## Supplementary material for "Multi-omics Integration Identifies Genes Influencing Traits Associated with Cardiovascular Risks: The Long Life Family Study": File S2: pulse.csv (part 1 of 3)

Genes	p_val_UTR	p_val_downstream	p_val_enhancer_CAGE	p_val_enhancer_DHS	p_val_missense	p_val_plof_ds	p_val_promoter_CAGE	p_val_promoter_DHS	p_val_synonymous	p_val_upstream
A1BG	0.351159892355332	0.426900382679711	0.43811057394323205	0.302507055081811	0.623669915225073	0.351159892355332	0.510418231103729	0.450730208445853	0.37225087624851005	0.351159892355332
A1BG-AS1	0.768965230321693	0.768965230321693	0.768965230321693	0.768965230321693	0.768965230321693	0.768965230321693	0.768965230321693	0.768965230321693	0.768965230321693	0.768965230321693
A1CF	0.9818930045956491	0.442880206216855	0.81134870362376	0.9740877308893101	0.991531309146687	null	0.813551931641458	0.980712891702178	0.777856621867313	0.9569730305025479
A2M	0.7880425964663841	null	0.571402597409845	0.14819029882404902	0.80853057091584	0.350181344936534	0.17772815292540603	0.0873717020833129	0.9841322343363491	0.169263276867918
A3GALT2	null	0.283186651126608	0.761530713760715	0.632482148828713	0.7246265927337879	null	null	null	0.8321080026825501	null
A4GALT	0.645066979457492	0.312078197565898	0.624656306448375	0.72991656428174	0.686999167502801	0.592507525585775	0.451215592112284	0.501464118537812	0.6775617713515251	0.6293854139161851
A4GNT	0.8844646988382908	0.383336327034073	null	0.7097380954064109	0.586060778893698	0.48549833271239706	null	0.33125563736639	0.214637144172966	0.18055753561448998
AAAS	0.0923714879042141	0.265393933773947	0.17755106114215802	0.120792118788325	0.437217174580775	0.6519880130881911	0.590905982963152	0.46992076514993497	0.126116840133877	0.312088309309942
AACS	0.995984238121697	0.963500782746868	0.8883153553573571	0.8878216895253951	0.9448811587282551	0.9263816884105259	0.966844119167163	0.755931381246157	0.989426924867138	0.936596295122124
AADAC	null	null	0.5423819386509361	0.3706696057573611	0.5680560457130049	0.275164104706676	null	null	0.33927272934018204	null
AADACL2	null	null	null	null	0.64156683801918	0.5895801831762509	0.646808073919008	0.508187727569184	0.367928764865179	0.5562346968327729
AADACL3	0.90653357646798	0.7705432257449399	null	0.50717548051562	0.764919876683532	null	null	0.767926795380265	0.7950153403074771	0.7690539552956609
AADACL4	0.9905725222006351	0.853867537961471	0.9634654273049681	0.9660699323669909	0.9832256259581239	null	null	0.850589386835037	0.8649828726890608	0.8636587711869841
AADAT	0.19297077066385998	0.22888542419604202	0.233141754688986	0.11570455055761099	0.34796493714824295	0.606674519647728	0.272414658861144	0.178238630718464	0.5553758905366739	0.439287577007911
AAGAB	0.9050417133339991	0.243989164103648	0.514398734801722	0.514398734801722	0.72974369078448	0.577970169669765	0.6425875145576739	0.564700702693499	0.545487743883127	0.514398734801722
AAK1	0.7255838655384008	0.652179627186769	0.699418777771724	0.870297356743001	0.630354858580505	0.508593614550396	0.733531820924005	0.775674933290337	0.8069602681903141	0.7085553331001491
AAMDC	0.165727253632303	null	0.104839530408475	0.170035773013658	0.252919672729562	0.440609787026147	0.0753992349535383	0.10920338801000802	0.42302128750692897	0.18977934578288197
AAMP	0.972654496912688	0.9029284420170021	0.9620415245312691	0.940527912180214	0.953970525923879	0.961502017510172	0.9608741618675931	0.9193111862472441	0.975688292228937	0.91233567069046
AANAT	0.0128906681019987	0.0494018711652602	0.0785038320082331	null	0.083093395345194	null	0.339242181313086	0.14349210447251298	0.0684130637647433	0.5929928459212779
AAR2	0.8404136539279758	0.523753914173571	0.89639193151005	0.908935443471764	0.7273632260343259	0.804151278300125	0.865229469073641	0.875997919461188	0.8809264275847379	0.9021062210416301
AARD	0.0688530709880087	0.131828328116489	0.7398777884409191	0.4545733795161939	0.7335469455122919	null	0.688803962570607	0.9429601975897671	0.432596823918259	0.829333588001187
AARS1	0.0475230565274778	0.0475230565274778	0.0475230565274778	0.0475230565274778	0.0475230565274778	0.0475230565274778	0.0475230565274778	0.0475230565274778	0.0475230565274778	0.0475230565274778
AARS2	0.8150576248462058	0.8030819430903441	0.9156415751706409	0.975769212512953	0.8991838471694941	0.8997090487673589	0.808895218232307	0.9147751507272729	0.854292042985891	0.8030819430903441
AARSD1	0.9452134413878851	0.934552399877949	0.8903872170114719	0.916745481935682	0.8752937834434101	0.585286016250782	0.8420440816399001	0.731146057417507	0.857110680553935	0.9451729819103399
AASDH	0.35602936092805104	0.5627927148641471	0.48485026641673296	0.8103192845586459	0.204656333436594	0.260283289044945	0.5836211979583	0.5023025919199721	0.43097312099748997	0.8329898389390521
AASDHPPT	0.7008408537868559	0.5322532684001939	0.5322532684001939	0.5322532684001939	0.422392376435253	0.5322532684001939	0.349166238368603	0.51075198568155	0.20034478333779102	0.5322532684001939
AASS	0.9802388752185871	0.9416160245136801	0.852994349945305	0.9905761576594829	0.9996698816604499	0.9982714585946121	0.909778884353842	0.944715494492971	0.973517161312724	0.907893672337719
AATBC	0.562153820572396	0.562153820572396	0.562153820572396	0.562153820572396	0.562153820572396	0.562153820572396	0.562153820572396	0.562153820572396	0.562153820572396	0.562153820572396
AATF	0.550962974248993	0.733183863023038	0.709090443756067	0.515654748635702	0.164933286366412	0.8730015365202841	0.682401374339927	0.318326424596294	0.7319872498796991	0.638423653439637
AATK	0.475606857396219	0.35032726998742697	0.6564089476503849	0.34612268528011203	0.306460400956521	0.11130850745646499	0.604764375056531	0.442345738251091	0.5709909117711229	0.35032726998742697
ABALON	0.278627165642617	0.278627165642617	0.278627165642617	0.278627165642617	0.278627165642617	0.278627165642617	0.278627165642617	0.278627165642617	0.278627165642617	0.278627165642617
ABAT	0.907297999747046	0.6947820382750172	0.815708197567138	0.971876597145361	0.7798905319439441	0.666942320709793	0.522011095975035	0.6750248444653321	0.605307792406027	0.34729997706301896
ABCA1	0.5744927144722239	0.40253942858640707	0.6457451309432779	0.5687787192231091	0.8181236247143059	0.8656565079667791	0.535695637057092	0.826680912404202	0.908557442252078	0.624841218803583
ABCA10	0.850670517895427	0.7522550784436349	0.7665556948775091	0.6136085437792521	0.888889430902512	0.9102626569985899	null	0.8629046048956579	0.836705158378313	null
ABCA12	0.512916291260911	null	0.405172924047982	0.541248761849934	0.516141960568679	0.523660389678322	0.3942252700897829	0.46287976307413603	0.5172642098391479	0.59606189728515
ABCA13	0.0263663709691349	0.22953494861441698	0.0262448413470236	0.28721086867993395	0.0614644542263934	0.00737200852539788	0.12542149188836302	0.14135170130641597	0.0486410944712745	0.0470108931957957
ABCA2	0.0517701929242744	0.00152946697406787	0.0122217269738875	0.0122217269738875	0.00335536721091475	0.105142621380447	0.00117633968516731	0.0231094677171717	0.03728462169614	0.0122217269738875
ABCA3	0.29285574422185195	0.673822838701164	0.484782197965255	0.484782197965255	0.414110394208424	0.35603739651367894	0.17354242497546502	0.15999756219751998	0.80857065759739	0.16173038433785197
ABCA4	0.015031244447791001	0.0346777060752778	0.612168352063753	0.0170215662562787	0.471089796597817	0.217781874312121	0.16252577401522303	0.0623759052130988	0.0353524972742484	0.0391512376806877
ABCA5	0.805574451670556	0.857747519035292	0.8977070158579109	0.9242535436118721	0.9249649556565991	0.8156888513040121	0.9163959703820309	0.9748633675705	0.7966889025081091	0.7207352170678109
ABCA6	0.789492607530253	0.8951976641466559	0.8936474300315659	0.861844099999636	0.667108307376671	0.578294072307411	0.8973496324723191	0.821315374803458	0.813249663903489	0.962442487286357
ABCA7	0.578404864815038	0.623107353507364	0.7513356495114921	0.735168352486629	0.6741110490199239	0.5856181971318161	0.612614613094444	0.6597429089955401	0.816681579619679	0.623107353507364
ABCA8	0.568519655318879	0.65945945281248	0.530690872842031	0.67071658595464	0.8474874997285509	0.5908364769345961	null	0.9709666330403951	0.878635163751049	null
ABCA9	0.893009131822588	0.5656440550559921	0.766315945335744	0.6739400716286379	0.730269081929913	0.39421102345514	0.7274210007851851	0.7008797643315611	0.81760276855924	0.639283334563834
ABCB1	0.620073387829348	0.616141002989747	0.49316595070679003	0.663625333175658	0.41162272509968495	0.487578364152866	0.292941422179674	0.428020836207354	0.121288868042985	0.304601552068811
ABCB10	0.370964507407654	0.16397335889122502	0.172565797564146	0.17847075287909	0.254233439515981	0.593813410628959	0.169278709470086	0.7149115429624351	0.5853094047265539	0.14839489686113502
ABCB11	0.366569942486375	0.716180068784397	0.45026102447421	0.524086448731021	0.8423317288216071	0.457788242786698	null	0.328612998479898	0.626489514307451	0.709775934290898
ABCB4	0.488197733820965	0.8997536220797271	0.526932695914661	0.7448069130763281	0.40546990049393994	0.6144046959693511	0.529616786265782	0.32933682183930496	0.131845841725058	0.594031463366163
ABCB5	0.125179653230229	0.145014257520419	null	0.24288891232634197	0.154233573969599	0.17757755844764803	null	0.12157826085554302	0.47985415568917	0.690968030045698
ABCB6	0.5154205585059061	0.8103416724473621	0.7478378768709091	0.874366557769375	0.692413244497391	0.682456756889866	0.8544424675104	0.8544424675104	0.7867864693396709	0.8544424675104
ABCB8	0.5875765630601321	0.164566512134024	0.23466887485957	0.519331584668274	0.47447175261945596	0.325502327079055	0.22542439757112698	0.838574953329563	0.178420823703627	0.164566512134024
ABCB9	0.019747526393787	0.116871929005524	0.175150065450181	0.023391195511733995	0.0165297098201414	0.133654277928431	0.517169031550249	0.53077048430401	0.070812991207097	0.14335854843074697
ABCC1	0.902784716725559	0.42252311993022496	0.7059605338801039	0.817240919942519	0.9200053743684141	0.8682747138333349	0.8211397006130441	0.8211397006130441	0.805811050156088	0.8426743485500421
ABCC10	0.369276181162927	0.694951350875333	0.41804958107310797	0.774283315309647	0.72673351033005	0.402844851274343	0.380257947702913	0.6906548939430539	0.797648173200908	0.6962573249270021
ABCC11	0.265192811695809	null	null	null	0.480468576572613	0.613809771122979	0.368333263120729	0.40860098532254907	0.710150134445557	null
ABCC12	0.854773199088428	0.800854142862724	null	0.9404765794183271	0.9625657762268871	0.9835878580733148	0.9497178770107528	0.949292875183163	0.9901744036226601	0.9684124823880258
ABCC13	0.617339005480682	0.617339005480682	0.617339005480682	0.617339005480682	0.617339005480682	0.617339005480682	0.617339005480682	0.617339005480682	0.617339005480682	0.617339005480682
ABCC2	0.272214023841901	0.21067819933977203	0.120324254123425	0.281175012061326	0.49839307521713705	0.17557332110353302	0.0388514694915734	0.189420686605505	0.140041880631547	0.0641998931934422
ABCC3	0.7304672392211708	0.5385575877854061	0.530979681470697	0.5816103794608779	0.695435872057382	0.66029075289994	0.8987872155598159	0.97237292103348	0.653136991112107	0.49471401885817295
ABCC4	0.739094659876129	0.6725043590776401	0.7435013977784051	0.715746884494852	0.4921159891115	0.39942483668932	0.727862501970045	0.8389728304211321	0.670456477148534	0.534568305848726
ABCC5	0.559998298568933	0.498822993160815	0.816388563456282	0.823780730583612	0.307724679303986	0.5547851415264189	0.7828386906638041	0.7642059578419201	0.9244115849798	0.756311348239097
ABCC6	0.428863340010628	0.717552367256857	0.6180678901828119	0.394807468055545	0.25184491195492303	0.482487530418789	0.6180678901828119	0.6180678901828119	0.39293529352672296	0.6180678901828119
ABCC8	0.5816174443615071	0.725875000300231	0.844992200363072	0.5929393332372671	0.5065087559261301	0.5943723732268941	0.728586349751136	0.6269306810936489	0.8946715122039209	0.720108368942848
ABCC9	0.51861386355269	0.8447876510435111	0.51915512777972	0.32002017193163895	0.18300527407946698	0.663908194446579	0.653574014381373	0.574778525904918	0.562814193901884	0.699165072483356
ABCD2	0.979505098807919	0.969977035015868	0.845304983916602	0.8982530860537329	0.9009231036360801	0.804109285730175	0.849237644456513	0.9428314294843321	0.9661393752705171	0.8613018297673041
ABCD3	0.33346276669256897	0.0961775063648103	0.361350959813694	0.26423657811379997	0.6814945354880451	0.7397338366964409	0.359173769970067	0.366525625517928	0.622771634569984	0.248615619272478
ABCD4	0.6746114470912329	0.757264094153285	0.513576171838961	0.54146926932825	0.782070071259187	0.6819116144836469	0.513798677137551	0.6909723144517621	0.566590600734411	0.584540675865176
ABCE1	0.0130218317923675	0.0131957142748999	0.0218994258040828	0.0218994258040828	0.0582736127965283	0.0161536754794436	0.0529033731930096	0.0401828202546579	0.0249466652497041	0.0218994258040828
ABCF1	0.00508796986056144	0.0192668225606698	0.0315122851602942	0.008426510909118359	0.0228869613432187	0.0036059203353517796	0.0110085771886958	0.0365692388734697	0.0110788629180619	0.19364271002735997
ABCF2	0.36106435916973606	0.505778862387803	0.48638517410222903	0.4584011378557129	0.45299891049612895	0.443879599149913	0.48616203579061107	0.543606218405454	0.6262755802221489	0.5096595420330681
ABCF3	0.164095307037389	0.361702804464369	0.0577724303811602	0.0676172242980009	0.35501898076891	0.31824591537242203	0.0566105029659744	0.12282787447126599	0.29747279095246804	0.10401263372467401
ABCG1	0.869655129863976	0.8097558162246341	0.698358120573512	0.427352228363935	0.6496611286043801	0.44243795879678705	0.5242275867263161	0.560999128204452	0.456888259275315	0.698981625768406
ABCG2	0.9730053594513671	0.624699570400715	0.93769003824542	0.426305596863479	0.243567271857195	0.576250374092346	0.679490845993743	0.7729625595332891	0.620388377316561	0.7670786596267479
ABCG4	0.792678805526145	0.15673701106207802	null	0.0842907662481181	0.183489193602877	0.0973423878886978	0.0978410549827571	0.7008603528807211	0.7576174877817701	0.517414017603163
ABCG5	0.201688962283428	0.24890194354410897	0.10253048457706	0.45196980643178797	0.176806096587484	0.380371921823451	0.0969631081939234	0.195515541370343	0.74726452749403	null
ABCG8	0.7429561305041021	0.23389942456662396	0.659387201867357	0.659387201867357	0.614659094101778	0.7868298101908141	0.678821901930304	0.7850013167604258	0.8265650251426842	0.659387201867357
ABHD1	0.009853906668688291	0.17666771347021804	0.199761722803852	0.16788293876741	0.466914278050301	0.39016849034867707	0.19591987622940302	0.18849210583558604	0.341995704565094	0.0342777066109057
ABHD10	0.34786171736126603	0.670235585961797	0.13777488881977698	0.7536381187124871	0.10606993594620802	0.39755919237823906	0.20237197209877	0.7823878216741501	0.349294975679309	0.853228443570437
ABHD11	0.541321027073286	0.47379194681894804	0.586981849518176	0.606141375904094	0.547451232093235	0.31871171787560304	0.5376924205508	0.48565656842945704	0.307206322167955	0.8639602312907241
ABHD12	0.42547397113472	0.46299576893320704	0.30069209030891	0.231315605209191	0.4516236163081379	0.33292265583793396	0.319564396843853	0.13649910084454	0.472403780256499	0.308137982877439
ABHD12B	0.835881770615466	0.55247422841476	0.7987668345784681	0.7790218558185971	0.32752414681170805	0.9336272783420992	0.71449990483528	0.7954467991891759	0.0746659490834739	0.55247422841476
ABHD13	0.20037054847664498	0.20742539708377303	0.182805749843129	0.46757319084693394	0.624986140119764	0.165373595167062	0.0954709854276778	0.592813772162437	0.6171271267734579	0.165373595167062
ABHD14A	0.614174606826551	0.38932395253678703	0.38932395253678703	0.38932395253678703	0.475116194844177	0.57923241927615	0.558185046458444	0.568017335899079	0.28733583490039194	0.38932395253678703
ABHD14A-ACY1	0.35830017282425003	0.4008145695783111	null	null	0.331803776919767	0.46127844165655896	null	null	0.40346425071688796	null
ABHD14B	0.468386008793475	0.346996851347858	0.611459601125134	0.5265740014461029	0.42644209498641	0.543182440065846	0.38636064071063303	0.390449150042594	0.31923352882528006	0.346996851347858
ABHD15	0.13771138897939003	0.13771138897939003	0.13771138897939003	0.423254508224675	0.290699961531927	0.165372954858114	0.17963259883146698	0.420376701542473	0.28132756512223495	0.13771138897939003
ABHD16A	0.7263875616088911	0.6165763095482081	0.5733235199171329	0.9111418401138229	0.561931544362211	0.742230052870313	0.496545285484146	0.885753722162482	0.777570041867329	0.742230052870313
ABHD16B	0.4898020490256911	0.4898020490256911	0.208453698413474	0.33611813837505994	0.26279453651615	0.30019177464160496	0.198770238343159	0.33783739843148003	0.8773291275598951	0.4898020490256911
ABHD17A	0.422874364362614	0.673108703675805	0.9260730946056421	0.713355847087152	0.6046831068139461	0.673108703675805	0.930524397980089	0.6389799112163871	0.511913293601852	0.366937752697099
ABHD17B	0.7522575098931341	0.645609546607216	0.530693505908342	0.680135062456299	0.650519749615203	0.530693505908342	0.714256441016303	0.843641801065187	0.130836122306216	0.7423557881791221
ABHD17C	0.987311424931985	0.735270609675737	0.9616040777887841	0.930866378131005	0.974347256988433	0.9616040777887841	0.9616040777887841	0.9745186476674509	0.962589215103478	0.90772634633049
ABHD18	0.6952421505590799	0.606188083403728	0.9271151432237671	0.8665592488404141	0.8754375512720892	0.974713339749158	0.5859276927887621	0.821914238829938	0.89289086796958	0.9271151432237671
ABHD2	0.6457795680630429	0.46445930986517103	0.61394871296236	0.22526787076975402	0.577338969769043	0.5791421725570811	0.561741072902049	0.212642789191023	0.5668019582238771	0.5791421725570811
ABHD3	0.5312246715834009	0.5788142693758199	0.489734935914614	0.585459081654689	0.431084825257761	0.805935637917348	0.489598010297798	0.671084435295169	0.691228662956654	0.42272560246440394
ABHD4	0.26297118923864604	0.0192012400970234	0.12323053026509699	0.0995593574664117	0.21366850635227103	0.0258249659095353	0.0258249659095353	0.14480424826338	0.12065722876281598	0.0258249659095353
ABHD5	0.7227456318985441	0.614918085616031	0.509552508208437	0.5925599982173421	0.7011950337479169	0.6286362280670401	0.530535004852508	0.687758971325655	0.530636613409886	0.8623289088338609
ABHD6	0.8033256900675009	0.850293609885633	0.7042929231219581	0.42313509482759404	0.69393659366762	0.3913147790448239	0.683726383971213	0.567694217593255	0.36191364507594104	0.3782312669332679
ABHD8	0.24291228500388398	0.255530443876177	0.11170219204504	0.159874825603734	0.5196128220566479	0.39194919828517794	0.0521681011663053	0.154288869622633	0.489367471742087	0.39194919828517794
ABI1	0.8308691606478129	0.952867404304682	0.980763939625322	0.98611497547032	0.9683717307342221	0.952867404304682	0.6761395298673331	0.684061334112422	0.9881716649582909	0.848998643875899
ABI2	0.711297568093419	0.78423783787808	0.651548840072514	0.8950223706123921	0.8826897482182909	0.8916252359928208	0.645094195122815	0.9063504698521521	0.20054547371389703	0.9238668144274791
ABI3	0.523118754869655	0.33257459862280103	0.184576594400528	0.37314325703170503	0.548789529322543	0.250309644123334	0.21430810746708398	0.253985699792388	0.169681752906383	0.33257459862280103
ABI3BP	0.265310392226418	0.0805022736107611	0.0653893206844888	0.672048285266826	0.317927066289318	0.559375664096837	0.13930563177777303	0.562948620789115	0.20120305946241301	0.0496047493750254
ABITRAM	0.619712343964334	0.619712343964334	0.619712343964334	0.619712343964334	0.619712343964334	0.619712343964334	0.619712343964334	0.619712343964334	0.619712343964334	0.619712343964334
ABL1	0.788414221156351	0.4259816903148279	0.7232135707738309	0.618261590638488	0.3707630976601621	0.730281673528557	0.583644998258351	0.367147432355314	0.43470403077820396	0.629396866290322
ABL2	0.005601471950437679	0.00490784473910432	0.0049694098399375	0.0051785799513185205	0.20303414111165602	0.0470145552747814	0.00435229277868068	0.00636051062390291	0.0226037576621421	0.0048473520863727
ABLIM1	0.3970783116181161	0.108850168784977	0.344526031724424	0.29071630486404104	0.17953472684738397	0.0609853627737869	0.108354700340841	0.100835865031799	0.172634633514889	0.108354700340841
ABLIM2	0.196047934872341	0.22368704643690002	0.420697014537617	0.15884511038626598	0.26243692337699803	0.373392191559378	0.34108345537834495	0.200432380967356	0.155855820661636	0.6529323972727671
ABLIM3	0.154712429151773	0.222187720982111	0.146657030931298	0.430800588180236	0.5755173343324069	0.7796139580884659	0.13420942804299302	0.334284300220024	0.27887952168656105	0.157644179441102
ABO	0.946294457496641	0.6158233641559351	0.891227083569203	0.9662973617089692	0.982483967906699	0.946294457496641	0.946294457496641	0.946294457496641	0.984043405041983	0.965460930571495
ABR	0.379287244605207	0.615471019887481	0.697880698934633	0.497057070970067	0.735157293368055	0.615471019887481	0.615471019887481	0.821121539912807	0.8079746737589509	0.7547352158384971
ABRA	0.7470430167429151	0.10569231086367699	0.15106459323236499	0.28848007959508193	0.391527248936747	0.37947662737090604	0.148834822979509	0.13960049667096802	0.0957072523674484	0.826053395938088
ABRACL	0.5140914559750429	0.5014733641437961	0.7684465459276719	0.7578300800211769	0.947272273522818	0.836501609436771	0.774203688079766	0.8963778068737129	0.836501609436771	0.9195324563939609
ABRAXAS1	0.7672424457202449	0.918432835242917	0.678456348637252	0.8693893339637059	0.7955845955596049	0.8198978259916752	0.9917636480915201	0.898540215803489	0.9322495760949899	0.870534438677951
ABRAXAS2	0.623949221525791	0.30886844253919205	0.494692903950714	0.720140225399995	0.5735229964315649	0.542422964463529	0.634070732352828	0.7911871838770509	0.7708001666102751	0.556770814722645
ABT1	0.43489589313910404	0.821174872929153	0.286045285910859	0.162761912963271	0.48958155179584495	0.656154450200589	0.29414108893705604	0.374637991728021	0.310631895268139	0.483696229128438
ABTB1	0.4175196965889171	0.876518040542677	0.723251006649425	0.42498856291102	0.211199033574375	0.504494868517411	0.267300989531848	0.347837836877341	0.6826806860584069	0.4468282357667371
ABTB2	0.229492756382345	0.213617401464013	0.11513957870006901	0.22555775614956897	0.11390085412180802	0.41639042713872204	0.11940763955741199	0.224623734489692	0.3915372747923189	0.101805167181176
ACAA1	0.6824911278887179	0.8136924815527371	0.6806161635035871	0.346047635880096	0.7695267724978722	0.8127713011334542	0.510804557912881	0.35018863702175795	0.7662550599832819	0.6139915137201679
ACAA2	0.8184119294942149	0.65040026262325	0.512540354708768	0.37736721436854	0.5427378622631029	0.769154362748266	0.712494717209922	0.798083353429738	0.7097183007439409	0.577707174168764
ACACA	0.544427023620221	0.135970356692209	0.42501583309971896	0.236602859572607	0.125743688503231	0.20851451073034	0.16987247651731	0.16987247651731	0.0579762640001069	0.16987247651731
ACACB	0.342441013625087	0.29901676355533197	0.189679914229512	0.285380467233437	0.232820019705647	0.0270360345744629	0.307712728547135	0.307712728547135	0.6875983184967049	0.307712728547135
ACAD10	0.5286364946853389	0.7005081472383189	0.7005081472383189	0.7005081472383189	0.850025307973673	0.7888457430490481	0.48171549194388597	0.667283718747258	0.649009286666871	0.5847279846022829
ACAD11	0.9003202458479158	0.9721247004007258	0.9310631146382131	0.8396258639926791	0.868942703757519	0.7164036257425909	0.662640766775658	0.937876752201825	0.805156062184162	0.9641140514468679
ACAD8	0.672771372834778	0.61513448230541	0.233297661241007	0.25360984832892297	0.6617682532909139	0.7409682274904029	0.23357593535930998	0.339888151549085	0.226475775418115	0.742667077957706
ACAD9	0.957413178329591	0.9264597997215429	0.968711547004436	0.647493881495402	0.8422295191846679	0.776307898158681	0.96905436038487	0.9872050696467529	0.982883036825978	0.9810858376525241
ACADL	null	null	0.921138149377348	0.7530533388688101	0.518137557274824	0.309102712664939	null	null	0.576717740608376	null
ACADM	0.720189317784197	0.62551404666413	0.804584661156832	0.752923744596096	0.956790535550179	0.948425308038458	0.799430571554855	0.755053293655114	0.682161614700535	0.817521317135528
ACADS	0.175567831394172	0.288636409372576	0.181771287057356	0.19855849435866502	0.0218586711570352	0.0221622271630667	0.27562223959440696	0.21012978452558398	0.20774713701621397	0.288990620757962
ACADSB	0.9329407840769459	0.905986196265388	0.9888400320545959	0.61880121061497	0.9605032716851769	0.9249811928536742	0.9877952622847809	0.623277211827422	0.6280007211938989	0.802412980493799
ACADVL	0.34924219710844395	0.47603970977663795	0.47603970977663795	0.47603970977663795	0.35385900380684204	0.49338062385443104	0.43338532209667296	0.47389129733163	0.572258081034162	0.47603970977663795
ACAN	0.100807837092531	0.105183419402437	0.18428062082984698	0.235635455833471	0.258681415356855	0.111950688735608	0.338006222743645	0.19164425378214703	0.35637876152073206	0.196094580386408
ACAP1	0.19998433849640498	0.0464999501703119	0.0818974336684528	0.0624895794736601	0.0650921538745173	0.0464999501703119	0.0464999501703119	0.0464999501703119	0.0417543585722494	0.219463495738029
ACAP2	0.483660465956354	0.478728625106739	0.37839870685877397	0.572219084390257	0.209533631660792	0.313189121799603	0.37646939891713	0.442642463000474	0.317058523103405	0.291781986426729
ACAP3	0.7698120189438459	0.267296152437138	0.564680747940665	0.564680747940665	0.8002734010403479	0.41191412486616796	0.5830593686263621	0.8530105750986651	0.7176205617115091	0.6787425764538311
ACAT1	0.9027359303546371	0.720744549307033	0.666582934900401	0.582943461580416	0.6938221753137299	0.6677268655094281	0.720744549307033	0.720744549307033	0.901368256837391	0.720744549307033
ACAT2	0.0705971566385826	0.0705971566385826	0.0705971566385826	0.2129013610706	0.0480309232960924	0.116411562480334	0.162329483464458	0.0123254847089302	0.7173412534640742	0.0705971566385826
ACBD3	0.34658431969467995	0.153980878304543	0.11849161634356402	0.16819315311018201	0.068046290778823	0.298845550168023	0.10500375321742199	0.024032161708096002	0.0834803338210697	0.5037378240495389
ACBD4	0.0161847150854157	0.23121719338975696	0.0316671065185204	0.00719353355228902	0.0050691861450182394	0.401036494945758	0.0118764834746507	0.0191001812234953	0.17836229223639202	0.0280607192533835
ACBD5	0.44801176991462105	0.618540895426394	0.7647828353546641	0.6518754925681479	0.37649671927634204	0.7754370811505509	0.746385727471004	0.656185125925821	0.404924636176885	0.6275782555314581
ACBD6	0.7936352656326741	0.45274309325995504	0.48774208897036997	0.548386671200916	0.0656347686440111	0.30638434914890195	0.511121712809319	0.42239348411139505	0.202556718410923	0.403281661639441
ACBD7	0.251161810435824	0.240466252021342	0.113421315597694	0.0407117801423729	0.37619731561207703	null	0.744946405783179	0.0594920129427097	null	0.375153082741556
ACCS	0.955233690494692	0.863000583828904	0.971667985557999	0.9550544920449341	0.869247699751386	0.9023999655219069	0.9744089472584059	0.9047423804132059	0.7366140690388779	0.609371968845546
ACCSL	null	0.968427732974591	null	null	0.915836821662459	0.634928050338891	null	0.896702901694386	0.656021242123539	0.968286964964753
ACD	0.34459275987142496	0.031929388568629	0.19052382693012698	0.0808483778555006	0.198815659790163	0.031929388568629	0.15674790341550401	0.391500999096704	0.005084341341495729	0.21054292863369897
ACE	0.594791803140105	0.465000100962318	0.67093212428245	0.302491090326099	0.568665109166003	0.7806984185975849	0.658095053803067	0.285336087547623	0.607556907395587	0.214847556807635
ACER1	0.47237443508531196	0.43169486134451	null	null	0.5386537826532419	0.677425376188224	null	null	0.424891446728583	0.501350935088715
ACER2	0.5717131704023181	0.31173500386343	0.12750254068131098	0.38557417156557894	0.374016353682966	0.31173500386343	0.12364854771759501	0.24733785278818	0.205325824942027	0.199325842573437
ACER3	0.16796368585012303	0.49652379136759495	0.372431115353819	0.285532326807502	0.324848495932388	0.273833100651394	0.586354939291963	0.32383545471500796	0.185002668592344	0.532223814148375
ACHE	0.0994909968308971	0.0159486033720281	0.106518516617155	0.11631892327155599	0.122585325391203	0.00734410478949355	0.0320572212029465	0.0294492507165315	0.272890043533686	0.00222798814547704
ACIN1	0.44995268351419004	0.107173652162122	0.173712305478224	0.10410306318605199	0.0433885753056079	0.107173652162122	0.105541663823379	0.0639642915137699	0.0644088550078747	0.107173652162122
ACKR1	0.912821036197885	0.912821036197885	0.63443265984017	0.839476213946047	0.85893495764174	0.912821036197885	0.5835728534832121	0.7427676242647361	0.709482259659172	0.912821036197885
ACKR2	0.925981817884634	0.925981817884634	0.7722303991505178	0.5682156258577521	0.9877915094967858	0.925981817884634	0.925981817884634	0.925981817884634	0.864772427391821	0.925981817884634
ACKR3	0.96846781573961	0.761743369832814	0.842161586750971	0.9152498479817709	0.833709506810098	0.918373795666437	0.941428660723155	0.99567388124323	0.7927321661251719	0.6975788422974311
ACKR4	0.9322944033208191	null	0.947538104214793	0.850559153243282	0.9457940123588849	0.616650840333246	null	0.9317976771073342	0.664032600077317	null
ACLY	0.0588742937309144	0.19528889219623802	0.0270921815283739	0.0251871939756242	0.120155837450502	0.140903618855024	0.135391464045688	0.12321588115366802	0.0981754963243296	0.0270921815283739
ACMSD	null	null	null	0.5897160682982701	0.551567884834562	0.699706781424119	null	null	0.9474726504521009	null
ACO1	0.20118457669232503	0.296614880025599	0.510122641879284	0.0848008807805507	0.33804579206054397	0.12727968015059	0.31107702381707797	0.29530275412086	0.718588646388076	0.265119389204401
ACO2	0.632144819918865	0.682518139039031	0.682518139039031	0.682518139039031	0.893824725115016	0.7305439690076709	0.874650682968052	0.8243488591695691	0.6316631145403101	0.8797138086805749
ACOD1	0.45827399656669604	0.0877152841106966	0.16707989699346099	0.496969111020701	0.206968572314766	0.304067780161281	0.474404533520137	0.769187036014561	0.20788060957501	0.279398820702274
ACOT1	null	null	0.370790059927009	0.563546667963361	null	null	null	null	null	null
ACOT11	0.6285848023618349	0.54543111006206	0.515318812018759	0.765442612898635	0.9091779068369229	0.856289094708452	0.604852340668595	0.803178714055688	0.7590540116771609	0.487818708732937
ACOT12	0.836887544021677	0.234112343815252	0.840269834584139	0.963640512838799	0.258602669383667	null	0.8425025673236701	0.909644043467779	0.8230185784421641	0.9549115335418991
ACOT13	0.0471676689501664	0.0625568375295381	0.108293071225821	0.087190912999155	0.00822298497831185	0.0625568375295381	0.0182219121559643	0.0534836357945828	0.0625568375295381	0.0506824478659309
ACOT2	0.41476620051636304	0.41476620051636304	0.5278241695973129	0.45930862157621294	0.594307868922448	0.506984497028559	0.517340084127726	0.5296633837921559	0.218703704994387	0.41476620051636304
ACOT4	null	null	0.9292148529683921	0.39012272314384105	0.8617361777256469	0.734749548639291	0.7679445720091109	0.307251769170399	0.223165304928989	null
ACOT6	null	null	0.831600894224897	0.8627870778863309	0.7999066772525649	0.5476375631018751	0.833830854453644	0.6451540203493039	0.690930085701354	null
ACOT7	0.0670097170483511	0.25416148422706397	0.20699720648989997	0.125160396743379	0.38573567921026	0.262985675466308	0.0714988444290026	0.226615332666085	0.487400619891337	0.262985675466308
ACOT8	0.598202416924382	0.637279303437196	0.32376831884970503	0.5922372377557641	0.45827379474598795	0.33522742285907203	0.48613264725817407	0.64253715809568	0.398094643730319	0.391592199588135
ACOX1	0.43895260758167104	0.688815971356115	0.239402649882865	0.373387502497396	0.58596425047321	0.7283148837814108	0.6391287867773789	0.37931054848800005	0.7370487408442942	0.688815971356115
ACOX2	0.708532895711854	0.8255412440861178	0.5655329948997421	0.279243067712794	0.337078294103344	0.752771726181871	0.426229268357464	0.14341753522059802	0.21542127142268602	0.451655000181759
ACOX3	0.986065805356646	0.8426003614014499	0.9784219337073009	0.9564590763417641	0.9921917367520801	0.991321140145432	0.690679843911572	0.931302196808446	0.98587969349261	0.922432611452415
ACOXL	0.44498883054547794	0.326436873308544	0.429554768665921	0.101609839916569	0.25891065630667703	0.305950220092884	0.42823163401084796	0.206067976900879	0.36989612957922496	0.20283563604968105
ACP1	0.7952512752046309	0.8696006424725179	0.6746797253187321	0.6746797253187321	0.329134752978936	0.6746797253187321	0.309892425656735	0.6339773302946079	0.708383131335779	0.6746797253187321
ACP2	0.9011390981041859	0.7877945197721179	0.858365007187485	0.682322764521278	0.720523559437148	0.654600816589435	0.784250835583159	0.724122991255527	0.912177523388523	0.7877945197721179
ACP3	0.581013926332093	0.581013926332093	0.581013926332093	0.581013926332093	0.581013926332093	0.581013926332093	0.581013926332093	0.581013926332093	0.581013926332093	0.581013926332093
ACP4	0.15368396959369698	0.19526671796997502	null	0.112247643799984	0.27562180517018603	0.0248741982872695	null	0.558650163749303	0.575618598727855	null
ACP5	0.5353244172980279	0.6525819019708841	0.520339619852762	0.581511218496916	0.40365246201165705	0.7035457140817329	0.670062318900011	0.561686319395098	0.747942090148337	0.6525819019708841
ACP6	0.280801286587526	0.254931386280775	0.274788275166314	0.31937044781312895	0.588458938942276	0.435780269665353	0.463986384592161	0.319413671387066	0.42296889285877703	0.27484296769014605
ACP7	0.744095807721124	0.39476488981288393	0.17570667822103	0.23120995123575103	0.326545708098413	0.700025544226646	0.166990348849457	0.225218813712753	0.306288437230009	0.35896563662509395
ACR	null	0.505851160372778	0.8519210823652821	0.847366710523304	0.9348919239332031	0.9435461494257801	0.9625639845927979	0.953917289755323	0.9180443339828349	0.8557100854174259
ACRBP	0.9657678833650369	0.6774511682033699	0.527901320469667	0.9330351339817808	0.59054862730552	0.46170877963885903	0.5715101099488841	0.559893548205243	0.965999698996125	0.955005295888205
ACRV1	0.0508004735743043	null	0.33283371678638696	0.33577015908770097	0.141162648354948	null	0.0051111082825635	0.0377379654408536	0.0474491825459519	0.101706391610092
ACSBG1	0.9972762388945309	null	0.9807284131362181	0.6713761397293591	0.858776367878135	null	null	0.760924903064769	0.9320272279187339	0.8498132199493141
ACSBG2	0.213420157494691	null	0.0883969447265525	0.161384946795909	0.109000595995923	0.17202652852560996	null	0.147055381716544	0.340488376576247	null
ACSF2	0.845238459703371	0.905491514402595	0.798710250687887	0.40657772458328395	0.832903393785556	0.8781630801300201	0.6712926297641439	0.58269980005061	0.7418080698153621	0.328895029008778
ACSF3	0.20593964425592395	0.0117083973756812	0.239034426063899	0.24523445473009	0.08453254786276201	0.00764177158593005	0.0780591081912606	0.089723243192993	0.14852496351566802	0.0144160446577647
ACSL1	0.00275200730938141	0.00709645605714104	0.0148201344431755	0.0526333522547559	0.0266775819375987	0.00966873970958738	0.00283405214098917	0.000931061844206283	0.0011217971769534	0.00966873970958738
ACSL3	0.862121392666578	0.7720716168800841	0.6952044570625711	0.296970475295133	0.9035497604460029	0.8053827510434179	0.7386912632498291	0.37402129205055895	0.72797006239839	0.366837566877445
ACSL5	0.553351528133577	0.644297045289194	0.530702703073876	0.52378907775587	0.834934617984657	0.43355988379895394	0.553005022721641	0.25993618745159003	0.478378385153274	0.5507156759228511
ACSL6	0.4261758469884311	0.489584321168003	0.773638275189571	0.5771081776850681	0.549769046947666	0.6045094949229879	0.489584321168003	0.30500666256571196	0.8131980558332829	0.489584321168003
ACSM1	0.317432641090717	null	null	0.27344473808890696	0.0686488456113975	0.510717552273683	0.690342466681104	0.0992456832175009	0.686973902654496	null
ACSM2A	0.8824228287318051	null	0.451833204051729	null	0.916922874171028	0.13288433996322802	0.6012378185778621	null	0.249301586616892	0.683967810273031
ACSM2B	0.694109642644462	0.595215371480594	null	null	0.693246862319626	0.822592589616799	null	null	0.9007346596433761	0.5832653388971459
ACSM3	0.18654149894824	0.23280428119746802	0.0882458652901525	0.19618450531308104	0.0583364202532261	0.220190439188115	0.0498322293082566	0.0938045977108304	0.5151694751220921	0.322919774469772
ACSM5	0.215715328645776	null	null	0.597308644835367	0.49096683945445796	0.8059615056542291	null	0.651467915291175	0.176650277340153	0.561570638880609
ACSM6	0.774464782655121	null	0.7555218213732758	0.560349901524781	0.646520101083332	null	0.6760577483929899	0.797090644967576	0.862870353579359	0.961428521457756
ACSS1	0.0122272849135695	0.162318746613763	0.0697703262120635	0.00601254931843146	0.0501724293060412	0.0102995495536809	0.244329031854728	0.0077173105979923	0.0784916831955276	0.14201709052461098
ACSS2	0.251342112278734	0.159896182881463	0.329465208446045	0.35201881566832605	0.23337289096244299	0.0747626354963496	0.261215323139817	0.215090262371599	0.553759211885729	0.293526130260825
ACSS3	0.7705693782436709	0.8340586691752571	0.8251133864418728	0.9398473816221291	0.8066668134947149	0.477421911890214	0.683254628395934	0.854260200653057	0.915812753168972	0.8340586691752571
ACTA1	0.8577257049645409	0.3647786961269221	0.8594527057337691	0.7425465485436422	0.225677243702095	null	0.861670559348509	0.761697352990459	0.543475341450017	0.403478346594756
ACTA2	0.8451374141430341	0.8451374141430341	0.612814818440633	0.7019293405283891	0.874809343415637	0.840465082496759	0.630843261292635	0.677076032590892	0.7220532124466109	0.8451374141430341
ACTA2-AS1	0.778875212355268	0.778875212355268	0.778875212355268	0.778875212355268	0.778875212355268	0.778875212355268	0.778875212355268	0.778875212355268	0.778875212355268	0.778875212355268
ACTB	0.271214024089112	0.795526389890479	0.553786066799038	0.837616457469786	0.467976530778001	0.692493608600341	0.5323151432904821	0.851603772773889	0.929696305199918	0.9734269927570991
ACTBL2	null	null	0.18461932145275198	0.0649397508012512	0.226783567037294	0.46456153717908794	0.726590386640281	0.130966079190166	0.432131293556079	null
ACTC1	null	null	0.30975133744862	0.279447732537606	0.537341193624586	0.537799654880985	0.38338400042466103	0.3855490128640421	0.362484040886318	null
ACTG1	0.38981098470999603	0.36337322772152203	0.345049379156226	0.233772185923436	0.142213020427863	0.6964772076168579	0.247091121453196	0.21148458001760104	0.29996933924288804	0.311329888835351
ACTG2	0.145044316823787	0.0129133448685387	0.34157830541694	0.139654306770318	0.548146579026105	0.337978080915149	0.343448907709973	0.0299438418465915	0.509460209435784	0.0118193887985451
ACTL10	0.299927199079847	0.42780139606202106	0.2621038076289	0.362167038355105	0.5011215051311579	0.32501273698404903	0.29900577559475605	0.288464607868323	0.570376766691749	0.42780139606202106
ACTL6A	0.0407996591181724	0.0968090176678099	0.103871794810164	0.16633181966492902	0.0348778527454302	0.0374716880231918	0.10019351084558399	0.167291643482341	0.120967533951253	0.249092357374414
ACTL6B	0.0431202393837641	null	0.36760783754241494	0.38271213991623904	0.5952561353228549	0.596406185794344	0.17724946842526604	0.42177771879203796	0.6076159444641371	0.310167539467924
ACTL7A	0.174305282668035	0.8115401224229192	null	0.6042698551767989	0.0296226823492973	0.0259912282025455	0.7008031359553499	0.51070310781752	0.6760371422178849	0.485124649421419
ACTL7B	0.8867529651811891	0.16486572644145803	null	0.7915496336139249	0.657509274155447	0.387511433985558	0.611429836545375	0.8612974675518431	0.341823786833599	0.8916498245898951
ACTL8	0.5749637832930811	0.543794707486408	0.831745471579223	0.632951125863667	0.597528725964863	0.8759647808711891	0.8490637019896379	0.57441981390802	0.257223307385364	0.176721370660032
ACTL9	0.6856493137418771	0.943928710227198	0.6998145000036059	0.316409040428632	0.9026361651089259	0.8818355284219399	0.700474148299599	0.892932318218375	0.6394831946158079	0.9785239229383679
ACTN1	0.54656062025409	0.448659040831544	0.531500718727565	0.207086656382263	0.354893000770721	0.383213614722021	0.467465767636462	0.24218629750029397	0.499542611409243	0.522400609239888
ACTN2	0.907802604600593	0.7763570955538921	0.854906495284393	0.6137973635315029	0.877012028562535	0.36780261906323297	0.9213814406767561	0.947767085638154	0.942822357409514	0.825123099936326
ACTN3	0.9894935908779241	0.8900104810538191	0.8616672589764058	0.898580827673885	0.7214203836784241	0.450684386095405	0.814842647145166	0.980680205695476	0.7616728754437299	0.717731130076673
ACTN4	0.593594605950656	0.32099506533574107	0.0914258277449591	0.12137092231411001	0.7197403119210111	0.633756892829459	0.32099506533574107	0.32099506533574107	0.126344458694407	0.208478430759566
ACTR10	0.181175523703519	0.748534247532852	0.0396149896650479	0.0526894344472574	0.249810713557937	0.345054728490018	0.0449712632147506	0.0760759697563148	0.12518606249279401	0.0470559175576176
ACTR1A	0.885621452455244	0.7329480080815479	0.687887188043237	0.899871956782662	0.497550993660627	0.747207614732189	0.693428510836838	0.8241681539803821	0.9041325943649119	0.587590164126586
ACTR1B	0.6018747820257421	0.9030170955535941	0.94645578524807	0.978385420772468	0.93236097766422	0.9644260225888329	0.9870632693296809	0.8989298564114191	0.898068604096153	0.7490047892061271
ACTR2	0.8705429188047209	0.616229835624694	0.8569377756746709	0.890017188236085	0.460304985046577	0.611596228436204	0.8477583278930741	0.5378932208561529	0.781506891763709	0.9302837107323499
ACTR3	0.38292075302294204	0.7781868558242759	0.652399639596615	0.5544806905497021	0.612808581107434	0.688206734270405	0.389434489560167	0.425572958894068	0.7118078678769619	0.470135766601595
ACTR3B	0.4507976519032029	0.46115834862759003	0.309476990627983	0.469191524336122	0.532329748022894	0.24240788112549697	0.30660820470893496	0.457242859825866	0.354545408957106	0.355310452236832
ACTR3C	0.7217784144217341	0.424132927711077	0.66522216208594	0.4614059907161961	0.41967422753940997	0.747611463845256	0.638295764641011	0.681170486654893	0.5969848039622478	0.66522216208594
ACTR5	0.16860209576847598	0.027488533432057	0.0935579285964709	0.167971606806797	0.232797409979463	0.163475610031271	0.11395242739295099	0.0882992180519901	0.268716298555591	0.0692688034134123
ACTR6	0.153753997739089	0.151448867253406	0.26276874115106197	0.5404336738525439	0.21369585256416002	0.271920582458927	0.23425190116543199	0.283528316204583	0.0268173690326085	0.128299525149099
ACTR8	0.19856464406685898	0.293343402285246	0.283671260710359	0.515490856813365	0.32831923493050397	0.0974480991745536	0.280503095635913	0.418151428038343	0.248102799147982	0.42853724953836403
ACTRT2	0.509787827633451	0.388086883142767	null	0.283775412719485	0.33100564956443895	0.35832256799147205	null	0.676919807184976	0.75552171129005	0.799053050965799
ACTRT3	0.669160745697734	0.720512459597992	null	null	0.322101059762255	0.440855024446007	0.437856478133469	0.37352408524696706	0.677100519391205	0.820445254893778
ACVR1	0.657734271277961	0.11698960884266	0.11933364092831901	0.155416450635392	0.299010511949435	0.19435104885260998	0.40467942969355203	0.16527019032548498	0.194373186888959	0.36262164466242003
ACVR1B	0.101569753752088	0.014076987296674	0.0263455126763635	0.0411610768092341	0.12105989890921799	0.0114431288942349	0.0555375141389796	0.17217874817385997	0.134043259138889	0.0385735745024299
ACVR1C	0.25529894555283	0.10141842210230198	0.454105404845444	0.273584622202609	0.22137785845963198	0.479956457870775	0.453356332727154	0.48956670404434005	0.248048171048965	0.0937809263750306
ACVR2A	0.9904957209675409	0.9850791651811129	0.970625931051044	0.9938637455010709	0.968402389320223	0.996985948653754	0.9694944227688059	0.978632778644803	0.9794744509546139	0.990984439181353
ACVR2B	0.40777448350663603	0.614698839294765	0.6180617824878349	0.6256759198101159	0.5787531782885021	0.57576069087398	0.3592693791370589	0.442410634071793	0.349347546053346	0.6180617824878349
ACVRL1	0.363625411851811	0.136829027850931	0.17081256144205403	0.25059352109905997	0.6679571866795729	0.6264520583630471	0.20489542065692898	0.198174054513661	0.299421344874927	0.144110064183751
ACY1	0.7254740836581701	0.7278031162835291	0.695156351137273	0.695156351137273	0.621006124101489	0.7670292187929079	0.622179455426198	0.695156351137273	0.815585849973903	0.695156351137273
ACY3	0.475990992329427	0.22011869657836702	0.291658960087	0.197401566264893	0.8161646236613509	0.7896591530560981	0.30253877885800107	0.39587465012539297	0.598470139873229	0.5248102967005921
ACYP1	0.8237150454404959	0.7357764097568199	0.610222168849838	0.5173775948858611	0.564918351451407	0.42586988404976206	0.436000068840183	0.605788619916354	0.6219921053569369	0.42586988404976206
ACYP2	0.6821156370412679	0.859514794251991	0.800673509432741	0.572020103053165	0.7347040399228629	0.613844232888549	0.8307915141939319	0.42892213827483794	0.859731402829735	0.8493953437029891
ADA	0.379003677709067	0.46524212602941795	0.14726248265098002	0.22642768478826197	0.327776798198675	0.470030457567086	0.205851606780515	0.631749279739099	0.443626409843725	0.48670295067452507
ADA2	0.7835850040028041	0.6601723794668929	0.8628365731339329	0.7695020150898529	0.9605379958696559	0.671768888405363	0.8839349755751541	0.8839349755751541	0.872725841592343	0.8839349755751541
ADAD1	0.974696282568388	0.47423699787029294	0.8530296734186579	null	0.49193636502574706	0.755969557007113	0.997773760958705	0.9933471547695649	0.921495981552889	0.7436060559703269
ADAD2	0.645932038019408	0.9572814147840641	0.996079011998935	0.759184188927965	0.969434143462787	0.991627304301603	0.623920854397088	0.8037345834083649	0.9722152957051879	0.8009098733429849
ADAL	0.378025352525507	0.698675049877823	0.488665200709695	0.45380824319312996	0.5414501117629099	0.730382144186585	0.661530176260547	0.6580753373588399	0.750009417713462	0.45471595522420205
ADAM10	0.317779125159127	0.358874176609615	0.5731839486124399	0.220251550466417	0.22144034466012602	0.358874176609615	0.559000500679965	0.314005675231085	0.45309442111398895	0.470185152137796
ADAM11	0.14451057429547198	0.24504764046068697	0.6988562416842161	0.4736986022300789	0.935393162714589	null	0.688177612435139	0.72183230216804	0.5480896707395829	0.0864249520508192
ADAM12	0.619242830072894	0.39723163591559707	0.45370883896937	0.5488121335408029	0.9163449577652719	0.7711389140703709	0.42850000999769705	0.290258448423085	0.40350702536660904	0.5464577288839211
ADAM15	0.166119901835242	0.320699372347794	0.167172314990565	0.14354564185327698	0.3856051230331439	0.313411711473943	0.0965628133688569	0.225662176501582	0.183456888624781	0.320699372347794
ADAM17	0.905209635843283	0.62909824008634	0.770577061508307	0.865476080085646	0.6483642793348471	0.7900633722427121	0.816593145922179	0.9328625275763109	0.517886310488793	0.31404911265316104
ADAM18	0.7553939239757759	0.722664953270486	null	0.922613223517208	0.517165725225349	0.387419434803734	null	null	0.612666087786274	0.658197809423021
ADAM19	0.773707358491984	0.597976583482811	0.5604487682192739	0.6505478680556911	0.52382640687878	0.522797864784195	0.7582423115821592	0.682950414072945	0.6542896379737559	0.730092165163242
ADAM2	0.9386212723780291	0.9467849698549371	null	null	0.9073373931241371	0.9131911115531459	null	0.917335405172739	0.334304779904193	0.559755603346045
ADAM20	null	null	null	0.24452612334158602	0.18284463776718698	null	null	null	0.18869135088197897	null
ADAM21	null	null	null	null	0.0413902652289133	null	null	null	8.181069118269821e-05	null
ADAM22	0.53797618901495	0.949478737699577	0.5017133460147261	0.5565548607540389	0.3855987081998789	0.8763363638575791	0.49820142686713204	0.5618405882176719	0.9048870798930121	0.774093361919885
ADAM23	0.383488712111452	0.238840670422097	0.31843687781673496	0.34920635011275103	0.531553123561084	0.284720738885192	0.48149857192609996	0.339574323917984	0.0581053544550179	0.541044332153114
ADAM28	0.822635503340728	0.6511587562721171	0.725448508779809	0.49349616304033794	0.48277598616135403	0.20759452625972	0.4235713375709221	0.8411499662791891	0.9399978645671071	0.529761592864038
ADAM29	0.20418238117187698	0.29064761778069	0.32629557141844	0.6538033024409179	0.0660310799664272	0.29064761778069	0.29064761778069	0.29064761778069	0.37991123799895704	0.487626672900508
ADAM30	0.7073528264079549	0.57368470640235	0.31321599235740194	0.813055966043461	0.6721372005066271	null	0.7660209596076409	0.842932810807507	0.571825255804395	0.5563087342360921
ADAM32	0.34627566510007	0.684799364494431	0.16883283252874098	0.204659221282047	0.8627068257515949	0.528214498057049	null	null	0.547159018099904	0.872936296758943
ADAM33	0.0199830095457368	0.5669600431880121	0.187563305733724	0.0786418677695126	0.19561322772728498	0.766154967204005	0.100583097936766	0.0914398391415358	0.0201015764996165	0.0852557607219635
ADAM7	null	null	null	0.8435796546436422	0.542421577909999	0.573944896200042	0.7215647919727328	null	0.588347406748135	null
ADAM8	0.660749938755265	0.61760757517805	0.7134818459896178	0.604882811236634	0.33008123865139505	0.677937460180174	0.582045706057038	0.43803302964554997	0.7926007785667328	0.771631303531062
ADAM9	0.351787887916395	0.944306682917622	0.760987978256509	0.705612173464777	0.769964062124359	0.948548600979294	0.36241542606301896	0.47367212044034995	0.7702767648678578	0.8626709363217099
ADAMDEC1	null	null	0.0405505865675304	0.0660740890375287	0.24046447124826997	0.36231750584982797	null	null	0.14475582551963098	null
ADAMTS1	0.46048513293317994	0.30918332144668	0.896607615440136	0.626860703979617	0.611167063276475	0.8206500425784481	0.8833292299580121	0.4228764335925779	0.6006339459151789	0.5728190177600619
ADAMTS10	0.124985485325529	0.15213591814474403	0.19797611377463198	0.0554023985655888	0.4835169191907371	0.777083270165736	0.19306858720593803	0.0364782755034635	0.267560999416667	0.0904685932538531
ADAMTS12	0.558770756668297	0.308335334271522	0.7686949886357041	0.5969295607951479	0.7698387268417349	0.8273844711761931	null	null	0.395734414032147	0.7509757686443199
ADAMTS13	0.5650030519604561	0.7504963822739309	0.7504963822739309	0.7142369331904429	0.662782873818188	0.6151894142205631	0.7504963822739309	0.7504963822739309	0.8147838110414742	0.672631726752911
ADAMTS14	0.533594353095496	0.0826995571767049	0.246132734297726	0.5895653733642989	0.113013908603875	0.434083959329724	0.37699101610154395	0.4042302604499529	0.143563252324715	0.8316747850702692
ADAMTS15	0.868400540090798	0.7467930729398058	0.493484473009039	0.6158739521114829	0.729270047833749	0.938555765295403	0.785876696631741	0.9110795214076941	0.810963342797145	0.867665543539295
ADAMTS16	0.31836345883000394	0.961204991675184	0.7898326811840171	0.914322231916891	0.576514116568337	0.924129711256642	0.813453424539363	0.9000281539870658	0.811239867467142	0.505902999601337
ADAMTS17	0.347158911269058	0.13596949468411199	0.37869885274123705	0.20879677335236102	0.163839226949132	0.167346380255293	0.451156603299	0.22934782861547798	0.19905773266895302	0.454505491065177
ADAMTS18	null	null	0.521458664504788	0.8552171076672099	0.765442934052843	0.554822009599219	0.336832633509574	0.37206580091202207	0.468425481523937	null
ADAMTS19	null	null	0.31161232229977504	0.6064722761914471	0.408123425009498	0.7623829859246741	0.308833226554662	0.575351235995244	0.590980418681658	null
ADAMTS2	0.49758978293537603	0.393994427360991	0.383597813568488	0.766526931076824	0.622347781101931	0.6983880228150551	0.38557366224502104	0.8210185372919259	0.434974650097462	0.51015745630306
ADAMTS20	0.42684397370608596	0.0875797163535794	0.657543474705025	0.295062180824629	0.0713493377851372	0.119765802891593	0.544704059500136	0.49871274064025606	0.235476397925578	0.9519975100290079
ADAMTS3	0.597248990734765	0.45769072451164394	0.7638549671257192	0.983278203576685	0.279754224772567	0.745477956588102	0.7847690908275992	0.981093021356737	0.772105783644376	0.90035510583818
ADAMTS4	0.541866348858265	0.9164703081273241	0.743705525293891	0.743705525293891	0.6970498492703779	0.6190443935000329	0.921072388112717	0.7241246177646491	0.8363524459569491	0.712801648563217
ADAMTS5	0.43060849110772	0.203506474797788	0.0566692434087795	0.0668347720363641	0.0456178414819194	0.5905713541547479	0.0537177198758362	0.0635396813067249	0.10797783796926198	0.0595646966389212
ADAMTS6	0.161249740655371	0.743304976776039	0.6907848595537321	0.32234359996141804	0.10157881694953899	0.212149612301094	0.6120035899939029	0.410137557250805	0.41882487268666796	0.50826405684029
ADAMTS7	0.7580474311724742	0.24519636234718103	0.35432101863762794	0.39834352689834296	0.345706404515773	0.7050181940130159	0.560574848484341	0.8612295481084359	0.45401520210902707	0.44952423550218396
ADAMTS8	0.364320351385776	0.6579176995553969	0.31516661117744504	0.476119859231981	0.38577223022384005	0.140239262033375	0.3986089742870271	0.6308929701106479	0.838071559516472	0.410783303511569
ADAMTS9	0.0622665864501985	0.16466687060186	0.0392466371567672	0.0633173533259312	0.16664908882052998	0.169145963889639	0.243896237422417	0.182829462880566	0.0882120148955645	null
ADAMTSL1	0.8043945645532641	0.8423932947819631	0.8981589974102192	0.567856174737209	0.8924384983381359	0.582983794865951	0.841591544264265	0.469644047670851	0.843470865030019	0.775185693230826
ADAMTSL2	0.0197814566517782	0.26858504341922	0.0272796070539079	0.15116329402513	0.00684469702608907	0.005837192347869171	0.0269713358695008	0.19614728831961697	0.0910340698611982	0.095821897681087
ADAMTSL3	0.6742249673970581	0.592911637740177	0.625305081096741	0.356488562640429	0.641751134414124	0.45659411221573903	0.274015555257985	0.6760233756832671	0.278646916568473	0.369868103313435
ADAMTSL4	0.735969581888673	0.735969581888673	0.759635693719472	0.615896139489021	0.947145705508968	0.459402029866194	0.7848133136271981	0.9140458943483679	0.9467921994401141	0.735969581888673
ADAMTSL4-AS1	0.6597163801758901	0.6597163801758901	0.6597163801758901	0.6597163801758901	0.6597163801758901	0.6597163801758901	0.6597163801758901	0.6597163801758901	0.6597163801758901	0.6597163801758901
ADAMTSL5	0.929871067318995	0.5529659167598721	0.660428231726294	0.822289016157674	0.5611243768219499	0.5894880562776871	0.575101294311972	0.7988735248525859	0.553678647709023	0.47172605043605
ADAP1	0.36793305423714706	0.6576075843835171	0.200903906036142	0.24658645882192198	0.29415215794902505	0.309733989129992	0.33514870469517405	0.33514870469517405	0.7711609195412921	0.33514870469517405
ADAP2	0.760589407670861	0.822519462111916	0.6470012667326179	0.8130547386145891	0.769667925005879	0.9129215451429449	0.6492966129677211	0.843836618619926	0.7202890736729409	0.989528697898665
ADAR	0.441138941852246	0.8143256837060631	0.707254432429136	0.590818535097362	0.485782233127049	0.45391505152671596	0.536926277689738	0.726772292100044	0.390455088533948	0.885587880896519
ADARB1	0.12354197875167999	0.22075062189248498	0.145470128115823	0.0577469385066944	0.45158596179004495	0.300279944106927	0.364449077281826	0.161762244753496	0.193739456912008	0.18632033314462
ADARB2	0.5280023903898561	0.44457351981916204	0.433033892738304	0.5951913338832979	0.8118148928323691	0.522618551909796	0.401670891698276	0.5570459548447829	0.32405245763436896	0.5878659056895121
ADAT1	0.951267950647371	0.9690254573255619	0.986388118756472	0.963424177539663	0.990409383574942	0.98226191265274	0.7273181539117051	0.9841194982026801	0.9313101115423359	0.96230378163503
ADAT2	0.8068080703995121	0.960585319519193	0.9666367973186719	0.8231292841402259	0.888732388828227	0.953754627257735	0.948166544738178	0.902272519645616	0.950124619703391	0.9406360395892941
ADAT3	0.93398353550649	0.738598790801058	0.738598790801058	0.738598790801058	0.31510356975965303	0.738598790801058	0.9933100995079909	0.989162191127375	0.665942303140787	0.955309239630768
ADCK1	0.22384021219748804	0.40836690751218796	0.316821190307944	0.10086484129915402	0.592818959572451	0.467678330569246	0.5963953181601129	0.49585009125421897	0.392210480715476	0.0732513872659709
ADCK2	0.6875126220344829	0.570728469908569	0.555134117168121	0.6242600050079711	0.535151513039067	0.5333836796379071	0.573903343457618	0.46879749649413505	0.224678300557761	0.570728469908569
ADCK5	0.705548076045718	0.487774911540024	0.37783323960123205	0.6261575422232889	0.41889877285490296	0.487774911540024	0.487774911540024	0.487774911540024	0.696967319222728	0.503003694908092
ADCY1	0.925612320779684	0.77002634084936	0.92537088079824	0.5968792154214871	0.669570079751981	0.47003380221151203	0.9359218423709191	0.764668266271735	0.969509439623664	0.799713079828514
ADCY10	0.9530451511927909	0.9056553272783481	0.994807800178418	0.862985522421312	0.980671512588141	0.924390559923121	0.969701468454096	0.9794862288871751	0.999325740767747	0.9906019096066441
ADCY10P1	0.65630067536469	0.65630067536469	0.65630067536469	0.65630067536469	0.65630067536469	0.65630067536469	0.65630067536469	0.65630067536469	0.65630067536469	0.65630067536469
ADCY2	0.4591012062234289	0.156510657445983	0.41482384977767206	0.454361050054558	0.019332228075972	0.114743712628376	0.39461098155195795	0.521727956089705	0.0770160431606869	0.41191208900992893
ADCY3	0.275939147144884	0.43216090172836497	0.236168590347303	0.6310130759991229	0.35212495556958007	0.055143989907974006	0.20252292799521202	0.356395894797199	0.432724521854989	0.37526139227098904
ADCY4	0.424437763400641	0.39125633995697995	0.838632907462976	0.7857045623339829	0.66484187328854	0.20515224618797198	0.39125633995697995	0.39125633995697995	0.49720873031737	0.39125633995697995
ADCY5	0.45362887837687393	0.54491953753536	0.467747561581265	0.548716576404825	0.8567119744016379	0.526506823165051	0.385630909639991	0.5978907404823021	0.323910661338975	0.409787078741884
ADCY6	0.0429272192418728	0.207925870424759	0.18865631755866	0.260669883600763	0.15480141091770402	0.0427477856369502	0.11524302479925301	0.6891851046864829	0.28892485636961895	0.207925870424759
ADCY7	0.814698530196578	0.930738232192585	0.9764999426834381	0.9642636391604291	0.854354833983125	0.699889553042513	0.9828150873363181	0.886567706010943	0.8297293997445121	0.7904273345554592
ADCY8	0.274367147809283	0.4747846229449771	0.24107879863539003	0.38161102269631497	0.05421574130590099	0.35890100571935707	0.0688087372867684	0.20043666128729298	0.513341130733027	0.375278012389886
ADCY9	0.747823731438389	0.895342145068011	0.8759788386331641	0.966660683255277	0.9481261912013941	0.959770686838409	0.875194950002268	0.9333649814491279	0.87003003361472	0.92529438193186
ADCYAP1	0.96112475760078	0.8941323394811159	null	0.8125029619225741	0.971771726876853	null	0.895530166484449	0.9212832021110908	0.9321344023934252	null
ADCYAP1R1	0.143055355330581	0.26638197025418603	0.126317203673269	0.22201007673830603	0.12997164027970698	0.735587648020792	0.25160098460873	0.62521990230774	0.00941237500655353	0.3762249375735421
ADD1	0.154670521718503	0.18748066396907398	0.0528889210864361	0.0681658568203866	0.141391713494809	0.0619243105914712	0.0439903789289179	0.16645761509301402	0.11368205859348302	0.147537857307324
ADD2	0.9328440061106039	0.9185898062947869	0.963507921163995	0.8490601550791509	0.931084671649653	0.848801552375827	0.9418706814103242	0.96224342471316	0.8596745288957242	0.8646847553328821
ADD3	0.436682742372471	0.47960459193508403	0.35086299406024896	0.159772223061204	0.8015419965981241	0.481398731101764	0.306263771418593	0.14428813063262802	0.4600743495749679	0.481398731101764
ADD3-AS1	0.8852043917073491	0.8852043917073491	0.8852043917073491	0.8852043917073491	0.8852043917073491	0.8852043917073491	0.8852043917073491	0.8852043917073491	0.8852043917073491	0.8852043917073491
ADGB	0.999737418507455	0.975968390346462	null	0.743109578133443	0.983041124507366	0.5934327987818621	0.9945868003075109	0.9987680246160041	0.984945484893236	null
ADGRA1	0.0745332725522656	0.0262498534202754	0.168594756874352	0.0166788649099022	0.18746299018179	0.0848969959219163	0.0897034198651698	0.0738802788710697	0.0479493693305711	0.265289742806927
ADGRA1-AS1	0.7466886264681841	0.7466886264681841	0.7466886264681841	0.7466886264681841	0.7466886264681841	0.7466886264681841	0.7466886264681841	0.7466886264681841	0.7466886264681841	0.7466886264681841
ADGRA2	0.8819984536182242	0.756389838714955	0.9380575523058492	0.9298752819426569	0.5938166852564399	0.854428799628544	0.9257241624361829	0.5174982193585971	0.869716243510764	0.396109842738451
ADGRA3	0.511017032183558	0.8428692915588729	0.7106183773098791	0.8207630472013359	0.6267650810136851	0.7221492444378861	0.7091906095702399	0.7901614088356059	0.331574270294216	0.8097888593024158
ADGRB1	0.34131082971705495	0.242539702089535	0.268345119838018	0.392248789402209	0.205266644382505	0.25070241996517395	0.39515219908791793	0.613953299805667	0.0726711541196158	0.706381838265659
ADGRB2	0.7184488255304691	0.916399086244772	0.850585886300935	0.761531057451837	0.705585379629315	0.9423690298174109	0.685563923752204	0.815981859375794	0.7303659435122151	0.864432790718082
ADGRB3	0.0986277825782648	0.29442512282182204	0.0896182250112266	0.0660956288600358	0.0851667253957578	0.17236946972488199	0.0830182020485822	0.0630479121127179	0.0446598428876475	0.0975079304015727
ADGRD1	0.94505391147562	0.634093059838578	0.870401017150714	0.47465165893509703	0.9374294660175699	0.725917143786383	0.8414943642752559	0.7154676473223509	0.7870883268423291	0.777578493210867
ADGRD2	0.6041874423156629	0.555719424971552	0.887046482846453	0.376990583449956	0.723544793530428	0.5079344234596521	0.576807949949146	0.5139954005516301	0.655131760590047	0.396885750842697
ADGRE1	0.0309041417553444	0.0269689378277568	0.0335191950223098	0.0175201216918441	0.13375590452635902	0.0756346819573264	0.0335191950223098	0.0325754900267685	0.0135030430773415	0.0261216861794695
ADGRE2	0.89638958001454	0.951334177538182	0.9833083817304019	0.969678542449478	0.9160076222502079	0.858106381494347	0.989062467779985	0.973612080047388	0.910251828486541	0.9732588412917059
ADGRE3	0.49185891421899197	0.315739348943306	0.0727958820867275	0.171194367665674	0.834301124600128	0.8039123190357711	0.602063142305908	0.857454489986673	0.345927287364436	0.525365596065255
ADGRE5	0.37054204110756	0.301839821312153	0.639280134744611	0.37597192106946503	0.12235848757561	0.46325988644610905	0.6309227450961751	0.39468835010459996	0.33786884772790604	0.29738297130053004
ADGRF1	0.260100098129053	0.269621668562899	0.20198570475589	0.321937292468844	0.383057425985239	0.167228683655413	0.198154202543068	0.39616981915835403	0.42269044394851496	0.151857846699914
ADGRF3	0.6774914189127271	0.607056658906425	0.7003193061170929	0.630624589991982	0.8848029269013811	0.9196095337642131	0.6856240662633809	0.8878594309820749	0.617251241166814	0.607530712267201
ADGRF4	0.136709169040405	0.732315803041777	0.142494404028896	0.24778234642086103	0.677711413268051	null	null	null	0.616024926031709	null
ADGRF5	0.24606157612482604	0.0956876454392014	0.0228285149560428	0.397237514262801	0.21291705181554998	null	0.28243355576559304	0.53284128264658	0.590323895964853	0.6778424734466529
ADGRG1	0.28481987780449297	0.616263574168842	0.714802715726253	0.578765601823477	0.42187491211809003	0.869957524803722	0.7678241869624459	0.4711938669395229	0.676680263068625	0.417851946231825
ADGRG3	0.449819073809606	0.21673894383122697	0.119049133290872	0.101891331363224	0.0861059380598933	0.257777803564163	0.115245191138409	0.11705613850668901	0.443524430020619	0.152252802078452
ADGRG5	0.17052863256046202	0.16253978232725	0.274935894242806	0.20184639566053397	0.360657513641942	0.0707760267000289	0.130080879654314	0.0542476589285929	0.328340781238776	0.147711547466625
ADGRG6	0.572756561106855	0.14631980605489803	0.866935655002221	0.47819921930553205	0.680149369312459	0.10879834635790302	0.816044645520429	0.614179096915208	0.343501882562237	0.8612633495974201
ADGRG7	0.21446387890368399	0.34565527682398306	0.0779362745783888	0.0334272201452072	0.370733713530459	0.00618457229299918	0.0760367390786554	0.20402887279181	0.18329134640562803	0.153488050606846
ADGRL1	0.672865697550315	0.9017493371265949	0.861648935599183	0.561374671294617	0.796319936211336	0.896077572406412	0.9017493371265949	0.9017493371265949	0.8109977785266841	0.441893988378053
ADGRL1-AS1	0.9246474993931758	0.9246474993931758	0.9246474993931758	0.9246474993931758	0.9246474993931758	0.9246474993931758	0.9246474993931758	0.9246474993931758	0.9246474993931758	0.9246474993931758
ADGRL2	0.294620905465833	0.7051909645988449	0.0652963771789164	0.10347938839549499	0.0354038147884827	0.17004937123914599	0.0522952472917951	0.32710293657600203	0.46388926804390007	0.451504031305158
ADGRL3	0.8495445916910329	null	0.565061096614441	0.128413550914005	0.927349678790977	0.868194696404027	0.5715173121016961	0.124284008989144	0.254979182325597	0.0843626834317672
ADGRL4	0.16162514661590302	0.15342901277096802	0.7455589693345559	0.7719582016351729	0.728310737469203	0.868392366794668	0.397276641377077	0.8767937803891129	0.8768580042069879	0.65663765114642
ADGRV1	0.24839536922192398	0.130396775709202	0.188346293710667	0.3917811859980129	0.0756291583264404	0.11049947331409699	0.19674149325338397	0.177058327465257	0.440150415458988	0.130396775709202
ADH1A	null	null	0.9520408766594091	0.5216736536256099	0.7830710438122259	0.7111049245055	null	null	0.850007610436182	null
ADH1B	0.166835541730836	0.8290537611290542	0.759255145285631	0.7551441478470291	0.366448229507975	0.8311432876345519	0.515544848818263	0.483457151091199	0.990868532582435	0.5968412439642529
ADH1C	0.8104963457311751	null	0.46909272015947295	0.69313623700126	0.506333543876258	0.8094741548706159	null	null	0.9190239842958242	0.553761869220912
ADH4	null	null	0.6594379678738239	0.245749429931331	0.906030554759587	0.764841144973086	null	null	0.879543255942139	null
ADH5	0.551264920769038	0.583735346600019	0.27284869423504104	0.45978093831206396	0.8978680624772979	0.529374689192551	0.6741055959791461	0.616886288850756	0.684340252974085	0.529374689192551
ADH6	null	null	0.9436186799928381	0.704211928998775	0.95404256759643	0.710126225166814	null	null	0.91880428090414	null
ADH7	0.60585971902726	0.584289952731713	null	0.0978687661920599	0.39344026259996207	null	0.278223771398083	0.0979760414194671	0.246634101280772	0.244757470368786
ADHFE1	0.467853366057542	0.777666016850399	0.9337224837783101	0.9140989543697059	0.7029848375651109	0.482832756149289	0.6736459473235141	0.669966839820505	0.710861485803892	0.777666016850399
ADI1	0.164864412500668	0.260098299563282	0.261455979731225	0.3966682807295539	0.0694761045949402	0.0455435713910653	0.260098299563282	0.260098299563282	0.347577528614448	0.260098299563282
ADIG	0.132311978254426	0.43300759439403996	null	0.036950705030331	0.40411232748627096	null	null	0.359067749191553	0.27112366017776196	0.23281305049183604
ADIPOQ	0.10530788844267999	0.388224611250421	0.175564505511856	0.6079293188099959	0.32622061295227806	0.154538621437917	0.15251834450913698	0.24804103657589202	0.18978408864239998	0.0307308248689233
ADIPOR1	0.0626449875898986	0.644686382119245	0.35837167301842804	0.42729385038237805	0.49103222696255894	0.358037571762132	0.37913956097988105	0.34712864704302604	0.47210568032610795	0.22005519253196304
ADIPOR2	0.422254476734183	0.659088648456787	0.609722702162919	0.7423547823216271	0.71559751620462	0.5586305335412329	0.658832788948555	0.658832788948555	0.517371608302955	0.787219836567591
ADIRF	null	null	null	0.991480920293895	null	null	0.944885183194609	0.9056321210599159	null	null
ADIRF-AS1	0.99869135447117	0.99869135447117	0.99869135447117	0.99869135447117	0.99869135447117	0.99869135447117	0.99869135447117	0.99869135447117	0.99869135447117	0.99869135447117
ADK	0.34504730817832896	0.378267177059947	0.258090502152075	0.0495440580463439	0.270718905961615	0.136355735810194	0.225777949785534	0.047216923180705	0.265296681937195	0.0910589528039636
ADM	0.13935623430493302	0.125323563306039	0.0274683992269142	0.0274683992269142	0.0234350249571809	0.0274683992269142	0.126347360782541	0.147396084575313	0.0274683992269142	0.177319789255643
ADM2	0.00800050326375805	0.0315853401940922	0.0779402172455624	0.11923393667936599	0.05121803564848	0.0315853401940922	0.0236790523119376	0.007469347107431979	0.11877746553739	0.0976317064203352
ADM5	0.9273185975658751	null	null	null	0.7850487527591451	null	null	0.9917859950205259	0.9870275445081529	null
ADNP	0.64877738421105	0.512895952378438	0.6984029377039711	0.580138555605297	0.5830637694386489	0.5730376444066371	0.634620006874834	0.480500436325939	0.517236851273608	0.5730376444066371
ADNP-AS1	0.36004500732686295	0.36004500732686295	0.36004500732686295	0.36004500732686295	0.36004500732686295	0.36004500732686295	0.36004500732686295	0.36004500732686295	0.36004500732686295	0.36004500732686295
ADNP2	0.0910865958673599	0.0575190365809375	0.0679804444794044	0.24070812534935396	0.12855889665322698	0.0575190365809375	0.0648294172929977	0.00971423136865515	0.202872539271519	0.0539844029324386
ADO	0.136341334865791	0.0229574030552518	0.22731961216606603	0.00823545808826962	0.0696018167025121	0.0696018167025121	0.19066480759116	0.19390180987812697	0.0844173995809896	0.0696018167025121
ADORA1	0.9851025980744891	0.922865769022861	null	0.747636736905856	0.9665377762704369	0.9803913710959621	null	0.9840980190700871	0.944275814455685	0.998145256977165
ADORA2A	0.442386957352229	0.748554429059348	0.5624212038731929	0.656866801311649	0.764350577153734	0.6164524706938721	0.341134889899932	0.511201038050857	0.926119699181402	0.748554429059348
ADORA2A-AS1	0.7026371168111091	0.7026371168111091	0.7026371168111091	0.7026371168111091	0.7026371168111091	0.7026371168111091	0.7026371168111091	0.7026371168111091	0.7026371168111091	0.7026371168111091
ADORA2B	0.34794176510945096	0.691672267752696	0.7768737281499242	0.289485184492027	0.58939426775574	0.621473763228772	0.20618026239042497	0.20409578553302898	0.8003645888290991	0.17072412733933098
ADORA3	0.3460926030158111	0.7503126757175369	0.8389650099684041	0.924865689379661	0.699610015037064	0.4541265139712539	0.573652958932168	0.6009800578710639	0.73291428203727	0.7503126757175369
ADPGK	0.5118210674767261	0.17291251794697102	0.592092363283639	0.6445186108597671	0.44444320672870596	0.49156768619195	0.6182828470406899	0.658828423755597	0.0757932323792026	0.49156768619195
ADPGK-AS1	0.140105068353963	0.140105068353963	0.140105068353963	0.140105068353963	0.140105068353963	0.140105068353963	0.140105068353963	0.140105068353963	0.140105068353963	0.140105068353963
ADPRH	0.30413117468904804	0.46533188123065705	0.304260666620758	0.4182997787442221	0.642562798089656	0.511047887663573	0.238182098143012	0.31601279757348305	0.45937938142953405	0.511047887663573
ADPRHL1	0.587309387300275	0.715822147441749	0.280581481448799	0.472842006139909	0.704449253829468	0.328193723818341	0.10014654454768801	0.627911943324224	0.59883786517032	0.7757357700965649
ADPRM	0.763102344086094	0.515188326382633	0.635481063013699	0.82285859075848	0.305631541777765	0.36503144981110497	0.7966215343219579	0.628171015626335	0.515188326382633	0.515188326382633
ADPRS	0.421510095866183	0.421510095866183	0.421510095866183	0.421510095866183	0.421510095866183	0.421510095866183	0.421510095866183	0.421510095866183	0.421510095866183	0.421510095866183
ADRA1A	0.14565396532841599	0.656533061162537	null	0.8452181117733009	0.06473227578377	0.782180592081023	0.12787306135777401	0.129458973325279	0.9455506644583531	0.537370870340685
ADRA1B	0.556862528868704	0.0307174835379087	0.0455899833110209	0.311068040967115	0.696937950107176	null	0.6195348950920029	0.885504125430939	0.347810895142623	null
ADRA1D	0.258297941363052	0.26355813994803695	0.14157855253459697	0.00955534676605087	0.12591429568210902	0.0551288622496831	0.300478847652805	0.0106839158471323	0.248211647496295	0.356241794748993
ADRA2A	0.24317184515747398	0.45626666890327505	0.22881873592477697	0.33166120202382005	0.7444486258433679	0.5528048872569671	0.201856698007708	0.250559294444364	0.34593064739220003	0.306864202585627
ADRA2B	0.7198331053437379	0.43453142485998897	0.274198250947949	0.8745283913907529	0.538566550295889	0.512983330617317	0.22122125710376397	0.526111215502837	0.9372587984779449	0.595103863397953
ADRA2C	0.46283829694918394	0.511049992129302	0.40256723679169903	0.7139467409706421	0.545566022780131	0.27306412245377	0.460410008342599	0.656616359434292	0.35952225962478496	0.491707972928603
ADRB1	0.3695474871714	0.609057172793905	0.280131284313308	0.21902316832993998	0.26031346996494603	0.239173119780204	0.276749088210461	0.314316557355635	0.10092209027260801	0.208345146024318
ADRB2	0.0128841078409146	0.12136834257518402	0.00930612977171057	0.0252946267723812	0.0801723794274698	0.0114012963394371	0.0203412840737299	0.0215627151409345	0.00976761876698025	0.0278392877844442
ADRB3	0.224328294600184	null	0.36633961517841995	0.46271801058038703	0.402130651560337	null	0.33144105136790697	0.7340929893945329	0.174282455510767	0.8457148677924029
ADRM1	0.0297367430123567	0.00453148718297197	0.38697738088249994	0.10499607818275301	0.0977470577232693	0.023162964675084	0.491322215257909	0.0829009793864512	0.186633689110004	0.0817516038930527
ADSL	0.20773350029270998	0.38485130475887797	0.31497441402155396	0.22890653281179202	0.433147179258366	0.709899926084093	0.253838466006475	0.7564325286346539	0.6419165846665159	0.6652460653258249
ADSS1	0.260878368063478	0.260878368063478	0.260878368063478	0.260878368063478	0.260878368063478	0.260878368063478	0.260878368063478	0.260878368063478	0.260878368063478	0.260878368063478
ADSS2	0.43109299654788596	0.43109299654788596	0.43109299654788596	0.43109299654788596	0.43109299654788596	0.43109299654788596	0.43109299654788596	0.43109299654788596	0.43109299654788596	0.43109299654788596
ADTRP	0.38348164571544496	0.34527410902195094	0.21187525654620398	0.27727044522466904	0.33038333086389804	0.491514482089806	0.40493424061172606	0.518475289652913	0.582321739838228	0.560206448723207
AEBP1	0.025080218262504	0.00522939156613735	0.00690653529840236	0.00535064919746674	0.0699904399481061	0.0287330670908752	0.0054890665379256605	0.0282550476027463	0.0197955332975644	0.0137324904369058
AEBP2	0.519739763734265	0.18971219518118299	0.234578251054934	0.0424050648723706	0.272971028265233	0.12012653343885699	0.120394875138341	0.0889436722947481	0.24776378102949898	0.142295363605199
AEN	0.6317135843923499	0.5905587781665971	0.641979268016837	0.607146170453412	0.322686893738003	0.367298053557113	0.670665461529834	0.638768846701187	0.5817913723105589	0.41558324582764095
AFAP1	0.15598124703178798	0.0518065870214937	0.169567310137084	0.0594615208757611	0.0101906891247308	0.0139383391267965	0.317440635954682	0.227763359241088	0.11851633844646	0.0518065870214937
AFAP1-AS1	0.3873032040026861	0.3873032040026861	0.3873032040026861	0.3873032040026861	0.3873032040026861	0.3873032040026861	0.3873032040026861	0.3873032040026861	0.3873032040026861	0.3873032040026861
AFAP1L1	null	null	0.0177698018852551	0.15363377252605098	0.5776756512545761	0.527611411857838	null	null	0.787071201389958	null
AFAP1L2	0.184545741963107	0.221919659075987	0.14770260220955497	0.753798371572748	0.132013417941849	0.35444673721136294	0.137508076540751	0.409465269241445	0.127845980964359	0.522665585115311
AFDN	0.28006332632577197	0.4415446877523971	0.8098687363813929	0.54287138506613	0.245329431243	0.6028936787547261	0.8510603263063249	0.52927796189339	0.524342652217736	0.6028936787547261
AFF1	0.11458964794684	0.391778414871829	0.183592539405063	0.0478231083393638	0.0999072431652147	0.0873701038830835	0.0549713270395192	0.0922415920792241	0.17755535400928601	0.13689828799663
AFF3	0.39328865175684297	0.789866558940717	0.481545839409552	0.439600429458174	0.5885073146252929	0.46559629891661397	0.42966240806576095	0.211535054369101	0.6640314665003929	0.392550875678534
AFF4	0.6832196872961072	0.677595356127695	0.6095840781048721	0.5820341978172161	0.8346363028996191	0.609468140339455	0.5656386493902309	0.7040267934518321	0.926304502351369	0.8918633489959659
AFG1L	0.7928995959095358	0.532006991819283	0.8757662030859141	0.8234921781658721	0.568470475338018	0.14710319631305402	0.879602420919234	0.7906218514136361	0.6025190896947571	0.6899632834575731
AFG3L2	0.9923573045692841	0.9832465451805981	0.998076811874743	0.9818455112986549	0.9609922118433599	0.9910498035532959	0.9987190015791221	0.973377670255058	0.920244621947147	0.966194839334277
AFM	null	0.49826683281679207	null	null	0.39097147319617204	0.622337022356932	0.392168777936777	0.239084826044008	0.619214407392763	0.20150839862661302
AFMID	0.848139993564471	0.67940766922628	0.904238450109489	0.8844140338094549	0.894455359199554	0.585033670918422	0.6310249648298101	0.734858228722475	0.711641655890541	0.868414219874252
AFP	0.7004485451102389	0.30721105464914805	0.49858834868824	0.903707730370478	0.294211772176783	0.30717345466324797	null	null	0.73997087537499	0.447131066564726
AFTPH	0.9189347580917842	0.645082393405677	0.31467776707269896	0.442985342432855	0.411396765515921	0.6773608340464928	0.166631682674894	0.201411480497032	0.7863213200222191	0.570866704351544
AGA	0.297027184625655	0.383519788074521	0.42390377933759704	0.703009733170698	0.17610794386008602	0.10971360229756098	0.4028640828995971	0.19093970193357396	0.329246532352334	0.32518542895281893
AGAP1	0.8951029708835849	0.8731586873142171	0.366591519780405	0.379125123530595	0.576426158440587	0.762463740160133	0.4837903822003621	0.340187126321598	0.28366677482239	0.5939012630645689
AGAP2	0.11576861945424599	0.224997031911572	0.251140479559308	0.37010802279743205	0.218348698365427	0.0898413066063285	0.247649439535314	0.38848905911577597	0.14660713202821898	0.12288803077396801
AGAP2-AS1	0.07248229516952799	0.07248229516952799	0.07248229516952799	0.07248229516952799	0.07248229516952799	0.07248229516952799	0.07248229516952799	0.07248229516952799	0.07248229516952799	0.07248229516952799
AGAP3	0.411868013940929	0.27020422107394604	0.0828859246560212	0.10971708315148	0.46072765857233205	0.0514411849386019	0.105340776712	0.15258565565941598	0.102149147186226	0.227071692969124
AGAP4	0.0885886039610934	0.25153772866970997	null	0.0155810893013596	0.422169471667722	null	null	0.33576831430219894	0.195795436333639	0.0196536744365638
AGAP5	0.462306114020559	0.462306114020559	0.462306114020559	0.7548040076949979	0.191714914843163	0.462306114020559	0.462306114020559	0.462306114020559	0.512712519556247	0.462306114020559
AGAP6	0.04775593299172	0.04775593299172	0.04775593299172	0.150107168866172	0.12338504881814501	0.0399003276830031	0.04775593299172	0.04775593299172	0.0100098213940439	0.04775593299172
AGAP9	null	null	0.925259312053673	0.8416402580019989	0.564258325730385	null	null	null	0.969384663452739	null
AGBL1	0.23402647380564398	0.686694483781673	0.284001526802122	0.39110875564977504	0.24436506798126298	0.465870697846056	null	0.670829156626502	0.748234524088516	null
AGBL2	0.181250400406442	0.17923387865437698	0.600395439536402	0.532589124462289	0.8565007427145129	0.613483856228799	0.5071008548076961	0.5071008548076961	0.451510670502056	0.638187943720339
AGBL3	0.252877123915331	0.229205855984785	0.432472553828106	0.40895595959116704	0.291031156509365	0.400590971820181	0.229205855984785	0.46860911023963897	0.33090849805016803	0.229205855984785
AGBL4	0.0113959695190923	0.008635972093421509	null	null	0.125955053996916	0.00521614437059522	0.0748764276020829	0.15227456299163503	0.036353059391149	0.0968637290096805
AGBL5	0.216612010628096	0.242282941191153	0.595022101629954	0.15878296202037803	0.269605168628833	0.242282941191153	0.538426007716175	0.19800444321850602	0.0421004022909941	0.242282941191153
AGER	0.21403715984667104	0.38368982551267294	0.47173516734997206	0.337564267029174	0.769361434209493	0.7610706523297142	0.646099895216351	0.7716456759459649	0.168763203409571	0.470039159526489
AGFG1	0.45284574979289205	0.25498548783951897	0.5213887844577191	0.881910032890909	0.34854411817582004	0.39527274485556496	0.9094619124860899	0.5885690779621779	0.541534160186626	0.845508873452162
AGFG2	0.9681286181110521	0.942530786785583	0.972216604471433	0.869864200209987	0.994775892097072	0.9648651325197389	0.9837511539803009	0.525539262674649	0.979676243231239	0.9549922789813929
AGGF1	0.266495472336682	0.0960456202347481	0.067164000855278	0.0535598982157717	0.0658325652258651	0.101621455203011	0.0622350171120169	0.0395502595328256	0.04634184510944799	0.0960104712679523
AGK	0.452776507555404	0.660477704925442	0.4382768200247029	0.5894032276971519	0.656682640368256	0.984025553318859	0.361704132159613	0.47938161968931803	0.821801337940864	0.660477704925442
AGL	0.661044388409219	0.10171292527467901	0.42549062129683296	0.41091179909712205	0.25148582842200196	0.16553372684811302	0.424283629860596	0.363543002739836	0.505175430954218	0.4575228176604771
AGMAT	0.57605947752969	0.428741201154247	0.33094728227199105	0.42401748083338103	0.6859443145170949	0.5511485981751321	0.246736857985429	0.21178614244580604	0.698972661611985	0.428741201154247
AGMO	0.7784716847412559	0.8215553960224621	0.5364417456325721	0.885014376350598	0.665236646452733	0.616348455393525	0.539690038368627	0.695163526564893	0.246839305861327	0.682583088438223
AGO1	0.40213717955202205	0.159837154420757	0.0575291294845327	0.22820727925289103	0.503852853186021	0.159837154420757	0.0537168810515385	0.07315429149226899	0.555473725259526	0.086080936893942
AGO2	0.26560690590421604	0.70853737487976	0.5406368335585061	0.8051722463736708	0.104445361916693	0.44275040003778293	0.553233507084422	0.341859883960257	0.33704374697766	0.229312545175095
AGO3	0.4186726220048279	0.175908839473798	0.7217435748038209	0.6694612953789761	0.351196234440106	0.296520184786914	0.759479495418884	0.601284388207764	0.367880324864005	0.296520184786914
AGO4	0.6587403037643941	0.298608636154971	0.464836021658044	0.48397755525325703	0.42827254574851603	0.387604512611246	0.46342866243751296	0.423216301901649	0.6010326339846479	0.41273278084639897
AGPAT1	0.296084330991558	0.391539861554187	0.391539861554187	0.391539861554187	0.636612216135607	0.45119959127064296	0.294354961094162	0.299319767449633	0.19563122009846198	0.358659872336133
AGPAT2	0.42744035399377794	0.37695048074547105	0.0777660073682717	0.0879463573659353	0.237325422533876	0.23167071256204602	0.0475170730660878	0.0472941134550369	0.344334895251858	0.0615104306813659
AGPAT3	0.0246429785175876	0.00954981047965523	0.0664887709924295	0.19857543454493898	0.0222664213624362	0.0175135250975197	0.0855032388790562	0.255181315907007	0.00347773935442273	0.163690317702483
AGPAT4	0.569991619640595	0.644640846361053	0.79440416528317	0.774656029916664	0.825267937037348	0.7560800008225609	0.5219452021754879	0.8630773909588599	0.7434400884977059	0.9828424219817891
AGPAT5	0.947183264421946	0.8337226064923051	0.9586076563931109	0.939747599647467	0.82586245556034	0.800553164519341	0.8548890607915209	0.8548890607915209	0.755499335229601	0.732374586998014
AGPS	0.477525579472888	0.505924730956296	0.524530072395748	0.4856832985025579	0.6216468488811889	0.312458083581826	0.5027797855567471	0.368597008007314	0.5618777891011421	0.605526925178651
AGR2	0.8124667344056421	0.5722053450013779	0.9503283237890551	0.843180628555989	0.972114930145624	null	0.6849945898134561	0.9426825242355341	0.723686189778643	0.9442659841325091
AGR3	0.496249294586217	0.121844395151622	0.515665187535745	0.888991849585605	0.7650198345625341	0.23809530068732102	0.529043571177765	0.8741213360467991	0.5816237302237349	0.65350604138751
AGRN	0.306365601225662	0.190851595806685	0.5028633628971769	0.4321456987146521	0.126804421822821	0.7575234888703941	0.590917678731625	0.5377353517430461	0.573527117584227	0.283258802077002
AGRP	null	null	null	null	0.00940980884287215	null	null	0.0161129990784521	0.0208945948577444	null
AGT	0.8128292113679939	0.847283232215087	0.796542891268612	0.7036567035573511	0.84615805768589	0.715108845983438	0.621686273066865	0.621686273066865	0.6703212801617751	0.621686273066865
AGTPBP1	0.8871516139661941	0.8196418188683691	0.833199742582159	0.782270762549437	0.918535560639726	0.941282003911361	0.8286765854451651	0.7982576795676171	0.537144073210274	0.7844805150539459
AGTR1	0.10879081619699302	0.0175068319366125	0.0447018881129235	0.14154802738994599	0.136525517748335	0.46819594447512397	0.0432371088819781	0.0918345432479362	0.13325312167628098	0.0912842577489644
AGTRAP	0.202528569239273	0.313392103042797	0.18482069700555998	0.3857895371256129	0.33368454264429603	0.273498604429151	0.18019678538904801	0.293045718995247	0.273498604429151	0.265627583117458
AGXT	0.0130747063228802	0.29261978846109804	0.0824017945887891	0.0164802711430221	0.558508528896532	0.417446734626637	0.10581649882817099	0.0965013417994591	0.024726452061314998	0.0965613487771597
AGXT2	0.7715597155026791	0.288238348997844	0.966991137661367	0.771214349037447	0.7145164589930629	0.719372934596197	0.968226474392989	0.8165696266602009	0.397101142508854	null
AHCTF1	0.388705047125656	0.39105257286862394	0.742981291849082	0.378442704322863	0.603014623144098	0.31997768581818603	0.7550372711006829	0.41889935395612	0.5196860280905959	0.36091268184862396
AHCY	0.0368171541883318	0.0248223053022	0.0334741725497365	0.0401937410566565	0.0368060213336614	0.11944446627082302	0.0372209503381245	0.029061811256163	0.14371358290193803	0.0195957654673217
AHCYL1	0.717805303501565	0.544530606239177	0.5956443556227651	0.38505859103073403	0.21311220000695397	0.40179250230184205	0.377274426164608	0.45723386439276703	0.823786140444994	0.16759726134203198
AHCYL2	0.0134257814332774	0.5057725556240421	0.105791240690906	0.0889529910784869	0.3871169067824651	0.817479486510717	0.10145419438304801	0.0609664435978185	0.36481834801082996	0.39847349139152705
AHDC1	0.25200517839543396	0.25775436189192397	0.464041320499392	0.0752791753418973	0.27948511781443297	0.0501642663314713	0.528447829909144	0.16468338799313098	0.420626877041643	0.14812891493378602
AHI1	0.20718060273315803	0.094334758179034	0.147991862025909	0.11391180442883501	0.174395794983204	0.28189987827734103	0.134829796606672	0.19267553876909602	0.368243882159433	0.205257779013707
AHNAK	0.9935453019686441	0.993289874125279	0.9881441803793309	0.991639227289131	0.992185022796639	0.995080479573047	0.99727172603947	0.9569079952295129	0.964974089954679	0.9821615599574609
AHNAK2	0.54807411114794	0.595020337150453	0.8620162550654109	0.815375964661307	0.695293203594296	0.6948243444115	0.789430481473256	0.9293170212809159	0.775490539814968	0.589401907195441
AHR	0.0103315592147684	0.00454881360030906	0.129784626766663	0.0581549151024039	0.0174254820516477	0.00781550448322133	0.00454881360030906	0.00454881360030906	0.0124237901849967	0.00454881360030906
AHRR	0.0869341322604828	0.12587273630971801	0.16977961947738401	0.101795328060763	0.0191514656907518	0.181379864052675	0.546375483312121	0.475548605994186	0.5820231690920489	0.16977961947738401
AHSA1	0.728577465769355	0.8984395968113591	0.81009763933154	0.81009763933154	0.953988177241073	0.81009763933154	0.757925237839649	0.6816732435111409	0.6595728712113289	0.656126400110174
AHSG	null	null	null	0.8488951524161391	0.309013091932807	0.817845669919463	0.802841754864137	null	0.0317850773730082	null
AHSP	0.685685861709592	0.677585529208612	0.41461767256852394	0.687839633698635	0.64938246502836	0.685685861709592	0.41323985523402007	0.6316539946513879	0.8539098095386758	0.763274977246718
AIDA	0.6031354002157671	0.684541134369688	0.684541134369688	0.684541134369688	0.717996109139713	0.684541134369688	0.901075628484137	0.4480698202868279	0.5508154633152379	0.684541134369688
AIF1	0.99505919398329	0.988563003481638	0.9855620448980649	0.9961078578083008	0.993499889584832	0.980464988438774	0.9938718772235758	0.9938718772235758	0.9014045467489821	0.9749695200742009
AIF1L	0.0617650719535822	0.776488213857095	0.38631089192460105	0.572499523059036	0.28887618082275	null	0.13259298263890001	0.479473390991374	0.564538891224039	0.0761268283810127
AIFM2	0.8296138487574101	0.843187848714692	0.555362784605438	0.925077299519009	0.8744056771835109	0.98103320006414	0.6315813151858412	0.9680003351517621	0.7046297091781629	0.9453734492813359
AIFM3	0.9052331693276321	0.8464223914434291	0.8622363685734549	0.9630601742019871	0.860902957452587	0.8787796029859399	0.822726901068803	0.4561361863074529	0.9864996961233291	0.8464223914434291
AIG1	0.08510217915418401	0.350271276690116	0.596314223953045	0.47285367186627597	0.24019796540164898	0.279168511605674	0.56211828299374	0.294069347302086	0.279168511605674	0.284161009064975
AIM2	0.6825043685645991	0.9728234452742169	0.8326862992623628	0.9687474628784419	0.9312158240718891	0.8649937894554621	0.954021464469243	0.967362174126053	0.942437401395945	0.394201043208329
AIMP1	0.7268293259837351	0.46771250684351795	0.555223235240824	0.42962219658839	0.625349402112587	0.611440235841132	0.49207477174844705	0.539831178111058	0.56439626320912	0.555223235240824
AIMP2	0.31808684373609997	0.876279010931299	0.876279010931299	0.876279010931299	0.9423446601768249	0.7870087691565	0.8897774563995509	0.8898820122330972	0.957106054973531	0.7815763817578409
AIP	0.7655200870347959	0.767128276518718	0.33629691590479804	0.6363896592762951	0.880032644052082	0.9810886343000179	0.8376897596110171	0.9160059739283221	0.9103022457825941	0.9665622388802092
AIPL1	0.6435727023478149	0.63760184383672	0.351694492180818	0.9303322512177851	0.197010291548814	0.695922403985104	0.5179632618529679	0.44667129427288704	0.501953643627333	0.369766938358632
AIRE	0.09962403191879303	0.6719524694843431	0.6935310021818879	0.6719524694843431	0.83834701828042	0.7127730748968241	0.865945776616212	0.35418979399973294	0.707178137207597	0.946185926904956
AIRN	0.18722747185808397	0.18722747185808397	0.18722747185808397	0.18722747185808397	0.18722747185808397	0.18722747185808397	0.18722747185808397	0.18722747185808397	0.18722747185808397	0.18722747185808397
AJAP1	0.241327758993097	0.12053242438878699	0.147042895141532	0.253375758893927	0.6241720421548741	0.147042895141532	0.189310425254957	0.17725745918469601	0.220777235485272	0.11591835440032001
AJM1	0.20944787393937397	0.282540909676226	0.282540909676226	0.282540909676226	0.335767601856506	0.282540909676226	0.467623216251124	0.280280505143681	0.378956733295454	0.0783703740024825
AJUBA	0.47020184842752205	0.862339856358701	0.6679914940045351	0.8025930841079829	0.7882914647250241	0.980872784141134	0.7349756678155941	0.574304918978343	0.8173458841384581	0.610436007444881
AK1	0.6836242372893361	0.47201721949314795	0.72642971425295	0.834325350211492	0.7732764755774159	0.790362727016793	0.8824778902201129	0.829187085204853	0.7429037073243331	0.682029835422574
AK2	0.584386614160312	0.584386614160312	0.8743414646288741	0.64146113771382	0.6175803586133071	0.5974560103666291	0.584386614160312	0.481653109415503	0.7131390941571141	0.40738809888070204
AK3	0.7207449033626341	0.501097847267967	0.499938535879056	0.588474469380282	0.48247040770087196	0.507498720817725	0.449073701313636	0.557563089434022	0.860819457057869	0.731414595421675
AK4	0.5775155231194631	0.813776325860113	0.5778279751165519	0.563974481759396	0.519810713127371	0.685627946524881	0.5325814711830421	0.450588878312825	0.4686688605471071	0.39064325662284705
AK5	0.342938786373038	0.243578722519365	0.536452445882744	0.443422720755353	0.40330373265773795	0.41468398829890296	0.5884492289700529	0.4658762540004411	0.413755897987826	0.600676487376677
AK6	0.881851966458725	0.1567346885683	null	0.627800927948952	0.098000548078894	0.390605159431674	null	null	0.370208636161156	null
AK7	0.877336443649125	0.870864191026042	0.577456291928327	0.834013211034226	0.710897963139259	0.787655049664723	0.5781650990920238	0.7540457116768491	0.600456984114722	0.784464561174512
AK8	0.226748465344629	0.428454515717968	0.28094758502154304	0.36326293916033797	0.35731458827513396	0.555120721510462	0.19774424183024697	0.273861479337169	0.6624116687272751	null
AK9	0.7485255891788142	0.876664434689025	0.887830319948664	0.9717505709514971	0.7417602144182921	0.6581693541606679	0.865512792906338	0.743103336482873	0.8111674871930309	0.8504115630421201
AKAIN1	0.30697727078396103	0.217903406086668	0.9072300132148041	0.572450699033658	0.71828615773641	null	null	0.52729353735041	null	null
AKAP1	0.0585111723220406	0.27161386439760504	0.17497174708649	0.446593900714091	0.0914554262173554	0.15687669702366502	0.41844960478586396	0.0407982544553173	0.0974872679522796	0.191745679807839
AKAP10	0.0520041875754489	0.0209999478322887	0.0449654812326552	0.015798104991233998	0.14193789573711701	0.0162441076125812	0.0471185234894374	0.300366796342125	0.281129346292098	0.549022937372434
AKAP11	0.844029457766091	0.899061441488979	0.7251739456138331	0.6811174065982201	0.813914148327637	0.832895752066614	0.727333149275006	0.934199277874211	0.7602647534011	0.686603732813178
AKAP12	0.89781045518556	0.8341634084365509	0.9694325366468249	0.950677543864308	0.9149400461620321	0.974746103624879	0.946392117983361	0.8228365030070149	0.8164935813310319	0.9025874285559009
AKAP13	0.19126609331304997	0.15087877163927402	0.750516362948317	0.670727822742604	0.11102368566124499	0.40458633920546705	0.14154195155978602	0.408273631397608	0.0233850268492588	0.320751712171279
AKAP3	0.0148383964586078	null	0.170139671550676	0.213975182477845	0.0176099062602984	null	0.408340726273597	0.014270146774463002	0.0261558813636109	null
AKAP5	0.480486234398996	0.300338709385526	0.44364913961758795	0.181948763147691	0.584271153686005	0.300338709385526	0.7736522935350759	0.180787222849701	0.36910046203718394	0.300338709385526
AKAP6	0.158245435371951	0.45413174709906196	0.0606092892628032	0.20367275882537	0.19164708434390001	0.0565190379394476	0.277210187392104	0.165899341286606	0.21563948684537398	0.0121693692578167
AKAP7	0.438505150485183	0.6799689199753749	0.823711998497601	0.359657648461803	0.362133269378308	0.504603108519628	0.740809153950817	0.927467387175225	0.7780076492236321	0.8956991252958649
AKAP8	0.0362758084131575	0.31316270616876196	0.267368312550555	0.262068338978544	0.5472612141470221	0.11402674502573101	0.261603947744589	0.0986178893702316	0.156591311234018	0.11402674502573101
AKAP8L	0.00451835186430002	0.00827140272740308	0.00521660523288446	0.0158230408943815	0.0486612708547894	0.00827140272740308	0.00576620322684892	0.0153852274143417	0.0443632526855762	0.00827140272740308
AKAP9	0.668443136080355	0.087089700225324	0.43098829803153405	0.506531238768194	0.774207099417305	0.460109539640411	0.21050279822450998	0.379503277366594	0.33342761333209897	0.404818949248574
AKIP1	0.347544843345163	0.293890878200112	0.33505584528990007	0.309680462621021	0.36188709402215996	0.293890878200112	0.22912428661513198	0.261846384453155	0.441588747479574	0.153631682185241
AKIRIN1	0.595929030792009	0.658671931895908	0.698049991523813	0.46830447167356604	0.659574115621444	0.303291721747224	0.701009612024763	0.38782824792806603	0.6118880967885261	0.36619088826140395
AKIRIN2	0.6947749666401669	0.206082344007593	0.551091194482915	0.329462948750962	0.152097366538446	0.334922164511802	0.47140477761320293	0.34516923055942	0.29210608429287704	0.299219659141185
AKNA	0.946860951601771	0.9995882686344499	0.97585720003471	0.9941155308497509	0.9858253450927791	0.994166140103492	0.994166140103492	0.994166140103492	0.978283557984643	0.9910343835268891
AKNAD1	0.0550182843432276	0.0545984128264958	0.583118528502337	0.616897246042912	0.19985039639685298	0.374420006318925	0.0299953226165171	0.0894031136480347	0.0525870650014462	0.287504621333241
AKR1A1	0.419555578688468	0.477480638647646	0.38246846934399203	0.289091607430326	0.744102451207107	0.742012090723935	0.380599559500897	0.314213990780614	0.522062159506939	0.267367538209773
AKR1B1	0.686883558551306	0.610541264659098	0.575462868000576	0.495591375958031	0.42758991762805604	0.832377708495037	0.576684920150772	0.44706927712798705	0.533689092735157	0.7675351773129759
AKR1B10	0.485112315076065	0.255736059832143	0.22605302073873498	0.361541583676416	0.315435784294187	0.390608898176899	0.223962528819023	0.480475044010557	0.36333323891830394	0.649963116061093
AKR1B15	0.7606292909510041	0.29376022630226395	0.172551449213126	0.495513550054607	0.26598057291927396	0.425250725307128	0.590995690356737	0.50862326517941	0.445420727804031	0.11458534805468099
AKR1C1	0.793798992716178	0.8635329374881999	0.5128940469008879	0.9239459495626241	0.45822839160845	0.5717136534047471	0.509892924648781	0.8562873447571411	0.798572453995488	0.915019667213922
AKR1C2	0.38525876738688397	0.3358499895674861	0.0832290277673219	0.335180350882198	0.406562364949181	0.646322063946608	0.367123772455128	0.40460356386163504	0.29525436232320895	0.316461181322616
AKR1C3	0.153318588485185	0.17682732813008498	0.259603690465035	0.0520039437117049	0.23033019996878	0.115813447416426	0.11792953093536801	0.11792953093536801	0.0426881583400913	0.581217733359997
AKR1C4	0.151824279638547	0.930761187278337	null	null	0.7791235080095129	0.9180965346690649	null	0.553112906251536	0.89461651214476	0.6139760379601871
AKR1D1	0.9982742902761659	0.9988597235216221	0.9996705077135151	0.9993556983740641	0.939901937944119	null	null	0.9975384374700691	0.994823849408035	0.995089411460742
AKR1E2	0.419675567737285	0.46815399632179605	0.333487247645857	0.47837030945213305	0.422978414703864	0.8067040179049909	0.6750401910763851	0.949330557701962	0.43326339633732297	0.572804606868486
AKR7A2	0.670109544838814	0.6394497879714289	0.457070337530258	0.20835331778279897	0.518503934281408	0.7915609625128109	0.459773016352454	0.554473934202429	0.723943442584846	0.263820945031328
AKR7A3	0.317875975937335	0.28983440154227896	0.276221401340365	0.5058639432090399	0.41478434850603796	null	0.42750203620365096	0.580012975023154	0.31111183374137497	0.260945881085281
AKT1	0.8009765093709549	0.160929143759643	0.30967376831131	0.469440517539633	0.48043030909067796	0.160929143759643	0.48465528646721506	0.40075681837387706	0.49085889570722296	0.47982288675770396
AKT1S1	0.22124158857619397	0.153541007359786	0.19937651255326003	0.0731729507144827	0.182555338265802	0.153541007359786	0.21582664810300897	0.19505774842235	0.445961914595875	0.153541007359786
AKT2	0.30445174300568	0.7127429044383851	0.7247627827006391	0.350820116900035	0.6254822866827521	0.420933439749385	0.7259800330752759	0.27165824836207697	0.355275111094796	0.0674786001536472
AKT3	0.522398010657221	0.4863518783407199	0.33507831973880103	0.418230190743945	0.778295801280146	0.4863518783407199	0.4863518783407199	0.33840160340469205	0.451067798089905	0.34357634404500703
AKTIP	0.30718262481939396	0.371025784892742	0.25958196998763894	0.310163986970805	0.46737922983893393	0.534149491164854	0.24975021696824498	0.353695411938686	0.24248263854324803	0.311926711111281
ALAD	0.18107911559941198	0.166350531778678	0.48394229209647605	0.151405929048262	0.281830300464545	0.09390410566504599	0.21437565108113896	0.13067180765468198	0.43310369472716703	0.06530406943990001
ALAS1	0.5003753709248641	0.518585998662766	0.23963799657092003	0.433214480555413	0.460355393349074	0.42988161069552705	0.23288004078471697	0.276695720997228	0.44029237481587796	0.257056126416206
ALB	0.44336555020570295	0.423915826782875	null	0.7974021262396608	0.46141368951062395	0.5018463287021311	null	0.44035769620619	0.8951461037764878	0.228550386579723
ALCAM	0.579673561259915	0.524376252961125	0.176679952005626	0.248152465858205	0.574062084430669	0.22658954965258601	0.26682160366329505	0.424366551752542	0.279971469287976	0.18740820701587602
ALDH16A1	0.5861373284813239	0.507352940215823	0.573513775176167	0.25705034708971103	0.856041377843508	0.813412352732998	0.371956545973042	0.798252315456782	0.6736203508546589	0.507352940215823
ALDH18A1	0.492462650652906	0.351640061534705	0.337091597964084	0.35269438491402394	0.18806249483622603	0.6315579654858571	0.34894824313841305	0.440255063692325	0.4824014526810879	0.49818317302085996
ALDH1A1	0.0573708641084028	0.064718240077211	0.021493388320366	0.0257592927707079	0.039673456985648	0.0590896543825615	0.0012004189770211	0.0587104472481427	0.037508316929834	0.0186696503512511
ALDH1A2	0.275303370700341	0.287911470808414	0.487697519901985	0.556295184286094	0.8280475211081479	0.859376179253872	0.41349308082336605	0.603479913018596	0.5442490735397569	0.538406683970303
ALDH1A3	0.6168659128073349	0.6168659128073349	0.425413805457943	0.527050686577597	0.262582778782667	0.539113166461157	0.662188521399341	0.584038715833524	0.871899160110525	0.6168659128073349
ALDH1B1	0.44252531609841705	0.806731963061734	0.553844474130928	0.21148446178662803	0.6112010457788211	0.487935565840484	0.5391199352726029	0.380610774998307	0.283881794553538	0.5183616748188621
ALDH1L1	0.426001856603333	0.725335541246256	0.608309508075085	0.47537718074136	0.309210800898039	0.147069376544957	0.44002337330442204	0.44846061540864296	0.622416768188236	0.608309508075085
ALDH1L2	0.321564838506836	0.319902654372782	0.4004664384447721	0.36510737202660504	0.43676897820976	0.48098565912937297	0.626661267504171	0.551928439948139	0.515670766923482	0.319902654372782
ALDH2	0.39410742326928705	0.32993250619426695	0.828745394708743	0.711993826104859	0.1730000530099	0.00150226173062984	0.142427493356052	0.37933462635906706	0.28585192832490197	0.269773989272262
ALDH3A1	0.22885970065017897	null	0.201757007987996	0.219811371273113	0.0041141499135213	0.0148841353025611	0.18071420019310103	0.357532152599614	0.27563587156262104	0.08491014383356599
ALDH3A2	0.72122534251022	0.613830398004273	0.980284911222922	0.657126769927281	0.976589655215896	0.9492464589370451	0.963925240905669	0.6571161880342751	0.809475407109052	0.6418324322429351
ALDH3B1	0.37630211724931606	0.412471176371149	0.414980775196207	0.5663430378908011	0.6382593487225621	0.412471176371149	0.460500775119985	0.462960088024859	0.46087914179226397	0.30766686640868895
ALDH3B2	0.208355469062295	0.0644274895487955	0.0879647304746039	0.294214223786936	0.322490109701081	0.135092417471466	0.45827717429939596	0.268674810216538	0.298157373838031	0.345975437340428
ALDH4A1	0.526021309843947	0.570280049815283	0.6217531604441271	0.692709245671414	0.752784265587016	0.45539877005380297	0.6099889979594311	0.6067178110015939	0.589474950100041	0.5559577952457591
ALDH5A1	0.00123036023549692	0.0101048910127182	0.0198827831100451	0.00684480503418089	0.0130892561145931	0.00728987625497232	0.024795296075924997	0.0334592488884565	0.0246467362477246	0.0809946837567185
ALDH6A1	0.548459926580271	0.271540485650065	0.271540485650065	0.271540485650065	0.626027647098196	0.624438682773617	0.731225885909479	0.318769490057049	0.5000641478555891	0.40138040332981495
ALDH7A1	0.161488682328953	0.225478327195503	0.439978736502399	0.18682278557300103	0.505709114913136	0.560669748784029	0.41422738529866204	0.13701041402329198	0.13596170997138002	0.176881291190386
ALDH8A1	0.0831828699282263	0.38442103299081104	0.266143556309901	0.11157771869852301	0.20690037877786	0.29859811393761304	0.0806857986275759	0.30586912981273	0.179120963173302	0.339421081644703
ALDH9A1	0.170217963874234	0.0596876153390485	0.0275882091958227	0.0148387916227954	0.16526547072641598	0.162931392386158	0.025652293923681003	0.0239266182531898	0.00580175045171475	0.0641993749102166
ALDOA	0.643740325600489	0.8203460424266759	0.547559832794909	0.547559832794909	0.517092310106569	0.33614253563663	0.618266689885307	0.7642081620649791	0.6317154153407679	0.547559832794909
ALDOB	0.53105497610785	0.77619886222892	0.8074170457131529	0.910657479136211	0.680522829418818	0.7072258497677009	null	0.49556292771110205	0.579952888587105	0.5334798817093711
ALDOC	0.94595143668054	0.9678229621862049	0.9168711790641579	0.9232398460896851	0.947375045336685	0.948380454618585	0.9224137221999671	0.9587406961156949	0.987127533565656	0.9678229621862049
ALG1	0.355334357451179	0.296382320122177	0.296382320122177	0.296382320122177	0.0904987977550041	0.22450925558068202	0.296382320122177	0.0765107924630832	0.433016242252185	0.296382320122177
ALG10	0.8978648087543499	0.8978648087543499	0.9277154865819721	0.7418596512372478	0.6195790430915339	0.8978648087543499	0.8978648087543499	0.814359512922839	0.8030256685857301	0.8978648087543499
ALG10B	0.18825988911191002	0.526439982279526	0.23091233667358202	0.21160868817218104	0.41755259600876793	0.329842892061437	0.227257093086107	0.186457187649262	0.114379140120842	0.357760752717195
ALG11	0.9672550241896701	0.91449984940073	0.8748136122167129	0.288324066317557	0.8174193335481469	0.961368034476834	0.879020993103068	0.5294613630770251	0.800698442205116	0.913198792635542
ALG12	0.10224504961745501	0.103318537481144	0.131577356978848	0.0266068395919784	0.17888854641145496	0.0414530650938241	0.0768691277616893	0.11652382445990199	0.11491506168086099	0.127580897745216
ALG14	0.0201883905099815	0.205653642600132	0.10354198985023899	0.0923222892482208	0.18090348954966698	0.192496284046408	0.11737226065895401	0.0792851834511168	0.0510873851869008	0.0642473131216705
ALG1L2	0.227159385889249	0.694962612363459	null	0.7532771331033861	0.866864765912092	null	null	0.7267017259437929	0.214595839049494	0.44005413581040204
ALG1L9P	0.246741175520822	0.246741175520822	0.246741175520822	0.246741175520822	0.246741175520822	0.246741175520822	0.246741175520822	0.246741175520822	0.246741175520822	0.246741175520822
ALG2	0.779645629552399	0.9715769583726659	0.9812829187715552	0.9331726718594441	0.939368500374952	0.7381821432593431	0.909689290768874	0.8991180211668399	0.9236794734858079	0.9812829187715552
ALG3	0.835089361161645	0.7104055587147741	0.9196811649798091	0.308256409020948	0.905044173674127	0.808448898264295	0.901237410498555	0.306485768117328	0.576909293337572	0.7104055587147741
ALG5	0.7300784894100559	0.711872633073283	0.7226746789586399	0.7226746789586399	0.7640324306031708	0.7226746789586399	0.677977313936259	0.799048754559562	0.9009403465674399	0.848909059197114
ALG6	0.434619555926264	0.6421563775694351	0.7506628444165351	0.51296511933968	0.8833894521862958	0.934895211056299	0.75416974980826	0.899030991923407	0.5886173495996121	0.734484244854722
ALG8	0.571534629277573	0.35275436296023494	0.6903142982977339	0.6638560809864771	0.9657885760932758	0.9055882888008359	0.25685369770884303	0.646057598285724	0.920484658267259	0.907375608954261
ALG9	0.44798295950407296	0.458437417075621	0.183598121699438	0.48801941162182205	0.529422670033681	0.31478253487168	0.29444856400995	0.29444856400995	0.20150028697769798	0.29444856400995
ALK	0.338725127495076	0.178375131547256	0.140995073464923	0.2075974668462	0.659367413666366	0.253748525569215	0.7102648939028241	0.831010500769991	0.7746050311135649	0.5448898937150409
ALKAL1	0.8420650225764158	0.8927772140879608	0.400097279949634	0.671498749205565	0.700211187131862	null	0.7915839015149949	0.363958285877226	0.4485766590545	0.62678348882177
ALKAL2	0.8846906976319822	0.965667434745093	0.9206121307519101	0.7220976476309999	0.759423029885848	null	0.9842045722905591	0.812731373525673	0.660294026630026	null
ALKBH1	0.559074988710574	0.324025170266633	0.19726337788129003	0.19726337788129003	0.30314885466825703	0.19726337788129003	0.159342501846694	0.321049903335768	0.206878901192406	0.19726337788129003
ALKBH2	0.635608841496759	0.6429325362122521	0.646048697353076	0.793056917643213	0.6977913725763171	0.6429325362122521	0.648330684844204	0.767374009221388	0.734082375600292	0.801687836586843
ALKBH3	0.187949949351007	0.132338474354418	0.143740519625862	0.25955164335261	0.30828538686454	0.0439918160024124	0.10574726444797099	0.0514632904254333	0.33026354116688694	0.500145769467389
ALKBH3-AS1	0.62590697713073	0.62590697713073	0.62590697713073	0.62590697713073	0.62590697713073	0.62590697713073	0.62590697713073	0.62590697713073	0.62590697713073	0.62590697713073
ALKBH4	0.17757619215285	0.606384827783094	0.606384827783094	0.6998703491959419	0.288518906948924	0.606384827783094	0.6659365138867309	0.844995543165837	0.5311909448136379	0.606384827783094
ALKBH5	0.30009727005359804	0.18215940890238896	0.44677863933052203	0.34477313839824797	0.48331418015079797	0.44677863933052203	0.7558702916618242	0.462120386028544	0.772541817053677	0.44677863933052203
ALKBH6	0.21284067953442898	0.21284067953442898	0.21284067953442898	0.0657507690590506	0.12448236147052999	0.289175231499311	0.187363304301749	0.199656426971686	0.170540274822342	0.21284067953442898
ALKBH7	0.752365081718383	0.8760620120421341	0.792181731350394	0.866282347580242	0.6297736089544029	0.6924568711935172	0.7959838113980541	0.8666134802614499	0.8760620120421341	0.836657321116494
ALKBH8	0.27038560488768804	0.0284656287477251	0.0441234553051167	0.20170064011737499	0.0799283584397581	0.00492389847533942	0.041577257050973	0.0717864832065402	0.0663714149229555	0.238357989777159
ALLC	0.0737376666020243	null	0.0641491390363525	0.372820354345615	0.233426590747561	0.252484396494824	0.048225534446556	0.24511154410381797	0.0198259559789809	0.13466074757257498
ALMS1	0.835260534467259	0.900853361959621	0.47855591347775295	0.492193735941867	0.7253983239245141	0.646546561638775	0.853566175310822	0.978845436195622	0.7545102201007969	0.4865517191174579
ALMS1P1	0.6949995210937621	0.6949995210937621	0.6949995210937621	0.6949995210937621	0.6949995210937621	0.6949995210937621	0.6949995210937621	0.6949995210937621	0.6949995210937621	0.6949995210937621
ALOX12	0.385836947213981	0.385836947213981	0.385836947213981	0.33971672648218104	0.6175637779036229	0.582306475459728	0.262223968565948	0.7105473319222879	0.7408268580956858	0.385836947213981
ALOX12-AS1	0.75559856717234	0.75559856717234	0.75559856717234	0.75559856717234	0.75559856717234	0.75559856717234	0.75559856717234	0.75559856717234	0.75559856717234	0.75559856717234
ALOX12B	0.317604794931308	0.156545990657397	0.442304786744365	0.25773402735278195	0.560122847133331	0.49521756677341106	0.191506557626322	0.21602221536624697	0.9063387720661681	0.289568831463219
ALOX12P2	0.699290798259445	0.699290798259445	0.699290798259445	0.699290798259445	0.699290798259445	0.699290798259445	0.699290798259445	0.699290798259445	0.699290798259445	0.699290798259445
ALOX15	0.8008821130135659	0.23328432550407605	0.531904381717934	0.875094239331815	0.588042361455724	0.305500682550197	0.544072375628624	0.8269090861034809	0.75744626216582	0.447598016094892
ALOX15B	0.403958187851774	0.0428896428786245	0.337954244210722	0.547028269419007	0.32266813796319	0.49254722743651	0.537902124267584	0.17348697620447598	0.0415934737250223	0.35874254927913896
ALOX5	0.861282346344153	0.804968591939047	0.9188519960237309	0.502157370746762	0.7523432593870251	0.5689347976001011	0.804968591939047	0.804968591939047	0.718640790473111	0.8280594945299108
ALOX5AP	0.6297020609626	0.7689204172320859	0.6514781071678921	0.6869768478829621	0.322738945837652	0.609670210772903	0.397359830788121	0.306408511014898	0.733236036689707	0.34015464896271
ALOXE3	0.8001513511289591	0.7809639227105959	0.0611493544491353	0.503263549789443	0.8077069379183921	0.8507325180727621	0.7654773914764659	0.5183572672832439	0.829670895525057	0.533551366569389
ALPG	0.44051837919314	0.6714819704167301	null	null	0.31960569375144204	0.30592689474088103	0.32450905075641995	0.6286485462824271	0.8571201453715451	0.930057358509208
ALPI	0.7846503353265841	0.20113325528907702	0.227487235410413	0.47313943416975396	0.32881383620690996	0.521368770112807	0.24005043560858	0.6235773468803221	0.255497318391522	0.48240101616762
ALPK1	0.30190224073736405	0.0999880784987971	0.409624594831579	0.48506816477152603	0.17490695730915398	0.1437817828954	0.1437817828954	0.469931089307971	0.0927303010423379	0.208815190386439
ALPK2	0.147726969497333	0.142490371384549	0.22556819385584304	0.5375564921493471	0.6805446186131071	0.334106828359708	0.295505488772799	0.644057322754554	0.7880365874762979	0.34144062814036696
ALPK3	0.13046744700358198	0.199829464682244	0.214925514406026	0.256800147337837	0.0349599241391248	0.20536317394087097	0.009349817775506579	0.0502692569903959	0.0816108905246592	0.0845557338748451
ALPL	0.668499404222256	0.23684845225190804	0.373744401395443	0.068954437456581	0.0968247067226535	0.33350472589220004	0.339590696966324	0.303274697312045	0.177130006120937	0.278647417485523
ALPP	0.62576901991321	0.8375477338081059	null	null	0.738766831495336	0.393286636685519	0.9432735999896459	0.543090509973164	0.919150098076134	0.43785879482740403
ALS2	0.107318792528035	0.40144545677395205	0.435872497075584	0.7251389074664121	0.45640832576767104	0.22263378141849	0.42731665230460397	0.412947887693222	0.285465875550376	0.496617576782747
ALS2CL	0.46788551687180197	0.584091402675912	0.23655163863439102	0.7646579718526221	0.512104216275808	0.0875695364891358	0.232939046615103	0.47431572739137395	0.46066988155709604	0.27592004120065694
ALX1	0.265594561902778	0.448609191370554	0.21687037743418802	0.509536612770164	0.0824124659636546	0.0340351606529797	0.214745444635784	0.32692425455456103	0.0285403506814805	0.7637100534001079
ALX3	0.733552132967183	null	0.43933736901700704	null	0.318810672616898	0.365048007437682	0.372840863310628	0.523898025391666	0.20241479103892798	0.582765862796468
ALX4	0.748390637268865	0.433830801490252	0.893116901713587	0.5584483797305789	0.720621099986636	0.771417249466693	0.959095846450234	0.520188680759773	0.764342435214021	0.9495066159160791
ALYREF	0.7013978623038851	0.9795762424098191	0.677952220889588	0.835593532699295	0.9370859336529641	0.9251693866797159	0.569306889767923	0.706397707871352	0.555892879628194	0.9251693866797159
AMACR	0.787772648566946	0.7777104513379781	0.8200974462137841	0.896940194634539	0.85603227097293	0.813020148843147	0.871761845308902	0.772263338519458	0.66169584130586	0.813020148843147
AMBN	0.5715363599737161	0.944111492041428	null	0.36746405069317895	0.280417721124598	0.8361486607300881	null	0.6549382293118671	0.427150865952498	0.617737301066645
AMBP	0.356740760056626	0.44980586043810705	0.7114418475559409	0.632223746236484	0.150040425840095	0.5215923829360141	0.72117409571774	0.6463711955630489	0.601501650986051	0.8177164674471759
AMBRA1	0.7381155074105351	0.33745923850601	0.459397974636803	0.6217123902485571	0.399685245892762	0.589643334077511	0.45688290992025604	0.56319342847576	0.607471612301259	0.31803039567857394
AMD1	0.70584216993093	0.760174650449534	0.601658594377131	0.7735458206930971	0.48558709376827003	0.6300481818971011	0.600798390402725	0.7683051672124159	0.6300481818971011	0.5014325832993
AMDHD1	0.7488002394714521	0.8589795993495659	0.715311102915056	0.8967989560399741	0.5100754249636711	0.32763456470857205	0.6500124105201159	0.8419993637382591	0.44881378836498104	0.9389608431613969
AMDHD2	0.234498448415864	0.17532310162204903	0.119451612427974	0.12139820274837401	0.243740222889978	0.146137266667338	0.124341655169525	0.48803748238189004	0.5195006228799339	0.17532310162204903
AMER2	0.999744790785487	0.9907149884098799	0.9999667675011541	0.9996555307887579	0.997385491121874	0.9999410432206871	0.9998510978456301	0.9994290326827	0.9999872901781272	0.9999410432206871
AMER3	0.335781935780639	0.471569703195492	null	null	0.639372386622756	null	0.341765127126111	0.4583874198763879	0.0243321946182686	null
AMFR	0.7596451816566842	0.612789563591078	0.577237427680456	0.577237427680456	0.556834025848808	0.577237427680456	0.32957446511296695	0.848746907290776	0.6333740953897089	0.606273923597842
AMH	0.262451081060035	0.128602206622875	0.141253272806852	0.112716222704509	0.6174644114797171	0.20040379513920498	0.294594549728448	0.0837182341436948	0.266330286937763	0.128602206622875
AMHR2	0.0080932439219981	0.0132646315120301	0.00723056015726904	0.0075570529846676095	0.0389218638593365	0.0683413972908311	0.00678837101215276	0.00971893915141678	0.0297275605238302	0.0627231296158512
AMIGO1	0.910447855114902	0.8100010024675051	0.792321134116216	0.8507920160263341	0.331564506073713	0.675615747897538	0.860271749385501	0.8122032891116859	0.9030161150685481	0.678157404544251
AMIGO2	0.9634836591125471	0.9993014300667601	0.9130648765457959	0.9854970117888929	0.9591818740476149	0.9593733403689091	0.8837288966069471	0.9209614857429509	0.9971826788611681	0.9593733403689091
AMIGO3	0.909494632877052	0.740708514217544	0.9495631042170509	0.898891762726366	0.40961537653944297	0.7746466209683299	0.952295646192621	0.915663402372825	0.493432829404753	0.740708514217544
AMMECR1L	0.5211954609469871	0.26448019928434396	0.641999384560119	0.7807873160812301	0.43211576409260205	0.4759775507231311	0.367035865076793	0.30317979474388396	0.517659853211988	0.470397432495
AMN	0.354847384913858	0.85999675035292	0.7432756680323441	0.559940328704171	0.492848577800743	0.136891798636384	0.642357918489585	0.20241606557127398	0.7524246752066891	0.742043107412755
AMN1	0.965960196234246	0.976062892591635	0.976062892591635	0.982720263717787	0.9308514907281241	0.976062892591635	0.987090915344981	0.9050385001886809	0.98766072864751	0.976062892591635
AMOTL1	0.40232719656968696	0.5416041825800949	0.664818350208889	0.389149188796359	0.453756277919269	0.5416041825800949	0.308706305402654	0.37207311451096103	0.5710593928634531	0.5416041825800949
AMOTL2	0.382269610743133	0.253698036161396	0.365642062172134	0.45385151626992204	0.559366442273957	null	0.16503878504432198	0.15259610112389801	0.144521394302824	0.122230866275376
AMPD1	null	0.484056190863945	0.243576064371452	0.510076898568746	0.7534043819511099	0.545468946795457	0.24115676756937002	0.234218200733208	0.10689504831751401	0.1973371908675
AMPD2	0.117364775697344	0.145552857853888	0.10337149915464999	0.0767576823842721	0.394163959397455	0.138413244155807	0.0906394963083952	0.0840642589878611	0.45627752665190396	0.293184465299737
AMPD3	0.5774094833466601	0.38996967087005197	0.290629418577794	0.7143471247897041	0.622117866092861	0.572984935534924	0.6042994978117491	0.42497383910195097	0.430857398751601	0.260454225136474
AMPH	0.018733577618261	0.254369023979389	0.17416162165545002	0.0614547391596164	0.28923340302267797	0.109154936424968	0.152459841269271	0.201420807197868	0.048825029229599005	0.25562595545504896
AMT	0.172958758355208	0.26150170331218897	0.544622412982676	0.31067877907141195	0.624887534135397	0.788624196600009	0.5502957435739879	0.5502957435739879	0.517917935030404	0.5502957435739879
AMTN	0.809743744804075	0.7505793896490079	0.696905301677883	null	0.39339907971900606	null	0.48736640413899696	0.583832262983865	0.49767909512898995	0.714109791433328
AMY1C	null	null	null	null	null	null	0.756852981177665	0.7818484895293659	null	0.0422399288002775
AMY2A	null	null	null	null	0.20256869352284196	0.17307297635167698	null	null	0.611593607094042	null
AMY2B	0.9552877027409309	0.853286079473808	0.8719016527515921	0.8562226326009309	0.727599525750017	0.7483726765674781	0.966721918093181	0.809242643213102	0.7770910670656229	0.8952936699503009
AMZ1	0.000274054700535174	0.0574980993112765	0.101241934016435	0.00559923263604405	0.104321282099024	0.000257736160088448	0.0706421254038829	0.16720828241197302	0.00439445987411807	0.0317157434892679
AMZ2	0.8127467524830558	0.783828117327889	0.9012869691280821	0.7413132310520641	0.553228181235657	0.9622511985319929	0.84255234225828	0.685103185820322	0.594476584706318	0.84255234225828
AMZ2P1	0.8711909623057459	0.8711909623057459	0.8711909623057459	0.8711909623057459	0.8711909623057459	0.8711909623057459	0.8711909623057459	0.8711909623057459	0.8711909623057459	0.8711909623057459
ANAPC1	0.582912757280147	0.41694963463301205	0.5517966400056429	0.391741029663084	0.133004736657256	0.341364821818448	0.5131893984965371	0.49549996152513304	0.5377529115533739	0.549271366541928
ANAPC10	0.10320945868086501	0.0678270491929745	0.226054812866218	0.0584537533443051	0.00239932635600108	0.0678270491929745	0.350853620560899	0.102844616816083	0.0678270491929745	0.0678270491929745
ANAPC11	0.621878893561616	0.8781452590006371	0.8781452590006371	0.8781452590006371	0.8769700395614142	0.8620625999120691	0.7122190875661971	0.8271487208355279	0.880114230085731	0.8781452590006371
ANAPC13	0.8626079414273791	0.8342800225070379	0.6718749200046469	0.758387411271622	0.8822035951095459	0.8822035951095459	0.814998988478107	0.6263161622928709	0.8822035951095459	0.8822035951095459
ANAPC15	0.140855389382242	0.18468447099788896	0.252648108473026	0.0747384564084693	0.10123707995857902	0.15460969356289403	0.228944974316927	0.0696026830174224	0.220517170540332	0.183184950325927
ANAPC16	0.437972597214628	0.80636430524701	0.38600466749740503	0.22315992856487402	0.36299954330844	0.409970166720022	0.301364602274175	0.391614868201625	0.253806536741153	0.409970166720022
ANAPC1P2	0.137862040000198	0.137862040000198	0.137862040000198	0.137862040000198	0.137862040000198	0.137862040000198	0.137862040000198	0.137862040000198	0.137862040000198	0.137862040000198
ANAPC2	0.6874049344326651	0.674884275766323	0.47243909080385105	0.528164696192315	0.282165128792075	0.86910753990283	0.420551192643899	0.5750448019385699	0.917029130749493	0.5122555534235229
ANAPC4	0.20378627131759	0.446799935710294	0.37049588291178204	0.25879104783492396	0.32431633238624397	0.36925573500479403	0.21757108445367002	0.210656675200462	0.796413289988216	0.350016539008826
ANAPC5	0.271017237829463	0.14643347451833802	0.35770786190946796	0.26742231481103	0.24951901704010002	0.6348480343259921	0.37076244738274894	0.328511964580442	0.339154349159692	0.160977295533893
ANAPC7	0.0408161496864405	0.31976290234256105	0.18105571325609	0.159140200813489	0.22982665435796104	0.15444533097931898	0.15444533097931898	0.15444533097931898	0.12971324261696301	0.15444533097931898
ANG	0.17611961043232396	null	null	null	0.6759279056444859	0.35467128795017294	0.16878347263989602	0.0986215779298659	0.341281795872449	0.133635180053616
ANGEL1	0.915185653544708	0.631441161594889	0.8106759083490559	0.6829639849384791	0.834143961188491	0.53077550358694	0.402554316696901	0.723657951122697	0.654516593512828	0.39485497291296295
ANGEL2	0.595893300086139	0.5987564892367441	0.7588545066175001	0.48305143184522	0.20414023524294297	0.256518317655617	0.7570377681335699	0.8657058377331629	0.485652435273375	0.373076372053325
ANGPT1	0.010151230922827	0.0276052431141781	0.0333375970836507	0.0230605847793882	0.0066845272268495	0.022619272751832994	0.0270670456489194	0.0137485438841468	0.0452309255575229	0.0198868933628621
ANGPT2	0.7462475242652349	0.8673678923350409	0.539665423099445	0.9813419761255591	0.8897038544312479	0.817941684320828	0.606300628871402	0.9560223771534809	0.755551739958693	0.8673678923350409
ANGPT4	0.565638213630695	0.9984583539062729	null	0.92476743817559	0.64099493479004	0.9168199027439341	null	0.8812968350564471	0.8437889458802329	0.782965322759808
ANGPTL1	0.359198817212859	0.7590380360340899	0.34409110675829807	0.349782308004567	0.39005591721993604	0.347173659261994	0.31925970744896603	0.32896889788148703	0.755574812629399	0.7590380360340899
ANGPTL2	0.23525342696255802	0.401905207739792	0.13577452544413499	0.47294186484313794	0.6332135824303841	0.7124037108160821	0.383180040083177	0.472470233975161	0.483994858198383	0.401905207739792
ANGPTL3	0.539222235132988	null	0.412505184917906	0.5170367524175771	0.598294301689292	null	0.6510221367982679	0.6336472338515501	0.6042855578216201	null
ANGPTL4	0.684756403811944	null	0.8230849880146159	0.593167205937703	0.7289388203886551	0.8832567997847199	0.7986770378749241	0.524315393653906	0.8428413293770229	0.510985035633568
ANGPTL5	0.9606402897258471	0.9203818066664641	0.911375116334496	0.7869599107051751	0.8396119142434301	0.8314181710221601	null	0.7240954400700301	0.8998727921817109	null
ANGPTL6	0.673023266532846	null	null	0.750091304227688	0.427382409902326	0.259345644704224	0.290278706815149	0.8207429135701241	0.45288049303587896	0.43242774925725197
ANGPTL7	0.657189047965933	0.7048069165637991	0.521693829335867	0.552369814211573	0.8086121815013091	0.772872627495476	0.809183597020386	0.7107116088020059	0.634230536377485	0.7048069165637991
ANGPTL8	0.454100902598631	null	null	null	0.25551769030537097	0.635887428135711	null	0.33496975984092603	0.9533416443320251	null
ANHX	0.580732018969707	0.798775065857144	null	null	0.672040849062832	0.36689653346323997	0.454298324244454	0.26095340120831895	0.962253728426032	0.190526599266076
ANK1	0.8583694703407891	0.745909654756712	0.41218687217293704	0.7708064997618109	0.588032891292894	0.834042760146617	0.699761123597464	0.913944819059609	0.64061620104413	0.723996918608409
ANK2	0.49948234464112296	0.5238155424459929	0.533338974222358	0.565920445445636	0.8232974476165579	0.885418926046396	0.9317137104280859	0.6866997060995239	0.9268104013289359	0.54222268973366
ANK3	0.0344188932740656	0.00134215853772346	0.0065259199560176	0.0133303697868988	0.00948687252182754	0.0288941992865751	0.0852879935924948	0.0339394605819075	0.00985724673274794	0.0249256142680912
ANKAR	0.400215033200075	0.5087290095165271	0.420371917374851	0.3926292234946211	0.556752565926046	0.41928957047885607	0.4636234517903449	0.353872997674274	0.417422130300242	0.317644383428139
ANKDD1A	0.33360708590316696	0.34823893176737397	0.0468162654773562	0.115695373065991	0.0855196816197113	0.19466432137816697	0.120054054284086	0.120054054284086	0.4550284900698379	0.120054054284086
ANKDD1B	0.586611392292251	0.175133826103593	0.6527625601427091	0.566194617835957	0.44286995471926505	0.36661162685199394	0.654106372210725	0.555069332944457	0.642803739539677	0.475387411991122
ANKEF1	0.771751453194315	0.771751453194315	0.8563256624362409	0.5768453109523011	0.642441282617223	0.4812519783646961	0.771751453194315	0.771751453194315	0.6836304482066651	0.771751453194315
ANKFN1	0.481762152793699	0.150224793480507	0.578809377425619	0.45267984530329897	0.399578782684945	0.42825678371290793	null	0.46783775027628294	0.361368055564222	0.760494356721593
ANKFY1	0.19177260427686899	0.13017715837630903	0.206304600714822	0.123295694674534	0.233179315529401	0.5049242229756521	0.174540738043552	0.0751539255683927	0.0535397533028299	0.104140823770297
ANKH	0.0104085616471712	0.48429597345699804	0.0928703433141306	0.13999685688124403	0.483947394278764	0.141327630624465	0.20437965343297101	0.436145868052122	0.267271760714132	0.21536575599840196
ANKHD1	0.623639991141396	0.9111261929849449	0.7386936858735591	0.7660790943096221	0.631942508995479	0.9111261929849449	0.626881532205043	0.537565203026983	0.849702963914252	0.6181855797919921
ANKHD1-EIF4EBP3	0.940995327112521	0.9320290846565521	0.9320290846565521	0.9320290846565521	0.681177912111519	0.9320290846565521	0.9320290846565521	0.9320290846565521	0.8932685577877779	0.6615664152128841
ANKIB1	0.0626264247233984	0.102318269726564	0.0394645712540247	0.0397515814929053	0.0181399446006658	0.0394645712540247	0.0392577743246495	0.08904828834640101	0.019837128283251	0.0394645712540247
ANKK1	0.068619790427942	0.45337751060409004	0.0188245165596951	0.0879014473400852	0.2538469548643	0.0333219943342228	0.017311650027098998	0.104625332158305	0.0595611273364875	0.123241044378263
ANKLE1	0.45487836585149294	0.5200136629440539	0.37354515932168103	0.546150207625919	0.483764733275409	0.42725906555171006	0.324432986461076	0.69826995090765	0.5351328948817079	0.44130468964439507
ANKLE2	0.78178166668418	0.7374154713834229	0.735931598264913	0.90690140607188	0.9437891717793471	0.782612623085458	0.7961377772661	0.932416198684883	0.7135196347406441	0.9878684507293091
ANKMY1	0.511741709120186	0.102838839466908	0.633319731113695	0.382628015749512	0.133146420791558	0.48226485160600296	0.7996372342199999	0.543590755851584	0.11133363030205	0.410616823707633
ANKMY2	0.0506242349761049	0.15407564862375303	0.0915666968659339	0.0404305966107602	0.24152672593025898	0.0715171512186701	0.28014055251861303	0.163087943931332	0.134788316506748	0.44915227868330104
ANKRA2	0.7375519438749529	0.9226007718168611	0.612510707045912	0.8244371874119879	0.939398271248289	0.9113466793465459	0.764269241727416	0.8674185228286191	0.8700661672882449	0.7315587031078841
ANKRD1	0.7546654362016479	0.213223152738958	null	0.6378381962558989	0.454129311257631	0.633392154228532	0.489424226327659	0.20767197420773897	0.35696090695005794	0.27751191044998497
ANKRD10	0.6517614884203901	0.676407714023729	0.751453780113582	0.642597598844479	0.647950902734305	0.7846779353571959	0.7353654056776608	0.7901867424194879	0.616538614165522	0.6050810790319571
ANKRD10-IT1	0.9778067670648721	0.9778067670648721	0.9778067670648721	0.9778067670648721	0.9778067670648721	0.9778067670648721	0.9778067670648721	0.9778067670648721	0.9778067670648721	0.9778067670648721
ANKRD11	0.389749708338355	0.17509175767141	0.0174195281345036	0.0434405393563596	0.0381852449420598	0.31263810738820097	0.0630713945266727	0.00606615994619836	0.0172498642187473	0.0878119624243196
ANKRD12	0.35155675104455797	0.5177782257917419	0.318951622816689	0.6912378017128679	0.9241336371812511	0.33739615056519	0.39660003785509995	0.39660003785509995	0.19387028761976802	0.39660003785509995
ANKRD13A	0.853197291898298	0.5135952888380629	0.838280320041053	0.33725825724781	0.738780439194088	0.72287475535946	0.8385131143521629	0.23210059272781303	0.443452956948008	0.72287475535946
ANKRD13B	0.8788151672182171	0.8788151672182171	0.9231131796126371	0.91521693269602	0.5973680699047199	0.8788151672182171	0.714109221814002	0.709743800724834	0.9104136431286949	0.8788151672182171
ANKRD13C	0.898071118293604	0.986378679976908	0.940618161642897	0.940618161642897	0.957521598016794	0.940618161642897	0.952375390111136	0.9683898327216509	0.8572758292800291	0.940618161642897
ANKRD13D	0.0148404792346701	0.0395669113017744	0.0395669113017744	0.025716411453463997	0.149137344973132	0.0395669113017744	0.0165917917195393	0.0231237485843294	0.0246623152758281	0.059490655060249996
ANKRD16	0.5055346318769279	0.21304797543589	0.628552172949567	0.272458162916083	0.26116455070149397	0.672128496774163	0.314567204316147	0.37792226123133504	0.11740762621856199	0.661802458572657
ANKRD17	0.838728006094518	0.5448669938272179	0.459103604309066	0.6975245278238951	0.305890077784133	0.5856718696865689	0.548023310085446	0.570979670162758	0.655700405797615	0.591895483425322
ANKRD18A	0.559040964292733	0.539739920935356	0.8259034350694141	0.7613209624404972	0.15662281797696498	0.0162373730377932	0.539739920935356	0.7159686700232499	0.529760901650296	0.539739920935356
ANKRD18B	0.889563059560097	0.931564065404568	0.989434015376523	0.9775628155823148	0.8105556763518441	0.703760953105013	0.990017141591634	0.9782936236649159	0.98898798790966	0.9827494114301999
ANKRD2	0.16455434774421998	null	0.41638754187182203	0.663728751205028	0.616333487015962	0.612506605811844	0.46406068067709105	0.636851981987702	0.611296645065452	0.896168292370272
ANKRD20A11P	0.141002554250654	0.141002554250654	0.141002554250654	0.141002554250654	0.141002554250654	0.141002554250654	0.141002554250654	0.141002554250654	0.141002554250654	0.141002554250654
ANKRD22	0.10983685050510099	0.417505644073617	0.0813376915012471	0.0792935493885422	0.40271737255171597	0.417505644073617	0.0395733717872774	0.0575319994072864	0.514610547576144	0.0434779587282176
ANKRD23	0.5742462560007789	0.8589617218178891	0.767206261524508	0.765423528092899	0.88410851808183	0.430528830740175	0.8589617218178891	0.8589617218178891	0.8604287173926991	0.8589617218178891
ANKRD24	0.177793294271814	0.47614820612026704	0.35791700727656395	0.509968224470539	0.506258723865816	0.163873351501334	0.35318349239598207	0.599505258151153	0.536780895229339	0.274733941791822
ANKRD26	0.24495004879230603	0.0987140459117067	0.12579856420778598	0.0721931754124631	0.0429339791010588	0.335412817927862	0.12195359436129	0.192192737624627	0.0355058163552966	0.23639336861794
ANKRD27	0.7930524008820601	0.872861340650623	0.657311896968516	0.726765681930165	0.7753578803002791	0.8339600856440891	0.72113877595953	0.819613812950543	0.387382843375198	0.719009675039893
ANKRD28	0.7441264118381881	0.18527098197333702	0.49062975197641706	0.546687161184755	0.36740241754476005	0.312407597220198	0.4511903817711121	0.285451437956727	0.848067926431053	0.154067626980129
ANKRD29	0.20961224407842896	0.9728789572865909	0.47941778982962496	0.38640855829159404	0.371440349169115	0.323313535986798	0.4792271633737829	0.522356589834232	0.358639164275072	0.47829096921555897
ANKRD30A	0.0915211822413505	0.0035854859734842795	null	0.0713608270135694	0.27581568511952603	0.165390839617504	0.41477162116199606	0.0755218680093356	0.238701840760536	0.00555059347859186
ANKRD30B	0.366129999765139	0.18649935870798004	null	null	0.6718510929667709	0.101813582210969	null	0.42096054461967	0.377255675862172	0.7103473159326379
ANKRD30BL	0.357596781565654	0.33759112919363	null	null	0.7764872412948579	0.539322656583711	0.409040406461619	0.247917582038499	0.285886289851582	0.6350132541296639
ANKRD31	0.86022895895448	0.435078509587378	0.936919986428854	0.7125068198213309	0.49408520940827294	0.436716206252399	0.9386572645925291	0.51433103186037	0.213586173120065	0.842215887886285
ANKRD33	0.282662846102307	0.34069569601177097	0.323757336893507	0.186453330675909	0.32736929716482005	0.45895079253750803	0.185348407128952	0.317747605257162	0.40297522762821397	0.15996741808258
ANKRD33B	0.0549336888611367	0.27831603214267403	0.288219995761547	0.404568460908243	0.116995161424343	0.0948885396107029	0.565729303154115	0.297971464320348	0.0330444504315686	0.153043403697003
ANKRD34A	0.524102988766371	0.553559377232515	0.553559377232515	0.553559377232515	0.656722287817945	0.553559377232515	0.730814283403326	0.523223048092351	0.615033032204234	0.553559377232515
ANKRD34B	0.643365679753802	0.59335099992413	0.973709769483129	0.64902326000737	0.7820046138157959	0.9383473828175641	0.975588354474253	0.7165855834900129	0.8494944499212951	0.640440587489667
ANKRD34C	0.045733782193670004	0.709479543603149	null	0.0151736072700626	0.36224731942622795	null	0.15063528810781499	0.241181988278886	0.691158199934041	0.4203840637511071
ANKRD34C-AS1	0.10085012264428901	0.10085012264428901	0.10085012264428901	0.10085012264428901	0.10085012264428901	0.10085012264428901	0.10085012264428901	0.10085012264428901	0.10085012264428901	0.10085012264428901
ANKRD35	0.19507682460882803	0.175783683086567	0.384612184810794	0.450481773851541	0.493902736822493	0.29354077909131204	null	0.733126380330555	0.298001576861823	0.6544569098594111
ANKRD36	0.395105025850272	0.10721950006470699	0.16549009443680499	0.125425993470691	0.12748424086481902	0.0396683300121114	0.0772902382788434	0.0912133442634689	0.23194342669012602	0.0684243609377324
ANKRD36B	0.359113557892574	0.27625506887914697	0.10700503857783901	0.45999137656265104	0.332075528775032	0.27625506887914697	0.247412369208459	0.22673844827937398	0.278048678529549	0.15640247643599403
ANKRD36BP2	0.24320224747047497	0.24320224747047497	0.24320224747047497	0.24320224747047497	0.24320224747047497	0.24320224747047497	0.24320224747047497	0.24320224747047497	0.24320224747047497	0.24320224747047497
ANKRD36C	0.8846147444046558	0.9976737827949691	0.917464659483119	0.94916878761768	0.9989014598080671	0.992463447960119	0.9208746023405648	0.9494053311130559	0.999162990230957	0.9907933480685541
ANKRD37	0.774018975301591	0.5630158810042409	0.5630158810042409	0.5630158810042409	0.7382282189049691	0.5630158810042409	0.9057748511132591	0.947240387482975	0.638988126535647	0.7238608998789309
ANKRD39	0.6338862680828089	0.721417878722734	0.42600932510591405	0.7726853937459249	0.7470800043909721	0.37113609172744805	0.42395188175985904	0.329685233323247	0.518090071370511	0.331746412597232
ANKRD40	0.719915729419035	0.442589653783395	0.391075072177321	0.555743069165745	0.702406612904169	0.671025174649638	0.8233595437728148	0.606975739800807	0.510174222390402	0.618762214527526
ANKRD40CL	0.373977714204479	0.8455901111427221	null	null	0.345815792663726	null	0.354412551388003	0.375368397124797	null	0.434523741062831
ANKRD42	0.7445749122730481	0.382085590577769	0.6159213210738189	0.6159213210738189	0.42626162219918495	0.6159213210738189	0.892802149904853	0.6563079980869859	0.477944846166094	0.6159213210738189
ANKRD44	0.0774249131097625	0.23330003952017	0.384064053239677	0.33325902330786894	0.165707989044989	0.143260377726737	0.18469260118679198	0.144796706783897	0.0179878962308287	0.30906799451205796
ANKRD44-IT1	0.0977099039738192	0.0977099039738192	0.0977099039738192	0.0977099039738192	0.0977099039738192	0.0977099039738192	0.0977099039738192	0.0977099039738192	0.0977099039738192	0.0977099039738192
ANKRD45	null	null	null	0.148237411938789	0.411084370552826	0.47701728716306	null	0.22446063774993502	0.3244380495290539	0.6723575963770071
ANKRD46	0.0740905268775927	0.280849356242913	0.0319503529341968	0.106125242569241	0.213156955986488	0.0350093257875728	0.0351933363552217	0.10090237265413002	0.0130053867025221	0.169743496093207
ANKRD49	0.0931790838093945	0.30245998955832	0.324705962375628	0.6181609890677601	0.0915710683219236	0.324705962375628	0.546065000317114	0.11294562188319199	0.324705962375628	0.277305277339515
ANKRD50	0.620641506528211	0.7619067005421741	0.6606384327567789	0.827283631794997	0.869159773880146	0.7872823819789889	0.6783579554856422	0.683902293069831	0.894099210946365	0.842184257043494
ANKRD52	0.0582972773752645	0.038638656518108	0.0268101565096173	0.0783749154312159	0.15248020917632799	0.0749246642697615	0.0249084085603624	0.10024951553063	0.00701988345558486	0.0431280661342944
ANKRD53	0.6210077031425579	null	0.606545723439166	0.881896349968596	0.725974051404497	0.786609244647554	0.6980748969006839	0.714412445948807	0.8232918465440751	null
ANKRD54	0.672683835675576	0.187038051152327	0.56220763284973	0.509278927269361	0.0528286629902024	0.311203889165288	0.612443567903843	0.505666278855774	0.537769412388439	0.311203889165288
ANKRD55	0.384418373280911	0.615784626774297	0.351400327608406	0.645755415058734	0.370701067753316	0.788817051176521	0.615784626774297	0.5740125820626071	0.264071541537271	0.46424024396605296
ANKRD6	0.79107677432161	0.8856579994476379	0.9568921074414108	0.845471840153722	0.8239350267549971	0.5909727799507021	0.9498637770602241	0.8634265365674899	0.8543761910697779	0.803734355459052
ANKRD60	null	0.7278464186980942	0.503575298348749	0.429149211486784	0.730430454888207	0.15752626142728302	0.401305935108596	0.491640579788687	0.615744988500054	0.604674414106344
ANKRD61	0.9777110267566991	0.9777110267566991	0.900210779293372	0.9236667147790959	0.9434017233502241	0.9777110267566991	0.9777110267566991	0.9593537346911519	0.9602356495672328	0.9777110267566991
ANKRD62	0.46435939935467996	0.642467854407452	null	null	0.8086873864822671	null	0.206478519946713	0.37747856690860293	0.8542343454026391	0.529002241146981
ANKRD63	0.277862822312647	0.36086839064980897	0.277862822312647	0.27651432258930503	0.6344917236780311	0.277862822312647	0.136780962554305	0.4078661400704	0.730940931022239	0.20679785613840196
ANKRD65	0.5587326217247429	0.0658208997969705	0.38162283342945397	0.793058041200705	0.355864263247706	null	0.325644916966548	0.632569199547575	0.515001779603011	null
ANKRD66	0.256132013195864	null	null	null	0.673352621721511	null	null	0.367455164187726	0.5626967139997011	0.161401675774526
ANKRD7	0.809329347745683	0.469492380946132	0.6910899855308279	0.617792769488016	0.49041737503151794	null	0.692717342010576	0.591282117458975	0.600667659976021	0.548710664514044
ANKRD9	0.155184409522073	0.12025423096026198	0.0874108680202065	0.123868983404841	0.5369027680393761	0.12025423096026198	0.0708086755278994	0.0916504927972486	0.0697634937717927	0.0510068866150877
ANKS1A	0.766758398969862	0.7409602573375441	0.9151809774956929	0.826807943126415	0.663154533118406	0.587853132929952	0.807615233597264	0.7108949091996609	0.933193771965812	0.6767066318837801
ANKS1B	0.520439657537447	null	0.0423986156832279	0.0783760520519039	0.181940071347594	0.20745419137390397	0.0910987584286572	0.23633345210601697	0.386524986219677	0.0498443833900421
ANKS3	0.263669208692894	0.211926508571754	0.204346172130207	0.139795839133328	0.6252398143894089	0.319452843035948	0.14499122468278	0.191397513092108	0.560104431744207	0.14499122468278
ANKS4B	0.6639991439453	0.754456168770884	0.754456168770884	0.754456168770884	0.588895298642814	0.754456168770884	0.754456168770884	0.554108704349777	0.755306566399245	0.9188482836313051
ANKS6	0.399615970974531	0.274311247884781	0.335722120514594	0.18372173755847399	0.270759902260415	0.0741015419573323	0.351782180088525	0.224376263130004	0.146501593658834	0.19051782832287098
ANKUB1	0.766655314621342	0.9147355795990909	0.7205521449998109	0.956983954246179	0.971518230557356	0.8875084642738491	0.9721815629874391	0.8247813476069591	0.9492867921803739	0.891810458698601
ANKZF1	0.551332842825199	0.86199149356948	0.86199149356948	0.86199149356948	0.8891183583286031	0.875727278952353	0.3635716920574939	0.545983105822753	0.935832119418575	0.86199149356948
ANLN	0.0196614316996548	0.341613896671149	0.0790981342810655	0.0790981342810655	0.16186250017866502	0.39773761228355103	0.0378128956192787	0.269237111059995	0.242561987424146	0.0790981342810655
ANO1	0.0166281379697009	0.48286096195769607	0.58242151621409	0.677685818335671	0.41548383390126703	0.5236365373953901	0.7105222726971581	0.623067720745824	0.628443347824562	0.7506571489462759
ANO10	0.218936000302798	0.31266765877650105	0.735177093291999	0.5204647158487811	0.254698876028524	0.40583563922626703	0.0994322397522247	0.150115262313546	0.137704970655736	0.328717232734949
ANO2	0.207334670226201	0.26646803807813896	0.21600604063703	0.21319125272144898	0.8853047693856229	0.821204014279534	0.213899094085548	0.253026689548071	0.670680925573579	0.7283606724623198
ANO3	0.038131505480931	0.0678395058607429	0.12984919795555	0.57586864259699	0.032918979234293995	0.18944588586583602	0.11824612894879902	0.16625353741675197	0.0709274531099688	null
ANO4	0.6545175256317	0.5276288694941149	0.729564762257034	0.540676277940706	0.41814343296020895	0.741932656242193	null	null	0.8053546103265451	0.5955510326617621
ANO5	0.466054203531575	0.749720840085302	0.6122247102238161	0.757826066523286	0.6569156958272679	0.5502769787733061	0.48806459509936995	0.48806459509936995	0.27393753147385697	0.8171513701237578
ANO6	0.0340890605322705	0.351430218748978	0.17522849138778998	0.0669615793490221	0.0639617817390823	0.142920179995892	0.11042819495873701	0.16874560756310197	0.30537564648061305	0.0723209154968712
ANO7	0.0188893818635122	0.549828051375147	0.0793229785658526	0.0754695005203368	0.33414019582199106	0.45065656174178204	0.292990382453327	0.42506675301932395	0.127418567125793	0.0856906217718121
ANO8	0.333510623725162	0.222595462401228	0.222595462401228	0.222595462401228	0.34438566810956606	0.222595462401228	0.335167580857866	0.33485426864296103	0.076809482418913	0.222595462401228
ANO9	0.951880963453093	0.944830001603448	0.7378943726480491	0.883088221391293	0.7508838903184141	0.822950590817198	0.772765088125	0.9673439245621659	0.953636831271369	0.8604141997954731
ANP32A	0.053248802955821996	0.0781258378735093	0.0723429151880573	0.00553597953690129	0.022376059230039	0.022376059230039	0.0190814839072651	0.0155015281101454	0.00625828969450424	0.19368469619960998
ANP32B	0.494526250984698	0.6438934230580451	0.342857315623962	0.39553889635717	0.68705274831395	0.68380814794038	0.33830413038318896	0.528923530093007	0.8209037417475692	0.33897852754381397
ANP32D	0.907040826468499	0.8575100165347791	null	null	0.689594878428234	null	0.757794913185933	0.669798970423187	0.652117736522637	0.9072041491183491
ANP32E	0.487495842685399	0.45799012164395797	0.5360944680012261	0.5360944680012261	0.131513149466022	0.496518708838536	0.8331808408829979	0.7548140222378791	0.7766226234942489	0.775407737727466
ANPEP	0.71055670539001	0.648206939778069	0.46115592319029397	0.6524467312591079	0.39067969698794297	0.40835557104259795	0.343910098644935	0.4130706255320779	0.611248064425715	0.402122777515925
ANTKMT	0.0705754969676075	0.0705754969676075	0.0705754969676075	0.0705754969676075	0.0705754969676075	0.0705754969676075	0.0705754969676075	0.0705754969676075	0.0705754969676075	0.0705754969676075
ANTXR1	0.20909338362923802	0.0987877477411935	0.18670936125804502	0.6105443126983411	0.113050521445755	0.11543204917782901	0.140679850385444	0.325909541141825	0.20461994734720604	0.169745749521746
ANTXR2	0.215086296443948	0.435548325693178	0.459271566073239	0.7943995805202151	0.7499962218752361	0.739502333604648	0.440794333064528	0.34966956752609	0.634931135054204	0.18215002391814802
ANTXRL	0.5000674003869411	0.7632525199292421	null	0.42674185042516605	0.34494216128515104	0.9122851334011508	null	0.218509773544518	0.00647523817822071	0.332713979728285
ANXA1	0.7495872947665401	0.8371533279838119	0.8769100260500258	0.8145879155713001	0.7048021825825921	0.954508316080396	0.874260461216754	0.84078929697843	0.8632058323579099	0.332827571315417
ANXA10	null	null	0.45600086456256606	0.703881865021621	0.222513513852189	0.773271659241457	null	null	0.8905080381981979	null
ANXA11	0.0584455143622262	0.107919485955667	0.289876795387855	0.290340359574641	0.46501414123783	0.11557999420011801	0.137609691907886	0.49107175170892403	0.22553795618996803	0.48455926715909703
ANXA13	0.492028263800549	0.5861677150126129	0.43827708573407503	0.19955313277415598	0.803431480878659	0.7239331186163249	0.8919842765838141	0.32927176344438597	0.8832633994010172	0.5707480199042739
ANXA2	0.791936244672989	0.8811033184796829	0.7579289691070609	0.8552536718247479	0.422119123851062	0.873438489573598	0.759814185504496	0.7120341982546792	0.74860481293926	0.767125386428597
ANXA2R	0.0963055810550418	0.0963055810550418	0.00931676840893958	0.0232562100873066	0.307888854803774	0.0963055810550418	0.31422197018084197	0.368216253563562	0.0963055810550418	0.0963055810550418
ANXA3	0.43557015062202	0.0380750362700866	0.335801054741903	0.12119932250090501	0.0242053401283916	0.262335608168435	0.35891288313200503	0.378692036873185	0.32427261293431503	0.18434155176297304
ANXA4	0.37267400838387	0.8233314757886792	0.401765776291753	0.579331490468973	0.349155329342556	0.31176251669731	0.31176251669731	0.592462568134826	0.318009315438814	0.251111587163369
ANXA5	0.696050508688088	0.420743928314391	0.699948804752066	0.589881786794214	0.6370390778702251	0.586729721916754	0.5328305431718611	0.561143379011666	0.730700474947716	0.327993409716646
ANXA6	0.656227654812128	0.39160101605142206	0.8965065928572249	0.285221699139831	0.7526631824540941	0.5958899221394001	0.8689232352266141	0.674629467825878	0.72227144997078	0.8188351139309821
ANXA7	0.8375995617342921	0.731931898595279	0.9455012012899201	0.759117058767131	0.8708991439041659	0.846375586608472	0.9483427390202009	0.7228243701324231	0.796469166339048	0.778648858256619
ANXA8	0.660710867510965	0.727399752399624	null	null	0.539513405851632	null	null	null	0.528922865378635	0.3574116575840399
ANXA8L1	null	null	0.781812905191318	0.176684063522005	null	null	null	null	null	null
ANXA9	0.895641736060216	0.9479677321160419	0.865457987296136	0.8535550634116921	0.8457329786144209	0.9345947214594901	0.870335260530384	0.853889165009653	0.5652671152034029	0.851938055390152
AOAH	0.808879071051805	0.795484956515957	0.648868132693789	0.719486800523822	0.540511892267633	0.572637977945166	0.866546753046138	0.864554442404707	0.775288645851126	0.6087071042737789
AOC1	0.763709694928588	0.8616601697970051	0.8727406032162041	0.87370414284346	0.40969646814314	0.849006156823598	0.9063913252627	0.9168393610179749	0.7373177014985491	0.611832512718681
AOC2	0.36372933421255105	0.683077822250586	0.683077822250586	0.526207350485681	0.606278678318565	0.9575701275128811	0.389413559119877	0.638780059335234	0.41200220376254404	0.683077822250586
AOC3	0.301851303108544	0.2514480279648	0.44842729299896394	0.451743842340641	0.42228495943172095	0.5046487670831721	0.47870131449323294	0.39754109470685706	0.66641232562753	0.5046487670831721
AOPEP	0.522034917837383	0.522034917837383	0.522034917837383	0.522034917837383	0.522034917837383	0.522034917837383	0.522034917837383	0.522034917837383	0.522034917837383	0.522034917837383
AOX1	0.52678283226155	0.7337699102736941	0.38803443892336503	0.246578103270755	0.510696257602409	0.7643421950824991	0.32773819747897903	0.7929948856100542	0.223389869034143	0.47265905041741996
AP1AR	0.586751695612048	0.373161893973644	0.5836066260113749	0.5846816420348411	0.5491383310311311	0.5035132099258921	0.5786582168052261	0.5540820890495339	0.7828061225335601	0.48219041676757396
AP1B1	0.0398317990909621	0.0125488464390606	0.00453209086901046	0.20056927154035603	0.00109228701584594	0.00493140293506763	0.00586705425417077	0.0490683990879842	0.00397799716069901	0.0118215934031908
AP1G1	0.0170250282481137	0.137616731974015	0.0638929303302999	0.0358708572702237	0.135627638660618	0.0786803518658535	0.0675410860673761	0.0368100223285669	0.194424970482624	0.00795576606560883
AP1G2	0.0454204923272958	0.0454204923272958	0.0322376839761641	0.0958348599672139	0.00324377669484923	0.12964796743350201	0.0173834995671529	0.0366908544947519	0.269219669837089	0.0454204923272958
AP1M1	0.32044230580432204	0.19997373499967702	0.808035687723279	0.288662841726754	0.413573639590052	0.354140339790529	0.662101415081121	0.464078555990548	0.30272775628726195	0.354140339790529
AP1M2	0.47332789202031894	0.17587269423676402	0.129246981916431	0.168343067212358	0.28406184475244106	0.251485787966173	0.127053043799591	0.383555930010641	0.305566422701111	0.545544848767305
AP1S1	0.39048592585627795	0.24146063229636103	0.34922391511467604	0.579941395424	0.39568487870183794	0.39568487870183794	0.384885995597724	0.556675614464869	0.4646014641235	0.66366406822651
AP1S3	0.623346076704756	0.63887098051077	0.38845101646427005	0.476140691226269	0.15332266191042498	0.135963494763736	0.384689553658074	0.384689553658074	0.579207705451321	0.384689553658074
AP2A1	0.0397598707113606	0.0221896007217179	0.25159866309681894	0.0479940642157015	0.00676309107892725	0.0221896007217179	0.0392360252621101	0.031421005887476004	0.24778743881273899	0.0538157264003673
AP2A2	0.959232150789645	0.9813415729319871	0.9822059602329059	0.964616331040013	0.8808855193099729	0.99258665022969	0.99258665022969	0.99258665022969	0.9800006041809541	0.9629925059909108
AP2B1	0.0123380998011095	0.0120763177514639	0.007418384421076791	0.00595966584177031	0.0388109835682831	0.00376967459194301	0.0150753205158387	0.0215729777618878	0.23176718616636202	0.0150753205158387
AP2M1	0.7315594454673641	0.4256748167968039	0.648340241145558	0.723963312352223	0.0645254086875553	0.633458153550691	0.49801922204049	0.6156314129097111	0.5344263324201071	0.51634374568758
AP2S1	0.0693427734008403	0.16238518575595498	0.035075269414357006	0.00744539907412448	0.024281587488356005	0.0112359832122018	0.0675794980098468	0.0332624535368432	0.32122281977961403	0.0463375352799221
AP3B1	0.9126782190909591	0.930539987067927	0.9853276937257841	0.991764475188648	0.94451079732933	0.9850153577834531	0.9866045015212859	0.995833733745796	0.9387530922458429	0.994297260524659
AP3B2	0.027369480763748	0.00690278139487264	0.0140166887932024	0.0289989949393353	0.0443543370722949	0.0270229557153259	0.0141448648503242	0.0230458458489252	0.0647677628368971	0.0546890874742587
AP3D1	0.0392725721144873	0.0886014289109296	0.0326306519233376	0.18448188963675802	0.10482429571346599	0.0828807952874693	0.441608318387485	0.23196389064928502	0.13155267544836902	0.0828807952874693
AP3M1	0.0268257246499752	0.0654508723029396	0.0654508723029396	0.0654508723029396	0.17690966835339497	0.0654508723029396	0.131790286852897	0.223954778443988	0.28331661244678497	0.0434523569864271
AP3M2	0.491311016808137	0.869014646962086	0.8601883695521461	0.9147953357383449	0.7453347773423231	0.8909046225747991	0.875031033600968	0.7503130158684441	0.6472108783554511	0.7926472355926328
AP3S1	0.172787518021219	0.237395888709121	0.222070204177977	0.40011213915964094	0.43166576712027205	0.6248461650425079	0.7154832545511709	0.6086429715325129	0.6248461650425079	0.667933137386641
AP3S2	0.613392974280651	0.7710225049746751	0.7413930083688229	0.621551904314318	0.49731955935590505	0.588207844772388	0.7156809449009709	0.31540301680719	0.5565407654733491	0.603413132297744
AP4B1	0.0249046802367344	0.275719621600486	0.0488314774719486	0.0745265436058737	0.6167139332127171	0.255856155457229	0.025463885221904	0.0722842246087452	0.289384006764888	0.275719621600486
AP4B1-AS1	0.37174922504893293	0.37174922504893293	0.37174922504893293	0.37174922504893293	0.37174922504893293	0.37174922504893293	0.37174922504893293	0.37174922504893293	0.37174922504893293	0.37174922504893293
AP4E1	0.855420329654417	0.6336053159630161	0.7444220527604141	0.589703576386053	0.6395685163317739	0.7160071214667321	0.61343438429253	0.709846049147415	0.7538618875340949	0.7160071214667321
AP4M1	0.934004498067306	0.604581664097584	0.8075276551087671	0.93565377365202	0.5482168658950121	0.623898630153523	0.656825199681625	0.8726806749331529	0.435934703180186	0.604581664097584
AP4S1	0.621591150454454	0.6092117878086801	0.304977681903051	0.67158062515506	0.20320445053601	0.295215654376131	0.5681504512774289	0.5352573751465179	0.0935767926500203	0.304977681903051
AP5B1	0.44684392713541404	0.312928408924289	0.380420732611323	0.4921210859795301	0.761955458613912	0.5131797996503089	0.42421213005518293	0.541239916481888	0.587240908087436	0.151858949320984
AP5M1	0.406635125550747	0.462925945772673	0.573846336968714	0.134431688154465	0.24703540822463896	0.3700341555849	0.499308508132611	0.47743992876387703	0.48079315192895294	0.3700341555849
AP5S1	0.9548876675275859	0.580071915537573	0.659581903421636	0.671704448204588	0.19124777322742	0.5397972632322361	0.5397972632322361	0.25614275222448	0.5499579082649321	0.5397972632322361
AP5Z1	0.9549073465936351	0.9670068411775258	0.6873859872919251	0.9693393006914302	0.966377142715365	0.8972116080283059	0.9734803990250329	0.9712571182310121	0.957980039291587	0.9159479114290259
APAF1	0.664083384375704	0.652382138930775	0.652382138930775	0.652382138930775	0.5093089547383389	0.604174671747565	0.41128119864611207	0.862113415802157	0.323004256525583	0.652382138930775
APBA1	0.43973076404056805	0.29798221659582497	0.0921232873898417	0.184406924625844	0.0417143046600257	0.0921232873898417	0.0921232873898417	0.0921232873898417	0.24572462535321699	0.435114536442301
APBA2	0.405968159396154	0.0380047845256385	0.37367124616264397	0.17263893337937	0.21345894022883102	0.16233445265661903	0.16233445265661903	0.16233445265661903	0.378507387963526	0.16233445265661903
APBA3	0.5593472540473579	0.5593472540473579	0.481193140828005	0.204044968269442	0.38259176103572295	0.424475233741344	0.5593472540473579	0.5593472540473579	0.780288933235379	0.5593472540473579
APBB1	0.5745616628490029	0.19506046192536602	0.37932116255280196	0.875719882919638	0.524277254942373	0.166278103404007	0.281126729728294	0.284169051343228	0.24241061637872602	0.412406712216317
APBB1IP	0.8325626771906259	0.942205604042173	0.8789139990859929	0.8239812575858921	0.550954931246184	0.812428075940943	0.829918097969754	0.58872384650603	0.891649227559697	0.7066488260993679
APBB2	0.887944895290627	0.985053354479265	0.7905084838558241	0.8875123400537249	0.894055863486067	0.790646762784871	0.8349692067108192	0.8607491167552249	0.9559884709947759	0.7681818950648001
APBB3	0.873606454936264	0.8976385616224459	0.8976385616224459	0.747171759994232	0.86285643193854	0.8611430590971979	0.980081652630218	0.488166838551844	0.992669741705728	0.8976385616224459
APC	0.96801818296212	0.8584790237728042	0.978788538733553	0.9662167550259949	0.712101476452616	0.7132924052939	0.9460743354020791	0.956770918667956	0.882621353451271	0.95049123841278
APC2	0.856806962169105	0.7512435321783909	0.824353022095084	0.7031848228188691	0.7903148545900128	0.644718225275226	0.598399967656073	0.37357750109495796	0.498094326087037	0.7472879501858051
APCDD1	0.7453466378897271	0.5478262949930129	0.13297375589024	0.252820072153774	0.5482530307700461	0.73382959387272	0.136091298115356	0.195814483714523	0.465545412079935	0.248511089564526
APCDD1L	0.7969862589022091	0.632279032220264	0.23315336941806	0.0209476118480086	0.382990051615563	0.23315336941806	0.0200841764992218	0.0143574186292629	0.399230163872876	0.0187622302804827
APCS	0.661014247770671	0.908511549008078	null	null	0.860999577869258	0.70178708482177	0.84486361977109	0.7268418180809308	0.7624875996913449	0.623779511997869
APEH	0.99694913279035	0.9933595720942808	0.98729255310009	0.981825520759653	0.989267089335292	0.9933595720942808	0.9892110443202171	0.9537174230165308	0.9951760609332719	0.936405923886588
APELA	0.46840344342896506	0.5343358321978621	0.609101561672012	0.6133878385633629	0.371134162033728	null	0.61008698780703	0.672448132159335	null	0.45190663708935797
APEX1	0.0723039491821856	0.0536537991566371	0.0536537991566371	0.211138080269149	0.0241167068392831	0.351609539063335	0.0395083725203578	0.0468697732119454	0.143181393823409	0.0540710255431119
APH1A	0.5934093383619	0.5582294204077659	0.5582294204077659	0.5582294204077659	0.5582294204077659	0.5582294204077659	0.569215045911287	0.7579851792928081	0.6554728476174649	0.5582294204077659
APH1B	0.7102152850641359	0.915636055721137	0.72602896694482	0.9394301832043341	0.9335852760792579	0.765823148277457	0.746093452377115	0.675931065892979	0.765823148277457	0.8981928385684208
API5	0.514088328019332	0.575425545733797	0.37565002202785996	0.6618079160692341	0.354652270560136	0.65669561493487	0.373680176697765	0.603429172108381	0.7021763086242111	0.423380967861534
APIP	0.24839209176518304	0.36785704410497905	0.18930384275845102	0.282852250495	0.29875190123651096	0.43675357066762605	0.187805394612864	0.28426654611921504	0.143333627877931	0.38944838030868106
APLF	0.40562730917059003	0.309645407740685	0.6310560689100351	0.44431509318810797	0.421764048569045	0.766595281922606	0.32040809395295805	0.41395207899684294	0.634918058283261	0.32149598978277805
APLNR	0.817838955658198	0.815736393295082	0.916035701930352	0.8641924184726691	0.704642908969644	0.955056053630789	0.907895457244104	0.923735143837011	0.696768287972369	0.796723862483675
APLP1	0.7861334146597199	0.7444076307729491	0.680702338907836	0.7627301660843241	0.96878583220385	0.6833324809907719	0.759473366212076	0.846448340803674	0.757266979001534	null
APLP2	0.115369570203424	0.25046071660757	0.1361268924205	0.266102836047352	0.171862293318667	0.0708067906311303	0.13472679564042	0.214399275834913	0.0997732956674169	0.0607457357766251
APMAP	0.36195088069503	0.62708742675966	0.8649136649324269	0.5585121425388679	0.192518037412351	0.521249623089733	0.567046235165498	0.879882973680244	0.7487122634010279	0.508634101086051
APOA1	null	0.538294594062271	0.550743113158055	0.6600983774318979	0.10882069563684299	null	0.390016734079095	0.493535833760551	0.814753684428003	null
APOA1-AS	0.476093473745151	0.476093473745151	0.476093473745151	0.476093473745151	0.476093473745151	0.476093473745151	0.476093473745151	0.476093473745151	0.476093473745151	0.476093473745151
APOA2	0.874970496746182	0.44934703632774503	null	0.951133769408595	0.739213822081683	0.812478033606565	0.734322071591238	0.8178795651233649	0.772001573418978	0.9282523128176621
APOA4	0.0465499313317111	null	0.107811577118777	0.19661220199583898	0.14558209721412302	0.42029668148796295	0.108606102539628	0.31590746784876694	0.36369033210364504	0.224435091700581
APOA5	0.32240146244511403	0.0826324073451826	0.17505653480144798	0.23937924130402397	0.24266518277412696	null	0.14975656787141	0.282192838949555	0.14600562732928	0.177520247969632
APOB	0.634309010573722	null	0.7549431387222171	0.9126454842494901	0.520927767554966	0.644417466411781	0.715254347704142	0.7553547561747779	0.4307378165715	0.21476007091654398
APOBEC2	0.7465963270448549	0.8711111994604759	0.6870888165969731	0.588695337971462	0.7569792944524629	0.8711111994604759	0.8711111994604759	0.7709931689872259	0.20428559425973603	0.8711111994604759
APOBEC3A	0.833321886674499	0.9159396665850759	0.7692467896443571	0.973317887561	0.97355831258188	0.9159396665850759	0.8973815002244491	0.985046298886253	0.9768040727228691	0.9762366068054681
APOBEC3B	0.957650229870979	0.957650229870979	0.6386040531066751	0.9793527403698291	0.9679316507174821	0.957650229870979	0.957650229870979	0.9613161839162829	0.9901806525860091	0.957650229870979
APOBEC3C	0.762576674312868	0.936276968006135	0.637388463772645	0.7975345003604871	0.992608643790978	0.936276968006135	0.6627177250495719	0.6712110870720001	0.9484512391379151	0.7282701737834251
APOBEC3D	0.9859253657632869	0.9763158702411721	0.9792668452707378	0.8435802420687671	0.954424761400698	0.916546447459197	0.9577528426050071	0.777902693084513	0.7816335545112472	0.9577528426050071
APOBEC3F	0.8487349723433149	0.749988769949835	0.869802773898385	0.9665198447664269	0.9395752340931229	0.996585493894995	0.7433047224646508	0.9560577286668391	0.9154532214052349	0.9460744151783571
APOBEC3G	0.898943198889915	0.980076560999252	0.7989314676883009	0.9775970399374608	0.933715252964195	0.870086582033424	0.9184181068407901	0.992730656839586	0.931080544314882	0.9798836943778391
APOBEC3H	0.9710295121165091	0.9052106358272192	0.6575107251320551	0.6668348498208859	0.549300839423888	null	0.658891444367943	0.612428614976145	null	0.7559231523075659
APOBEC4	0.465422925702628	null	0.17739924888142802	0.48035808347819997	0.4984905082163929	null	0.377034826433971	0.5029571803943089	0.5997336265140799	null
APOBR	0.570204529658963	0.8164835024564939	0.8736694364809381	0.7083471701299571	0.7597394000349159	0.7604794841387521	0.627117242732039	0.699871598118874	0.923048779719862	0.7006600039102541
APOC1	0.6138695741347211	0.97880193381982	null	null	0.772687380939994	null	0.9243510321115029	0.681549889378375	0.932200529833551	null
APOC2	0.681373396031515	0.6836210308360671	0.803287692165107	0.9349648652898499	0.81365092023599	null	0.497771400389336	0.703467782199972	null	null
APOC3	0.931029802975164	0.34620120443184993	null	null	null	0.29319136790315004	0.651406460550176	0.363229283313905	0.35679466965542206	0.0376791289494091
APOC4	0.83032582233669	null	0.813749748302005	0.8640229237090109	0.9445457645311409	null	0.821905337637562	0.94345105981443	null	0.12902925402764698
APOC4-APOC2	0.893985126290326	0.722931391235598	null	0.6509714316525561	0.9598789808928341	null	null	null	null	0.12401796804826598
APOD	0.701706275020244	0.7761605480840759	0.664035022143772	0.7439231355762971	0.215678870094196	0.192051736377225	0.66656380345359	0.807683110232258	0.33678261889535904	0.7188950022780051
APOE	0.531005352573367	0.691901574043816	0.42682695864047104	0.5676000492308311	0.7885940541439809	0.959271228537524	0.46849448257083504	0.473113121185197	0.45634899430782	0.875931101006937
APOF	0.0322168034655426	null	null	0.0356125190869318	0.0022537020810847698	null	null	0.00585877796029726	0.00498305727364825	0.43358454146967895
APOH	0.537854271491904	0.793000937931577	0.45642717608474204	0.5895967941841039	0.505658657577634	null	null	0.583821934220376	0.534132979598835	0.820144861141389
APOL1	0.6866196776961521	0.181264417314998	0.298937324136794	0.254919243335028	0.143506455827716	0.6753277091268951	0.295942128978766	0.340828173414293	0.558767889511326	0.345054594525063
APOL2	0.0556379845442401	0.290642093996167	0.34117354212956197	0.27173643572054396	0.766762122290843	0.41449794038719495	0.33871500854896597	0.27760793871030104	0.456708666729247	0.162214491383131
APOL3	0.299216807441912	0.34180303943746193	0.0803565422851265	0.124719681217211	0.503701707234429	0.34180303943746193	0.7103981918021279	0.780224738184223	0.18558420720749602	0.843558406178615
APOL4	0.0141777825549611	0.0259937137774758	0.15949272684369198	0.0493927301105934	0.6795007758000071	0.19112206901816603	0.0394879802280321	0.0384253748227098	0.0655384170720116	0.127681906360881
APOL5	0.41286690690205796	0.0660887989488978	null	null	0.561311854655153	null	null	null	0.414034042588963	null
APOL6	0.5056927342917971	0.18058015825976603	0.473704482290176	0.388426470381641	0.496690060321628	0.494160995440065	0.39412403591379797	0.281759842465698	0.780819755120822	0.21794060555668301
APOLD1	0.3747493257124411	0.426709332055538	0.428842508885355	0.43147289099656394	0.624149047720831	0.218855267100392	0.86978690819622	0.5115148438848571	0.376151013781114	0.248284059369432
APOM	0.3932883885413139	null	null	null	0.7854222445245491	null	null	null	0.947768684495499	null
APP	0.3036604778321961	0.21636518960185896	0.7362606051026981	0.253434790277965	0.232254348476729	0.22838071847619396	0.46923972785962104	0.46923972785962104	0.20879433677771803	0.46923972785962104
APPBP2	0.28157907823273604	0.629143831637699	0.197314064868952	0.447200218344497	0.38397437280431107	0.519322748071467	0.197498106402896	0.275253465521011	0.323063229339128	0.657120877856491
APPL1	0.272022982602332	0.4125596384533	0.5127451351348329	0.270959682950911	0.6852733277954909	0.4125596384533	0.56898616948509	0.0920457849835269	0.5654376330462111	0.43907630905600104
APPL2	0.16661102439560702	0.556629315005594	0.19725952598066301	0.539736074824306	0.627539775195874	0.6911638380813371	0.266405876425025	0.34962887486496796	0.34243995762731894	0.0944011443910876
APRT	0.0371048207992584	0.0350345422218745	0.187669599152895	0.0546372025545166	0.445818771941752	0.287598820724206	0.183780375235124	0.0788414732851564	0.172098175553483	0.0954507213835585
APTR	0.212009661217064	0.212009661217064	0.212009661217064	0.212009661217064	0.212009661217064	0.212009661217064	0.212009661217064	0.212009661217064	0.212009661217064	0.212009661217064
APTX	0.706552191135924	0.818175577317761	0.7168884662889171	0.7640573957827259	0.8193570513688649	0.8361156732199191	0.7780624207766449	0.7344704245858359	0.19332646166310397	0.790348329258893
AQP1	0.20748733494371	0.130532452314393	0.0029479649664217603	0.00393194174956107	0.0021330292532503303	0.0736170344258445	0.0902172405146533	0.0763880993453177	0.355706339796443	0.0902172405146533
AQP10	0.243457864905197	0.42837058108990705	0.42837058108990705	0.26928782710551297	0.8365313199794421	0.73040899227408	0.4712240652905879	0.5156804228402341	0.583414538601259	0.427949700883826
AQP11	0.31348650530199	0.295528335414311	0.403957055392285	0.12055045572462801	0.39062349709995897	0.403263491941754	0.38224403517709	0.12535076737093	0.022596505791287004	0.295528335414311
AQP12A	0.311243573714459	0.5727362399146391	0.500856015295704	null	0.5684988169227161	null	0.515960134131985	0.26537434110687697	0.20812821724801603	0.34762828938405393
AQP12B	null	0.31451163575278	null	0.342148508201231	0.273882902488458	null	0.30176208536536797	0.331054748095344	0.36861995769932704	0.17080321449865
AQP2	null	null	0.577408520776562	0.7565517729786	0.853466209575537	0.5554438278858629	0.8063019988314649	0.9483291522941479	0.8663252573852159	0.959390059802167
AQP3	0.8585581261985649	0.7850598146280059	0.669166353713607	0.693066783017603	0.5809983285855121	0.6064705246782801	0.879307019759621	0.896790267643994	0.7464160421887858	0.9391774546560759
AQP4	null	null	0.6732896524993589	0.9074633544732271	0.8773282077188249	0.675815016719912	0.9027066102159971	0.958841913637692	0.560139616139115	null
AQP4-AS1	0.5624161038543191	0.5624161038543191	0.5624161038543191	0.5624161038543191	0.5624161038543191	0.5624161038543191	0.5624161038543191	0.5624161038543191	0.5624161038543191	0.5624161038543191
AQP5	0.9579414061205681	0.958936540329244	0.9614425077941701	0.83000214951508	0.751985897606636	0.6990190248994611	0.832010366629926	0.9811319044739549	0.909363461273896	null
AQP6	0.998801678402889	null	null	0.773328121118397	0.7215154034652591	0.602734571652551	null	0.9050239713751899	0.8979402806776479	0.7961956618075999
AQP7	0.522948531406387	0.428818542169762	null	0.809523561287393	0.44439125081611297	0.7190057109679879	null	0.87269232554627	0.78731274673566	null
AQP8	0.23070412081265	0.119929007849041	0.296416946808527	0.295777455571117	0.0914287312405771	0.7408743040202909	0.294705112922445	0.28980406510038303	0.212346105979915	0.264471524368546
AQP9	0.607415751615639	0.226067676601805	0.182205936182371	0.22366325488445002	0.393721115905724	0.482254119474761	0.19020792978360898	0.19676158718542602	0.43195927646659205	0.226067676601805
AQR	0.46434877372063205	0.445919102978855	0.9660761026935161	0.681172629469282	0.266731540219797	0.323016191082833	0.968270052015318	0.8273129251246808	0.614606147343613	0.754791524845697
ARAP1	0.302781678420773	0.482987192416622	0.12628899328999302	0.448869082736243	0.265778306629223	0.256651937542883	0.879531143893368	0.5715687508066041	0.617328991022569	0.482987192416622
ARAP1-AS1	0.8501921643945259	0.8501921643945259	0.8501921643945259	0.8501921643945259	0.8501921643945259	0.8501921643945259	0.8501921643945259	0.8501921643945259	0.8501921643945259	0.8501921643945259
ARAP1-AS2	0.535292678054247	0.535292678054247	0.535292678054247	0.535292678054247	0.535292678054247	0.535292678054247	0.535292678054247	0.535292678054247	0.535292678054247	0.535292678054247
ARAP2	0.48142312864773207	0.6789574551271479	0.0953959254954275	0.16817756809843998	0.628128495912329	0.245526912500517	0.40312082784789294	0.34734161429498406	0.29288189508415	0.44404756470298795
ARAP3	0.6279323720187939	0.621471867847079	0.560037499297087	0.530209611250844	0.224219866993005	0.6308650884675961	0.547905131457078	0.5414998277252291	0.653877804001448	0.534657399175589
ARC	0.207185349714657	0.4678113975067829	0.312474776429938	0.39373766364913004	0.424330453642583	0.37171317828080297	0.590690043688269	0.48478948710227104	0.366059860528271	0.19389395438850102
ARCN1	0.0193663443247387	0.0263867606257242	0.0362674872813581	0.0362674872813581	0.135989976633373	0.0362674872813581	0.0189450190246034	0.0336595368217381	0.265614590872403	0.0362674872813581
AREG	0.696729795307303	0.6294332675883	0.728022332231352	0.8583300184078209	0.5668927416560561	null	0.870250198625043	0.7462833677006809	0.8221334684690771	0.957844811788673
AREL1	0.916560098340088	0.9844595525704559	0.9191740015250229	0.910656536321407	0.9199403057509791	0.9228207470465469	0.9869067748681121	0.947311199824689	0.987315722133653	0.9191740015250229
ARF1	0.00339943690469588	0.135809088168983	0.00157069160092798	0.00272242899857251	0.00535583042107875	0.00535583042107875	0.0012217200649293	0.00215617794625621	0.000744615367919152	0.00134143209599177
ARF3	0.779915192497366	0.813507154116792	0.849832146959427	0.7376738922659171	0.97287450629776	0.813507154116792	0.855138934722277	0.764295737028037	0.7361740983667429	0.769197094350285
ARF4	0.694517595469079	0.166599697581788	0.515687488093841	0.446981739773539	0.656723937768487	0.656723937768487	0.515944562472636	0.7585514831785279	0.656723937768487	0.656723937768487
ARF5	0.4973760796656261	0.72735138989473	0.618033741454025	0.618033741454025	0.633541094106273	0.618033741454025	0.578821696483211	0.335056515974557	0.696501744547127	0.654000358530375
ARF6	0.382856197410469	0.32856167456315505	0.46020870693045507	0.4022351932876379	0.6909556738981889	0.224360458393653	0.454944805133002	0.36545513900904103	0.4031251018840879	0.33801591866866
ARFGAP1	0.257275319360668	0.0508535454611048	0.28167982982630796	0.28167982982630796	0.153047262572792	0.31831387173111797	0.36667384590618995	0.6036347813973989	0.413609900586892	0.477144745770214
ARFGAP2	0.0368229196863121	0.0912101008367022	0.5855947433628089	0.493689858986188	0.0518830825224371	0.0912101008367022	0.49157071592031504	0.37524673694345795	0.0273518892371355	0.0912101008367022
ARFGAP3	0.8156021844580859	0.881882815771109	0.7944652728826171	0.7877861767728991	0.7450446738541171	0.6210237742537751	0.6210237742537751	0.6210237742537751	0.8251639077894859	0.6210237742537751
ARFGEF1	0.470510237516032	0.256823080100391	0.256823080100391	0.256823080100391	0.169974021725613	0.256823080100391	0.177581873829333	0.344163139168186	0.140682189814496	0.21591845684263603
ARFGEF2	0.7519402122822421	0.35428317128541104	0.668501561423131	0.474023271520214	0.6367414632841479	0.683836206909457	0.628932623668381	0.38074677287872205	0.48729061579120203	0.344098798043913
ARFGEF3	0.424104360279214	0.52380039989823	0.8077234829410981	0.925065977982211	0.834317021187977	0.6173907588523979	0.8019221239615559	0.4897468635508879	0.73952846788353	0.661038700534959
ARFIP1	0.896449397069454	0.87787697461871	0.558469124851894	0.9423564593171642	0.833919230603728	0.961011148386128	0.813884509272071	0.72130455206065	0.9212189945920249	0.907643848199387
ARFIP2	0.704615172612025	0.8862221438502249	0.8862221438502249	0.8862221438502249	0.542514723451039	0.687958791691656	0.673212771214446	0.7986143292541509	0.7072431203287479	0.8862221438502249
ARFRP1	0.38799059742742203	0.0776276002337211	0.264545947851129	0.0255315657348611	0.18002224207565198	0.0718940583632494	0.385122653538272	0.346687809769807	0.0544668183540433	0.0776276002337211
ARG1	0.831485292558973	0.917629313460937	0.8181860483331519	0.6351467820442199	0.8998758851401691	0.8677679066873059	0.917629313460937	0.917629313460937	0.913541450230284	0.8692327110099181
ARG2	0.7387583781045041	null	0.26448700373863804	0.134425440363834	0.21741744042923	0.511395068944517	0.253467844243906	0.404862567869144	0.707638386609146	0.29752702552069604
ARGFX	0.519177663647633	0.272095235378205	0.6821048152702119	0.6821048152702119	0.423944322989473	0.613152716906804	0.6821048152702119	0.302837265439503	0.5225705485164721	0.508907783877829
ARGLU1	0.328615800047288	0.7053228016664369	0.625317113941235	0.521643364705696	0.414224011491511	0.522240094908186	0.595062918713881	0.7054573125099741	0.37936728466484293	0.5867566470646121
ARHGAP1	0.396353555363271	0.788872494188222	0.12447587766114399	0.217958848866677	0.609913121375375	0.35198637528280496	0.327837025705557	0.37206313902396204	0.548959197174838	0.329220902187604
ARHGAP10	0.282714133785279	0.845302457332072	0.369765591594596	0.411490462622887	0.11095606733961	0.390504058807875	0.224639757928992	0.775008124277866	0.751857851872442	0.29990506192988003
ARHGAP11A	0.880836234979352	0.8265768959315669	0.8265768959315669	0.8265768959315669	0.857035309122337	0.76174794287204	0.957524830429309	0.554434954973207	0.8146897037846691	0.8265768959315669
ARHGAP11B	0.28381588899996996	0.28381588899996996	0.25615701408060504	0.548858065324063	0.40447408869315504	0.28381588899996996	0.28381588899996996	0.28381588899996996	0.410062115967805	0.15731216661895098
ARHGAP12	0.31981914802364303	0.44068501198392207	0.0930545245966934	0.197039773798335	0.31977356401386703	0.128351260362673	0.137411835476785	0.117616540248784	0.249310669958768	0.283356403798289
ARHGAP15	0.241859054110017	0.265751235647366	0.120921894108642	0.5370589174814051	0.39610232833446896	0.18572482022710501	0.12399229904902599	0.23510953147903896	0.276720667356345	0.12284588555933999
ARHGAP15-AS1	0.6994437566014771	0.6994437566014771	0.6994437566014771	0.6994437566014771	0.6994437566014771	0.6994437566014771	0.6994437566014771	0.6994437566014771	0.6994437566014771	0.6994437566014771
ARHGAP17	0.296709988965289	0.419674354541919	0.490272516328552	0.73341759935233	0.42641375337017295	0.8649994536857758	0.689484232683276	0.757629120783167	0.064286943153864	0.43137748457061603
ARHGAP18	0.911568037189054	0.6571665267090749	0.7661422965788729	0.276199182049652	0.8543567719046969	0.7516849799832779	0.865411205782962	0.265296590417487	0.384501316645132	0.294277395281067
ARHGAP19	0.17671330090197798	0.0693835057825062	0.0693835057825062	0.22457062355834398	0.0327970641529564	0.0693835057825062	0.377725526036501	0.258260542736477	0.28488624270700397	0.338939553660958
ARHGAP19-SLIT1	0.722566557964604	0.56588808175808	0.56588808175808	0.56588808175808	0.310696818253663	0.8767318588506808	0.56588808175808	0.56588808175808	0.7969198995594691	0.779982257069547
ARHGAP20	0.7208052291046959	0.29271867122307205	0.662348028329546	0.22226292928201702	0.4228312224102321	0.48629192880598404	0.633427233817539	0.216269031161147	0.7231406678942092	0.17687606118950103
ARHGAP21	0.216996082258536	0.429769231868146	0.173534734883978	0.23965265910853098	0.9270886683527351	0.5733424373462579	0.164622677872345	0.11815134858451999	0.6721135264597261	0.0814883262397297
ARHGAP22	0.6608544064416179	0.17887970972191503	0.313196517616037	0.43754743920448996	0.26890150765376003	0.36178817435232297	0.329592740207508	0.18754412301128198	0.25928947815166803	0.141386071447019
ARHGAP23	0.16474290366090197	0.018400853570261	0.10095581349907001	0.17219380450585398	0.41566726181993296	0.18074780774380103	0.18074780774380103	0.18074780774380103	0.13452054525655902	0.162684388364501
ARHGAP24	0.127280400689309	0.170655797969965	0.139362560178677	0.24345210023691502	0.120070491624726	0.197345016046169	0.10107937078825999	0.151059420988639	0.20901347014669397	0.313298761347957
ARHGAP25	0.0091673191468497	0.00786591907171016	0.0282264024388817	0.0374425693253949	0.0304680282253127	0.00786591907171016	0.00786591907171016	0.0147349578532694	0.0548601687158267	0.0984681861660726
ARHGAP26	0.648340361363543	0.49914982137430103	0.522036928828371	0.66653397239484	0.5735813196563	0.7559051295539642	0.503604649685188	0.592536107850315	0.7732416596962289	0.6796207962217471
ARHGAP27	0.623227235033436	0.8433838391165741	0.709305042641533	0.5328735666576521	0.283442324547812	0.9436379780837479	0.651986400843214	0.651986400843214	0.7823904795613779	0.39225147600083904
ARHGAP27P1-BPTFP1-KPNA2P3	0.0225012286542941	0.0225012286542941	0.0225012286542941	0.0225012286542941	0.0225012286542941	0.0225012286542941	0.0225012286542941	0.0225012286542941	0.0225012286542941	0.0225012286542941
ARHGAP28	0.283921903901229	0.616644904948436	0.17315907681409198	0.409757387572753	0.241456262529978	0.33675784150228605	0.37701682454601504	0.20261110913349398	0.252195962976251	0.536631526591262
ARHGAP29	0.246600591795833	0.8364033301098679	0.73075494864308	0.42065883368196993	0.306072019353389	0.6422746145104631	0.8354784163214979	0.23033604396431898	0.444629784997135	0.496278485908221
ARHGAP30	0.9571722153531909	0.908965788969816	0.92191503679934	0.6700403954189829	0.912326370125625	0.908965788969816	0.9227975320891709	0.9315109433099191	0.8757934178235192	0.908965788969816
ARHGAP31	0.119176914033548	0.532690101236274	0.212257381010231	0.0677436789139181	0.3300504174744	0.339612595013712	0.31563125274673204	0.22659832759461898	0.10352441394133902	0.571047710378669
ARHGAP32	0.23588128908314604	0.514684594896306	0.670290851205333	0.312114119508208	0.22808512012322898	0.37150388654158295	0.421350213686939	0.529659336014354	0.578723940457613	0.11602349855641698
ARHGAP33	0.999077996349338	0.9820865158658871	0.9896069090043381	0.998484094406738	0.940626871757295	0.9922494114409891	0.9500042404869041	0.9910684544939001	0.823026716908807	0.9025544374257751
ARHGAP35	0.33676165320496	0.432907886393436	0.24458826218610197	0.13137571351996402	0.37824951856647904	0.11699716459611499	0.11699716459611499	0.0523592322256621	0.20715210021122898	0.23285566461088103
ARHGAP39	0.610026958212006	0.513798801215409	0.513798801215409	0.513798801215409	0.30982166736794897	0.514203690202601	0.45817238280658795	0.38354335955348295	0.533047755604281	0.6678352309741701
ARHGAP40	0.265239335987565	0.509327979071957	0.0325015359950612	0.11063899559565199	0.265693631967262	0.715897735098395	0.43434457147725003	0.0589433564311143	0.591794315998455	0.2018827223993
ARHGAP42	0.6673814091992459	0.774176915832308	0.839635737752915	0.8671229702041909	0.7057294138270551	0.839635737752915	0.839635737752915	0.8418742230952521	0.860143172406393	0.839635737752915
ARHGAP44	0.45827351577310205	0.453070892480768	0.39356003433970005	0.179426788154228	0.544657972695774	0.453070892480768	0.453070892480768	0.584884673287301	0.41223201998437703	0.453070892480768
ARHGAP45	0.17195776813480898	0.17195776813480898	0.0642586833134063	0.37633150934330606	0.20888483819811102	0.226909178584745	0.17195776813480898	0.17195776813480898	0.0964910188093001	0.17195776813480898
ARHGAP5	0.40271439773137896	0.61654919360369	0.8836425566180551	0.877074303842485	0.8194372350577879	0.557399973259124	0.472329686534656	0.60924182682333	0.6605594225963629	0.557399973259124
ARHGAP8	0.407989872284809	0.5558908483779129	0.290179887879971	0.5897831211321469	0.928894985307961	0.5050105394773721	0.3183187592431889	0.723318547055396	0.603834767486505	0.624915675407981
ARHGAP9	0.9138787103170459	0.45476799114606103	0.8170441403467951	0.935646615973586	0.365496330550021	0.712033440732864	0.639536347681759	0.7552275548116709	0.6323022156699301	0.45476799114606103
ARHGDIA	0.9591516294131959	0.988413902391775	0.988413902391775	0.988413902391775	0.9858123877369979	0.9558411173023321	0.8844677228525519	0.916409113451477	0.6151237718491049	0.9329972462758349
ARHGDIB	0.649065070071319	0.887052578213366	0.392555316463276	0.345249811896258	0.208213521937643	0.555389096576769	0.648798952897934	0.346282621809052	0.685143197497079	0.44322602027865604
ARHGDIG	0.43881928489301597	null	0.110315885633884	0.42634003373111606	0.33180568146559697	0.592188961743644	0.45476863048006805	0.599033588002048	0.564825852044628	null
ARHGEF1	0.0603069125224372	0.0671274604475246	0.0504413827161258	0.0523477365634561	0.0181706785808885	0.143304612585598	0.111871781951054	0.10135533589971302	0.0899221495896388	0.118517638426248
ARHGEF10	0.0154510371022273	0.00579049007585647	0.0160669438190544	0.0401216723357484	0.0805739165332635	0.0366817804489892	0.00579049007585647	0.00579049007585647	0.00437249844539269	0.00579049007585647
ARHGEF10L	0.8964870605199421	0.5702626343638001	0.416811039337668	0.292229834970663	0.6970328703314039	0.40789262343057103	0.266857105135063	0.373345563783741	0.45173149512550503	0.281438527783328
ARHGEF11	0.748285434603174	0.755888789047766	0.839239710351199	0.663911114704034	0.8963600923699679	0.693386387136402	0.9261454597549641	0.6660693379815931	0.0428383338644866	0.6450119503309809
ARHGEF12	0.638648541187521	0.43068238576840007	0.6326908983757801	0.753004575441155	0.47703564012655103	0.342799901546529	0.639018735106475	0.42507552605955695	0.542921919846256	0.8066918233735592
ARHGEF15	0.43604412200207504	0.723308594177777	null	0.5588456170951851	0.738148699131861	null	0.9174919987120039	0.660426654751224	0.41549653447889395	0.609730871582443
ARHGEF16	0.469156857698593	0.37970303711565206	0.5435509520780201	0.535705979751326	0.6777837405106769	0.384768673901259	0.5534427558073779	0.5346719855045179	0.7851201177349341	0.546184515753002
ARHGEF17	0.39200592633339204	0.48346008149982306	0.36123310889333293	0.6428225384393871	0.648235182325097	0.128038637784498	0.7217286822839449	0.5582455401931011	0.6229666418109849	0.542401024480531
ARHGEF18	0.24604577164547	0.33467888236518	0.5661338727537579	0.151486620733635	0.19281820365469102	0.345328698157228	0.606408421660924	0.604056857847247	0.64612888064344	0.564154436229765
ARHGEF19	0.35547211969907894	0.0651915450329175	0.00132916801926951	0.0229459112528793	0.0434145749042477	0.20663924381757698	0.07152288051063001	0.151789773258802	0.335470950123975	0.12164348588275802
ARHGEF2	0.6189591468358461	0.7948393242947941	0.312699797144003	0.329340456772795	0.494577992085261	0.5416340588747279	0.257022243190713	0.24944771454089001	0.6047916222791679	0.5416340588747279
ARHGEF2-AS2	0.29607327723244703	0.29607327723244703	0.29607327723244703	0.29607327723244703	0.29607327723244703	0.29607327723244703	0.29607327723244703	0.29607327723244703	0.29607327723244703	0.29607327723244703
ARHGEF25	0.200907689399283	null	0.15085270303394102	0.0898765636968537	0.0886045468662792	null	0.0988371202062854	0.0199386293265808	0.0509410778648045	null
ARHGEF26	0.37606139174554104	0.785375735362915	0.719618033993596	0.35628128777838697	0.769009766100484	0.677001882161312	0.7228217914513299	0.7399181524301921	0.135746424772683	0.48563613769197295
ARHGEF28	0.641696236028769	0.571279980439829	0.879531126466143	0.953993039838925	0.9619284719362899	0.814837305395879	0.921632422796973	0.918795843699524	0.8885381514136259	0.8952320756128891
ARHGEF3	0.604576574811812	0.575230959405984	0.8053589772354129	0.9292643219376869	0.640530824083559	0.8024404072524101	0.7991020516871099	0.688703240203901	0.798230165271596	0.8024404072524101
ARHGEF33	0.0883011392234012	0.45643478435794704	null	0.775659952949319	0.652407198250025	null	0.10497618248277803	0.492895210732823	0.357863268272455	null
ARHGEF35	null	null	null	0.5556931737246279	null	null	null	null	null	null
ARHGEF35-AS1	0.472556492718879	0.472556492718879	0.472556492718879	0.472556492718879	0.472556492718879	0.472556492718879	0.472556492718879	0.472556492718879	0.472556492718879	0.472556492718879
ARHGEF37	0.605733722280422	0.601011016648098	0.666641823316076	0.43718088103897207	0.554325563887386	0.609636891080015	0.349218950238009	0.7504310997970111	0.5364899267680611	0.46669704358407704
ARHGEF38	0.12730307772222998	0.42304489848528704	0.30141803667154	0.0815372515791423	0.0202307396887008	0.129577894777626	0.127280970922033	0.0732384608855789	0.133205861846161	0.640361342943665
ARHGEF39	0.788502200079997	0.8912986674795429	0.774129054332005	0.7857855857226149	0.8395233125817521	0.757993358134071	0.915443561029448	0.8452067067973621	0.7272269874194279	0.8912986674795429
ARHGEF4	0.685119823774664	0.872931397988468	0.421241995248745	0.32782608025525606	0.541178606837342	0.563389427066472	0.7616014291295029	0.47682734963653495	0.607549822677889	0.504648092372049
ARHGEF40	0.525329580413009	0.38995539554803105	0.442484560863286	0.448553636956923	0.545375023047616	0.38995539554803105	0.552253097010314	0.394044223332803	0.558664069662139	0.38995539554803105
ARHGEF5	0.52011469548093	0.537199232719154	0.480841929899032	0.480841929899032	0.584124197859877	0.480841929899032	0.480841929899032	0.480841929899032	0.300137983033601	0.480841929899032
ARHGEF7	0.220269397717893	0.035178661495406	0.32302203487528497	0.08915542816525901	0.36616513246412796	0.449458164961224	0.11872881504041198	0.0558838776876577	0.0208805641165878	0.0688316651508195
ARID1A	0.00187691779577589	0.0562213301788481	0.0628955579704381	0.0370188579388967	0.0230367614560809	0.0189286172037953	0.0108645724849536	0.050521874858557	0.00312221474173785	0.0189286172037953
ARID1B	0.6103452172877111	0.386980342309575	0.862059853324096	0.314570097134841	0.9500145758458259	0.7889932749012659	0.634942236116705	0.603468152145511	0.5648957064044351	0.416374055330833
ARID2	0.193172309761208	0.759302450525805	0.4185788358373921	0.6936215806752289	0.10214875173384899	0.314421842174663	0.371769540132156	0.6522034846082889	0.0105165637537669	0.526904364117329
ARID3A	0.468950082592616	0.119537562344513	0.32288615067668	0.781183054073862	0.393427742979743	0.259079882021526	0.264267336241895	0.16713949263725	0.40312431142091604	0.596205086090697
ARID3B	0.957024733765198	0.973906392150583	0.9833237813162958	0.9966422058106971	0.9479065716047479	0.9348566219344691	0.9845436475198279	0.997246184091631	0.9609788549281371	0.965706240526797
ARID3C	null	null	0.933309030325384	0.7140904985505359	0.7503000002988341	null	0.9350899173617071	0.700951590240094	0.76682448664055	0.689127540853496
ARID4A	0.183844380853244	0.31779317964799	0.31779317964799	0.31779317964799	0.5510458509765981	0.0666886841769321	0.135724476113133	0.21016674674324104	0.434082631184679	0.580357746836749
ARID4B	0.5877914449193511	0.53213249737783	0.907591335825246	0.973637003212962	0.51080925524669	0.769023626091971	0.663027777545617	0.6153958155642529	0.50387779817341	0.6406162614347221
ARID5A	0.716741507794692	0.881844996244793	0.8323519094188591	0.9763762371194641	0.9364981882451451	0.25414280536610295	0.8330839103560649	0.907574900293034	0.8231113134610251	0.7524378766247151
ARID5B	0.0100767162282915	0.00344214112648712	0.000516364746442879	0.000526856645438567	0.00904382440773876	0.0036825202949997	0.0653879446712399	0.00135032466875488	0.00633673441966515	0.00869801252701362
ARIH1	0.716134778213265	0.897528864611494	0.44300466550584994	0.55424368963282	0.8025887471694181	0.7383594622460699	0.432827106559912	0.46837257878565997	0.6597001800275429	0.7383594622460699
ARIH2	0.7176156374967491	0.839759703540797	0.857811150179019	0.948021939789943	0.875847417006398	0.7955984246775021	0.839759703540797	0.87979820052965	0.8914808101437109	0.839759703540797
ARIH2OS	0.505620684939256	0.786744979415163	0.653187098928089	0.653187098928089	0.758945542212797	0.653187098928089	0.739000578775336	0.8308610029228229	0.18239833087988802	0.653187098928089
ARL1	0.29651729845328	0.7227930513172119	0.8489369483500541	0.9594001417414391	0.33398108509199603	0.554136902082291	0.8528657010362859	0.947305023138126	0.554136902082291	0.554136902082291
ARL10	0.87894112063088	0.5561527186450761	0.705423985827207	0.6592856520468571	0.622252114976148	0.53666226986831	0.627570133754261	0.7367394469193169	0.351613256573852	0.65790230341389
ARL11	0.3744807568399411	0.23964793132916504	0.168019465017728	0.332966481685399	0.683215654858187	0.79934116870409	0.164088000666778	0.612833186429773	0.48068558998008504	0.47632812532264
ARL13B	0.29472008766136104	0.28203569770010306	0.290608647352266	0.205289490103229	0.199380793366873	0.20527296193145	0.276968187314651	0.303748557947387	0.108218010229664	0.158933402640499
ARL14	0.49945922742620097	0.46386736455875605	null	0.250971065598097	0.38298142787318296	null	null	0.6565025169236021	0.0799747860447659	0.565655831733879
ARL14EP	0.284076537899216	0.253730447731058	0.155096946901551	0.263556860752294	0.495887332736089	0.19506422154344802	0.188258864625605	0.156519070244126	0.386146643452252	0.12233305259119501
ARL14EPL	0.660273869421338	0.9307354955085699	0.7423952510280349	0.9378291643110341	0.992638128075795	null	0.744338794174643	0.966676869803625	0.954736144508075	0.9390250026489828
ARL15	0.104501285188262	0.363971750594448	0.256720998399305	0.754868333517896	0.321398456193555	0.255101132133462	0.198940908552368	0.2561630716077	0.255101132133462	0.360674218541819
ARL16	0.0559279141359456	0.0186592482883097	0.0175983928945671	0.131725616161003	0.0344103306750553	0.061349894515284005	0.0946202419501826	0.0106997683134923	0.0327366333532728	0.00987560970047038
ARL17A	0.6933349832714171	null	null	null	0.924078062125323	null	null	null	0.984967946025124	0.8625117553392609
ARL17B	0.8051567972405219	0.9969316215967241	null	null	null	null	null	null	null	null
ARL2	0.50119233159691	0.260481592864673	0.0896884316178181	0.0606172185351215	0.22631164765540696	0.244062875065734	0.0551391730902856	0.0655098551520908	0.43625704789778	0.39053332817819103
ARL2-SNX15	0.17129714939353902	null	null	null	0.016255380306911	0.10718598806608802	null	null	0.331026763954188	0.157731880763587
ARL2BP	0.548961529313053	0.482130475537628	0.422171391040752	0.487715721278784	0.8196719455325658	0.482130475537628	0.420912035605825	0.46474706218554296	0.482130475537628	0.599571673773761
ARL3	0.805686379686127	0.4416954380327979	0.946726606754323	0.9354005406820591	0.767309526043423	0.655742623990053	0.872318051129573	0.7946523691906879	0.655742623990053	0.8444306918462859
ARL4A	0.531019852013904	0.528848886302807	0.5315562442702151	0.387339718803889	0.18424490407731303	0.18424490407731303	0.47752087633024104	0.498746728721152	0.148582908569267	0.401999426738882
ARL4C	0.190113454461927	0.643581474005679	0.512339675525925	0.14686254796933898	0.20505258763290599	0.20505258763290599	0.10212104757656099	0.0355407391363553	0.393461353487282	0.445221715614599
ARL4D	0.7677515016031089	0.81031301927079	0.7807398030269609	0.87396376359163	0.649724574758948	null	0.782856166231141	0.8777977099539509	0.9430219207842571	0.9887648458229391
ARL5A	0.213943253018109	0.413408876514645	0.799920622610548	0.788824366301933	0.0807707306063882	0.23697477238005502	0.23697477238005502	0.325039625841515	0.12908651213022398	0.23697477238005502
ARL5B	0.8374222898056031	0.545984918116185	0.23303897120789901	0.563550024108453	0.7724284451419758	0.44501361963136205	0.5528083223579351	0.610630415541266	0.625313810326542	0.274458255143518
ARL5C	0.8963221438925509	0.7396428826957908	0.24793625202384803	0.49415037872708395	0.422889520517071	null	0.45179224174040206	0.46621562948304995	0.828131006583499	null
ARL6	0.38207025360275604	0.658343417664057	0.5339867204333579	0.57466951274191	0.900339655614111	0.658343417664057	0.546055440236443	0.47265477326597294	0.658343417664057	0.41068760754962197
ARL6IP1	0.19206513934945102	0.238143243681003	0.150746341554474	0.166081410174245	0.238143243681003	0.238143243681003	0.438834119600476	0.691885974781186	0.238143243681003	0.121373214042842
ARL6IP4	0.289551376114335	0.23174357143949803	0.175763517790673	0.5317972299456211	0.775043892440712	0.289551376114335	0.7828097399575409	0.74810289141284	0.300321531100164	0.289551376114335
ARL6IP5	0.37752800898957395	0.279696411352436	0.525319904852345	0.560314653605822	0.46222154890870104	0.6712849304385551	0.5337717574161629	0.5983017087984711	0.6726701941642679	0.697706398430239
ARL6IP6	0.38058790046634006	0.60970316539959	0.44709001390559205	0.562354016078928	0.622091798266654	0.479633687764658	0.495241777719801	0.62772891987156	0.767002955904841	0.479633687764658
ARL8A	0.559504367308387	0.702347773565529	0.532582151279019	0.6870758778642919	0.30180334670851	0.702347773565529	0.5297450145410479	0.7267296459500091	0.612925579428682	0.660988802535432
ARL8B	0.221419160950738	0.722101547669601	0.7183970979621009	0.42730021234931104	0.78924440583613	0.722101547669601	0.656114489840372	0.651245682049958	0.548521869233975	0.6608343580466421
ARL9	0.0566272273042292	0.17248909553546202	0.0810161334238113	0.0771812525790308	0.206743085941627	null	0.11234195807763099	0.0820398834289535	0.0371210386206849	0.0507677585673615
ARMC1	0.45841735876069106	0.42175539210632	0.380215548870536	0.45388321643044005	0.369047046855978	0.480136416531395	0.378313149220246	0.559618811735341	0.525982007834044	0.29841590531667495
ARMC10	0.960984714611624	0.9505017858158101	0.947135868701079	0.582952281946129	0.621537339150568	0.9793120770181429	0.942408400947365	0.879761690899529	0.813974072710925	0.992423510003886
ARMC12	0.84991282867247	0.8040794524832529	null	null	0.9968780616499859	0.681704094328833	0.7901189302645831	0.9884080195019309	0.7402910027670551	null
ARMC2	0.716193329940885	0.38606698777797	0.773053278715255	0.8753779007090309	0.900091766934907	0.925586819995091	0.9532233415441559	0.9621665850575111	0.81290888157716	0.8781324807128841
ARMC3	0.997636514699948	null	0.9665008390734922	0.8574662393728549	0.5871631279877321	0.8180912641603408	0.9923825138490691	0.915151833805821	0.6007396606387679	0.993697062669531
ARMC5	0.681020310409249	0.47644897324323104	0.6711755332942378	0.735767287127769	0.454852123826444	0.8278563752533771	0.840015383758879	0.9216654570806969	0.878171830706234	0.667281805618951
ARMC6	0.286086270225461	0.41613412460033605	0.283319716009748	0.325966413216141	0.18670429916469897	0.22669740782726	0.271514919384154	0.301638395835284	0.0919789024907986	0.22669740782726
ARMC7	0.635255321416087	0.45241604844234207	0.6775083467617139	0.709291174779538	0.6063539763414529	0.45241604844234207	0.690285847908143	0.6432695121797549	0.526829270590499	0.545225147629461
ARMC8	0.0892100223386919	0.179046094676857	0.201493518526657	0.39349616360824197	0.0808444359857181	0.179046094676857	0.112965351404811	0.289397863447981	0.24248536844849602	0.37426389776834895
ARMC9	0.5183494923672589	0.675696304865192	0.7991249061055831	0.5076722056713621	0.849248851844242	0.9632403860055959	0.809591321075231	0.563211473829009	0.650944333582023	0.897611543946059
ARMH1	0.9424108062129558	0.891530441970458	0.948990423511292	0.948990423511292	0.940743741243999	0.8664842541469449	0.9746760403770579	0.847075871672229	0.951763434324387	0.978924623845136
ARMH2	0.9789025456072059	0.64174840295253	null	null	0.376487289173622	null	null	null	0.691287332138816	null
ARMH3	0.128605664573353	0.26856199654291396	0.140564851652276	0.140564851652276	0.20517401791651602	0.141428787794472	0.54784726866209	0.27834757811492306	0.0821289837379201	0.261432178000454
ARMH4	0.0837059001799032	0.0186649181643378	null	null	0.401510507350167	0.44144079637018	null	null	0.0274872590633969	0.198231265768666
ARMS2	null	null	0.40344007561826	0.567908753163494	null	null	null	0.205319898968626	0.503825900084911	null
ARMT1	0.46955122315802	0.354539114547399	0.49644863034989095	0.686445822321886	0.5523053263923531	0.49644863034989095	0.503456812711349	0.8573410762662429	0.6654204487539079	0.343450831751157
ARNILA	0.7709275083177101	0.7709275083177101	0.7709275083177101	0.7709275083177101	0.7709275083177101	0.7709275083177101	0.7709275083177101	0.7709275083177101	0.7709275083177101	0.7709275083177101
ARNT	0.9647865186416501	0.828895160787639	0.662286632248294	0.915413765461966	0.558887734887794	0.578538395858647	0.7560066127930501	0.985718225770933	0.5799433852669189	0.8555030036216179
ARNT2	0.776669201666454	0.574416882515952	0.496339648729065	0.8888225597366959	0.641718361723215	0.39318562006510294	0.817198529565989	0.8597828141298158	0.366768589940793	0.7159726017308149
ARNTL	0.66274561294964	0.599045620136556	0.745407120059745	0.7167449029795151	0.9499054740692021	null	0.7354366130902231	0.862931672956465	0.556499152519913	0.524529974977722
ARNTL2	0.9811703555815621	null	0.8744735702299979	0.6145065644780071	0.9254912700209008	0.8528432320105641	0.5767943647009979	0.8419305197811641	0.299084112140903	0.47051187059693
ARPC1A	0.43183286160262196	0.497538268752066	0.276900110443784	0.18413181514629398	0.803649166801655	0.497538268752066	0.497538268752066	0.497538268752066	0.318365102209509	0.49275804588267497
ARPC1B	0.6843264415134449	0.911335076501756	0.7973886899119399	0.7286566092728871	0.6316282189476811	0.911335076501756	0.911335076501756	0.911335076501756	0.701511882149968	0.911335076501756
ARPC2	0.818192821885405	0.9199059953796479	0.732336370748589	0.9709394778522231	0.980911798932782	0.933665761136084	0.726661707465366	0.9257505047621121	0.8382573750970541	0.7894890680218901
ARPC3	0.506442456816809	0.15563345593423	0.229417411816945	0.0943964456395466	0.086988295654702	0.15563345593423	0.290220922563678	0.096876175136745	0.142189665620446	0.614872383001987
ARPC4	0.400392457853306	0.35823215733646707	0.35823215733646707	0.35823215733646707	0.28196346290626	0.35823215733646707	0.294736335749388	0.5155528990161939	0.35823215733646707	0.35823215733646707
ARPC4-TTLL3	0.9653299237724801	0.8366519125279329	0.8366519125279329	0.8366519125279329	0.9744412498865351	0.663403643732713	0.8366519125279329	0.8366519125279329	0.900020720441429	0.8366519125279329
ARPC5	0.31819860648806103	0.290145511478537	0.335343564017374	0.48000394324517803	0.44543862284637104	0.14260464020756197	0.280596894674011	0.38604021793581395	0.49386245802607	0.118579083357711
ARPC5L	0.9484286695147001	0.5960477734714621	0.8245766677429209	0.842697978917569	0.6857650605424771	0.7703720419396191	0.871757665661138	0.823052772111335	0.506849751091346	0.8592517442134741
ARPIN	0.141996696088956	0.0554892802226462	0.0553770322209064	0.0931045298243414	0.0386329359948584	0.0554892802226462	0.0525129641856712	0.05509357682268701	0.0500798838185532	0.0680990863017053
ARPIN-AP3S2	0.906383078143896	0.906383078143896	0.906383078143896	0.906383078143896	0.906383078143896	0.906383078143896	0.906383078143896	0.906383078143896	0.906383078143896	0.906383078143896
ARPP19	0.718959243915855	0.65486944540565	0.684575169949911	0.734212219389891	0.373918328263259	0.716139544485261	0.80444639206113	0.756469704439362	0.716139544485261	0.6285586402509671
ARPP21	0.718472191102957	0.335816959640377	0.736951755340495	0.659762616469163	0.569965431973397	null	0.7009702249865649	0.570320520400316	0.5798523639844211	0.8094997182824429
ARRB1	0.37905138791378795	0.7110670734308929	0.909432010759898	0.46796339883781	0.722192732037067	0.296304401280341	0.9172056396385809	0.883033398112386	0.500710266847501	0.9136589090551129
ARRB2	0.844612622606308	0.706723567338683	0.70642931084359	0.828141420313295	0.658589758900506	0.7476809305267851	0.6294571158521911	0.7244086555922892	0.786159130862318	0.662165516915045
ARRDC1	0.0268559905955406	0.0268559905955406	0.0780500562845692	0.0409863517291516	0.16543260368537502	0.0268559905955406	0.0607859309124283	0.0790447854405204	0.023475301118220004	0.0194171859956097
ARRDC1-AS1	0.506730266166846	0.506730266166846	0.506730266166846	0.506730266166846	0.506730266166846	0.506730266166846	0.506730266166846	0.506730266166846	0.506730266166846	0.506730266166846
ARRDC2	0.6305947571496321	0.7124890077137991	0.7635521068366461	0.892999931895692	0.570060018040987	0.815577634358981	0.8316265377462941	0.931620923537229	0.599205431825429	0.815577634358981
ARRDC3	0.0214785297145579	0.142204410854905	0.101435137771459	0.0224795602822729	0.0154216730478302	0.0253034579987865	0.0550720763331455	0.0886256196583226	0.0146751426224561	0.0253034579987865
ARRDC3-AS1	0.31852124659998604	0.31852124659998604	0.31852124659998604	0.31852124659998604	0.31852124659998604	0.31852124659998604	0.31852124659998604	0.31852124659998604	0.31852124659998604	0.31852124659998604
ARRDC4	0.7507347145525609	0.8086578110352259	0.424388454703995	0.35326565956197403	0.657375701010525	0.616994643349869	0.445019632602341	0.358278654282251	0.573202677090908	0.504405845902269
ARRDC5	0.7887076869527769	0.7753637646858961	0.9031654674375279	0.6748727549802479	0.8922127738032479	0.9031654674375279	0.9757673776066821	0.853307584467294	0.9935292266414781	0.8065882117720858
ARSA	0.7563844401120029	0.24104563113225602	0.737460937967521	0.787001394746197	0.558265022828223	0.46792293844065996	0.7348265808242671	0.78945444555305	0.608966590817136	0.20137382507785198
ARSB	0.10391585236978	0.27932099524308196	0.4178881658771571	0.249243538428334	0.350508358221725	0.6060519050918609	0.41348373288342893	0.348921933126894	0.575844070914959	0.34839276101081396
ARSG	0.32306793967868497	0.14068610276669	0.0736613579045162	0.31833018831878496	0.242412200520341	0.0705666941473318	0.5333744708337079	0.7119496710774341	0.512503409528029	0.0754769166934025
ARSI	0.8290672061582429	0.7298327641102029	0.6586142512850329	0.7013712822676981	0.8335370736202	0.8090255312152359	0.202382146352207	0.40744969225232897	0.8906232809324209	0.48077160766166904
ARSJ	0.9328205466609859	0.7453675798375441	0.758748335045073	0.649578711079161	0.473310222508717	0.36616459354026104	0.736919184632382	0.7552140628876459	0.49980455944937296	0.29381240592022995
ARSK	0.878016994089545	0.645171186372952	0.720165753167253	0.839465775972748	0.7006890345824389	0.680399182701509	0.376939509253861	0.7899031604073141	0.75223203830985	0.720165753167253
ART1	0.6222323081589971	0.130131720180851	null	0.258490774608915	0.16827666551301002	0.5825675366647769	null	0.568861031965198	0.363719764585657	0.460241125321366
ART3	0.140219435594163	0.032373622139005	0.000396408606065935	0.0655973079397794	0.0136264655685744	0.453983204454569	0.000522956717147912	0.0014135384661315802	0.009700305533163091	0.0146077473213174
ART4	0.315766165782144	0.18247338773051103	0.0738010128697019	0.0875041240141769	0.0569923337815193	null	null	0.0327860763422809	0.221351722018463	null
ART5	0.5289385763469371	0.41416218064788296	0.624946156726453	0.8106451446542651	0.6821472967009381	0.903224290166178	0.537989947681271	0.7355018610653129	0.985355822330195	0.7051094969968559
ARTN	0.827344292825608	0.761259720743524	0.8597909348014119	0.822722175467896	0.7176933867856659	0.522005377226549	0.8961250067305849	0.888152006321996	0.7647476739109901	0.808913881743771
ARV1	0.9984778992170771	0.9952903020488142	0.9913123278928121	0.9913123278928121	0.99275653385754	0.9913123278928121	0.9900631335714449	0.9862872921829559	0.988878510606617	0.994041896812783
ARVCF	0.43814020723971203	0.517167953841456	0.568259699578587	0.263267459458928	0.39551137577994505	0.348859654442839	0.681319853600433	0.836680704041813	0.6412749245994941	0.661293018024796
AS3MT	0.5621841710868101	null	0.101951378268523	0.192276474605298	0.16063706529155	0.17232603106039598	0.7660054315531859	0.294024744296947	0.343467346612697	null
ASAH1	0.0566710638749278	0.10084960840828999	0.122546090502929	0.10376145439998599	0.129352320899812	0.027028568501223	0.11994120878274302	0.19802932679707602	0.16127279102003303	0.14261025576879902
ASAH2	0.6198270038201011	0.7864293066357351	0.488733681468737	0.842011770303604	0.785284794451478	0.202482842062805	0.5747176487451651	0.23975178582605	0.779005608168558	0.22739753651255604
ASAH2B	0.636839079371049	0.78604900430602	0.798181383558194	0.644131005642713	0.958327437538437	0.588303897015653	0.8020136799572951	0.828894234170864	0.976848210451502	0.850680501129225
ASAP1	0.394595991434457	0.0991971137508944	0.575578871518156	0.171384204067955	0.23314777143740698	0.17574475851307	0.30145475974884	0.0377262966381122	0.21385227306563198	0.174394438671067
ASAP1-IT2	0.081552068784366	0.081552068784366	0.081552068784366	0.081552068784366	0.081552068784366	0.081552068784366	0.081552068784366	0.081552068784366	0.081552068784366	0.081552068784366
ASAP2	0.0898342871923436	0.11529246896067599	0.311026223336067	0.14303873446671803	0.0946469607829998	0.11529246896067599	0.42628391243048996	0.22215552084067497	0.0799474233648233	0.499361712852786
ASAP3	0.287766006540505	0.526122787729702	0.409854428634911	0.20492380856982198	0.483450809111799	0.46159021756344604	null	null	0.785778153967649	0.38439782790656396
ASB1	0.21307396218427	0.43022459986989403	0.308634647738299	0.220903708735445	0.246535583424007	0.219713108316455	0.289866833100016	0.297876548070514	0.25640086682348395	0.704911603166984
ASB10	0.0446362032740181	0.7293015383226129	null	null	0.0170661663002344	0.303843442878986	0.590415954381636	0.567124141623983	0.321072610196167	0.319357332617429
ASB13	0.11956833264567598	0.296945193925014	0.16571700528088	0.0681683977755141	0.19082986629095897	0.753276725548338	0.710295577751559	0.391434703849952	0.6711510632034211	0.6753918281238599
ASB14	0.7753412223724531	0.6941018883735519	0.6941018883735519	0.805876241169301	0.7969716026473441	0.798253204710027	0.6941018883735519	0.646746834623725	0.7365880719930591	0.6941018883735519
ASB15	0.0221437569389737	0.0133862779263971	0.241832132824103	0.00235851095653109	0.197152271012971	0.15743432471257998	0.045449450717572996	0.0495649619357358	0.14507483479260003	0.173817614291695
ASB16	0.42635956113405804	0.7200602802257858	0.144424418993697	0.866841880425934	0.8389545980399279	0.8430205229018229	0.869334617604433	0.7301583517508661	0.758747523255324	0.91282570742212
ASB16-AS1	0.37081910551752095	0.37081910551752095	0.37081910551752095	0.37081910551752095	0.37081910551752095	0.37081910551752095	0.37081910551752095	0.37081910551752095	0.37081910551752095	0.37081910551752095
ASB17	null	0.565533625673491	null	null	0.908829930374979	null	null	0.31380376461248105	0.52556228863544	null
ASB18	0.6427378444777629	0.6427378444777629	0.5568732908183179	0.533940660671425	0.5811406042712789	0.6843746059711129	0.6427378444777629	0.553689630618428	0.586312669956742	0.6427378444777629
ASB2	0.271135176383554	0.634777673842327	0.221614163149644	0.311226655853461	0.237316538361964	0.117006123061297	0.117006123061297	0.0968217929489239	0.13392162175536598	0.14943467590660597
ASB3	0.9818193497125558	0.986634155871919	0.9946337743056759	0.9975721747379	0.9814140253058441	0.9070250201659821	0.998148849686907	0.9976885045566442	0.952808166431832	0.997170578159402
ASB4	0.153257130799961	0.5225532936034061	0.908553019827673	0.353565714136399	0.5855362060385739	0.42732192973188704	null	null	0.6470989101358671	0.6490674483440141
ASB5	0.7464786544732042	0.638325015385439	0.9168977702038841	0.9297209812009509	0.7035744499662879	0.33583821140743797	0.4318445257347321	0.5854174199038861	0.830790331582955	0.7552284937639799
ASB6	0.7033589465246589	0.48959980163455896	0.8652863368802901	0.585158865510213	0.572370507642054	0.5583676569261489	0.83175285268365	0.53464529111201	0.8216379922493791	0.629490493822901
ASB7	0.197973287225823	0.648725817653417	0.33488004160513596	0.33488004160513596	0.532791365883768	0.33488004160513596	0.252835690756602	0.498784607064024	0.896605429044811	0.547100694231803
ASB8	0.12824986997873	0.3569347870938929	0.0787279049992044	0.129810246117951	0.41648548509499395	0.5634035972402409	0.255652344847864	0.17266119432923	0.22194576629926	0.182327566322941
ASCC1	0.487754736475581	0.916410743032805	0.6524787439108061	0.728387283083764	0.48308666035861103	0.6403695470405091	0.545536380832116	0.272836525197529	0.875897634553667	0.6524787439108061
ASCC2	0.665219645538884	0.834504378448915	0.914573373189788	0.717001527751437	0.866850325324111	0.8167426541114201	0.8963361582226129	0.835406471197376	0.9762328965672401	0.8181495920681071
ASCC3	0.261049653773667	0.7015489560028451	0.5265580680323521	0.423784594424685	0.265835978158165	0.6262574021276209	0.655573148876276	0.629669781812586	0.38753660239177895	0.365901639431453
ASCL1	0.911254102915646	0.614270412226553	null	0.777858822787575	0.9622405905573771	null	0.9434954071503291	0.9096167639461291	0.900967183766419	null
ASCL2	0.246586444295451	0.266067324615797	0.41817571027025296	0.692677211006786	0.449591009052558	0.634815330818109	0.40494293016341	0.5032608382031789	0.18168135681039801	0.478154726441193
ASCL3	0.0751654798068523	0.20419862364378302	null	null	0.5240156437096071	0.5318469582966721	null	0.10413849894353	null	0.568598798591092
ASCL4	0.48646818549651294	0.5009214848635779	null	null	0.8649940752488381	0.68849805910706	null	0.21035973089325896	0.8223354246260091	0.28438940389439193
ASCL5	0.883606198558007	0.9971506710205609	0.9867906517169979	0.9867805644614409	0.9946454952995509	null	0.984749454300016	0.9528899450480591	null	0.9931001833384959
ASF1A	0.7249682001201591	0.5752269563287641	0.77879001237911	0.8472140428782159	0.177545493866163	0.5752269563287641	0.556794914200068	0.767504970644544	0.450297076816979	0.5752269563287641
ASF1B	0.25699722256457197	0.47428857256476203	0.34787125571238303	0.4561776614987	0.30061586153196995	0.7902244079721099	0.47428857256476203	0.47428857256476203	0.34756006658531396	0.451714572611091
ASGR1	0.652945121916393	0.8692629802333729	0.859119453690735	0.859119453690735	0.83090033687066	0.919470605747704	0.5284433749724071	0.604192412625334	0.811901961892864	0.666359659609812
ASGR2	0.234933932696397	0.232007934443443	0.15191847549298498	0.250260097783548	0.0342686208969206	0.5284329339727849	0.15962492724352403	0.313108792808125	0.294122625474276	0.207673075502901
ASH1L	0.944215108022912	0.7764988373855729	0.9185041467939541	0.737143163558503	0.47033783377819	0.6378533657107021	0.61144275377186	0.526857938810802	0.78699957895276	0.9185041467939541
ASH1L-AS1	0.73443581649951	0.73443581649951	0.73443581649951	0.73443581649951	0.73443581649951	0.73443581649951	0.73443581649951	0.73443581649951	0.73443581649951	0.73443581649951
ASH2L	0.35604094256882707	0.6030295772820561	0.19237720384084803	0.2120519860213	0.6583022703275129	0.6030295772820561	0.5835182097649859	0.5245450046078179	0.518939945955683	0.502227258096199
ASIC1	0.565346774972582	0.19810047822306198	0.746336491429553	0.45524820704954705	0.111503682471186	0.5463030631294721	0.57810108155423	0.224279070555003	0.293315613961468	0.315958706238228
ASIC2	0.9573198543114041	0.997746608075518	0.9949148386081469	0.9916371819688	0.9518220384391121	0.9974589452620849	0.990948216016009	0.91993380831995	0.981795311518145	0.995212474154383
ASIC3	0.716010629276537	0.592555315528505	0.8771218266485369	0.411063083284264	0.78451824727848	0.7088942567161021	0.5193247939614299	0.7859131983014409	0.834824757384623	0.712868757961145
ASIC4	0.859566182121989	0.949823200004486	0.40598810792802503	0.7899023865815309	0.36363429391008506	null	0.3884461751859079	0.430878492934291	0.927491624715758	null
ASIC5	0.7784303069452959	0.582754579601514	null	0.38540963473689005	0.9234348489171129	0.971737934830761	null	null	0.6050668561409329	null
ASIP	0.0640179965330347	null	0.20342608339889	0.308461313413047	null	null	0.10809484382031402	0.16937855002848598	0.0788618638005678	0.0469406272412179
ASL	0.363814414450074	0.7488782525255759	0.6654051417244871	0.5183821277341301	0.995988163987337	0.9948194784398051	0.6679522281596889	0.518407577412581	0.5878611076308051	0.603597362829177
ASNS	0.590294619027153	0.6278556643331801	0.603190443865953	0.529388544879793	0.370022537443771	0.9356881038484499	0.590294619027153	0.590294619027153	0.47627524341237104	0.590294619027153
ASNSD1	0.48631229909473406	0.7978220584150649	0.569496830033424	0.612963502349536	0.6617784010015639	0.187733961595411	0.470116208179972	0.5778747259708511	0.773916492539102	0.492478154110762
ASPA	0.19853114083821	null	0.327238543359598	0.268938924438813	0.141708914820867	0.14779850302584602	null	0.7784993679640809	0.6662198166827571	null
ASPDH	0.298102278727573	null	0.0873738227157177	0.13486022197387199	0.593244319202773	null	0.34396230587750704	0.302959051693163	0.078980410995052	0.213061536305754
ASPG	0.046086723797877004	0.134386613156622	0.13141518053807802	0.10849878399362599	0.198318591172857	0.231027099898427	0.106732415963576	0.0552853687376412	0.08912564936304301	0.37035884294186294
ASPH	0.48710747660460596	0.47601096102400803	0.7341585613499192	0.643482086921218	0.621335188012965	0.36100739687899797	0.649799955844548	0.5231753885007829	0.7965854958518779	0.353736446336306
ASPHD1	0.447582226774127	null	null	null	0.929546433918116	null	0.203407683664567	0.526222342996322	0.531878722977314	0.306198559286915
ASPHD2	0.381048357178244	0.42120609675907394	0.838958589634908	0.544378102607422	0.426088439443236	0.545473014867841	0.8101387187464091	0.48702269546111404	0.21779303644605896	0.477825271414587
ASPM	0.5447854273444629	0.596226387886979	0.09233235639380499	0.754657691554648	0.35497868136753297	0.536343407345552	0.10981032372995	0.735174271488788	0.356502732038382	0.48803136870887
ASPN	0.681889648737354	null	0.490334506117839	0.621118221603998	0.349352961664877	null	null	0.574490797934911	0.7078884827932049	null
ASPRV1	0.6593605887057761	0.49334868162715995	0.6786211741691279	0.5685679063961739	0.592350783531275	0.406640115781454	0.406640115781454	0.406640115781454	0.38171403315158003	0.406640115781454
ASPSCR1	0.522747984994912	0.9093993722293459	0.594497074489987	0.69326959107107	0.8518319482292009	0.536247673961542	0.621812929456875	0.624939438626409	0.861631736805265	0.5927749313240389
ASRGL1	0.8746000365333622	0.710604351949533	0.905490109813484	0.916039540381461	0.839887463344571	0.796663884215806	0.6248808252223039	0.49167201162004404	0.8229756406275509	0.710604351949533
ASS1	0.8765939411036129	0.257292000108587	0.790019588304448	0.7682828526608371	0.28304683839971395	0.298336631077801	0.8169042738715391	0.9419387145379491	0.601968012444755	0.838684142881827
ASTE1	0.94303839865702	0.823436031186078	0.823436031186078	0.747699366503312	0.898086860077658	0.719509286567887	0.849439016266886	0.924979282432387	0.839424351838236	0.823436031186078
ASTL	null	0.894304317711791	0.873847917327327	0.895797400631379	0.563054361548433	null	null	0.958547256842958	0.6289505671671899	0.78738662633105
ASTN1	0.7295643864765792	0.6951613432127671	0.49889207514528705	0.49891275874538205	0.5609664252324941	0.945323676348126	0.63949976360156	0.665949839799289	0.401372953595524	0.5333186990863039
ASTN2	0.00488565024891589	0.12152819281440899	0.0111620638574659	0.00161222708687736	0.00363380139137495	0.0574778321115396	0.0107877147882246	0.00597955580755305	0.00039110075938730897	0.00633258185718741
ASXL1	0.90905319702725	0.896840753768979	0.9917049359243271	0.91462233817351	0.9797742169549359	0.91572197801706	0.9815385668966171	0.98831782239743	0.834088457669531	0.959705176197234
ASXL2	0.17775255737082601	0.14053541620228302	0.144069175953986	0.192863708559071	0.124465798983934	0.177392265263658	0.14015340510507002	0.22339974633450896	0.129450201376863	0.143668404299732
ASXL3	0.971420695053915	0.85800449471392	0.7956716935182969	0.6995687744306949	0.8358691995855371	null	0.8109497845051808	0.38662899942676904	0.489480802617957	null
ASZ1	0.39938760866205203	0.651753477879996	0.5232684124193271	0.6092465247746379	0.13883408219124402	0.655006246830286	0.830072376237473	0.546874996369294	0.20316636561183496	0.75423894809855
ATAD1	0.0904956753767927	0.153969833859087	0.19845519675443699	0.372052348163041	0.0855541414421283	0.0854097016831348	0.139438762964113	0.139438762964113	0.139438762964113	0.179629350201886
ATAD2	0.382320413014151	0.29419698004270195	0.5195105947351629	0.292900593995537	0.745408857743282	0.6635398348929761	0.0415559295747433	0.136912128863997	0.160624934401214	0.102241272455408
ATAD2B	0.36935530354346296	0.47213877047418795	0.157847141863126	0.301736112675388	0.313261670768526	0.0953840298573489	0.127084585919555	0.0581289810766673	0.36932132288159103	0.0392049800038363
ATAD3A	0.40808352697857597	0.8536274655814791	0.4393813209162051	0.262681096426044	0.497047027434094	0.700759254465784	0.43839529779160996	0.540831830869142	0.574124546956144	0.231809580625563
ATAD3B	0.0915744535281209	0.0452303129610537	0.0585657460112094	0.17808909725867997	0.229730433689388	0.20185423034871303	0.0429008686804889	0.031792824937635	0.0315457262758818	0.27553569896820695
ATAD3C	0.721300247788101	0.8059668336628771	0.222130228236014	0.19073452440917998	0.52397511260955	0.830092294171606	0.18235823528258202	0.32810946519912204	0.43599281693936204	0.524123920372164
ATAD5	0.865526997807853	0.9329880280954091	0.9481632525825159	0.73142261868192	0.901398342794037	0.920648453318212	0.976636215740838	0.6787516284954229	0.634845485209817	0.626216573973395
ATAT1	0.128682164345194	0.10277184902896302	0.0286679762677356	0.21807068497821303	0.217326337013405	0.10277184902896302	0.10277184902896302	0.10277184902896302	0.0181280893359983	0.10277184902896302
ATCAY	0.512690104126511	0.704158087637806	0.880904051859731	0.8995050878717809	0.878895341414215	0.696879223629756	0.884708308467463	0.986047949255919	0.482429368599766	0.933235647760106
ATE1	0.564345001261198	0.13918610398704	0.431470832360339	0.564192609437397	0.427028090199196	0.6476681030261371	0.142952285704354	0.5942015358402479	0.173838554948581	0.801044867604816
ATF1	0.347311029204622	0.41393170715434496	0.41760598389345205	0.5779969371093651	0.571023817561098	0.316251675457774	0.428765023972677	0.411846251081138	0.283810131341233	0.527088657260772
ATF2	0.445972375656623	0.39018216285147495	0.201460092180483	0.141057169817297	0.18956005737612602	0.201460092180483	0.244073120196379	0.23711664351832895	0.0557490293600625	0.201460092180483
ATF3	0.8866469586830609	0.861368518403798	0.81638948853338	0.8555135625607478	0.57370629631446	0.864933892410932	0.792284063722372	0.965853939998513	0.8231127387849351	0.9804379831419661
ATF4	0.470249195016469	0.7031324354087521	0.56621050565998	0.75672100781046	0.6722812213560021	0.509303768710463	0.55591360164029	0.6341687090888279	0.861980294674775	0.6844965841658389
ATF5	0.0236445358960341	0.0826422284308243	0.0826422284308243	0.0826422284308243	0.317608415475029	0.0610532689948583	0.0426849115281773	0.0488075523380283	0.17602438228181	0.0826422284308243
ATF6	0.74093278087236	0.851509076837327	0.6878817507592879	0.7054549985112291	0.682247588431956	0.987561084488106	0.67872568595008	0.6480082207820981	0.9543808856556558	0.707402291767943
ATF6B	0.8234971175329571	0.8234971175329571	0.8218792700792241	0.680906856431495	0.628008594998158	0.8234971175329571	0.8234971175329571	0.8234971175329571	0.7862406968703349	0.8234971175329571
ATF7	0.518237750767224	0.39499281279526793	0.457365808138687	0.523030471624442	0.535405657087968	0.39499281279526793	0.4568937878538329	0.44577053204856104	0.285102574615077	0.49865090803302203
ATF7IP	0.601964954002873	0.494815783027604	0.46959232365245	0.341864155486418	0.23664082591802102	0.454168496409349	0.30597460534647203	0.6494904644697479	0.7241778676796841	0.6122136635680689
ATF7IP2	0.516710305576675	0.8792057585633001	0.424250597174617	0.7116785916805358	0.840229580461932	0.7994060652468391	0.7994060652468391	0.7994060652468391	0.7605159197205921	0.772418032356634
ATG10	0.712615306400287	0.628214542281734	0.3813287136564051	0.6106059325528039	0.508684676405399	0.501941581774509	0.38206117468746503	0.4169656009828279	0.680786543640542	0.420748905579521
ATG101	0.0549896422567687	0.0762706061370107	0.22984524022620603	0.06285981482970299	0.13422397165569802	0.0762706061370107	0.0581285795964304	0.0575886780437683	0.049496057078912005	0.188653473701781
ATG12	0.167735598648587	0.19622514834126897	0.14176981327828	0.22913185357763197	0.0421886110073839	0.0976932223342972	0.0810834403682211	0.20276102783533898	0.10128085711879901	0.19179192822258398
ATG13	0.85007624265469	0.646564128371468	0.8030140675584659	0.783111000572203	0.501522654197656	0.8230993406354129	0.8260038302257021	0.8986309739076249	0.567050068673697	0.8230993406354129
ATG14	0.7858733007660659	0.674249849057161	0.91671411829464	0.8875551957057161	0.9570331005362409	0.738615379021843	0.920135590552105	0.539940189162235	0.7322535948880892	0.7456160119714649
ATG16L1	0.27409924090308	0.34750986713136406	0.329019899804798	0.0883176477787083	0.19011909982350603	0.25918369613442	0.25918369613442	0.25918369613442	0.179871707576438	0.20161809983982998
ATG16L2	0.0996727856452165	0.135004411135111	0.191116643773633	0.6149426676257571	0.193702939765634	0.0784406029428893	0.13684873890401802	0.16878141825723902	0.311395091611	0.376107669205976
ATG2A	0.0649822922860088	0.00709212280125633	0.218734502520394	0.0996088251052805	0.23328897206251503	0.309223777165552	0.19146447269967398	0.10687869163533001	0.0602407046033799	0.0997517867176657
ATG2B	0.7224876472805559	0.764775153714393	0.651971917122967	0.6580080915604151	0.652830929307522	0.651971917122967	0.650744211687761	0.37827567081896507	0.42581269582080394	0.421384561824665
ATG3	0.7635631951083821	0.8784639400949821	0.820252524566722	0.820252524566722	0.8525562589754079	0.820252524566722	0.842956305609395	0.939631886483896	0.9249442108984129	0.820252524566722
ATG4B	0.7729348560771608	0.30096340833137103	0.811879729418173	0.72889118371756	0.7452571413725569	0.846791902928609	0.9209259957347758	0.903000525344958	0.875326566334638	0.846791902928609
ATG4C	0.41464618109983503	0.7682416061403249	0.8890151837870319	0.72234564187686	0.8188949639250791	0.528226924528313	0.892758412265487	0.5691332406000971	0.7436221587471171	0.925961245281529
ATG4D	0.16105478286591102	0.204593067296624	0.49044860249286504	0.3638353806106339	0.265615294481522	0.0892783458130902	0.485082188143571	0.383658756107701	0.0745769525502583	0.19003770409782503
ATG5	0.7078219305348629	0.237910326735724	0.398799139278145	0.284537621387367	0.253751370015232	0.431206728146215	0.38738224030151003	0.14194514599288802	0.561670005171942	0.20431239718085
ATG7	0.765160515898771	0.653079084350884	0.7914580995853839	0.8874776476634699	0.556326561435068	0.5562763119007099	0.756116894218096	0.847825204296484	0.809888375731106	0.7231096140105291
ATG9A	0.551037849698227	0.32001758586277	0.439154549057879	0.308531399397672	0.315293349659034	0.16248933976539098	0.47124347775725606	0.616853583714184	0.475128611448466	0.32001758586277
ATG9B	0.49292119449469896	0.30382680450397903	0.49283709251824104	0.45834145466838205	0.283586951018753	0.073213432392512	0.464566475653252	0.7028780214694109	0.393149765868236	0.5192321671770971
ATIC	0.537085348128146	0.44513340431151704	0.209243460037182	0.0414097970734138	0.14189089049505998	0.677709534357156	0.392128249847745	0.402779647537454	0.234132829535893	0.36644789444004
ATL1	0.0352774581888202	0.0254430299367615	0.0254430299367615	0.0102193687770351	0.020709087175077998	0.019280793477692	0.0203478307008913	0.0341739692286998	0.0181223649101566	0.0254430299367615
ATL2	0.71653414893475	0.6071885251804849	0.794980244491564	0.7112020364979209	0.849252950284525	0.891698123144307	0.817752848342075	0.745965725395211	0.897364442931152	0.684253176457053
ATL3	0.355187882617895	0.468437478017027	0.735468125958806	0.8604197758681279	0.839924629682023	0.884105568912144	0.7934839011789221	0.7700666460844869	0.505002896132495	0.649014807912454
ATM	0.807097777377083	0.6433866227886851	0.6433866227886851	0.7307131816503559	0.49061949028146995	0.8984178965281321	0.7250136996725891	0.8397567390040551	0.56261027364503	0.6433866227886851
ATMIN	0.9799991308940921	0.780035976673848	0.498791484167825	0.682218923024182	0.9060625508029542	0.780035976673848	0.86243582929536	0.950886810936445	0.956320217619794	0.780035976673848
ATN1	0.0846712131992712	null	0.054148575248924	0.153813731355807	0.0853138710742955	null	0.17469428106298202	0.34884038669439005	0.172977070105836	null
ATOH1	0.6986504963437621	0.9803324356935609	0.8927862270634269	0.8049215664452108	0.9641347962138821	0.9804012948446239	0.910967357035961	0.8004991865121209	0.992111686903326	0.7787053599493241
ATOH7	0.702588706250203	0.423862085468786	0.28604871837073104	0.559338367938527	0.248609081796702	0.259924305370286	0.252048201210463	0.39255333982817403	null	0.18839223764281002
ATOH8	0.997853466993407	0.9235122168914971	0.594985815442073	0.925428464861825	0.6873934359286771	0.700819048482417	0.793859352887144	0.768924342024529	0.9098296851782399	0.96659433031132
ATOX1	0.603291090452542	0.805742190022693	0.482945642285991	0.5827260199370551	0.613672454161971	0.613672454161971	0.583849218539975	0.59183918262931	0.613672454161971	0.613672454161971
ATP10A	0.694969090684654	0.26904489242435803	0.7163672229876159	0.256565610419164	0.8779315315515139	0.7559819427903589	0.5830712394917789	0.752454602463683	0.15313863644348302	0.175173408125149
ATP10B	0.5770134362680149	0.34148395050195396	0.0927442442755798	0.505341246899399	0.3857535169273821	0.543312981805992	0.223531053455612	0.114632723805033	0.148827775408872	0.264399659331385
ATP10D	0.526112648689158	0.8462274307658578	0.544888360797701	0.9588235837536191	0.45845681347253003	0.333935111101943	0.49479137926170796	0.7450846485274839	0.6599437559060172	0.650462862041421
ATP11A	0.7493211085345011	0.89165754727758	0.879682733334704	0.744280953264101	0.494803418490323	0.5763475189862571	0.976139256354216	0.856713326658803	0.700143333113452	0.819501678861991
ATP11A-AS1	0.290619056802516	0.290619056802516	0.290619056802516	0.290619056802516	0.290619056802516	0.290619056802516	0.290619056802516	0.290619056802516	0.290619056802516	0.290619056802516
ATP11B	0.725205964894628	0.339719816463726	0.17040469096306302	0.0689129912530424	0.387210688466131	0.43472968559975805	0.14871525372973698	0.0437572870179074	0.706853462504784	0.468115171960889
ATP12A	0.445218393281926	0.5262792933938071	null	0.177057552744756	0.622581676804427	0.569915448012958	null	0.430313286708653	0.247023241290138	0.963266010082615
ATP13A1	0.949909768227571	0.937254422904682	0.911353549218331	0.8419529447725821	0.8225669687021578	0.957304577289134	0.929723631697137	0.853471910226717	0.95640356984243	0.9291106741094899
ATP13A2	0.96386069037258	0.9003087351379351	0.9809268308041021	0.9889040977910021	0.550764325794349	0.8075671088123271	0.982452998390183	0.994467747970044	0.9415205899954091	0.980749939171496
ATP13A3	0.0706156042904018	0.0748559171064284	0.0481512474450292	0.0536940521864003	0.0157472590758257	0.352671004647452	0.0191542239125462	0.0236156549438869	0.0761858319253445	0.0528344581414577
ATP13A4	0.673802072130982	0.280576381201716	0.28538303516574	0.39112387241015295	0.778209887069228	0.7958143818224591	0.352695177460168	0.728396540820068	0.7977948427633199	0.50063417881761
ATP13A5	0.0483582119370041	null	null	null	0.0700879580891288	0.42307978420944603	0.2771945747186	0.0211728088815394	0.0242609341317855	0.0368077068916785
ATP1A1	0.3183913586214411	0.7637998838430451	0.300395865241053	0.333991484607956	0.742832867898249	0.6330899009549449	0.310251033917331	0.374787013139973	0.320518026317427	0.45230842452703796
ATP1A1-AS1	0.5285496924391649	0.5285496924391649	0.5285496924391649	0.5285496924391649	0.5285496924391649	0.5285496924391649	0.5285496924391649	0.5285496924391649	0.5285496924391649	0.5285496924391649
ATP1A2	0.515178979542418	0.507784502122407	0.27954047342717403	0.647650386910119	0.588987669314977	0.45615041529227796	0.280220975622114	0.42581885844158396	0.507681641309674	0.643618754930864
ATP1A3	0.194674406865624	0.0670071549393796	0.0778465819914648	0.283575910061522	0.0601687381472194	0.07332934627156401	0.416027156551734	0.0246048564509665	0.05054836929459099	0.0670071549393796
ATP1A4	0.561524124720807	0.8095302744044879	0.571903463903106	0.393889621816162	0.454573023815334	0.5641389197254351	0.54491368158908	0.7668998545843941	0.8810646539825592	0.823925605707103
ATP1B1	0.630202420565394	0.8086373297313221	0.8380042734405991	0.879917330445105	0.8168444456186679	0.8086373297313221	0.6704142970923779	0.48934474069725603	0.9675415425141701	0.8086373297313221
ATP1B2	0.0185061052882108	0.0408047741147285	0.173428530412643	0.189226633077711	0.015361219885566999	0.0267688151180022	0.0267688151180022	0.0497570553072839	0.0204189350936101	0.0399019734955711
ATP1B3	0.796044159867185	0.8446813512034771	0.9212057389022049	0.845424954428628	0.9548038621037859	0.737547248157525	0.9188451812699879	0.980555730867271	0.40399596826413403	0.916978622933764
ATP23	0.38238693145301605	0.082409300690608	0.32903865305522306	0.36367443416450607	0.0338487814089988	0.123781213140967	0.352150674655959	0.352150674655959	0.32191249519148	0.401231723195289
ATP2A1	0.10300094035901901	null	0.0250565253503137	0.023474987285862	0.08261536954030702	0.0547036295053173	0.0213833617430611	0.0509359234449361	0.597441888203168	0.0306966609349683
ATP2A2	0.07972901104750099	0.0342356016500857	0.17042913362778	0.24380025072731398	0.10966533737224002	0.0503945151824554	0.156076689096036	0.149705528873846	0.7075086177704771	0.22346056738102105
ATP2A3	0.118505005893954	0.40332037717476504	0.41700227103068205	0.5469586925960029	0.136164539114345	0.0383768665722245	0.39547809507668197	0.6862934911436899	0.0957021823411989	0.43527887154087397
ATP2B1	0.3793115801021861	0.40712105817714506	0.27608210286158696	0.5181650055993879	0.536937873601019	0.8639164957827242	0.262843863500702	0.291440309187399	0.221187180984858	0.40712105817714506
ATP2B1-AS1	0.325775912607284	0.325775912607284	0.325775912607284	0.325775912607284	0.325775912607284	0.325775912607284	0.325775912607284	0.325775912607284	0.325775912607284	0.325775912607284
ATP2B2	0.0396163932470397	0.034581147567096	null	0.371646587520928	0.39355632803864793	0.26287209176136	0.0670884249608624	0.0154348489453035	0.144455713278141	0.3574709793572629
ATP2B4	0.11282106922650299	0.0756440977348621	0.11502072520838	0.0487337991628279	0.579761111412186	0.33837572841905394	0.12882696867406598	0.0436506815985306	0.18148407506907802	0.353634059439489
ATP2C1	0.29912047841644107	0.14848734922675302	0.353147450525986	0.201521094857823	0.259916382447867	0.34981711510772495	0.0609441603502166	0.28403138686896195	0.294847513994526	0.221566145645472
ATP2C2	0.817245534085779	0.639123158331276	0.8387310145625191	0.8113591775472379	0.590367884946542	0.6802423468246991	0.826683382627641	0.7242819213940509	0.6460786025897779	0.676929439523122
ATP2C2-AS1	0.19072250697048398	0.19072250697048398	0.19072250697048398	0.19072250697048398	0.19072250697048398	0.19072250697048398	0.19072250697048398	0.19072250697048398	0.19072250697048398	0.19072250697048398
ATP4A	0.9244167810544941	0.870779735593068	null	0.55848361233493	0.8383678526784242	0.940557040429943	null	0.9248249552171519	0.927884946670432	null
ATP4B	0.0865950507999942	0.0123257692686479	null	0.0794183964999777	0.0995291096419594	null	null	0.210003592031406	0.10932214295782301	0.32759474964612395
ATP5F1A	0.681416664545573	0.6562615563222779	0.7040089368347059	0.852634845563688	0.87875574792513	0.7624929894289909	0.7430480397287209	0.773044808918393	0.7044271803493309	0.737285303329792
ATP5F1B	0.17623476473759497	0.179750369918936	0.464806644144837	0.443795444609451	0.154766800361133	0.17623476473759497	0.14347335066974898	0.274935542189926	0.155749666454873	0.5799782239683621
ATP5F1C	0.0218351985916889	0.0275107925037211	0.0798689571134515	0.20598118790939302	0.027021747661349998	0.0561299878439729	0.0597722155857232	0.10916296856107302	0.0478807393991593	0.0851771772697039
ATP5F1D	0.0512100514527647	0.12822805331204098	0.775109123850018	0.189898400657315	0.313399319757021	0.164669383348385	0.307594242394257	0.0885761944845293	0.168093648528473	0.14145555253734698
ATP5F1E	0.00809833640483547	0.042104384007066	0.0416135989170209	0.125169692954929	0.042104384007066	0.042104384007066	0.0283707342688471	0.06949700756525	0.042104384007066	0.042104384007066
ATP5IF1	0.18039231401961603	0.461898169668197	0.33218006020799895	0.49216979664410204	0.674285126325351	0.602150222429922	0.33218006020799895	0.17249972707460598	0.33218006020799895	0.0951479614748854
ATP5MC1	0.8823082234675029	0.8762715684808641	0.619588844143771	0.811665130577362	0.9673996247947	0.9121184612144491	0.48666848348772707	0.957311958713399	0.9672749033305781	0.507782097487652
ATP5MC2	0.302317328413732	0.12512951515929402	0.527076523413658	0.13229822992259	0.0304543715235394	0.18386422216355397	0.469245576551184	0.374928626244934	0.238854433139325	0.16894960710230403
ATP5MC3	0.355375171857116	0.32969026979763	0.35531013529400396	0.363553664743312	0.28184015391858697	0.592874061627301	0.385056693516168	0.31033040027397496	0.330703561485524	0.405424467762935
ATP5ME	0.778409568298261	0.130112242543036	0.0410350131162951	0.0410350131162951	0.105577723349002	0.0410350131162951	0.0784401726398775	0.0938414016980017	0.117756072968881	0.0410350131162951
ATP5MF	0.113177648911035	0.290806852084643	0.21907622410400898	0.12794973162276	0.11620889478493301	0.290806852084643	0.263165472574216	0.19720897637628398	0.31955819824336	0.0864898160072538
ATP5MF-PTCD1	0.133569286610223	null	null	null	0.0232796142559687	0.0132459161132451	null	null	0.160317318055285	0.0982927227561675
ATP5MG	0.28832053991232803	0.23295340450099497	0.459380295533841	0.558662894023383	0.353758681099551	0.15179139761869	0.23295340450099497	0.23295340450099497	0.23295340450099497	0.23295340450099497
ATP5MGL	0.645884825941598	null	null	0.941563407233109	null	null	null	0.496599578632992	null	null
ATP5MJ	0.32906920886574104	0.32906920886574104	0.32906920886574104	0.32906920886574104	0.32906920886574104	0.32906920886574104	0.32906920886574104	0.32906920886574104	0.32906920886574104	0.32906920886574104
ATP5MK	0.5250293828684099	0.5250293828684099	0.5250293828684099	0.5250293828684099	0.5250293828684099	0.5250293828684099	0.5250293828684099	0.5250293828684099	0.5250293828684099	0.5250293828684099
ATP5PB	0.58205454918062	0.258698562115549	0.641377399588423	0.641377399588423	0.7216052025032191	0.641377399588423	0.670967658772344	0.453533961022972	0.527213480828247	0.183717761021952
ATP5PD	0.27522742003576695	0.25897704200490096	0.568369050007965	0.597364103158943	0.273936784113934	0.25897704200490096	0.169704829407923	0.23049302709540198	0.25897704200490096	0.25897704200490096
ATP5PF	0.7462485315738191	0.486162547567766	0.4604199787438	0.560912032505098	0.32833300070675797	0.486162547567766	0.36482618284649	0.391183780596129	0.486162547567766	0.486162547567766
ATP5PO	0.662708530921327	0.662708530921327	0.428731467194361	0.550204584448183	0.406076479759682	0.662708530921327	0.662708530921327	0.662708530921327	0.561662356706682	0.662708530921327
ATP6V0A1	0.336845926716223	0.48922056698048294	0.548620402141748	0.508174402969341	0.18236184094797198	0.6126956951425401	0.759960625584345	0.472753679155774	0.8156844338345921	0.5782525571680911
ATP6V0A2	0.290830119730771	0.35454059389188797	0.455492550045409	0.793350670141292	0.6628541494844189	0.8734315913020021	0.25299078127988606	0.189534354642165	0.622834797308775	0.173905378831605
ATP6V0A4	0.36490811051434596	0.410669160822246	0.35158342866184994	0.378554191674965	0.249363835924641	0.39232661191735796	0.0141725930561878	0.22185361109303894	0.19249668134722603	null
ATP6V0B	0.919456983789596	0.6752396885863189	0.836548200793592	0.736166443201237	0.538528402463345	0.6752396885863189	0.6692840453393549	0.8884854535065829	0.353490561860156	0.6752396885863189
ATP6V0C	0.247715953992452	0.321362877068604	0.321362877068604	0.274196100885235	0.46288884953378795	0.321362877068604	0.553855516191506	0.5526441775033051	0.592704897558432	0.321362877068604
ATP6V0D1	0.0562134711382538	0.0320455897556777	0.0525334780083917	0.0194238904039469	0.407975965301193	0.258780711115643	0.555604245104151	0.327368090726366	0.23915289653507601	0.49534404589874104
ATP6V0D1-DT	0.303016608709594	0.303016608709594	0.303016608709594	0.303016608709594	0.303016608709594	0.303016608709594	0.303016608709594	0.303016608709594	0.303016608709594	0.303016608709594
ATP6V0D2	0.7929165346647559	null	0.6807743855173349	0.825765380567127	0.656889519938888	0.5154012108133229	0.8088770607707461	0.9810219706623149	0.7348450544110819	0.611768077800066
ATP6V0E1	0.7948051716535731	0.697931365916303	0.7002731474888679	0.598355339615239	0.658559530254313	0.7872875355102541	0.7316930481299571	0.150295348830003	0.7872875355102541	0.7059649374396869
ATP6V0E2	0.6880846202573531	0.730957553367175	0.8154534977852109	0.8260989690319309	0.6988322913267591	0.38497460330896294	0.7421811319949789	0.663295660214645	0.883271447519646	0.6122911850652529
ATP6V0E2-AS1	0.900619123514106	0.900619123514106	0.900619123514106	0.900619123514106	0.900619123514106	0.900619123514106	0.900619123514106	0.900619123514106	0.900619123514106	0.900619123514106
ATP6V1A	0.569493230474412	0.8504473740343101	0.7784122224119789	0.42355460477777707	0.566718183115307	0.539972837048934	0.5745585306030611	0.627239014362425	0.7627029370130741	0.539972837048934
ATP6V1B1	0.524710707604151	null	null	0.918791069559952	0.8758306677117571	0.163839505010527	null	null	0.8666405252484891	null
ATP6V1B2	0.432201884691576	0.263965993302673	0.422851494472774	0.8326476051245709	0.6845379407289649	0.544374526939475	0.33186298137263	0.38461194356737605	0.15274751246018	0.17976869367546697
ATP6V1C1	0.0505006587086969	0.05295091569411401	0.260743903501333	0.0212279378788113	0.0502670909810425	0.0557149962731383	0.215047542117564	0.0192971509666179	0.425139327266867	0.0792533735120388
ATP6V1C2	0.758861017318922	0.747626227535766	0.747626227535766	0.877710560358759	0.820848407038986	0.420772446422108	0.717277079591369	0.7965877933505949	0.45693348799578704	0.747626227535766
ATP6V1D	0.398949619609714	0.6265440908755711	0.7597383334222559	0.417867379202332	0.37192964428150804	0.821130854362263	0.808163051190087	0.300808028178971	0.321583879782524	0.6265440908755711
ATP6V1E1	0.821738670955152	0.8242049357251451	0.661081182237416	0.8000021973601701	0.411641036722216	0.7692704316664609	0.67560723912473	0.8653056334028679	0.88312696998326	0.7662535991128621
ATP6V1E2	0.154506716764828	0.497299076382299	0.588918221990775	0.24188703122958802	0.365645594885479	0.531002952365454	0.22797599000368	0.185287910854395	0.40802871499868604	0.21218881882053198
ATP6V1F	0.8476520634190521	0.701038873333748	0.529736714449871	0.6067467787696601	0.585702889664427	0.701038873333748	0.528770104704738	0.578046676084823	0.7657193718337192	0.605333619434629
ATP6V1FNB	0.193295518750481	0.206641719516587	0.38833487812343603	0.38833487812343603	0.35611685138026794	0.38833487812343603	0.215010528274168	0.26347516634982704	0.146745808052482	0.38833487812343603
ATP6V1G1	0.0816983729406349	0.624834188095264	0.26990272654248604	0.29072638665551503	0.488604437942096	0.23116088282468503	0.213739111478792	0.211706341451411	0.23116088282468503	0.249797798474022
ATP6V1G2	0.419427894922449	null	null	null	null	null	null	null	null	null
ATP6V1G2-DDX39B	0.5346534887583301	0.6615500842457129	0.6615500842457129	0.6615500842457129	0.49679836404991706	0.6615500842457129	0.6615500842457129	0.6615500842457129	0.159512066243758	0.6615500842457129
ATP6V1G3	0.5313297905845661	0.37127892829826703	0.32372000925659494	0.42818693643796	0.0907290546253348	0.137866662493808	null	0.101584675231004	null	0.5642777301406551
ATP6V1H	0.24090645810321498	0.18306383418700603	0.134005549435041	0.4099015123343421	0.0434004277483361	0.00180986297732385	0.133227531837261	0.231618543521429	0.21567094787754998	0.166567298364125
ATP7B	0.599659485125161	0.820387539643797	0.875062771754582	0.800821509132584	0.7824157465181201	0.7027739736451409	0.664865868057265	0.930316226225104	0.8423529924183459	0.7772702998711899
ATP8A1	0.10591356632904303	0.18819052353248	0.12423403502392501	0.39781655725594794	0.16503259806464401	0.07915172183981099	0.16739420124622303	0.344741285288489	0.10656823717417299	0.07069784721861799
ATP8A2	0.5744445969815319	0.76412262826824	0.697638007074094	0.842860619653349	0.7208466588914759	0.703261513267531	0.7465537680452851	0.7233604803663771	0.0646227349837452	0.8639127603881159
ATP8B1	0.9095478079861831	0.9225963140024449	0.855205857538553	0.9213359499285481	0.936685007880288	0.9009805328708449	0.859123317204938	0.934662573926812	0.9200846163829408	0.7277283033270929
ATP8B2	0.6668391224609229	0.278731997080101	0.7293065001212479	0.823335520286525	0.347186776699623	0.6108111105588799	0.673579493284703	0.902933978199107	0.491965597440181	0.5008836015814729
ATP8B3	0.43544913610020897	0.767924649945536	0.899030564645391	0.96139972359916	0.36731732185440297	0.40896778396137995	0.9099630195670309	0.9914999736161031	0.62928584561431	0.793634979678944
ATP8B4	0.0457434023616246	0.0103325112934285	0.0244254210211842	0.00956281196843502	0.0456736652673705	0.0368506190379845	0.0483170334951211	0.0010966824382883699	0.000724367501763555	0.00761522337037055
ATP9A	0.7981302604864441	0.7355028618094599	0.8768535240219201	0.561165623934311	0.7150222022972191	0.6920405169964561	0.8032077765525859	0.633495652735212	0.41724393580829705	0.834312575513357
ATP9B	0.8054728435926659	0.688354697941381	0.8411956598741759	0.9441610371004351	0.699582724199909	0.827696555482665	0.707353143707165	0.847183953983403	0.712986411181504	0.846206093802711
ATPAF1	0.0645717172528356	0.35276682758012196	0.16223725713674403	0.237976733042129	0.132761774564461	0.16223725713674403	0.19002286920413602	0.204856825876352	0.0941457297895687	0.157200326330939
ATPAF2	0.228819381741101	0.17166708580317497	0.17166708580317497	0.12142457451830499	0.0315680011025349	0.177696122503977	0.0541973065272524	0.0929698569418984	0.0627546755055048	0.17166708580317497
ATPSCKMT	0.812866176665598	0.812866176665598	0.812866176665598	0.812866176665598	0.812866176665598	0.812866176665598	0.812866176665598	0.812866176665598	0.812866176665598	0.812866176665598
ATR	0.20963642778892602	0.587428136022658	0.443366485779528	0.875871770323768	0.532624491623689	0.587445528548718	0.524416912721561	0.7054914207619829	0.5983923323136421	0.580904126193881
ATRAID	0.24257054931420396	0.222296873451575	0.179083693570955	0.066740029031693	0.29450869685319897	0.222296873451575	0.311021431211699	0.22800845028260602	0.0373650856279195	0.222296873451575
ATRIP	0.40204068985523705	0.44636407622109703	0.32765253407119704	0.26487456717358804	0.6490532084385771	0.26600341305766	0.365002065564114	0.211099441550428	0.11105143896786	0.30058990991720397
ATRN	0.0725908015727086	0.15451639184360097	0.45191212490816207	0.0568684022768559	0.0290966564594663	0.0254940033976934	0.45112760570760496	0.208588750225487	0.197588956521906	0.0620786714509188
ATRNL1	0.0260881924614175	0.00229076394951632	0.00351447945921868	0.00695200945158104	0.00566553585786965	0.0198758813858636	0.0030856745507608398	0.00381841219423351	0.0065835940011691	0.0038969395195751705
ATXN1	0.302320365541024	0.469085116981782	0.728824312804813	0.34266842496039	0.788075288739976	0.297336461698025	0.881206455960071	0.442194682195224	0.641474827198432	0.345045143625874
ATXN10	0.41515768979180107	0.9061298107271759	0.861263585617949	0.9284977936228059	0.72814657041669	0.929729516425669	0.726204247459415	0.728361785105816	0.829767779420988	0.929729516425669
ATXN1L	0.0898721655266283	0.211056879171025	0.211056879171025	0.26004600912333103	0.191378347201937	0.211056879171025	0.142898880902233	0.20065527303423603	0.0878020517893359	0.277664414902987
ATXN2	0.11010527477797301	0.0757648253934825	0.0555975029758126	0.115904943922744	0.0857308973802019	0.0228647968314551	0.0514702328711721	0.0819923575313664	0.34049537760035803	0.0757648253934825
ATXN2L	0.416098629153303	0.0793586548041234	0.0532659442713376	0.0928473145547802	0.00917142877978459	0.0793586548041234	0.0882223379716493	0.161496073109265	0.23079622617401604	0.0793586548041234
ATXN3	0.171122133758699	0.151425954872829	0.186090248847622	0.439807203274266	0.428062263674419	0.495929542921118	0.326524438985885	0.528261036795636	0.324282678455954	0.69360203885793
ATXN7	0.437224020042745	0.20076308049246602	0.19929557630025502	0.167697917271801	0.313063165821794	0.20076308049246602	0.16264935413716	0.45878599940056	0.23360425342884697	0.20076308049246602
ATXN7L1	0.958054414794794	0.9205615339997679	0.825237264365602	0.985152660241722	0.363323280415126	0.8953003080915201	0.96360749755059	0.9485962487336931	0.9634797991585059	0.957533677121328
ATXN7L2	0.8456684787828951	0.447498503711979	0.7167348252072572	0.8130325097996801	0.808539745100875	0.7859122262582691	0.719907417718866	0.839526517288176	0.761866013976961	0.8197401392084351
ATXN7L3	0.5707735126466179	0.223416836461032	0.255895140571265	0.26907053930108604	0.34187925457859597	0.223416836461032	0.13709945938693802	0.379438066609056	0.19425676083010604	0.223416836461032
ATXN7L3B	0.9101583688068441	0.730418526885924	0.759085348880285	0.8128495540135751	0.8553259904574301	0.8553259904574301	0.771251971010858	0.8729643822078229	0.847006124328265	0.7174183512201869
AUH	0.7670932699019979	0.535256059354596	0.89207390182555	0.655601912721183	0.198206342349099	0.515377097420857	0.94308154077938	0.664087280280023	0.5524680848318149	0.24845888668913602
AUNIP	0.145261040001861	null	null	null	0.143148214164343	0.0541984018143918	0.0984597937268821	0.131657913932477	0.42166188756933004	0.7197647938683341
AUP1	0.0617823306734193	0.13886377859322	0.32979953394303696	0.11084696106399901	0.139460092181987	0.195034438491533	0.323392783998141	0.349427138191197	0.401375200543198	0.13886377859322
AURKA	0.248880474416476	0.055775967584767994	0.0692176420499339	0.0692176420499339	0.191126265476964	0.32219674468905396	0.0986967262534419	0.05822072363862799	0.19577787087401502	0.0692176420499339
AURKAIP1	0.448391689127779	0.8189497139070059	0.862687868057701	0.776172128290443	0.970147062533236	0.603697772179184	0.8703080634984471	0.7769139611851651	0.42893815786231204	0.839899004280062
AURKB	0.30850487121153003	0.48791468180553293	0.362505840897168	0.288098165584294	0.233194294414244	0.5610472921172329	0.361283676344455	0.347887972960636	0.160884189050967	0.199665225756112
AURKC	0.33479923805432504	0.8793882680420371	0.625842035802838	0.653493462343871	0.40903696475513895	0.8701417259127221	0.21467814234263397	0.6715936714439711	0.5661698540693659	0.672411919319626
AUTS2	0.00300957148159367	0.00649633930492895	0.0186812049702829	0.0690225365671235	0.0047821040720918105	0.0666932431982487	0.0189412023236192	0.0316309861529063	0.0144257448070359	0.061020405291679
AVEN	0.48791335813782793	0.633461221485949	0.3549736710140429	0.735232828773896	0.44580723735173206	0.504792041158271	0.83039688168982	0.48075290615170096	0.803615799983217	0.46699788324345204
AVIL	0.6463723478989329	0.190121303954802	0.190121303954802	0.190121303954802	0.436625433824834	0.10003833812345199	0.190121303954802	0.646781854311405	0.498522570421009	0.190121303954802
AVL9	0.6241710701158171	0.5656270138907421	0.6693974319747471	0.6262105594683629	0.853742845979143	0.6622794405217309	0.570199049529001	0.590433106148844	0.9501057236434759	0.853146480140997
AVP	0.72445461603367	0.8208198519421321	0.816841360494651	0.750669336018659	0.989017578561044	0.948265623714979	0.8190544767247181	0.751640207944312	0.749099980015871	0.532163929045812
AVPI1	0.0673598461693764	0.48555123216786494	0.0666848672540393	0.588410400818448	0.0832028307393021	null	0.0609061804906872	0.496744308461956	0.11439856911425501	0.0130172397408274
AVPR1A	0.0653470621953877	0.0158794916677174	0.0143422701695657	0.0105289300532338	0.0147649997772041	0.0211008429003282	0.0115587385547237	0.0939495487660374	0.318506686190317	0.0308020479416548
AVPR1B	0.42092775808319105	0.290658609803961	null	null	0.47521506738216707	null	0.259279324312758	0.369061203053088	0.61496620809572	0.522296726374793
AXDND1	0.161326064507815	null	0.8051441266530479	0.0513889024274471	0.220734571311679	0.492759683835159	0.791172039330842	0.654448678982985	0.22143271694742497	0.182150186365222
AXIN1	0.0961058827828499	0.6271774112692521	0.169995593252353	0.272205162077537	0.304197382578987	0.31331499706635996	0.138156270463138	0.135096471323861	0.17308551454976	0.0375881338958742
AXIN2	0.936512241024818	0.988814838061707	0.784772441001939	0.822268161135615	0.8506836298709171	0.7887469096268259	0.7887469096268259	0.7887469096268259	0.7889200770559379	0.7887469096268259
AXL	0.0543708124820833	0.0307676305776299	0.228801716425375	0.163817341106614	0.321538734381121	0.12183288845044	0.46628428682001294	0.34531150423927004	0.11876498324963301	0.19121612808890398
AZGP1	0.0470139030938081	0.19132025644192396	0.0581076072910903	0.21776388550986397	0.126542656622875	0.47557972182833796	null	0.696170345658402	0.0146400251546486	null
AZI2	0.7169265585218408	0.507057150869067	0.8161886930769642	0.8729862370447281	0.950596260842434	0.507057150869067	0.8834684429568109	0.5767034953096	0.7063111389599821	0.507057150869067
AZIN1	0.980763733113337	0.771123527342048	0.537800833207966	0.790010214160418	0.858597568352304	0.7766469147344491	0.975738220554859	0.821558705858118	0.64458226719226	0.7766469147344491
AZIN2	0.25778772267490196	0.0736639851554368	0.27078275500879	0.138186415429729	0.21007828903879103	0.519814293666998	0.58371881968454	0.5039618498918971	0.0615511397767595	0.38574155035203295
AZU1	0.231760611681953	0.04197294688252299	0.146640403342624	0.161978970859586	0.187088524913841	0.21814521718059499	0.13346088536230302	0.293800953166638	0.132955774468001	0.44614545712063997
B2M	0.522538625008734	0.0808033034697885	0.20938635401833103	0.491995454323288	0.6725210872291839	0.504180458045988	0.214741593831643	0.347107324006399	0.286060738381287	0.24315243503727998
B3GALNT1	0.9323700253157521	0.8834458178739059	0.9869510579888199	0.8846269430623929	0.9631427451764059	0.9413008750488929	0.9814025116994971	0.97419090754262	0.9124494745737819	0.9413008750488929
B3GALNT2	0.865691561206162	0.9732347469138579	0.9732798558658101	0.9949936232019341	0.7069847141517859	0.9732347469138579	0.9732347469138579	0.9732347469138579	0.988484501536525	0.9881825048969459
B3GALT1	null	null	null	0.8677258144410451	0.7853862758629849	null	null	null	0.694543154035276	null
B3GALT2	0.674544905827782	0.5947699711965461	0.6845823460418778	0.662806055696823	0.7485671461627479	0.5947699711965461	0.7219782892221859	0.7827992203980559	0.34620940403648304	0.5947699711965461
B3GALT4	0.187238319935809	0.260370870911856	0.260370870911856	0.260370870911856	0.5612494311490149	0.31918102395915504	0.260370870911856	0.260370870911856	0.383223389543523	0.260370870911856
B3GALT5	0.206928416090513	0.323103191853019	0.433726190586479	0.0327918814017319	0.660770611891612	0.18530192720269104	0.0645477737043541	0.159619102866779	0.622039693848012	0.20746555829218202
B3GALT5-AS1	0.818704461921992	0.818704461921992	0.818704461921992	0.818704461921992	0.818704461921992	0.818704461921992	0.818704461921992	0.818704461921992	0.818704461921992	0.818704461921992
B3GALT6	0.114280498455479	0.0723556101262406	0.124508483576568	0.0974148108381967	0.0998007788141809	0.271722289555202	0.09693080296243699	0.122920194974739	0.160334601856077	0.61374357952104
B3GALT9	0.11091817660644197	0.11091817660644197	0.11091817660644197	0.11091817660644197	0.11091817660644197	0.11091817660644197	0.11091817660644197	0.11091817660644197	0.11091817660644197	0.11091817660644197
B3GAT1	0.45387676904978796	0.959616761417803	0.6788158197399441	0.599590486642905	0.643131476406843	0.66989866758185	0.624815370983072	0.40874027377164507	0.626903616100235	0.66989866758185
B3GAT1-DT	0.94589048883999	0.94589048883999	0.94589048883999	0.94589048883999	0.94589048883999	0.94589048883999	0.94589048883999	0.94589048883999	0.94589048883999	0.94589048883999
B3GAT2	0.41971143467091904	0.6808209899519301	0.30110176800821004	0.4404435510864121	0.222106274053014	0.6808209899519301	0.418830693689153	0.312418794292555	0.704822514886381	0.141034922005455
B3GAT3	0.6364534618166751	0.24406373800245698	0.580773678455093	0.506397481798665	0.49185006103628903	0.316274047113829	0.5785119417341059	0.5065076964835971	0.697331318453097	0.7636741260734791
B3GLCT	0.8560739853427101	0.531524385695026	0.871034193719303	0.827496537116226	0.911380631137983	0.932838376938885	0.8748955191698459	0.9196339000287621	0.7465471677676601	0.728551407500874
B3GNT2	0.12890122570180002	0.112020060959227	0.0577309739827173	0.0218725603675035	0.0964211014692606	0.07041597980662699	0.0280093712750597	0.051198480568833	0.09060316492613	0.134762783815298
B3GNT3	0.17346025772938697	0.727778341426723	0.478037152701723	0.140252221274061	0.597906095521667	null	0.47783376461063104	0.25503892550205	0.532659742195993	0.34492304896771403
B3GNT4	0.37464674930551795	0.146171305419499	0.324357199291464	0.30588875330121	0.35720986531415405	0.146171305419499	0.29879307418353995	0.41114385017958904	0.5674781256179399	0.146171305419499
B3GNT5	0.8109833251980669	0.7041075429927829	0.7936784964396191	0.9431648672471461	0.610566703138087	0.696741922223387	0.8595128759269629	0.907862506396205	0.5258505168609561	0.7041075429927829
B3GNT6	0.9603740437525942	0.9394522496291271	0.9317840245505999	0.8136122155149509	0.8403528486020909	0.972501192127677	0.9349398174027391	0.9476190156200209	0.8835161451685809	0.971012922089766
B3GNT7	0.00431228929460384	0.00647469334091122	0.0123072694786689	0.0147019894287022	0.0152936647238493	0.000423145709971359	0.004186354023613671	0.00168985109887382	0.0079744845343792	0.000423145709971359
B3GNT8	0.231090728161248	0.38623281084087796	0.38623281084087796	0.38623281084087796	0.103686567420491	0.38623281084087796	0.11963208977484599	0.537141190692117	0.48088085157724797	0.5108143195791061
B3GNT9	0.00402170993157418	0.0321671970044886	0.0321671970044886	0.0321671970044886	0.0608488422305518	0.0321671970044886	0.242129340620382	0.0216585625031986	0.109700601572474	0.16168234497993803
B3GNTL1	0.0882524796879359	0.278341386447226	0.0866374666535027	0.483379829170936	0.52339647874163	0.463863563436792	0.278341386447226	0.278341386447226	0.61045205681621	0.103068520238502
B4GALNT1	0.622365416313288	null	0.602099296276349	0.28361044341624203	0.22664320852584602	0.0206952210125366	0.627861859237317	0.19324785803327602	0.206627960491946	0.0479955543801409
B4GALNT2	0.633449904872065	0.656750692492432	0.900204579904688	0.652423531885667	0.645299481233465	0.362466779514385	0.633575436102441	0.0786199661427844	0.101926472392357	0.586356977635456
B4GALNT3	0.527745439649843	0.557643478496196	0.326874047360953	0.6747253142307811	0.39238776168248996	0.37707433062259293	0.29271096837737204	0.574319728850256	0.59244381387428	0.33460252065916996
B4GALNT4	0.41564907763167	0.19354397811172697	0.33529549669168296	0.29382615173558896	0.588191295662468	0.4208395958795661	0.340603943628231	0.23382409177587804	0.714266559455703	0.356959774688581
B4GALT1	0.150496065858057	0.149194204274466	0.0738410831813422	0.0425139375726752	0.128562015903322	0.10250439480105199	0.057606713732615	0.0338053134814274	0.0971152332916724	0.10250439480105199
B4GALT2	0.9768912224754879	0.941345239709287	0.9337352583825139	0.937045221147034	0.912144316882814	0.941345239709287	0.93747640955974	0.951180738308893	0.941345239709287	0.941345239709287
B4GALT3	0.7633876268627121	0.7726504299046971	0.948023118689813	0.8674400922314671	0.9180590248129259	0.7606810155944559	0.9166722345976309	0.9123045909922131	0.5579106234373629	0.7726504299046971
B4GALT4	0.794947925821892	0.448193840796449	0.9372870868428391	0.766379864932967	0.863760101936462	0.502958823789193	0.927859465716288	0.88309396833253	0.7727331106646259	0.8131275400402092
B4GALT5	0.6548054418521341	0.6999179197026659	0.479053749706676	0.487540440407486	0.567311297935907	0.470416018131054	0.550292739759349	0.686369212125496	0.0963867115181135	0.21949405474326603
B4GALT6	0.671436776623276	0.832571956142205	0.941794027017566	0.9151563942902571	0.8925112348583799	0.8976992477262958	0.9389907094582859	0.9318236352097831	0.8976992477262958	0.8976992477262958
B4GALT7	0.10911214789297902	0.046440636748883	0.309592509248684	0.192722300423751	0.153925233111921	0.0162808927902958	0.290488223904394	0.0212921790973452	0.0495970161611397	0.0389461702664444
B4GAT1	0.514492288380595	0.46374924400263007	0.46374924400263007	0.46374924400263007	0.6284771149405639	0.46374924400263007	0.44651097311925003	0.44437763456961105	0.202670597387143	0.407705364771216
B9D1	0.737783098919463	0.837703772403771	0.837703772403771	0.837703772403771	0.47232150362586894	0.967116810192646	0.761767158574254	0.8208110745732808	0.8673240049311709	0.837703772403771
B9D2	0.885234356397318	0.9244043952703579	0.8800237065276569	0.8471918995486108	0.8095779088849391	0.864435242750636	0.852850101509437	0.692122966460209	0.703406323935025	0.9244043952703579
BAALC	null	null	0.727663515061052	0.0853437574239357	0.18829366492538396	null	0.6726021362316391	0.20457666623961898	0.0507806672060222	null
BAALC-AS1	0.402016303842827	0.402016303842827	0.402016303842827	0.402016303842827	0.402016303842827	0.402016303842827	0.402016303842827	0.402016303842827	0.402016303842827	0.402016303842827
BAAT	0.49584342693524897	0.809348161520878	null	0.8417382991721151	0.8421796061847371	0.934004572258282	null	null	0.337265170038201	0.9954852826440541
BABAM1	0.06149572923751499	0.0525946166364161	0.0271397985269019	0.0444157658348991	0.0208251135671383	0.0525946166364161	0.17931731190929998	0.024318312910839003	0.0481463010148096	0.0525946166364161
BABAM2	0.153738568907118	0.6979560173501199	0.276756180827811	0.276756180827811	0.105380783286449	0.276756180827811	0.126036431825032	0.365475636066771	0.363244123591871	0.276756180827811
BACE1	0.04129490981888401	0.132537863286985	0.295796593756324	0.0225836966539426	0.32326277218474797	0.15044347129972302	0.27683815707718107	0.121024454316051	0.171801387641617	0.132537863286985
BACE1-AS	0.8837807460012791	0.8837807460012791	0.8837807460012791	0.8837807460012791	0.8837807460012791	0.8837807460012791	0.8837807460012791	0.8837807460012791	0.8837807460012791	0.8837807460012791
BACE2	0.7282826985165	0.941528174080548	0.7694127816083192	0.919777405221332	0.7438204751902681	0.928526371516857	0.7680361081024409	0.486325887972831	0.6155720250143399	0.979582157366076
BACH1	0.36307729938918604	0.60704995754127	0.682021324639447	0.768188475039922	0.5802538848535489	0.396235830798712	0.632725162425126	0.655919366039205	0.459512190551586	0.701482778201877
BACH1-IT1	0.30953809153058803	0.30953809153058803	0.30953809153058803	0.30953809153058803	0.30953809153058803	0.30953809153058803	0.30953809153058803	0.30953809153058803	0.30953809153058803	0.30953809153058803
BACH1-IT2	0.0350702875680482	0.0350702875680482	0.0350702875680482	0.0350702875680482	0.0350702875680482	0.0350702875680482	0.0350702875680482	0.0350702875680482	0.0350702875680482	0.0350702875680482
BACH2	0.0792352104704761	0.20572437581074499	0.19088599813021997	0.19737427802771804	0.156703957048919	0.23518133665485502	0.436032191353721	0.26995722766117897	0.18138409571128897	0.23518133665485502
BAD	0.0691416169622642	0.27304490731881303	0.46774684740016403	0.310803996280568	0.441588166868909	0.27304490731881303	0.34631638765341805	0.42229587511201	0.29492550928054495	0.27304490731881303
BAG1	0.060240515593037	0.126194341611245	0.0966548035375214	0.0344290775531823	0.0085186173379932	0.025751245907639	0.0695002328752277	0.0179328625374692	0.31738296344774103	0.32330086183988105
BAG2	0.586714579199909	0.491157498563595	0.491157498563595	0.697148256798521	0.8832957072761999	0.8834534753540779	0.213048148784613	0.148629206973914	0.319051528496211	0.491157498563595
BAG3	0.8174643794446421	0.6778218423373729	0.9177214002998241	0.94597198836201	0.6265190159129761	0.584764322321498	0.9033274705459989	0.861487922843976	0.944520332476917	0.7805923889719599
BAG4	0.198318981949617	0.562262674785201	0.265610546356071	0.409790628338805	0.6380565481715661	0.12707380696702303	0.295802297399486	0.44647949645692	0.27485432796894	0.20165767619691
BAG5	0.43410803876397297	0.648915443259015	0.648915443259015	0.648915443259015	0.423662447367022	0.454480944342211	0.452707289523867	0.42230179904951	0.414753112866217	0.648915443259015
BAG6	0.493435834252124	0.44577745809554803	0.564376099645489	0.787796921596007	0.657333050081602	0.450302403801379	0.450302403801379	0.450302403801379	0.341636045634748	0.450302403801379
BAHCC1	0.353359862724682	0.464772193928835	0.215043174430682	0.323071559317628	0.0660368308215771	0.22429311688523698	0.0823694768122051	0.24965018043754897	0.37650137116265503	0.7190327750948441
BAHD1	0.909213590269732	0.42531435442716903	0.5587800436384119	0.643072481362631	0.30069256910044	0.41012742787016704	0.549517182343206	0.453618026571637	0.712776812326241	0.31383974990626895
BAIAP2	0.500060673528232	0.277514922463507	0.442450707098006	0.561291205759516	0.34901571190808806	0.475051896397003	0.42131455750971997	0.206634670985945	0.227837027771746	0.554939577291629
BAIAP2-DT	0.48689855741208204	0.48689855741208204	0.48689855741208204	0.48689855741208204	0.48689855741208204	0.48689855741208204	0.48689855741208204	0.48689855741208204	0.48689855741208204	0.48689855741208204
BAIAP2L1	0.141296251365094	0.212068990400772	0.0619177467051535	0.0641711630891122	0.21048337542088102	0.376135387853413	0.0588966440932267	0.0688446716743899	0.0609129324221632	0.259864485240468
BAIAP2L2	0.813896370278803	0.853177147538639	0.895735571618609	0.7273662055666791	0.8678962905269879	0.9492937394131771	0.8715525976757661	0.91538160459599	0.838640465204501	0.853177147538639
BAIAP3	0.3881374834600139	0.40550097749150105	0.50943755414101	0.17075696222593098	0.5041743769103111	0.41576273657650503	0.327143918308272	0.0423442903462708	0.6386332259006129	0.0757999212663504
BAK1	0.7021065644980361	0.652455090126283	0.7801253272642109	0.7537983204559829	0.596153669057746	0.6031994236788629	0.576244379083809	0.483580882830646	0.612411755706338	0.7467901717729971
BAMBI	0.272950591600322	0.015530982370014998	0.26296838641307996	0.0366749056366495	0.114988913739159	null	0.228387855509765	0.0207941109952609	0.139332629651182	0.334114630126261
BANF1	0.335866231897066	0.431593871701784	0.6634770251792839	0.7146805413954159	0.37194008057829	0.37194008057829	0.33141774249601097	0.29599176484839	0.37194008057829	0.37194008057829
BANF2	0.032789034740912	0.20373285130223603	0.0870095115250464	0.09867632473264698	0.5098941081879461	null	null	0.327144966834263	0.29693033479503805	0.0926257030237053
BANK1	0.7725622711199001	0.8074569515296891	0.515654795045964	0.954253561014217	0.36034287788140995	0.53658936958641	0.53658936958641	0.270817535308557	0.8445385536547801	0.785470844466509
BANP	0.724036018781272	0.13829972817096697	0.38375366927418203	0.542061570392428	0.36225146524064505	0.27968264949157895	0.569475968264527	0.886762128186509	0.7164981092249821	0.42056416221772996
BAP1	0.885660307755946	0.9612643105480021	0.9129364551615671	0.9129364551615671	0.827785505777871	0.9129364551615671	0.96117654148114	0.945263758628922	0.8378009801920201	0.974716634548827
BARD1	0.570685898052157	0.28224286059401	0.263930292686074	0.304676203186913	0.302385041289195	0.5059292617140779	0.251329759393409	0.26199922035782397	0.383647320664204	0.451841397234331
BARHL1	0.857934419363095	0.808830887105577	0.906660384088181	0.557463434208731	0.18618687266827497	0.896876718925405	0.17558259858805303	0.846749498848107	0.7776499318142	0.176493136145469
BARHL2	0.18334783509447103	0.379350846348183	0.25675622233734396	0.43279795726839704	0.0907752093349048	0.0830719688977161	0.24523818081519197	0.5015947673794121	0.202525980484517	0.364465539588394
BARX1	0.8120832824755742	0.9971248804772741	null	0.8706625895011378	0.8398293594589878	0.8247826643428691	0.894724646026919	0.846515683250996	0.919942734693771	0.7493112915016541
BARX2	0.4490437918790539	0.10669602850258197	0.20559545729689602	0.19621117989767603	0.3996331858844289	0.110363208940861	0.0786135681391616	0.0791048794870155	0.0403339343434829	0.11092739823932901
BASP1	0.387990028547562	0.675353300057631	0.6249196334592371	0.743072113560935	0.28930289803921005	0.47315432588425005	0.447469837900173	0.5306309943483071	0.351056494882989	0.5729191172345699
BASP1-AS1	0.241302023211879	0.241302023211879	0.241302023211879	0.241302023211879	0.241302023211879	0.241302023211879	0.241302023211879	0.241302023211879	0.241302023211879	0.241302023211879
BATF	0.18624473967657	0.17148611851736703	0.41682923902035207	0.5832370184200389	0.5034161525280689	0.360066637890209	0.39664394224793703	0.73265719430445	0.623328120355612	0.6701613827603841
BATF2	0.00941822134056249	0.0317862340122198	0.0101554883569048	0.0298339210825954	0.0103104765082894	0.0190852329669247	0.0091719932569915	0.0296576380384532	0.0234705351902219	0.0105644622659073
BATF3	0.0638250288700887	0.0247207839978415	0.0376822960481182	0.105844125483885	0.00892994497969246	0.0628893413394974	0.0290973289171044	0.0506905112468869	0.0628893413394974	0.311156501425466
BAX	0.8786356760620492	0.11674379842676401	0.6489741636813741	0.8837870830249108	0.24382527142184998	0.422620443897928	0.6083859599794119	0.92343369546719	0.0338787223529902	0.655974008600077
BAZ1A	0.7745249061843829	0.9084034189862651	0.7866097586650459	0.7698325277871371	0.590296762138287	0.6511667108578	0.965126203371667	0.940496046111726	0.7717592471051701	0.7866097586650459
BAZ1B	0.508903507761848	0.40839253717827295	0.21472532685815499	0.524899713734134	0.6201499060353871	0.400361423093813	0.576368930126135	0.19200837714197	0.486249125478562	0.701226610515255
BAZ2A	0.48005033171198397	0.41629836738188497	0.488548779101161	0.5706336990267541	0.5543957658931911	0.2095826234211	0.12451868818467	0.36195219436137793	0.0954017773136812	0.32131641831761604
BAZ2B	0.787696803076216	0.5916029373560729	0.828687003351487	0.513802659085813	0.742829351768692	0.618348969175158	0.8680625176489821	0.303703190209074	0.621848676121496	0.7632450480595792
BBC3	0.135724558106777	0.21400118558849598	0.509228881050337	0.49129393521783704	0.0620062133735048	0.10778661133419801	0.591407595954773	0.47913607605088004	0.28206101902248604	0.324814966041968
BBIP1	0.6437185962105121	0.573313576016476	0.5292264207643179	0.6915808423173249	0.610373548509449	0.7941938551359871	0.534635324883473	0.643889172742409	0.426344522220386	0.68999361558901
BBOF1	0.43446695331134605	0.555688756071157	0.555688756071157	0.555688756071157	0.671739393616516	0.8228549520108779	0.6548189889362861	0.58249903768403	0.7092758724018051	0.555688756071157
BBOX1	0.7150252613389909	null	0.711780436084726	0.9119205282182009	0.796747598314438	0.725481585315324	0.729996131028717	0.8220052576505229	0.4309353322061121	0.50632553045535
BBS1	0.8001764365091459	0.717836896197943	0.466510109629841	0.41653971379704996	0.535966948891514	0.520955474351095	0.45458226387270295	0.562334580438339	0.4945965590281571	0.717836896197943
BBS10	0.6742504544756409	0.398873826085699	0.48293875840197603	0.5610944300394399	0.7385800479817121	0.7182944918985171	0.3224058997158111	0.704904832058653	0.786690476475215	0.420340651413806
BBS12	0.8998772556024308	0.948606076789414	0.95955440077617	0.7943769427803159	0.979991326534667	0.9478618968539929	0.899126799834871	0.9531473543971141	0.9937629050776919	0.88758040026658
BBS2	0.9936860473381809	0.889877220998578	0.981209740556785	0.800529019906302	0.710842287821066	0.94383013351253	0.889877220998578	0.7559537959705072	0.9937731210522599	0.982324028545989
BBS4	0.243903399387976	0.0541081771038069	0.113960329489021	0.15240880820427	0.23936556062545603	0.195721783963886	0.14649344034335698	0.263677855777516	0.0643440241285068	0.13782707890788
BBS5	0.738552706535981	0.551255035802028	0.7180565576153142	0.399957990475689	0.269317474879838	0.35201648644015404	0.551255035802028	0.551255035802028	0.29644075643539697	0.556655546296416
BBS7	0.980737117680092	0.9427638560501009	0.970285442427706	0.783154035999635	0.971391732599223	0.953453148407865	0.9703334751793959	0.9813029123437891	0.904069217179011	0.893334806872514
BBS9	0.958800455087151	0.9110006091628291	0.9935368622896491	0.6870270101457049	0.8864366985750141	0.764329666212245	0.9304613102505469	0.8920002507614351	0.864384267404772	0.600536958586561
BBX	0.607856320727139	0.158554356682531	0.45714092542904294	0.320716029193589	0.4220047541532221	0.299755123161899	0.454141977970785	0.453797062482836	0.193615670378849	0.210809891243025
BCAM	0.573930285291731	0.23078841846198603	0.24156073539394501	0.27782251722711204	0.116000073920863	0.072809543818574	0.34787503008508003	0.23385304608208202	0.6900242538221151	0.44202959621455795
BCAN	null	null	0.9383898868725871	0.9954670939110359	0.9298982697870201	0.52812416835907	0.9474906555500309	0.41903199729070395	0.447903209615521	null
BCAP29	0.108254138812166	0.181782398645433	0.200478411099151	0.22342550205162198	0.268584507841453	0.494295879946656	0.292312919745698	0.292312919745698	0.0990602939618635	0.292312919745698
BCAR1	0.37616114611956397	0.23612403211482602	0.45098897902546503	0.36710331061610496	0.34341171596540004	0.5666541244644661	0.7698741455804649	0.3422868689529411	0.683401679471295	0.32027338844320596
BCAR3	0.0476380611762446	0.140578946503997	0.023222289117579	0.0430446261905789	0.20601956805855803	0.206948451082217	0.232396991267586	0.510697073920683	0.228905892907858	0.0586323914003362
BCAS1	0.91543033599446	0.931242949694711	0.7947487599153531	0.891886300094702	0.9547120004876891	0.925917568916981	0.783474746123683	0.893117998141196	0.9025529078532379	0.964695414801933
BCAS2	0.54173670727072	0.828180354974354	0.8727296910886179	0.8926441959412241	0.9773032840147321	0.8727296910886179	0.975701896143633	0.9557829754164692	0.8727296910886179	0.992780363998946
BCAS3	0.722674370387135	0.819782936960008	0.5483549715090891	0.6299616418066949	0.9358353805134921	0.819782936960008	0.8121066810528299	0.7254384165905521	0.904835283980547	0.640980800747282
BCAS4	0.6131214074874369	0.69895584175257	0.571963609502419	0.7468116370522191	0.617773911802957	0.484274501399193	0.661454549412492	0.8049292247117141	0.623827308276282	0.8626994240327591
BCAT1	0.6788441350477851	0.550451778413559	0.879134852011318	0.6112410633229219	0.440721321349591	0.157742805324956	0.316421951972351	0.705915725873826	0.6606505663525639	0.579175414078126
BCAT2	0.20122798829214603	0.15738765464170598	0.24618130957038198	0.275651535892873	0.43584647279518796	0.44816952620242206	0.174144454538378	0.586775969741554	0.7809232923462	0.24200946501467702
BCCIP	0.346882352411183	0.36501192292864293	0.36501192292864293	0.81987784237825	0.525821564737989	0.15723913315353102	0.5820086627422449	0.605056357635791	0.276983872830623	0.0558100313155795
BCDIN3D	0.0808504944779588	0.0808504944779588	0.0729449157937119	0.269114561385622	0.285867020111649	0.0808504944779588	0.0599541177709836	0.0658783629265591	0.23457727256399502	0.0354218350180534
BCDIN3D-AS1	0.0934076797539825	0.0934076797539825	0.0934076797539825	0.0934076797539825	0.0934076797539825	0.0934076797539825	0.0934076797539825	0.0934076797539825	0.0934076797539825	0.0934076797539825
BCHE	null	null	0.814144916692609	0.90677982948989	0.993075589732225	0.9973013251813531	null	null	0.9985447358744479	null
BCKDHA	0.6276215469633399	0.6276215469633399	0.6276215469633399	0.6276215469633399	0.469676365635193	0.458585761674139	0.7218014600598809	0.732779679787463	0.7043854794735259	0.6276215469633399
BCKDHB	0.19727285775413503	0.2011442788013	0.6573202514129399	0.391302683297507	0.791391400992491	0.75841095920001	0.13953757071159198	0.17305932149600503	0.420444018889356	0.15374236045259698
BCKDK	0.450636210119873	0.154326601188354	0.43534867765272295	0.169685892880233	0.442557569751392	0.19211985249397895	0.56841495526988	0.147812529222203	0.392784123944093	0.102988301195031
BCL10	0.6813543135247672	0.597242318547678	0.571537347524542	0.630082307832288	0.447446965787562	0.7648862778220171	0.445942089447101	0.4669923193624221	0.41062225200105706	0.7648862778220171
BCL11A	0.9802153848861259	0.9526566696865592	0.5983673560124549	0.7540471733584391	0.963783960628646	0.927236831840055	0.809508920905433	0.840504364504308	0.551449172915676	0.781455241862899
BCL11B	0.5018776690159821	0.28007113381613397	0.37856052922339606	0.702878886466924	0.47670734159417205	0.526211567040964	0.47119155528422796	0.497837497267941	0.6779717478080178	0.773925431461932
BCL2	0.10157676887327499	0.48297623423514896	0.0754703793528227	0.244990702239835	0.20992858396117497	0.103768061874439	0.0409629890152567	0.237612706125072	0.203832492883459	0.21262261555754003
BCL2A1	0.8799543504044309	0.9503123270642869	0.802658458548445	0.814934087040174	0.8200270516981791	0.8799543504044309	0.793550897590626	0.7483181089029379	0.831317712443646	0.781675347147167
BCL2L1	0.7211091116123091	0.295539922966203	0.416070358282855	0.45923680978466996	0.8290520786725452	0.358748359624831	0.371845130264191	0.24391159644632002	0.4980197418707021	0.25492969271239
BCL2L10	0.305422793890612	0.235433429632276	0.6132275983875101	0.43757561683466295	0.516000212313016	null	0.463658529867585	0.662219484039644	0.529582620715628	0.200797745943117
BCL2L11	0.21053934136539604	0.21053934136539604	0.0187071928379527	0.19075531669235996	0.0852267388547529	0.613227597860035	0.21053934136539604	0.21053934136539604	0.266380390001482	0.21053934136539604
BCL2L12	0.621916965733329	0.39964970970918295	0.8566999894648409	0.8566999894648409	0.707062117412991	0.8566999894648409	0.6110969609189201	0.645513171203688	0.8566999894648409	0.8566999894648409
BCL2L13	0.634022594436916	0.41713096867306604	0.0648003801025209	0.10765167547167098	0.192518461573096	0.494888850910706	0.402640783891375	0.25218580770909	0.584955008107993	0.472493515780785
BCL2L14	0.603704510727866	null	0.37797365969880103	0.125308157509782	0.30093273668724396	0.5361650738374171	null	null	0.0248826256840587	0.12331630604615598
BCL2L15	0.17654569202401002	0.17654569202401002	0.22474025752249	0.233555783752001	0.36743144635941105	0.17654569202401002	0.17654569202401002	0.21467794898239498	0.17654569202401002	0.17654569202401002
BCL2L2	0.11637789108050502	0.18669345403964002	0.18669345403964002	0.4239859109669071	0.250897097813922	0.09170992394399699	0.21250345033500898	0.153379010425949	0.102867821525751	0.18669345403964002
BCL2L2-PABPN1	null	0.0439117110791513	0.0741469720627203	0.074772700159682	0.411157945859609	0.0225477982176482	null	null	0.0936968789063012	null
BCL3	0.107054754739606	0.0399889298479037	0.0551705737045421	0.04247137823725901	0.137669521165204	0.0849857576304235	0.20623560478874697	0.107922792152079	0.07500485062019599	0.456693134280424
BCL6	0.19864733712307397	0.0633180792770702	0.402956443620786	0.0570194617052837	0.0554758550249582	0.17486926817668502	0.0521355609498221	0.0298722011489966	0.27517579047601504	0.0633180792770702
BCL6B	0.0558286446302199	0.507642601752916	null	null	0.18581102452468698	null	0.550320621505726	0.7495290967461291	0.456159298607674	0.542217003450479
BCL7A	0.981281408887616	0.9553234397862859	0.9883409418278519	0.9440742552877149	0.9880025844206519	0.9553234397862859	0.986962825752802	0.988537577220722	0.7711254219614491	0.9553234397862859
BCL7B	0.0968767074044601	0.0678451284003427	0.329694155370383	0.23792576121435102	0.14436098424715899	0.0440800732474675	0.327082203781307	0.184824735319641	0.16072070878177697	0.0860586919582777
BCL7C	0.157289343033295	0.0859881521396397	0.0532740520927828	0.0351218869744838	0.0179491209385343	0.0103359559377743	0.0538669796048202	0.0470126818917388	0.0285700546952873	0.0103359559377743
BCL9	0.354095522809951	0.601761447410739	0.379273172303628	0.299985294845026	0.33719665249844394	0.281635776129945	0.29927296784074997	0.43191676113070004	0.28969039721281603	0.26743341134019605
BCL9L	0.46674168257730997	0.253253249586046	0.273678529145079	0.22740047190298102	0.296813572452836	0.253253249586046	0.24492222941168104	0.33403667874265697	0.355016585615609	0.0493942204787673
BCLAF1	0.9502791418669909	0.9892297882313008	0.64179116047266	0.49912525315041295	0.799788318889229	0.8439963857426591	0.620316107396161	0.6210823178079	0.899203157069669	0.717446167357164
BCO1	0.6400113114165179	0.7333195992791529	0.5119367277144921	0.13067734167238002	0.295100938854144	0.6039921710824631	null	0.237073918041812	0.708730607242548	0.6978623901133629
BCO2	0.0433999863356463	0.0253175361672358	0.0878987438006254	0.0349424740010976	0.27524297697338695	0.131629850590724	0.30800775599602004	0.24232605520951397	0.263713014737166	null
BCR	0.459624273135409	0.511797935096952	0.13929599246966598	0.714136757173022	0.461442125353978	0.312371317493146	0.42502644396174893	0.289903094982647	0.604964143913692	0.496346754985726
BCS1L	0.0572194289637142	0.0080364814578221	0.0619107501425652	0.125668649789184	0.00480664813324525	0.0396719608546431	0.0236719208909818	0.418157263140378	0.018226402369332	0.0144159339374124
BDH1	0.0832152864376093	0.15930910062835402	0.168968011978119	0.151694979842266	0.0526805970662533	0.0438315300726653	0.0427894354715782	0.0638935718168929	0.00326131156007803	0.255071084351466
BDH2	0.399042755182573	0.378568902453756	0.384390828842729	0.260449119742113	0.397156193537885	0.29431798579943796	0.38255060064512	0.314301827175344	0.47702256781972796	0.52866761382002
BDKRB1	0.198561630989043	0.31443200126558096	0.0750153751580611	0.214301054831153	0.502497330127194	0.272525580555302	null	null	0.8124423835865459	null
BDKRB2	0.709510762000789	null	0.551266930398129	0.55456783828771	0.19747321661531894	0.660545620033424	0.510217640312016	0.573916109722665	0.623564884045223	0.46929897377442403
BDNF	null	null	0.41549048781888204	0.357791191466824	0.0737386653131804	0.161301894590031	0.146051894684289	0.0961668354595403	0.0694305404618355	null
BDNF-AS	0.0851947619562872	0.0851947619562872	0.0851947619562872	0.0851947619562872	0.0851947619562872	0.0851947619562872	0.0851947619562872	0.0851947619562872	0.0851947619562872	0.0851947619562872
BDP1	0.164357030647978	0.425681003393651	0.337800580214286	0.28576222088731895	0.333863586747799	0.0191658937894841	0.17713437752710898	0.17713437752710898	0.41907245327503206	0.288382685445722
BEAN1	0.884133113692809	0.7992972609389691	0.7241621381196409	0.880907500787258	0.8317549571890309	0.7992972609389691	0.692961740331244	0.533255864523336	0.30586981328694796	0.656426946730484
BEAN1-AS1	0.991778626617851	0.991778626617851	0.991778626617851	0.991778626617851	0.991778626617851	0.991778626617851	0.991778626617851	0.991778626617851	0.991778626617851	0.991778626617851
BECN1	0.47293365334242704	0.740774518550835	0.882232461538491	0.666887117697085	0.734833205651554	0.68893162369471	0.880430417730111	0.5587665604988299	0.7625982167765859	0.740774518550835
BECN2	null	0.131994497207377	null	0.201074593138543	0.24551480422836602	null	0.108455958287824	0.12848942445749	0.133032991465079	0.368654067248025
BEGAIN	0.127563112688344	0.562661280127242	0.14760094322917	0.280171040027364	0.33237151985562297	0.14987570572828499	0.22027205526231503	0.420249050963367	0.2719973983464	0.14987570572828499
BEND3	0.416379846349428	0.7127547713303628	0.446502963177036	0.6444664752906429	0.646034998770316	0.554041400165438	0.697582099231586	0.438464505737041	0.46597766121903905	0.456396068897921
BEND4	0.7067491775431821	0.934894226428293	0.44407040948441295	0.45343822620560703	0.80755588591293	0.763699973690978	0.6697439696195661	0.895954006935185	0.32441264832314504	0.763699973690978
BEND5	0.0198602527004697	null	0.10348226088155302	0.0973007695369496	0.0752044496915552	null	0.15767145396063598	0.0923524907615751	0.0554849036455936	null
BEND6	0.4649541120845061	0.147843426174314	0.8040545796989059	0.136373020602312	0.43075111624213896	null	0.562752904537054	0.32907824389177504	null	0.533221759771665
BEND7	0.604140894765211	0.60795404890813	0.688162750949899	0.722492772145603	0.665291739710448	0.8193044369228141	0.8193044369228141	0.966204946405264	0.470315594605786	0.934727382277107
BEST1	0.875400098100009	0.7603551780109441	0.83416024471894	0.765714006483524	0.941626410338085	0.8701695287137641	0.7400928241108249	0.5924919512022471	0.722502663454788	0.739548645138658
BEST2	0.461029291944245	0.13813969398907502	null	0.31250512311102	0.519559887329161	0.426725521235728	null	0.7882561317149879	0.66011870594196	0.346764805188271
BEST3	0.0921286161431969	0.0431004231086499	0.0891117975887816	0.136211162371531	0.37874412248639705	0.163030891856437	null	0.23658540914463502	0.247941164321208	0.0381668077329648
BEST4	0.283505382991099	0.595848125207784	null	0.37922818514826395	0.23099410591539202	0.224432020005778	null	0.283367774506123	0.26075192347936604	0.458519860339384
BET1	0.10304432848911199	0.465819428921628	0.11641825054344501	0.189774787157202	0.00651835443001741	0.10747578224007599	0.10747578224007599	0.260341677500091	0.10747578224007599	0.10747578224007599
BET1L	0.750782071329294	0.7652022488244329	0.7652022488244329	0.7652022488244329	0.8402627032419839	0.7652022488244329	0.56581909344973	0.6864871720353051	0.987921742416144	0.738041697508026
BFAR	0.9493247532281841	0.9885887184196921	0.9357743797063092	0.9357743797063092	0.8320842030461401	0.9357743797063092	0.9357743797063092	0.9357743797063092	0.5830241596772421	0.9341517766875799
BFSP1	0.0246026763887165	0.159815023839147	0.204218418869191	0.0818033416079033	0.0833804137908375	0.144999560164619	0.0961053096870615	0.0961053096870615	0.0863572825662665	0.0150709873744075
BFSP2	0.223629648832941	0.751554663840981	0.7313017338944959	0.14920483207296803	0.766251762549669	0.393880474395127	0.345646454847208	0.23363465642754502	0.681802373421052	0.841660383455784
BGLAP	0.9476775856293159	null	null	null	0.6358296332254411	null	0.9187802950125671	0.8319403885912429	null	null
BHLHA15	0.4993987996941479	0.899841428404788	0.49664692804041205	0.591064252994272	0.418216775500321	0.255800974061671	0.496591952780495	0.7087768026698349	0.48017460407101703	0.525814555867891
BHLHA9	0.8449728551967901	0.943267037512365	0.8449728551967901	0.8449728551967901	0.7185956570813391	0.6375592014341179	0.5139276969207279	0.726968735472923	0.43147358706668704	0.665280681161664
BHLHE22	0.3586007752145421	0.304140803178857	0.34646847339676096	0.759057890656391	0.551586884024641	0.57475050583118	0.0647555346729164	0.5296608573645399	0.0868763203668489	0.464534832126676
BHLHE23	0.621430457734087	0.8501360046036859	0.7315126099417809	0.9061815178105171	0.41795783774422296	0.519706988637962	0.299608552737904	0.8289942311867701	0.112547259129134	0.6171478373133579
BHLHE40	0.6241340204112309	0.575200942981967	0.6220020722498721	0.627999240922937	0.7056428139284441	0.7200647514117641	0.5291383412422371	0.4182315941892821	0.7202247829386079	0.7200647514117641
BHLHE40-AS1	0.5579260551192889	0.5579260551192889	0.5579260551192889	0.5579260551192889	0.5579260551192889	0.5579260551192889	0.5579260551192889	0.5579260551192889	0.5579260551192889	0.5579260551192889
BHLHE41	0.646354262375841	0.6469455884327889	0.652335297078287	0.528790064332147	0.8323047008257609	0.652335297078287	0.6157469280806579	0.7643502349703909	0.606572745650515	0.652335297078287
BHMT	0.0067478439934522605	0.18829150350458898	0.00338181286531628	0.223064235970783	0.20698338181685802	0.29685205615182897	0.003945227092155329	0.0136141190423988	0.334908852399701	0.34616529529800294
BHMT2	0.0879380020478559	0.24813525519392102	0.21366230406010397	0.00196338003376248	0.0358154549539657	0.3133959395665	null	0.00193773724562224	0.166906863490693	null
BICC1	0.7917462934493861	0.21888273111892997	0.307191603444918	0.349321159438346	0.7669737535804839	null	0.31915778128212796	0.268014746029643	0.8123385448783391	0.6401700373381091
BICD1	0.935613163657416	0.761716931661338	0.8919680193318409	0.944434299090399	0.7811688537900071	0.90629352385347	0.90629352385347	0.915167272320313	0.964678259821603	0.90629352385347
BICD2	0.516782801497647	0.7778869482478359	0.551138995425802	0.194804670642275	0.359924037463637	0.526087938893424	0.551972743345861	0.200525348356615	0.778348489035136	0.404870860543937
BICDL1	0.656947339062544	0.992124533663567	0.509833296737127	0.511821863480044	0.543291502770972	0.842525184020976	0.512879921190698	0.732256047456398	0.62973619371681	0.539039843828181
BICDL2	0.7893177971390779	0.6432764177132471	0.42338425899433096	0.8537268534355308	0.604540948396225	0.863754946200909	0.6556480221686329	0.615443402181134	0.394813803852784	0.6432764177132471
BICRA	0.777482684599108	0.777482684599108	0.7552809051337349	0.8356153033125341	0.721512381596793	0.777482684599108	0.777482684599108	0.777482684599108	0.6559839712205611	0.777482684599108
BICRAL	0.54795503434862	0.7755099308680351	0.6595205413929879	0.637777434123373	0.7120262397432071	0.6595205413929879	0.39525219408850104	0.5099540654322801	0.30448605956594105	0.762424517359791
BID	0.143522511162234	0.258199468472717	0.5748832009918571	0.242900548467806	0.0708718211026503	0.11296216827578999	0.509895034718438	0.33166754276838106	0.26100737338653096	0.30614439453373304
BIK	0.649017661905119	0.961026181398838	0.633398985636562	0.585657794472815	0.905625300400362	null	0.642566217363893	0.36762457889034794	0.430097917683983	0.362972475912259
BIN1	0.42029117492895096	0.37439446191766607	0.259044413372214	0.37930792726506896	0.41934628114627004	0.477417919503761	0.47214704650024	0.7906038306521691	0.23677396822632898	0.0806545275075147
BIN2	0.0332965377121742	0.0241483982454028	0.0178088595005081	0.0571187079696084	0.0722014593226647	0.19359192772649197	0.0101359509438159	0.00848876148564301	0.126431504471225	0.0401908105059535
BIN3	0.5048209180481871	0.222119811858529	0.0711684993477427	0.0673528289403156	0.263085893226211	0.741897369525576	0.0479451622821565	0.0519445504065824	0.466016397006439	0.148374954695026
BIRC2	0.135025183633664	0.22723735878188397	0.227429299752012	0.20546170585582502	0.676632570610172	0.22938872657678197	0.17789806291555396	0.26239680926201103	0.494777077155376	0.5016003956653721
BIRC3	0.645782301589013	0.141500632575229	0.74699133052432	0.45486362205963893	0.33307484668230103	0.15330263109731102	0.49749788106749	0.24109261306687602	0.40471759813768393	0.0781312081257629
BIRC5	0.8814486664541541	0.814030459556652	0.9726388250394341	0.902888699769275	0.7781603646343829	0.6963132322312661	0.964389536920849	0.8827438419731372	0.966041794706532	0.682322141515454
BIRC6	0.8167489658204159	0.34684365461049105	0.30723921486953104	0.425546241839327	0.40393871863878794	0.38893771077032396	0.621330752705646	0.441407040383962	0.473134721942866	0.47222699769019394
BIRC7	0.653139462280384	0.430954204025168	0.8340318779756171	0.62217876356846	0.8484593578822359	0.627921039925726	0.815451762966705	0.7783007556040609	0.8402616767672328	0.766958784457464
BISPR	0.9055247363246941	0.9055247363246941	0.9055247363246941	0.9055247363246941	0.9055247363246941	0.9055247363246941	0.9055247363246941	0.9055247363246941	0.9055247363246941	0.9055247363246941
BIVM	0.0707256110218244	0.125839347611048	0.0794906036175702	0.0672168725554922	0.197256934170792	0.125839347611048	0.0734696777598863	0.0706372257959331	0.155218466517116	0.0933069553028724
BIVM-ERCC5	0.17477898699825398	0.145956136940355	null	null	0.767006603134515	0.41700786500879494	null	null	0.468832254239485	0.10757469073338799
BLCAP	0.6654503257745239	0.8749379993760021	0.511579460031347	0.8802303810390658	0.566639282699039	0.7886965280562271	0.45794244269091705	0.572700700306803	0.852088509573463	0.7835684339715641
BLID	null	null	0.912769424921772	0.89843788334703	0.9381043996266991	null	null	0.8829297280521551	null	null
BLK	0.148318337273483	0.0287684262650603	0.009695042348303259	0.10126600375542501	0.0655994514636242	0.0171449686402765	0.0287684262650603	0.0287684262650603	0.0406479426437586	0.171850799835992
BLM	0.00440631159717742	0.25599175919553796	0.466556123133383	0.128232219403422	0.0831169928557123	0.13498909039829	0.0669217404720018	0.117673994345121	0.0246012284034281	0.150897659538379
BLMH	0.058456712051042005	0.125734430301313	0.20523831599523001	0.25360212108672703	0.447240742782119	0.31861669632330897	0.218787995967185	0.305705657185831	0.0233131367644482	0.19564543896942604
BLNK	0.956425601374441	0.613473051238817	0.9350283921978492	0.916315496941374	0.7693856776639021	0.795882043598925	0.9248954497660309	0.93712216011814	0.9438028885269789	0.9182538523292578
BLOC1S1	0.4696897363599651	0.30449203456879603	0.49973849528679704	0.31063780558609805	0.15495613551995802	0.30449203456879603	0.36347986475274296	0.363824253185736	0.400923662667954	0.30449203456879603
BLOC1S2	0.12222868771996401	0.18649071008928697	0.1500827062024	0.101144006543091	0.123375651620217	0.43444550004761606	0.13041638697718	0.242275532025514	0.287555334221409	0.6755406597895209
BLOC1S3	0.87827744098993	0.7771117584503939	0.9576739972775741	0.9602833257691852	0.9673379524100479	0.7771117584503939	0.96101659713524	0.972522047564529	0.9234349712151279	0.7771117584503939
BLOC1S4	0.0786618596100555	0.20185087291534604	0.10522784085352199	0.144130129227987	0.21901844601122403	0.424913674030852	0.280189881110431	0.175627405637072	0.349928661254569	0.47281592196353794
BLOC1S5	0.48960692873734996	0.595744959793941	0.877071673259722	0.741514531495353	0.49830180920633793	0.595744959793941	0.47220395990675107	0.23292138398356502	0.595744959793941	0.595744959793941
BLOC1S5-TXNDC5	0.29130109477931604	null	null	null	0.0608928731074738	null	null	null	0.629097371415545	null
BLOC1S6	0.192064286915073	0.149115212478482	0.149115212478482	0.42370958772117295	0.42814791473459796	0.149115212478482	0.0587168777455307	0.0629820294908952	0.309322939279427	0.18776577902553598
BLVRA	0.22415275728169	0.136853139781688	0.22423874486481302	0.39035835539182395	0.464952619256463	0.303343541891688	0.19876100740564498	0.358204659722368	0.410140906083552	0.0715205327858791
BLVRB	0.876060456591768	0.7852037287767959	0.769674026587196	0.6256483215801399	0.681157310768995	0.861736634932979	0.7779026442733119	0.6465292814567449	0.9160115640202801	0.852852373948082
BLZF1	0.028462413350592006	0.0804550672023309	0.0804550672023309	0.0804550672023309	0.104492834581279	0.0195256246377665	0.0137861366090224	0.0597829835060033	0.261422436797948	0.0804550672023309
BMERB1	0.651612681478443	0.651612681478443	0.651612681478443	0.651612681478443	0.651612681478443	0.651612681478443	0.651612681478443	0.651612681478443	0.651612681478443	0.651612681478443
BMF	0.0391699246378541	0.414570684282619	0.405492391042971	0.0230720461888978	0.20717154462695497	0.19929537679005999	0.29136702148188504	0.14751001075118697	0.107116282219774	0.019462159781492
BMI1	0.43593057910861893	0.755005071518934	0.9121590969703559	0.904621954207208	0.852943682822253	0.755005071518934	0.9539557845766491	0.8863870437972149	0.755005071518934	0.755005071518934
BMP1	0.8348506100102641	0.712604931640435	0.8906809442920129	0.923689795101514	0.423308539412311	0.371296751855878	0.732552328964741	0.79364263986742	0.44927824362654706	0.8348832606323751
BMP10	0.263695457602715	0.627006239349257	0.277401337103851	0.18005206129916101	0.679024024439614	null	0.8089132904238191	0.8956123145443811	0.594528013655404	0.545060910881504
BMP2	0.13379905210261098	0.0997334944819497	0.10548927263385	0.37361877326119103	0.0956312991297209	0.10285875580058002	0.109427271780401	0.0822510950078971	0.232948317359698	0.23587437911015696
BMP2K	0.34883319172776805	0.4294948775691079	0.34118821252857	0.479531787987993	0.698684702134276	0.43965105743452104	0.32016715576619703	0.31733875536429806	0.36036684857688894	0.26279827267191397
BMP3	0.790453738388675	0.560461284682819	0.78043412616388	0.6974631952137479	0.419559251291195	0.60456917378816	0.7809977658852829	0.6768426573210641	0.9785704762385258	0.5874777718835229
BMP4	0.747623483094818	0.760192212503602	0.843389095920472	0.646614646548236	0.42218519966759793	0.772451316727518	0.6312932249716401	0.630373383108984	0.565888822856253	null
BMP5	0.304788899868841	0.5846312687952621	null	0.861052108784595	0.6628694695431371	0.723408817405045	0.5974314632912621	0.28957893004136204	0.883840824079347	0.44381082471255695
BMP6	0.16795704790955499	0.17215495026856198	0.217260324502365	0.409973723863295	0.0983912271555757	0.402919797479984	0.22224850842346697	0.0680832963048687	0.127345733164466	0.206747622501987
BMP7	0.659430326553176	0.512227521129832	0.556938818282922	0.601832680473764	0.59713702285387	0.40767691333539	0.5354927322411189	0.403577060537739	0.47203497915376497	0.6766719489310999
BMP8A	0.912577601064729	0.577618732872188	0.863472985329967	0.721239652867688	0.694734865135231	0.7976373094328331	0.83297816369324	0.6024968607241971	0.8469556987681278	0.48009756210552096
BMP8B	0.133057182853344	0.0622352777548341	0.0747083876077657	0.0957594701394627	0.0461940981320134	0.0448915542448348	0.12865596072472302	0.0813480207582299	0.0582224392390744	0.208675167078349
BMPER	0.42380996091196	0.7387920783701949	0.25863338230339	0.441158142399936	0.37693095887492	0.42445053123842297	0.250055274411382	0.19693025307179604	0.273167244496419	0.50506248859305
BMPR1A	0.822545729639854	0.317292082384184	0.334362658527041	0.233076030949604	0.7492762433812791	0.500415859637935	0.711328865647057	0.624304564015286	0.5037024774747471	0.37884556118294
BMPR1B	0.8081335199866759	0.528840375651548	0.6867317820946379	0.264393006209677	0.47303152316050395	0.424335147029781	0.479520027996831	0.22164164571459	0.807435130645649	0.288687032143208
BMPR2	0.670277566381881	0.524554989666979	0.6910852887514621	0.344837486758857	0.844354488841438	0.8028587905682371	0.75703118851594	0.7275404377699491	0.543170136918689	0.460145072952716
BMS1	0.369818889958883	0.143513182574427	0.39117486188008205	0.279375326551206	0.20056303325531896	0.0124534577128035	0.3564589863187829	0.183283847571172	0.29831563215162704	0.150712593725422
BMS1P4	0.538961885465	0.538961885465	0.538961885465	0.538961885465	0.538961885465	0.538961885465	0.538961885465	0.538961885465	0.538961885465	0.538961885465
BMS1P4-AGAP5	0.504737337171214	0.504737337171214	0.504737337171214	0.504737337171214	0.504737337171214	0.504737337171214	0.504737337171214	0.504737337171214	0.504737337171214	0.504737337171214
BMT2	0.277813713693912	0.0853808257546683	0.0268918311955599	0.0382046553980661	0.14265374682166698	0.0853808257546683	0.0249864689122348	0.0411190691579193	0.0563923125065512	0.22349744725809303
BNC1	null	null	0.39956214863977796	0.0616441595437297	0.0317668633618435	0.117605252371593	0.184520899545172	0.18405874517871695	0.103769901903184	null
BNC2	0.22412299977267103	0.0532566086590405	0.21881425585589104	0.27203560746294303	0.447195246115337	0.18203113016136702	0.359016215638267	0.305352581039105	0.5962741160940961	0.607211609951792
BNIP1	0.376438274665748	0.17653155819080302	0.304126229161709	0.0217862946866349	0.110372346239755	0.112483958361639	0.112483958361639	0.0218070379146976	0.10063101587580399	0.112483958361639
BNIP2	0.148794261995163	0.24341649085165099	0.234699735034399	0.0822256455877096	0.07043702746797399	0.134991344251883	0.185888334227237	0.0699674443789787	0.334201394172522	0.18562736261535498
BNIP3	0.310469296072029	0.894155492252283	0.84593929392514	0.249893634584416	0.7843784425209491	0.748835282236063	0.564515917391901	0.562556795208213	0.44362590554536296	0.5689721553688281
BNIP3L	0.3391671866653161	0.13126308736249198	0.13126308736249198	0.13126308736249198	0.184306942033025	0.140316174704305	0.208930057742815	0.199498448378989	0.0234957892821731	0.09958379232905601
BNIPL	0.919488796864592	0.726699706484226	0.76011057625054	0.532473790507794	0.8172543579344829	0.444889077549478	0.6336502132004	0.965632873966109	0.945288641999505	0.726699706484226
BOC	0.614294178057065	null	0.568561340730355	0.49185555106178097	0.5169370516409549	null	0.575354777075136	0.5031253228914521	0.8929757356780429	0.3169586396723039
BOD1	0.9696846794003541	0.95954422253418	0.8264232602631509	0.8185179629054409	0.985731322093783	0.9454296609440981	0.944992347433156	0.9681861057077259	0.8979455557945479	0.762044186776469
BOD1L1	0.39355286679272705	0.616504575160185	0.781508921395941	0.74220991372885	0.5893963199246078	0.4887250685153689	0.785248934097837	0.724927693874754	0.14879765553437	0.835964340303379
BOD1L2	0.27689414714464805	0.48722127543847293	null	0.111446225663312	0.35192317362	null	0.224509218120201	0.30898898176306605	0.31673763364010304	0.33604185288314903
BOK	0.9486584849044141	0.9022017100473209	0.834487287307011	0.837076958089509	0.9156991727745479	0.9373917564916899	0.835194443137799	0.855960533662044	0.783400917941899	0.9373917564916899
BOLA1	0.7396422767362649	0.615348530569145	0.561121793151428	0.561121793151428	0.5014312795371021	0.561121793151428	0.636194129952428	0.650264580726183	0.6641798488634371	0.561121793151428
BOLA2-SMG1P6	0.23137238835392102	0.35764529950894697	0.35764529950894697	0.35764529950894697	0.35764529950894697	0.35764529950894697	0.35764529950894697	0.35764529950894697	0.35764529950894697	0.35764529950894697
BOLA2B	0.641444126613769	0.641444126613769	0.641444126613769	0.641444126613769	0.641444126613769	0.641444126613769	0.641444126613769	0.641444126613769	0.641444126613769	0.641444126613769
BOLA3	0.89470326841867	0.7026504084437659	0.7026504084437659	0.7026504084437659	0.8227686638075341	0.7026504084437659	0.8433231935678179	0.683169889749317	0.7026504084437659	0.7026504084437659
BOLL	0.15744108248831698	null	0.0179249102563921	0.00343957101628845	0.148414275349392	null	0.00236755866812506	0.0091811442885917	0.0256052915729038	0.02070769419323
BOP1	0.23894051133720104	0.0871633892860901	0.40569334390663503	0.318310051961774	0.677549128557176	0.28877177610636	0.747253777962465	0.339606549879104	0.6701822221460361	0.37224187597016206
BORA	0.7284051806942329	0.24854433044448399	0.5418352248720221	0.599193979248173	0.81093720702977	0.24854433044448399	0.6838741581974951	0.707803482610643	0.9016927185933091	0.42553978080160104
BORCS5	0.6654313176847061	0.769084310384302	0.8177167834231011	0.774399315377186	0.8679866247203021	0.781024949052888	0.781024949052888	0.781024949052888	0.781024949052888	0.781024949052888
BORCS6	0.36084689436663203	0.265040772770781	0.205080647757085	0.28697743895154904	0.0894093809039901	0.348003539476259	0.12330761658476301	0.15428024221827	0.26673126956835397	0.42173342258887997
BORCS7	0.657402115415201	0.793101019293883	0.5942044032348729	0.508352429878631	0.9630240996620492	0.793101019293883	0.8413131282157941	0.612789029605676	0.527742585153868	0.793101019293883
BORCS7-ASMT	null	null	null	null	0.17742236479301396	0.179257399528636	null	null	0.252337399569565	null
BORCS8	0.9827087423602	0.9208613693051949	0.921183600123225	0.891440019472827	0.903567797815655	0.9208613693051949	0.968838478351983	0.823453157377981	0.9208613693051949	0.9208613693051949
BORCS8-MEF2B	0.38689555403302794	0.731704461688769	0.44184015642012997	0.44184015642012997	0.22903911926821202	0.238516531084649	0.44184015642012997	0.44184015642012997	0.38952897569150896	0.44184015642012997
BPGM	0.10149114782908	0.0129823436412303	0.0896991397505244	0.0244520135521644	0.0136056207325603	0.0037019592463518104	0.0955658122971082	0.00782840532321372	0.0119558570383213	0.0270407098611669
BPHL	0.602151454279236	0.6638993861301701	0.594226811404114	0.612460061374179	0.587201225062833	0.641122177781693	0.595741978417648	0.5667276535636601	0.621547797128209	0.695975556682042
BPI	0.580062672379442	0.40208553902909705	0.881893130558232	0.7016679394601889	0.385277978333584	0.77911851190554	0.895538553767619	0.859892955916043	0.764508452103952	0.7329559575296379
BPIFA1	0.548785830036315	0.230238745470578	null	0.414113222262815	0.700064764638633	0.6944388898696711	0.727693157590953	0.7613781204048091	0.556764541803172	0.69929471911122
BPIFA2	0.951019350887201	0.5923445532196371	null	null	0.269333558507084	0.806760928255605	0.88372936486718	0.367326977066878	0.327051242638258	0.305709001598454
BPIFA3	0.528421896456806	0.783447069145553	null	null	0.592682524249028	0.34593555774629103	0.6089781155950649	0.598008913034515	0.302674854573601	0.603314032102603
BPIFB1	0.9279226485079008	0.9265487302963109	0.655968361134873	0.7668005423935358	0.807898414761322	null	null	0.848555948905081	0.63137209582968	0.56050460611232
BPIFB2	0.37320108809983904	0.11025817646819198	null	0.37209846983377504	0.151061318282197	null	0.0996924319276331	0.18030673369454	0.524476658434002	0.0484355982313067
BPIFB3	null	0.19279542406491498	null	null	0.0432432611081473	0.0915979663655942	null	0.30753772841196697	0.307954708847162	0.0571664753408989
BPIFB4	0.0502535425851086	0.11809956846057001	null	0.22461543498198103	0.16825162773472901	null	null	0.0213122583272958	0.00600721381802515	0.00652302796901966
BPIFB6	0.075580403571923	0.31137759337805604	null	null	0.128839775251361	null	null	0.0790349714688411	0.17570255145954003	0.012832372985906998
BPIFC	0.15611393958729097	0.129197949712881	0.528346983499748	0.31282434443587703	0.45811447029877794	null	null	0.491431307645877	0.8724486995028359	0.578887547601848
BPNT1	0.9405876994295379	0.959423845047083	0.9902162013580892	0.863348868485491	0.9210786832908889	0.947347750412902	0.987007458134603	0.8689134791187769	0.8173751108561601	0.9856868238484392
BPNT2	0.831506525646496	0.831506525646496	0.831506525646496	0.831506525646496	0.831506525646496	0.831506525646496	0.831506525646496	0.831506525646496	0.831506525646496	0.831506525646496
BPTF	0.332948857215151	0.36030957720522394	0.5019036541556561	0.293549071395773	0.361456417829913	0.408118625936445	0.508104089235058	0.405088139948883	0.24975075341370198	0.46308805121863394
BRAF	0.496312879873427	0.6483850704743721	0.6483850704743721	0.17288768513835098	0.576461922550333	0.300824842783784	0.852392095943923	0.8719709526851981	0.7478922443559	0.9080777543279749
BRAP	0.353496609194322	0.20846775695280303	0.19722930590270898	0.195366029313142	0.267581479363168	0.25427900502176604	0.32528324034239503	0.59141263895414	0.125402165331216	0.131914982090277
BRAT1	0.0826717877783574	0.0135258384814577	0.0721119819048215	0.0696270366720285	0.0726237287400261	0.0519323244311042	0.0688802519381943	0.0924280955099974	0.11386500565934102	0.0869263286513693
BRCA1	0.450890823371704	0.34808992362005503	0.22513683933794604	0.22513683933794604	0.238554387820254	0.0174435392558182	0.296515243396144	0.275096458665832	0.436242071373939	0.22513683933794604
BRCA2	0.696516944821387	0.804200927776024	0.743997801008181	0.859683776894014	0.843434297079032	0.8393228328694481	0.7368878305958471	0.8714885981249179	0.729890093660461	0.804200927776024
BRD1	0.702145672763423	0.32138284221624797	0.813517244867485	0.6044281734974499	0.6862917284626199	0.5672073583986129	0.7965738084811559	0.7064385533685259	0.5938807038721401	0.7583298536786559
BRD2	0.44428532167127294	0.6491923518566971	0.8322391483234369	0.8106211864564801	0.7386710927986311	0.41467421091959794	0.41467421091959794	0.41467421091959794	0.8508654580632691	0.41467421091959794
BRD3	0.0194417826317935	0.00686882441023445	0.00648209487174988	0.0132064817894684	0.0146708401913949	0.0902887849407825	0.0219651062814765	0.0184475665909003	0.0307223854146383	0.0271463880045693
BRD3OS	0.23853604372985798	0.0518212181055326	0.0537782071181649	0.0548763494605862	0.0671115482405878	0.0518212181055326	0.0807304776576681	0.10864978626863901	0.09152224439924901	0.0592400220243502
BRD4	0.273291410854505	0.0998465230946116	0.419760711494582	0.0900811209526583	0.00353216482165171	0.0279587441967808	0.0210917687193809	0.076640777462305	0.322671299026782	0.0526192629134167
BRD7	0.0368958649482474	0.0300021441540213	0.0200301594837416	0.254309602368542	0.0157460074504956	0.0163330906022251	0.0300021441540213	0.572809025542812	0.06063412166124701	0.0300021441540213
BRD8	0.0492359612586443	0.0208286216995919	0.0208286216995919	0.0485616830290825	0.0189221011282712	0.0208286216995919	0.0228392517215635	0.0590753376665897	0.12524994779763599	0.0208286216995919
BRD9	0.167316504667059	0.132454421375973	0.49608285759876297	0.236135210633995	0.40108541942351	0.420843034138467	0.512433271534263	0.43572751470572496	0.157185071116146	0.4518918060008279
BRDT	0.15560849637235902	0.210341594881771	0.0948304169080064	0.155419514637014	0.355690869930756	null	0.0959738546204065	0.0927283477983247	0.29403973778354997	0.0872407610025272
BRF1	0.47477625337820095	0.7463920522794649	0.7617710145082359	0.615208199808169	0.107846922630193	0.308266208169475	0.398985717578187	0.45622821420944104	0.5620241962225839	0.555989267215439
BRF2	0.846538361215864	0.8969511592879941	0.6670753965868039	0.873784617001158	0.6279313150878729	0.8969511592879941	0.669644698142281	0.8950527643819409	0.9738456469606059	0.9323239434897241
BRI3	0.0405936218383668	0.156467109448884	0.0451100774423923	0.0218524337518095	0.161351869072012	0.313317340368011	0.156467109448884	0.156467109448884	0.0440758632218357	0.32937152154003996
BRI3BP	0.27908195827863297	0.287544545871218	0.267887595105776	0.5430544742783979	0.275665855048646	0.419177570253224	0.26455445082629997	0.482112162932615	0.48448514493932704	0.797777920151898
BRICD5	0.061565851212150996	0.154286045160953	0.154286045160953	0.13811667489440502	0.0619467935053064	0.11991566756883001	0.128880768033972	0.0453647893984311	0.131372707795611	0.154286045160953
BRINP1	0.25876164645377303	0.907512199758944	0.19671239888619602	0.6347433213652011	0.0871624719349968	null	0.23041273605506	0.349950585582285	0.238149088212501	0.333203334412894
BRINP2	0.7178708222538058	0.39486726187119603	0.603498888226967	0.350569297709661	0.521515077441706	null	0.6982023355227349	0.5860524380814239	0.6748132000954858	0.36721798640072206
BRINP3	0.976810119979563	0.8739088964962579	0.8802846220406659	0.835362369119297	0.903280242594236	0.6425092762097929	0.8907743798636529	0.8276153704683872	0.9363015180555829	0.895138813804174
BRIP1	0.135039854890618	0.11127861833272601	0.6329395756363051	0.261393202018447	0.549747784510373	0.160623626611597	0.649485711634167	0.691597751372395	0.34901533354434006	0.373589513181403
BRIX1	0.41564585964772904	0.31618973130010897	0.408524982640076	0.271340090788179	0.126632327098542	0.38157139146973995	0.47338979962017996	0.252999756106852	0.9031009760894309	0.38157139146973995
BRK1	0.8764842713032199	0.756101073508037	0.33755866781819105	0.44305232518480897	0.596606747584952	0.596606747584952	0.33927860236298807	0.41086133076388204	0.596606747584952	0.37739432129052
BRMS1	0.568824774395299	0.7072928429957321	0.7072928429957321	0.660797250015178	0.7591977126734979	0.7072928429957321	0.7727827640332271	0.6793276505791579	0.7072928429957321	0.7072928429957321
BRMS1L	0.563842700296083	null	null	null	0.366657313063862	null	0.391590266328739	0.0293770804953473	0.507869326291333	null
BROX	0.35620232118535994	0.8658144473349001	0.30072130594221197	0.260225061467853	0.285096340028676	0.817366516331408	0.28319463816025703	0.22209444453435503	0.574978372683334	0.684817193464777
BRPF1	0.25076936504029396	0.0638844694104322	0.0800769976631365	0.0895869903955153	0.0340152552885876	0.19835218565450602	0.0528890757244335	0.101995521464514	0.21849768610652398	0.437936755735056
BRPF3	0.723127178593985	0.9245347788224759	0.650406017169114	0.718227442314654	0.34189983383816197	0.945864340799264	0.850249623853326	0.3583568601816429	0.8786948671197979	0.650406017169114
BRSK1	0.5618483041830861	null	0.8879220529234859	0.33770004226171096	0.764086205841686	0.7934595421997891	0.8366142126775791	0.256162664213698	0.48901855907158703	0.0951477099207888
BRSK2	0.14129500551426902	0.0100084914748754	0.255030868011642	0.0266294810003865	0.011580815053348	0.0504246297894177	0.253116853841149	0.0238122124112488	0.0112512377070246	0.0829269829814004
BRWD1	0.0626417475775518	0.0330208550913702	0.0521724376016993	0.0590238143740023	0.17852934697235504	0.189204854578632	0.0510344287997007	0.13157845707743301	0.053081994118210005	0.0768806102056309
BSCL2	0.966862001468859	0.9358515641729159	0.818005803918602	0.7690102206934971	0.923176315399217	0.9449327313094351	0.8529031167241329	0.8641907827087221	0.9117518343793729	0.9358515641729159
BSDC1	0.531692169175139	0.8418995702896371	0.7731556349627541	0.548289225042498	0.491547310124679	0.713167705865936	0.8059743968099271	0.69202401496103	0.274898575727199	0.600553918752136
BSG	0.5575187015540579	0.6537991498503721	0.5227552901324191	0.515774274239386	0.73294194213414	0.862311727414258	0.8144726507570229	0.526237685910424	0.8676932243122659	0.5227552901324191
BSN	0.259501946817809	0.45584809514650204	0.623524931940782	0.226219982516157	0.379897764852819	0.433711111104733	0.511125405161432	0.36437535581748204	0.0987586489865182	0.644995102280039
BSND	0.761912519943981	0.6270102901011669	0.499323753469811	0.5690707340032609	0.683837939693708	0.722708972386975	0.499312665819493	0.545112538024345	0.23236469956834901	0.5566286294381779
BSPH1	0.36554510096676296	0.7567920183358771	null	0.308581277145026	0.781386741603454	null	null	0.136605953567095	0.285606054259974	0.702736863559086
BSPRY	0.680178303149797	0.333799796553304	0.42455315616610706	0.839201387146427	0.435257191966175	null	0.44684343101731	0.909440579625823	0.719785882495218	0.826249077606342
BST1	0.819041322848285	0.820948574182591	0.8751797831378509	0.804216900122861	0.8552663253842271	0.8077191363037859	0.883344942956354	0.6719448719752871	0.8526275249861659	0.877986961314053
BST2	0.9980595122965021	0.955984652272135	0.9754245838542479	0.9754245838542479	0.967814208844425	0.9754245838542479	0.968477830656845	0.8894116872205972	0.874178557778032	0.9754245838542479
BSX	null	0.23418068099656697	0.34365463996596196	0.274448459632852	0.0813971489276078	0.225299250377607	0.341933289361246	0.16760032224702898	0.0405076304542558	0.481714554560247
BTAF1	0.5975295364910219	0.9139518842185269	0.8617477743626278	0.5261507302898211	0.925532217520621	0.846510404430645	0.718770360306238	0.440113678158423	0.8950943368627919	0.9267648264581608
BTBD1	0.0646532119212446	0.0646532119212446	0.10968848526076	0.32417982988128496	0.19174760215958603	0.0289502397214147	0.039398653895655	0.12612816623267	0.0646532119212446	0.0646532119212446
BTBD10	0.0096045217514074	0.00590561548841716	0.0187076084775949	0.036848629669073	0.00561558905538406	0.00400632494361966	0.00404754476798961	0.0257628812188109	0.000926108686992259	0.00295618684612541
BTBD11	0.45499555321269197	0.42726929826272	0.599210344733187	0.18914889201335003	0.128152332123146	null	0.6007044786861421	0.53556899390412	0.0717838503354727	0.44775335415272993
BTBD16	0.7071419351279521	0.7882700955637991	0.45624233969407996	0.889228835730979	0.704123999340173	0.262000049602388	null	0.450126446015131	0.64643580645177	0.610115298551489
BTBD17	0.0728293463971964	0.240749510841504	0.11582421900289802	0.294523222101765	0.0809518931218129	0.00119156523548909	0.0990311171193433	0.291853464086156	0.18640079980228197	0.44090189440125704
BTBD18	0.519267076797738	0.782810635789886	0.782810635789886	0.782810635789886	0.6120021558941379	0.782810635789886	0.782810635789886	0.552189009483973	0.472479515014791	0.782810635789886
BTBD19	0.0577178609041592	0.34566226031966607	0.143469267310274	0.48127282488552103	0.649354469455526	0.47082929404671997	0.0886173782239301	0.179803765606651	0.34943233811008806	0.47994893398095295
BTBD2	0.48092077535462396	0.49350601372275005	0.412069035460824	0.243420532224022	0.22901601918770997	0.27350757119694896	0.134638829583651	0.180391090620395	0.6909760890638811	0.140349702674533
BTBD3	0.830807813685904	0.7240015520358491	0.6889792607871079	0.327673880635237	0.538551334147295	0.6309916496574179	0.7076826254794509	0.757515239927536	0.47955669591527605	0.38844910545212
BTBD6	0.0487231514352538	0.09406125429585199	0.13134125393280802	0.17905172257885002	0.0256127252116593	0.0291945330497322	0.140253358130389	0.04764694461488401	0.145188244987593	0.09406125429585199
BTBD7	0.32231006933141	0.14242823117096698	0.281667249010805	0.24765737247677397	0.193907764616717	0.589964827199164	0.338428558736501	0.338428558736501	0.201102631492379	0.26928032660339396
BTBD8	0.8105095987094579	0.657771082726288	0.6320655532278361	0.6320655532278361	0.505749126958797	0.184842912089965	0.9040334401668909	0.8255814847931708	0.766619377012673	0.887889236955441
BTBD9	0.207402633376883	0.452485675362171	0.11376238798960099	0.275292170023656	0.29629967607918395	0.22473312670773604	0.114706849800325	0.11999054845554401	0.0397436386584175	0.230654854353456
BTC	0.0816224874767212	0.04597074909072701	0.16442526784323902	0.130831596099611	0.0931364038402856	null	0.16219335000507099	0.140034803950817	0.22373344776508397	0.084267429487011
BTD	0.545750558915328	0.37752584847999604	0.48236965994951203	0.48236965994951203	0.7434447187082529	0.650343579772053	0.7902879992454591	0.8358511932908009	0.38721005894007504	0.48236965994951203
BTF3	0.43619252026254995	0.757631465691674	0.4523696083792929	0.96253912146219	0.436774633620464	0.591960227544098	0.5350958527384431	0.839268053493647	0.7680360442047399	0.5269545539793811
BTF3L4	0.698649333185575	0.48425716576233296	0.48539882385014704	0.48539882385014704	0.48539882385014704	0.48539882385014704	0.8247776207127951	0.898501156501115	0.48539882385014704	0.48539882385014704
BTG1	0.22401584062806604	0.0599512004785927	0.435847507296371	0.00956999219380937	0.204360293121049	0.0599512004785927	0.320994493474051	0.0422397318428021	0.246503004612472	0.0599512004785927
BTG2	0.11077534243261099	0.0394391658677188	0.0265554691540523	0.0110775568090904	0.425882256831436	0.0265554691540523	0.359360415798525	0.4668903269268271	0.113288450668017	0.376974444912605
BTG3	0.38903618065457396	0.620310604466364	0.467851735556776	0.44739976427340394	0.715492414585014	0.564256675470395	0.564256675470395	0.564256675470395	0.969478588977446	0.564256675470395
BTG3-AS1	0.37466335224953395	0.37466335224953395	0.37466335224953395	0.37466335224953395	0.37466335224953395	0.37466335224953395	0.37466335224953395	0.37466335224953395	0.37466335224953395	0.37466335224953395
BTG4	0.250901244965328	0.14408506695189302	null	0.0312646652875446	0.274256894220012	null	null	0.191209122764871	null	null
BTLA	0.11924205388384501	0.45077261987318396	0.0220163387007402	0.295325912003968	0.366964904424911	0.10618603996581402	0.0193954644608602	0.147682969419847	0.0229248991014748	0.0300970233135054
BTN1A1	0.560645631776922	0.489628629490596	null	null	0.962429733775509	0.7288365754375079	null	0.31653158023795197	0.650546869619299	0.274116812810558
BTN2A1	0.543426498589557	0.17473999568022303	0.4756917647354621	0.5840035578563261	0.262330931729184	0.389390630572608	0.490060544345368	0.496525449035455	0.6893046910421521	0.475894912576724
BTN2A2	0.292759895741212	0.521442178386249	0.119229271419341	0.10406052249402901	0.427633901205115	0.32391161530752505	0.228300822704392	0.37895834548261603	0.552329272779407	0.28192261581265005
BTN2A3P	0.692363445433217	0.692363445433217	0.692363445433217	0.692363445433217	0.692363445433217	0.692363445433217	0.692363445433217	0.692363445433217	0.692363445433217	0.692363445433217
BTN3A1	0.24774935471483397	0.00660936142958639	0.0887412219850477	0.234581278395381	0.358519660425497	0.0887412219850477	0.359201414522116	0.269340140563158	0.21691954561455398	0.0577033821424682
BTN3A2	0.133451797314413	0.026393311273825	0.0588024689851818	0.0237085148529817	0.2005425918896	0.0267503613254041	0.12602399804064401	0.0251175928524852	0.12340273050594501	0.021790611434888002
BTN3A3	0.40539766268212696	0.0679493519745589	0.0962103336379631	0.293503505056134	0.142025985017225	0.19437686995307601	0.0911189692957035	0.243857915912372	0.21143029134769398	0.327919560714471
BTNL2	null	null	null	null	0.422240746577967	0.327374142780773	null	null	0.343940240135264	null
BTNL3	0.942664730662765	0.9959280149663431	0.9972919416918941	0.9985311190056629	0.9987070182051079	0.9972919416918941	0.9972919416918941	0.9972919416918941	0.9997584792985551	0.9972919416918941
BTNL8	0.833559768039448	0.60525999973274	0.741949117388522	0.37218693450266793	0.5050084890512471	0.60525999973274	0.74537726960741	0.37452761361392206	0.33783586630319995	0.361007178512344
BTNL9	0.5752826324418739	0.931085946423475	0.5214631336220471	0.8343544798527691	0.534844507397176	0.8343544798527691	0.648580411428524	0.7235852297574701	0.9258283727204959	0.620191616433967
BTRC	0.9176515051459	0.8559769026460229	0.9192184800951929	0.986263569205337	0.9259140404940029	0.9504995777919208	0.945440795369159	0.848339609277902	0.984878303246627	0.933906416693032
BUB1	0.595646410305297	0.7718861560556669	0.544756145978289	0.544756145978289	0.61311711589825	0.544756145978289	0.921073248878978	0.579536456468267	0.432440654517711	0.612222615362871
BUB1B	0.27753042853349297	null	0.19656972554797103	0.156349698285574	0.226157713577267	null	0.207121678735465	0.132669754694109	0.31046099258937604	0.5730585057858629
BUB1B-PAK6	0.342390187000591	null	null	null	0.852072267692138	0.6939572324072459	null	null	0.712049913230193	null
BUB3	0.5314837781656311	0.498050080098066	0.18114301791948104	0.496571435807201	0.41826464116137296	0.334592573169842	0.664938663573479	0.497403836872757	0.5455150120239	0.370228068780598
BUD13	0.0507687038239021	0.0643217071209041	0.0302834937571686	0.34717965401647805	0.0771969679923492	0.0412929568772651	0.025040619343909002	0.0612360698394355	0.0615612215569786	0.0412929568772651
BUD23	0.9169761484155879	0.741433396680705	0.741433396680705	0.741433396680705	0.785380799874592	0.611715065948393	0.907648939460057	0.869764355280604	0.7191563361815619	0.741433396680705
BUD31	0.7852870319948689	0.853724882578066	0.9114212479500731	0.602827153515669	0.7866509320298649	0.877057391258078	0.919261903591105	0.905482344163506	0.724617937201208	0.853724882578066
BVES	0.738558926487585	0.810583678547475	0.696850277798273	0.7727607239816929	0.803865769420769	null	0.698517122789277	0.592141051475985	0.337640236918457	null
BYSL	0.25598353373791	0.614193749853941	0.644807639225577	0.644807639225577	0.8866922854506459	0.644807639225577	0.6782315557413021	0.7196018179189101	0.7074792326279609	0.599454462669814
BZW1	0.492950959556693	0.24583193599995104	0.28111736013971994	0.754458670801589	0.115509901232328	0.334205110825364	0.12161212073737199	0.133584937705428	0.105192923894008	0.334205110825364
BZW2	0.127605514969464	0.32000165482146004	0.21348403034074698	0.26733966491626604	0.425563696561139	0.32000165482146004	0.104514712690001	0.477118828240265	0.32612594442946696	0.716018868899491
C10orf105	0.88133390224129	0.883112259689504	0.7325627727538571	0.847420710071374	0.427693622089442	0.796710502077736	0.644415629394006	0.963952782423197	0.55114094066479	0.883112259689504
C10orf120	null	0.736207500869217	0.487762451173529	0.18784175102272196	0.5767208281773051	0.643234558210288	0.487649044524401	0.41704282244635404	0.7098407354410892	0.61538266258564
C10orf143	0.389360517638848	0.100968887842134	0.115303550496399	0.092828862237521	0.147789161031577	0.125667483232866	0.111526167968289	0.11144907182177599	0.125667483232866	0.19660976756984
C10orf53	0.254274551939837	0.39979777778242603	0.00835088281052278	0.24922863029058803	0.14087565744196498	0.30715502691628	0.00679319895183284	0.37301041322689504	0.31291208520637503	0.4013897215578479
C10orf55	0.497018906140195	null	0.525782558464822	0.603753770938786	0.5413381779555179	0.345619181851302	0.6334271251311421	0.560066831035387	0.5728611685784261	null
C10orf62	0.37500908421361207	null	null	0.5499399264209389	0.112723392179018	null	0.543308367468199	0.3943703391040179	0.160578013074215	null
C10orf67	0.9627142604143621	0.594204861571131	0.9747342602328549	0.9501819074920129	0.863992692378295	0.928002676702645	0.896417956459861	0.9188660331443159	0.19660264231604002	null
C10orf71	0.47345053206947796	0.19893605482696	0.0348063358279301	0.6034673814872421	0.255726505938242	0.571340805419512	0.0335732416738955	0.45906381663917206	0.268731627743651	null
C10orf82	0.033735261643841004	0.408321999722223	0.15773210748912198	0.5062571359522999	0.0614609010212168	0.113885425255233	null	0.318295503539497	0.36343503666002797	null
C10orf88	0.830306170225028	0.8895294357965731	0.898712278108698	0.8471874908664828	0.873322269718772	0.908849986718342	0.851775002364451	0.8841607254674609	0.502900539587363	0.8620837169523851
C10orf90	0.302028693018277	0.342599561996208	0.0941424086773465	0.455499775443538	0.298446095881418	0.14258005613092	0.7511522821863	0.5401149796595479	0.5461021275310141	0.10450146761891901
C10orf95	0.5895034705611091	0.5895034705611091	0.84940496311169	0.695827118851583	0.8278702056926179	0.5895034705611091	0.764368665885671	0.8385054817046841	0.6591906605555239	0.5895034705611091
C10orf95-AS1	0.45280793218201293	0.45280793218201293	0.45280793218201293	0.45280793218201293	0.45280793218201293	0.45280793218201293	0.45280793218201293	0.45280793218201293	0.45280793218201293	0.45280793218201293
C11orf1	0.350920502882016	0.370767715477454	0.250114155353112	0.250114155353112	0.18572365306724897	0.13539053283155697	0.11133503225576802	0.15119900892308802	0.00759330733154023	0.250114155353112
C11orf16	0.40974214590789104	null	0.38683773225793705	0.396674923033515	0.374604711976002	null	0.385817703513084	0.454244805891287	0.328563854261011	0.310311308842057
C11orf21	0.254408808765467	0.23380038760075	0.33392011738618604	0.35421208787898706	0.631419694271449	0.5474117031725221	0.29215180831794796	0.187341234450509	0.523053893858012	0.5474117031725221
C11orf24	0.26633099378003	0.0378228460810481	0.103125930684506	0.0390391739576788	0.31889708593073496	0.150915941102481	0.20610887792846602	0.333628028349291	0.24017117071108102	0.0975118994618366
C11orf40	null	0.700643543392679	null	null	0.16092559217236402	null	null	0.7366298851532259	0.507504357884094	0.40255745753547706
C11orf42	0.7782684463614449	0.588722325934514	0.7981108438428391	0.319140298310743	0.454874646539887	null	0.864316928125554	0.629181534756954	0.6539245965731509	0.7210276053778979
C11orf49	0.27915815836477503	null	0.441968132003304	0.789524042254332	0.735465882167213	null	0.4127426380999821	0.6474773282304721	0.446311662186574	0.925950065634821
C11orf52	0.44396501586949	null	null	0.5161456727220759	0.274742323468309	null	0.8281934203937851	0.39680382989102	0.743420528513698	null
C11orf54	0.6727033644518471	0.740228157988628	0.8210301806088349	0.953321828452241	0.67298727207591	0.610382168791555	0.8074090383133828	0.865666939942179	0.780644594342248	0.740228157988628
C11orf58	0.8573017053166659	0.993024963562008	0.895847075965527	0.822819538052461	0.987453090743229	0.9379834062294	0.9815664833460299	0.9434727106868559	0.6836115369430971	0.9379834062294
C11orf65	0.9089305527626	0.7486214322516841	0.9191726222453871	0.9353013709512159	0.535829926554578	0.9206097248229879	0.922555702310763	0.930856120740695	0.728721069031296	0.8848181404143309
C11orf68	0.47047528922292003	0.39305369768567705	0.647244768919006	0.647244768919006	0.394469218731948	0.647244768919006	0.407049217089855	0.41297082735976004	0.43338528022614503	0.304541644299738
C11orf71	0.20665080317525897	0.16813885670662998	0.16813885670662998	0.16813885670662998	0.393146271325752	0.16813885670662998	0.538744391265699	0.341575692858449	0.16813885670662998	0.16813885670662998
C11orf80	0.8638496640348929	0.584039469910608	0.584039469910608	0.492623561778002	0.549496948808698	0.584039469910608	0.844027920868777	0.36828928262313204	0.557646318526561	0.248640263627324
C11orf86	0.9029680922804642	0.86559220771899	0.8778265649805941	0.922413740535954	0.988467152981881	null	0.879999137799103	0.916845005245823	0.80119460945618	0.80024312974227
C11orf87	null	null	0.35069302747445896	0.348354462448591	0.155872221454568	null	0.14997602451489198	0.131883567238885	0.082734794311918	null
C11orf91	null	0.602460861951805	0.46888932748073	0.524072010164609	0.533491598116844	null	null	null	0.6944350430757329	null
C11orf94	0.603611480636595	null	null	null	0.6552837179099339	null	null	0.504845694450114	0.82422415757032	0.291517948954281
C11orf95	0.965652261242098	null	0.974480169614639	0.9822071592082859	0.9740501007933628	null	0.958681732912715	0.992293646203855	0.6790029087984809	0.987481681494017
C11orf96	0.32334588056027697	0.32334588056027697	0.40292355803377206	0.30493772484801196	0.48062105290070795	0.32334588056027697	0.35575160945282	0.471184507965439	0.104682612728706	0.32334588056027697
C11orf97	0.40996260940156803	0.511755503224997	null	null	0.596737589701353	null	0.490371432671616	0.625433901437491	null	0.30826900182208195
C11orf98	0.933104611329598	0.9359930331348841	0.9359930331348841	0.9359930331348841	0.9847077787523629	0.9359930331348841	0.92573215112333	0.9359930331348841	0.9359930331348841	0.9359930331348841
C12orf29	0.495067427303823	0.9607354133301731	0.9607354133301731	0.8101005598762441	0.87785771513386	0.577755421616937	0.433177543892145	0.645401966223456	0.714485313367909	0.6967945748436899
C12orf4	0.5507564435336391	0.13108998014056	0.37740647934671	0.18724063933627802	0.0537769636437379	0.0687970412993647	0.0937755207886264	0.157760288448328	0.312114442927536	0.10777923021920599
C12orf40	0.7509490588156921	null	0.420854195389475	0.7097103027491128	0.319272082468841	0.0671820210461166	null	0.347627050537991	0.260748287676919	0.335552273052299
C12orf42	0.7884714821908391	0.6073999323860629	0.5972975116927389	0.243454645875017	0.561066100601303	0.5972975116927389	0.670453519377906	0.588917013698863	0.413870835235269	0.433081360252151
C12orf43	0.290430774750693	0.45487286498236207	0.7772778980113679	0.670355299364035	0.310484411926645	0.45487286498236207	0.6181864055419439	0.827226472465553	0.17739633932378102	0.635964910618152
C12orf45	0.5882054670293211	null	0.298286644590506	0.441822272562437	0.32459753566710803	0.80335332652013	0.276369344602213	0.270701573236075	0.768040713265854	0.6037780822770861
C12orf50	0.56914589963163	0.31231553798780604	0.0494434997078765	0.132904315763362	0.18703517236397502	0.625929173096812	0.45871211491407105	0.570887216549883	0.7888944480476829	0.458159965183988
C12orf54	null	null	null	0.9834945066787081	0.69725826824924	null	0.7686386593674721	null	0.908162510825388	0.500084720492022
C12orf56	0.11096851109829199	0.5231172008713371	0.161025729963431	0.17125308787701599	0.5341001598370411	0.6972782742930289	0.15816827722861	0.21766139641767399	0.7574043197964642	0.40027893142698706
C12orf57	0.964652198620968	null	null	0.6051988740462629	0.6327574849284909	null	0.69176815289141	0.551723649473849	0.91662669438216	null
C12orf60	0.270178935986925	0.18287735814696301	0.31966800381966	0.142023444604547	0.20637955182206102	0.0892816210628182	0.0455236711127582	0.0898941231820463	0.298066760791885	0.0892816210628182
C12orf65	0.282473017647581	null	0.6665349767913941	0.0809519376761422	0.49187815560552595	null	0.6909101004211741	0.30566150365570804	0.25404933887950304	null
C12orf66	0.117420051996708	0.6728305802793629	null	null	0.0311417151155391	null	0.0619247172604013	0.0769013483498081	0.31044773296217	0.9594859511987179
C12orf71	null	0.9234992706862021	null	0.9594798184689058	0.9355797428257391	null	null	0.9592295081450121	0.897434663771379	0.925982524433325
C12orf73	0.157005271770278	0.10274210869707699	0.328137145816686	0.33904561160590807	0.23120698486718805	0.0518592949177742	0.11679309599771699	0.381334715756137	0.183508028254624	0.229773839128577
C12orf75	0.366622200498626	0.7053389293126391	0.390534564154318	0.6276907781481229	0.452842101023096	0.48567269886162395	0.48567269886162395	0.881580562116303	0.49299067357313103	0.611073536892461
C12orf76	0.373240199437924	0.198247009563925	0.486058149637096	0.18054018756741602	0.39754581469414	0.34411968780659197	0.534884590715914	0.200782526821368	0.190560933347497	0.19628706290169898
C13orf42	0.31376994586948	0.843061525849314	0.45256513140809995	0.35620546713171897	0.317222721534252	null	null	0.33421508160540003	0.415608999453274	0.171719389007941
C13orf46	0.4546187265113	0.688505819404528	0.392694287775826	0.106835072328829	0.288752771978802	0.7248243493574521	0.36761615949429	0.36761615949429	0.299275370337154	0.306685668796154
C14orf119	0.46368140512736106	0.20981442669199898	0.20981442669199898	0.20981442669199898	0.0839433287548613	0.20981442669199898	0.297521973046222	0.267398337627397	0.725921189179175	0.20981442669199898
C14orf132	0.6627872278025561	0.344370840247097	0.21015510800353698	0.23906619042959001	0.514709271781331	0.439694332693844	0.157024186446786	0.169173689192129	0.470337926977586	0.16286541548770497
C14orf178	0.4973418362756599	0.852390424156175	0.8701343932707758	0.0850100718168456	0.6835071166238129	null	0.621654327008927	0.698699185719188	null	null
C14orf180	0.7132985057914971	null	0.474028432436146	0.6892108359132231	0.487429005970247	null	null	null	0.43109507752567605	null
C14orf28	0.6316124934978901	0.376635823066701	0.406977596834758	0.4077060348840921	0.23705881345713	0.376635823066701	0.42177141341188296	0.373222717957019	0.28827679466589695	0.579922387456125
C14orf39	0.554077062201544	0.378313421935319	0.37132301159535797	0.509680603852154	0.422913073819165	0.32760786962733196	null	0.275449455956107	0.4767517796926	null
C14orf93	0.162000790535358	0.530885109057325	0.280249345584839	0.5536503772604959	0.348726838228686	0.6070279043015129	0.7576717737735601	0.668063555210219	0.604122863658938	0.5571350416917621
C15orf39	0.384951263054919	0.31951515638732203	0.6462218436883989	0.32643634799483	0.5687003009899111	0.28898776831293893	0.31951515638732203	0.483672212747868	0.14248019631007502	0.24134450681094397
C15orf40	0.0273360072512539	0.0273360072512539	0.0592729818707738	0.11449197148537402	0.157742059327249	0.0273360072512539	0.0497893204574503	0.0537385020902868	0.0197153417301523	0.0273360072512539
C15orf48	0.456399247763059	null	0.797853020157027	0.884467523575384	0.626337965698137	null	0.801269468928614	0.796609060059492	0.9974576016579799	0.981726773538563
C15orf61	0.9883855021048801	0.951496420356917	0.96834930545312	0.96834930545312	0.845781122112785	0.96834930545312	0.8498574665407808	0.696471609138294	0.931634437980718	0.96834930545312
C15orf62	0.278985230643544	0.18865302722940802	0.39689057315779797	0.301694033231924	0.24492362060877398	0.18865302722940802	0.315244749973028	0.305382702707314	0.14159087922441402	0.18865302722940802
C16orf46	0.14632169002272102	null	0.875190229049789	0.6036619938155551	0.88417522236515	null	null	null	0.3657655856074	null
C16orf54	0.299027664769125	0.183434393367304	0.0265651182415989	0.0483531326356157	0.03268980327184	0.14814361663747302	0.0945810824080839	0.13251322461744	0.14814361663747302	0.14814361663747302
C16orf70	0.138842760795132	null	0.0675659778115141	0.00581628409182803	0.0462961675610741	null	0.0646130710726514	0.00612169348340645	0.40083221326570795	0.0024936072013602103
C16orf71	null	null	null	null	0.954115429300614	null	null	null	0.360334701618575	null
C16orf72	0.831221745518826	0.346596163345351	0.49033302516342603	0.22607013516294502	0.39434483401762205	null	0.44894499498793394	0.365960319480109	0.5588437694192829	0.142741181469928
C16orf74	0.75605598073068	0.7507829759014251	0.860668233994719	0.89494081162322	0.619600849176756	0.626057819547588	0.914807114773662	0.815245781665702	0.7507829759014251	0.6948856967493929
C16orf78	0.23131146628781896	0.220568474948603	null	0.18220695245280605	0.0360349434489582	null	0.509001607973589	null	0.23212991713043998	0.32070952832827804
C16orf86	0.19732087993274697	0.042112970877361	0.0418393856064555	0.0418393856064555	0.18770091094760197	0.0418393856064555	0.15563877088176598	0.222545723759179	0.13994803816531198	0.0418393856064555
C16orf87	0.240962641733828	0.792371238972622	0.7993814740062609	0.8041376706252751	0.455207981935136	0.455207981935136	0.808975641167751	0.721587925173261	0.455207981935136	0.699572601985886
C16orf89	0.153621610828431	null	0.12834437255848802	0.0733031295044393	0.0297213444666215	null	0.512525469473008	0.512286265834422	0.664454298205443	null
C16orf90	null	null	0.5758424703347371	0.589585609432492	0.411989138878261	null	null	0.283160506088568	0.13133295027063302	null
C16orf91	0.5728589180517819	0.587155428920083	0.332675965815162	0.659470773290065	0.4567354655992629	0.44769709020913506	0.3930016721632779	0.677427067588928	0.44769709020913506	0.35021071538189896
C16orf92	0.6754801087559821	null	null	0.542250329817088	0.730919709411193	null	0.77088608824293	0.756945169588048	0.527447147224383	0.6740728473068511
C16orf95	0.614358063109958	0.502250759403002	0.561654004112591	0.39665215203495	0.45181162831902205	null	0.5488383054853471	0.561691074499691	0.9339409991520721	null
C16orf96	0.764742943169963	0.578860955828904	null	null	0.9295841005183659	0.7073886268450941	null	0.684560381571487	0.298112516049411	0.6190754992961
C17orf100	0.6994954034436889	0.8986855015112699	0.8986855015112699	0.918270895460147	0.47425894278692104	0.8986855015112699	0.48634711879514203	0.7088489153598	0.925866315860523	0.855031017412595
C17orf107	0.87666473012038	0.6419587334886899	0.6419587334886899	0.498136255923253	0.54696601851807	0.860202936972332	0.852870941000548	0.792990683224361	0.11891043529222099	0.6419587334886899
C17orf113	0.8310487382160509	0.9550174001145231	0.9389518998191899	0.796309443954105	0.8827213111404179	0.9550174001145231	0.9550174001145231	0.7835482353566758	0.977289529939149	0.9550174001145231
C17orf49	0.14736912520430898	0.14736912520430898	0.14736912520430898	0.754948214613608	0.15168982792204802	0.14736912520430898	0.252462295700947	0.585931323353005	0.459855244426294	0.14736912520430898
C17orf50	0.070921254433713	null	0.326720026869042	0.226300997674923	0.0667185652532599	null	null	0.5440267173791121	null	null
C17orf58	0.0810223794504305	0.288689668898356	0.281931165938246	0.220661383293216	0.27859367533914	0.17738483178201703	0.512908151680832	0.0659988846207073	0.45562101498680196	0.11191341205707
C17orf67	0.47569732603808	0.62878235307239	0.47225948513852095	0.494346608957085	0.563751053062696	0.610182942076203	0.48524505454772493	0.45006030704100103	0.821250720069491	0.386407358392868
C17orf75	0.47024236655532003	0.47024236655532003	0.21503015971090197	0.128637270846817	0.230756197423594	0.47024236655532003	0.47024236655532003	0.47024236655532003	0.48102963155997297	0.47024236655532003
C17orf78	0.800142851705624	null	0.396738502092707	0.7065173430986249	0.525680636372525	null	null	null	null	null
C17orf80	0.306703304029053	0.204977103744851	0.243501258453037	0.044706261768997	0.5531652346719871	0.261482061848361	0.33757271304673203	0.137777990931563	0.37073074832515396	0.204977103744851
C17orf97	0.8952103857485301	0.9929674904249141	0.90775572405122	0.7484750469296969	0.834587018520762	0.8886754081874979	0.8886754081874979	0.8886754081874979	0.8812502261178661	0.8886754081874979
C17orf98	null	0.21731193677720004	0.35067789065343496	0.51073166966962	0.495364785862123	null	null	null	0.0852510220072523	0.187308687560457
C17orf99	0.940900195517471	0.6215986450883729	0.7002387426250569	0.605602878859936	0.8339356375544691	0.7042116667173148	0.7032242539617171	0.583237688006263	0.55381426344274	0.494247591126565
C18orf21	0.986153883786492	0.8534907705731479	0.907410901774378	0.8982451362354301	0.9342844254621859	0.976524341904407	0.971104310624313	0.825352809325338	0.971104310624313	0.889387279715347
C18orf25	0.56975665598378	0.21456063775090098	0.671980442797236	0.407737983402341	0.3626759784717629	0.515885032984514	0.596109056256944	0.48673616632267497	0.6142625248436789	0.69312262843702
C18orf32	0.415749852545553	0.640427158967655	0.360719206057348	0.445283376952569	0.4195782071398789	0.585221544558797	0.883472311313165	0.4378081506829579	0.585221544558797	0.585221544558797
C18orf54	0.406851467770485	0.583034531493797	0.18984418838476003	0.504363343584359	0.7180899748676801	0.544959205136154	0.14229107682639802	0.154337504277929	0.31570339532681396	0.414295584785061
C18orf63	0.250998195313983	0.6990749958728341	0.392289963760916	0.0115189279501585	0.0531819544205773	null	0.31163416716303	0.00507701399561651	0.27124402344932297	0.0775972320476798
C19orf12	0.817198230636598	0.9571187315151239	0.767595970474428	0.7124244297061959	0.745476718614707	0.7451813519697049	0.764876126559225	0.807830372946153	0.922391368900882	0.6261416765902029
C19orf18	0.649225662205827	0.638638664203719	null	null	0.585110814413947	null	null	null	0.46155382062904	0.8154638889951991
C19orf25	0.31485782694009495	0.24299771192397	0.10147420582139699	0.47356333417094604	0.47832928359151095	0.19078091019408602	0.0978203746717729	0.479822130023707	0.739149568888806	0.326628633877373
C19orf33	0.744650342521154	null	0.674158944540281	0.7411105288772071	null	null	null	null	null	null
C19orf38	0.42654228789026094	0.7082213586808109	0.41164668654157305	0.40051754653355504	0.37872902904862704	0.68687719462923	0.30008107925503896	0.532184673775221	0.5043996486471839	0.49132967339471706
C19orf44	0.268191874773251	0.480036236897647	0.548513158319761	0.8096342487334991	0.171843217397102	0.758588773364456	0.391591358600599	0.42331675871710905	0.265305064398352	0.480036236897647
C19orf47	0.481977046457814	0.814862968040336	0.8526262522768229	0.89340239375136	0.8313769812856708	0.8545806778003492	0.468987737037457	0.628270002960782	0.780414042665289	0.8526262522768229
C19orf48	0.974648481019853	0.40979053522267794	0.92423870329554	0.834864522253159	null	null	0.98150641309311	0.8444266045615471	0.6358615710655899	0.7220808826005172
C19orf53	0.522266926192223	0.8124588620589459	0.6871125863259971	0.489870890531165	0.746509971022014	0.6291779298337161	0.495366166585241	0.6344148800417471	0.6291779298337161	0.6291779298337161
C19orf54	0.231450553668757	0.23481512089231196	0.300760604130877	0.11118621202694802	0.25656396882629	0.23481512089231196	0.166301286897648	0.21940549157023803	0.133904837897014	0.23481512089231196
C19orf67	0.812742636668068	0.670360895953406	null	null	0.684099030911808	null	null	null	0.8041916895300749	0.8033473987929579
C19orf71	null	null	0.83268602457552	0.828805139299665	0.599255668578053	null	null	0.733630107718122	0.824093903004761	null
C19orf73	0.560359855210286	null	null	0.158601978177817	0.544346022395095	null	0.47975287653258203	0.448691619060682	null	0.19249632132282504
C19orf81	0.477838489176178	0.33690692326129995	null	0.10978524490830999	0.6505251906525561	null	null	0.25627812246993503	0.805659492804831	0.23963524435761802
C19orf84	0.804107389269019	0.5485086861476961	0.767584482979763	0.861342569035915	0.5864838407849661	0.5485086861476961	0.771228603930385	0.8986999191359251	0.354795268981149	0.886302780947144
C19orf85	0.412404351474812	null	0.36360328253045393	0.185011350698957	0.724718902784757	null	0.178970590158003	0.73275529077933	0.31594116600215005	0.526259097775604
C1D	0.304787815459722	0.809142523975314	0.46765898753313795	0.640894672425861	0.8794034339358591	0.6748632991838671	0.46712991981778	0.593730180261032	0.6444356433101629	0.640825264126322
C1GALT1	0.281510752373586	0.24875879809573498	0.22775461918522302	0.24927402405371	0.3490664685506	0.357501685239176	0.4394048048798929	0.601215902622638	0.373410663257319	0.484006861317141
C1GALT1C1L	0.231547751074453	null	0.30018075095127	0.68824287163047	0.0289092288018193	null	0.26948557699569897	0.6908370395450799	0.5574047644733621	null
C1QA	0.620401434265142	0.7960982946268872	0.529329121455512	0.8691194951641509	0.512209189949676	0.7154738386882241	0.580026026614691	0.788063845198539	0.42513318805250705	0.79360762578603
C1QB	0.9262927567271291	0.8796113072615841	0.8159069376117409	0.6635370481135439	0.237709491144082	0.23826154613731002	0.821178918800633	0.8983814174227328	0.5984088680005071	0.771085765428929
C1QBP	0.25237575268173496	0.427487778274303	0.20567226059319002	0.33474768842470803	0.626992280029	0.5193660337539621	0.427487778274303	0.39448601530593996	0.912683633516346	0.427487778274303
C1QC	0.20498704382954103	0.150198853648765	0.612812668391976	0.696201044228039	0.5475860527980361	0.720345850909922	0.24188111970960102	0.6826743058977629	0.47224607481850295	0.533829177297916
C1QL1	0.377552287071003	0.45306050045865	0.26867418236942603	0.19223496507141397	0.6851325811393951	0.5123888912620069	0.509585666381987	0.5376618516089671	0.6292828085414051	0.215507829328732
C1QL2	0.49381196860003396	0.664177527325773	0.395141421861881	0.43034056111874996	0.472456786409048	0.49865430994033894	0.497556215184075	0.7211685733557079	0.336470925582574	0.6919642370310309
C1QL3	0.274621369278567	0.303597690936871	0.37707268942808897	0.465219115496151	0.303597690936871	0.303597690936871	0.24565368056664702	0.243272554780557	0.424325416139279	0.303597690936871
C1QL4	0.7321699184996271	0.0640754685262637	0.273242490524004	0.34887266701296193	0.361565089482685	0.134553083482799	0.271386245971017	0.48771094383001595	0.10244375470831302	0.407832679704099
C1QTNF1	0.571896898638063	0.1054050040092	0.530468906338044	0.61736366627546	0.534172579211239	0.4313374744540279	0.39655053030526705	0.422296395255419	0.11133868907769	null
C1QTNF12	0.408865303803414	0.218491937274311	null	null	0.5386432951425829	null	0.8477837366401569	0.23406050241543397	0.5784408648847521	0.305249568563046
C1QTNF2	0.514951264586098	0.4122618613331	0.732474952884659	0.635705329747101	0.9056655364295358	0.884768520777179	0.7343641263482859	0.9639441800982641	0.538448846743733	0.97550782835263
C1QTNF3	0.9430144770720521	0.9807026053342339	0.342161641477234	0.8441126516800409	0.9844105144789691	0.9695692230861221	0.759749960437056	0.985038134936682	0.830676156391799	0.9807026053342339
C1QTNF3-AMACR	null	null	null	null	0.9222718187582379	0.893845770943188	null	null	0.44722704342997405	0.597940409652313
C1QTNF4	0.34539496282245197	0.21491546983471396	0.16717702112721802	0.255559353467978	0.23066351057812803	0.46544892223584794	0.387613454038174	0.387613454038174	0.38762307882345	0.13076953642887199
C1QTNF5	0.21881527685966	0.8308381030257671	null	null	0.511639693344306	0.540419506615167	0.13865498564664	0.5544644479079761	0.149599679409225	null
C1QTNF6	0.426371812145554	0.38112560265957707	0.49941376862154796	0.639762623717425	0.634751143530183	0.576092690406097	0.480398741399007	0.553583983494759	0.532712328890758	0.447603842457351
C1QTNF7	0.915300037446803	0.9782469234214058	0.588009210717023	0.886823177991657	0.32193328552600897	0.849812449007236	0.7921362019377459	0.6997145803179828	0.783022373073608	0.7921362019377459
C1QTNF8	0.7274732597599008	0.693579474857261	0.585504323315973	0.6125292909654511	0.6571687666474859	0.710869271324445	0.5925793458100369	0.832536805366506	0.578829482131663	0.626422680065016
C1QTNF9	0.875371487686838	0.9619795011410931	null	0.48121317776736106	0.88177454057984	0.672604500076614	null	0.764549818210984	0.76935601181659	null
C1QTNF9B	0.426180306144882	null	0.23822018453959398	0.0931560158480326	0.534937025877184	0.282904382720438	null	0.766190049418101	0.109025961840195	0.36804751447330697
C1R	0.173898612264288	0.628325299588325	0.37567846584338793	0.270468143056922	0.182926086361629	0.49004296958917104	null	null	0.524356642576461	null
C1RL	0.7378492785464591	null	null	0.887492906067805	0.6673904581286191	0.88362725032427	null	null	0.8398585112162741	null
C1orf100	0.101674217165983	null	0.615212186471403	0.33181116735034005	0.13892937017746498	null	0.707595835164172	0.5658256770540351	0.16880577649042403	0.332936580252845
C1orf105	0.663196855985651	0.33259821447204696	0.15329301349806798	0.18635362101661498	0.400412164297214	null	0.652332934159065	0.299488594837071	null	0.17833715102338601
C1orf109	0.809372123121299	0.6327791458906961	0.37633920801131704	0.49611960735001603	0.4209692446553329	0.272823256400351	0.36195717041371	0.561907850232539	0.564912493607616	0.429619454900546
C1orf112	0.9368174420997009	0.67551894286558	0.67551894286558	0.639833125108206	0.708437768966251	0.9384802945492579	0.7682393495338009	0.40481797684818893	0.2294496805441	0.67551894286558
C1orf115	0.355779537450729	0.319640156331828	0.506194920123584	0.28100778300606893	0.313239272277443	0.3789662370190471	0.524449996821326	0.0519098789166113	0.48490298016866706	0.142280159775871
C1orf116	0.7095655265738109	0.9447056760949529	0.8103378976446171	0.881086191003679	0.7841130307298442	0.8282978883485679	0.8529589630874541	0.809082244939667	0.790936138493114	0.48907580677885293
C1orf122	0.66076605281049	0.75361980205965	0.660586989018656	0.708271189902312	0.593046859836826	0.75361980205965	0.6185367876286071	0.6377397836297121	0.704144796118283	0.75361980205965
C1orf127	0.783137959538056	0.8671588290002459	0.44592332397076795	0.9184016054387439	0.681744203658589	null	null	0.951330297361527	0.902387147930492	0.859530199005816
C1orf131	0.9234471720790909	0.997800492940074	0.969156703468566	0.855909460743652	0.983828875442248	0.969156703468566	0.9777442159928359	0.8917822338805121	0.883786204484014	0.969156703468566
C1orf141	0.67865165768174	0.5945330386328299	null	0.8371895690238771	0.324726955082961	null	null	0.707808500499583	0.7229750327846591	null
C1orf146	0.0376743657881976	0.48351944348356	null	null	0.017498628052818	null	0.03956850156581299	0.10152759167546001	0.217609154486129	0.295255043967248
C1orf147	0.144373644646208	0.144373644646208	0.144373644646208	0.144373644646208	0.144373644646208	0.144373644646208	0.144373644646208	0.144373644646208	0.144373644646208	0.144373644646208
C1orf159	0.0188702889240209	0.0876448564548663	0.132282258484764	0.303316222093579	0.0601785253577692	0.00161365160896114	0.12429349925287402	0.25079676321037	0.166769063898011	0.129322828937787
C1orf162	0.495325716130009	0.8080457160273791	0.6347692218573511	0.528828215836027	0.546641123315769	0.559632358388243	0.5392147557384199	0.4212074936841021	0.559632358388243	0.304091907048624
C1orf167	0.8826360610355259	0.8539059874234849	0.8539059874234849	0.8539059874234849	0.8507983623969171	0.922876758651346	0.8430541522852671	0.703557204711055	0.997183001834604	0.8282842341274509
C1orf174	0.979808781342943	0.97495845886874	0.9194255773822859	0.88177066324247	0.952906626309978	0.959745120835744	0.8929791263676321	0.9113567356664192	0.957962457834102	0.959745120835744
C1orf185	0.48702167441360206	0.7730238303517399	null	null	0.812302732808442	null	0.207432901261025	0.23183010812616103	null	0.20098755367815901
C1orf198	0.8585199793896758	0.80004895123377	0.85317480365927	0.9089117774550329	0.6235916322492889	0.7915437832727991	0.9368607592371979	0.987376637559828	0.697811754405056	0.7915437832727991
C1orf21	0.0482630293500811	0.0834252081515951	0.0258239263864721	0.19472958902171697	0.362992465681717	0.0834252081515951	0.035948452967601	0.17571461043048697	0.11607714538627499	0.0236894995466192
C1orf210	0.9340599694797871	0.9613347631149559	0.976754912086823	0.9862611803821879	0.824686574196335	null	0.977751120159484	0.933029202864169	0.892649127761674	0.997767376125783
C1orf216	0.8301552632903499	0.40807401753076394	0.652705938138191	0.6449302661194829	0.863138797246386	0.7340102146300501	0.661229210462521	0.537060856307345	0.7131993086959828	0.655229333733506
C1orf220	0.475852665386025	0.475852665386025	0.475852665386025	0.475852665386025	0.475852665386025	0.475852665386025	0.475852665386025	0.475852665386025	0.475852665386025	0.475852665386025
C1orf226	0.200242218873761	0.157749160973332	0.24928567008992	0.21717762072669897	0.41225772284010204	0.14923659200744	0.23360684224237901	0.23360684224237901	0.319086019072809	0.23360684224237901
C1orf232	0.91640842039679	0.981922750621631	null	null	0.810827643577597	null	0.8799583614709051	0.996308197635134	0.5889383147583721	null
C1orf35	0.6226220106893361	0.339426087289074	0.254727562918873	0.33136807257031997	0.398411810223034	0.24928375908836498	0.133889132113414	0.131765058084289	0.4555077297927871	0.555148568465054
C1orf43	0.335912524380561	0.696782043204941	0.696782043204941	0.696782043204941	0.5950527862977579	0.300126932710245	0.47840074262947707	0.605503765938593	0.969611457038279	0.696782043204941
C1orf50	0.6501239776628199	0.8036968604485649	0.8036968604485649	0.8036968604485649	0.82037653561839	0.8950181468260359	0.8036968604485649	0.8036968604485649	0.7174385032354929	0.7882962092545129
C1orf52	0.996093381344613	0.978145375563255	0.965445670586352	0.966827874928299	0.998586161118013	0.9966762411290279	0.9678005643935581	0.965244505874789	0.967043050535337	0.976738903287194
C1orf53	0.9275972171664519	0.46348208475239394	0.516882300172448	0.23245099374417302	0.623033095069729	null	0.537095311009159	0.27346658701339605	0.43495486589101595	0.40088686796516904
C1orf54	0.653744259246346	0.818351565514303	0.892471259742259	0.934983017303153	0.777317532992028	0.944951655364931	0.8229151508915129	0.8567146410227281	0.94773371713437	0.944951655364931
C1orf56	0.152120291797476	0.307798250122751	0.22731402987004198	0.158130584420195	0.523858589458438	0.307798250122751	0.14358815990209198	0.16669155139342	0.12851352111807499	0.307798250122751
C1orf68	null	0.8892988297018629	null	null	0.26995916371324596	null	null	0.38890104469182396	0.24833200987152698	0.8901386848396609
C1orf74	0.242934970572465	0.53629578565768	0.49108705733398295	0.752924147846687	0.7504206398793248	0.53629578565768	0.53629578565768	0.53629578565768	0.288081313669849	0.31541927125806
C1orf87	0.60032714779506	0.9181205541570691	0.668266783583896	0.645526488135553	0.29502828612167104	null	0.616735635198973	0.262933250091072	0.15976644127245498	0.667066124441549
C1orf94	0.8869512041327829	0.74414127846349	0.8493393683227679	0.8858346134044429	0.7666829090220421	null	0.892594663815341	0.6798795703118989	0.8572360306182409	0.6395372360744239
C2	0.9801890040079101	0.9122216030205791	0.9122216030205791	0.9122216030205791	0.83684776897083	0.9769432892189829	0.9122216030205791	0.9122216030205791	0.7590502901048559	0.9122216030205791
C20orf141	0.926298710552523	null	null	null	0.9478072981382859	0.941604171290638	0.8222514634724979	0.926181818201545	0.8729050667485749	0.6526630333599499
C20orf144	0.24442584260016398	0.24442584260016398	0.161194071837759	0.158761110111031	0.31871556021125497	0.24442584260016398	0.119770616502336	0.18981318121075302	0.20716537948267702	0.24442584260016398
C20orf173	0.616495397069861	0.40656037226446995	null	null	0.26967712696082996	0.35915642719118895	null	0.217302902807303	0.241432764533541	0.9186059183690201
C20orf194	0.7925205015621221	0.8000098381076801	0.84459049617213	0.7455044847855079	0.9585558180137109	null	0.84828405258633	0.7850421211500409	0.759023820142463	0.840549925030071
C20orf202	0.779238604072867	0.908713365424828	null	0.807771487465635	0.8161711297465741	null	null	0.5882086691964841	0.8549375765548959	null
C20orf203	0.39525705869182703	0.8246956254913759	null	0.9134813659027359	0.622266955000359	null	null	null	0.518988859408906	null
C20orf204	0.128616275947639	0.4915508315047629	0.4015281715619	0.27850982216872805	0.339597945060919	0.46345190547415294	0.6681067819540699	0.160851289172061	0.15819147446971302	0.20225445778572002
C20orf27	0.9251404381528491	0.9574206529421491	0.8510729405289459	0.9559692637252629	0.998528515057314	0.9946739053321071	0.8510824001723459	0.9577601803675291	0.9179628667218241	0.997121552645076
C20orf85	0.56770084020187	0.6989521281694399	0.764359424597553	0.6092614312168511	0.44767935539522496	null	0.618635420090985	0.5892680707065179	0.745976165452771	0.5453089519895771
C20orf96	0.48117561408363496	0.5932113918592161	0.7964675140897621	0.901586380581879	0.40859839415232596	null	0.684447227543239	0.5836035879217328	0.47312101401996204	0.767311313692603
C21orf58	0.282491713229437	0.161678865943524	0.5375212829079961	0.5375212829079961	0.683182527263915	0.5375212829079961	0.8136502160199119	0.40672311278833395	0.183174331259531	0.605746372127445
C21orf62	0.7675298694011441	0.7675298694011441	0.7675298694011441	0.7675298694011441	0.580374390450441	0.7675298694011441	0.722394943033436	0.8091244347406741	0.7204062464935791	0.7675298694011441
C21orf62-AS1	0.956794078415392	0.956794078415392	0.956794078415392	0.956794078415392	0.956794078415392	0.956794078415392	0.956794078415392	0.956794078415392	0.956794078415392	0.956794078415392
C21orf91	0.23840612977981399	0.15783805546653001	0.0930883613729671	0.24203222216780498	0.508080866614314	0.15783805546653001	0.136099079376446	0.103261273590038	0.19891029999073498	0.07182997474528599
C22orf15	0.7683135239716329	null	0.7107828401755171	0.6773942486672829	0.5509206360081049	0.29008620846749394	null	null	0.779772528450342	0.680354637457394
C22orf23	0.7399680659303801	null	null	null	0.757895015548225	null	0.6401673292421489	0.733715895261751	0.6927562861267931	null
C22orf31	null	0.9150607384960799	0.8538996340346329	0.9299799787880608	0.9311076222629809	0.8642635643388941	null	0.9399560523314251	0.984704194654191	0.8620613481272908
C22orf39	0.0664172138288252	0.0161947018382023	0.0161947018382023	0.0161947018382023	0.0107122137614696	0.0571118251468179	0.00794875738560831	0.0131751055395963	0.00691675241184845	0.0161947018382023
C22orf42	0.19568472989370897	0.733716069766211	null	null	0.135397645822162	null	0.37740165183512897	0.3367670562505481	0.107210501609378	null
C22orf46	0.700444943629292	0.516614932444005	null	null	0.48473920896328293	null	null	0.652850609710874	0.284066308954004	null
C2CD2	0.9801574229898821	0.9642906282662049	0.9897954995209971	0.968627358704298	0.997668685641925	0.9981024337205692	0.983899427099424	0.9403231262976679	0.9997039136132421	0.970636864626891
C2CD2L	0.355635846197198	0.6847667397724471	0.7368283324315071	0.520379243452904	0.6503210278303531	0.6731787602190079	0.7086844251140408	0.908031410502334	0.48977328585508006	0.476953514503592
C2CD3	0.7882285574674369	0.491848116864345	0.732205982119548	0.732205982119548	0.7281847102388	0.6257572632702171	0.7117348976077579	0.5807858913081689	0.823399853127192	0.732205982119548
C2CD4A	0.81274184522966	0.9694254920083051	0.833564227954692	0.9082923217834871	0.8656302084528671	0.9563600696628359	0.919159759931023	0.913394483944264	0.949411146052885	0.9873981721275459
C2CD4B	0.986613604680596	0.943544853534889	0.9483814678713629	0.9969060293105029	0.9867596732692809	0.9430097871339771	0.9511465508822851	0.997364739507816	0.9131375642318129	0.9890178701033421
C2CD4C	0.0758392119543419	0.35409978492401295	0.26078037689743	0.128754394527106	0.0976037713700745	0.034549451134475995	0.28716845886524106	0.11522775693974499	0.35380869052104397	0.4902009668531311
C2CD4D	0.24824061005240697	0.306046899143302	0.173554155528525	0.23161743059276801	0.16318585262504598	0.173554155528525	0.350697720753477	0.31686657879453195	0.39292165425083897	0.30016893729155897
C2CD5	0.846649229435205	0.846649229435205	0.828577026883323	0.741424191808244	0.966372544181861	0.8096909558253209	0.846649229435205	0.846649229435205	0.889132968771741	0.846649229435205
C2CD6	0.445044518531388	0.8121153266644929	0.603421915715648	0.21045849126548802	0.6945910134476351	0.0848746547382265	0.554143587147781	0.231586063730607	0.7507207033956159	null
C2orf15	0.11913540914812801	null	null	0.141403488811492	0.12235777321223	null	null	null	null	null
C2orf16	0.14911996227475902	0.0162827810614733	0.004401836940090179	0.0964704648838581	0.0267635096936208	0.10629025220631	0.18331689224220102	0.0323843041739093	0.00207823219436597	0.0263203729056015
C2orf27A	0.249520291388635	0.249520291388635	0.249520291388635	0.249520291388635	0.249520291388635	0.249520291388635	0.249520291388635	0.249520291388635	0.249520291388635	0.249520291388635
C2orf42	0.99171220579819	0.996480736225304	0.9962500716035161	0.99544156033755	0.9960831524402919	0.976097136708071	0.9936572070526829	0.9936572070526829	0.909968946395655	0.838314027962216
C2orf49	0.5145896367866599	0.698161169236135	0.858887998719966	0.7733602612623269	0.7440900466088809	0.521313023546867	0.625929155905342	0.44194634380312803	0.619386218477618	0.773263370397159
C2orf49-DT	0.15632326126649101	0.15632326126649101	0.15632326126649101	0.15632326126649101	0.15632326126649101	0.15632326126649101	0.15632326126649101	0.15632326126649101	0.15632326126649101	0.15632326126649101
C2orf50	0.8240995157580658	0.786265792713477	0.857477382378026	0.857477382378026	0.9349765947715729	0.857477382378026	0.918223120831127	0.8017545841839391	0.757148793706502	0.795785202628646
C2orf66	0.12273247719896	0.20784900042617802	null	0.140956842505053	0.231265812653455	null	null	0.823415159608289	0.18231107348287198	0.8608228047584179
C2orf68	0.353509606131678	0.24365378022620499	0.18097625362005698	0.28139114335749393	0.171952579107424	0.308278726902096	0.151303122735481	0.21750368746054802	0.7723963001630499	0.10069532993590402
C2orf69	0.40995250154557505	0.531844562406154	0.232469136133095	0.4541580639208811	0.241803248797772	0.455654060232532	0.5187082641012271	0.493393997349758	0.203043577302787	0.81903290130543
C2orf72	0.5660794242428969	0.684090427174659	0.658920049970812	0.89741131624438	0.7615181966659509	null	0.713779767497359	0.7105308006800041	0.5345155960972511	0.794611228210877
C2orf73	0.18954190205065802	0.5681523820749611	0.42711632651297493	0.535646588458415	0.5945655984031021	null	0.405880809295823	0.6876871200810389	0.252625104070042	0.42397505188050705
C2orf74	null	0.0683830947163553	null	null	0.258625985834047	0.173032147900864	0.10636024157195599	0.0759572240840838	0.0934819952642146	null
C2orf76	0.466253258956834	0.204038756688573	0.35654220334139003	0.597002436386891	0.505374629757291	0.35654220334139003	0.38171928776007896	0.30900784992757396	0.271787679716825	0.19934658289162602
C2orf78	null	0.880384783794723	null	0.973886361410908	0.6304963810502541	null	null	0.957615126283758	0.942467654179913	0.442269665946725
C2orf80	0.586352699936315	0.349645863589433	null	null	0.151606556917949	0.20125493133017897	null	0.5855131644414721	0.522033603328758	0.240642085137216
C2orf81	0.0701925664856162	0.00110124337446365	0.00110124337446365	0.00110124337446365	0.0139015634130876	0.0452007889746709	0.00110124337446365	0.00110124337446365	0.007526613033413759	0.0439747453045565
C2orf83	null	0.9131026072492591	null	0.15578471794708998	0.6507512088083149	0.778688926160114	0.7368024780339621	0.37957666561705106	0.532108764981344	0.222700567887086
C2orf88	0.47411576472451294	0.540913626716241	0.48689123929357203	0.604783477025043	0.19062229892003302	0.500353303274322	0.540913626716241	0.540913626716241	0.7688365661873778	0.363477244900102
C2orf92	0.6666735276133628	0.590876806480506	0.926853098021058	0.7552082505745329	0.580166797352635	0.831152039307677	0.7551628400368209	0.6595802932761129	0.8439892025137271	0.519009444487555
C3	0.267072319398626	0.252178320176013	0.116036611759749	0.321551746735767	0.0916959514133811	0.180479820461187	0.219455581335911	0.440828349323029	0.38735752519122296	0.219455581335911
C3AR1	0.262384588855125	0.0904344407571618	0.6033355640119521	0.67105120414077	0.6294896817535601	null	0.7781479397698249	0.649102079746499	0.629299100072235	0.25696030686794
C3orf14	null	null	0.8213839181131171	0.755310165653389	0.429602016987342	null	null	null	null	null
C3orf18	0.537894003914394	0.6975625862790029	0.555312481271718	0.555312481271718	0.714404747748466	0.555312481271718	0.607173663147038	0.374786770905379	0.413025123157219	0.555312481271718
C3orf20	0.613492795841444	0.892109388702283	null	0.9017706915747391	0.939944857140641	0.858478346040947	null	0.7023385704705739	0.58856083543462	0.9280237085673979
C3orf22	0.191279609276204	null	null	null	0.393139109320744	0.328151791421528	0.420098415254908	0.00509340617351479	0.00572982795269328	0.189946928053708
C3orf33	0.27262080871502803	0.6244615165305101	0.07291355175971001	0.16987051868602498	0.0682281372219817	null	null	0.0678622915239706	0.0674324558465578	null
C3orf38	0.5514668701591021	0.6646478878494531	0.6454401355770369	0.863782422807717	0.753404964026653	0.6454401355770369	0.6323860387558911	0.77776557131888	0.6454401355770369	0.706398822833607
C3orf49	0.5418415666616649	null	null	0.65872276475273	0.44948674658252596	0.7871979160633549	0.7935695353443679	0.652599755041111	0.265273517386156	0.628486333476033
C3orf52	0.05891820886502901	0.29598293408702897	0.31794459016431603	0.115270094148609	0.0337801533999949	0.40891640252481104	0.0499699550700369	0.0213558200634892	0.0506140538620261	0.12462760030294999
C3orf56	null	null	null	0.8693320135978371	0.949034054765962	null	null	null	0.849127371295318	null
C3orf62	0.0967373533029917	0.6110196729179771	0.0664982683427019	0.175776535323206	0.500148276416586	0.379907590429935	0.0633553071429517	0.122184431783351	0.6434527434568511	0.379907590429935
C3orf70	0.0515823094618634	0.39418859174564397	0.0246776831305517	0.068659630589021	0.0268291709820742	0.130779322678784	0.0236516880649578	0.0424789915988494	0.106832326239879	0.0863038219603442
C3orf80	0.0151018383836661	0.185236201138447	0.434882465221004	0.490814148887964	0.29314497905892895	0.0621914823478251	0.736015312902668	0.217910953542237	0.185236201138447	0.403815476032393
C3orf84	0.337752649119327	0.7728871420701221	null	null	0.903265940058226	null	null	0.658572625365229	null	0.8943040779406729
C3orf85	0.937274468133445	0.639210797886798	null	0.537262962370985	0.815707207907736	null	null	null	null	0.754994942495677
C4A	0.45983697944707297	0.45983697944707297	0.45983697944707297	0.30694790210132	0.300008789122226	0.45983697944707297	0.45983697944707297	0.45983697944707297	0.252308949231304	0.45983697944707297
C4B	0.546593924874785	0.546593924874785	0.546593924874785	0.546593924874785	0.54051714148706	0.546593924874785	0.546593924874785	0.546593924874785	0.522912053223669	0.546593924874785
C4BPA	0.757642144486562	0.483165825390803	0.663118552072013	0.511173560160282	0.471640338099621	0.5669819423411889	0.665635048313699	0.369119187143503	0.829697334311309	0.429940598422654
C4BPB	0.14398477865754403	0.7148696857287801	0.8158262564561569	0.9138612442346741	0.872009218498223	null	0.8184088595319959	0.6844682438147051	null	0.6995356719213239
C4orf17	0.881124499354236	0.635238088870178	null	null	0.3394472469238631	null	null	null	0.555699170072889	0.46303665520560294
C4orf19	0.378838963249682	0.512966389286847	0.886625474866571	0.285096061767635	0.31816890394930103	0.512966389286847	0.535899377150433	0.9262390322139069	0.651470465111478	0.452571284417276
C4orf3	0.88577016350647	0.30281156177055607	0.509643513692111	0.509643513692111	0.541737179654467	0.509643513692111	0.509643513692111	0.900975803968937	0.23543441835482798	0.6252715899864361
C4orf33	0.227795841470377	0.254395842826047	0.8419440271480791	0.296973156095398	0.41592908605321505	0.645496888947006	0.766730250470359	0.35949929497346	0.7652020159224521	0.6540923935046801
C4orf36	0.542981647268573	0.8322656643240159	0.431150674104721	0.36154441232485895	0.5296195433405909	null	null	null	null	null
C4orf45	0.565129258952923	null	0.0742450633893791	0.5561385133801329	0.0258038744160152	null	null	0.12199258758491	0.32730676037497997	0.0874722857588153
C4orf46	0.44736635879893805	0.6372787922800861	0.579944497351824	0.342415997712755	0.535472545218048	0.344610537593288	0.649806395576535	0.212682713567429	0.48329408241797	0.49817537274365403
C4orf47	0.293135450565651	null	null	null	0.430976797026052	0.6486957198224921	0.0787480417976618	0.578907950833777	0.40687969829657106	0.18872097637175303
C4orf48	0.6158383945856379	0.564109681729103	0.6350009653283399	0.6350009653283399	0.7237452250627221	0.6350009653283399	0.6277123974023521	0.7226965513629828	0.6350009653283399	0.7107464080932749
C4orf50	0.8977341440098341	0.9689955429488599	0.919232008787493	0.910444137226357	0.8600204716514092	0.827271306879797	0.9020438568277008	0.7121855143983771	0.664739908440927	0.843109496602793
C4orf51	0.46822952209305896	0.396120947389673	null	0.474336592637634	0.313255936729865	null	null	0.73702222240687	0.203864226799399	0.7069147935222909
C4orf54	0.872646820767983	0.8507984847297859	null	null	0.824621425095261	0.37614821378427105	0.26441111212793694	0.422599983921242	0.597651710866785	0.4569880316162871
C5	0.47217127345919496	0.16456898084337102	0.4916014873020879	0.12283991973966	0.243168653146399	0.372112872556141	0.372112872556141	0.119758636573872	0.234222739969416	0.238298489654898
C5AR1	0.9971450001975609	0.9854881070880971	0.9306370080073091	0.9444808620094359	0.9395610219891469	0.9844384648282349	0.981878310040265	0.9398793121666129	0.985848677460715	0.968746707729532
C5AR2	0.10182544360361301	0.10521156871738199	0.167587587000975	0.0968886959203751	0.173743094261973	0.0980539035300538	0.12363060357852901	0.0881264044045422	0.0962815200465784	0.102119585361724
C5orf15	0.0171189949805063	0.0732691843095342	0.0098883126843279	0.0334530009062723	0.0663581767631857	0.0098883126843279	0.16209300637066398	0.21581221055804603	0.0352987799625234	0.458713197111193
C5orf22	0.156371140668072	0.0562092703641098	0.041191830479684	0.041191830479684	0.00310773198797508	0.041191830479684	0.18658071765475798	0.185545987400471	0.0168643897674079	0.261469069850877
C5orf24	0.62429169742916	0.334310016423372	0.0899707806447382	0.24816430799090802	0.46542418143536	0.17213094882004198	0.17213094882004198	0.17213094882004198	0.17213094882004198	0.17213094882004198
C5orf34	null	null	null	null	0.47938553351936103	0.664454358891911	null	null	0.69816290994747	null
C5orf46	0.18110625278111897	0.8807244693498092	0.775210477852652	0.7037922648792081	0.7355983753406371	null	0.777305948353871	0.7946281650823991	0.289714225569633	0.8861516445301201
C5orf47	0.8076348817000251	0.43258409595288894	0.0418688024679809	0.285565521637552	0.6553786171064689	null	null	0.195362064597198	0.541619547891718	0.258030262778654
C5orf49	0.12941833443957199	0.20807185467865602	0.0207226865475521	0.229358961211698	0.32943999178603006	null	0.0197975285840284	0.141257827936521	0.377479242943105	0.242975888773246
C5orf51	0.424927831991048	0.0472531583061339	0.3665579249550279	0.063618806665187	0.529762971528547	0.27334762054315	0.364584539895494	0.0482062334330842	null	0.12237064025670198
C5orf52	0.6076778134917861	0.9437475328551128	0.568732298003646	0.8320513443568051	0.6954980719466021	null	0.6739742934419699	0.873434897754112	0.7508377091279229	null
C5orf58	0.25799052182376997	0.502146119508397	0.856655963228941	0.295852055653	0.582091300957227	0.502146119508397	0.28654671235372603	0.3570604233487771	0.24743780559271897	0.511239644826663
C5orf60	null	0.38650517498891396	null	0.367088907529926	null	0.9165099115268199	null	0.966297549799825	null	0.803637327229699
C5orf63	0.789060640068524	0.54050989166639	0.518025897108693	0.825233465508687	0.6309058625173121	0.61090190708117	0.6021321288151961	0.8763310388404201	0.696106534095866	0.7331031834128149
C5orf64	0.0980419300788316	0.0980419300788316	0.0980419300788316	0.0980419300788316	0.0980419300788316	0.0980419300788316	0.0980419300788316	0.0980419300788316	0.0980419300788316	0.0980419300788316
C5orf67	null	0.40843794529589705	0.0971539422216245	0.137597649720167	null	null	0.101842025366362	0.44100406161697603	0.116162291888455	0.304937224075856
C6	0.650393558070393	0.720206315693575	0.44482184687301596	0.6532155834218779	0.7048361834330501	0.212856665419085	null	0.477642883756359	0.8795136976535579	0.634422098161459
C6orf118	0.7110993302861479	0.6911378382743879	0.342038667162237	0.391028699542143	0.43164315021809496	null	0.34065446938721905	0.26045935365788103	0.6131658089538161	0.472310953073666
C6orf120	0.14390488297217402	0.335973684270846	0.24886200661146202	0.32720003786065	0.47298210891458703	0.335973684270846	0.24055907066309898	0.171373186147471	0.214891993864895	0.25894765007292603
C6orf132	0.951731777256248	0.967513929950281	0.775814394125312	0.818909486631466	0.7063543459815401	0.840785251108096	0.7685559204289019	0.757159948015029	0.7375121937740201	0.635919367252761
C6orf136	0.7975111987061079	0.294227460349758	0.413664821532414	0.505627909930425	0.270328965846786	0.294227460349758	0.294227460349758	0.294227460349758	0.420971158500873	0.294227460349758
C6orf141	0.410427430304941	0.785111332498357	0.494537587176231	0.41375652167595095	0.45721195224607103	null	0.585594489643863	0.450262563381098	0.6284660757809251	0.466808042750324
C6orf15	0.7703549646157428	0.4186129388358761	null	null	0.276948815595872	null	null	null	0.40841281039568794	0.694146872581683
C6orf163	0.196828659747977	0.25083774687997895	0.25083774687997895	0.25083774687997895	0.30452657541246503	0.25083774687997895	0.55494160208728	0.6789162460249899	0.25890975908480895	0.25083774687997895
C6orf226	0.125679855246553	0.165353991985128	0.13940295348941	0.18456052638763099	0.12355476147659801	0.0846420614321387	0.131111015871298	0.17468812059091798	0.0379111893192446	0.12169859387486301
C6orf47	0.635156830902239	0.8546959422139391	0.8546959422139391	0.8546959422139391	0.8645233550979828	0.8546959422139391	0.8546959422139391	0.8546959422139391	0.946222109209239	0.8546959422139391
C6orf52	0.7943443933292791	null	0.732396737518585	0.7263115441321241	0.37135489180197706	0.7993323740037741	null	null	0.8528700323944169	0.479101147445323
C6orf58	0.737880137463695	0.797678025465212	0.996120905179627	0.696119133844265	0.857815686222222	null	null	null	0.958809166838868	0.562167934829895
C6orf62	0.0742843574439511	0.244051903780928	0.103283371987652	0.115879992015044	0.37386292596497206	0.244051903780928	0.0975212601940518	0.0175925714038466	0.5054568181329809	0.17532935510354197
C6orf89	0.777750200696778	0.6204733029884479	0.47651754416235403	0.77582606588561	0.863837599499397	0.716323391371433	0.46791959589642396	0.763502513899122	0.400000161766844	0.716323391371433
C7	0.782525349176394	0.9066057652542959	null	0.8848555500534259	0.7467976644508649	0.943562230381447	0.911201003398494	0.7418089748955491	0.6865486181539341	0.38772910015168605
C7orf25	0.32895035065688694	0.483832136410516	0.537995580317867	0.30804608340241196	0.891093115417865	0.45490757024982303	0.45490757024982303	0.45490757024982303	0.524793020435664	0.45490757024982303
C7orf26	0.9775360213929192	0.335023142720338	0.974974304630522	0.271617264187987	0.664759081387768	null	0.391117737070074	0.742751845491035	0.937737897929315	null
C7orf31	0.315999685433415	0.479761380032079	0.372370692262936	0.11885180987508301	0.270625428303937	0.214184904925648	0.367489213031091	0.213451407037055	0.203330686882105	0.292514099015921
C7orf33	null	null	null	0.356206328925735	0.10848325764054101	null	null	null	0.176162739718512	null
C7orf50	0.751772676238734	0.559705789071669	0.6755066558121521	0.30822578445830395	0.47264528104851594	0.47168902948394703	0.7719496403688559	0.60342503300624	0.441103094266299	0.260959796593304
C7orf57	0.595672178111907	0.825261601867051	0.489902659852682	0.262093704383461	0.38390357388715707	null	0.362404863306998	0.20439463145248998	0.7650169683626421	0.39088962453922493
C8A	0.37461498455639297	0.194115891568032	0.315924853057669	0.7519927852798921	0.040363874742618995	0.10639650047296301	0.6275408349053979	0.271008986936904	0.23446696942335601	0.62017870719316
C8B	0.49550758855881394	0.449828134400707	null	0.28422621525366	0.0974030266255143	0.20796242680117302	null	0.0749362980514601	0.5048448783291071	null
C8G	0.38225802783875	0.110866128780647	null	null	0.592303120749359	null	0.6050074157565279	0.608840913838515	0.27027940811854	0.788695079632587
C8orf33	0.34333451191984005	0.373248898480432	0.29347406544962895	0.15156421032756198	0.34668979833167096	0.398963662512127	0.39848240811932706	0.461999021936704	0.292186489762574	0.557473785739974
C8orf34	0.38348213880519705	0.13842258916856398	null	0.974263121605381	0.835816821603818	0.941290450495245	0.171471059270124	0.155594114762693	0.7832394924500251	null
C8orf37	null	null	0.7669394089946819	0.8298829011617959	0.7652492678276009	null	0.7703560989533149	0.882191468059981	0.797052024877621	null
C8orf44	0.471026659829865	0.471026659829865	0.7191631488717851	0.39436034962898203	0.14323359376883898	0.202859154093974	0.471026659829865	0.471026659829865	0.519882813045218	0.471026659829865
C8orf48	0.15079951334240602	null	0.0620126810317837	0.29364856257858696	0.25082267120893603	null	0.0559611374634907	0.0450798397614435	0.48990757019307	null
C8orf58	0.518152600903036	0.388984141487321	0.469593818074155	0.626204294467158	0.513112549571759	0.388984141487321	0.796229067332126	0.657566600692696	0.559877558913248	0.388984141487321
C8orf74	0.0842749681750332	0.0828488484509281	null	0.0952111739456876	0.22969545318093804	null	null	0.15243303186259302	0.180764927026038	0.210524813022094
C8orf76	0.626215894585619	0.60298950996588	0.6358038081203891	0.5140114015981311	0.8870128339821101	0.832838252160532	0.6278871005558989	0.643295124461416	0.9146970864239921	0.832838252160532
C8orf82	0.674012197320757	0.677085162348661	0.691010620934344	0.567727204187672	0.45084283374893896	0.677085162348661	0.676798522602525	0.60330247611776	0.617456732596422	0.677085162348661
C8orf88	0.47230178263757794	null	0.10316913723344098	0.122305839078731	0.12012784737166	null	0.10108154586619601	0.0758689156817701	0.00905809281400534	0.17838364155823302
C8orf89	null	0.694687381895161	0.565931613260604	0.758545893545087	0.854379450406466	null	null	0.613602732126636	null	0.6159256287258771
C9	0.406065506989474	0.420389335759281	0.101281627736158	0.167563657594978	0.503734609054537	0.455744543912833	null	null	0.0558861903171509	0.0510057589983348
C9orf131	0.0278066207419465	0.00649473564818581	0.0435989200449276	0.0548814250515944	0.0241076702397975	0.061154585613671	0.041833348105797	0.0446705501496182	0.0738967004466823	0.0626904675375937
C9orf152	0.642168688593818	0.733849827129279	0.630682240673375	0.5040111884734829	0.858495747046416	null	0.730200724812837	0.9166139778580891	0.672754184273563	0.9620747086633331
C9orf153	0.6195592106541489	0.682193482493571	0.44592320218844206	0.223247686767787	0.227940055124629	null	null	0.512384052439756	0.47010873142523496	0.586535964299178
C9orf16	0.7938492499541571	null	0.770340296910139	0.7418123221895792	null	null	0.773780562339755	0.6305248691223531	0.5664822676056109	0.782533339556783
C9orf163	0.0451715751907789	0.0451715751907789	0.0451715751907789	0.0451715751907789	0.0451715751907789	0.0451715751907789	0.0451715751907789	0.0451715751907789	0.0451715751907789	0.0451715751907789
C9orf24	0.8949681736747521	0.8338844489391741	0.703949116396859	0.709347538554583	0.8412552525662459	null	0.8997363614119829	0.20356610690182	0.755418851302075	null
C9orf40	0.8782585938274771	0.46990089150409603	0.30914195709567605	0.43695040486159004	0.25430774771714804	0.504404530574707	0.30692857374908694	0.21774054472314897	0.299181379269027	0.504404530574707
C9orf43	0.106268782859215	0.53615948920796	0.0846213413362324	0.236006441546661	0.440115286124803	null	0.00876966331031161	0.162708827615786	0.36097229099841793	null
C9orf50	0.34101316479210997	0.263589599538851	0.185570374245464	0.415740091595366	0.0793099056501222	0.263589599538851	0.256572566108765	0.08076029982159799	0.45032658879470705	0.263589599538851
C9orf57	0.272987846541352	0.426698993831854	null	null	0.22438926855721303	null	null	0.191438665412439	0.138850927570047	null
C9orf64	0.128424709941284	0.259232671684045	0.113333578054576	0.125875403745816	0.286259521657215	0.7882391805728101	0.109571296500487	0.0801736800817512	0.240913947435581	0.34144638371182395
C9orf72	0.161066740404898	0.173446680035281	0.00648492558648666	0.10132477942382799	0.0466548675467981	0.0443138179729875	0.0421915098184186	0.0905785696798872	0.0154552597631291	0.0189500753628038
C9orf78	0.0627401132711806	0.35558589673243	0.28111890972713	0.226286488225359	0.37520769185819297	0.25458716512626	0.24810696952498498	0.16035118658522002	0.1250129786853	0.5268532510277849
C9orf85	0.9622083811800041	0.717130469874342	0.8731051420739699	0.879039506577534	0.939714001364132	0.8478862428783349	0.848668281170468	0.8826781342033491	0.880068423634744	0.922172052029501
CA1	0.7492206925032858	0.419261129344939	0.458025243643318	0.7483457871458871	0.35339319752343	0.48106399732257704	0.455086694880916	0.560098971489658	0.27270413651402	0.721169667657276
CA10	0.0668334726305969	0.10889866069577199	0.10469428502192	0.00612864775392762	0.012912904940614	0.34135685743707894	0.10264053446334499	0.0426703847106479	0.20032285239158398	0.0919518626874277
CA11	0.33975678787835806	0.379452904593324	0.221612448419433	0.231972164412462	0.7497319259428349	0.379452904593324	0.22157721558147303	0.162486514258892	0.379452904593324	0.212848825024019
CA12	0.6513775250762951	0.773554309556241	0.8000342111891879	0.83311299068747	0.45243946377312494	0.5409862805753011	0.696493396279492	0.29306788029519704	0.33360591647221005	0.719452469720431
CA13	0.335960953167552	0.725330592257117	0.41426108001966605	0.31083550939923	0.324329679968601	0.40868298151003296	0.346437802468614	0.116765750565041	0.12350116098724699	0.41426108001966605
CA14	0.8534254898656279	0.873621648187383	0.9079228940005429	0.9928244120271128	0.8242427567405859	0.692316410459196	0.8859669631463291	0.9244921318244208	0.965903843087167	0.873621648187383
CA2	0.16144884714348498	0.18682001914781302	0.0887995371652545	0.17576168443245802	0.317145134793724	0.0887995371652545	0.19691569497949202	0.13515139346808303	0.0533589342178378	0.0887995371652545
CA3	0.14108240047266102	null	0.16119876365636	0.098738475389285	0.0314204617662529	0.537489608229448	0.0600366368846948	0.22254515365273497	0.446538442305981	null
CA3-AS1	0.101983157906453	0.101983157906453	0.101983157906453	0.101983157906453	0.101983157906453	0.101983157906453	0.101983157906453	0.101983157906453	0.101983157906453	0.101983157906453
CA4	0.5260097206527279	0.402419910383201	0.6766581560557039	0.5630069582626099	0.5600221038506229	0.4252489005148499	0.620603217475578	0.6445243210868051	0.35874224902708096	0.697357559520621
CA5A	0.11796705836871499	0.472556813248764	0.728612281309768	0.42320816066440003	0.345099989878089	0.16816861011020298	0.41049852105934703	0.520866186391993	0.061396099019940004	0.7287523190229009
CA6	0.30063661176363693	0.436222227379876	0.509717671865395	0.354315650763681	0.293980702276672	0.604878951562769	0.444382285536701	0.601245729500005	0.487088362665023	0.5836399792340289
CA7	0.7433302903427471	null	0.93851008811637	0.484422073291144	0.93013228221486	0.8256052665793421	null	null	0.8489650994519059	null
CA8	0.921301026128161	0.953490588757285	0.977163865996939	0.959405341230121	0.548259287455692	0.5725793130143199	0.9788813940581099	0.9479331070748609	0.8702713114523241	0.963849182563221
CA9	0.32882152434627	0.752645559863555	0.671536401736723	0.688590733064639	0.636000735945307	0.49120546278429406	0.6441562293971371	0.630731590886852	0.59555935451825	null
CAAP1	0.6430144968357889	0.457990200561279	0.509492075063522	0.481181460019195	0.591857669616884	0.509492075063522	0.7834065883535831	0.947767630118565	0.7818134782303029	0.7487522127019659
CAB39	0.345177035429123	0.124226859848203	0.5844634064984721	0.33027811276826696	0.717283846199759	0.558245492973128	0.647254814299852	0.33716767540666104	0.676211079278964	0.613572841591979
CAB39L	0.249578043644918	0.0488439014700607	0.0955523115285893	0.47204407500153994	0.0330907272678007	0.113924712425857	0.0952581293289486	0.178969844643212	0.483081030786386	0.213016932456028
CABCOCO1	0.0277447706197516	0.218980212959623	0.19315963004498501	0.03772261824343	0.221927121312041	0.12245702877590302	0.171128464533743	0.0125967031538061	0.0647894517887001	0.36004922081858703
CABIN1	0.0251939120272303	0.01722883101198	0.0233270059855981	0.0223391710846411	0.27144100587444703	0.21240646780917605	0.22398311561324	0.0193823476701604	0.0471278333820404	0.20956322507802103
CABLES1	0.306656931084591	0.312286304963589	0.39026933506736206	0.45886562975403705	0.637381774735979	0.312286304963589	0.41095228523643107	0.5099249502304201	0.471236805678859	0.402090901479034
CABLES2	0.488936045761101	0.206601411598561	0.179283972355126	0.14418230047931901	0.193589039635548	0.327302520259008	0.162004519302052	0.318947698059324	0.45154299381012497	0.168128531975713
CABP1	0.17849604742764202	0.35401160794066494	0.0364406930247904	0.0331972364096322	0.375603241329016	0.0874541689027236	0.43609306195097103	0.7219845256299001	0.23082683247297198	0.0874541689027236
CABP2	0.9608857026437171	0.897781927644999	null	0.8531261108341078	0.9453641933736721	0.9525868301476899	0.9906103649810579	0.9728499164763941	0.9542041309608928	0.993382696153619
CABP4	0.9497948759611501	0.59806373903379	0.847155242860321	0.845218541128435	0.8883904408561221	0.842291532647191	0.61360803906643	0.50719871206264	0.6169145144609561	0.8535044998060509
CABP5	0.511732068190513	0.402553956886004	0.28121206910491	0.14434525339712198	0.669140423989298	0.542694552834784	0.23496291127199698	0.5245949218189501	0.44713843540899395	0.429030900326469
CABP7	0.23264311615397	0.487487051360136	0.487487051360136	0.663939312827917	0.48030740953820295	0.487487051360136	0.49352257764788204	0.6679248065204859	0.37027633252873293	0.6278621567571341
CABS1	0.0877953457935359	0.79722496285967	0.141504917172799	0.16514694897648097	0.32321639552064	null	null	0.29816103638810804	0.492408399644652	0.17100423362106099
CABYR	0.293314028681453	null	0.638438853706745	0.5766724892135889	0.39599065827801705	null	0.6398899930986851	0.6644462561601701	0.497241067355579	0.7929832669684079
CACFD1	0.567444161483734	0.424652304793173	0.49302263470172497	0.7658299700820049	0.569409751592139	0.523634445836706	0.468924109439997	0.468924109439997	0.430168739337005	0.468924109439997
CACHD1	0.977739873333263	0.6510090456630749	0.8180410066464721	0.4573067476781621	0.7498028336935891	0.661356963185371	0.8175371002152572	0.7375459920597991	0.574237736169564	0.354310184060761
CACNA1A	0.8838215157189829	0.670079794975625	0.6570877625561321	0.9141941972118591	0.623809571808831	0.40484198533543797	0.698707964098808	0.71090426060321	0.443871614911678	0.512738714866936
CACNA1B	0.49314231671017894	0.541718972792725	0.584493945351095	0.5578673458208221	0.522349400923868	0.8033757203723191	0.460023152507307	0.7007157811717061	0.75282206182844	0.59394665187467
CACNA1C	0.0290388478421357	0.0103467027208733	0.0672251998755338	0.0152747460392366	0.0093129259424128	0.0320082110995584	0.0103467027208733	0.0103467027208733	0.0444580149092225	0.0103467027208733
CACNA1C-AS1	0.678068800166375	0.678068800166375	0.678068800166375	0.678068800166375	0.678068800166375	0.678068800166375	0.678068800166375	0.678068800166375	0.678068800166375	0.678068800166375
CACNA1D	0.0565532053595778	0.0549145280554396	0.25292081526195603	0.424637098363363	0.0912352663211412	0.0803305036922342	0.0760877151202394	0.0284180080687832	0.16005984745662197	0.0549145280554396
CACNA1E	0.550592270629156	0.28486438562422195	0.361933095921178	0.578136365073441	0.495773889260182	0.246137524044383	0.676180652536756	0.29500839170724896	0.623897878096474	0.514541894518424
CACNA1G	0.918377605165516	0.9182562781566879	0.9253098755000841	0.728486551681658	0.6825599205822169	0.825720195548048	0.933216227979687	0.8012404236120991	0.6726726238946199	0.9182562781566879
CACNA1H	0.32227623336464395	0.353545532253875	0.15263595433680202	0.464020200927262	0.6273738780767739	0.575469974799804	0.136703255696611	0.5613947632264971	0.526371448589939	0.3061299800134
CACNA1I	0.225568836807666	0.27126979940232	0.23550631585582896	0.41935767888815095	0.538879121731174	0.606689624642038	0.38178359793672395	0.38178359793672395	0.45798011614766704	0.43186387654023
CACNA1S	0.994783403935462	null	0.9767645579710958	0.736741468341545	0.874239626724729	0.7345804304857672	0.9955379783448441	0.986273675284881	0.15999743566321398	0.84554753642205
CACNA2D1	0.9145559903688079	0.9505014204735089	0.731745217360515	0.258151303850314	0.958419917224658	null	0.728563477890687	0.541465078868867	0.655519942037083	0.837341881590414
CACNA2D2	0.12873378919031098	0.5692415726817679	0.363102739951964	0.522156798362948	0.232712081830478	0.5692415726817679	0.36095061838525705	0.265394474780287	0.319462789150786	0.41536821996513595
CACNA2D3	0.899685867404463	0.6946000858624629	0.5512123355286861	0.6609974834863289	0.680396410684927	0.7151232621111759	0.607229054086036	0.870240119929935	0.950484844206588	0.81769355483106
CACNA2D4	0.6831162522937579	0.826933142770759	0.39641929945368604	0.458829555249498	0.894992095824418	0.275700328202378	0.37901566648823604	0.37901566648823604	0.23208793873496902	0.37901566648823604
CACNB1	0.62577243254844	0.9444892212189839	0.925951637253052	0.883605655237402	0.908845910918567	0.874039612996328	0.9379141008875029	0.948768575339345	0.970158933659072	0.831165534325068
CACNB2	0.21762727149490602	0.30199469361194103	0.0310513228212758	0.11965333381878501	0.53300100530489	0.253004067920546	0.0319149239094105	0.0791495552855083	0.40972855222294	0.036802692011682
CACNB3	0.0362553166477936	0.0298239212804284	0.578815147795693	0.7099142143198359	0.12650053373884101	0.49835422416782593	0.543126729161625	0.59457866297793	0.43400830641129906	0.17057883054015302
CACNB4	0.713626022600143	0.47258663639238596	0.43178504669813794	0.5271315494570471	0.90438854389428	0.213411103187517	0.20611891424392	0.695381926797744	0.48222903781379794	0.47258663639238596
CACNG1	0.007754819655408821	0.0117813704824384	0.254216836996328	0.0129578187482416	0.169337363915576	null	0.213894714910945	0.0139273220048937	0.413852286852022	0.0380983581806182
CACNG2	0.574843920496798	null	0.518755619127909	0.187947580631238	0.197476197946244	0.206965582811026	0.752983605707649	0.6844989226061801	0.608400021646369	0.596547301853815
CACNG3	0.23267677720558602	0.0031831968002204803	0.291091724615391	0.575809081904633	null	null	0.38317789723936996	0.305801982445862	0.266983695350482	0.21917422794319297
CACNG4	0.13743140984642901	0.6843141706055971	0.25730130471485996	0.0932384446929985	0.22493198078582802	0.40629332408611996	0.42978029296222503	0.11422418724963099	0.45040556298520706	0.72687676441568
CACNG5	0.320302558434778	0.5777311518089829	0.5968815256515511	0.661698767139898	0.5032578535252129	0.9135348769111371	0.32638449269591197	0.749202631953077	0.583541254660648	0.636448436833275
CACNG6	0.98735556985465	0.9689920086539219	0.9839983366322379	0.990291614854757	0.99161358903568	0.9906295215151679	0.985353762763976	0.995074624381809	0.9940937781963679	0.9202563190635359
CACNG7	0.757394272807588	0.7967446237990551	0.5745715332458039	0.5801682415028929	0.684004499885395	0.665104162012281	0.585654709596694	0.5827511182821661	0.7885171864311279	0.573237327722261
CACNG8	0.8697886977108091	0.879729709878365	0.676291910945462	0.604066614645364	0.687466345155867	0.8503787477671809	0.8724545932847529	0.778455663953979	0.710967777824457	0.8159606346249929
CACTIN	0.7416126249963481	0.850828066140942	0.8572702894548879	0.91707735654236	0.9681846701600041	0.850828066140942	0.8293749829302042	0.9010023912416841	0.714696363094947	0.903973829543255
CACTIN-AS1	0.654389709182843	0.654389709182843	0.654389709182843	0.654389709182843	0.654389709182843	0.654389709182843	0.654389709182843	0.654389709182843	0.654389709182843	0.654389709182843
CACUL1	0.009390670689138429	0.583540438592255	0.0444833229579041	0.0456537431405656	0.200761686611496	0.0630511818721524	0.0340082941764949	0.173948538016764	0.0350304964462857	0.145359634921606
CACYBP	0.9330757460148209	0.456298814307712	0.948684433002644	0.976339338059301	0.945162881803101	0.948684433002644	0.8867670629158141	0.8986201757880851	0.9802353516297221	0.948684433002644
CAD	0.413216966257704	0.10461442510548301	0.106855636005124	0.12940700686155499	0.577298767916347	0.5862025363024089	0.263151244914851	0.40830448798393504	0.12703706317483998	0.0933487698036215
CADM1	0.399071253247729	0.316752402449414	0.211961331413267	0.369910742978351	0.0181802478843061	0.28114162086955397	0.21231066214998498	0.38270068897163206	0.473384437751318	0.0548891899872841
CADM2	0.269889140818246	0.7358981785733241	0.0599089171547675	0.174667761260445	0.459025885810291	0.35860771633245603	0.0647811729846898	0.27205938014524	0.817625344337838	0.304864482947967
CADM3	0.8099125425775651	null	0.694862003645515	0.7376650377187671	0.9695754083825641	0.6393639925427309	0.993216409724056	0.9926462672094358	0.963548687064981	0.8994899834811991
CADM4	0.926746838509271	0.701740419410559	0.6943071678025929	0.656199731327723	0.692636191170454	0.850984601055155	0.6890599382074921	0.549074774103151	0.7508366467826009	0.539217350942751
CADPS	0.0300892686424316	0.21768590551925499	0.0073612126787117	0.00317149369681529	0.0311403945087901	0.0293246126472231	0.003961346510391229	0.00292150188272377	0.0063273141297249605	0.00290055186416851
CADPS2	0.6905009381316629	0.794963106084601	0.8610002151228441	0.731436406649287	0.9001139776098209	0.5477166386633849	0.863215498362327	0.8440304668663001	0.36456737749214596	0.648060700381095
CAGE1	0.9310001722000821	0.993792177760511	0.6530957727831479	0.596507523838522	0.6167074136935771	null	0.707032399730858	0.8888935027449592	0.7170724984344399	0.59587515160678
CAHM	0.636875596929825	0.636875596929825	0.636875596929825	0.636875596929825	0.636875596929825	0.636875596929825	0.636875596929825	0.636875596929825	0.636875596929825	0.636875596929825
CALB1	0.158245379857288	0.293248341655644	0.4024854366936839	0.446234183779748	0.35201671330842293	0.468540897799253	0.37702793182650396	0.42809140499512893	0.7163310288994008	0.36537299393937894
CALB2	null	null	0.191215727868717	0.104973637954209	0.39118672727137394	0.12081698916340199	null	null	0.0388186832474343	0.0247163133162058
CALCA	0.507836592605369	null	null	0.15030144430989498	0.8449204959400609	null	0.918171252865968	0.7608877255278901	0.408335872582034	null
CALCB	0.651425752505437	0.733923226989249	0.407493525977771	0.532659076221366	0.8881387031196558	null	0.4862637672097199	0.9401684603017301	0.694631511838455	0.57968095999735
CALCOCO1	0.21379259313584198	0.29818156525093703	0.24040561394140697	0.24040561394140697	0.155535379405458	0.25802151570682896	0.426789766040349	0.113323468284247	0.262387779766406	0.5112693719472561
CALCOCO2	0.762197191280819	0.8363710186727091	0.22219453376974801	0.379039399316186	0.19012894515655301	0.502848404653733	0.254432054204822	0.4802821429166961	0.517969641710498	0.245298802232472
CALCR	0.0461967521218274	0.298292310779015	null	0.0460368437443507	0.0074862327087255095	null	0.0907380484330461	0.0786936112353543	0.141433784973848	0.43972704170621296
CALCRL	0.20129746699429502	0.20129746699429502	0.22657225003003	0.522739909387552	0.46333265346489705	0.20129746699429502	0.20129746699429502	0.20129746699429502	0.107360421000345	0.20129746699429502
CALD1	0.447145361096986	0.452081342740011	0.512603641032732	0.217773722413917	0.756865301568928	0.208371714370788	0.500759678061715	0.52245394254497	0.431726988737201	0.156133045361738
CALHM1	null	null	0.556460548161761	0.598601162207839	0.666853886901299	null	null	null	0.805809861301229	null
CALHM2	0.73593971781223	0.48077228553448403	0.54536689640849	0.33217559273508196	0.254551456653514	0.46251685388550395	0.6542734011040899	0.9063665110296241	0.747585045871408	0.46251685388550395
CALHM3	0.530409747797237	0.6785183291876941	null	0.16984336327370997	0.5462205197260179	null	null	0.8094655529555892	0.4368488971695971	null
CALHM4	0.0985522057107399	0.168370646686229	0.0924324668994945	0.0408913931285415	0.660106150246217	null	0.11533283612705302	0.123595519104637	0.0477576073613456	null
CALHM5	0.0155672301252743	null	0.050870378787640995	0.06769530545759	0.129037520468675	0.0925000746261281	0.0782573428062071	0.0540467112737168	0.303232944126236	null
CALHM6	0.195545622403939	0.195545622403939	0.296533635444001	0.26975359260534	0.386932681930557	0.0809214507902651	0.37802086424860604	0.5107140297649939	0.57923281704379	0.195545622403939
CALM1	0.103585736938926	0.0552582616106747	0.027205318966544	0.0392121648870385	0.21235546998894603	0.0702094167482809	0.0240584853725798	0.03388537018225	0.0536333994638706	0.273326168539132
CALM2	0.953166929726085	0.853618442881924	0.7863458752776259	0.933518361254351	0.788152843452847	0.853618442881924	0.940806564812462	0.9619764695774871	0.8692556126811841	0.7591958400009949
CALM3	0.6605449747776999	0.870829737336813	0.870829737336813	0.870829737336813	0.248170450338418	0.28204551677531703	0.7278948216816821	0.566232467767138	0.32897740346868104	0.870829737336813
CALML3	0.0868766048668602	0.0877272681178603	0.0047739524212523895	0.00814915621633147	0.17268193214179	0.0565043446406087	0.13137759712458	0.225057022877049	0.31950997549816496	null
CALML3-AS1	0.515948163751374	0.515948163751374	0.515948163751374	0.515948163751374	0.515948163751374	0.515948163751374	0.515948163751374	0.515948163751374	0.515948163751374	0.515948163751374
CALML4	0.7358942578764641	0.786171322462077	0.43044646958728405	0.6731802022502079	0.756103547911067	0.762678585891965	0.786171322462077	0.786171322462077	0.786171322462077	0.786171322462077
CALML5	0.23191816195839104	0.0397363021578829	0.46106169040010797	0.421279444813307	0.0799883099816443	null	0.0103251448216339	0.0555797734762183	null	0.0364960069127681
CALML6	0.4012232046581671	0.19212182145574	0.8117112203682091	0.21412435892630302	0.0972094296333492	null	0.103999627580767	0.0913536668825994	0.823161395973943	0.13572528378189
CALN1	0.298351514701433	0.629659425658584	0.201273703501416	0.11634480098495599	0.19021468752436604	0.31029650715411894	0.504037525014372	0.21168380292988898	0.5400637990490329	0.286943977424478
CALR	0.15161952351347802	0.312651134374445	0.28882329591207395	0.413573664241718	0.5872090973357039	0.29291921866226	0.14013459260912198	0.22201139460188396	0.382257940617679	0.46092227588056395
CALR3	null	0.694074859215703	null	null	0.430847533954993	0.136858538794148	null	null	0.47064513024534904	null
CALU	0.27567160056136997	0.288653146103514	0.204918312498326	0.164606291151903	0.252207326579628	0.25196314947015697	0.20110119372571	0.14358816026791102	0.16135167368777498	0.48751981077272
CALY	0.134371604743827	null	0.5494563890201071	0.6538735774996021	0.5551385290803249	null	0.6827676498274079	0.823413677270952	0.42572281070440704	null
CAMK1	0.256073036066611	0.25303595761929104	0.32711168672512103	0.46081001635948504	0.524442383154228	0.10092868591444999	0.32559422551049605	0.552137821895478	0.454195135096877	0.25303595761929104
CAMK1D	0.759122142888328	0.612753963107968	0.827655488905951	0.5146044083390571	0.731862228024185	0.720644976758741	0.857470433191557	0.7462010775817092	0.675503721178894	0.5867879061933511
CAMK1G	0.342965693095171	0.036343535344642	0.16095545463267003	0.343365447644191	0.643486815524048	null	0.157286904158879	0.22201167499778895	0.364042227297538	0.200001756469137
CAMK2A	0.43997766970918295	0.530750340039527	0.450239223455235	0.131763364016287	0.75694911781159	0.530750340039527	0.731307032128244	0.512862272146115	0.620848650635587	0.44241466757045894
CAMK2B	0.0677208696494773	0.7797814918753521	0.0620282781017287	0.21680010383485998	0.8619636380023241	0.653861650441921	null	0.10217624589483801	0.0365547878077843	0.19837866530045997
CAMK2D	0.930083115444626	0.744215817519535	0.447722650070944	0.8278254778592672	0.847662804761691	0.88029509749945	0.43244876124438897	0.8536639144003799	0.876219023464922	0.491744422380649
CAMK2G	0.348238538326539	0.277777296917083	0.3139698737525	0.157334070241199	0.5370574221306501	0.277777296917083	0.359299266743845	0.37078114852014005	0.31569321444351195	0.443398083872666
CAMK2N1	0.560057086005984	0.640295102139854	0.78089763747482	0.44067259642762496	0.207293400429651	0.294134451614889	0.5877293627463009	0.7813807977425021	0.456479095331911	0.464752255840001
CAMK2N2	0.9380195072846099	null	0.979549205557902	0.96957157669322	null	null	0.964111155108196	0.7995275017659259	0.920351874811707	null
CAMK4	0.836223850861522	0.34128993505595095	0.5665089661156589	0.5633363747782181	0.250989543704993	0.561178137446692	0.547196518591897	0.522562798854104	0.385903398364771	0.5172261922101311
CAMKK1	0.8414248985105669	0.385849106490878	0.944854444076958	0.6221243450921451	0.541239072295998	0.659751392191135	0.838554222047575	0.8389685615097959	0.535488140576201	0.217544534697439
CAMKK2	0.11159521083946601	0.134067466336215	0.0754099212409892	0.23571903820722603	0.0982986773547343	0.00808630789551016	0.0722209261477565	0.19342530543842104	0.125694480499967	0.0560287919331403
CAMKMT	0.18731598829798496	0.116064629383438	0.43710104816154494	0.22757997208769198	0.245957697948099	0.43710104816154494	0.38244379297462894	0.527761463564879	0.59250589028395	0.615671441430882
CAMKV	0.36903797272563793	0.23744428158487	null	0.291931718915302	0.325883633346461	0.35593680904552705	0.7099641827454971	0.620060262482391	null	0.7967479608454441
CAMLG	0.40450565855451504	0.7334939405150709	0.41772221845209	0.25071847095744504	0.502533846277008	0.450208766549735	0.824607752362685	0.37768443531791096	0.681280689995292	0.41536200005147494
CAMP	0.47124452330130706	0.0825742402165604	0.2858928400667	0.139744595972912	0.21257307156918998	0.34105645226359693	0.31447387952399297	0.21464042140647896	0.34105645226359693	0.32246988026119605
CAMSAP1	0.287168928488957	0.526622130727164	0.602108388979282	0.5348567061030429	0.7653014309299492	0.9621023659496121	0.784915858724848	0.57508761907708	0.606355788569834	0.8788245149893381
CAMSAP2	0.30480536035941497	0.7355649446101781	0.185927193110252	0.292264256563259	0.41722393475600705	0.520275348689777	0.20258258414805	0.259146222585725	0.4808006902724	0.20948427238001502
CAMSAP3	0.41172769908488294	0.0911282213531191	0.253408208596704	0.231898789548661	0.00559943325334147	0.17017496265759	0.21335368029639198	0.22935619422564604	0.5212775790745949	0.216227185045195
CAMTA1	0.47316637575417203	0.6396166886821271	0.27664134425070097	0.265592243266947	0.7015025988463609	0.319442294439773	0.526688772099688	0.615119258718813	0.6333280025646361	0.41924417639569794
CAMTA2	0.14442557056519198	0.6227635404712341	0.137247516419365	0.14395344314839198	0.975655024866312	0.666930881632896	0.148349978807496	0.149159557871944	0.186249268935202	0.6227635404712341
CAND1	0.0901709697072961	0.0474803208853664	0.5765970152401179	0.23202308885726	0.36088114851965897	0.412448319899887	0.444007545885665	0.397464101477136	0.306193981631567	0.7467603733931641
CAND2	0.301562484643437	0.528272112143425	0.394627270160951	0.10688150639509801	0.6867805609475179	0.946063823887271	0.37402659426929796	0.62758051143063	0.8735776162131099	0.5321973126437279
CANT1	0.731874038033534	0.7525312489059108	0.393490700673238	0.618219557146261	0.7661707305718909	0.6503494349378499	0.236145223738619	0.40614257424091793	0.725954268007928	0.344161756216083
CANX	0.590601887756838	0.37036103612408505	0.570223517150442	0.408800615423455	0.298870794894665	0.611885909610307	0.37036103612408505	0.37036103612408505	0.465468141228159	0.37036103612408505
CAP1	0.233303966582909	0.0360199152895434	0.20407792833867003	0.0157397588077228	0.0849873436389333	0.0360199152895434	0.18274059252189603	0.0071219665619397	0.10306240882357001	0.041780968298023
CAP2	0.993379097779218	0.993634157528313	0.973282629762376	0.931609423500726	0.9994029713022959	null	0.9397715172752559	0.94275064159704	0.8721305038379801	0.8012148864622509
CAPG	0.6851164187157671	0.865280771378766	0.47393250396694897	0.548273334841648	0.439988355293187	0.10837696356542499	0.44386254629420296	0.22509009546401396	0.37206180369730196	0.7301645495530459
CAPN1	0.791247507473725	0.243298118415528	0.507874664348289	0.507874664348289	0.29111787005493606	0.28907796884998305	0.834663177715889	0.6137393137969029	0.8911157589113801	0.507874664348289
CAPN10	0.571547627133753	0.13125644781624402	0.39141113032477	0.40775412888335494	0.397133074306189	0.18997885181781304	0.38967644237082	0.244464096924668	0.360609637809459	0.13125644781624402
CAPN10-DT	0.447013271492055	0.447013271492055	0.447013271492055	0.447013271492055	0.447013271492055	0.447013271492055	0.447013271492055	0.447013271492055	0.447013271492055	0.447013271492055
CAPN11	0.9379613327343761	0.223185136568265	0.540424033691535	0.534440025773151	0.77546381705749	0.820801933209361	0.315209588653913	0.5600067189793311	0.6961830766858101	0.190217179306438
CAPN12	0.5715846395130469	0.454970328923251	0.708760616441082	0.546967640112734	0.7205020875390621	0.635571395976465	0.672871575483841	0.5247908061308321	0.618161194550437	0.376939135072428
CAPN13	0.24850209209756602	0.827352231728265	null	0.565880041264123	0.747392457463209	0.0669068902163458	null	0.265491179636123	0.971920937231605	0.250408870831372
CAPN14	0.31251982929234	0.0599623047459673	null	0.134865308511283	0.373909827931841	0.7028631424475519	0.101867592439416	0.237770648311327	0.0384853914774864	0.173074383476335
CAPN15	0.0437923129547716	0.0396730400206202	0.0813637311059071	0.0819383109114327	0.28559570403043	0.269473527251694	0.0969434501674951	0.150936838796486	0.0392315681650464	0.119599994712801
CAPN2	0.8442761465125871	0.881830493159833	0.655383307365857	0.7828556873437521	0.47087077847054204	0.6020249286276209	0.8452525653647259	0.800906969071354	0.530718073794326	0.855165797049125
CAPN3	0.257307675581136	0.0715365053336664	0.0873451843068196	0.0618922758712052	0.0393077899228921	0.0684703935438608	0.0589052154965101	0.0589052154965101	0.0905952544621604	0.0589052154965101
CAPN5	0.342691838021406	0.300785781791846	0.700486028531975	0.7957925065169309	0.536913307806246	0.630939064525707	0.729630384954488	0.41179628127139895	0.11008867914515401	0.47444523569207897
CAPN7	0.606262020236422	0.37889712625025707	0.174378754788129	0.169710629081523	0.3836145879893839	0.346899455129344	0.165613409460899	0.401429481994318	0.17311851395986497	0.31811657830761797
CAPN8	0.656882359919054	0.7756313672646808	0.23808158235432603	0.567900368907586	0.8484913988395619	0.466731029232003	0.23604213471948898	0.369464449711147	0.43161480813071007	0.30846537237113303
CAPN9	0.963299047189001	0.7231232820903991	0.730562859459182	0.566036372521415	0.9138656631583159	0.5005528767844211	null	0.9384767946788091	0.8993880932924642	null
CAPNS1	0.167527240353159	0.789846863446157	0.374833265243745	0.370466918174451	0.699113588197649	0.374833265243745	0.268610030713068	0.251590657191221	0.22803612275526397	0.724310693382871
CAPNS2	0.342385197833098	0.582333675114962	0.672073191150051	0.0738715903113443	0.33577827676610605	0.208945670914504	0.7905577103542809	0.484789157965718	0.582333675114962	0.582333675114962
CAPRIN1	0.8930406063259742	0.540243471314689	0.955547547563965	0.949014186540777	0.7858418311751569	0.8689805178131551	0.9754522018956842	0.7232186588521791	0.918713137484367	0.8689805178131551
CAPRIN2	0.0326490644842951	0.0705598294658603	0.0885561498086712	0.0453894367441122	0.0328044659761014	0.0651158515077007	0.0346327345573394	0.012852611397136999	0.064684956099579	0.00247799920876925
CAPS	0.470418179052613	0.867673200908788	0.623243068106349	0.44521091125069895	0.930963321156995	0.7959221808123471	0.702303006769332	0.702303006769332	0.8986553626645741	0.702303006769332
CAPS2	0.36483486528233794	0.5188050761590929	0.5760308871338959	0.8195891047654201	0.206637650549772	0.20588846839879302	0.185395756492048	0.34579327376695	0.48906416582618395	0.12869555265501
CAPSL	0.8060044579167679	0.8224723585173841	null	0.830439454460361	0.844218120941602	0.976798952227177	0.8424826916563242	0.837815742678242	0.870528620138626	null
CAPZA1	0.51259685088041	0.48924608273324394	0.706837895140842	0.706837895140842	0.9660341749166641	0.706837895140842	0.553662617887048	0.730997462055091	0.913387617142953	0.6627854540432819
CAPZA2	0.849872620797596	0.6245140978556221	0.706255904297698	0.883201477104972	0.6086434164234511	0.508831994480645	0.508831994480645	0.7761322717503659	0.32416442579529	0.567265069004509
CAPZA3	0.670374544077578	0.701429075771272	0.6257828958330109	0.7479963220915259	0.919462513814203	null	null	0.8759049208860809	0.9391493765847141	null
CAPZB	0.231580475358476	0.317953278186878	0.103273193769012	0.118731136758983	0.0767046309492272	0.179749949538837	0.094876180062391	0.0949663722073177	0.407959990796604	0.179749949538837
CARD10	0.83158455701372	0.272742242114123	0.832770878837602	0.78268380154601	0.704476441554213	0.564513682427448	0.8306908588682871	0.501335888392864	0.9067789179787271	0.8642496820772501
CARD11	0.0196024920585321	0.0520206285131081	0.0247128343487165	0.0330593402276633	0.043190294490678	0.0615799213326656	0.0051506114335583605	0.0382341422822455	0.025195203466651002	0.0613787780648979
CARD11-AS1	0.28673123289617697	0.28673123289617697	0.28673123289617697	0.28673123289617697	0.28673123289617697	0.28673123289617697	0.28673123289617697	0.28673123289617697	0.28673123289617697	0.28673123289617697
CARD14	0.509136816751602	0.665099390652046	0.401399557169592	0.653080441648129	0.9747020005708019	0.77694331674868	0.355770732790801	0.6149821612129219	0.45426881186490903	0.461652843943219
CARD16	0.7559165405159419	0.7568254203343041	0.616063390504028	0.422139785857556	0.42699803476422993	0.13278142097749002	0.31325284258756003	0.49600780885695706	0.45376615758778605	0.617271344728515
CARD18	0.36806701658653795	0.523575128271351	0.313203373365889	0.34589864798659603	0.448953527668651	null	0.311606024501871	0.296251568362948	null	0.521526628164118
CARD19	0.150169339580092	0.27508907940724997	0.18459716108415	0.399681763037003	0.116264813698147	0.22723989538866002	0.334105148340281	0.34533907775236194	0.18423869922349398	0.163857182933172
CARD6	0.7255145410124001	0.9599472101400329	0.32764115431399105	0.6356957309477039	0.8231791914819521	0.742302079202923	0.772289052677798	0.6562904086894461	0.49094204291466603	0.7341369200773241
CARD8	0.5780694494211529	0.348952091754714	0.43289008643582794	0.204821409478992	0.110065343397047	0.300066892357982	0.5805191980704251	0.561716549624476	0.33127958340761304	0.43289008643582794
CARD8-AS1	0.37378921306587204	0.37378921306587204	0.37378921306587204	0.37378921306587204	0.37378921306587204	0.37378921306587204	0.37378921306587204	0.37378921306587204	0.37378921306587204	0.37378921306587204
CARD9	0.24733956412070002	0.11618749140799	0.143115725529278	0.0569354226513517	0.135397349537446	0.287690776361133	0.0959174645529842	0.22055342149718699	0.230258394325995	0.0496692633314602
CARF	0.347187396186916	0.14239821531821803	0.7636029492981979	0.42201762755684	0.5417899654512971	0.5667317055867199	0.587772142779392	0.620798726611014	0.7905138336903149	0.5667317055867199
CARHSP1	0.5037721633462	0.376145134926252	0.634951035530232	0.6282328044453721	0.39772109122524796	0.697829118933278	0.496976529143609	0.432504629371574	0.9246274866773442	0.7493613304277141
CARM1	0.914175479455687	0.9810711146403169	0.9293720073769302	0.9228782280757409	0.900420202411462	0.9810711146403169	0.949874802129257	0.918070544554609	0.95573907176662	0.8897667390232609
CARMIL1	0.612606488052842	0.21162830956419	0.5870529220608189	0.371087474658122	0.504812339138635	0.391189202303765	0.617953219640759	0.48969825409295	0.7247567857665358	0.36384260359959797
CARMIL2	0.320686300997365	0.0561222243517896	0.0200640267212925	0.0302865031815081	0.129866490971622	0.0127882680285428	0.448332785591198	0.0807335633249902	0.0010701635548989999	0.0112721365727257
CARMIL3	0.6567172528723471	0.726819584027028	0.830187089010678	0.709555018099178	0.38286398344194	0.549354157104297	0.549354157104297	0.549354157104297	0.5117106893793401	0.549354157104297
CARMN	0.765320629888366	0.765320629888366	0.765320629888366	0.765320629888366	0.765320629888366	0.765320629888366	0.765320629888366	0.765320629888366	0.765320629888366	0.765320629888366
CARNMT1	0.8308734533811879	0.8158476674115258	0.64177995044394	0.9104717294322621	0.681132713744471	0.900152024824555	0.663032378587042	0.9129579782323409	0.869466158361862	0.903293896922967
CARNS1	0.279559936023528	0.21988572936447304	0.0851783814487924	0.38578339896705	0.435057405628262	0.28042873339568203	0.23618021039106102	0.361625546531877	0.23684505567243602	0.26307327204784503
CARS1	0.6228374724934829	0.6228374724934829	0.6228374724934829	0.6228374724934829	0.6228374724934829	0.6228374724934829	0.6228374724934829	0.6228374724934829	0.6228374724934829	0.6228374724934829
CARS1-AS1	0.112911139848538	0.112911139848538	0.112911139848538	0.112911139848538	0.112911139848538	0.112911139848538	0.112911139848538	0.112911139848538	0.112911139848538	0.112911139848538
CARS2	0.9975110750319499	0.860513755813928	0.961848100830297	0.974957358167616	0.9639670124084609	0.9765094830882171	0.982025833518297	0.949898218170148	0.9787654385712099	0.9618129545544281
CARTPT	0.28552008426555797	0.166094905411483	null	0.151210816611903	0.17601228798861498	null	0.222123080359296	0.146500952918002	null	0.6383284917059621
CASC15	0.159722401893548	0.159722401893548	0.159722401893548	0.159722401893548	0.159722401893548	0.159722401893548	0.159722401893548	0.159722401893548	0.159722401893548	0.159722401893548
CASC19	0.991944627471808	0.991944627471808	0.991944627471808	0.991944627471808	0.991944627471808	0.991944627471808	0.991944627471808	0.991944627471808	0.991944627471808	0.991944627471808
CASC2	0.257730992273981	0.257730992273981	0.257730992273981	0.257730992273981	0.257730992273981	0.257730992273981	0.257730992273981	0.257730992273981	0.257730992273981	0.257730992273981
CASC3	0.24168919357257101	0.19350070284242604	0.219728520203763	0.301318152344106	0.14285135561242598	0.11233618858978901	0.17277671453592497	0.203986645440809	0.41727216571099496	0.145153910543825
CASD1	0.470303388730477	0.6849786488316341	0.7232408028561321	0.25544462413707303	0.26084365548731697	0.372165446941775	0.772447736237288	0.511998681210904	0.504961453581392	0.44377226108961704
CASKIN1	0.782161129171118	0.530423186591732	0.43034404579115293	0.342897912520691	0.136804395414265	0.0890803924162137	0.440694542091911	0.488780143380997	0.886992514267333	0.42495312167142896
CASKIN2	0.704757661707895	null	null	0.599306039107055	0.276413867782116	0.7640059115093991	0.35136433949221	0.628036937683027	0.16090008460903196	0.454170991587316
CASP1	0.337980665500731	0.170887798072928	0.201699724642409	0.36239020770015	0.28012756009483697	0.37318810754257004	0.197866864814782	0.41073644676094706	0.32522772861765503	0.301777725047511
CASP10	0.9307215617435409	0.8271705636060391	0.600190662090025	0.736051676897925	0.445077729392592	0.401313727610536	0.8111017910705709	0.604710775482329	0.364982992769232	0.5176106037612129
CASP14	0.745791507436225	0.7317261717231329	0.48520357096400896	0.48547967969048	0.41750294796303794	null	0.554914169829239	0.858954683512556	0.521307710384773	0.89086637213679
CASP2	0.21012199641908605	0.188357048041327	0.22760951745464	0.24581116598739802	0.309069058186121	0.387897770029379	0.15897583833655	0.166680209308763	0.7487982913904621	0.387897770029379
CASP3	0.495009087436966	0.120444743049604	0.214188725460147	0.4692006721899021	0.11411035032791199	0.10043990812129101	0.155891039301657	0.209973956556506	0.0971301407869532	0.0619495253444854
CASP4	0.36052514426628796	0.481190403820248	0.445634735950974	0.8087229103699979	0.007859139180145991	0.340870333808411	0.43016583878351794	0.8048125215336591	0.659775376551297	0.659698869576172
CASP4LP	0.0120553301724135	0.0120553301724135	0.0120553301724135	0.0120553301724135	0.0120553301724135	0.0120553301724135	0.0120553301724135	0.0120553301724135	0.0120553301724135	0.0120553301724135
CASP5	0.819829880836353	0.5528814205297939	0.4020828564995179	0.643003387528599	0.33459543430188105	0.683193184190982	0.4020828564995179	0.6071214322603671	0.8944310862049359	0.231837419157533
CASP6	0.677264313933703	0.758212206742354	0.7024502552430489	0.761411420361148	0.826381400886635	0.758212206742354	0.758212206742354	0.7418001935801899	0.9325159097603671	0.9455790709357241
CASP7	0.0750901853380511	0.0335061760408622	0.0326986321836136	0.0585952666558131	0.300772616600841	0.112189966289818	0.0307979688652386	0.00336048154667251	0.120478534306642	0.29063868403363696
CASP8	0.467821138213838	0.5382467356817511	0.726341523014954	0.6867008133696851	0.26384844935023105	0.20094599780519798	0.8018240602493221	0.431234940555261	0.612081571948593	0.42755753336365404
CASP8AP2	0.614797578774329	0.6741024587722341	0.4063447119274	0.5300066731496239	0.539138981946047	0.568747750383457	0.568747750383457	0.568747750383457	0.539172298529914	0.867846838424374
CASP9	0.30997929414053493	0.132087291349375	0.17541700253827602	0.0997287594231448	0.47748990042076794	0.193501432530679	0.0746269717687516	0.15457205911172198	0.0317182174880251	0.0731162932552119
CASQ1	0.18429605374525898	0.146539528344679	0.0274191608442229	0.313658834697948	0.104929434232165	0.0489147055025563	0.0384054219658288	0.281426214302038	0.0153610713078431	0.251475972320453
CASQ2	0.9087707401344379	0.971100738423946	0.9827063500838101	0.9380155039427359	0.9702270752732791	0.9874291017338309	0.971545849690282	0.649793336123155	0.935978047772105	0.965504445868871
CASR	0.474691773657211	0.527616465860599	0.195217605609925	0.19811152880910396	0.360319118244863	0.0660724144237771	0.167295621460323	0.22449749792111198	0.15844718188543697	0.338657195399551
CASS4	0.0152702396640537	0.24932765511683802	0.0774221140616047	0.112015590196054	0.0902260643072608	0.0308655097132632	0.133179291540014	0.127448512481036	0.00586908081749294	0.0262734756593851
CAST	0.7715259836686379	0.742169694163886	0.7859543211605409	0.618191271560907	0.861591575668548	0.49735449360158	0.742169694163886	0.742169694163886	0.5648354196290339	0.742169694163886
CASTOR1	0.0032015327683338	0.00393835808294574	0.00320265158539789	0.00126507867747592	0.0370469422968719	0.00100617434460003	0.00100617434460003	0.00100617434460003	0.00219274361923012	0.00100617434460003
CASTOR2	0.0224877170134033	0.00350574644572023	0.008060455996608871	0.008060455996608871	0.00928216362067796	0.008060455996608871	0.008060455996608871	0.008060455996608871	0.0624808272603166	0.0137257416185254
CASTOR3	0.253264653068476	null	null	null	0.489228611709308	0.220171806515412	0.18927914101697305	0.557295323252079	0.40859939040029497	0.22595635010446202
CASZ1	0.823286299604713	0.40892316214861796	0.521492363321985	0.518670206818962	0.457266443564666	0.802944558470331	0.611740139130208	0.779491711893072	0.7535148063080591	0.5999034399690489
CAT	0.11477924804700998	0.6997481989737199	0.4405540332666121	0.597507218190322	0.639539548995148	0.6902579412582889	0.693093824734272	0.45930991237031	0.347798630453775	0.36804650067030104
CATIP	0.22287533074555396	0.38712647726602	0.213638336490599	0.18219104826711602	0.7585554420078059	0.44449788835641896	0.186162334548772	0.233390230370868	0.6049671980035539	0.44449788835641896
CATSPER1	0.372215542661966	0.565484204699765	0.5421563631166221	0.5421563631166221	0.32412618810404903	0.31656789154373	0.5421563631166221	0.630320050538684	0.6408114768236861	0.198174450015653
CATSPER2	0.679741509047282	0.8320156040606949	0.8320156040606949	0.839704974946498	0.8194644386636322	0.6444751075337299	0.76596261628527	0.7004103387997521	0.6804778208781479	0.8320156040606949
CATSPER2P1	0.393440760513644	0.393440760513644	0.393440760513644	0.393440760513644	0.393440760513644	0.393440760513644	0.393440760513644	0.393440760513644	0.393440760513644	0.393440760513644
CATSPER3	null	0.5670575160008791	null	0.7208002554410798	0.31680475962692	0.310842195167779	null	null	0.795729286064054	null
CATSPER4	0.737154577530364	0.6794057626885172	null	0.951598797944875	0.73439822004473	0.70849367250533	null	0.8236344150667522	0.978559443022563	null
CATSPERB	0.275044811633858	0.26988629131942304	0.0848793197937516	0.225756550814968	0.42673346195638	0.289410825652174	0.15294257357348498	0.15294257357348498	0.0240539291193484	0.15294257357348498
CATSPERD	0.6436333224419201	0.477938699619193	null	0.815351571026423	0.8415267512303699	0.609619946789053	0.248493265916797	0.310288485069273	0.640258470970281	null
CATSPERE	0.151944715959281	0.38563082729638204	0.133440012640923	0.142815107599886	0.38432915310177795	0.204705780565244	null	0.168600779015987	0.10672927431699698	0.100827538898541
CATSPERG	0.9468122788110809	0.7167979540926391	0.45231634206795096	0.339382727171247	0.7958582361949241	0.110955831215254	0.45135035536102897	0.42031950096934206	0.504381301393531	0.8087066600751701
CATSPERZ	null	null	null	null	0.834132991713472	null	0.8599238846103159	0.852323890803618	null	null
CAV1	0.803663948144231	0.522905152755414	0.66561992204945	0.7005444014921	0.663768485094389	0.8817046292343341	0.6798014682917229	0.69763661227733	0.785612906141477	0.585722232888001
CAV2	0.555755366276024	0.46683105298128796	0.18072891364892102	0.209382995507374	0.24887197650920498	0.165260625211655	0.665751767851254	0.285073947817219	0.045116212618875	0.30428919877611
CAV3	0.427130400979982	0.443228584408303	0.157935462728318	0.284392741559858	0.318721241855676	0.0887434674980537	0.180943395329969	0.314822816777565	0.261781963088543	null
CAVIN1	0.572828571144401	0.7075460380064079	0.393452826709911	0.44963787317005105	0.286433223421443	0.404373215578471	0.287534755453031	0.328477583442121	0.322488374137736	0.22320682730332003
CAVIN2	0.490091412873836	0.31526052284973105	0.27452354624663	0.39273243765829996	0.589990167600618	0.6868080773284251	0.268189319342327	0.300014030484468	0.315250059658985	0.6868080773284251
CAVIN3	0.7892907571671159	0.234363149464899	0.142299620102671	0.155188180706327	0.04282391580066999	0.571303114398742	0.0660387249655407	0.0773379899640934	0.340763625168935	null
CAVIN4	0.556399237128114	0.7016262932729189	0.25830877605219504	0.79114824962522	0.468547767942522	null	0.529577674229011	0.784146412661523	0.48623405561341204	null
CBARP	0.5370121143943839	0.489243706371479	0.489243706371479	0.489243706371479	0.4650949911890379	0.489243706371479	0.63683330611118	0.742561897225757	0.659920824172836	0.482645440977451
CBFA2T2	0.305867502773657	0.276444909778787	0.6668158784769771	0.451971356568311	0.6072177284608621	0.24606474462972303	0.7239003790283259	0.46532099872315397	0.34596543826687703	0.5397921394128
CBFA2T3	0.106306681225982	0.0889082890162741	0.328246855941585	0.0993920285957206	0.0634904419678503	0.0798989243296064	0.131104539686001	0.0583845371624865	0.24469101595749	0.103029401374363
CBFB	0.5744602829939379	0.4150082819286551	0.6362665313463199	0.612281938734359	0.745787633965793	0.7561901373382479	0.638409603486155	0.668653887366686	0.7952131822443649	0.6977975787282049
CBL	0.500162625732045	0.40843335288226096	0.451034672794948	0.551576903272233	0.282710616970706	0.8410137600882691	0.518895637869087	0.49385404251257203	0.467239074900373	0.379155325610928
CBLB	0.12756767905961902	0.0232138989373645	0.25434172781160397	0.214346045489174	0.0895355639733114	0.0280230375008478	0.202226839657114	0.322381814241074	0.27987041199199	0.162865656772443
CBLC	null	0.831130178020425	0.834697969818462	0.19918724893565498	0.15006045470424403	0.129101323201871	0.956703053967572	0.217002813141031	0.0767678771309937	0.326835658468339
CBLL1	0.532493364049851	0.211479236657832	0.16448206844125499	0.131958511299473	0.170195459440815	0.391591730189804	0.35222606851604904	0.488038830577911	0.226061549760715	0.391591730189804
CBLN1	0.5539635190537829	0.477702019809921	0.602520625997013	0.8373816880886931	0.777809250948262	0.657819181718377	0.44789421083544395	0.75729767357776	null	0.545840857419605
CBLN2	0.6880247922850141	0.70571423252373	0.42991708875248497	0.27968607700244	0.44727099460272995	null	null	0.28971650831107104	0.191453050151457	0.6851001269362779
CBLN3	0.581176044857306	0.484568599188795	0.5415585832083739	0.26035099096306896	0.46072600668882796	0.42000659269010904	0.41008919988612397	0.545120622655964	0.261388088723235	0.38621968984883703
CBLN4	0.861625827699072	0.9462154592559481	null	null	null	null	0.8169828232013739	0.8835086357925749	0.9751713880875109	0.9382098144157142
CBR1	0.616488959960979	0.616488959960979	0.967589490063528	0.903641184798274	0.418257703992822	0.363837145444055	0.405341588963988	0.40555403691111996	0.551108008064783	0.616488959960979
CBR3	0.79782105566459	0.79782105566459	0.9243811465297092	0.9523915389713199	0.828249665853706	0.762341699695889	0.8697731945227372	0.864645384817757	0.83789639912477	0.79782105566459
CBR3-AS1	0.734092122400731	0.734092122400731	0.734092122400731	0.734092122400731	0.734092122400731	0.734092122400731	0.734092122400731	0.734092122400731	0.734092122400731	0.734092122400731
CBR4	0.366271224697766	0.3465522289935	0.501982351933004	0.508454991395212	0.251419876602326	0.521569589546187	0.557244596281097	0.127796676500617	0.5501243489947	0.299204849882703
CBS	0.816109332676595	0.816109332676595	0.816109332676595	0.802876123940314	0.816109332676595	0.816109332676595	0.816109332676595	0.816109332676595	0.816109332676595	0.816109332676595
CBWD1	0.0697630611565902	0.254042965350868	0.203154218971912	0.5160972178954989	0.274461489650065	null	null	0.25183455988224	0.8332592854042271	null
CBWD2	0.0858612125130179	null	null	0.0672202627728512	0.16174369307460001	0.124591844020116	null	0.0686248418523421	0.143978341640706	0.18173273317350802
CBWD3	0.0248401985492866	0.007108639292723841	null	null	null	null	null	null	null	null
CBWD5	0.20895924295209803	0.8210896477484201	null	0.26759384859636	0.36246929097982705	null	null	null	0.9236893539262291	0.292065214724676
CBWD6	null	null	null	null	null	null	null	0.247418072013238	null	null
CBX1	0.95906062713473	0.9477114107171201	0.940145655824382	0.940145655824382	0.9579809969945151	0.940145655824382	0.9216594540688678	0.9405904690941371	0.940145655824382	0.7819748712432109
CBX2	0.0587117988201412	0.16729552752807098	null	0.508245524592311	0.063648948146254	null	0.0782158952817866	0.0336254637777936	0.0486317764811301	0.0336129347178828
CBX3	0.24054626859136302	0.715661133091016	0.8063486718928861	0.37695072143559	0.875036841851428	0.5446594889967179	0.445687817342633	0.42393891829093	0.5446594889967179	0.5446594889967179
CBX4	0.309318173545567	0.174930956633919	0.33894100046970005	0.132447912190577	0.254813561884165	0.186285005409887	0.240137833467248	0.11197601333610101	0.6467440404127031	0.0669476094741026
CBX5	0.42210592993902296	0.65368980643324	0.0424884694468683	0.0529755004659447	0.32839410175667305	0.32839410175667305	0.27183251813423703	0.43390959993914097	0.39612573321486705	0.32839410175667305
CBX6	0.747474481060449	0.619580335484522	0.815896212373481	0.897708077413116	0.8576465637269541	0.951395727408216	0.747480864391499	0.904295633893963	0.6297945861640649	0.8077054915022579
CBX7	0.35520881372759605	0.43880573427324804	0.47490447049972495	0.39172661203270703	0.70392010598992	0.38070375714528204	0.40555669167371006	0.165300756916161	0.42060705698627504	0.45136738926273495
CBX8	0.511944920769517	0.799603921792404	0.625147780513301	0.745129908396575	0.9061730539268349	0.514262388654159	0.514262388654159	0.5186738626598221	0.49051016506049105	0.514262388654159
CBY1	0.20172950285574398	0.0775408965023058	0.0340237202668838	0.12463401511763901	0.0775408965023058	0.0775408965023058	0.0775408965023058	0.113519492220054	0.0775408965023058	0.0775408965023058
CBY3	0.47550003270594604	0.11363708448479799	null	null	0.19200105690796104	null	null	null	0.42437410003707393	null
CC2D1A	0.952811539877239	0.7872541513112611	0.9205590649210059	0.46880679293161603	0.653602947372086	0.47126083228071103	0.744612662693899	0.744612662693899	0.895038894500198	0.744612662693899
CC2D1B	0.9960490795650541	0.966939759011288	0.9919548734330741	0.9898133483856479	0.996352939131937	0.987124625154341	0.998441515542539	0.9968016584977328	0.9751079616416121	0.998441515542539
CC2D2A	0.234409532623183	0.236431836524374	0.193789535214242	0.19290106609222502	0.113097139383465	0.416716657163512	0.193789535214242	0.288645839313844	0.35882775312011705	0.43953346893105605
CC2D2B	0.549754501781903	0.549754501781903	0.386146321582432	0.39106799674923504	0.7840715345895809	0.41226642494960597	0.549754501781903	0.549754501781903	0.923239962626604	0.549754501781903
CCAR1	0.713902197133019	0.7974419928242441	0.9857617590730129	0.9907963186079342	0.9269602969321519	0.6455366715091619	0.977691697961859	0.9397384523917679	0.965579067235189	0.7177663918591899
CCAR2	0.350352812385277	0.19562302392755102	0.11855220145799499	0.270801730825934	0.313660664578568	0.49866252884992496	0.10167804797793	0.12505615371826098	0.348708224883423	0.19562302392755102
CCBE1	0.210785746114202	0.150227458414947	0.18813674291898802	0.802888143705813	0.228993448740399	0.11153625176457198	0.585384850326327	0.533738009476105	0.46841877821475797	null
CCDC102A	0.228968613316146	0.6814343693527961	0.579265263201587	0.8876333287611851	0.72841686635267	0.40343425767561597	0.580547226143089	0.8293187804242621	0.954501978888788	0.576064242598837
CCDC102B	0.455772660847967	0.0837008271371276	0.14984818029597302	0.205488485888867	0.65750244302366	null	0.206807559027846	0.20283553470626198	0.528782015078141	0.20592153472000502
CCDC103	0.42529760156645796	null	null	null	0.437567905098964	0.208920833026066	0.42719073567513793	0.5591800575497371	0.535812775777039	null
CCDC105	0.47709520363696395	0.599497202024526	null	0.7730278085418492	0.905284857882193	null	null	0.927591951658268	0.31882991603996197	null
CCDC106	0.4160554409602679	0.8205538149667511	0.8205538149667511	0.8205538149667511	0.31458057562893393	0.8205538149667511	0.568654735293625	0.866437106227147	0.964201483699857	0.8205538149667511
CCDC107	0.736360342338797	0.8336504576297271	0.8336504576297271	0.832154377990983	0.7278832765647081	0.8336504576297271	0.7341545424715892	0.80686986471212	0.6914314052777321	0.8336504576297271
CCDC110	0.271584626872993	null	0.0953984799482558	0.22056741158759602	0.00699791277200872	0.260584018767174	0.313673653828647	0.0883594919256809	0.37977755768237503	null
CCDC112	0.6364883994670201	0.8025937799619391	0.9010117317144001	0.924439925952234	0.851245822581183	0.9010117317144001	0.7016392044746679	0.647202201618339	0.990749162694723	0.8539684759434109
CCDC113	0.206425046788494	null	0.5013765591955229	0.23348803017744899	0.545661409437374	0.10921023121237101	null	null	0.272889968966315	0.27725167184678395
CCDC115	0.0452740413606763	0.0779356845031958	0.0841459158945411	0.00720346132273097	0.0296973490958911	0.0841459158945411	0.0846488586735805	0.0488089203244019	0.0977885188166441	0.0841459158945411
CCDC116	0.9713313149014179	0.9984884703111891	0.999052889665608	0.9649077319727829	0.662609608190963	null	0.9972517891302621	0.7361744521646999	0.9988773659643849	0.995104227312534
CCDC117	0.7125225762750099	0.6261490512401079	0.710554803203828	0.37493671013088703	0.27485049662182	0.579721469293714	0.6921542879255269	0.38470613087130606	0.49191743331379495	0.336478590654497
CCDC12	0.8819743042375021	0.281710878790207	0.6996574285778371	0.44258461595798404	0.30292597541835903	0.906668034335743	0.471839860357894	0.248426890811353	0.44334193796048105	0.6996574285778371
CCDC121	0.8957716082845999	0.8957716082845999	0.6322116935931601	0.7988954081016658	0.799159431484603	0.8957716082845999	0.8957716082845999	0.7799869961514672	0.8003412230414281	0.8957716082845999
CCDC122	0.83128111366282	0.551400789923028	0.668481403005821	0.8467587765634871	0.816190007746895	0.826310528652062	0.611285247666886	0.6386683703870121	0.7430348995592729	0.826310528652062
CCDC124	0.368287547069615	0.0303570551576735	0.325379088244253	0.0790249230414449	0.0995388832714861	0.0653573694242511	0.41406043081002897	0.18435341767344798	0.0473670974863969	0.056191024204633
CCDC125	0.6434869023474571	0.819223002023467	0.536186257157912	0.693295818928083	0.70078251413168	0.398335646400463	0.571682927117913	0.571682927117913	0.590380398881195	0.602230661353543
CCDC126	0.9580820027169951	0.992717334068864	0.941064762098389	0.936634435379799	0.9093267671323441	0.9814308307862509	0.944016547316059	0.9385974858743019	0.9814308307862509	0.809398366242142
CCDC127	0.107262207597996	0.0844164855601595	0.11843644729374199	0.30159315647282203	0.0809173409203743	0.0785183893105017	0.252392055619317	0.31040486626326397	0.238922790833002	0.11139428124492301
CCDC13	0.716264966772191	0.716264966772191	0.275138548187895	0.6039889161533989	0.48748157439149	0.716264966772191	0.716264966772191	0.8283307464648298	0.660444096809702	0.716264966772191
CCDC130	0.0116922947901289	0.0075484537007459405	0.0131306762800128	0.0591630659181232	0.0167302575885639	null	0.0216603893571021	0.0553111421511237	0.0138651587282223	0.0780307413720093
CCDC134	0.37712009099223504	0.7303554900801179	0.359426474934709	0.33208018896953495	0.262329948637743	0.422410387654341	0.35722185780192706	0.330364486911966	0.422410387654341	0.38303478666739
CCDC136	0.777978716822356	0.986140073193234	0.845918851938586	0.899508638473663	0.9325887119175659	0.968824145141384	0.860655870588327	0.794866928629722	0.8875708107185541	0.7509346577383481
CCDC137	0.12627693390071099	0.0439387001597243	0.34686584126435493	0.0998022395932028	0.251888730616949	0.114220460753747	0.240902776954804	0.0644309183036861	0.184552260746154	0.239518595811541
CCDC138	0.6153885839906271	0.7251461397603199	0.7368634487371599	0.527722469973341	0.41331823301221704	0.7508409148052672	0.740243264682949	0.557495314520319	0.773809948305175	0.6240918022881771
CCDC14	0.7288979389772141	0.669259797686645	0.884606727590907	0.531001509933253	0.6935238715883679	0.7380887537052241	0.88692098391772	0.7640186360908249	0.658212992291872	0.8921544491382299
CCDC140	0.981185631597432	0.947093208160158	0.7589350360268492	0.7530213016144829	0.9247009162949341	null	0.777048039819499	0.9575173020188679	null	null
CCDC141	0.41687144019643896	0.36410029577157504	0.34194133396859305	0.22334929380382798	0.18714028938667002	0.421273766956961	0.31821461915638505	0.168271179912022	0.40290283824497	0.5077072597424129
CCDC142	0.0350593932418677	0.32175619603283	0.32175619603283	0.32175619603283	0.6915972048252429	0.178902079793783	0.25843254911700897	0.5665968525083199	0.44182867268296505	0.32175619603283
CCDC144A	0.568287101903402	0.688743920626643	0.688743920626643	0.688743920626643	0.7574903085498871	0.765148700893442	0.688743920626643	0.688743920626643	0.6817502639639859	0.5597497326864821
CCDC144NL	null	0.0997082220063269	null	0.404956135013599	0.0493712210715024	null	0.32099080324005796	0.548762800569654	0.11828931688708301	null
CCDC144NL-AS1	0.315331681203967	0.315331681203967	0.315331681203967	0.315331681203967	0.315331681203967	0.315331681203967	0.315331681203967	0.315331681203967	0.315331681203967	0.315331681203967
CCDC146	0.6023749842665072	0.30891168020599896	0.43382125689701506	0.6194636317966329	0.71543793828331	0.500971343463498	0.717517979324454	0.7197326160638471	0.43544268317696705	0.717517979324454
CCDC148	0.815581902480175	null	0.451973005507906	0.9549321108322101	0.8496857651808292	null	0.76042404393527	0.6760112211788512	0.44151648480473293	0.7738782624350171
CCDC149	0.95470595042126	0.9343353942880921	0.907983094248078	0.975769111964683	0.997457472644396	0.991094908778702	0.9104990960777241	0.9170172680172841	0.871288683283713	0.9183938369016759
CCDC15	0.7566422098588009	0.570604289001704	0.699153514295852	0.75828322246039	0.150140368336122	0.21909416111193103	0.693080873310004	0.847412630210871	0.865476131927112	0.865153156258559
CCDC150	0.9491135249137809	0.344353318609328	0.749723078325907	0.5013851838255201	0.5936730074523651	0.7841600595570309	0.907136096466295	0.9296330331992599	0.631066700024064	0.7841600595570309
CCDC152	0.350060870785432	0.578539682015657	0.578539682015657	0.763491008595899	0.604023938337219	0.578539682015657	0.578539682015657	0.850639352712039	0.565380631097646	0.55613562890498
CCDC153	0.0591898232526268	0.17539696660696696	0.0623852795623032	0.135496067061154	0.215251814077672	0.17539696660696696	0.0817989702372032	0.27026688971189	0.0831444033334046	0.193210108062411
CCDC154	0.129950521408659	0.49929434573140596	null	0.855383868799189	0.5130367425858211	0.448757995049702	null	0.28813590423036894	0.8512178590323081	null
CCDC157	0.0381697132619698	0.00548908737931274	0.007247938392283291	0.0526668713886237	0.000503262265767261	0.0943603031193341	0.00648088060830142	0.103161673883605	0.0596418807678188	0.00548908737931274
CCDC158	0.764781419112902	null	0.138148947537339	0.762303343170646	0.80465366535402	0.466465549314602	0.305950448706794	0.500517017822503	0.49537239251202203	0.564202406459189
CCDC159	0.19241127016824	0.41990662170347703	0.217195479687458	0.28355421206566	0.18641202338124802	0.483890699604889	0.49149690192878204	0.16753495196553198	0.334626254749495	0.41990662170347703
CCDC163	0.7602687369912801	0.993750069468574	0.901157123436527	0.590009706244823	0.890605946099813	0.929797760337859	0.943400295686743	0.735237426241218	0.686857033605224	0.7875800678081851
CCDC166	null	null	null	null	0.8460192507440241	null	null	null	0.472501607232254	null
CCDC167	0.66577490137908	0.6211930439192049	0.44423027426309897	0.33097726264660904	0.42491656687807394	0.562320153689774	0.393611556485921	0.37660250237001003	0.562320153689774	0.5918790767154699
CCDC168	0.302057281132092	0.301160907491326	0.397464140335614	0.7284009300632679	0.383977034845289	0.26884000737032504	0.302057281132092	0.629504022096946	0.45420381233900003	0.439619087119171
CCDC169	0.0737391655101029	null	0.0411540347362897	0.110628578632997	0.125342596396664	null	0.0177918239416257	0.0523577819514807	0.144248994345564	0.0170859774383699
CCDC169-SOHLH2	0.0666068800372795	0.0791055413126152	null	null	0.11899760844176	null	null	null	0.181534650982447	0.0171214893932756
CCDC17	0.55163418994939	0.53737103539085	0.820444846815413	0.6145912265048851	0.681655899642155	0.655278358908434	0.8243569933655011	0.735712806870338	0.39559353981639295	0.6516918924839821
CCDC170	0.0635726750607659	0.12758018407783697	0.277635113246917	0.4654561236232	0.20494117434182	0.391244408509747	0.26489617285584194	0.32454881368827304	0.618198013036105	0.699312363652796
CCDC171	0.926133908176681	0.9325982585386821	0.9015408132289492	0.9350169225342659	0.611967871117795	0.7190733830858309	0.7902538532621101	0.779484772404802	0.719577075893172	0.699439176464405
CCDC172	0.8265500371134541	0.740809617942319	0.679276135267895	0.45956866770389504	0.879084324583953	null	0.680819785112676	0.611627894865817	null	0.831897577798996
CCDC174	0.816844039522243	0.8767600415314859	0.890608845048127	0.6868498147112939	0.940674831027488	0.924708465391549	0.8027438477496209	0.5989711842983609	0.726556708851458	0.9075260760069049
CCDC175	null	null	0.0217567460641018	0.259377909405624	0.0418621994365805	0.0849756974947905	0.651512484480974	0.789490974484828	0.11986824957609699	0.0272609007601279
CCDC177	0.0304128388771918	0.0397025228501036	0.0271145765890622	0.0768393325126283	0.18644950966840498	0.0719711104330498	0.0251993903961609	0.070573792828891	0.0529056703226255	0.0677476717019056
CCDC178	0.219090125167192	null	0.7854717292671519	0.577097305951634	0.43510099022718196	0.8962189374288829	0.770926821827973	0.931916884428986	0.656799879414138	0.759589255546702
CCDC179	null	null	null	null	0.9612014542566658	null	null	null	null	null
CCDC18	0.198235236128636	0.6138887925698621	0.204861190671977	0.13563316408340198	0.663013556207812	0.361244912707848	0.21097998087233302	0.245427452036151	0.5839591767399239	0.6138887925698621
CCDC18-AS1	0.9272813095536808	0.9272813095536808	0.9272813095536808	0.9272813095536808	0.9272813095536808	0.9272813095536808	0.9272813095536808	0.9272813095536808	0.9272813095536808	0.9272813095536808
CCDC180	0.518917159453684	0.237567663246641	0.518917159453684	0.48697127292255893	0.21484021965505398	0.500860148042837	0.518917159453684	0.301461489468351	0.729512856687886	0.518917159453684
CCDC181	0.500606568982082	null	0.17992900134622897	0.264922700959008	0.16587485356491102	0.772524896005512	0.7380808899887109	0.685108491097112	0.426809679291457	0.6419631224288149
CCDC182	0.0322991956553521	0.0153533819698364	0.3769467846602821	0.0164520633520586	0.103967207397473	null	null	0.00676063062924661	0.22128767000303	0.253813592212435
CCDC183	null	null	0.689298679683776	0.9404156956833001	0.6322436909341179	null	0.7099382544855408	0.491019534220606	0.795785749359764	null
CCDC183-AS1	0.39795396999501703	0.39795396999501703	0.39795396999501703	0.39795396999501703	0.39795396999501703	0.39795396999501703	0.39795396999501703	0.39795396999501703	0.39795396999501703	0.39795396999501703
CCDC184	0.20805928070634	0.51263190070572	0.265174246367946	0.21846053716287098	0.176098655377855	null	0.27010914978663103	0.494752892285183	0.034623680631303	0.433514690164193
CCDC185	0.17721952660463397	0.107158314078959	null	null	0.18498863109128602	null	0.14265761319120698	0.13833377496611302	0.117751345431914	0.375683371427567
CCDC186	0.352295371505573	0.7320116308004101	0.48001016613264896	0.5712380206892479	0.534564101096907	0.48001016613264896	0.210985391842965	0.673509112670591	0.83358546213641	0.548100654206474
CCDC187	0.5467345293551831	0.27329513403965	0.27329513403965	0.44673221462952	0.530572697034095	0.42399521404960794	0.744137919173171	0.524045907567583	0.0985641964652542	0.44461072154392295
CCDC188	0.8279953827142671	0.59755339020954	0.8207028275034242	0.7806382310491841	0.7515189632701109	0.722503422826566	null	0.808218998826455	0.93233553208875	0.7143743551215541
CCDC189	0.741853969476881	null	0.642483614629015	0.21727677020051397	0.16619580664416	null	0.379431666529673	0.34948314960893395	0.17837801357501898	null
CCDC190	0.790522913747692	0.9059948728196769	0.9085260993438691	0.9628832023350892	0.8972361940357428	0.902137637109486	null	0.18583973412155397	0.978096458942009	0.9314600787505941
CCDC191	0.902634742472404	0.920329426632158	0.920329426632158	0.9344221479877621	0.831107163485764	0.912736548306316	0.905398506763889	0.941311199361813	0.9862823898114641	0.920329426632158
CCDC192	null	null	null	0.470742424939521	0.902688416190622	null	null	0.75176579559163	0.483647803272909	0.28540982065031895
CCDC194	null	0.57337283684387	null	0.49351607569024	0.7058943954401159	null	0.40390572997085294	0.49425868819189295	0.677293942149653	0.64280271975487
CCDC195	null	0.380934612524146	null	0.730379235455508	0.666367706224501	null	null	0.9352836321977879	null	0.836059557736523
CCDC196	null	null	null	0.591125734886156	0.5119514980489129	null	null	null	0.474028945933778	null
CCDC197	0.42015291951037603	0.0735947315444466	0.0201283436199276	0.0334841219258477	0.0496701144873624	null	null	null	0.3372038749554361	0.17029746131395299
CCDC198	0.29623289454252505	0.6586748643714929	0.5541509548807729	0.661246077000363	0.639158785246587	0.575398224781955	0.554649799814061	0.8176041218296372	0.6239062605038079	0.986695431439942
CCDC200	0.4327405727348971	0.356887792654882	0.356887792654882	0.356887792654882	0.41691066564983703	0.356887792654882	0.356887792654882	0.6552719671891479	0.356887792654882	0.375579918497593
CCDC24	0.746699668131823	0.62438836732097	0.8130394485066781	0.8970206212798779	0.7327534259399459	0.62438836732097	0.912785630763438	0.7663563860882769	0.54585259858753	0.62438836732097
CCDC25	0.915199391621437	0.903052089710096	0.869596856455927	0.986225471002218	0.7059342224875159	0.903052089710096	0.861280446726896	0.8879797268313829	0.807064300186007	0.903052089710096
CCDC26	0.496533113667591	0.496533113667591	0.496533113667591	0.496533113667591	0.496533113667591	0.496533113667591	0.496533113667591	0.496533113667591	0.496533113667591	0.496533113667591
CCDC27	0.682895996559392	null	null	null	0.855903814717285	null	null	0.7451753089735821	0.286113663997048	0.09648551103721001
CCDC28A	0.0778966057645872	0.368759213968358	0.0408963972438909	0.0306822138449376	0.0641694524847435	0.0902644409490446	0.0796562527309657	0.0357423412874755	0.0340289390421255	0.0902644409490446
CCDC28B	0.42527093394413107	0.516140648241219	0.516140648241219	0.350561363500034	0.721624845491229	0.516140648241219	0.527600787808449	0.49253671135769206	0.543095177255397	0.3996650913887221
CCDC3	0.616750628041407	null	0.7561001412611731	0.7327950201697829	0.34609032862896005	0.7520133018651239	0.569870153966866	0.901972291566889	0.6653246960136949	null
CCDC30	0.48296569145477797	0.6634222240686021	0.181466355347474	0.655703740785301	0.45530544306256	0.300168639177917	0.177558937137178	0.653288470171115	0.444731912013928	0.44380452068001003
CCDC32	0.644697504891449	0.644697504891449	0.5771087304530179	0.865396577953946	0.29162585177387895	0.45797522037564203	0.479422989361956	0.7332152097240171	0.5810938066361129	0.6890374411283331
CCDC33	0.0613261327253544	0.41197401664184796	0.346128837030811	0.400434630208756	0.5021426118138019	0.49930689243007204	null	null	0.3449785037545431	0.7179583839976709
CCDC34	0.7311987401052069	0.108770996590194	0.8288665405569549	0.617886072369446	0.0496689682686615	null	0.86681646091393	0.696000013603043	0.810859477892984	0.756644650063978
CCDC38	0.42217074520566406	null	null	0.26376321761565696	0.39818338645914503	0.17166974606284	0.218397591665625	0.30311436352621196	0.5384207339909239	0.773329590145425
CCDC39	0.821350632770362	0.782835506758928	0.8955093245072441	0.553724422448989	0.9045051316767159	0.6225205392895621	0.782835506758928	0.782835506758928	0.9762128494678349	0.5699167302757491
CCDC40	0.856169396273703	null	0.336325537030505	0.45584482293019896	0.849333612325196	0.542892812940587	0.395038237935683	0.624686713821457	0.463588085505187	0.567669589172403
CCDC42	0.111282711549655	0.134755972840407	0.195286451712771	0.0281801183977538	0.0987293983344157	null	0.162265201412131	0.0514257392214228	0.572642433646343	0.0318811455913529
CCDC43	0.32880066489904697	0.462888894302221	0.639198502999246	0.7503524562895391	0.5432253396696011	0.462888894302221	0.36178022730165504	0.34173405371151594	0.455420717359327	0.462888894302221
CCDC47	0.7237076477032879	0.6636946307731609	0.6636946307731609	0.6636946307731609	0.60801385544676	0.6636946307731609	0.244752328179226	0.405555463573904	0.272496241619306	0.6636946307731609
CCDC50	0.275350275150805	0.301990472140135	0.35885286048911297	0.293237794171114	0.205568942024073	0.40314261592852796	0.32946760742791603	0.518745396150338	0.618696750637995	0.40314261592852796
CCDC51	0.730129186310432	0.489120545872396	0.511169097765616	0.511169097765616	0.276370828233498	0.511169097765616	0.5927234102647729	0.193638211522935	0.5447276871236579	0.511169097765616
CCDC54	null	null	0.590889180306708	0.49279120555556893	0.642356730421421	null	null	null	0.739006600000912	null
CCDC57	0.35395288517018897	0.20544805598237897	0.5276575114838921	0.575017146615218	0.36159103265428005	0.34553989035933097	0.48710119477640207	0.198917675073391	0.5473987980486761	0.274814424488453
CCDC59	0.405143076845775	0.566922708674905	0.628413747262916	0.563607196694923	0.483788887438045	0.47550151537072494	0.34038812952403397	0.36435495784182	0.42270020696469107	0.61535082452036
CCDC6	0.5863372369931441	0.41739426299222604	0.8150424607224008	0.683381593836718	0.616748035471991	0.33303030785923	0.76518800052589	0.590371868614022	0.456099335546814	0.6586914085098721
CCDC60	0.525594753730396	null	0.702794519636499	0.314951151448184	0.896221925314457	0.370665712106103	0.704501151262973	0.7462066590720101	0.5097051133293871	0.857437480976085
CCDC61	0.888479724166283	0.9775878157122959	0.9423849831974059	0.9460287263758861	0.937804531392785	0.985490904610348	0.959940354801673	0.9593533559223381	0.9395257341917791	0.985033981290604
CCDC62	0.331566577218329	0.963460871130019	0.789350895713415	0.789741369221423	0.7995969278252941	0.528163969734805	0.7914967905005759	0.6653627168708001	0.743768600155144	0.41696625858256603
CCDC63	0.454230365817502	0.8515444313045509	0.175224488497472	0.668534657728758	0.7365871612463059	0.446280612101366	null	null	0.562904896228203	null
CCDC65	0.817733498101466	0.557131151195812	0.342313334108895	0.52947782359771	0.383779381174909	0.5383113193361561	0.557131151195812	0.8358406171296591	0.466798132873261	0.557131151195812
CCDC66	0.17887112981194803	0.159406220104383	0.326477094664287	0.0493930196450418	0.152733698668441	0.42383591022400796	0.321826845940832	0.128628552128343	0.0343818155009673	0.4071777733739939
CCDC68	0.24936567741740398	0.454112838672553	0.167307517704427	0.10705314490925301	0.7511200281039959	0.7697292086176859	0.169607720710147	0.326806656460196	0.7863147751001122	0.8935408408317299
CCDC69	0.7263783934571729	0.9126286476480021	0.971692261504639	0.95480813157527	0.940122568153266	0.9613195847138292	0.9864793208572321	0.9768642036058391	0.890740980785431	0.910423037339827
CCDC7	0.11732449586350098	0.0182284571475986	0.066159513591034	0.13707936191352	0.36594936196556704	0.0830624671584556	0.120782653591998	0.208554434629291	0.0964879494717252	0.0830624671584556
CCDC70	0.779895737039067	0.917497002669131	null	0.7397408201537691	0.28102107026687295	null	0.335621108186656	0.304782243153602	0.620394931344719	0.607383728608674
CCDC71	0.6919334157968311	0.8250049565904759	0.8233048486099219	0.8233048486099219	0.512373330128303	0.8233048486099219	0.530250536615699	0.7123258880582091	0.8157107614145171	0.7772050150211741
CCDC71L	0.0432376584144418	0.0432376584144418	0.0142743926905778	0.006748853380398	0.0233283752663131	0.0432376584144418	0.0197990837831967	0.0531212409610627	0.0629170649368321	0.0432376584144418
CCDC73	0.9619404126905421	null	null	0.28785588540019397	0.252400283188223	null	0.4355337229667371	0.552506132230569	0.50021221179175	0.4295326822740789
CCDC74A	0.43992168264425	0.571829747507335	null	null	0.0346456763710826	null	0.272267014198426	0.0892914303339593	0.19793191943009197	0.322099359404356
CCDC74B	0.0812226334411318	0.371343077509063	0.100460355014711	0.283646717637838	0.039972675932471	null	0.0983884946895761	0.17760568856727102	0.0468152514455197	0.389441150033651
CCDC77	0.5136975073882589	0.411866605585537	0.410200290257651	0.629291823185664	0.0228522683924241	0.40261063972638106	0.246565619566367	0.251939078653975	0.127481550955643	0.273471526722975
CCDC78	0.0340654431809189	0.031638698067802	0.031638698067802	0.031638698067802	0.0852596581665694	0.0154020024255193	0.0256360381918529	0.0311621900248702	0.00022406553805635098	0.0302904153653719
CCDC8	0.28962181228594003	0.286917106182433	0.727126998215308	0.24846094631581797	0.283390902181634	null	0.7289854048173999	0.270675270018367	0.697119326970454	0.37542017489075197
CCDC80	0.867895370549825	0.669837163936962	0.6302929245141271	0.7992117591816941	0.33154923460338104	0.643914312567575	0.726287594680748	0.9189921854692891	0.7909400721868319	0.566801939654067
CCDC81	0.40373169770349504	0.30909603474097996	0.36216595853919903	0.529521042526041	0.343526181942764	null	0.32726082105005394	0.10481431592259402	0.653018451248215	0.0496191774015102
CCDC82	0.3724147824663971	0.34153471677228103	0.609892621989168	0.636748366893604	0.359346212637769	0.259904066604719	0.388874391447943	0.402638491106194	0.18157879665802698	0.259904066604719
CCDC83	0.35706364374031796	null	0.26821872987455203	0.697805201140009	0.36151608204465396	null	0.838363453668585	0.32931235947811893	0.5313767047451939	0.788970897644231
CCDC85A	null	0.416320744087165	null	0.297915640957007	0.583769338377321	null	0.0301449544607701	0.0329489224491581	0.166157359994279	null
CCDC85B	0.315945464933164	0.23385427269220602	0.547990755426457	0.547990755426457	0.258574426453863	0.547990755426457	0.21388957578446202	0.31403473868345694	0.374782942949211	0.333294313609603
CCDC85C	0.453558616061663	0.41078982687125704	0.45097104463480897	0.6637254138164599	0.5095604551175471	0.381601373887153	0.304186450389149	0.25333000885809304	0.31493578537804606	0.46017862170566204
CCDC86	0.435038135224592	0.435038135224592	0.15698007521324697	0.55943704514554	0.321765732738072	0.256896504679415	0.0353488536012444	0.0388554542807423	0.447070385959181	0.435038135224592
CCDC87	0.7610243628490941	0.7258347540597572	0.8602997551932271	0.6383900791307691	0.765365832361217	0.746605744879169	0.9359688754041129	0.9520618018897941	0.809188167071317	0.882133060895831
CCDC88A	0.9293557185631129	0.7718854089582721	0.8649323469280459	0.9241093690883921	0.869419233606326	0.7718854089582721	0.8495530233841809	0.8594323381469939	0.704703914663688	0.6096359843512851
CCDC88B	0.7713814991961591	0.9445383184663529	0.917973933642723	0.917973933642723	0.8895125214171601	0.983851432766329	0.661368248073257	0.662371059400957	0.9317917150807091	0.7957882311544
CCDC88C	0.7976484739597621	0.179253877318724	0.5301912579574299	0.8460774051011608	0.495470557178265	0.113945621216638	0.74809952411265	0.794225468446341	0.667266907494126	0.19939934646677804
CCDC89	0.632323862207088	null	0.545031694855479	0.42687301229803704	0.160649455517841	null	0.5454473388698641	0.42505492466245004	0.407870089965205	0.427866281506517
CCDC9	0.890631786826828	0.83501359492049	0.910131380539408	0.9005996333469921	0.9012081252453029	0.532110260514208	0.8650107358468191	0.9483278047774829	0.7269058056904709	0.83501359492049
CCDC90B	0.8552308507471781	0.949384325887797	0.664621620250784	0.8258366457810942	0.8049394524924179	0.850605257685541	0.780321630627674	0.8464088432269742	0.88334797597866	0.8686736746700509
CCDC91	0.282398096878113	0.130920695399705	0.191460019318542	0.251219082442417	0.212824400868084	0.3227467917606	0.5552761080515429	0.25524504721148106	0.29941092478054304	0.175474784996679
CCDC92	0.323846063867239	0.36624288524880894	0.39265007589916495	0.45047792036238105	0.4643766282156671	0.49241638440034496	0.521128111361952	0.64845610380378	0.250237176150923	0.266447195114468
CCDC93	0.9274497281403159	0.472189831091007	0.715064102885388	0.731791032264815	0.689531799939637	0.7279419038718259	0.6838458425286039	0.6838458425286039	0.987947569550479	0.6838458425286039
CCDC96	null	null	null	null	0.0469584109454493	null	0.0789813459502704	0.666810675936329	0.607288076873541	null
CCDC97	0.470122643381935	0.5688325614181371	0.45926747872695706	0.483350734538774	0.830682291741758	0.449946317404502	0.515310251736992	0.504808262046334	0.6708042764131321	0.5688325614181371
CCDC9B	0.8715374402724549	0.442539086969193	0.522873256983109	0.44314240210714795	0.8166229249035519	0.522880541579694	0.461722880173562	0.33027082691372606	0.43090319435731395	0.241671548689954
CCER1	0.668732815803536	0.761820627477375	null	0.744921966193095	0.317952993473279	null	0.337332631292456	0.6557135273738339	0.8924262809269651	0.18651895288592604
CCER2	0.287161397590867	0.143922979712669	null	0.19703811384581196	0.14871319637553	null	null	null	0.5629147824933239	0.0790113499889938
CCHCR1	0.0678197689955339	0.0472856897807867	0.0252668195458329	0.0452536114330473	0.0405091999502095	0.17571121738079398	0.125392601037761	0.125392601037761	0.09517050076908501	0.575358674236078
CCIN	0.797197891170003	0.6948330689815929	0.8347862257955531	0.608790808024217	0.5345801527863211	0.94735227792563	0.21724515053716	0.610291074311281	0.9245810733774491	0.532234814275406
CCK	0.8317755222397901	0.8012759632315859	0.479106150220217	0.556767633529446	0.39169752338623404	null	0.307449896991686	0.25385794249100396	null	null
CCKAR	0.18937776360407996	0.0815350563861208	0.0915485009211391	0.11443967462864998	0.0902087657964404	0.10613195097891501	0.0564286851764773	0.0354518692855109	0.065714228549592	0.0372802784852408
CCKBR	0.459335708231798	0.0900181644559227	0.265416059758587	0.568511423063438	0.5527083205262879	0.37983309880138794	0.26351502886901396	0.6543134931328349	0.440998707665371	0.5794826231002249
CCL1	0.30123597929329604	0.34660229852017305	0.180720305246972	0.13359612265106802	null	null	0.302842735688089	0.294669856063153	0.598893957807281	0.609210577395559
CCL11	0.637967380036254	0.12666251834588602	null	0.7706992661918509	0.27867150189232	null	0.304457080182227	0.9142824063532281	null	0.8032788442438922
CCL13	0.8848459878936771	0.292548608362315	null	0.757925584535567	0.113765086318751	null	0.5492037390562761	0.611681978536316	0.554684196893364	0.4085004146032751
CCL14	0.516300619913182	0.6472756604962161	null	null	0.534233089044707	0.572745027427556	null	null	0.5009796818929501	null
CCL15	0.47894667629274396	null	0.41879873635463594	0.661953333771942	0.238524514918718	null	null	0.841665181767994	null	null
CCL15-CCL14	null	null	null	null	0.43576047796189704	0.611159646557036	null	null	0.490353575483482	null
CCL16	0.7718435706341049	0.920104710592175	null	null	0.40478396462324606	null	null	null	0.871152764105946	0.9118174831732679
CCL17	0.922945397329354	0.220355612106825	0.8679890939098671	0.713311638082478	0.607033900398407	null	null	0.8954889543134069	0.9823006482380329	0.9238178210652609
CCL18	0.5336155094861911	null	null	0.326472488123688	0.7047292948537809	null	null	null	null	0.39568538158216104
CCL19	0.988036783252179	0.975594905324044	0.618914556928096	0.616759681293385	0.9676573740167421	null	0.983789179955559	0.875690176973173	null	0.950132914482984
CCL2	0.707241300256338	0.718917961537994	0.679887554021361	0.160134949051926	0.169365360883624	null	0.6430081948877869	0.7027511526626671	0.9294667826972479	0.482021082894705
CCL20	0.126890654014025	0.04460115647723001	0.0870933556109807	0.0532692998359939	0.252012814085431	null	0.0161877515938499	0.0031349440746427197	null	0.0380467880088704
CCL21	null	null	0.9650413958701558	0.9102022691305129	0.360917010185386	null	0.385326145893526	null	null	null
CCL22	0.8828355052429799	0.5977057783420301	0.927188242392366	0.8587133274145229	0.96817818908976	null	0.8673524407024491	0.500684349622561	0.61107962178953	0.696752311326187
CCL23	0.30880633747257596	0.45386214310924894	null	0.556421669905536	0.8037877168642851	null	null	null	0.6979234378564139	0.555616815576645
CCL24	0.250965381953605	0.794117772777917	0.404367323473889	0.52527487706294	null	null	0.416883691630708	0.800385671736619	null	0.6583633440350529
CCL25	0.0772072749046528	0.101333991362	0.0801769250303683	0.44984210319342605	0.0897827740469495	null	0.0782565895028591	0.23776740838288002	0.126181068410529	0.14729345593373902
CCL26	0.73103166631217	0.5198548746787001	0.7864681929329158	0.35712422296929797	0.406847567667171	null	0.7786129898280351	0.5547503411701711	null	0.379305617729832
CCL27	null	null	null	0.568762246316238	0.8992089589775859	0.876333019428979	null	null	null	null
CCL28	0.800435080792627	0.775837024346434	0.8183695759384699	0.5914789956191899	0.971112910447102	0.808480969684903	0.847891150951228	0.91252582533466	0.808480969684903	0.926305095759657
CCL3	0.652823222586958	0.652823222586958	0.5169607670003571	0.40292597217142606	0.628599866393713	0.652823222586958	0.652823222586958	0.652823222586958	0.218687389020216	0.652823222586958
CCL3L1	0.162453785434989	0.162453785434989	0.162453785434989	0.162453785434989	0.162453785434989	0.162453785434989	0.162453785434989	0.162453785434989	0.162453785434989	0.162453785434989
CCL4	0.17746402063639	0.305127571195461	0.300904582237617	0.23380708674486303	0.21902841743819698	0.169552606811442	0.169552606811442	0.169552606811442	0.248316799555877	0.190461495045017
CCL5	0.6507650614220021	0.6507650614220021	0.823756170980514	0.5556313255192901	0.842663665596413	0.6507650614220021	0.6507650614220021	0.6507650614220021	0.6507650614220021	0.6507650614220021
CCL7	0.251655082523299	0.7171508081828871	0.638007411038213	0.627187042205564	0.609263362788559	null	0.269591818318902	0.85831741001792	0.8391127354370509	0.22282667431229397
CCL8	0.11277956294034598	0.22021411599617102	0.315753166776348	0.171901224804021	0.503831055333225	null	0.281905221927705	0.36546615179486797	0.728778470635834	0.215922412521221
CCM2	0.29474080131475	0.514708275094966	0.4311280136583471	0.36895807244515205	0.5097935384367399	0.276554696494323	0.368660550547442	0.48219863712191297	0.14095929854934802	0.36678966118155504
CCM2L	0.0428142618892036	0.00952030225843165	0.00564894302951087	0.202782274842859	0.00320221521942082	null	null	0.266974445667698	0.0022025600419942103	null
CCN3	0.38243422416611406	0.38243422416611406	0.38243422416611406	0.38243422416611406	0.38243422416611406	0.38243422416611406	0.38243422416611406	0.38243422416611406	0.38243422416611406	0.38243422416611406
CCNA1	0.42236462209458003	0.24318152853621602	0.506888544030347	0.556959145813364	0.18508666387622	null	0.5979004091054	0.487045035010344	0.26308893416545204	0.37275755330279103
CCNA2	0.3712182086368161	0.6585188997798039	0.354263955207562	0.380748533714543	0.7744096331642841	0.6585188997798039	0.472884252849719	0.379019622677504	0.582126064394854	0.6585188997798039
CCNB1	0.41083762940988205	0.28745228505919396	0.31267677369966196	0.332450241382323	0.234544938476175	0.32276978300315196	0.30984742090629996	0.335595989799498	0.199968008571775	0.38944497816269896
CCNB1IP1	0.963152789728182	0.8738830046080279	0.76668170023938	0.6327639922759809	0.631107738052318	0.8738830046080279	0.806866421288422	0.5951764830241341	0.672334063602289	0.8387582645210971
CCNB2	0.7841973215047979	null	0.457675545135715	0.897692658975564	0.6898082083703829	null	0.457284691050945	0.8996756322702301	0.317006702652895	0.7096548899496751
CCNC	0.14771700088981102	0.0819909221299963	0.12561861379658001	0.21300684301809697	0.391467800117337	0.12561861379658001	0.814840251667857	0.117220866423364	0.0138878060236111	0.37986979553126904
CCND1	0.10461105782355498	0.112211517658463	0.0733351863591603	0.0952512828315452	0.0613838186927204	0.112211517658463	0.0849591836127895	0.11447172532914698	0.173807159127228	0.105133395690686
CCND2	0.012802635672656	0.00535528804155838	0.0610039819223809	0.0286940711724574	0.0319771218048317	0.00535528804155838	0.0427136729898865	0.00972280957611343	0.0686358960144315	0.00535528804155838
CCND3	0.9680475728964899	0.825001146719563	0.716757830678553	0.9445806965628679	0.64470135301709	0.888067439452771	0.90094699630544	0.874030389765688	0.9230633323903659	0.974446516458299
CCNDBP1	0.876878923769914	0.876878923769914	0.616470307559819	0.907422678591727	0.9258069130887009	0.876878923769914	0.8750355953224771	0.876878923769914	0.633668803519194	0.876878923769914
CCNE1	0.34229318787597096	0.320221756599589	0.689188261067582	0.53387893499411	0.25591782513578104	null	0.6908023853409879	0.297294002663849	0.38840190318941	0.5784722015528829
CCNE2	0.117097893001131	null	0.36526979944380605	0.31035067545867795	0.132208891325219	0.012673146966255	0.446509139777562	0.313429777185996	0.11522153588761698	null
CCNF	0.178719979601972	0.7396586508217969	0.177349377614545	0.49416073179554904	0.896081446223361	0.7396586508217969	0.17675468375365802	0.566318201530429	0.6773754272894978	0.57121834381506
CCNG1	0.36077685803491205	0.20741692032152803	0.38081954947459207	0.363141981663115	0.583759153551123	0.406356518108444	0.3516655380793419	0.26377530092995005	0.677110409610265	0.34626476452884497
CCNG2	0.0119086272224087	0.004210887966686921	0.0183507078558236	0.0078942358836277	0.00529586253654658	0.004321484119743871	0.0166625218771875	0.0220380110245119	0.126727482812095	0.322350397712695
CCNH	0.6041087733463809	0.68620685600564	0.854848646979013	0.6390772669367629	0.640299123581192	0.627588302904198	0.966905438843401	0.9219098660324441	0.40344109794674704	0.68620685600564
CCNI	0.0808134445808117	0.174611125665357	0.0102512317083309	0.00947359877000672	0.00421497905733806	0.0102512317083309	0.00140904618807567	0.0380738038180911	0.0298466284094139	0.000838510860735253
CCNI2	0.51065513819261	0.178282281094471	0.39931425735228204	0.18809385298190304	0.31409966763509	0.178282281094471	0.39769979798093996	0.13291727131176698	0.237001420134909	0.147138483661607
CCNJ	0.40178540418148206	0.40178540418148206	0.251939476268389	0.5151954135074021	0.40178540418148206	0.40178540418148206	0.40178540418148206	0.40178540418148206	0.569535671274125	0.40178540418148206
CCNJL	0.21092072752491797	0.41802549847534204	0.586117349613033	0.0846660208253895	0.5286076143883179	0.34851903374272397	0.139765872326423	0.177523214433899	0.28261442624294897	0.28648639176003604
CCNK	0.787099561431499	0.6499443438523421	0.410420522886419	0.545128621475658	0.623987109936445	0.557085551062505	0.72206676988383	0.8893685129022808	0.8811405610339209	0.638289633706153
CCNL1	0.38295554728520603	0.9714142241781609	0.333087265273661	0.347749922298061	0.9637913055981909	0.935844143888179	0.33302051819351697	0.347839266212192	0.36776351197840007	0.336776264394465
CCNL2	0.484066881535387	0.8712393494875741	0.6282777243775479	0.6463952260342	0.42280678496887997	0.8996256298016709	0.5145233636604679	0.49258512202614	0.7399757001503271	0.480785387211325
CCNO	0.527025361160086	0.630470639385777	0.23886532723068	0.475683968980758	0.18234574995140398	null	0.225125376829512	0.176627486449893	0.0994642104929921	0.315501341429075
CCNT1	0.172482328182952	0.48229207197344703	0.254104418270804	0.48790330958355604	0.17557438701515	0.125418046551269	0.25431759894767103	0.583784882927079	0.203605839095441	0.3369943403424
CCNT2	0.543070669502449	0.16772659566147902	0.316851400643134	0.34714185958649396	0.369738148451733	0.586771752304495	0.317877282535783	0.30406323273110497	0.7256588877967749	0.586771752304495
CCNT2-AS1	0.781408469380359	0.781408469380359	0.781408469380359	0.781408469380359	0.781408469380359	0.781408469380359	0.781408469380359	0.781408469380359	0.781408469380359	0.781408469380359
CCNY	0.169955118462505	0.0243748437594096	0.28019962152636796	0.12190482877980599	0.0650936672120385	0.233849430040005	0.10190232477304302	0.15614923257942903	0.20971655841273198	0.217740082286073
CCNYL1	0.960809591837146	0.7984447081203621	0.962848086472979	0.921173970270917	0.875651933761021	0.6650492895874079	0.965161163514687	0.974118865174122	0.9552432714820258	0.919278939157235
CCP110	0.40609131578102703	0.0800479927572888	0.341179564131172	0.44105480750179105	0.330608040638101	0.5231751100855629	0.32951079930344	0.345060255051226	0.418309666726196	0.23918715254741002
CCPG1	0.37582649555717895	0.187537266913654	0.187537266913654	0.187537266913654	0.0330564479623292	0.17690056731348802	0.0889616298620757	0.491073614327889	0.0284555978125158	0.187537266913654
CCR1	0.698339242817995	0.9066610611311642	0.8682408391534548	0.785226225630976	0.611729006718161	0.9066610611311642	0.859462096546684	0.7134546282403641	0.753952960154837	0.9066610611311642
CCR10	0.5599842269088822	0.526188082161158	0.43855408910144605	0.43855408910144605	0.195120802951262	0.43855408910144605	0.424673305983687	0.470957558667301	0.40960716226382105	0.43855408910144605
CCR2	0.391358287117503	0.9331723634534951	0.7109034007222791	0.8192923214705379	0.62682608854299	0.7237569290304608	0.73417635483176	0.892371070075496	0.5279061899480879	0.797471426976746
CCR3	0.7694243591617229	0.806235905747692	0.5305082880698639	0.41311467429050197	0.641391834277417	0.8372760225155021	0.626967831891912	0.423528402845127	0.428464054597166	0.203340792587871
CCR4	0.29670986114062203	0.382311108026493	0.0189802875873049	0.33722359461041396	0.17447185461138598	0.16822353608472798	0.0202130616506247	0.13918165093896803	0.0327725006825074	0.0701814806199245
CCR5	0.15158845114491598	0.15158845114491598	0.327403528609039	0.195030136641974	0.42791583870084005	0.160914183670801	0.0814916102269581	0.204784469923526	0.18595286936243602	0.15158845114491598
CCR6	0.16216348441774697	0.16833198117102696	0.152502971330001	0.0955995876243587	0.16935238462854502	0.22587623018492697	0.22587623018492697	0.55867160923508	0.19189442755857397	0.22587623018492697
CCR7	0.26953120953173804	0.38111572396653204	0.384657929495011	0.587003540242226	0.36244781678436494	0.593287048032617	0.4005568101381671	0.589426290720947	0.571232692721692	0.28110634313502003
CCR8	0.0706422590383931	0.0706422590383931	0.14281436404645	0.0486441891530777	0.0132233155728776	0.0706422590383931	0.0706422590383931	0.0706422590383931	0.10205523858113302	0.0706422590383931
CCR9	0.27111603404518203	0.809144553387595	0.576559829573153	0.8219162705677259	0.9329214258992141	0.9071856473428341	0.24051475992449697	0.296384225576749	0.809144553387595	0.809144553387595
CCRL2	0.3761757696868479	0.631509925073641	0.684411448360453	0.5295578752618739	0.56328282558401	0.54602285433818	0.506351645946981	0.435811006434805	0.30537170687764803	0.8066012585717609
CCS	0.579487363157499	0.689134533766046	0.6950438229064398	0.6950438229064398	0.675210221640926	0.5110293809681621	0.37255364373014205	0.35840811038857506	0.22210762739654397	0.825033495125715
CCSAP	0.3076870593495061	0.0419640642076755	0.0932062098707967	0.110259134732991	0.270187359758187	0.0419640642076755	0.0914072623823732	0.42708976960078	0.0419640642076755	0.0451456185250342
CCSER1	0.0851686073295399	0.0372786668971636	0.0129979693075142	0.0263418770959161	0.330034972607043	0.298862861906591	0.0065639956207880394	0.0119578406006379	0.057444779717762004	0.0433086251070645
CCSER2	0.190548280501781	0.5403180120190471	0.5534662388368791	0.542306219501452	0.0561698692717421	0.30286936262274394	0.44542214032700395	0.33098783661736	0.5485144903168	0.40243352823356204
CCT2	0.21239082492288	0.18870567095192603	0.0697234577775362	0.119646612487304	0.27239332533988303	0.301892546572796	0.0710453333086445	0.170161519787565	0.0312621527825078	0.336061843721589
CCT3	0.664804857633407	0.23584146786089003	0.42136524561778904	0.553305379354562	0.5758957207885059	0.287503489513606	0.658242295535588	0.684069668943686	0.464191237549774	0.17855973586008703
CCT4	0.14802018741417003	0.0995512796027548	0.27975680878479303	0.21713776154606898	0.0462598660030615	0.110114654159346	0.23956069263610003	0.165388704918849	0.377724785821234	0.13630396812423498
CCT5	0.980498537170437	0.849565347706787	0.916244440781003	0.9959730144766981	0.773824088427287	0.929660172114729	0.7927880721004491	0.982745550279906	0.8288098729659871	0.849565347706787
CCT6A	0.0861255348368996	0.339675234243056	0.339675234243056	0.339675234243056	0.0963606838876164	0.0997490636371849	0.0808148072430311	0.11253453134363499	0.5244570800627679	0.43554626513986794
CCT6B	0.19917917464836501	0.5614875167995981	null	0.5921824458747039	0.0680078276378189	0.516363451428806	0.239675659154331	0.32516939119903604	0.245088484480028	null
CCT6P3	0.807869524510609	0.807869524510609	0.807869524510609	0.807869524510609	0.807869524510609	0.807869524510609	0.807869524510609	0.807869524510609	0.807869524510609	0.807869524510609
CCT7	0.5920682632201479	0.456358718599725	0.237680613672943	0.320764803092433	0.35004327959813697	0.270321333325999	0.238116914646721	0.300869360065747	0.297355699403188	0.15232985355768697
CCT8	0.325800906774044	0.379998795757401	0.45170975882277703	0.648692906945178	0.0383548449158077	0.561101381048769	0.5771289034788829	0.553897861793664	0.418710407537224	0.551205340556481
CCT8L2	0.887045630640727	0.744562901941142	null	null	0.917588262337379	null	null	0.7185881843302091	0.731797064595315	0.37445337171880105
CCZ1	0.960399862169271	0.81266748504866	0.6778674962155649	0.90918878053858	0.9196813597134841	0.81266748504866	0.680577598556173	0.902146927046575	0.6880990345839261	0.826249002116611
CCZ1B	0.897251285128894	0.807330172318045	0.807330172318045	0.578264556751959	0.807330172318045	0.807330172318045	0.9374173187707808	0.7854085390845391	0.807330172318045	0.783959213013565
CD101	0.460462195940344	0.14948148499359698	0.280984309221903	0.28839698735630603	0.12888676431693402	0.136683271935237	0.45997317579614505	0.340590221718762	0.279161703131651	0.38346181637275206
CD109	0.394978255768688	0.573512005907913	0.624648227623958	0.775706005006813	0.747145829544273	0.492951256706395	0.65085458285052	0.662228370366439	0.31719741828552694	0.6634356142125489
CD14	0.331527471502904	0.0611008790574167	0.355651615485382	0.047215233910082	0.0232704293826498	0.0621036132647572	0.453435908264981	0.282016694771474	0.20541140763136398	0.0953477470765131
CD151	0.5150327526333339	0.938469705494273	0.9567229194635479	0.913381513260533	0.9812285738590699	0.7977773640130948	0.800483410201433	0.922150041699355	0.6797856515259371	0.938469705494273
CD160	0.6811233359321021	0.731303895293117	0.636714811166545	0.855547876753259	0.341600304801692	0.731303895293117	0.7593284900988101	0.659402094083995	0.36317318093512796	0.567436293440982
CD163	0.7946694035686651	null	0.23966511756859102	0.288952987387245	0.22922746365638602	null	0.771162655614444	0.5997387063581711	0.661472337653568	0.298973313175942
CD164	0.49039660172483207	0.673068951906451	0.20970869479257698	0.19395879644633301	0.561470910131745	0.35373087840220796	0.589716734285663	0.5994679911261079	0.8880347897729141	0.696959263179148
CD164L2	0.652198599766619	0.0838447193946518	0.306580455521867	0.11976832121005099	0.0969235031355666	null	0.3476100478862669	0.142460189766298	0.6281024326050749	0.7326595188268359
CD177	0.626256724543574	0.8781192080187992	0.613823657595141	0.94842495385119	0.847978603743454	0.7395771378541179	0.500822170159015	0.6610923529893861	0.410035649455617	0.870743363427168
CD180	0.00161811137575899	0.00291182616214763	0.0030163721127432603	0.00561610226472226	0.000812695576422387	0.0212632120815025	0.0009494393461558571	0.0009277143256904179	0.014161581219717	0.0063784149059063
CD19	0.21290539043322398	0.0999712062387663	0.134354840015812	0.0648123617266685	0.11599455751864302	0.0850744343728291	0.122282923826041	0.0220246678145677	0.0864643303460871	0.0850744343728291
CD1A	0.656213176230294	0.129152231174752	0.612570385755038	0.529214088116084	0.32514521306719396	0.7194390349391779	0.725078116311951	0.389392081799239	0.405734627453242	0.33763229539000705
CD1B	0.742688058821462	0.0234395758507068	0.0705319276595756	0.41374093458181893	0.299226503871518	null	0.566097925653558	0.294731895777014	0.215963490858155	0.348986792401039
CD1C	0.27149348776731397	0.43377237081983394	0.170741275620448	0.314331969328343	0.15969870998771699	0.274623097541499	0.175202110019379	0.0725669654314318	0.19340167619821	0.200730024475179
CD1D	0.936026968098273	0.9340852606352379	0.920178554124668	0.975836045593718	0.8876619734521111	0.918138342520672	0.7621302434326941	0.7712581452539641	0.9936310382297471	0.8551370483158509
CD1E	0.0118142786363854	0.0365717586975984	0.0372164243898981	0.0967753368115593	0.00702297795732457	null	0.146735843322156	0.0481030733154152	0.0140704024693852	0.101628133044381
CD2	0.0897967875951266	0.4560783254794539	0.698904874947012	0.508875247772917	0.420771232343023	0.56174832604212	0.7010109644273961	0.6210016039613659	0.3729476863418689	0.6273404121045071
CD200	0.389873628057382	0.18122401226919896	0.5262657174452979	0.0382363322124318	0.535079229689405	0.297540648948138	0.572194934127549	0.503767644788194	0.29366203978678196	0.297540648948138
CD200R1	0.629114446031574	0.45241995600953705	0.497752875796573	0.34480782214684697	0.177110800915688	0.6252108473333841	0.49311548843653297	0.496462399790079	0.656785817268568	0.42587829434290797
CD200R1L	0.512535190106999	0.60657827293901	null	0.810260988681377	0.472385106852192	null	0.12227427321364802	0.796643453673567	0.7106063775824281	0.8485978302404878
CD207	0.30173347518488897	0.16071782463553197	null	0.80132981273652	0.795135676310641	0.816218715787663	0.6473216744786451	0.705420346996432	0.7337298127026708	0.41094794419651504
CD209	0.179456281259251	0.10132851259666499	null	0.153647844766562	0.40968347102950603	0.268113785459192	0.0655818298641836	0.29019583620846	0.23186428341259901	0.0764373223193944
CD22	0.0917953551606541	0.288334846442919	0.00991003958471257	0.0519149052584053	0.15001235151083098	0.0661191847660792	0.0369035254754604	0.0285430558832442	0.00822952026043196	0.020305302764301997
CD226	0.788019808370701	0.590626609414551	0.37019565355221795	0.45027539436628006	0.35279251488286706	0.590626609414551	0.21539549844960298	0.571731604847913	0.767667585775476	0.49459471672936606
CD24	0.294447460602433	0.237602353252418	0.963185865428595	0.310042550864228	0.24494339935635298	0.600294537939141	0.9632045117796321	0.337452923151674	0.756016266492822	0.602151534595009
CD244	0.281316916918734	0.579481115718854	0.576236291383136	0.5739704220913979	0.6030129538321529	0.579507029727088	0.44808224126323903	0.423235527410316	0.538248636798134	0.41913253536455797
CD247	0.618505182233878	0.48385356759695597	0.513040892605716	0.508311072519239	0.7788900546964641	0.7729910159196941	0.42970938622675003	0.45902166074291795	0.674589813746319	0.92720387384131
CD248	0.825777829461841	0.825777829461841	0.875388282823523	0.900761630663512	0.858880035419356	0.583690664162047	0.873580287743708	0.846570384417992	0.926480399598504	0.825777829461841
CD27	0.146093882511559	0.193968767760243	0.313325629234951	0.6657186457813771	0.25384534609859805	0.109992623946205	0.480035825036586	0.67137324344698	0.16408672148287	0.193968767760243
CD27-AS1	0.19840889677886603	0.19840889677886603	0.19840889677886603	0.19840889677886603	0.19840889677886603	0.19840889677886603	0.19840889677886603	0.19840889677886603	0.19840889677886603	0.19840889677886603
CD274	0.44130590698123706	0.805454456230325	0.7126805549346921	0.7412487141777009	0.9539678277521171	0.805454456230325	0.8645674271844029	0.763106429396418	0.8936325986400842	0.9319563667759431
CD276	0.544952859895946	0.501043276346142	0.284534259838421	0.10298616723401699	0.2850977999015589	0.9215440446974291	0.238498614983382	0.323715003796233	0.30919555268983395	0.594265861499136
CD28	0.0329985828618729	0.00893694660286159	0.0159445581579909	0.0215870297477865	0.16733654853916102	0.0351777348941989	0.116300160663062	0.17990200303054898	0.109645274106239	0.25097792174454703
CD2AP	0.7472833290038841	0.890731458080841	0.924469051446067	0.9216978055605799	0.887361211739655	0.988099186007881	0.927784814850529	0.9597484030672779	0.922191235665507	0.9717583083502971
CD2BP2	0.658996777663854	0.39649217594540204	0.37863553726013705	0.219188611204197	0.178015813382159	0.245524794147938	0.668048156705659	0.303658496236448	0.461133712827169	0.22266593531255902
CD300A	0.718101959385812	0.776063300571295	0.5784767165187199	0.781397193366521	0.9002102670778159	0.614379524745255	0.6434759684109941	0.6471465477523131	0.8541885350401591	0.9671761893671049
CD300C	0.30430090620464095	0.329053032711607	0.5712650175203411	0.515681501564937	0.614668057303522	0.454844305216645	0.5724206546426589	0.8016361301553809	0.302843708024196	0.5186353349791429
CD300E	0.880130353672405	0.397158572154334	0.6479281268185529	0.265331523787878	0.535101434542324	0.41441028240395295	0.7033386165490739	0.20208350351822302	0.32415435477701	0.205581580864417
CD300H	0.69410521134156	0.69410521134156	0.69410521134156	0.69410521134156	0.69410521134156	0.69410521134156	0.69410521134156	0.69410521134156	0.69410521134156	0.69410521134156
CD300LB	0.18402019833399602	0.0169933395452438	0.10734521785914	0.151817452622189	0.23225727586454603	0.326190907469246	0.553060171546537	0.35728383176932593	0.161155998879012	0.0446412271171844
CD300LD	0.48981026499470703	0.445270353431395	0.760962002151165	0.462047934531105	0.34482714642249396	0.577461905072177	0.607817684448611	0.48687215454506705	0.545424643658992	0.607817684448611
CD300LF	0.499817450904183	0.33223466603531604	0.402901030679117	0.369616489431223	0.28415486287838804	0.33223466603531604	0.33223466603531604	0.23913753881062302	0.531328671260937	0.33223466603531604
CD300LG	0.00414815958520742	0.17389545967912398	null	0.154885925570207	0.00485484639672245	null	null	0.15714563121835	0.446038935210421	0.187907250773182
CD302	0.11578111860764699	0.4172254790689439	0.232361366229284	0.15863312314484804	0.7826207128912049	0.4172254790689439	0.37390943221418105	0.497171911041438	0.55495478838099	0.4172254790689439
CD320	0.5913647981095561	0.433167493991139	0.5797156698056569	0.5847574526713331	0.622535828318933	0.648421809809952	0.579491050396097	0.581885807842296	0.640790080947914	0.69171391381837
CD33	0.7461868252004351	0.271568378054156	0.397128480237924	0.474078102349182	0.567433674118521	0.6840824874995061	0.445173426663516	0.550051582612462	0.399863946781718	0.5301513482158821
CD34	0.313294074662864	0.735202550382843	0.7536699191870551	0.680700792364956	0.690242658856778	0.782382201060866	0.801923702128103	0.851367194471903	0.727876192851029	0.782382201060866
CD36	0.21045252502521697	0.48625221761933096	0.282849601692421	0.25024811437930605	0.247453666706647	0.21428846412775698	0.0420197516715259	0.150784824001755	0.280725013773281	0.145809430802465
CD37	0.0742988547641377	0.130464917195244	0.27634000525818	0.325628159366916	0.0918107045542418	0.10203818002335699	0.0793670175059201	0.0836369450764532	0.10208118177087899	0.130464917195244
CD38	0.33384943234551095	0.6906404570060021	0.640783522651531	0.38360646160776296	0.40875336465557705	0.598915805973173	0.8177557661412759	0.199057053410917	0.0204980233508157	0.514176922597858
CD3D	0.17476517351594598	0.0365803128308484	0.0965776487256508	0.108761394702163	0.0496536659560884	0.0965776487256508	0.0780339213509791	0.285954699304026	0.151243603323048	0.375631837465121
CD3E	0.0116806467219829	0.0143536472318178	0.0143288768131785	0.20378560771624102	0.0273014956224419	0.00573458000064368	0.0130728914107268	0.0377074006730398	0.13774637167533899	0.00261063913194998
CD3G	0.007955258972960259	0.0028873273797256397	0.0127204917196771	0.0264323672473528	0.000162192396545041	0.00951179587955162	0.000615964382788503	0.00648293254692236	0.000202525451011839	0.00682940987341554
CD4	0.411449321420661	0.605583472180564	0.252603861122332	0.591696689204411	0.511950370632019	0.605583472180564	0.4886313867516521	0.47416633359709204	0.29489966734537704	0.32520786067374896
CD40	0.47352532634104	0.5603397190539029	0.562974428426546	0.5284220234787229	0.728441142052284	0.595517675679606	0.437452579615089	0.6096879640462289	0.6972253723735171	0.38770631568546504
CD44	0.328905796019499	0.38510069631769606	0.37806875132153006	0.12095781695112899	0.648612640150111	0.179826377098946	0.122368130924589	0.127141278201277	0.239689261952947	0.155195083972729
CD46	0.0287236176999336	0.100287638721358	0.26995048971393304	0.707801540743973	0.0699035074383684	0.0932672220005938	0.0371555070582704	0.0130384402186903	0.21361326106363396	0.11135859813375801
CD47	0.9908524936673091	0.5827105678964711	0.824371855660299	0.587961903676986	0.644651580009027	0.875048515862315	0.832015706287999	0.8787041291987479	0.9236315191909091	0.723363302649823
CD48	0.564086620674838	0.981613020457285	0.8784148777206391	0.9037911303886421	0.8493231909723729	0.981613020457285	0.883173361192717	0.9304449576893701	0.9471247757753221	0.985262639079969
CD5	0.064302983026535	0.0178160934848205	0.529005231510076	0.0618813927901556	0.0439851306119506	0.12472750479430599	0.431324742648796	0.210601805657619	0.353362120236585	0.65994213947654
CD52	0.6398441404041321	0.460134001094107	0.10384862758886	0.20989031928166002	0.0764901515104824	0.351365895247802	0.0857155554836004	0.107084983401234	0.351365895247802	0.351365895247802
CD53	0.211656040023841	0.529659795954302	0.49719985662415006	0.28021406199852505	0.21164239845140398	0.258718200333903	0.362334351306252	0.258503687359754	0.23090771548040098	0.18898840392944696
CD55	0.245870922201342	0.299319159598468	0.34167756515188	0.276934876008531	0.300483972494234	0.137738472708721	0.344011565792908	0.206894373717773	0.6269103324510129	0.37712811762524895
CD58	0.19932190554066898	0.147487306977456	0.00900395157639602	0.0756993987232669	0.0170494473930182	0.0544836789307873	0.00779131081025905	0.0166717252076759	0.151935296935094	0.0178442318635015
CD59	0.39552015750790603	0.7103146494653091	0.445441542386597	0.48411297609830295	0.29157567711424603	0.7103146494653091	0.355769169180164	0.3973748907166161	0.8084250027142901	0.519935375995829
CD5L	0.8826830635645699	0.5663718882612521	null	0.517426000587083	0.38221719405722604	null	null	0.0327432582754635	0.28976248373297403	0.66840070132324
CD6	0.36504048767494895	0.15552536689045302	0.0299656489080875	0.249969490374348	0.0536766975664039	0.16702537645437301	0.177723908771191	0.257948064174353	0.113782774555181	0.148365717882302
CD63	0.930139547119239	0.758025284945527	0.8883882221928531	0.604514531167333	0.8961878732375981	0.8298930317674491	0.615912497053178	0.7793073557323269	0.893342913789693	0.8883882221928531
CD68	0.443898032229663	0.443898032229663	0.443898032229663	0.443898032229663	0.4931465686781839	0.443898032229663	0.597882960713845	0.585218725576476	0.7330190843607909	0.443898032229663
CD69	0.36856829494382004	0.34985314165099607	0.10456936658929901	0.09325279463480199	0.146458215308455	null	0.503901111340722	0.0905755628155693	0.089202172173547	0.16439958257268303
CD7	0.20480579716453398	0.35716675471295095	0.0273588594403556	0.0318317835102064	0.0209291639024568	0.0912318684741816	0.0256677930571609	0.046159730284963	0.11624008733898401	0.323356627832164
CD70	0.0181524024564727	0.0828497020117605	0.234805049696583	0.0107940369318307	0.011744983731424	0.007637826775575091	null	0.11136377215115	null	0.00405625091331914
CD72	0.614468764713303	0.426533929296318	0.30668599479953496	0.41596220113255394	0.583603241012452	0.38566152937452103	0.426533929296318	0.53492572898532	0.0845812868362606	0.7506644265523149
CD74	0.5206288225650101	0.52143567209229	0.20528849557796103	0.26444957928782803	0.525939875926461	0.6138232135978829	0.237351911917869	0.4674006497714221	0.5412894156058999	0.296601925648431
CD79A	0.0633331046168493	0.0794220827487251	0.118852623210562	0.27986387885728803	0.131911729406407	0.194270217278924	0.18642559183618898	0.262431453831817	0.37414451137816995	0.36809221287520605
CD79B	0.133380945617987	0.0341926182318112	0.0119650764106891	0.0242074185458612	0.3856180279767679	0.0341926182318112	0.0858070114711989	0.0385302456646728	0.0341926182318112	0.0488885987113911
CD80	0.384507743270125	0.6622992936472379	0.585527580969051	0.6538275709047761	0.6399978584755429	0.6622992936472379	0.904269215848876	0.3628032832266379	0.6622992936472379	0.523563859126333
CD81	0.28361296173696304	0.215623260986197	0.34040507676206605	0.26417533747302396	0.122553841240381	0.24872138838646804	0.6058408404685071	0.320618473760953	0.213081768765815	0.18739740369132102
CD82	0.542043873614953	0.5931303649228079	0.532863230552436	0.471082553678122	0.30177890191008194	0.31378747518619393	0.5463969703214989	0.46391256784902507	0.7352538175136172	0.499611785746539
CD83	0.843812661666191	0.292604765803753	0.26009439494243397	0.49701381189131	0.4644622414442371	0.534046988317523	0.135168182577987	0.241418785142404	0.43402521825493	0.458807983441587
CD84	0.13851365386398498	0.13851365386398498	0.20865330242424301	0.24197719064787399	0.0831443651722027	0.445309436378585	0.0938868892569196	0.12756790667673598	0.45198331511554907	0.176993000793005
CD86	0.565668533390329	0.467447446313497	0.532573013300248	0.639664856929261	0.9484702753799409	0.694681014998807	0.4592023343810371	0.564793044127163	0.844960670186082	0.628546998864396
CD8A	0.251831897850971	0.0991706613681074	0.16300996362871698	0.284887346461307	0.32563274079721005	0.321914849575753	0.567038395030868	0.36612971681385	0.5406841733435029	0.24848383424573897
CD8B	0.279323600986833	0.50277264986005	0.494574844871573	0.44491002186825	0.330867304623088	0.382103384696608	0.494485900264026	0.665440598972166	0.39320501257679796	0.707280169566616
CD8B2	0.9157150726041441	0.994364431612186	0.9197153087057289	0.9320233316899259	0.8445181607104251	0.9834288739535741	0.94343457838922	0.966422247117322	0.969824167297617	0.962158569241692
CD9	0.5637479110632011	0.796321825087124	0.7846491552806372	0.6787167596832889	0.6648077424455849	0.6670584322848511	0.698866604953689	0.795710815779115	0.405825522981094	0.569090771489227
CD93	0.8723315601124241	0.5097916184986501	0.20756608614132602	0.415157054692043	0.156693295553068	0.44248197456862004	0.10692101406497302	0.213971610972143	0.165175210912797	0.280311898783021
CD96	0.734882418176028	0.9244935253870671	0.8044541832761679	0.8076920297847819	0.9486883916346891	0.8280501789991279	0.9472246052073249	0.9922856004951149	0.888814992253588	0.844252968166216
CDA	0.390843704814755	0.633660132584816	0.7233960568801509	0.636764105961342	0.6879749784983911	0.6739729985369399	0.820917527972066	0.760056991829634	0.41952593300297103	0.8299909526693601
CDADC1	0.0706356285454	0.24396311698978604	0.0903689285934099	0.186374205387117	0.0608706442365525	0.167126540146299	0.0787036710195027	0.10167117038058501	0.160431223826614	0.129221288040173
CDAN1	0.6923234065001801	0.510938426403039	0.7167567613525451	0.798772837629164	0.744812753896456	0.560223120432215	0.5760835905305749	0.658588529430859	0.8784644993374279	0.831571363423681
CDC123	0.839971333061964	0.391920859274658	0.791391790440759	0.791391790440759	0.651564268663813	0.791391790440759	0.930610269504025	0.9463809397837131	0.8124121688678421	0.791391790440759
CDC14A	0.18965550946258197	0.497508072745859	0.6876119527373521	0.640694739474219	0.7775576752900609	0.609580599110211	0.610633826541408	0.6588160494855301	0.5871621822966441	0.219070325806189
CDC14B	0.371496084331785	0.286490343672016	0.314679737561206	0.33687401987772597	0.272728637474278	0.404490587878609	0.47788311916019394	0.021508732999741	0.373346001761974	0.0123111765907138
CDC14C	0.30726817832458697	0.0515523174455544	null	0.295111144556175	0.11259479782925	null	0.298688457553525	0.468955817752894	0.587964994118803	0.349154993846804
CDC16	0.8344156636975509	0.91479441192953	0.84277296379782	0.8648884515920329	0.8652979697621229	0.971506017549087	0.8255838968075191	0.8107318606202041	0.9524917687824871	0.7534434419350341
CDC20	0.47094455337107005	0.222004023327175	null	null	0.673816238272957	null	0.538415603029176	0.4205933074202679	0.3445410721376789	0.22652323521420498
CDC20B	0.42061940706178597	0.266605738838538	0.476816565026746	0.00818420821290077	0.6579570779203929	0.7571291979414498	0.6144545638171421	0.37888799600578005	0.277617534824566	0.00605827305117876
CDC23	0.0919048436951654	0.0793309444830424	0.24128226190337	0.0452019867152215	0.251696992582882	0.0793309444830424	0.243308471338237	0.28629190167504	0.232640431240892	0.23343314529270198
CDC25A	0.8020038785847959	0.32242186796031197	0.38535716358292105	0.21067208943556898	0.397772062346066	null	0.3517536221434461	0.296660904692894	0.17283026626336404	0.23613379560689698
CDC25B	0.930834569886577	0.964663031019122	0.915849963435848	0.737906588694429	0.95276850699176	0.94104703149809	0.941707911716372	0.9556861627086779	0.646497855712057	0.987133686797847
CDC25C	0.661171785388037	0.7800673540096079	0.8939681960828921	0.622552355484094	0.868345129523164	0.680127077765587	0.873289788221679	0.301276715025245	0.651152131097397	null
CDC26	0.34634657472300795	0.269728785751799	0.587633250629511	0.882252069490881	0.70041814615127	0.587633250629511	0.37311421524448796	0.46082925114802703	0.3730997544091211	0.587633250629511
CDC27	0.00330063549429021	0.134834219927845	0.26886249231022896	0.0262511785263201	0.13323252226107501	0.112869474608627	0.17644999558173102	0.225421092823818	0.0457406091372548	0.130959776036952
CDC34	0.725087500546256	0.597479365005993	0.0843452352173055	0.273833195092253	0.8374647527830309	0.510438196296476	0.0810359296771613	0.24020721837295997	0.353489120075049	0.10032024242083099
CDC37	0.978732691984759	0.9837900031596001	0.977005613838043	0.9425556437153628	0.9152018428374911	0.9749845360070508	0.990858452260127	0.9851778460179229	0.82534568013563	0.9749845360070508
CDC37L1	0.11690059132239301	0.0387538102043153	0.0957559503900317	0.0957559503900317	0.12914696199356698	0.0957559503900317	0.0796414031271686	0.187280084971397	0.33142640050760497	0.0957559503900317
CDC40	0.339260961537787	0.522349548405877	0.522349548405877	0.522349548405877	0.638271744136695	0.522349548405877	0.7692724122429749	0.716927482198659	0.6247848990399449	0.7843398131937841
CDC42	0.874225681084161	0.782653970995024	0.6767874350269429	0.849332353984641	0.7627815239239409	0.676348559347284	0.9325645594462321	0.9030404802646959	0.5688858475491301	0.7377091984947701
CDC42-AS1	0.5535309346549929	0.5535309346549929	0.5535309346549929	0.5535309346549929	0.5535309346549929	0.5535309346549929	0.5535309346549929	0.5535309346549929	0.5535309346549929	0.5535309346549929
CDC42BPA	0.24506302998172	0.75362403657193	0.366762976763077	0.22116136262389605	0.633924719117891	0.261790262648626	0.6319499165012429	0.655086327488689	0.5339394889366621	0.73700299472342
CDC42BPB	0.639151539741209	0.7483037463823851	0.566322256461269	0.6610165465756129	0.542214808116245	0.304501343128062	0.5888594290142499	0.666503155973722	0.5841227980111071	0.872218563415467
CDC42BPG	0.355873519426992	0.338295745761065	0.6335490663790799	0.275940905287273	0.29813366711375205	0.487215001885724	0.6356530087132111	0.28875262273475105	0.182104287197816	0.473481925124856
CDC42EP1	0.958337962434897	0.7763800999864531	0.955451039869206	0.9930109823757071	0.99792511001065	0.9601804292996929	0.9960704472585409	0.9477125131279741	0.901852008531145	0.9870107624979692
CDC42EP2	0.17547352171314803	0.0201268286520014	0.0201268286520014	0.0201268286520014	0.19948422309810396	0.0201268286520014	0.17253611420771497	0.21623479974664103	0.0212905390214774	0.0201268286520014
CDC42EP3	0.0732151166419333	0.0954758786370647	0.0783261495834155	0.0189158332277573	0.0162796653049624	0.0954758786370647	0.0954758786370647	0.130993167609448	0.00797778703098237	0.295079577449487
CDC42EP4	0.10402247307087101	0.5241859352473329	0.122396889355483	0.14273346485800698	0.304797297146822	0.10172135609704301	0.41479671183731104	0.067538935137465	0.412347701895321	0.160616704989253
CDC42EP5	0.0758496520684731	0.0281188071234378	0.16874659038656903	0.0622419487813606	0.00821395670876298	null	null	null	0.198920330282849	0.00128995935704885
CDC42SE1	0.435248383675495	0.163256693574522	0.140333157127901	0.14165382663822598	0.0475691065100044	0.163256693574522	0.131694917469464	0.19168638210108102	0.11518393388580499	0.15868739444236
CDC42SE2	0.58715201459537	0.438498866714091	0.236046391192526	0.266693540227175	0.116690724183219	0.116690724183219	0.116690724183219	0.116690724183219	0.116690724183219	0.333241486927591
CDC45	0.142585900123681	null	null	null	0.0237597057186604	null	0.133625433285367	0.0826308278756324	0.16268660657999498	0.20806779270753897
CDC5L	0.419413818810106	0.534205950707596	0.565414505089359	0.7510787142081171	0.522921859310998	0.577752982868844	0.566477132064357	0.4987195625873621	0.530723837736552	0.49700536184676
CDC6	0.158821993090627	0.18638538859647896	0.43374849340427396	0.339415436314821	0.19943274775721603	0.336927402785844	0.33507811339556104	0.6004921030166479	0.32300403603170197	0.197884631080798
CDC7	0.471382123544801	0.9382782039855542	0.645126734341237	0.845868607436162	0.340582451077597	0.6640711949267221	0.49052172136147104	0.705339973126712	0.7793552814274609	0.597139671528916
CDC73	0.72273623271329	0.722851297476693	0.5536920686682181	0.61199177229183	0.7565076971353171	0.7960407738109251	0.357602853860515	0.624937797374299	0.533078509030118	0.585124101866823
CDCA2	0.438059214562926	0.5773367888338741	null	0.8460021833198771	0.7917670238298391	null	0.531799372676406	0.983168025386977	0.365833820685496	0.9707329227983291
CDCA3	0.781043911133553	null	0.478750377262431	0.601645146719889	0.40978362853498795	0.8250182346761259	0.47634744209507107	0.331679297488767	0.96758911356014	null
CDCA4	0.9725900261119079	0.6560713475282339	0.9698651101140259	0.9184211235535021	0.574468823248985	0.805959151169421	0.9712387162925649	0.959155790892683	0.934306048677053	0.956199470437111
CDCA5	0.37623169438079707	0.3812176660820421	null	null	0.11095090841367901	0.0680399617064514	0.18270573554308803	0.0827468648059081	0.00125024648035128	0.18826341326635998
CDCA7	0.46515881119942504	0.699301342679303	0.564651234725307	0.62260141642235	0.026627731616279	0.37528862366345206	0.5468350578065689	0.80954369270842	0.390811210587921	0.4873381742118689
CDCA7L	0.9958599737753291	0.99538043803542	0.979401380435819	0.973958998191932	0.98572375172171	0.99538043803542	0.979889430747566	0.973530643505143	0.997290485250353	0.9910295398429929
CDCA8	0.561748854835566	0.378962403390465	null	null	0.641216532383105	null	0.766160300323305	0.858607456922664	0.6530575202478871	0.727801114287509
CDCP1	0.5237222524554671	0.736728285500332	0.45585345039502795	0.20231281743173699	0.7075232366480442	0.360723521433614	0.0922812978413918	0.20939932410729603	0.15561051825428102	0.21058624357232802
CDCP2	0.627319077922599	0.7530855311181421	null	0.620710721847361	0.989192822338865	0.917862569798063	null	null	0.404181939774099	null
CDH1	0.438143345437188	0.332686562709171	0.367411381248559	0.7264050910823839	0.46024377410646505	0.780254509107867	0.369037859193163	0.351149011140439	0.414447927994674	0.638123070403278
CDH10	0.389272375863851	0.40844592343321	0.548081029828927	0.585034930088495	0.329475985138436	null	0.5728894629526899	0.8205101582705251	0.114779712630095	0.523291734954732
CDH11	0.938297956168771	0.9175237932270269	0.8951839556794541	0.950877224270815	0.8926943430992471	0.38537303591510297	0.8935188877100841	0.9410616351796329	0.834250581737069	0.37805250574277793
CDH12	0.5287008452154779	null	0.341578772145484	0.17290150718929903	0.270676384178514	0.20851812682936602	0.24209830525558698	0.0574239123759935	0.414612380945331	0.0362974676796498
CDH13	0.227386178411915	0.248455039302935	0.154805222973263	0.267216004930048	0.492188532892989	0.611609202464937	0.17605091476935503	0.442722125886113	0.274237722821918	0.29265767296108397
CDH15	0.21573412990997698	0.0549592864383863	0.296856674489847	0.571521129174869	0.27004937921268696	0.48170284648496897	0.22170541029570498	0.513251460682082	0.454162521158389	0.34282255338834694
CDH16	0.9417398537494491	0.863721582465482	0.581442131364053	0.650150348922448	0.147658519991329	0.7977146702417	0.7376155296080129	0.640956954424432	0.374302836254211	0.6253656843754761
CDH17	0.41462652723306703	0.57754503374429	0.641452779026463	0.218166113577863	0.912903268751901	0.9103792829840981	0.7677335383930649	0.0823885123266926	0.579928033094068	0.0913493671206076
CDH18	0.0557756649142718	0.0957797214463225	0.0391714877609758	0.222566824465918	0.15057336578748698	0.0489365238030759	0.0885061587547792	0.204100023897335	0.0103385590302931	0.22471881607340696
CDH19	0.342549461452865	0.58024693320726	0.600179183040881	0.8205110570973019	0.23249644977721803	0.20208633726280603	0.6161607605219821	0.6235146618719829	0.5225108884609521	0.7635640078578689
CDH2	0.513837299253591	0.42812145933613105	0.509182338257965	0.581394168251347	0.837029900791617	0.341835519781814	0.560715397856614	0.7764320884998821	0.8819734133520891	0.529584037574003
CDH20	0.306965995730716	0.8788148077651731	0.43651058013857497	0.249296551700075	0.8633435523274291	0.878323647780125	0.311308432102996	0.10137144070474001	0.8936083272968242	0.10339713484471198
CDH22	0.146042359032793	0.284058829120801	0.209004364240994	0.534826683390431	0.422630846499173	0.37892183489926295	0.10821813495565699	0.30460750446674895	0.7057431330760892	0.19458151919152497
CDH23	0.8913300767397091	0.6691853371336329	0.9665383408598008	0.37939742742698296	0.5227162185299029	0.5785245762886829	0.931788172242182	0.707439184930389	0.74002261452026	0.6628978095252199
CDH24	0.37306077185743	0.581722892218353	0.4477742471457671	0.757426390737868	0.5399082028150871	0.534147351157887	0.72797105263889	0.36196691429786804	0.6055605744093461	0.37641630390916897
CDH26	0.7931495819546021	0.666987524487577	0.7526045613960871	0.8335524378030079	0.9344098846499941	0.684681906743013	0.7989020152240209	0.7046986480051899	0.7689898655095379	0.7760979579476259
CDH3	0.9917294380643359	0.9098881829876592	0.395724853963312	0.39246369280686	0.333044056305485	0.8546798644473729	0.149478222909365	0.412953149497442	0.43608773021211794	null
CDH4	0.8892870969656821	0.708888635422399	0.840829472146066	0.6844098925796689	0.885093149893534	0.8045399452386591	0.43411982197325294	0.880329675704102	0.870306362600629	0.092661213441064
CDH5	0.0806978601400833	0.554042536769291	0.0415889154964441	0.160835759272554	0.354433519547688	0.151175970004311	0.0401802105435808	0.0662423084290943	0.110539512235968	0.4260255477155329
CDH6	0.7942792825527399	0.0317729798946295	0.31082886850429103	0.685640547817446	0.191517647766966	0.516199772202075	null	null	0.475007997875515	null
CDH7	0.977671232989462	0.884795086059124	0.911690204590543	0.7688263596839631	0.9972346910216651	0.8370384205165792	0.9757890590147521	0.948690847367136	0.9727311926792729	0.851008727384862
CDH8	0.388424773100726	0.646478842703475	0.947701734447989	0.397908482605991	0.906427726866051	0.8736092041528821	0.9751861237671329	0.52510339664285	0.5552545375968321	0.20214794205894698
CDH9	0.64437824056837	0.773622357826978	null	null	0.761835162510616	null	null	0.25305885388384497	0.7007179269656929	0.23485622839198297
CDHR1	0.783447828276774	0.8030489141925891	0.807383288586631	0.795517193661187	0.924157714352576	0.9743038973864101	0.857748218881335	0.882728624323095	0.577558520140744	0.951763090225145
CDHR2	0.171511372560087	0.0913211291420081	0.18467396541981798	0.467966750918816	0.21438514639747602	0.133251607927931	0.14080021964471803	0.5948730684388729	0.127915480551592	0.746770209065794
CDHR3	0.195396662460395	0.27922500193802396	0.855138493074774	0.8304402592643109	0.196762314390985	0.5736007904092061	0.7254801961061009	0.65184745908558	0.43173172990686	0.632364414468153
CDHR4	0.946899602069913	0.610931202161146	0.6604739732785961	0.6116100636168139	0.897237780948062	0.88467334833436	0.66187748995128	0.6020525241819039	0.775781597743565	0.6406708117724351
CDHR5	0.527914879054715	0.5021281728836671	0.529273123173081	0.517546897607375	0.6898974599355179	0.5021281728836671	0.5021281728836671	0.5021281728836671	0.7163514657098259	0.5021281728836671
CDIN1	0.218400489953047	0.218400489953047	0.218400489953047	0.218400489953047	0.218400489953047	0.218400489953047	0.218400489953047	0.218400489953047	0.218400489953047	0.218400489953047
CDIP1	0.23635301841725195	0.150582325118608	0.44638197186886297	0.498621178316414	0.25924226155119895	0.17475141256481397	0.17357214669928	0.304170506798627	0.0885789495895267	0.0756308616094894
CDIPT	0.12779243944677002	0.00751297090859445	0.0688817419210977	0.0688817419210977	0.449202443043807	0.0688817419210977	0.0210149682137421	0.018606952450807	0.0759559942210438	0.0688817419210977
CDK1	0.417669277318349	0.286411848426243	0.19399336605393303	0.30501099648032204	0.22724504218091	null	0.191801521044467	0.47502279107374296	null	0.531209214543432
CDK10	0.24762769746819396	0.534902621088165	0.534478887058252	0.42005647465286405	0.451333909788143	0.6925327257107629	0.46171894990731	0.3578734089304911	0.317400180689044	0.534902621088165
CDK11A	0.719047604740898	0.719047604740898	0.664362803327511	0.6891239692550811	0.917100321686272	0.4891690176898111	0.719047604740898	0.719047604740898	0.872120731039604	0.719047604740898
CDK11B	0.7029459680895931	0.7029459680895931	0.7029459680895931	0.484770325936865	0.9000054266247169	0.309885940156763	0.524972222713132	0.42606049437613003	0.859903114625545	0.7029459680895931
CDK12	0.47206747046360603	0.44042423373269	0.297041505804456	0.649650367110449	0.115947886404151	0.180540763856218	0.29639756720431	0.36707595270564297	0.8101860001608729	0.414468649012577
CDK13	0.163246794456604	0.34251878022432203	0.25342307408520004	0.340610964738776	0.514723248440909	0.47347499186790704	0.132279467710336	0.144476626463995	0.44611884771165006	0.484758485644787
CDK14	0.5231726257184229	0.523836759067121	0.25379757351252696	0.363731213511565	0.7120581257713191	0.67211556037815	0.519203355532947	0.527652418425536	0.31243064896445	0.519203355532947
CDK15	0.0836758851828748	0.48560431360935596	null	0.6823913641816101	0.14789276715685698	0.471040193222195	0.14204193452625902	0.23711980821815398	0.17371632247372898	0.6550010479743361
CDK17	0.41591765352471205	0.390206584482299	0.7310423391474811	0.43829307431240094	0.254152745765793	0.560167239823478	0.646131704676009	0.36135429106139294	0.6356053396010419	0.424005710387254
CDK18	0.193713295698221	0.22901981003278896	0.21240530749925698	0.268730645430948	0.0403109428207917	0.328267050219635	0.39517636765294606	0.25688081635691395	0.0452962382913447	0.7206397235054051
CDK19	0.75799951738323	0.5514989265011341	0.63651364944833	0.6751674704756411	0.8878412170786071	0.8878412170786071	0.638660268612632	0.654649337154558	0.8878412170786071	0.8440104895738509
CDK2	0.7888230815061441	0.80699891232182	0.80699891232182	0.72002779084639	0.843117236229147	0.80699891232182	0.7988352834048399	0.8147828904144471	0.5442272661776789	0.80699891232182
CDK20	0.249714883233472	0.218244079598864	0.09041853849916401	0.152033047377722	0.0819562379712631	0.6733237236225711	0.0868955336691793	0.0906910103198023	0.822834420940014	0.42494700922746503
CDK2AP1	0.0016069560538638401	0.00280000154242547	0.0009869893789369141	0.00155591150244241	0.00215585571049813	0.00280000154242547	0.000499649208199664	0.005622480885253379	0.00870327254784437	0.00193790088543382
CDK2AP2	0.910363186654485	0.782642069351874	0.976812666565398	0.913308093798499	0.920354399095663	0.782642069351874	0.9557463938423979	0.906562728264971	0.8712907730688191	0.872935122799675
CDK3	0.0391914054029672	0.36569890012091494	0.460975590741878	0.67681661869085	0.8993253364935749	0.7329859055617951	0.36569890012091494	0.35518262459833294	0.43740203426336793	0.36569890012091494
CDK4	0.0199764503346822	0.0533410263469576	0.12406920179201199	0.0536524167580968	0.11311816708405499	0.0533410263469576	0.0149454245242712	0.0354491604544573	0.216062933274238	0.0533410263469576
CDK5	0.5979077193727911	0.252501320120109	0.280111791030479	0.280111791030479	0.322340556068311	0.280111791030479	0.293818603288981	0.37278862404886404	0.339675430984564	0.280111791030479
CDK5R1	0.247345675971358	0.308267856315487	0.0795692925037252	0.198411504679136	0.34766949121153196	0.214591597254169	0.0756592497637822	0.414943631786738	0.23703103561468603	0.6953210631835539
CDK5R2	0.5298739018120361	0.41877766017713397	0.7925484854740741	0.6666125850308671	0.47063266863183706	0.55006030274326	0.690212103772645	0.7349064324027529	0.737918172707572	0.55006030274326
CDK5RAP1	0.469547039348445	0.29241113718883	0.662741485350624	0.638490096256717	0.678695126881294	0.564577231305312	0.665252917666311	0.6014783216959511	0.8374017284541351	0.770755075474827
CDK5RAP2	0.0605687671352302	0.0483780463722666	0.11494841165026	0.135642782602944	0.151471200270191	0.0291641961483179	0.0891216218521892	0.21718853550487302	0.0737179359343906	0.00934769311018972
CDK5RAP3	0.549927788959263	0.549927788959263	0.8056500427204059	0.855950300956247	0.263317730960094	0.46386443078778106	0.549927788959263	0.549927788959263	0.6922959153658399	0.549927788959263
CDK6	0.677611765289588	0.61132029705248	0.634232218719817	0.7194753169042509	0.556663934882523	0.603025222736032	0.8892929505680519	0.8579120045263341	0.420163608905581	0.603025222736032
CDK7	0.9746993454134459	0.7070123243700629	0.8321436942363979	0.8632805395770159	0.869286159084239	0.477582981291669	0.8094390609686061	0.8094390609686061	0.8094390609686061	0.7495117526461709
CDK8	0.647820311734042	0.299234352171125	0.5090356330690491	0.21181210321218102	0.00764969499125198	0.29733493535211797	0.565683724597509	0.598471110375275	0.5500499488437729	0.72540199118661
CDK9	0.48094542404760493	0.472015508745308	0.44622490288895705	0.524720476161641	0.589155995555179	0.165874485335154	0.5787544367132691	0.817721779457696	0.43072174791692397	0.8449122791229691
CDKAL1	0.9449917662444809	0.0586848311760065	0.183728335492524	0.746795399948766	0.7253865615814051	0.309311852710225	0.185983892714042	0.324578156825783	0.0942736302357533	0.205507473626767
CDKL1	0.189362390186847	0.0507296541719472	0.11209297631574901	0.0685182373652157	0.19924364592619198	0.226051325371081	0.0507296541719472	0.0507296541719472	0.26320290824437	0.0507296541719472
CDKL2	0.57887798099215	0.463327161190091	0.6690408398919571	0.647689216008843	0.8788352254460641	0.656148824974388	0.6705092023085699	0.6664738139425539	0.24576107666413002	0.9675803534494029
CDKL3	null	null	0.35700550085597205	0.388856560707359	0.5606944546687971	0.648084393905849	null	null	0.676605699489717	0.18567260887589998
CDKL4	0.640066491092136	0.881730900480718	0.723835823314828	0.89002515375239	0.627986976951919	0.37273624806882893	0.5804657559430899	0.818792343273052	0.38455779648672705	0.9826972980188459
CDKN1A	0.82052980678387	0.8797481474201341	0.55179652802061	0.738560566544371	0.850641411957496	0.804217168156947	0.7702246530031751	0.871404045950517	0.8767081520319709	0.938666716310418
CDKN1B	0.101584823980863	0.23537463254413601	0.0147685644111201	0.0935480640609167	0.0396482315196589	0.20355042454629899	0.0381797411951934	0.0381797411951934	0.007834629301032459	0.0876114464656917
CDKN1C	0.563923064477817	0.750611706613014	0.587475416372277	0.823596548349505	0.499426853717163	0.8496146875432429	0.8496146875432429	0.8496146875432429	0.8064293838477451	0.7253621742530659
CDKN2A	0.683860012857175	0.571567351981531	0.6778684726954789	0.613747276977971	0.341688295313966	0.625541895023246	0.786483159125371	0.43654291427140796	0.599689288226402	0.571567351981531
CDKN2AIP	0.910302120050461	0.8559018308686029	0.9517147168819492	0.8737371396848309	0.97453374160439	0.910249106720165	0.9603532943044899	0.8645039313308291	0.9087094269086701	0.9194512103212109
CDKN2AIPNL	0.9537106817316	0.9020484251642691	0.9203803289209008	0.7546781445169671	0.9883966171172869	0.9020484251642691	0.8752648868199201	0.94163153431261	0.9287247389222221	0.8774217883947271
CDKN2B	0.5259496314114729	0.5259496314114729	0.5489749938222539	0.557976952446138	0.34421002302341996	0.33418559639575	0.607978013986207	0.736927531205925	0.45544723536877296	0.5259496314114729
CDKN2B-AS1	0.18293395959702802	0.18293395959702802	0.18293395959702802	0.18293395959702802	0.18293395959702802	0.18293395959702802	0.18293395959702802	0.18293395959702802	0.18293395959702802	0.18293395959702802
CDKN2C	0.173560363526137	0.0313857652483938	0.1067271445719	0.0378121668781699	0.177740335558874	0.151644542102969	0.159437061173056	0.0286794459455078	0.151644542102969	0.00831571141115152
CDKN2D	0.171919853819171	0.333158031645133	0.188746210907707	0.40354485849910104	0.5280627595942571	0.333158031645133	0.294236018625617	0.37469864940141206	0.360290267862766	0.387104171554079
CDKN3	0.0884473655950004	0.538897459887755	0.085198249864414	0.30644709164773803	0.600920305687913	null	0.0832344340907881	0.35398767478760207	0.21173049784099698	0.381663998802747
CDNF	0.8844688267493249	0.383413986813484	0.817548837134754	0.8066696458732291	0.835374739603104	null	0.851254966775141	0.8776308112446449	0.511346354496191	null
CDO1	0.24295729267417698	0.188318031935888	0.317655478684307	0.4167657779591571	0.15820103525138599	null	0.20848580310909498	0.12963742782715498	0.143755997653257	0.12491549462849699
CDON	0.86485337520503	0.720252475035886	0.8137794113809	0.668217532329171	0.746669433106706	0.703601667921928	0.8123170052764241	0.6987357798959839	0.960012485762658	0.49819810598467
CDPF1	0.17435130779123903	0.449184649285976	0.31952625766920695	0.445959105624285	0.507637084323182	0.31952625766920695	0.14621630615560902	0.18360341876275896	0.31952625766920695	0.24954260884288001
CDR2	0.976474221884925	0.976474221884925	0.793808079535698	0.8966679758916659	0.781339456217375	0.976474221884925	0.976474221884925	0.976474221884925	0.82977649521242	0.976474221884925
CDR2L	0.0837815902364757	0.18830362103028497	0.328135316230139	0.0786401746723021	0.0647339376186335	0.056112897728728	0.31163001144851	0.0150254738020925	0.36757271184460205	0.0140095344076348
CDRT15	0.8093291588815741	0.6282075405790469	0.247971848739966	0.503376039856163	0.8280804166938199	null	null	0.84242523506814	0.583089549248579	0.6704488177202409
CDRT15L2	null	0.981398345976807	null	null	0.6721011632428839	null	null	0.56525735535093	0.618606826705725	0.46919669407414205
CDRT4	0.682021772724281	0.680571647814184	0.8351348901411819	0.9112855910550691	0.7592004726798409	0.827695286648428	0.827695286648428	0.7436564774975981	0.8682343670140491	0.827695286648428
CDS1	0.38618248852278203	0.575794773316582	null	0.38901834703515603	0.873610676916866	null	0.747800269640702	0.93514491694464	0.87882398275539	0.9061443226377299
CDS2	0.327029998815012	0.204074102621518	0.36308229890029	0.26991040135447	0.5568212131271899	0.41698410641258293	0.368729555107117	0.258083650229851	0.232695752519582	0.17543203437934
CDSN	0.265079956280805	null	null	null	0.495175051118885	null	null	null	0.183875788204026	null
CDT1	0.4501816212324651	0.0434390510485494	0.215310579377033	0.16227860438281	0.478284569085451	0.113461492390562	0.16111959818146102	0.107067348714947	0.13385887529698898	0.0618853672805603
CDV3	0.6608253685823829	0.9263267950389751	0.718059624550766	0.76409954147621	0.669524239133545	0.700077847017602	0.7148212625443541	0.6362960006346209	0.575225452576557	0.674854697920369
CDX1	0.6295395247216049	0.8188372156297271	0.6911059082261701	0.7957282963132609	0.8737445301340758	null	0.933928180776582	0.48643642169882395	0.59103890859689	0.641421628795965
CDX2	0.6507951163670439	0.6159435050731931	0.45755137045762395	0.714701428703741	0.734951940137354	0.6721581558128411	0.43836829983371706	0.5763491507678349	0.421516405331452	0.35520251013107895
CDYL	0.50277252245832	0.671085751527178	0.6658753195505179	0.40740774192151596	0.225058613334153	0.49745031876985496	0.554773023104768	0.33396759651858804	0.462222187496885	0.112633976141372
CDYL2	0.38823429435966	0.313216168196075	0.14972555744753602	0.35735768166319504	0.36911494441994	0.748691232324801	0.145798724115701	0.191902966542997	0.701437062183265	0.11047896816729902
CEACAM1	0.6968039457126971	0.6968039457126971	0.942922120476863	0.556329561711162	0.5767092171635899	0.6968039457126971	0.6968039457126971	0.6968039457126971	0.617253138345885	0.6968039457126971
CEACAM16	null	null	null	0.484610889014883	0.8063343258743539	0.665820934055294	null	null	0.344526983702562	null
CEACAM18	0.775176215397145	0.305283076827638	0.297425673979312	0.615759869101426	0.698588521298393	0.40454470194194503	0.295720498261479	0.715484799909508	0.325616519558154	0.7176533781234771
CEACAM19	0.7964751927327379	0.7964751927327379	0.8914004975172192	0.6752781825835671	0.9014941633641559	0.7964751927327379	0.7964751927327379	0.7964751927327379	0.795598456095124	0.7964751927327379
CEACAM20	0.782614035325907	0.42087899993818395	null	null	0.8219975693874201	null	null	0.290330425705011	0.44104770071027505	0.48712927435233294
CEACAM21	0.8599883735658149	0.889547230631346	0.8844497915178751	0.9386872094424922	0.7463456131676971	0.9654327569915899	0.922481880547616	0.922481880547616	0.8959730631198422	0.922481880547616
CEACAM22P	0.388074618105974	0.388074618105974	0.388074618105974	0.388074618105974	0.388074618105974	0.388074618105974	0.388074618105974	0.388074618105974	0.388074618105974	0.388074618105974
CEACAM3	0.9203852832502809	0.19116501803214497	0.5104633171341639	0.166386347595348	0.332387895232643	0.47047270083752796	0.207203498484153	0.267551884697305	0.339374007841029	0.528811109127195
CEACAM4	0.6296295688888339	0.44189974805998	0.35889329898902295	0.333855911803497	0.472459370331739	0.4555993522148661	0.4555993522148661	0.4555993522148661	0.5938298987680041	0.27014122877776603
CEACAM5	0.993161408139632	null	null	0.923352311173397	0.8984781739351191	0.835044976862412	0.521498532901849	null	0.894691756619389	0.9938988746471469
CEACAM6	0.8182383216123921	0.575363896456884	0.575363896456884	0.342987739471614	0.724057110691365	0.575363896456884	0.575363896456884	0.575363896456884	0.638307368320904	0.575363896456884
CEACAM7	0.8400848425023449	0.5664025329404561	null	0.805633100638825	0.7835706039003622	null	null	0.910330495591148	0.9950442037747769	0.927322392473522
CEACAM8	0.425069005335674	0.425069005335674	0.425069005335674	0.500282336010061	0.252376274026323	0.29376711278568296	0.425069005335674	0.425069005335674	0.5551926353117429	0.425069005335674
CEBPA	0.14672679974822903	0.016202528089283998	0.0511807270993804	0.0416750703295137	0.00368709567119374	0.016202528089283998	0.131837680674491	0.0407383513673431	0.0285208166020864	0.016202528089283998
CEBPA-DT	0.44821145890700104	0.44821145890700104	0.44821145890700104	0.44821145890700104	0.44821145890700104	0.44821145890700104	0.44821145890700104	0.44821145890700104	0.44821145890700104	0.44821145890700104
CEBPB	0.28093569843527505	0.100919554822313	0.13664135039736	0.0779906317729158	0.16611743246924598	0.121764458497532	0.165630817880414	0.112460649983289	0.20189413498501896	0.121764458497532
CEBPB-AS1	0.0356252430837565	0.0356252430837565	0.0356252430837565	0.0356252430837565	0.0356252430837565	0.0356252430837565	0.0356252430837565	0.0356252430837565	0.0356252430837565	0.0356252430837565
CEBPD	0.183652159078298	0.159755837291547	0.12555916076256599	0.325686070506244	0.0282985030056021	0.11270677630092998	0.12789613608834802	0.150075573165143	0.31588232958719803	0.135494004206202
CEBPE	0.101158842858446	0.0861837792408376	0.285953974850282	0.0415478253676493	0.0482517399651605	0.148240262713437	0.282810869997476	0.0707422252159017	0.29457496299912395	0.10092402946362
CEBPG	0.544007814066075	0.5597903340811601	0.439717821258118	0.337310775712833	0.24954178028529397	0.17165179606717804	0.37538013940838705	0.38022349805892297	0.18734166958981802	0.370496327826781
CEBPZ	0.921604995514603	0.871846726399727	0.8768308221206179	0.9256620923425609	0.525949934230775	0.871846726399727	0.937544037567605	0.896791742840681	0.6017391950873879	0.871846726399727
CEBPZOS	0.802087332637732	0.9274342347680931	0.6809889921540971	0.670214274923895	0.596813944485712	0.9274342347680931	0.710531966113783	0.7708914769406692	0.994644295422332	0.9274342347680931
CECR2	0.872995281562718	0.9071407665336	0.892899566954249	0.887359345264453	0.8923341182249069	0.9071407665336	0.9071407665336	0.9325427056523199	0.9989395409459509	0.875726007588362
CEL	null	0.950809411432146	0.9352818445599	0.9532913505154531	0.9747725528668149	0.99409320741659	0.904469328602895	0.9436633793091129	0.9983866354474029	0.739147097035614
CELA1	null	0.9172335733254	0.5963548559708051	0.581474311687053	0.638209227493903	0.668150467444958	null	0.7421805389712629	0.36840837611198207	0.489151238224501
CELA2A	null	0.333105175616531	null	0.209264339298227	0.146629925672001	0.12297085066069599	0.0549737078425385	0.21799741159752398	0.09877947462295099	0.11199618888768302
CELA2B	null	null	0.441934983840967	0.376730808174942	0.307124971211901	0.20474560786282897	null	null	0.6398409442720779	0.0783006050100592
CELA3A	null	null	null	null	0.8983157173848539	0.901333030134824	0.836703422299463	0.906403695516349	0.867532645856208	null
CELA3B	null	null	0.991625999783178	0.9850009561698391	0.959557367130936	0.47677764420695795	0.9888872689569209	0.9810753061159471	0.9663409323830671	0.8534226491473008
CELF1	0.599099945080974	0.29703602125204703	0.39679042036457	0.46627192017368396	0.8383489547183509	0.7881140325738349	0.7881140325738349	0.6462737498731911	0.36750701727291496	0.7881140325738349
CELF2	0.568188618634165	0.32935806387426697	0.22970487581805	0.300023987852731	0.321129534217264	0.24866009180078802	0.347559969294784	0.5627109053295	0.423279177515008	0.33398605826031297
CELF2-AS1	0.35608276182828397	0.35608276182828397	0.35608276182828397	0.35608276182828397	0.35608276182828397	0.35608276182828397	0.35608276182828397	0.35608276182828397	0.35608276182828397	0.35608276182828397
CELF2-DT	0.259600694362588	0.259600694362588	0.259600694362588	0.259600694362588	0.259600694362588	0.259600694362588	0.259600694362588	0.259600694362588	0.259600694362588	0.259600694362588
CELF3	0.0948261491513909	0.0494010364470382	0.121153020317447	0.109247447406859	0.19592518495604397	0.0494010364470382	0.0935177672306168	0.108003520613712	0.117892826534051	0.0494010364470382
CELF4	0.487636833626312	0.346600392731352	0.744720610938291	0.5808609911089571	0.7372838765279449	0.519179059041384	0.512303781055118	0.905886322124047	0.36916666589331	0.6182444627106629
CELF5	0.669538481330772	null	0.908090314322737	0.766345828209237	0.5376219986733329	null	0.594996679775937	0.566202064226451	0.369309539283613	0.641354156213185
CELF6	0.13617578603329	0.13617578603329	0.49046319164719393	0.0571186123420821	0.102589289281292	0.19157496851961803	0.13617578603329	0.13617578603329	0.218346941975917	0.13617578603329
CELSR1	0.502764787322439	0.603994387805648	0.532375102321044	0.435761606507425	0.46118353924299893	0.23644424202503	0.449241345836258	0.583200023885698	0.481621962991025	0.5487801747216079
CELSR2	0.7964375002698622	0.563426488904201	0.9334604838015419	0.7916082849986128	0.47163681932227003	0.8396194963736321	0.5307945984682739	0.456228465428509	0.770343293816918	0.535466362884041
CELSR3	0.11904353458692302	0.0718565961213425	0.0718565961213425	0.0718565961213425	0.308782357159325	0.317980878590599	0.23871124903326899	0.26260622046521204	0.0169345061916069	0.376350588993983
CEMIP	0.504673947374839	0.617678920801755	0.773104518612409	0.751879273211038	0.36989520472292	0.369866057771971	0.532593986848957	0.889590536945851	0.6279364699900961	0.532703861885538
CEMIP2	0.299033467682095	0.157436980640833	0.133746126928533	0.133746126928533	0.218842584271083	0.0784657181910246	0.133746126928533	0.147260616930301	0.671457402100343	0.15040990491414402
CEMP1	0.279453518664142	null	0.31434645454715004	0.6184933251620129	0.558971475519172	null	0.209424673052659	0.397081098994361	0.6371030249750121	null
CENATAC	0.4602321088695	0.4602321088695	0.4602321088695	0.4602321088695	0.4602321088695	0.4602321088695	0.4602321088695	0.4602321088695	0.4602321088695	0.4602321088695
CENATAC-DT	0.46355433603035395	0.46355433603035395	0.46355433603035395	0.46355433603035395	0.46355433603035395	0.46355433603035395	0.46355433603035395	0.46355433603035395	0.46355433603035395	0.46355433603035395
CEND1	0.44170782468101294	0.18633909853176697	0.7299963518664759	0.621535241196699	0.41656586284378605	0.377901554229328	0.758420383825264	0.589253149111443	0.557290533702382	0.377901554229328
CENPA	0.576113720216256	0.24030750162062	0.49939524334972596	0.13446834608802902	0.244482408176849	null	null	0.7984458882403002	0.17827248772111398	0.439409327364916
CENPB	0.9630958244115359	0.903714339848774	0.8530996709467841	0.8530996709467841	0.9787488268000201	0.8530996709467841	0.9953814274677659	0.992608806279378	0.9530535383729929	0.965189873298015
CENPBD1	0.12038106790484698	0.5234355171313471	0.18989485340157103	0.189975432189106	0.38780818970411896	null	0.18625017383732398	0.147660439180584	null	0.143453673046383
CENPC	0.6554881833262521	0.903904709868397	0.5802214970183659	0.342739295020482	0.958406335802702	0.903904709868397	0.5991773587792629	0.5577458305289721	0.39715602152436896	0.5285444997077661
CENPE	0.6454407553752289	0.7204075021503371	0.552190623289139	0.14199446779815802	0.40338252240063793	0.8639297328297291	0.568720651615482	0.17349615839596302	0.259846352544411	0.6108775713436949
CENPF	0.7381960559998431	0.38692210495072604	0.382286714550296	0.736015806675525	0.6035799414700711	0.722075873820159	0.339756652275419	0.5036366323029461	0.650944331821543	0.6913013054084511
CENPH	0.281517722501	0.49872624044411895	null	0.261078777664791	0.505349143265223	null	0.47370908398936706	0.384154800010339	0.860866613305893	0.5496151892470421
CENPJ	0.510527525744536	0.488214606080349	0.368348235627677	0.199039574330322	0.0207567315802412	0.15010582992910998	0.40831340167462	0.13670068780995	0.40973731574754	0.248097524952299
CENPK	0.486771134973469	0.715741544097614	0.689011984817653	0.7128246798600509	0.510759784238783	0.689011984817653	0.7432536597329581	0.5788080954667839	0.5021163676856599	0.689011984817653
CENPL	0.743906299899898	0.7475853391853801	0.9257899423472059	0.42590074900495	0.570805906141391	0.703102749908738	0.8403286017211999	0.616732831293043	0.772912924264709	0.912861689562922
CENPM	0.3944563330171789	0.4479874385765179	0.630766518971735	0.730928135522662	0.5260753546160221	null	0.510158002645217	0.5235312971012249	0.4839013283631	0.83007371182644
CENPN	0.154319429377547	0.15108575091389098	0.15108575091389098	0.15108575091389098	0.256193713382163	0.0956123850293161	0.215603950820762	0.207564596621796	0.103172239096533	0.15108575091389098
CENPO	0.15529186161709801	0.180122004283443	0.180122004283443	0.10297983713856	0.0190641698815227	0.378669279509341	0.47709325404307895	0.12173661189231401	0.224741169750673	0.180122004283443
CENPP	0.511537485786444	0.666193229451259	0.7304167556947958	0.486448679459698	0.46141966522391903	0.8762713172512808	0.7208303922159341	0.8035449705369822	0.7596887084413292	0.423936677668846
CENPQ	0.0524142103713114	0.565446506293105	null	0.155391136360396	0.620256431664368	null	0.294099118707567	0.43275136788017204	null	0.531353736740526
CENPS	0.95743928169891	null	0.859012996463587	0.8143552722498231	0.9546632513631139	null	0.803987044862016	0.8384078325700308	null	null
CENPS-CORT	0.739732744441056	0.538500430245737	null	null	0.872841139209003	null	null	null	0.837637484518874	null
CENPT	0.20155244493259103	0.213576687166746	0.352664587630575	0.12021752940306	0.36250313142141105	0.18055798685727	0.235113615652087	0.274701341405005	0.296170665773578	0.213576687166746
CENPU	0.47577856708733096	null	0.0268998115738903	0.10196320900720801	0.393511821543075	0.0518673328118051	0.140676189390139	0.34864847099898705	0.017739558835699	0.0422925884292591
CENPV	0.53264655599523	0.657723958850129	0.49825112727468496	0.607739189876944	0.807279144434698	0.657723958850129	0.4555095439734311	0.662130685410877	0.573414255273701	0.5964369767337281
CENPW	0.307502764903688	0.341386895859737	0.23802941691098198	0.314640355882444	0.705929674656662	null	0.244561925118824	0.356344682620705	null	0.18458038736372304
CENPX	0.538106315242437	0.517796772430454	0.351879247328475	0.5986166485352961	0.682632907566292	0.4040026994871239	0.41798036603011496	0.430104671171614	0.382437066263279	0.4040026994871239
CEP104	0.8686067667893841	0.890342068456682	0.939494154102608	0.908507011711057	0.9512083891636491	0.7978498450955	0.917238416146647	0.901633966136982	0.95700902736424	0.9072878615347829
CEP112	0.36842886841437295	0.0867104667697683	0.24042283362010897	0.38770218162086206	0.0260041266242001	0.17066595861143302	0.26576366639795695	0.453490408222761	0.12277864445855301	0.22999573085688
CEP120	0.27329573909418897	0.18717617049588897	0.20131840472725498	0.15196327033778398	0.29280438842969103	0.279539555519746	0.195915318234498	0.12543865016639502	0.26310029967103	0.17648721026165198
CEP126	0.817973836870117	0.9065414858452059	0.967603317082571	0.970626308334871	0.886166587704612	0.365646472414068	0.89527688294057	0.76085482639175	0.968187776064209	0.967603317082571
CEP128	0.15789139619526002	0.26642506630357804	0.26705704497321603	0.297972211893861	0.7316578707361271	0.37803640541226496	0.16605570533678302	0.18566239455732997	0.28893082832414096	0.37803640541226496
CEP131	0.421599234858959	0.222032128335381	0.123329621445968	0.0648834135604254	0.22738751156176998	0.22603419371454897	0.152305406686814	0.32181327662134396	0.10719476307139099	0.522056957969626
CEP135	0.00230496960263908	0.0797952986831475	0.0457355864159373	0.11445745311089299	0.20738193669908803	0.23941574983334502	0.041219025309318	0.0707670662753682	0.144433801580727	0.428037630722616
CEP152	0.37539634174393105	0.215358450043663	0.46178458044074894	0.47797076812488704	0.509276163084923	0.316162905670603	0.6184571176620172	0.236443687204018	0.321723972817216	0.326941380374565
CEP162	0.7285821125698639	0.652235778243356	0.873653283475967	0.943236421721902	0.759519796139214	0.83055879305794	0.9278889670493159	0.935016929674741	0.731788109666862	0.949037712137864
CEP164	0.808324351896055	0.3668561749423321	0.6248831599399821	0.446920943218432	0.9139109861336521	0.7537086084022321	0.38472118574907305	0.7163906277673341	0.587995195080124	0.6248831599399821
CEP170	0.681836486799524	0.37820426516117	0.480362464584318	0.7948815124416229	0.39663595995362294	0.422553896063739	0.422553896063739	0.422553896063739	0.6971774506083951	0.532099995213636
CEP170B	0.7604891803447521	0.7738995614320129	0.8001544352162242	0.626092550329394	0.988359309699095	0.889424427158615	0.7876626971799	0.618708959118451	0.9124436533212571	0.7742605081983249
CEP19	0.91027326394739	0.9724234352440841	0.9910933893455041	0.647636005258779	0.9720075727963421	0.9724234352440841	0.9306942484507459	0.8993787240908871	0.9371019849669159	0.9724234352440841
CEP192	0.9741043585222471	0.8867209904041969	0.82833468798933	0.987674911059579	0.94485776509114	0.9690883195449158	0.9084111994747051	0.9413155969001329	0.868867287687614	0.873998571197419
CEP20	0.325337445512859	0.325337445512859	0.325337445512859	0.325337445512859	0.325337445512859	0.325337445512859	0.325337445512859	0.325337445512859	0.325337445512859	0.325337445512859
CEP250	0.489401479330031	0.3886750149926121	0.64197925794807	0.440991450392746	0.61563740341183	0.617782681420095	0.501981242047867	0.5630017031438019	0.557908728904097	0.6159309649843809
CEP250-AS1	0.48678223651629404	0.48678223651629404	0.48678223651629404	0.48678223651629404	0.48678223651629404	0.48678223651629404	0.48678223651629404	0.48678223651629404	0.48678223651629404	0.48678223651629404
CEP290	0.6358111613675029	0.9571818693960649	0.69436588282657	0.643377431069446	0.92740861246573	0.9454415349605619	0.597106688883193	0.593189982565138	0.9730705210917829	0.980853223130482
CEP295	0.45063522281325297	0.33143581451345	0.274488987857242	0.49691211471542207	0.614930173864128	0.487957439100326	0.399735813833503	0.492232913155741	0.539947135022688	0.541609623407402
CEP295NL	0.354152341536904	0.349022277696567	0.349022277696567	0.46560600046542294	0.501903590639218	0.695391535920063	0.349022277696567	0.535247278470563	0.27720500554026095	0.349022277696567
CEP350	0.9784539449163442	0.921816521497678	0.8698459961582651	0.938081099064243	0.878393326418874	0.60740740037151	0.9942818794442659	0.9865204470140121	0.8636886319797941	0.883440390888813
CEP41	0.944053467692626	0.876423599016296	0.961881853094032	0.8036061282821501	0.928882513247489	0.8930257162020471	0.966665600737386	0.899670710946894	0.9107629640940791	0.913412823359153
CEP43	0.153988963615924	0.153988963615924	0.153988963615924	0.153988963615924	0.153988963615924	0.153988963615924	0.153988963615924	0.153988963615924	0.153988963615924	0.153988963615924
CEP44	0.5210839456626319	0.5520601979388841	0.6270688510618679	0.664552303529619	0.539937239137643	0.40986917364884495	0.43716493792731104	0.706450446384283	0.6713287069297789	0.40986917364884495
CEP55	0.918870604091385	0.634692684688277	0.679612587657386	0.400822480089454	0.7607181990233359	null	0.638071084740209	0.47057200801994703	0.7307252530539259	0.28580091434992894
CEP57	0.206642530220453	0.152931314301082	0.21317571937519503	0.25653262718471603	0.37952799748395005	0.496243742149215	0.163958662825258	0.31592064143600895	0.28336371662717796	0.2819985079187
CEP57L1	0.685239558195794	0.8721901343987042	0.858522737339092	0.858522737339092	0.9138203282977689	0.819262783938923	0.7486006618580219	0.5757452764617621	0.807720190781764	0.748657111073603
CEP63	0.7456391945141908	0.5454522654414791	0.608565231121774	0.374625846989135	0.342249209451449	0.17013210734645098	0.315415634669161	0.6967801219211299	0.537025703374783	0.608565231121774
CEP68	0.532191181342856	0.7714582918856099	0.9692161466478759	0.45336538472909493	0.378170993995645	0.587928027145607	0.9228429990588629	0.8062745356363091	0.647931156667307	0.656231411014416
CEP70	0.8561437019838292	0.6938917180396229	0.180723932948662	0.8025212461733701	0.8236225264328392	0.8968481857478771	0.52103670175533	0.8890696769994109	0.7295880358407231	0.941940442653488
CEP72	0.36797362278003604	0.27221799385145	0.18312821473953103	0.048624414960174	0.270578821388613	0.23817135925158198	0.23817135925158198	0.23817135925158198	0.0329230840088208	0.205376646560759
CEP76	0.106284805358547	0.0849495397421271	0.0849495397421271	0.17581661198315804	0.264671674183501	0.22941451036823998	0.0626432651068105	0.0478713490550405	0.401553176097729	0.0849495397421271
CEP78	0.138303508707046	0.170886695759218	0.0861960925846966	0.037605472446172	0.286214264989493	0.164779656345567	0.0827314658040534	0.17303416433009602	0.0881890180281106	0.12837243109017898
CEP83	0.14035878048157502	0.379484761667743	0.388364718438696	0.25698294274100697	0.558615463131401	0.308698207091599	0.386584081235521	0.151850242685405	0.24369176791421598	0.379484761667743
CEP85	0.0239602291364289	0.137388742627022	0.0456822717298493	0.21598318181037698	0.16692074551398997	0.137388742627022	0.0276994150894464	0.126673517513749	0.0632247981599244	0.21979170621951397
CEP85L	0.02282308273506	0.0111696345349301	0.0273122194134372	0.0149675507470802	0.0866206942537718	0.007522356410809329	0.0027793625615068302	0.0399308919395697	0.028873236708474997	0.009342414061214091
CEP89	0.0513290887405162	0.296874777724846	0.270971423329166	0.0862729868785755	0.320308743729144	0.0489860813079729	0.241827032965256	0.17827688137191397	0.0513415901069215	0.126784198395946
CEP95	0.285348251229475	0.588009588139814	0.588009588139814	0.5901276745851961	0.6724541647668609	0.686169454531195	0.42585769180082894	0.5969371835812621	0.23657974846885302	0.588009588139814
CEP97	0.57573074316738	0.20309112296242002	0.35679681758959597	0.5357406967082621	0.23289855905922896	0.33468884443411795	0.354554916909186	0.544000499952256	0.0790429294916644	0.401719722129746
CEPT1	0.972545097239067	0.7823036197548922	0.918082178433083	0.9081305907613242	0.8059031473385021	0.7823036197548922	0.9892258825064341	0.734794574360034	0.9103958080242991	0.7823036197548922
CER1	0.595503757128594	0.715211293347072	0.6649541308253429	0.765560479945887	0.8820514484301558	0.6683160852698199	0.495674890093831	0.459395891596531	0.350361531613146	0.8086535923207271
CERCAM	0.11682177935809401	0.19422503389858897	0.19560679699803	0.302287198861299	0.485117142688924	0.283510392392634	0.39229663990796904	0.253789104613098	0.38664706488706296	0.437014300164183
CERK	0.0788539534977422	0.261854081516469	0.41005969097771705	0.340292952998783	0.214006916237317	0.245613980479685	0.410864246288622	0.30015588317547	0.4926559267121621	0.107553339867989
CERKL	0.7446007065469911	0.8743401476053431	0.8668403665762859	0.975957464292251	0.844229347327354	0.920408651443332	0.8743401476053431	0.8743401476053431	0.89956851613312	0.7875998458030049
CERNA1	0.806087935631422	0.806087935631422	0.806087935631422	0.806087935631422	0.806087935631422	0.806087935631422	0.806087935631422	0.806087935631422	0.806087935631422	0.806087935631422
CEROX1	0.10950966295641901	0.10950966295641901	0.10950966295641901	0.10950966295641901	0.10950966295641901	0.10950966295641901	0.10950966295641901	0.10950966295641901	0.10950966295641901	0.10950966295641901
CERS1	0.20709069504470395	0.0684394761599147	0.11337901826767402	0.11337901826767402	0.0588560068998665	0.5050557252982321	0.116118012161416	0.4075586848558211	0.10837826873050199	0.127734725663215
CERS2	0.7446914884172271	0.6256475200365561	0.702607114438019	0.537785497826485	0.529299612941536	0.390210074157385	0.6256475200365561	0.296059106532335	0.7037875193772629	0.6256475200365561
CERS3	0.45801717625862504	null	null	0.48980027455999897	0.104966959613393	0.573396024172715	0.380075916273579	0.264268282741649	0.188326882220286	0.0779456389265068
CERS4	0.6195698199544929	0.9813036998344341	0.524506233656847	0.574462289623474	0.972855627147502	0.8196680213650369	0.5302453589924	0.7270216611102329	0.9869381725663761	0.750362751443284
CERS5	0.424508554783822	0.23990213156503898	0.358731097814736	0.427515895891212	0.221670327899539	0.577252209723276	0.372782209949171	0.339932834193701	0.0794354019238348	0.525145713715746
CERS6	0.704901573315653	0.516275491589425	0.486287684931392	0.565013999492166	0.618622725463053	0.622019194075426	0.471487163510864	0.537655308347962	0.491660079071275	0.553743628267934
CERS6-AS1	0.0399474433945111	0.0399474433945111	0.0399474433945111	0.0399474433945111	0.0399474433945111	0.0399474433945111	0.0399474433945111	0.0399474433945111	0.0399474433945111	0.0399474433945111
CERT1	0.734707672034711	0.734707672034711	0.734707672034711	0.734707672034711	0.734707672034711	0.734707672034711	0.734707672034711	0.734707672034711	0.734707672034711	0.734707672034711
CES1	0.23798825822942	0.5529240576519671	0.277060991113546	0.17369646815669199	0.47235694622314706	0.402454823557354	0.5529240576519671	0.5529240576519671	0.5245982710575889	0.320024243079435
CES2	0.0833309503664375	0.398892837893861	0.11900724712105198	0.269543331131014	0.7108648276279359	0.506372476513569	0.0845144368056235	0.631464674356593	0.332309456399547	0.5613735957699489
CES3	0.738666876758643	0.5267375754646489	0.10129870788578099	0.22054863056437998	0.28514904918693396	0.190585322870587	0.258064507700346	0.441105638775359	0.10513962546164399	null
CES4A	0.190215252616677	0.279696831912172	0.326484918586889	0.252231635224405	0.521595851745855	0.6732586154181971	0.307360210251981	0.349507152295197	0.326945790239243	0.353473352969762
CES5A	0.898277076427683	0.689564889318611	0.887764180476533	0.57060773330282	0.45277412426849895	0.481285603343779	null	null	0.433434928683363	0.7608418723392281
CETN1	0.11998456631374499	0.0856576957851477	null	0.417352118016329	0.46509429572781397	null	0.8227265002239649	0.199785807549555	0.6541797591783771	0.7047824045497081
CETN3	0.4343672404053289	0.5619453858504351	null	null	0.44249694870753997	null	0.290953555745167	0.354579461198784	0.6846899489522541	0.34540354135523
CETP	0.786205576722868	0.256941462617322	0.7701638997940409	0.736518998614562	0.594756584142438	0.5845133043599	0.5845133043599	0.42735412702426895	0.663329407094763	0.7083069852304159
CFAP100	0.786524890853547	0.0724823832900439	null	0.14087530098442097	0.7132263273125459	0.651166089559519	0.733608250096641	0.22790836858803398	0.282488243073626	null
CFAP126	null	null	0.19200115181689803	0.366048447866948	0.40782468424133705	0.0203560985231531	0.516069421041634	0.104300954669284	0.281294380387604	null
CFAP157	0.7511766213526508	0.602309311431207	0.697219657525219	0.533462821104302	0.6549930895720539	0.867421110308705	0.602309311431207	0.7526892377435229	0.788945126624197	0.602309311431207
CFAP161	0.114325595214017	0.7799600778653342	0.42620378857151003	0.25023717747172897	0.274451575983906	null	null	0.35852373376948604	0.43082961839141204	0.30950720131292
CFAP20	0.24782679502212301	0.301152165257414	0.8991808491795258	0.23979022782151602	0.41967179039513597	0.41967179039513597	0.32621396058909397	0.32066737409595597	0.41967179039513597	0.41967179039513597
CFAP206	0.38141075437783	null	null	null	0.29735737503436305	null	null	0.45023414183043897	0.8132892182981271	0.471943272060063
CFAP221	0.9205433234224499	0.4953182952461211	0.40174951054444397	0.7135851637995849	0.39153391192303294	0.32380253109701695	0.414576319921724	0.5127654246511961	0.52094447579287	0.421802889367183
CFAP251	0.935148032369442	0.935148032369442	0.935148032369442	0.935148032369442	0.935148032369442	0.935148032369442	0.935148032369442	0.935148032369442	0.935148032369442	0.935148032369442
CFAP298	0.217765525405164	0.230085553393347	0.230085553393347	0.230085553393347	0.197342229696315	0.136120327384718	0.5047638150629871	0.22039710998863601	0.148565543160398	0.18571521801829302
CFAP298-TCP10L	0.48401684471529105	0.48401684471529105	0.48401684471529105	0.48401684471529105	0.48401684471529105	0.48401684471529105	0.48401684471529105	0.48401684471529105	0.48401684471529105	0.48401684471529105
CFAP299	0.9288271240578249	0.6226239638742379	null	null	0.567569155405451	0.600228573237273	null	0.285554745419763	0.836384641868712	null
CFAP300	0.8447865267703009	0.7384815320216029	null	null	0.325530371060577	null	0.7828227546014549	0.49666533470245505	0.322289652429606	0.393699301118008
CFAP36	0.357167682781399	0.570058376043671	0.679584322169145	0.490049359101014	0.4054034365085779	0.5872859765508189	0.682316370453136	0.49003557572725803	0.652386331659226	0.37835444862626394
CFAP410	0.891595511718614	0.46011371203788504	0.29374920106367797	0.29374920106367797	0.497619529502561	0.29374920106367797	0.916914284326585	0.5612786592774389	0.584936361803839	0.29374920106367797
CFAP43	0.0188226408083366	0.0087127494070877	0.0688239340796953	0.30221075680762	0.16961086341178	0.138482276055911	0.0705375172250522	0.00217863740026439	0.0463022206273432	0.0704213055796869
CFAP44	0.856500641817655	0.846128609597677	0.860782580820911	0.7890946635726941	0.546278482467997	0.935832797269571	0.846128609597677	0.781048812843048	0.823193295981207	0.846128609597677
CFAP45	0.4343313370132221	0.673041415470125	0.7291885270124491	0.391524660719295	0.45352026465955897	0.673041415470125	0.43428661841944	0.60287732896161	0.40046831761731294	0.9124006769615669
CFAP46	0.0212491353247893	0.0381447153879906	null	0.00581514752041539	0.0250757551599007	0.0829922066652102	0.0561608662932763	0.0331979207257	0.0242006927230245	0.131825728181891
CFAP52	0.46458521082281395	null	null	null	0.41027701524556504	0.6712564342213111	0.102863251885373	0.6141016005573571	0.6695771311498521	0.0819522381051673
CFAP53	0.199773079765593	0.296490893065778	0.667810189852755	0.218872796733353	0.32584933624127504	null	0.34402459597159496	0.0775008635945839	0.5360819388788579	null
CFAP54	0.7257029255539359	0.7694574973154001	0.49864326682882504	0.5536570660617239	0.608500017218813	0.9119455668712341	0.452323747095911	0.49018341024423295	0.8732500274089441	0.508804036103753
CFAP57	0.19681866486793997	0.39916351274634493	0.12607739506194698	0.132975535464799	0.20854327100490197	0.21764615928652997	0.134304029027327	0.659945215650206	0.264013398038146	null
CFAP58	0.276977962439033	0.36694340223510996	0.28275983871483	0.420565562437589	0.386668859873757	0.6244580366057011	0.134345807011017	0.266747208860484	0.0236426143801526	0.0474761442679779
CFAP61	0.16105319738094198	0.169398376063246	0.860355335518916	0.32494208446450396	0.36780150816543	0.371647276290114	null	0.8056017691870649	0.59859806921988	null
CFAP65	0.804557983851966	null	0.768873865163108	0.97920463646327	0.581903309771508	0.590180135104803	0.7709436223462222	0.991584941676918	0.682490782724525	0.48048472131300896
CFAP69	0.0664894830154632	0.0358646785267707	0.0614117047259342	0.0767478867272551	0.0890609580905403	0.293414380538216	0.0596955636955611	0.058694084099050005	0.16519573772698498	0.0367200842522887
CFAP70	0.24575929464337803	0.13922124088747598	0.301074725192408	0.22809537476525898	0.169419780566523	0.13922124088747598	0.280243538044123	0.156970372501047	0.306192665022863	0.0635776934859732
CFAP73	null	null	0.697435069795149	0.6026088540273629	0.574650883016048	0.309302712449974	0.6991058729977789	0.655666143334541	0.733601855170092	0.7577374290769671
CFAP74	0.10661333819512	0.10821553703344901	0.508954513462398	0.8685211189380129	0.0994675884723578	0.441236012189314	0.508954513462398	0.309576106891966	0.119223524737696	0.7063038294751769
CFAP77	0.341052958664655	0.6434033419759921	0.719564745556557	0.941489027961923	0.84817646474125	null	0.46040679387627703	0.6493103942806129	0.30646944702562107	0.407482373465209
CFAP92	0.4826705041057371	0.4826705041057371	0.4826705041057371	0.4826705041057371	0.4826705041057371	0.4826705041057371	0.4826705041057371	0.4826705041057371	0.4826705041057371	0.4826705041057371
CFAP97	0.287207649330618	0.4786431995177	0.469988496799141	0.641178983215011	0.592931025937105	0.39052279802265705	0.526472514155011	0.525821603170856	0.281888511027703	0.39052279802265705
CFAP97D1	0.663246622551715	0.5589666842049029	null	0.0687224022519748	0.8494926206250342	null	null	0.4023656248503	0.28500615433965	0.9471008667609828
CFAP97D2	0.523059661137842	0.2741983266565	null	null	0.334590216393865	null	0.6821586352922939	0.5250293907117439	0.57703570117193	0.6809341559999039
CFAP99	0.6273933515750519	null	null	0.60284621243028	0.679816052179977	0.7221208914369659	0.6744874967247451	0.51763435804588	0.048335364204729	0.6742375540299329
CFB	0.278925146151709	null	0.669431645929143	0.166077651937464	0.40735395069781294	null	null	null	0.678448838786393	null
CFD	0.0855319081192669	0.437688486624178	0.117826813000231	0.201998542135986	0.48417472437740006	0.23172243714211804	0.12642143245263399	0.12642143245263399	0.0897458927867918	0.0485500420710572
CFDP1	0.17427606725947903	0.06671291596526299	0.13600110092633302	0.211719761252623	0.406870275841341	0.599995357048967	0.26616128199515	0.26616128199515	0.120226876249312	0.26616128199515
CFH	0.27046524040026604	0.225744671133456	0.41351544836080895	0.629090448513984	0.145534105577728	0.23114522991320002	0.412120431565706	0.636411560579907	0.434089442756362	0.4020104526818711
CFHR1	null	null	null	null	null	null	null	0.179802196755166	null	null
CFHR2	0.286137028568682	0.4208457256366421	null	null	0.0426539150732708	0.165480042143934	null	null	0.628980231580205	0.179969192711927
CFHR3	null	null	null	0.7052470356811741	null	null	null	null	null	null
CFHR4	0.433444363642072	0.0520006150005022	null	null	0.469663562889416	null	0.5772778426865279	0.8349267009591341	0.281530340286942	0.16730591695412803
CFHR5	0.0404474621460813	0.0176519555271699	null	0.21830469433952898	0.0558436094959891	0.544494237614927	0.494533973524059	0.151492556857096	0.87187101869298	0.19950150762690697
CFI	0.9528134910393129	null	0.625400909917053	0.6068285443180279	0.582905088541103	0.926612705633065	0.9677186500261259	0.951520174979585	0.989534835611636	0.7297500241398691
CFL1	0.503832018823837	0.54526086434794	0.35538349163297295	0.35538349163297295	0.150820319400359	0.355423142282956	0.507147836345759	0.0752924229525835	0.0965243001424647	0.35538349163297295
CFL2	0.413790787669565	0.7241860635524051	0.323329788333605	0.34395608443973197	0.653238317576368	0.533027577971396	0.36529644595627203	0.644022855952155	0.533027577971396	0.21361309791755198
CFLAR	0.23232097615025502	0.255010543884013	0.154178146767185	0.267589564849698	0.596297358966032	0.0116832357980746	0.445867842019624	0.111923615352322	0.254467256618708	0.0727898641276449
CFLAR-AS1	0.9726716175205301	0.9726716175205301	0.9726716175205301	0.9726716175205301	0.9726716175205301	0.9726716175205301	0.9726716175205301	0.9726716175205301	0.9726716175205301	0.9726716175205301
CFTR	0.526575637521568	null	0.204433643995982	0.407867265393229	0.8061664402506851	0.7607607826845371	null	0.118578372814312	0.5469768961794671	0.392504464790709
CGA	0.101467709370364	0.7956201416849771	null	0.7556374875482992	0.449076961883827	null	null	0.6014438662553461	null	0.47706996731386403
CGAS	0.7059537401092429	0.27584764388221195	0.41698466203966206	0.11306483349596501	0.35000076641705496	0.27584764388221195	0.41661928291103706	0.514525145015364	0.46740313199640104	0.41194362486759295
CGB1	null	null	null	null	0.576568289230505	0.619473445116792	null	null	0.19915447245083	0.775706836743014
CGB2	0.337368291871762	null	null	null	0.24809412464090103	null	null	null	0.63964927460857	null
CGB3	0.25954865973415603	0.342106031032748	null	null	null	null	null	null	null	null
CGB5	0.530557169223182	0.11916502313481901	0.182570084636897	null	0.605618609343927	0.8020569470060509	0.525957711904002	null	0.542735604900758	0.743414789639155
CGB7	0.541970319690161	0.911063076836192	0.5901191258488979	0.650809347283573	0.280447956896857	null	null	null	0.258429950618594	null
CGB8	0.134376120587154	0.828131384287818	0.45162646459814504	0.11700965357908198	0.224460892818362	0.434740794836443	0.451180274154998	0.5238345995168979	0.8053129521831159	0.8538253731034191
CGGBP1	0.714264532082356	0.333474722589699	0.7212339423644709	0.722421567699369	0.651283069424973	0.5525845428099211	0.7132415405240842	0.805242377629563	0.552641232112042	0.70051746439735
CGN	0.83245893975321	0.5427792020808749	0.409197570106989	0.623806582381015	0.6155997703578421	0.480424798973853	0.40815609867843705	0.796309079116264	0.30546452266946195	0.8723015569388292
CGNL1	0.3587881900749891	0.419794851203469	0.725337904631722	0.11200284772566801	0.745848269488945	0.371709023069221	0.355961825346068	0.34731118671389	0.721526500699351	0.6913491952303641
CGREF1	0.0805469389570425	null	0.142632744708056	0.0727113693042856	0.118404701964544	0.0936973282988133	0.14041176692645402	0.0808841488002191	0.15261454281158499	0.0658131039063362
CGRRF1	0.137731631481617	0.8390057710067549	0.494595078632215	0.647201193281583	0.40184213531777097	0.635127525271853	0.664703374673753	0.9252401105504291	0.33568717937959003	0.8069745569935699
CH25H	0.8034364156369541	0.8307621022909201	0.553290248927614	0.6689164716942779	0.6437054350681329	null	0.553781262649657	0.734133710779341	0.5333169455980711	0.43099631505009706
CHAC1	0.23548010196411498	0.254449998129832	null	0.34261248004725897	0.14135115310041801	null	0.646686923733533	0.17336317217542702	0.36119894257478796	0.70615095138499
CHAC2	0.687827378637493	null	0.864880799461202	0.810559409022462	0.7157067558516871	0.797257823907582	0.7594805625104971	0.756332422151506	0.86888718259225	null
CHAD	0.569812569364503	0.673911260485078	0.738008027728868	0.820469359830499	0.700090873458395	0.673911260485078	0.85882751974003	0.630398442647215	0.473545877012142	0.673911260485078
CHADL	0.329918174453133	0.141240193681082	0.504397417122634	0.504905140213151	0.429091302308972	0.284863510617518	0.42170183849132703	0.478804943688161	0.6798847740343	0.577552051433011
CHAF1A	0.28687508764695896	0.24460157516776998	0.263863054723868	0.131542693935009	0.231661167626764	0.24460157516776998	0.243057909440682	0.0323886295477453	0.42118279182716795	0.29945753832635996
CHAF1B	0.9286490368805841	0.8985396363815291	0.884884698028894	0.8949930201505201	0.8225883609079849	0.6985776541695501	0.8244300947077371	0.9241954277882759	0.49062210214124	0.884884698028894
CHAMP1	0.182481445099165	0.6678137976061589	0.359425287914529	0.8118842393510001	0.580549583291182	0.79162386761494	0.35722065390132396	0.9011789376416289	0.650407666809484	0.683327930947577
CHASERR	0.9791631861659609	0.9791631861659609	0.9791631861659609	0.9791631861659609	0.9791631861659609	0.9791631861659609	0.9791631861659609	0.9791631861659609	0.9791631861659609	0.9791631861659609
CHAT	0.318980939180665	0.5701328214971579	null	0.13976357610577803	0.27247525763012	0.125402071122235	0.425171731000313	0.740685562241498	0.499321245704005	0.20112107632779602
CHCHD1	0.47191796449782	0.42039327838609397	0.571019030711343	0.399256264424345	0.749899203436458	0.458453980130752	0.8191648864672271	0.808059184177251	0.458453980130752	0.5034790498496211
CHCHD10	0.79375015146211	0.6373547023048021	0.710255682908623	0.787175461587452	0.543792374523422	0.514958378311181	0.6373547023048021	0.6373547023048021	0.515132994718984	0.44474047904298
CHCHD2	0.7837175306525621	0.48711902115564293	0.7719247294544921	0.46831106650345794	0.8582422241081821	0.656409201285503	0.775600468336612	0.5211837282310441	0.574404005036036	0.477197423701716
CHCHD3	0.43298808506437897	0.7089269675080259	0.498374219734919	0.754864478604956	0.45699076760702795	0.21607974487346002	0.39909030234042897	0.573595767355239	0.5756522215808629	0.577077159397112
CHCHD4	0.830363437103087	0.36253170341812	0.185550907197995	0.622891278912389	0.485019569817425	0.254333970438018	0.240235761818102	0.34779731635272804	0.7235531284704091	0.511464659213502
CHCHD5	0.6329863094827429	0.650417210203896	0.6478332046679699	0.646900678788908	0.696580527189704	0.650417210203896	0.6804175458811839	0.452343579746689	0.479002426316867	0.62918572579278
CHCHD6	0.115404607758596	0.101906571085045	0.0829060676936425	0.133316288706467	0.0424362091345455	0.0547155685839057	0.0851108734569904	0.19590978887543697	0.11577280489449801	0.0449232290237907
CHCHD7	0.23954041335733	0.49714687204332003	0.24376425281064998	0.46294471204221205	0.800403517261427	0.5017535460794529	0.239416146392538	0.272695806598146	0.642695908395676	0.783022447314741
CHD1	0.149434411880231	0.534521298225648	0.490389314976853	0.6850057184499431	0.120458022074262	0.13832639903289498	0.412234615840563	0.44868210287537	0.21576495451079897	0.407308263154637
CHD1L	0.264799850100207	0.264799850100207	0.263403759149354	0.503996030481626	0.17789376318258102	0.0883000661406526	0.0922778326902031	0.12656814602846903	0.4086596697071529	0.264799850100207
CHD2	0.478482608516945	0.0940513860403902	0.360509085976914	0.298664326221378	0.715585319150019	0.369164732066845	0.45245365661716996	0.43577718029637896	0.37412815447313397	0.343959899421896
CHD3	0.540376712777929	0.415735834046159	0.35869789355175896	0.35869789355175896	0.623820324475828	0.155193694159759	0.318994239250525	0.316277493957617	0.118158512494312	0.35869789355175896
CHD4	0.46428785560132796	0.20377314965077697	0.421199552848222	0.533066582254548	0.20976606001232	0.167770901229901	0.408835665353771	0.624573465856693	0.469309188798236	0.5178357746829989
CHD5	0.167877731837456	0.399579738856036	0.17483431891984103	0.370313774525092	0.49239561144739596	0.245116315083702	0.280829171018171	0.122590139574138	0.44840340581888705	null
CHD6	0.952685708667509	0.9630733163427461	0.9903460135047341	0.9659844943711979	0.9345192226818871	0.951934755479561	0.9912939811208059	0.978958943034899	0.959294731692755	0.958819723044379
CHD7	0.502398470436538	0.5374259079950989	0.23609322266049101	0.36236076733562395	0.494173363847243	0.939982378597999	0.45938847514645703	0.6114734418279311	0.5025178361743909	0.837295547150307
CHD8	0.20945639267592397	0.160474262095009	0.146291021259005	0.15124774918925502	0.24270745137311303	0.171649239227788	0.0707673274290297	0.0957235063340739	0.320435951962458	0.287157995176279
CHD9	0.00912889790011139	0.124344905711891	0.38358831113708003	0.0263170970770808	0.14764091976302302	0.27578626900681297	0.167594393742433	0.14314097687061902	0.234576837910165	0.165084950278466
CHDH	0.489490140359262	0.618614967843857	0.618614967843857	0.331339556542436	0.733718054986342	0.24958275298521998	0.9247913887035341	0.8221368809791758	0.345624925493511	0.507214508865564
CHEK1	0.232392828449752	0.19267961634219502	0.28144331489340196	0.31250184725623303	0.312264112257659	0.19267961634219502	0.27442174218201	0.28050344398463106	0.208091364450684	0.0822889297777943
CHEK2	0.9286001662862908	0.9684937073645091	0.8810699773626091	0.95779445845192	0.865655039148365	0.810824493173244	0.8241333740893181	0.903058257605606	0.982987961982688	0.92157373288849
CHERP	0.636096866617445	0.572874881651516	0.8088170296015601	0.30167914444695304	0.40298757046149497	0.902858939928328	0.427233708387079	0.428862330769899	0.479135221582394	0.572874881651516
CHFR	0.636266424365286	0.180120213733542	0.703036462793885	0.6970926361088849	0.662419441565277	0.41382260267045506	0.286571948324817	0.47214894349756703	0.42916438991339795	0.6674459073330941
CHGA	0.663398291883244	0.6055037750630661	0.47472446676086605	0.260641343640179	0.346400930761472	0.520218909685917	0.520218909685917	0.520218909685917	0.6530863188250899	0.7710662804547099
CHGB	0.304260530158432	0.33665406443589696	0.10690507292384599	0.212055386153488	0.61933095729288	null	0.412254733340492	0.7582160845973229	0.30361416241539196	0.583032345639105
CHI3L1	0.70244863898067	0.7946411000676841	0.180941681193144	0.75509063836807	0.543598881071462	0.4226196862355371	0.141299066139694	0.8021679343888299	0.704263888550145	0.427842872417034
CHI3L2	0.13697356864791	0.171011780151041	0.0203718803573169	0.17648815583598498	0.0542555936049842	0.133602923377236	0.14788116924585298	0.126722762943208	0.0522412925283038	0.133602923377236
CHIA	0.24451618814790801	null	null	null	0.302423975301284	0.38504120996799	null	0.39175289846385797	0.0127404369145224	0.35654263792271296
CHIC2	0.952975517228883	0.854893894125081	0.9372700946379201	0.6789961715749991	0.9597314463596139	0.854893894125081	0.962026061189095	0.954529756378037	0.905459038988008	0.854893894125081
CHID1	0.48844564217428205	0.602430238614339	0.6645644325928179	0.5716074961177879	0.8548206347196591	0.548746759931841	0.58162151529724	0.5940904784619649	0.39570165448780703	0.6530862235973139
CHIT1	0.0005233369717496941	0.00115931251053807	6.6898976790820096e-06	0.00113633611412413	0.0009076019413450589	0.0166214781371318	0.000364251644242268	0.00126619814607282	0.000574676657152403	1.9043008618133998e-06
CHKA	0.9065578359519949	0.928702554616895	0.924524743910081	0.927806037816963	0.8016162416305241	0.8707514711759441	0.838670071612303	0.9113543188146078	0.77781833631223	0.789730097789471
CHKB	0.5793521557413951	0.357062637654536	0.491317033771667	0.437425218277736	0.39443276056815996	0.357062637654536	0.5191653217769939	0.479853206303822	0.309451589332464	0.357062637654536
CHKB-CPT1B	0.555600347192582	0.564320094849744	0.555600347192582	0.555600347192582	0.677481263976783	0.9373393427808591	0.555600347192582	0.555600347192582	0.5030467103708	0.555600347192582
CHKB-DT	0.529785932589217	0.529785932589217	0.529785932589217	0.529785932589217	0.529785932589217	0.529785932589217	0.529785932589217	0.529785932589217	0.529785932589217	0.529785932589217
CHL1	0.837848567455744	0.692778587297349	0.7527025018164599	0.7164051864838629	0.617017264956791	0.551611876857917	0.8387915888335692	0.469048391784572	0.6067158521619821	null
CHML	0.461841780393312	0.261586891912053	0.535989249077478	0.51638203991831	0.23100666161085398	0.654694193133416	0.351628043124592	0.434544345596847	0.289545221842728	0.38669203240187505
CHMP1A	0.665593498154571	0.627464110338001	0.5520926857412091	0.5400189801219111	0.6197379466256661	0.877543587408068	0.5482860167689679	0.545579123507531	0.5666468996277401	0.520636562696823
CHMP1B	0.0730993473096485	0.058561213038935	0.07806181127854699	0.195419341109607	0.130344710794147	0.058561213038935	0.0890421661174523	0.0816641055450038	0.058561213038935	0.058561213038935
CHMP2A	0.9316488304266751	0.9315505147645609	0.7181346067793749	0.7181346067793749	0.679466132533966	0.5848488686015799	0.952829508076085	0.668409939728763	0.9431929635151899	0.7181346067793749
CHMP2B	0.275284737112036	0.18840818791686603	0.23008788254541102	0.39609357218545005	0.284549023368469	0.490082037221717	0.22642661563817001	0.413319823547598	0.413627311088058	0.542518905872783
CHMP3	0.224645911630284	0.6252869177986421	0.42963436555895396	0.176138253212131	0.22972652522386103	0.22512169835556198	0.191717676335287	0.218114505304763	0.18342946822442396	0.20941769736025698
CHMP4A	0.709748119875148	0.709748119875148	0.709748119875148	0.39700950068539703	0.934517282977067	0.837104499174937	0.709748119875148	0.709748119875148	0.709748119875148	0.709748119875148
CHMP4B	0.371192635108325	0.0776849328031347	0.0140235003349871	0.0588894562042589	0.443298065210947	0.239502836526279	0.00763500860709366	0.0092739840702295	0.719062342274907	0.0384384304261898
CHMP4C	0.464050759108118	0.865287157989953	0.5023343546701741	0.4800303809955221	0.785898396546558	0.8966034669719058	0.47236144494430793	0.483976587170317	null	null
CHMP5	0.272208389020682	0.283882407527044	0.114219376415716	0.114219376415716	0.0654810325274441	0.114219376415716	0.18956693706904798	0.4386609003203811	0.114219376415716	0.556762145135977
CHMP6	0.237259385237519	0.195618144655865	0.6103188098026939	0.5145551552832439	0.394077442749104	0.24016129453256196	0.249209856527702	0.5321639916586889	0.0323309244014922	0.5051359098744629
CHMP7	0.162364933538915	0.763468587509136	0.546230498076849	0.46765076042221293	0.372912096158796	0.8134909603360029	0.599559676199397	0.335073351375245	0.300331109913322	0.44530509231081394
CHN1	0.40371583518670395	0.734434945689458	0.5731440564605761	0.5899912520577131	0.163452606079099	0.257539439359136	0.17481152796375699	0.257426551272656	0.438522866716322	0.22295668679903197
CHN2	0.0389448628798233	0.099958367758922	0.0810522647830313	0.0691442320806144	0.0254329345363292	0.153855437645914	0.0574251405766969	0.06819554893474801	0.260362316043925	0.099958367758922
CHODL	0.36476742708981896	0.414421851664217	0.137403806139021	0.178034868857757	0.531299173788247	null	0.1045959016716	0.22406890616631303	0.226231322117525	0.148314693339742
CHORDC1	0.31759519857754	0.304830956070867	0.24416182156232602	0.24416182156232602	0.42914610276736	0.0648540463472029	0.24416182156232602	0.24416182156232602	0.200355394502673	0.24416182156232602
CHP1	0.0168847026569483	0.0100696495916446	0.0258859447995623	0.0258859447995623	0.100977910514177	0.0258859447995623	0.0173067141273327	0.0189178329591253	0.0258859447995623	0.0549302464827879
CHP2	0.094840207049911	0.7001205463507901	null	0.237556975020362	0.103687362626254	0.508550088856249	0.593952121312536	0.480403270147525	0.286191297649313	null
CHPF	0.22501988694436498	0.8366806988754849	0.5562190879118001	0.5562190879118001	0.749677750413155	0.5562190879118001	0.330081938991423	0.661658514511418	0.2316488434038	0.5562190879118001
CHPF2	0.3861213579467391	0.109674259174	0.23334427388991602	0.23334427388991602	0.582688431934645	0.27370159935197896	0.30607993197513	0.423234138920136	0.49380629537982107	0.22180583340892499
CHPT1	0.33848571727115007	0.21656050011473899	0.40087671681313997	0.306651083872534	0.27496497521121505	0.179944231290427	0.20995448712867104	0.31682678874691	0.4281036344281379	0.0392746304853136
CHRAC1	0.15085920067145098	0.46230984038455397	0.143981613024628	0.509308227694389	0.7926587839162921	0.44928784434526897	0.337849691580752	0.282846313178875	0.542590884374306	0.11073567841212699
CHRD	0.9560654712747629	0.422034918583536	null	0.278108907335883	0.27379946633437696	0.6305016562381739	0.4440880705003689	0.217234960325975	0.9351475344060609	null
CHRDL2	0.561851856231336	0.17900239074431895	0.339113699447453	0.522425584704214	0.808621370324407	0.566017503191858	0.6622874446965771	0.19691418441180802	0.49015443485735	0.761652277923511
CHRFAM7A	null	0.319843038964998	null	null	0.8672414296265141	0.560674383336236	null	null	0.10471553301686698	null
CHRM1	0.630808849698027	0.34235264033622104	null	0.40907131540287	0.38354932099377104	null	0.24126793465816398	0.462391234137132	0.8874500953473119	0.473664555479514
CHRM2	null	null	0.193538245656112	0.161476577113772	0.43482798987936205	0.131299134709344	null	null	0.66467723778485	null
CHRM3	0.8549072419168641	0.774656257235928	0.7629996762134209	0.685965432857928	0.7989916927675199	0.6443702853819561	0.774656257235928	0.6196928745689629	0.583387753903591	0.774656257235928
CHRM3-AS2	0.513581178649036	0.513581178649036	0.513581178649036	0.513581178649036	0.513581178649036	0.513581178649036	0.513581178649036	0.513581178649036	0.513581178649036	0.513581178649036
CHRM4	null	0.29742632488534904	null	0.299766585207342	0.15154493482974601	null	0.40665401077797	0.36940611850064703	0.39236415629483706	0.30516595288052695
CHRM5	0.5776175447090279	0.757791916521458	0.6578391758695861	0.611023210460462	0.46838911790907894	0.6578391758695861	0.6578391758695861	0.5893406247141321	0.165509296805818	0.6578391758695861
CHRNA1	null	null	0.6280925167189101	0.697791568105656	0.6521243467210439	0.543526282853529	null	0.297440385563211	0.7244520575235641	0.9493102972500709
CHRNA10	0.6847301594085279	0.20380957119230397	0.5502029347059879	0.638844382455813	0.687672215114469	0.7322380430251161	0.5502029347059879	0.7443182488220049	0.535412443338196	0.5502029347059879
CHRNA2	0.791289783818122	0.328673279529827	0.857899202364504	0.929752847203499	0.802289118689899	0.9739557969758921	0.7930570960587171	0.8070752746326441	0.47836385396928793	0.8988795060665171
CHRNA3	0.796849915602213	null	0.498960035845786	0.648890991557681	0.760566511825545	0.701695647335494	0.36210480480317103	0.779208693776286	0.8140151808328191	0.269752372498834
CHRNA4	0.628978300914102	0.51199104267579	0.580308117127874	0.46559554388133706	0.259945162349082	0.639947831013755	0.580308117127874	0.46260824124431393	0.289785074129178	0.580308117127874
CHRNA5	0.23585812074078	null	0.142145146981117	0.7852270201945419	0.5985710266990029	0.583883089171342	0.139924865048406	0.7288327680967001	0.501098753091599	0.681509433550017
CHRNA6	0.9511332907031441	0.5838416873977621	0.5699947679252779	0.912922784517078	0.41155376209611	0.6675237603356949	null	0.658506142052177	0.795951148840649	0.74826661853891
CHRNA7	0.16392403887568	0.381124459963633	0.288104331541166	0.5759355578739019	0.48929434088966994	0.212561958426256	0.295721114344518	0.295721114344518	0.689278667987802	0.7681984813337609
CHRNA9	0.7610778871914169	0.8796081499147199	0.36358429603353704	0.46063019778977604	0.7795050648062758	0.543573382037558	0.312075469413029	0.7817831473905841	0.9128468432541821	0.32804677764497303
CHRNB1	0.660431127995344	0.301568494021563	0.765441858103607	0.8534482001192701	0.945952618873371	0.974222108146365	0.906199864080092	0.906199864080092	0.8601906240955891	0.906199864080092
CHRNB2	0.23921312432574898	0.00385465246889934	0.0110108196296106	0.0292746417436325	0.035450157553753	0.003580759927144	0.0915001516663853	0.163423039850332	0.0108864871520758	0.0177025060280216
CHRNB3	0.3988918603568479	0.6043111690478089	null	0.48584040641277604	0.5716117541372789	0.276651947487355	null	0.45556553307061604	0.612817090707394	0.8663804294340229
CHRNB4	0.6465778611475339	0.8262966885499871	0.968681992259832	0.7029071343557939	0.664670040081521	0.5601956529730071	0.794026136263063	0.9919596895552671	0.916562995665465	0.7166671031697479
CHRND	0.0626764722498247	0.0182028289563409	0.0036177478456424	0.053006219169186	0.059534889606328995	0.0153466907062242	0.004743484845628279	0.0815597018510008	0.00946192190061428	null
CHRNE	0.41106866498896794	0.0815068925931806	0.00815560486460123	0.0113435657802994	0.05722866114872901	0.09623103165291098	0.00550664614738388	0.00558911465885333	0.00276798904325384	0.0815068925931806
CHRNG	0.0662331310658474	null	null	0.0728448875295139	0.138441384521084	0.10716881974152301	null	0.167490063609876	0.0131560249326351	0.0650418323285882
CHROMR	0.000964684477679832	0.000964684477679832	0.000964684477679832	0.000964684477679832	0.000964684477679832	0.000964684477679832	0.000964684477679832	0.000964684477679832	0.000964684477679832	0.000964684477679832
CHST1	0.213455875238657	0.016632755920325	0.30426975329997197	0.118224291026996	0.0883153648982995	0.10250780428978	0.23850587019153602	0.0145827038247075	0.216137856958435	0.0042641261621019205
CHST10	0.6220604079837231	0.589556030222212	0.672425436882341	0.728727419100032	0.878633083929393	0.488255886562352	0.6750651418248579	0.74548027193658	0.49881516853413	0.645222962637646
CHST11	0.8730840796138359	0.9940567419426949	0.474732485030993	0.7493421825215719	0.862272331490463	0.9254519138913929	0.723003307414259	0.8537808782945709	0.956900394722948	0.8887870646652379
CHST12	0.894551626259131	0.9381822889911079	0.997170944996855	0.982494392084903	0.977448016589236	0.9783846498439291	0.9979116989670891	0.903169352371006	0.9783117684983492	0.9838502386182679
CHST13	0.0926608070558778	0.018059338930513	0.0743796848961693	0.00138982647172408	0.119173496231896	0.101762026627276	0.0430975859446384	0.0842596358336907	0.00107930936390105	0.159279711636813
CHST14	0.551451214023265	0.448126856267989	0.4951702549264771	0.356943121963524	0.37478191247316206	0.36228124999084493	0.514247323459318	0.204061234287641	0.521352304326439	0.8506437104182281
CHST15	0.00846876364101802	0.0816252615245611	0.0251439239094365	0.007126465034334991	0.00549384650067663	0.107734065219954	0.11029628905854	0.154310915457495	0.127704916947454	0.0830258041180114
CHST2	0.0159878571635615	0.0749874420867826	0.0745221422461576	0.115247061285289	0.0964556915566734	0.32888583037728997	0.0723228267796648	0.15093289840217902	0.13426959829561802	0.213100781385748
CHST3	0.7070231513691941	0.7093942862369259	0.954738531973242	0.762771160253006	0.78775309297023	0.800408926040764	0.981723806910049	0.929646543436872	0.7475261572297521	0.896281124069417
CHST4	0.115048455081324	null	0.0147420951839955	0.0171418698088355	0.0102017085802722	0.005891170088792311	0.0140055136473021	0.0163644027568621	0.25423616006109195	null
CHST5	0.445637539605252	0.5300999386769639	null	0.8097108013801579	0.7402474316977249	0.6972203495597901	null	null	0.573068773723928	null
CHST6	0.6909758054885601	0.46686999622196795	0.951253259751845	0.7697146899386479	0.843955744398734	0.812014301116404	0.9565253088781391	0.8164822065017528	0.538842535457118	0.7616467226611129
CHST8	0.6984986771712559	0.240340656763907	0.37731887474645004	0.647161967046302	0.7684377694280601	0.429917919168045	0.467639054090552	0.7150488343087809	0.7766079822577171	0.46607485162164203
CHST9	null	null	0.383305107596238	0.749766936953302	0.180642227361858	0.40957922849868106	null	null	0.182079180303757	null
CHSY1	0.612331800642913	0.8350136626607579	0.554151421947258	0.7327302481835269	0.771855076046236	0.585662309688844	0.504315768643411	0.609994899235431	0.8329298717300271	0.474152912247659
CHSY3	0.174623328524411	0.23174266541157	0.140047991328396	0.22233368388908498	0.0812001798967813	0.1142740669621	0.294313734298211	0.125822616830266	0.393271311154037	0.1142740669621
CHTF18	0.276386201496925	0.0539623478043081	0.280480476573961	0.20787819598977397	0.31104381549438803	0.13909855530215698	0.251425795558822	0.153216481025451	0.299596853074118	0.0539623478043081
CHTF8	0.9941487160192559	0.9795700459171759	0.877285909162446	0.986810062097662	0.9799699346219691	0.9795700459171759	0.960919508186828	0.9965786211382379	0.9723570768669499	0.9795700459171759
CHTOP	0.841932185755322	0.7127806109660021	0.969463044849644	0.9163557497140359	0.946096866101467	0.9438216817749799	0.895055612879241	0.784201244594087	0.784847975886632	0.802023505596557
CHUK	0.323215571962576	0.038811178873254	0.0117476430005839	0.0292271284456829	0.546544475515916	0.63083085882017	0.0031514763179654	0.00373422872380534	0.46965749908702203	0.222904683759371
CHURC1	0.5811909193159711	0.7659149805427758	0.829238110541747	0.7968238626485109	0.5722899963153979	0.584144112197683	0.8748049998213409	0.53463026562714	0.819112861177051	0.920486144558828
CHURC1-FNTB	0.133465577560983	null	null	0.1511092130352	0.514230595766203	0.300633605024759	null	null	0.591099750013863	0.8435511558839741
CIAO1	0.446350787528261	0.697573469052436	0.5575199971943701	0.6304523490147371	0.92848530396471	0.664012378570833	0.440938222165772	0.24068058866730102	0.50328762271477	0.36569626080744
CIAO2A	0.571056374866805	0.344528325249416	0.344528325249416	0.344528325249416	0.0637485912003921	0.344528325249416	0.323954228321644	0.30542252471423403	0.548951079121548	0.10059454070908999
CIAO2B	0.529465134248949	0.522977255675423	0.673342450190678	0.673342450190678	0.569238256448548	0.6881433155026059	0.7451844436416759	0.5232442529129591	0.673342450190678	0.7658821136263159
CIAO3	0.20239625832034902	0.302985998547555	0.302985998547555	0.302985998547555	0.26492388325918204	0.43420486559783794	0.15782115128218	0.35501175824746506	0.0138882690739541	0.212126834490613
CIAPIN1	0.9315559812615519	0.99186176861789	0.812818387380565	0.9296124543989749	0.37425411793282004	0.962129100992848	0.8521860202562521	0.897676440519064	0.7357552599853809	0.9431440924923951
CIART	0.809662595540674	0.95433924416501	0.9229328992786581	0.9512150915141191	0.6471336208309201	null	0.9248241250117158	0.9781606899179008	0.887767133204881	0.936414576344347
CIB1	0.444684670403133	0.534551685738183	0.5587866610580711	0.6041716564089089	0.256682940413878	0.19376500469845198	0.4311315432097	0.6163911123423821	0.234865878997255	0.19376500469845198
CIB2	0.6801263679219169	null	0.627871655884076	0.343247430374993	0.310071558049774	null	0.748819154542904	0.6754848006775871	0.0520877264872706	0.188780016165518
CIB3	0.879736415137104	0.9725692805644399	0.686447087631987	0.8583858301552699	0.9207700931396179	0.9460364562170699	null	0.5904119781918861	0.951800856263833	0.9211897157712141
CIB4	0.19408193682307698	0.0761776668188901	0.35511210063100895	0.33740381895570504	0.234530133391601	null	null	0.445903488869381	0.00694924158351016	0.31847056039986305
CIBAR1	0.7836110359607321	0.7836110359607321	0.7836110359607321	0.7836110359607321	0.7836110359607321	0.7836110359607321	0.7836110359607321	0.7836110359607321	0.7836110359607321	0.7836110359607321
CIC	0.567645727846348	0.658419174947313	0.6959326498534351	0.455926150064698	0.648453081759723	0.683171326813958	0.619425099939646	0.31075528177163597	0.0669816428311158	0.68789587253473
CIDEA	0.0882793239653546	0.22942577941872103	0.0421441156384308	0.7622918411253001	0.419178207442682	0.883684346108668	0.0407251645932288	0.5180882639333679	0.131814432019187	0.235364270062227
CIDEB	0.55742010947386	0.758647705846261	0.758647705846261	0.758647705846261	0.48596337115399896	0.5709294535644829	0.758647705846261	0.758647705846261	0.843994372812487	0.758647705846261
CIDEC	0.942278449358653	0.8076638826451941	0.9726322387447479	0.847575992575777	0.702959255928225	0.493773519736246	0.9807210136785741	0.626281293320368	null	0.9761820887470309
CIITA	0.158270964521635	0.162191647394438	0.20155602082584	0.0640899452543716	0.0132160447353169	0.521342632792459	0.362380216597484	0.301079319111883	0.174465095242008	0.162191647394438
CILK1	0.992483411322812	0.992483411322812	0.992483411322812	0.992483411322812	0.992483411322812	0.992483411322812	0.992483411322812	0.992483411322812	0.992483411322812	0.992483411322812
CILP	0.48112934065149005	0.289906908291488	null	0.841090147655272	0.8573562349284409	null	null	0.9404722730594129	0.869910438798272	0.919041837208011
CILP2	0.788933090285898	0.607858044945777	0.5937293806220849	0.32586423141007204	0.6241102102889139	0.681318066881799	0.681318066881799	0.359985148826565	0.4639071697838821	0.681318066881799
CINP	0.0721061161183337	0.332656787082201	0.34670117379638693	0.5072574028819771	0.0327507656939256	0.332656787082201	0.344572549102488	0.142475186068405	0.486388094860047	0.257916730944657
CIP2A	0.8641776067343699	0.810715649013499	0.668426220056061	0.8855470102477699	0.359031920896705	0.32667991447551603	0.803568988456798	0.529755225164278	0.66439308031916	0.763945910264015
CIPC	0.7817554177985669	0.6050620435666679	0.6437677029099991	0.8534352298424691	0.5479567928960579	0.6050620435666679	0.7476824368885809	0.744578793374999	0.591600169013782	0.674569686490949
CIR1	0.135179160373393	0.10862622956888801	0.131178290797346	0.0984091781870854	0.276532180162373	0.0454732747914402	0.308997938526745	0.0672546948583213	0.131178290797346	0.131178290797346
CIRBP	0.6706908830556	0.490783582215243	0.541933875106444	0.5589522643641529	0.7032637760825121	0.484262820304304	0.626128714790842	0.6586468807732571	0.368195889258676	0.490783582215243
CIRBP-AS1	0.571920634025899	0.571920634025899	0.571920634025899	0.571920634025899	0.571920634025899	0.571920634025899	0.571920634025899	0.571920634025899	0.571920634025899	0.571920634025899
CISD1	0.5678470051891539	0.331240811996205	0.671602552158425	0.6927638475622779	0.5147694041369749	0.5147694041369749	0.456115815799895	0.48239833459756004	0.5147694041369749	0.484332812759857
CISD2	0.0570222693871253	0.12895867470718303	0.0681128479547143	0.0600271787523698	0.141173042163831	0.12895867470718303	0.0158127850315519	0.0459424413294144	0.149759956673412	0.12895867470718303
CISD3	0.25579919890672104	0.394304077519829	0.235421239417448	0.538733192203978	0.394304077519829	0.394304077519829	0.394304077519829	0.394304077519829	0.225813101254719	0.394304077519829
CISH	0.16033772221752698	0.58105357847399	0.365209744819661	0.432667547543815	0.149018681456697	0.0960794369233021	0.40869211901405106	0.452007382122198	0.864663221530932	0.409472276445168
CIT	0.8148022982795758	0.5860374187194269	0.0367854821737504	0.14817505752712498	0.0650239764198883	0.0570681498813228	0.10704548087054198	0.117016357570909	0.09395075286767698	0.49080006078228205
CITED2	0.338745921900312	0.338745921900312	0.7059350036401759	0.8354563075619058	0.851856633700206	0.338745921900312	0.49775375517406106	0.48859764404222794	0.2689255287178	0.338745921900312
CITED4	0.45104495793451005	0.130776564751864	0.35335072333008105	0.29065562746793	0.211475340989545	0.400377067217945	0.35355341614550106	0.141204121865775	0.391514102373312	0.519034146749268
CIZ1	0.0523632496853714	0.023652291275017997	0.0372511275890365	0.0818516099584087	0.0159370740136245	0.012269635963549998	0.0367678946927821	0.0819814411444127	0.0072361612350344	0.023652291275017997
CKAP2	0.7884403496156551	0.899823170952068	0.631572685132031	0.904424898234011	0.8237648988168399	0.7886414287485211	0.6291503560395029	0.7953577776153271	0.568032155333577	0.7886414287485211
CKAP2L	0.0544621130320891	null	0.00328569488498505	0.0599506896503584	0.0345902894532919	null	0.00304391648791152	0.0589298627200835	0.0399652330889616	0.0532930185425666
CKAP4	0.6554679291148471	0.249070140433781	0.655206961329437	0.47281220860401	0.61604841111871	0.21971106859674	0.32116445474287897	0.6789561900848189	0.578440549953174	0.655206961329437
CKAP5	0.39331724583675104	0.33211559752305997	0.23904421314478896	0.182228907707893	0.0218297215017338	0.5248458499655471	0.4243307236184529	0.18783352055552	0.307395957823359	0.348606719524203
CKB	0.23294508142760395	0.530399612950184	0.13538005757073102	0.342044343121002	0.483514238062514	0.594973612780636	0.13891907413468	0.47504250151404104	0.0786126494809996	0.63774490266449
CKLF	0.8994989054326701	0.764867867718461	0.764867867718461	0.7165011942255491	0.627415044731082	0.764867867718461	0.8809996936882579	0.771303006717162	0.7850951418386899	0.764867867718461
CKLF-CMTM1	0.954902255957572	0.919158231804208	0.919158231804208	0.919158231804208	0.898859661749198	0.919158231804208	0.919158231804208	0.919158231804208	0.7605861681227809	0.919158231804208
CKM	0.12551782154669303	0.32940429739472105	0.8807530576961851	0.45030719802434294	0.52223886043729	0.688842046195135	0.0752250687958026	0.267976854075619	0.306387102726017	0.17673163549497198
CKMT1A	0.9416078130105991	0.525894225322984	null	0.8939288534619309	0.942054045104923	null	null	null	0.77849430070812	null
CKMT1B	0.57169143257579	null	null	null	0.41137023304941	0.370932665104324	null	null	0.9551000185104759	null
CKMT2	0.323277717853864	0.323277717853864	0.199706350988296	0.269238026272924	0.6422149425804	0.178201622320388	0.30494578116180604	0.321164983862898	0.341934187528122	0.323277717853864
CKMT2-AS1	0.8762141845975	0.8762141845975	0.8762141845975	0.8762141845975	0.8762141845975	0.8762141845975	0.8762141845975	0.8762141845975	0.8762141845975	0.8762141845975
CKS1B	0.276944005842497	0.198604712443087	0.25210091739720497	0.25210091739720497	0.25210091739720497	0.25210091739720497	0.614344452318703	0.620417181523668	0.25210091739720497	0.324705519382276
CKS2	0.656266202645758	0.94037354176844	0.565273890244819	0.8783890238630309	null	null	0.42450392272083404	0.885046172164289	0.26683286311026505	0.705062993072987
CLASP1	0.0378892102862768	0.0757556139631081	0.0936655865342248	0.0770453900838163	0.0452068520511719	0.0591661701087568	0.0318726143565073	0.0496433431933316	0.14553049001684198	0.0797382062313846
CLASP2	0.24402579491223603	0.789648044829025	0.0807472586858605	0.23524977951995604	0.11255344674014699	0.373712955920415	0.283639880746151	0.5368479094669381	0.754279163679936	0.20136956823864002
CLASRP	0.3589609176019721	0.46389813312662803	0.658868526853135	0.496397075941551	0.409565570491364	0.934621823925335	0.598519424145604	0.424427414960981	0.59438137283475	0.5722121887097189
CLBA1	0.8065310312486189	0.7324808965687171	0.4544953401039729	0.6743204375460239	0.967712021353361	0.8007725811346729	0.453752574981635	0.8345923520594649	0.73762399866286	0.686453659124022
CLC	0.12009660577900501	0.318663261581219	0.248122895013657	0.301291086106984	0.343942225865646	0.248122895013657	0.101740480758217	0.407300690559413	0.248122895013657	0.631744877031219
CLCA1	0.8963919509868871	0.438470605316123	0.7054106287438059	0.701924919886766	0.508151117889204	0.856639536785337	0.7874320515566771	0.621029171492728	0.6020389315992271	0.861909751570246
CLCA2	0.8500225757217191	0.238523198191111	0.581678315903097	0.266353116751074	0.587656146097925	0.675841016267948	0.5705627459751701	0.6948425832408559	0.79451215861304	0.788460867597212
CLCA4	null	null	0.470257941749563	0.519091067632786	0.928373149514235	0.848767352333493	0.469982749772211	0.5834334501766171	0.595895006499073	0.6892330016700201
CLCC1	0.47131645407330697	0.34749467805014195	0.10989836377811801	0.164447845470429	0.805163222973984	0.34749467805014195	0.34749467805014195	0.3904644472355349	0.44828394832438795	0.448605136092503
CLCF1	0.38663759813255	0.578263035968681	0.343267482173903	0.26033799482061	0.11873852680106	0.578263035968681	0.624383476640219	0.656447442666259	0.8333416589053639	0.573639174416347
CLCN1	0.489259293744711	0.17689699769965697	0.322504107400187	0.0437168721295352	0.0575579081420323	0.20349081037765598	0.45295974922679705	0.246860783106163	0.0217631639730413	0.226740110857236
CLCN2	0.0611478864841905	0.206264836197435	0.207339563131718	0.10286673596849699	0.343061061013771	0.252705491013385	0.54041826069784	0.8235242588900541	0.17524111139405898	0.206264836197435
CLCN3	0.300193767776718	0.8312883731145521	0.925515451256487	0.441374258940863	0.958684440630549	0.788818716308438	0.7987893204855451	0.3849584604822971	0.690317113292171	0.9336875337926
CLCN6	0.848408244884848	0.5878892121612679	0.466293672893951	0.6243846573467329	0.7003049567100359	0.8406021291395742	0.5061984051164501	0.8863177250166691	0.3650252861602589	0.5878892121612679
CLCN7	0.315769735196241	0.49084394628690003	0.40230042153636103	0.6936585590183281	0.30322853479912104	0.37494229761728703	0.35800964690587	0.363509281514927	0.281554161167142	0.382934714274818
CLCNKA	0.7652050443588929	null	0.692966594803543	0.291158201302719	0.38897302845236503	0.24660849643409805	0.628435716481248	0.9625381790259759	0.282022020718599	0.168477390610392
CLCNKB	0.298395857813772	0.39161664374149396	0.775801841074951	0.528446157358443	0.153198304732191	0.4078401250852971	null	null	0.14431153695653198	0.22268558861461799
CLDN1	0.511082274176556	0.131085681338744	null	0.51260086053251	0.0406794116717799	null	0.22877626502684	0.8981607665585941	0.133619195528846	0.3556311000820371
CLDN10	0.7179909146422601	null	0.547423183047298	0.408491202645812	0.292128661158383	0.36927555861391403	0.3719880065478571	0.588627012952046	0.6538722477450439	0.161725238384846
CLDN11	0.14291761716732998	null	0.4585738558823211	0.37475783444859706	0.24731834950986198	null	null	null	0.46924782067651005	null
CLDN12	0.405781726054594	null	null	0.0487909657233434	0.00166492337527085	0.0615056723834395	null	0.107189368192729	0.0222830304439094	null
CLDN14	0.143895300643048	null	0.195428092172428	0.167798828781708	0.494580937061864	0.36518684823079706	0.17834529335442603	0.32528840730759495	0.322774760013777	0.288606401235631
CLDN15	0.8841863276018649	0.7182161620707421	0.936806328613577	0.622009539730033	0.678001436735635	0.7366388883465649	0.9010962470178071	0.743530010191399	0.5749638492408481	0.7366388883465649
CLDN16	0.315413306666366	0.349142011699337	0.22226584906288002	0.468327504982427	0.0117562122413202	0.0132277794957676	null	null	0.0042105119311912605	0.233371946726098
CLDN17	0.0803389642333767	0.0796682543497276	0.0735894964765999	0.364204857179082	0.381205873410723	null	0.0767818013369737	0.114334163271706	0.0321678338874914	0.0761484402430765
CLDN18	0.327568956124851	0.506292007496761	0.487717756264629	0.447956649729062	0.6789755343156401	0.37112059531434705	0.43159483217666705	0.37340803630835495	0.8012608440129619	0.606464528153657
CLDN19	0.441140358253498	0.814502435633592	0.344143807840811	0.550373876064087	0.8072286178718159	0.744599478633491	0.34277589701834404	0.555777568231818	0.7962622866551771	0.500241104925783
CLDN20	0.805192818635053	0.623817353178962	0.623817353178962	0.486293894568062	0.463167906554197	0.46105388321463203	0.623817353178962	0.49760239882724205	0.43691740840765103	0.623817353178962
CLDN22	0.779609353962811	null	null	0.7140163485706671	0.7332640483343691	0.6731602856020451	null	0.342381161929306	0.667906873692905	null
CLDN23	0.9233556025897309	0.21708364370271202	0.514481905695656	0.39221890909000895	0.21472804535716797	0.547639799434924	0.5893170107944741	0.5893170107944741	0.647941076849053	0.35937849766593705
CLDN24	null	null	0.677608628857964	0.899364082874549	0.972502895073227	0.9615172699077441	null	0.972826083267679	0.832369666105482	0.766274830792667
CLDN25	null	0.18329233775443105	null	0.3997166352992179	0.43900296542507106	0.581997810918353	null	0.36429323752372206	0.689289965200461	0.0398762618855328
CLDN3	0.7957842944171322	0.817619605663999	null	null	0.51503241589774	0.500638493013194	0.689256504588297	0.7268131552268459	0.34737157673534697	0.763807700712453
CLDN4	0.449881940445518	0.924844740932986	0.217397065936576	0.08993974130049001	0.601699702221483	0.7979379334395021	0.9455499128848	0.796761918992764	0.8963911218878341	0.0028264116428736302
CLDN5	0.176105927612779	0.1166221186503	0.172607812742819	0.39207183970932497	0.0297765185424477	0.0230279049031463	0.29643237035029696	0.142761045320599	0.18056112604823998	0.628701312729015
CLDN6	0.132499822035503	0.9132135442073691	null	null	0.669826758001857	0.397562457799431	0.24098341357234399	0.284354321824795	0.764443589155111	null
CLDN7	0.6772633370040229	0.759890803347573	0.8406422737503141	0.7298915468571259	0.637180276288384	0.806425837504638	0.759890803347573	0.759890803347573	0.624651445822495	0.28945026452171696
CLDN8	0.6859169794550369	0.8204943887883539	null	0.363871124453635	0.572409218851183	0.268872368407779	0.855727197526827	0.28127532731988003	0.22606369759512498	0.41490191015481703
CLDN9	0.8979013100456379	0.8941388417069129	0.8844173029170258	0.662337460621557	0.6797864194488549	0.6505619951211989	0.6773592248145122	0.7454440273815071	0.869109032689244	0.6729313565527559
CLDND1	0.0124867220906388	0.007696260712962121	0.147499016431021	0.12366279119655	0.15423017468712302	0.007696260712962121	0.007696260712962121	0.0760206490461334	0.000708731489922355	0.007696260712962121
CLDND2	0.216554330140187	0.34066107384614697	0.34066107384614697	0.34066107384614697	0.49847605110350696	0.232396286886768	0.641338331810906	0.5066168219955349	0.803589454697598	0.782606839674058
CLEC10A	0.4990674274352279	0.455034666814879	0.290629222124281	0.5543224243353929	0.8142361879817709	0.7747041376637371	0.33265481410118	0.7537749724374171	0.473187308821951	0.708324792818833
CLEC11A	0.0670275723201358	0.13364730295704802	0.140378912631738	0.10371435718059101	0.287316671150851	0.498226831833316	0.136473006879021	0.12189738404425801	0.180569360733523	0.0965556910163371
CLEC12A	0.45796942127983703	0.250784102749936	0.420551318561006	0.6599566208428129	0.19501329233213197	0.17794685767813198	0.393332348524308	0.565676297064331	0.19191587428486603	0.250784102749936
CLEC12B	0.923551477714652	0.71337819130065	0.71337819130065	0.6207892762310699	0.560412176917705	0.71337819130065	0.71337819130065	0.663385841150796	0.71337819130065	0.71337819130065
CLEC14A	0.864211482142938	0.43246306442916	0.9479686620411361	0.484912618323149	0.594075489263245	null	0.514366350264305	0.670337946407751	0.40079420283686296	null
CLEC16A	0.473668229767747	0.10878765559574001	0.47500985537582896	0.0828552055796122	0.0194023670081825	0.25152778217152105	0.397833204328145	0.10358460774510199	0.132040903565743	0.165802492808679
CLEC17A	0.4937615628375421	0.517976077089784	0.510142593422677	0.810825118873771	0.6968956518406241	0.510142593422677	0.510142593422677	0.48452075063061895	0.543633392588434	0.60104862065313
CLEC18A	0.098239208701769	0.0612136314011113	0.4918625157865661	0.621603760101285	0.5625755557316949	0.424558689722512	0.424558689722512	0.441098180917222	0.7257693860705849	0.424558689722512
CLEC18B	0.6330322489918749	0.49342784643886106	null	0.782939265193485	0.7294613974543409	0.35764903463943104	null	0.6694760070046071	0.837567688297528	null
CLEC18C	0.125607938762124	0.0169588773283437	0.0272741564609292	0.0160655648239291	0.0188848076116364	0.0272741564609292	0.0272741564609292	0.0272741564609292	0.0286013925206687	0.0272741564609292
CLEC19A	0.8339738051221959	0.8256107617560621	null	0.18641245284574198	0.8278838509462191	null	null	0.264343864256659	0.595733938057516	0.22216670956020396
CLEC1A	0.492387659829844	0.649530025388263	0.48671597689193896	0.49033011640867896	0.360492873307664	0.563654537282216	0.480724831531569	0.256576665314565	0.0506301604652869	0.215487830917828
CLEC1B	0.37932088966566996	0.245660263164902	0.245660263164902	0.245660263164902	0.0599194492107583	0.245660263164902	0.245660263164902	0.670304374102135	0.0710532723429849	0.245660263164902
CLEC20A	0.153045875020451	null	0.069595064988543	0.038349741570864	0.596007050000522	null	null	0.264195552435374	0.644849544610639	0.644629602016332
CLEC2A	0.400652402540275	0.7453899846625021	null	0.653668125203944	0.509560698295378	null	0.0745475946362198	0.521898934279914	0.527500527689178	0.6319408470828721
CLEC2B	0.359582768914508	0.377109546122111	0.647368959488896	0.813954572462305	0.48321871979292796	0.647368959488896	0.31183459736444297	0.470473728906952	0.163911511520323	0.712418012396687
CLEC2D	0.12265206675330699	0.4180728515471289	0.5275863084707451	0.616025682289974	0.897099717992087	null	0.375168294077819	0.97542649994092	0.647003758130678	0.150567966710983
CLEC2L	0.43662800255950207	0.35485342572312295	0.20777128306764103	0.6308678846068989	0.757189417202835	0.20777128306764103	0.46717658023882597	0.5788727508214979	0.0864145268153933	0.512500186619527
CLEC3A	0.8640869401655759	0.966396729060345	null	0.589923248221896	0.6947689338486789	0.7924069789848879	null	0.6764281657676451	null	null
CLEC3B	0.473543918551997	0.27799936446709195	0.0219362182458831	0.0247508295434887	0.322722618592545	0.23551994865778897	null	null	0.309491719243085	0.0348001970087622
CLEC4A	null	null	0.646589863518705	0.624909542514424	0.592605685345038	0.768233280696124	null	null	0.695658963761819	null
CLEC4C	0.693294341569486	0.554484901374348	null	0.5655689079870121	0.357758304222629	0.41983877356481003	0.749402030258019	0.324964945665846	null	0.743728620095702
CLEC4D	0.384533539463658	0.46300034616784796	null	null	0.9184619987748229	null	0.28308401620303897	0.503679855769772	0.9062757241177211	0.5319996843052089
CLEC4E	0.5885822834513461	0.552542482747823	0.733656436941027	0.8803879158162842	0.255619604981656	null	0.682138201540685	0.586619404086703	0.7178869137563471	0.6522015207842701
CLEC4F	0.475724273694605	0.7217897903764691	0.398393475132002	0.5706662119203859	0.594826350674583	0.398393475132002	0.398393475132002	0.7167019734380891	0.519729885426344	0.479033866565464
CLEC4G	0.16273222685872	0.39366192314912996	0.312124677315906	0.14209443710262398	0.0750325144963824	null	null	null	0.35667565597264095	0.22086061247267605
CLEC4M	0.807977619747614	0.543722156581253	null	null	0.84566491823771	0.49427967951883794	0.595033135995622	0.639537693367835	0.8418107582563199	0.29764419557351696
CLEC5A	0.320434354973747	0.282373792066914	0.15146774269084698	0.226385764866665	0.42644509620851795	0.282373792066914	0.210029619704737	0.24833011523630802	0.329938530791844	0.282373792066914
CLEC7A	0.28429841632936104	0.682388082708926	0.27678127951445697	0.353763536746772	0.39071476767440205	0.529757867099882	0.245502028554089	0.279571013864589	0.153082289161729	0.851582850684354
CLEC9A	0.5268191872393561	0.40127981402587704	0.6539710899381149	0.32098997957969	0.14661542612751002	null	0.579657619684796	0.12434953822808599	0.915297117682836	0.6225073328480849
CLECL1	0.9308206460163079	0.29618012133802196	0.6975282181961121	0.26594841603533204	0.25211769200469103	null	0.501024270723938	0.245701201026645	null	0.657433023820906
CLGN	0.65274620048039	0.922157336551083	0.279847047668061	0.455970392193017	0.6469513692615849	0.787842666088163	0.278030220805727	0.446244324201034	0.43331374469925205	0.300800801486114
CLHC1	0.294285361682339	0.177103435757694	0.255541856119138	0.725199296043037	0.45861702638146706	0.7318840507509791	0.5586916592058531	0.492971138574685	0.756756064040583	0.527766388713361
CLIC1	0.5548547653643411	0.555890878033652	0.555890878033652	0.555890878033652	0.555890878033652	0.555890878033652	0.555890878033652	0.555890878033652	0.5189195341143561	0.555890878033652
CLIC3	0.23959628044655698	0.839957099796168	0.0837854136476633	0.267946326501282	0.068918943565582	0.0837090350433287	0.222580536904357	0.265555317848592	0.304556111911425	0.254625929759189
CLIC4	0.7352329625575501	0.48025546567037897	0.408921012876307	0.48296812373086895	0.7168226453036342	0.542838645448018	0.277587644411559	0.468618239267644	0.511990974633745	0.41074129045660707
CLIC5	0.252306333055912	0.7916111189564079	0.34326539000391	0.31891479885006396	0.34023406204785994	0.6318999455086199	0.488972742417441	0.488972742417441	0.49940218966928296	0.44894092206420794
CLIC6	0.9159085327696	0.5515880995781041	0.43916875514945203	0.48970490361299607	0.606771158860139	0.7865621426033	0.35988195816736795	0.41929557015370705	0.27548402931220395	0.753136079163267
CLINT1	0.764234800639095	0.5783603582307111	0.778089266688452	0.926578297986034	0.6629641650625471	0.9308241731002259	0.781807243499973	0.915132413337428	0.848026633510893	0.8248610050822359
CLIP1	0.984201072679941	0.931803670241538	0.935846185675784	0.920831243163055	0.990848438823367	0.941651752499315	0.882220378180432	0.938767667595802	0.991273443082218	0.888996976330989
CLIP1-AS1	0.668473840672803	0.668473840672803	0.668473840672803	0.668473840672803	0.668473840672803	0.668473840672803	0.668473840672803	0.668473840672803	0.668473840672803	0.668473840672803
CLIP2	0.410651512401267	0.6995935348119061	0.871060379050645	0.854417619763746	0.656403834638623	0.5904671923218531	0.43512435388647996	0.8676005324980649	0.6160458456229039	0.7101894755821752
CLIP3	0.7260011996240858	0.7260011996240858	0.784602000127677	0.8651323579997149	0.949491315378135	0.834782011135272	0.7260011996240858	0.7260011996240858	0.6215304271594541	0.7260011996240858
CLIP4	0.89610374483786	0.214343174115457	0.72859172246463	0.831355186315834	0.6297619398662889	0.911826697309361	0.7102282019846429	0.7760021937474071	0.6160792794733809	0.880076088292115
CLK1	0.305312565761489	0.54495115045857	0.228423455466423	0.169423207951127	0.27266074052842104	0.313151015608297	0.603549504465714	0.36246378373932703	0.309285367755968	0.278694396097278
CLK2	0.283187677887901	0.26586491351271696	0.256678472764239	0.28753868429192303	0.0351295048625795	0.26586491351271696	0.26586491351271696	0.26586491351271696	0.18646614871482603	0.24779104197033397
CLK3	0.7927280528923308	0.7546563953879281	0.473388800306706	0.51658198111228	0.8503746286805971	0.7546563953879281	0.381872397762416	0.36206715287879204	0.629925596324435	0.936750386697409
CLK4	0.9687272218767851	0.9018779407484241	0.8900391235083599	0.973283088024403	0.864470195220287	0.9572680538751149	0.9572680538751149	0.763396989878228	0.601822608886731	0.8879784467980799
CLMN	0.263151521069043	0.23361094939351998	0.0914317811890588	0.153164958629906	0.23443234391120002	0.18025337365735603	0.0923899212849627	0.10994276222829599	0.108895470742349	0.525433863838931
CLMP	0.44919643763385797	0.44919643763385797	0.890909733247165	0.45638547712725197	0.454730499112309	0.464815945979104	0.44919643763385797	0.44919643763385797	0.455216878615625	0.44919643763385797
CLN3	0.91027062179992	0.9807772083095521	0.9807772083095521	0.9807772083095521	0.8660430483045221	0.7156823511460642	0.9826350295115219	0.965460698122965	0.917366719714111	0.9807772083095521
CLN5	0.547010941539443	0.6052297351002621	0.7733171252162472	0.32533233477898904	0.532744968445397	0.7848876963684741	0.689056268670041	0.7330399340284259	0.32734343620455997	0.598329994811844
CLN6	0.7710619922651529	0.7728507392320729	0.86857121925584	0.816581330225005	0.7841423434796959	0.7348090661822769	0.7098631766237921	0.807824039691012	0.884918286449012	0.728375505410935
CLN8	0.0433902553992562	0.0721868654717903	0.0910256667945552	0.0934174966369526	0.542982088030121	0.12141788546582	0.0721868654717903	0.11308963966719301	0.19694948947687302	0.17787674395810396
CLNK	0.469177995367323	0.552913263534557	0.552913263534557	0.721812323437126	0.230598541586155	0.26045845144380697	0.484782780445334	0.358162142823527	0.47742228960161703	0.6727316502602271
CLNS1A	0.7081921508416441	0.7562759051104059	0.7264257917373671	0.630860638829298	0.560755332172424	0.25842713935790196	0.770704364678855	0.49495276427163304	0.19248856348856896	0.7819646723471702
CLOCK	0.0317229052997722	0.016395514319737	0.0185690896386464	0.0482849117075834	0.0342770480626664	0.016395514319737	0.00719931748006232	0.0061419394917573795	0.0454689241836762	0.0218968877795027
CLP1	0.42194326969636997	0.9255465385857271	0.37726162025819004	0.47212525738199895	0.5881256339342409	0.651854339222523	0.675031607268821	0.651854339222523	0.5478420059812679	0.651854339222523
CLPB	0.452212132283718	0.341612687228212	0.39832275060230204	0.44018067949076506	0.24314629721487	0.21334322728648603	0.401628024821165	0.342361933865765	0.40881036624528205	0.320777736098524
CLPP	0.8294532051651842	0.951172223212338	0.8019854145428	0.6778827561063011	0.5732047301924139	0.634723901210552	0.635827814602666	0.844787132922824	0.9527112521273421	0.940594411417467
CLPS	0.487174629971068	0.31631030511439695	null	0.803689294967577	0.675710825527271	null	0.7647474464441429	0.39973085280497705	0.590882681008719	null
CLPSL1	0.437329509214748	0.7081525516209921	null	null	0.704668968517919	0.611522582304714	null	0.25198939906580603	0.948258377828725	null
CLPSL2	null	0.608862724386129	null	0.8567881506980459	0.609829414897171	null	0.536398552117539	0.7815083895210649	null	0.9183959605804419
CLPTM1	0.4902161732103279	0.282279176337558	0.19876954436657898	0.187365893374685	0.18617092018841896	0.328767283702286	0.19128129092617502	0.16948599622235097	0.504402841197248	0.48038762314835703
CLPTM1L	0.12871129269275502	0.152006040847665	0.383757961536091	0.383757961536091	0.31178050719016	0.383757961536091	0.383757961536091	0.383757961536091	0.6495908450543639	0.499684548297659
CLPX	0.7105565569211311	0.8542184311519221	0.7409199425704108	0.7655560776776809	0.44574795872766204	0.7409199425704108	0.496026496016998	0.586533331934744	0.516771520869649	0.36129706459703603
CLRN1	null	null	0.7913728868024191	0.676650335765266	0.491714109735127	0.0989401673985461	0.482477549497248	0.343589907218705	0.6194436662025979	null
CLRN2	0.646215472211295	0.0498803059787618	null	0.21577454502948	0.0867209687427874	0.301396258464315	null	0.0216704554430076	0.0823025229550996	0.6799074347728621
CLRN3	0.974871549462554	0.9824144337101959	0.9110323593583509	0.806361493719168	0.7085963980774359	null	0.7312247382830129	0.8852808334251321	0.773619977037711	0.7653331929907259
CLSPN	0.158925114000603	0.404748447704647	0.39091262507165603	0.453480225270262	0.225927678350075	0.365778335445356	0.389170402647194	0.511832266039878	0.528072023963574	0.5960809484790861
CLSTN1	0.0632418850081848	0.13725735938706599	0.0481413553219068	0.067413486764832	0.249136017839841	0.0492993520201925	0.140824500263619	0.119422305939416	0.10527514638040401	0.0392889545547991
CLSTN2	0.0405507545444824	0.3800655842619	0.126732628448005	0.0709898372799976	0.104013876391966	0.281993067456612	0.104186907360346	0.173844452909657	0.13086525102566698	0.198930268280328
CLSTN3	0.23453093660466395	0.0541753905684095	0.141065142654802	0.268186333896471	0.3900563703605589	0.12078476581105199	null	null	0.288828673694497	null
CLTA	0.333549247492048	0.591322387042196	0.43439149525916493	0.773707277956703	0.6853214156495839	0.887614757943702	0.43332577616154	0.45135658975287696	0.405812373228496	0.662360676631414
CLTB	0.4972612576913089	0.7779788066665609	0.6741374815014389	0.8470340062144641	0.833778510864267	0.7075444724461422	0.912730484341749	0.6822160868836801	0.730959046246826	0.828491871400277
CLTC	0.45384872110138597	0.320999709589181	0.802735384723571	0.7104969787940151	0.3941345641788879	0.436430724594305	0.6943294175102879	0.338359961437655	0.776809305014054	0.436430724594305
CLTCL1	0.0654624332298581	0.21786508380454897	0.24021460081830398	0.22162539229534	0.227478389344793	0.22169202540343103	0.206187715290323	0.102397979202834	0.203880869895671	0.642667475583484
CLU	0.71971080568748	0.7720479825425509	0.665169980431717	0.6897661439624971	0.7298847873423521	0.783949456690032	0.688545002268658	0.781016668675147	0.632064354264579	0.788700232379653
CLUAP1	0.664485539166953	0.36727511870389795	0.709179381281223	0.465536177125301	0.436990654390528	0.5588279358242939	0.36727511870389795	0.36727511870389795	0.45131593775874196	0.36727511870389795
CLUH	0.7001902513310151	0.546633938157719	0.875063063980331	0.513562919879995	0.470587111434392	0.38966157333008	0.8627589362066971	0.545435200184636	0.7195735407665309	0.6839004459922321
CLUL1	0.634887480459255	null	0.737560280522496	0.7800841111446031	0.23116858604486398	0.180561172247965	0.212884257686725	0.699278262015532	0.32137304689228696	0.793468119942506
CLVS1	0.5868676472356589	null	0.41431124676249603	0.0802767050225815	0.0336738458700228	null	null	null	0.121122864984011	0.141913858039564
CLVS2	0.9895667277210369	0.91952481146657	0.960354556743715	0.8775095048269	0.774696047007351	null	0.9700531927298969	0.8840894666256709	0.897170332518234	0.9507488485151758
CLYBL	0.40010495173675	0.426710738683205	0.451297807110008	0.42723112635258703	0.166412463051595	0.334852436930504	0.440597487574482	0.37667322879880705	0.738545778674504	0.484656877272807
CMA1	null	null	0.9958697468116801	0.6215769930028651	0.9328346724100078	0.8873166090336329	0.877854147379753	null	0.6220735367090949	null
CMAS	0.304565777864672	0.22634442466706797	0.258882196901831	0.311078520368777	0.26112952221999997	0.20415430641463	0.255461828796066	0.20754695271606	0.35228208070097206	0.237755076450328
CMBL	0.548611247191938	0.442167136987712	0.724617248696854	0.6727117818945559	0.369337724204731	0.5499886990601249	0.7353490021686159	0.7146399040309241	0.645271709674827	0.671477569116769
CMC1	0.9644877185641579	0.775743532131636	0.948932454413104	0.927766766889234	0.9872531208534391	0.775743532131636	0.957700874664885	0.942201654231717	0.8686170273013729	0.782974648497155
CMC2	0.869601533527723	0.7663223782818208	0.52623115766732	0.609459079617523	0.9819874439354059	0.598101443819594	0.7663223782818208	0.7663223782818208	0.23009030653294602	0.7663223782818208
CMIP	0.6390486948980251	0.775004353441861	0.76202833893583	0.8337062073348291	0.8532516172778221	0.49105642556794105	0.8617932642782401	0.634354035421977	0.5870746247096589	0.48582023435008204
CMKLR1	0.8740356989163421	0.523864023908168	0.48569501797312903	0.8625937690110029	0.652292676560316	0.48272398854256	0.442667546134656	0.511247872754724	0.248091916577962	0.29522735741756295
CMPK1	0.48916295114211894	0.493721309745629	0.41415105505880395	0.483954405473089	0.67904112097782	0.609448784684827	0.41276595370159097	0.34902146145845303	0.292482654579576	0.6536614666510461
CMPK2	0.19527308459317103	0.21883688956594102	0.21883688956594102	0.0601291267868376	0.286987062865645	0.21883688956594102	0.141612396981507	0.141299278612423	0.552725878746365	0.21883688956594102
CMSS1	0.299959588096985	0.7082262907135609	0.909427707649543	0.49914026067768497	0.778659645984236	0.8800522995081049	0.8528551617249921	0.893795082333359	0.428879552351036	0.6913481122522409
CMTM1	0.502454752525654	0.0894650640220134	0.30642637232680103	0.0374849742385193	0.19052684744332898	0.0894650640220134	0.00938086279503945	0.0894650640220134	0.00639912723989724	0.0894650640220134
CMTM2	0.7408058410149151	0.7581010992893149	0.954720873390952	0.550926761635515	0.897898477987335	0.7638008735076209	0.946645357675312	0.542504709812665	0.547299613266896	0.7638008735076209
CMTM3	0.5955147340984179	0.28083076996832396	0.725413265560918	0.69490180728728	0.884021392706492	0.6761213961008079	0.728678203591399	0.707838425575265	0.89031311600838	0.8453725416151209
CMTM4	0.93725473329968	0.39486374170206395	0.439317001404412	0.49241801896094106	0.595452704794415	0.8011293385496	0.438329948870927	0.45946445593480395	0.475723668135401	0.4000690605911071
CMTM5	0.00499033194110686	0.000436729483507616	0.0233242884477053	0.00115963788905279	0.052685829032726	0.00180785645953221	0.0219493548777166	0.0018576823939071	0.00180785645953221	0.00180785645953221
CMTM6	0.7660390733684309	0.6324610773148621	0.522776820152094	0.602832663130124	0.503226519151153	0.6324610773148621	0.538076197300515	0.783509651488981	0.6324610773148621	0.8013267868941151
CMTM7	0.678264063851131	0.6800276739968879	0.33004561519238695	0.40260431760813503	0.755896608496555	0.6800276739968879	0.33066118427863894	0.389267187196981	0.249832305938855	0.605115223527685
CMTM8	0.227042794192894	0.5693899974021971	0.46649599341419	0.543260636315803	0.33119445805430897	0.46649599341419	0.0764964105499141	0.5145293860997511	0.568168120249313	0.201651489416215
CMTR1	0.132060958065842	0.511347844554611	0.399467955785428	0.347086364902821	0.5297664148713129	0.42451480375285605	0.5878528441428199	0.329855572302607	0.5081983283920779	0.183645674873724
CMTR2	0.0329713191561949	0.128724103901553	0.0115537294397399	0.0266561391174301	0.24971165711615198	0.0404133622617666	0.0404133622617666	0.0295396374198576	0.0467852232021552	0.0404133622617666
CMYA5	0.9512676191729409	0.9512676191729409	0.93619645146934	0.979633944463392	0.57017203797668	0.9648445224021159	0.93925950042448	0.9670751236025579	0.790648096409902	0.953299063135701
CNBD1	0.9074434044262241	null	null	null	0.646264806278416	0.9498082283135051	null	0.9612158983153429	0.784418039796331	0.997567163502458
CNBD2	0.605278713033734	0.9856677566914059	0.7914434579811931	0.435934506360927	0.792910515852166	0.659262559726166	0.8782424735454569	0.990468947460957	0.821554390138124	null
CNBP	0.878329232485366	0.44868836692466996	0.15181684688577202	0.40894368246030505	0.0926564625035944	0.34473892787362603	0.44551314054596797	0.0420624361339276	0.0223964678293141	0.118129120943857
CNDP1	0.9544736803208291	0.983850907058499	null	0.980153303876535	0.9186277877436371	0.9475298874052399	0.929190237046799	0.986992992835369	0.829770263864861	0.90959924640641
CNDP2	0.9822443925248359	0.9987419432727601	0.9873058481683991	0.950451053257716	0.993600309147848	0.8713318239210149	0.9570983385003159	0.9801420813354641	0.963625186572804	0.955743798857231
CNEP1R1	0.668275157713218	0.661866682085986	0.46983068912474896	0.654213152675173	0.825846368283479	0.664266683428254	0.46933700388420396	0.5179664784520771	0.7332260400048621	0.553655424259812
CNFN	0.239772915366387	0.0913612466851089	0.5238635459705611	0.623349434410178	0.76889673097838	null	0.355278183618724	0.476626002380587	0.27284631945514604	0.7408375641108579
CNGA1	0.198333900202352	0.683072887488959	0.451377573409229	0.4851741515425129	0.42624753430567397	0.8611777150864001	null	0.586498812578501	0.840132232452507	null
CNGA3	0.31810804875863397	0.27059181276263	null	null	0.429149190286748	0.320820128794711	null	0.5420985359391141	0.36911150542287297	null
CNGA4	0.303104713747499	0.23143471089063	null	null	0.513235011202819	0.531520597014556	0.40169033804277504	0.115718993892591	0.29937271445895003	0.11931409004780401
CNGB1	0.456426815829189	0.5039281702822679	0.49157007537706204	0.944614785151308	0.42568617050423296	0.660359291991815	0.670300697781265	0.442185214450457	0.6804003450682781	0.18870160646471304
CNGB3	0.25341610976095497	null	null	0.41272631648609104	0.520981858738394	0.6050769678736501	0.34890443698859996	0.45247309155163506	0.8623832734533871	null
CNIH1	0.500856199718385	0.471478915288795	0.44399064970823	0.628864858499427	0.4478244867937	0.4478244867937	0.26365695250452104	0.609974941764946	0.4478244867937	0.5129239212938039
CNIH2	0.783467070817672	0.8216737748612851	null	null	null	null	0.544919841644335	0.39196867138435	0.5698553493979001	null
CNIH3	0.547684033568015	0.7520826770428809	0.7623937313949859	0.6777461879891421	0.890565198487087	0.7482871493124041	0.469393922334319	0.649568106220457	0.44226999568107106	0.3790571929902921
CNIH4	0.515449432746755	0.678351104555017	0.493198056573115	0.30328935550498	0.6117569979440711	0.677862647696697	0.865717583360755	0.7105431323256179	0.802484498128462	0.8589443074932951
CNKSR1	0.8532057692570431	0.91049128991742	0.8556623891624341	0.7074804296070909	0.9379238059066529	0.48951308745804795	0.5973605143346011	0.8229364842368778	0.9165171666487371	0.866994996948933
CNKSR3	0.742260790200607	0.452010889468541	0.946355091949175	0.804373928288117	0.81514482342797	0.648799956189769	0.915167159965185	0.713159949891818	0.371073435155098	0.161447297398428
CNMD	0.9044311109145129	0.457720639731647	0.74820395841854	0.69836200186749	0.44165237170984795	0.39363647908377797	0.6773687985279511	0.699595992527273	0.732150155150739	0.485458532859466
CNN1	0.7175767356132099	0.433987554916629	0.564514510978776	0.567120478477563	0.8019577888170971	0.961091005513319	0.57206791959681	0.7468922251023721	0.701012602810099	0.891215085700133
CNN2	0.405884359387661	0.172697966792029	0.46354642100344107	0.148850779444435	0.12608656231758	0.366692982697085	0.439664532912951	0.250363621959663	0.432497543834811	0.129201572821205
CNN3	0.222262038735996	0.14039716681605402	null	0.5445023188185499	0.5142362452033811	null	0.079446608785248	0.157455601665263	0.0404632522369855	0.329133448022847
CNNM1	0.8842886344444041	0.9957320853989821	0.738568954796198	0.963560551654913	0.870530836163481	0.972608763009273	0.74196517025669	0.8861614516911429	0.900388174732982	0.7505595201250391
CNNM2	0.114146962133869	0.36478434360836	0.605974947001588	0.416771355360094	0.278169569089398	0.41006812943368504	0.43553830263866605	0.290417085042123	0.34226110583989394	0.36478434360836
CNNM3	0.93001521034996	0.9421717069494749	0.8528210294203199	0.917799003466713	0.875853286613192	0.6820931382290288	0.909808699662994	0.9577639933589971	0.9649104283206129	0.983510608598513
CNNM4	0.8925508246295771	0.9693954133051959	0.778684954723278	0.982960556246173	0.20196633305176298	0.9001045647562499	0.9540834347829971	0.7649941069513599	0.9438712405704941	0.44319001784098205
CNOT1	0.46639792093236	0.38676024631248296	0.535982007989709	0.6476272220349039	0.25143728307311397	0.38676024631248296	0.556396252205975	0.8338516541706851	0.47595957470165706	0.639138264929235
CNOT10	0.8590024665496121	0.9811337324664029	0.78456267168879	0.9695063759812841	0.9663637388899871	0.979566161228867	0.8989630370955729	0.91612356058534	0.94754282271805	0.955744898823081
CNOT11	0.0148289271310284	0.0235984481732216	0.0276316023319856	0.0276316023319856	0.32403168778606	0.0276316023319856	0.23118193437165	0.324223854119508	0.175148672969204	0.158776099307184
CNOT2	0.945762154071635	0.945762154071635	0.9885155821537429	0.9380670380750992	0.928348725248184	0.945762154071635	0.945762154071635	0.945762154071635	0.959052817588415	0.945762154071635
CNOT3	0.516114299282085	0.25889095495932696	0.244440934619062	0.28309579258735196	0.451459928139681	0.25889095495932696	0.25889095495932696	0.25889095495932696	0.34655292236901397	0.154302688109825
CNOT4	0.402126333687428	0.37693996074999103	0.32370415242577805	0.272397185019714	0.6139898188119399	0.5457157225423179	0.321014251704607	0.355144336691794	0.29559038525191306	0.168398842729574
CNOT6	0.529068002646735	0.48014897478458	0.8800878729976741	0.7055895881560259	0.6498484074603199	0.5843500850244929	0.88389754349555	0.655907568846419	0.5843500850244929	0.503281723610703
CNOT6L	0.934661526880662	0.8473538617759492	0.66235689295303	0.961323470778244	0.9457443718318191	0.876747368778255	0.8925059797505009	0.721981601452148	0.754007736410923	0.949851550403678
CNOT7	0.780579952621087	0.614086709862094	0.747238779764438	0.8975540632306709	0.663842272299598	0.775194515205396	0.762258081253966	0.770127361760114	0.775194515205396	0.596417743158921
CNOT8	0.9414208412533159	0.943342445939749	0.835551452782164	0.908274070331047	0.914809796515466	0.861214090205282	0.8445585294595791	0.867613207839993	0.969484144977732	0.9864578923874201
CNOT9	0.366031095155641	0.125420060055956	0.0939742140394944	0.22992013680682502	0.578437357495734	0.0977635351063352	0.201053533361207	0.26563598250126996	0.120859277707527	0.16081464818774302
CNP	0.175782048677601	0.33593264617941404	0.33593264617941404	0.200925263509962	0.18074746911055103	0.33593264617941404	0.136947117199938	0.24092459724353	0.114452695749893	0.33593264617941404
CNPPD1	0.8610309972976858	0.624703228024156	0.64078706311909	0.64078706311909	0.7056706681085869	0.501760241975201	0.714780223831592	0.748536074615648	0.572091143305439	0.64078706311909
CNPY1	0.43774305321131396	0.28006441318550895	0.0255347027611124	0.269192121131428	0.18696587987965804	null	null	null	0.47581675401256396	null
CNPY2	0.203844814226486	0.203844814226486	0.128116921929202	0.537695022474103	0.26452327942091897	0.203844814226486	0.203844814226486	0.203844814226486	0.106456135150699	0.203844814226486
CNPY3	0.705055618692648	0.633480792559903	0.432920401106031	0.432920401106031	0.381901747640883	0.432920401106031	0.116694893478509	0.21768950214594399	0.546885845038732	0.432920401106031
CNPY4	0.135874097937186	0.135874097937186	0.135874097937186	0.135874097937186	0.25982461470288	0.33894852906795897	0.0394733932882416	0.309761213016252	0.0945945428039211	0.135874097937186
CNR1	0.226985569200649	0.0600127598893768	0.266584338819651	0.32104674645783504	0.262498007345914	0.39646744751729207	0.26423302779371	0.385363582985916	0.44586816223724796	0.323748166914123
CNR2	0.328213743193057	0.3421283420361049	0.280794438743854	0.194342256474215	0.314705230350048	0.0790439565476335	0.27759511056657105	0.304973450076708	0.223519498068101	0.0374251613678835
CNRIP1	0.908571092197844	0.57990959529392	0.8264303808797621	0.687010841730526	0.949126809988995	0.9261153502832271	0.800650495914975	0.854240899134793	0.953334494779122	0.7418428514462958
CNST	0.883037493996263	0.80171864306888	0.824263036902791	0.70968493674885	0.6641695215450649	0.573158181428146	0.8886090992075351	0.8228984635003359	0.684864312879582	0.5985792231053821
CNTD1	0.9690974144480149	0.952071973582923	0.839336357900825	0.9048167598734741	0.963983299625744	0.952071973582923	0.959484659702325	0.930321127065019	0.8744476556455071	0.9243207620226859
CNTF	0.48846765983867696	0.3557447889727029	0.6708969027252629	0.190734419192678	0.7989753372989079	0.673031064177399	0.343035708266086	0.664642994407906	0.224518795241377	0.343035708266086
CNTFR	0.47869343888577903	0.20962042815117898	0.21388493222512497	0.8021114237897441	0.472439236003761	null	0.222340789231402	0.174090907918944	0.329136996383534	0.662208818736859
CNTLN	0.8655949562173891	0.931875118565636	0.515503978898132	0.7310766844963671	0.760380717578706	0.52730379107844	0.515758049195288	0.8477361853860981	0.662170542866281	0.72422908548789
CNTN1	0.0932681872753363	0.146600780829944	0.968435718749685	0.5630982813402651	0.0804084775847417	0.0826717705134933	0.866323503868118	0.346645751783492	0.6535814581269821	0.733877479656903
CNTN2	0.61284335318189	0.29654655820111403	0.620243826183374	0.481865095339695	0.331679696447402	0.6364870809954221	0.7009644325737231	0.911624778122883	0.37028978983643895	0.9512624227455759
CNTN3	0.29353389465779	0.168823811407501	0.206811174555545	0.0338383230138191	0.114551926696713	0.137836537692788	0.20113492252519197	0.188565677248633	0.18871367320533303	0.0211184137101322
CNTN4	0.85841824755413	null	0.290974879090852	0.355798334810141	0.445195536632173	0.47718614520673	0.41506695699746005	0.456190024711644	0.5657500972910079	0.272365775234602
CNTN5	0.999223618370952	0.9990480199033259	0.984541352882455	0.9654408023175591	0.9992129066813101	0.999875662799223	0.9853022513081701	0.912430806202009	0.998490431921841	0.9537659344368591
CNTN6	0.17711994316182997	0.35298670470859295	0.367750284750008	0.462211908832509	0.32497755837296505	0.244578467134915	0.36657087887614004	0.7613136172732701	0.0385310094699601	0.5026763391568599
CNTNAP1	0.518905725061656	0.6426514595145101	0.452460145028802	0.716535671875997	0.75661155867542	0.39566605957689	0.6426514595145101	0.632684951123223	0.7579244735581909	0.6426514595145101
CNTNAP2	0.382912877281039	0.0756544488973221	0.0230786764904399	0.11114431707012198	0.33345417110737	0.656229042354796	0.144216641871001	0.432976598834406	0.0873311156748896	0.10054862466057
CNTNAP3	0.44843642670089706	0.128095424106638	0.304046191567292	0.225948736306822	0.4538551252101661	0.4131153595588	0.304046191567292	0.304046191567292	0.6121152773525611	0.304046191567292
CNTNAP3B	null	null	null	null	0.178359135526907	null	null	null	0.0701567132849448	null
CNTNAP4	0.452442260526632	null	0.0178295755046545	0.046385108171942996	0.17916175822776897	0.253225634683364	null	null	0.0743462587332392	null
CNTNAP5	0.21682084569405302	0.509540589920271	null	null	0.371117750330368	0.7529503166050731	0.11841323102350099	0.740497200650605	0.7927563855918219	null
CNTRL	0.16494698644922198	0.183447706001998	0.0821199829608011	0.128682163854562	0.24308217957685396	0.3665303698826621	0.14484282468671603	0.16658365192986802	0.23907770758029998	0.486685890029485
CNTROB	0.649429941220688	0.366667846853409	0.432424849605127	0.55600633032631	0.30342996909639003	0.422866563180299	0.45022074322558203	0.47020992540185996	0.116190012209267	0.21587520227523396
COA1	0.0863953286127069	0.197179446523143	0.0876156809546913	0.178098122359776	0.10464676868144199	0.197179446523143	0.119144856958702	0.0831107122315884	0.562758715079858	0.102146907322068
COA3	0.846718533365911	0.942452374519653	0.942452374519653	0.942452374519653	0.9616590706407091	0.9294938439225151	0.7244973384446719	0.875028017763083	0.929745220716449	0.9134393882550459
COA4	0.0924732200511886	0.20368218341243396	0.100418958879858	0.100418958879858	0.16389446095520402	0.100418958879858	0.079848740236518	0.0654528449522615	0.100418958879858	0.100418958879858
COA5	0.48269054071704	0.723381079367445	0.736179872781481	0.853445674238433	0.904250635097952	0.736179872781481	0.41662875263518295	0.6850513132624679	0.736179872781481	0.784128277877012
COA6	0.232310095849756	0.14218551073546803	0.28546988759575703	0.19293982310483399	0.0625159025155946	0.120423927613796	0.27198263051656	0.0828091480594466	0.6156446147323679	0.168259054424138
COA7	0.502820543436163	0.7844718753758121	0.7071908822250269	0.545705197057632	0.781229356296859	0.760359300210837	0.710257007154871	0.534438839746885	0.293003079850714	0.805017772768529
COA8	0.605953717405592	0.605953717405592	0.605953717405592	0.605953717405592	0.605953717405592	0.605953717405592	0.605953717405592	0.605953717405592	0.605953717405592	0.605953717405592
COASY	0.285912136452277	0.462668617901769	0.690965355016209	0.759008305166417	0.664803170567696	0.29993552328997	0.696056029805781	0.7109395086858009	0.7490537641257891	0.462668617901769
COBL	0.0345621284153969	null	0.236538938568199	0.329788669322172	0.310686178943763	0.816638361569573	0.144332622573322	0.13997000514131303	0.12459550680935198	0.13416601166804
COBLL1	0.754394087257234	0.7621784793577991	0.908908289137688	0.9093678549123531	0.872815708301962	0.866059545433853	0.8175655958540999	0.8631323001113009	0.861302499978346	0.908908289137688
COCH	0.54413139450767	0.163327545201693	0.44048539860089503	0.36750825420616706	0.41510956179082104	0.579421623725727	0.51578366319422	0.511313194547146	0.15161906444144901	0.186280096301465
COG1	0.672653719363683	0.641728240495979	0.53298055351559	0.932755050228347	0.456115373282145	0.641728240495979	0.885223690601635	0.8940134621545541	0.529916580858064	0.641728240495979
COG2	0.452362982331606	0.692141068858565	0.541580533404966	0.906830999463693	0.641548864795406	0.692141068858565	0.542259748004385	0.900029262221789	0.544269580450479	0.941057165539147
COG3	0.180384513663374	0.462999763681854	0.759335255918438	0.503468364919894	0.813743262702318	0.63290684536217	0.30510604892988896	0.461810215843952	0.510076694893637	0.749406210168691
COG4	0.7237124391310898	0.31437426699759496	0.5610645394027951	0.33184497546458597	0.896911297341583	0.7430274565120509	0.6796276945601488	0.6170082482939561	0.5651459192780981	0.8393600259879871
COG5	0.155345082798022	0.18724701482949802	0.176397074961473	0.204494369532351	0.40634125107962	0.42205573596585794	0.144310204742267	0.274013416932516	0.432630887125325	0.18724701482949802
COG6	0.592483657696749	0.27553297325135195	0.184139019425393	0.6174893214933149	0.573481582161829	0.6804328423157491	0.15404202863916	0.7395904351049009	0.5924156784745921	0.6131551505250611
COG7	0.145335363660482	0.564051608415174	0.319194542650773	0.199210507172789	0.0487861742593194	0.589181783167184	0.40973337214020294	0.22313764194781102	0.056630098178916	0.284643613165828
COG8	0.553721730405708	0.48487258757226603	0.48487258757226603	0.48487258757226603	0.5222547846782001	0.642572211966237	0.5528429037071071	0.4156452192334	0.252996646651077	0.48487258757226603
COIL	0.7478187337966948	0.686898753850464	0.443065951135915	0.496802293692986	0.24439972273903998	0.714320904124737	0.501933746729244	0.767885596589698	0.393875491269096	0.499947769344575
COL10A1	0.351210867112505	0.20503219581049398	0.20503219581049398	0.489527530069609	0.0403740717407303	0.0678439538053725	0.20503219581049398	0.203230069808328	0.140739640020491	0.20503219581049398
COL11A1	0.514671082861021	0.8065966559247671	0.6140675147577621	0.417672835142921	0.41682936637788	0.32499246979406	0.5640263345291939	0.511589474285058	0.33797838710417405	0.28527181275030394
COL11A2	0.7779226059387241	0.77942749463226	0.867401108073198	0.867817225911967	0.6391797783238299	0.43666383866789105	null	null	0.786959077863827	0.7904326497778978
COL12A1	0.22962871250294298	0.0462192783189151	0.0435238399197893	0.0121399647834831	0.40792825042193503	0.153746885494278	0.0396206748609383	0.00961445971330446	0.0676016601818063	0.00577077237140966
COL13A1	0.544741533376843	0.24091910218875698	0.513221239115523	0.7579139525689709	0.329325378526161	0.34044343010824396	0.517623100643855	0.7934119305062869	0.9469356958797529	0.5929319149613951
COL14A1	0.6908968294736629	0.606391178507824	0.996393858348896	0.316638383558453	0.6155521572492341	0.9280894794196171	0.460253255285545	0.8422370807715881	0.7699374026808509	0.776267757730026
COL15A1	0.6724300820490079	0.441600611285451	0.67107762709267	0.831894749724991	0.409369955405095	0.451319875253245	0.8856025392746719	0.544066475115782	0.437897051410386	null
COL16A1	0.186138715303392	null	0.105242874983238	0.0721378188973616	0.271457062236466	0.300908674947498	0.12322766342918198	0.0522707201814069	0.448467207311423	0.13218427708816302
COL17A1	0.889185221782433	0.108803729551466	0.653851768695057	0.8710222512747149	0.634776679609864	0.622270285070378	0.67185468495988	0.39315755602179797	0.724349488256186	0.7174931702391272
COL18A1	0.38900699357772106	0.483747482179021	0.7901014567007829	0.42475608856444397	0.210460839475735	0.16126119488922	0.8547831556975821	0.266592742819936	0.7301952204379609	0.639457746670059
COL19A1	0.424378439989971	0.551146119234623	0.24005829509978802	0.359448901115812	0.360887010427736	0.165296942994762	0.23616096009765397	0.478352717424817	0.451086788674401	0.36396734257809005
COL1A1	0.487717952604011	0.41167164853424104	0.7770996811137009	0.44163201880548003	0.327403574181583	0.395842642114909	0.8120364158589791	0.757022961207369	0.541421276680272	null
COL1A2	0.5870520948149139	0.0665656962100801	0.17230718717458	0.0493034148957756	0.0726008890194335	0.282140108505642	0.0404013933397874	0.0907369707605145	0.601524885603083	null
COL20A1	0.547696629407032	0.745311014421961	null	0.31009211180078006	0.96673211998733	0.958103164795086	0.928684185500223	0.663261555722658	0.709276096272766	0.8319018637321549
COL21A1	0.545561634384045	0.608220031991626	0.8112189888880409	0.32612215052236	0.727281691294573	0.598108184075925	0.6723724197314809	0.7310730453833059	0.211043557611077	0.6639307979884671
COL22A1	0.8738540222302359	0.715049563235729	0.363248830875385	0.445601964909378	0.75895166221993	0.6561926373672641	0.45925220074559897	0.22741173946619395	0.8035700856811608	0.30642557129069803
COL23A1	0.9488882147760451	0.7511387610517449	0.442857973964289	0.765689406241135	0.7402799525810981	0.577699593145876	0.850128930695663	0.653179587228345	0.397215323455911	0.864277055544126
COL24A1	0.12403659223926801	0.258406095897244	0.137018618003089	0.20534733133556998	0.077891585407198	0.0838195711564295	0.12971919030838303	0.16802998736242902	0.749594422065009	0.18118190377042998
COL25A1	0.570738460211924	0.11066408603133698	0.418103763141803	0.568778451553935	0.29841488405434496	0.34786085545970996	0.8110069062683891	0.8718738325389961	0.88304908271281	0.876086298254146
COL26A1	0.513223327494312	0.409703729461181	0.486475902041971	0.161872978056561	0.159611523467461	0.343828291842134	0.477013116249427	0.21383696207162303	0.0397631804566684	0.47319329244365
COL27A1	0.7618290632152199	0.735256785041126	0.948382222317124	0.6758618671909261	0.9089662725094231	0.905655487491803	0.8822827949169519	0.589726079367841	0.8374410351635121	0.489563935298929
COL28A1	0.43732701519157596	0.530755578264992	0.231390303984377	0.321881983396112	0.35474187696815707	0.33375801728120597	null	0.92691826521485	0.477248233381655	0.9021474600717408
COL2A1	0.352746052040873	0.23309497713489302	0.313938059053115	0.30906521143295396	0.317097163869282	0.861620885355995	null	null	0.18624827849312903	null
COL3A1	0.316450197832744	0.20804435897323395	null	0.208861459226743	0.596212303903652	0.551076266511785	0.402147252693258	0.553193130404326	0.700980392769652	0.384874712991695
COL4A1	0.198683967234954	0.625028538424652	0.14816555288348998	0.660476577730537	0.21725495364916	0.539381494210776	0.0260561384404547	0.173212228095989	0.12443742919178599	null
COL4A2	0.525869351128492	0.18661281039688699	0.351913229194225	0.280564458718542	0.178387959067157	0.726636126191438	0.5601987239098161	0.6594733871646539	0.6695204378646279	null
COL4A3	0.0375507422791192	0.30397635743390305	0.30397635743390305	0.276573493507859	0.234386437704719	0.289227684941853	0.7363422038087339	0.14736801995502696	0.28099378619844606	0.68364223816825
COL4A4	0.5424931712809901	0.248943614170392	0.45104270341454794	0.117130590443982	0.0389603921528895	0.0343538802711735	0.20020318136946802	0.2871944729758161	0.13706634908222	0.40565009948862796
COL5A1	0.591972305593074	0.622144609103336	0.34810244206478996	0.514425484766203	0.478264454706959	0.351355346282705	0.42747697667087	0.301633956751273	0.6707636157387541	0.722259247725951
COL5A2	0.587636902238395	0.29932162125802303	0.227986149028095	0.428402843979432	0.29367541992555996	0.21393785750119898	0.41623131770006605	0.7278913843084329	0.533461496051015	0.512711137885608
COL5A3	0.6995785629940521	0.6104362391712139	0.8347676968248771	0.8170421939252099	0.8242754378808059	0.697185890357135	0.767488330192481	0.801597659584131	0.714531795093562	0.60380608856511
COL6A1	0.14356903265326998	0.335332884640173	0.301077615902176	0.280920949472088	0.300369317762931	0.412533403527641	0.453387475828375	0.248513684188349	0.276955272235739	0.213370645559049
COL6A2	0.16867495226500898	0.7345397687190931	0.440076244051705	0.772494889345331	0.263214095248215	0.390778937877077	0.347310666505573	0.143286935327103	0.326026715491707	0.18992216392166897
COL6A3	0.829706357610637	0.7855436458189631	0.793267626694214	0.9575380582395259	0.609019148597978	0.569013939170916	0.857390122193047	0.7943476095910391	0.6657755820904511	0.7811818265704499
COL6A5	0.44310858331123504	0.6761631527622171	null	0.862677420765293	0.8957597020932659	0.537850588854675	0.646945487164356	0.410880114412718	0.769794753698616	0.39211244760068104
COL6A6	0.0723878263265595	0.0635944779778838	0.0485313841545764	0.0506052837941243	0.0423912271301893	0.0488417890651735	0.0667573205724441	0.0667573205724441	0.0306004204456399	0.0272047823306125
COL7A1	0.42809168086091	null	0.7554384255103679	0.6868227143022241	0.28742884296493204	0.53355276227089	0.6141233954985079	0.635517893960083	0.172965299843854	0.754907490505226
COL8A1	0.945583772685038	0.305185723071784	0.23131399526144	0.44650518752601603	0.792507814818023	0.47432592841844107	0.152366761887202	0.26342855575533397	0.415121614785524	null
COL8A2	0.8947612153663771	0.728266890120247	0.796880778129396	0.703172917231597	0.5564342108473029	0.743792056387136	0.732711615786662	0.599818779486348	0.800235563649024	0.67485170130251
COL9A1	0.289819682557169	0.230675964095172	0.5024795681630689	0.516156178815381	0.5623982161819859	0.6798676914600059	0.5024795681630689	0.19980790366865098	0.198986041907073	0.0632421023027
COL9A2	0.8716357921678659	0.991256043924752	0.9230924464426121	0.9154061512876309	0.596923402533047	0.33889921739297696	0.912806076180887	0.907229199978183	0.8063377931026829	0.8470845753392829
COL9A3	0.25197973948675195	0.23341706005263899	0.404329047163617	0.35960133254696297	0.2884766840272	0.327836648746264	0.556591542302067	0.27833558087795096	0.856804729424853	0.6873838271525461
COLCA1	0.8011282402970891	0.8011282402970891	0.8011282402970891	0.8011282402970891	0.8011282402970891	0.8011282402970891	0.8011282402970891	0.8011282402970891	0.8011282402970891	0.8011282402970891
COLEC10	0.372544205270041	0.38394787436557004	0.872753318312231	0.670262149459945	0.268518642149171	0.210094268353318	null	0.7393768129986981	0.6655863202623579	null
COLEC11	0.245600716097384	0.14161118095095301	0.23199586825151503	0.39604234065998906	0.208628403540749	0.130212977510393	0.10206632119519099	0.227996012775508	0.168818309050718	0.46266065486801705
COLEC12	0.0120044125460742	0.0247133779813274	0.0357027137281075	0.0184271579530488	0.0332193754403621	0.0287457885800788	0.03025684963718	0.0291356629251679	0.0672065544186188	0.18216600593313198
COLGALT1	0.30917169754123197	0.0730386986377537	0.187523458098758	0.24199486641992302	0.231436749262055	0.6418514741840129	0.44062957318858603	0.259176022040964	0.25178400364105896	0.0603436007817239
COLGALT2	0.877629704673569	0.9168597918493041	0.618929106069991	0.4827236027548061	0.8997577091887191	0.856357863205261	0.605945402485682	0.42251888798195103	0.734184499715198	0.621567740550071
COLQ	0.24159041021831698	0.23634144474937901	0.2991386357215611	0.388467075551128	0.104670084273877	0.392317514261318	0.293995909782884	0.577328527147973	0.0624666855286776	0.466005355676022
COMMD1	0.6779892611309252	0.397280543653887	0.246990162170964	0.316111885347953	0.26041106888940196	0.32388903488462395	0.32388903488462395	0.6594462236998471	0.151760157104979	0.5976859929961811
COMMD10	0.72998293427927	0.5188991255800529	0.880358073113669	0.580612917681703	0.297917907252268	0.656147076945906	0.412001941153911	0.563429531649417	0.9472983023857591	0.656147076945906
COMMD2	0.19890467972956602	0.307225889422421	0.268157287227149	0.23928715429528896	0.24256857991452302	0.252982525192958	0.22267017423028598	0.243723901298443	0.252982525192958	0.261172994501248
COMMD3	0.547085957059686	0.663005075618648	0.718067387530252	0.7045928720930821	0.626249720497541	0.663005075618648	0.715902305353047	0.662358782579479	0.788719840135549	0.693174458847004
COMMD3-BMI1	null	null	null	null	0.582022567978075	0.756258552552186	null	null	0.8119892175137159	0.6445372935984611
COMMD4	0.5886736274637929	0.651868964578664	0.52767268123313	0.479003774068983	0.834041519844625	0.672334736872496	0.519405872455385	0.515195348497613	0.133254993271543	0.460065771692248
COMMD5	0.22969037696044398	0.124070966595584	0.20607139656067003	0.23641919154350102	0.269304858604457	0.124070966595584	0.20021382337114302	0.23611264883279398	0.11626257271238999	0.253778053127392
COMMD6	0.5788222080099179	0.613922495672869	0.661376607278299	0.540433645671515	0.63911280973628	0.63911280973628	0.63911280973628	0.404868605845793	0.63911280973628	0.5594961689718491
COMMD7	0.5087300674527879	0.610831457517037	0.342921324800012	0.49686261449279495	0.6113049230152471	0.610831457517037	0.345426358947675	0.599905185386425	0.631946242049312	0.4517408002312279
COMMD8	0.6942923228580029	0.291607518417219	0.5815288404577421	0.761545596400097	0.22100628919603998	0.5853850966502969	0.7301067211359659	0.8451475178609871	0.8408750861977701	0.5853850966502969
COMMD9	0.9055048775081691	0.80568154438223	0.907653749125408	0.9750212227322629	0.7129785776904671	0.8763326263372729	0.9112018020244209	0.976876370115083	0.49096535416819603	0.6979225243103949
COMP	0.12089167911357099	0.31605854691685603	0.665057090534494	0.465276119328409	0.17481839247849598	0.212362845553881	0.36477562116545603	0.38461128944044004	0.132623964296995	0.38174957609927707
COMT	0.49327233786867103	0.771964835625298	0.6221729735493989	0.301838499644092	0.12449417949017	0.49547126474064296	0.629498351276675	0.6765827835209979	0.6687467488632021	0.771964835625298
COMTD1	0.926834252454263	0.9486532727989191	0.8978893367752909	0.945277810196252	0.76150129378031	0.960910261160299	0.901549789207148	0.8396924913927231	0.981541483644548	0.7632259853541641
COP1	0.7205503723018621	0.644116042100222	0.411498284702496	0.500229251278395	0.30342397715133196	0.585578579653014	0.69783230078738	0.7521502413662021	0.830240727632266	0.503942553695265
COPA	0.0910601630402253	0.040260509085188995	0.0047509814913182105	0.0047509814913182105	0.0146200516363253	0.0234643462943581	0.00383178600099967	0.0265070928690306	0.0329965434420034	0.0047509814913182105
COPB1	0.30255733473588897	0.386882369821848	0.103412769830519	0.34608328536303495	0.27206269516591103	0.231605005756005	0.158840562500658	0.166927419785656	0.0211921447811693	0.231605005756005
COPB2	0.13067651720109902	0.195186250096519	0.195186250096519	0.0891699272265268	0.32868714994686404	0.33247156119666	0.17038754984118598	0.158032514000853	0.271558175813888	0.195186250096519
COPE	0.0111363069054914	0.231658729673862	0.16166841016827802	0.0393361417316278	0.22568470013402303	0.16166841016827802	0.0300894539245007	0.554448350927112	0.36175590784927203	0.16166841016827802
COPG1	0.0509048873383551	0.0169829988587415	0.00973457054509395	0.0433410748407462	0.00936674808333365	0.00679080092430795	0.0692966018228334	0.000696611127888372	0.0330582668558084	0.176086538592593
COPG2	0.261167376126376	0.227407726587375	0.47621808550656	0.563775280135644	0.155470468173517	0.227407726587375	0.5793527442972239	0.667879041221867	0.239899473079982	0.227407726587375
COPG2IT1	0.324860104560491	0.324860104560491	0.324860104560491	0.324860104560491	0.324860104560491	0.324860104560491	0.324860104560491	0.324860104560491	0.324860104560491	0.324860104560491
COPRS	0.84001511134399	0.962733014801837	0.9697970456215942	0.9295008967572328	0.9668380829712472	0.971829777779324	0.965133467569635	0.9883854210089681	0.971829777779324	0.996400234006501
COPS2	0.8633344203566969	0.813070127907187	0.5644392502086689	0.693965160592913	0.5743468211846651	0.5536655368491551	0.6303939246958921	0.5592417637271501	0.9674711117901221	0.5536655368491551
COPS3	0.00175045350431921	0.0101940739376155	0.215042211936802	0.0113347136203982	0.09895520042787699	0.009100065930493359	0.21128101377470898	0.0069830174376644795	0.151311583175231	0.0841529466743408
COPS4	0.441130552465271	0.18972547107598603	0.251073690529516	0.0889091454242203	0.0636881179766154	0.18972547107598603	0.24758205881503897	0.0908379584552574	0.23254635507232602	0.0305635541176541
COPS5	0.173068939808608	0.3707897710458621	0.281849434049578	0.502590555126465	0.48505955285666896	0.449969416296373	0.15632191746930998	0.23820179335585	0.7574959221680021	0.281849434049578
COPS6	0.39019134021759494	0.872396780404876	0.581644178591307	0.630316992222515	0.301062601377944	0.35566396311405607	0.582963498388822	0.64066129580688	0.9373684990963241	0.526035264848782
COPS7A	0.6365632578720699	0.436742048211377	0.8174186671609399	0.472302959125999	0.328510150069145	0.277835516281272	0.8213231336149169	0.42582115812503896	0.288183997441093	0.7067966648552672
COPS7B	0.169406998837942	0.25907645829657605	0.0652146080002383	0.0865583631453483	0.333116866772261	0.31637270727564004	0.565774962512662	0.18474990383343398	0.460771264674389	0.25907645829657605
COPS8	0.807188508520206	0.690282031701832	0.686536659876617	0.7323902543563969	0.747543207672915	0.572264196198851	0.609790723124513	0.6810682834482011	0.393736688887396	0.572264196198851
COPS9	0.19707383578985502	0.30152887725563	0.146323396604837	0.133973152186816	0.690748852025787	0.09353944781990099	0.127147283173989	0.0908477511956706	0.20670451029816397	0.51010397335112
COPZ1	0.631181080309971	0.564868425291932	0.34458694055233596	0.380393837232236	0.7976984876813421	0.5830848953395379	0.67297593209979	0.7637687085238192	0.746860493549234	0.5830848953395379
COPZ2	0.712602312142831	0.637714340433532	0.6902881305125681	0.8431956423556909	0.877756234888944	0.36947608625344297	0.717750020130012	0.790674213576509	null	0.523252407990642
COQ10A	0.20609647752838803	0.383976877394714	0.29909141874053197	0.29909141874053197	0.36575285690901704	0.29909141874053197	0.15574071543495002	0.146714798352995	0.2898866110469339	0.45026935781399197
COQ10B	0.134361292415828	0.065089330059102	0.12018874605061801	0.10299057815919999	0.0838866579826897	0.0440479824348615	0.11637726991565801	0.163092620305412	0.12476103051106802	0.0241821218790646
COQ2	0.4689149218206671	0.22125139739313895	0.33987331711433905	0.34775890902130396	0.39034949439440797	0.423560121719501	0.33739715086343697	0.347372834809329	0.319381333288827	0.296877012368752
COQ3	0.21867483870028198	0.0398354426504031	0.07402561712358599	0.45614545389330496	0.217650151003856	null	0.072164563028322	0.28711079082462704	0.0216807516025475	0.445919272963786
COQ4	0.0246110928796051	0.351543029196747	0.0225825087397799	0.0232228615488694	0.0550224784376315	0.47699776884285705	0.02080514478123	0.0227555386716121	0.0720927260583166	0.23417474933907698
COQ5	0.518298710887726	0.6337340780223061	0.310243075933211	0.4831810176100711	0.41319438204322495	0.5400741424976649	0.894233083257973	0.7592268689321708	0.846563076439967	0.7474501952884192
COQ6	0.5049167879610971	0.5363074563677801	0.5806806455263771	0.610775339206904	0.741231471675021	0.776912547218462	0.304587913824729	0.563309720642054	0.8295033795234179	0.5363074563677801
COQ7	0.880583025296361	0.785733905192447	0.882412719513933	0.890484085795206	0.755669126354688	0.6592771330719921	0.817522193737175	0.8918246128321751	0.9525138665216899	0.8782709363934108
COQ8A	0.302955160274555	0.514839197793282	0.531572361435819	0.495413054431496	0.35930178485525505	0.0459832430987715	0.4685207496033689	0.30308639551672195	0.35873135483191604	0.24467084918646104
COQ8B	0.6578847111728579	0.641236009672375	0.641236009672375	0.641236009672375	0.7864907175550759	0.6070637478216669	0.832277999627854	0.418613894162416	0.675495416808773	0.641236009672375
COQ9	0.659859242510007	0.82574549519141	0.82574549519141	0.82574549519141	0.331621224631231	0.6412031870435579	0.264586536030774	0.3565317022304171	0.9148995592709019	0.82574549519141
CORIN	0.7899282081174029	0.63461386644076	0.524535213883343	0.37583913094041993	0.376721851979717	0.21937907260965198	0.515486838392902	0.32930023713061896	0.13082798388319197	0.515486838392902
CORO1A	0.0820163986867016	0.118276003600164	0.231202407477712	0.0479639790197781	0.259627372661688	0.118276003600164	0.271436978994735	0.0350451167264922	0.35087002050754396	0.0514535530131873
CORO1A-AS1	0.170003411713197	0.170003411713197	0.170003411713197	0.170003411713197	0.170003411713197	0.170003411713197	0.170003411713197	0.170003411713197	0.170003411713197	0.170003411713197
CORO1B	0.6169705336078101	0.773700502751797	0.773700502751797	0.773700502751797	0.8138830411238059	0.826302221654053	0.7977478048748499	0.910907227239387	0.739013585896257	0.802290000658226
CORO1C	0.0474382150435236	0.376939107424483	0.5320108309332829	0.402880615245964	0.393038383524225	0.254798803996101	0.512472165147106	0.509833067360887	0.643002579137055	0.658278950732198
CORO2A	0.683945898488518	0.848337378322915	0.68241182602064	0.6758014898006321	0.6682010156342479	0.552210385790853	0.685179736654223	0.795210330978692	0.415555084945753	0.712722055020558
CORO2B	0.18088800473369798	0.141698869512781	0.277320464879204	0.35303182053397103	0.0114598327986875	0.0468930456690677	0.0984326030703618	0.036044670813318996	0.042053112181896	0.0199358850443301
CORO6	0.345456279469753	0.345456279469753	0.171176069515501	0.639739017609141	0.527083961280249	0.829974384091855	0.345456279469753	0.345456279469753	0.577224649044577	0.345456279469753
CORO7	0.17711874099241298	0.15959474758224698	0.036510013504519	0.0776442653136174	0.17047390791858	0.12990140505959	0.15959474758224698	0.15959474758224698	0.13532192903297502	0.104436920407694
CORO7-PAM16	0.524283121980931	0.383931913855248	0.383931913855248	0.383931913855248	0.483617045244634	0.297099210144589	0.383931913855248	0.383931913855248	0.305717316362617	0.383931913855248
CORT	0.8037507078215229	0.500249740139736	0.93857508105397	0.844992536833907	0.527035001947383	null	0.951484761101325	0.7928232463966021	null	null
COTL1	0.0362850680955011	0.00051793847157384	0.165400332041719	0.0673237893650846	0.16638804527867498	0.0362835857722036	0.0819444190512656	0.0189785760059695	0.373166328377819	0.0135287062771291
COX10	0.5795922484704829	0.576191676761545	0.7408578740724491	0.736389129255037	0.386568895569377	0.7749453956350351	0.7442757988304971	0.5851251280776479	0.241085686976357	0.44386814333881
COX11	0.6452908778830289	0.306442352452498	0.36466469428259296	0.565329573174015	0.697611117910912	0.306442352452498	0.5462742857920221	0.8826438406525141	0.580584661589016	0.306442352452498
COX14	0.280718463088844	0.0676486197349489	0.42726652228752704	0.23061060084669502	0.0400452538309193	0.0399434127039871	0.278294661413303	0.0676486197349489	0.0676486197349489	0.0676486197349489
COX15	0.0619254991333498	0.10674882221110199	0.10674882221110199	0.10674882221110199	0.11557758264511199	0.162839293006587	0.10674882221110199	0.10674882221110199	0.00702106720595736	0.185596502988534
COX16	0.0042521498418842205	0.00371483603130603	0.0243334232900835	0.00055465939061424	0.057876051028520996	0.0871608729612849	0.0228457545696481	0.00087941554955284	0.00371483603130603	0.00542266413587971
COX17	0.747326561172871	0.359139392450786	0.537016846251961	0.7920237970667819	0.252610419182326	0.359139392450786	0.39288474864252	0.656089871844421	0.40945878634077604	0.819970537845981
COX18	0.632875234642366	0.8803196456252921	0.7612187976100001	0.338680442232449	0.37830633195981006	0.623576824108094	0.903430508719944	0.26406617592207504	0.64881696091339	0.8799666792480741
COX19	0.392109814714976	0.616427195586083	0.282859871107205	0.393693969159967	0.420821053077419	0.420994736943589	0.279682868991636	0.350379788859502	0.7217711987660541	0.604804454185634
COX20	0.601265272206001	0.8410401724698059	0.9183434174599271	0.901663073279794	0.81455191898525	0.698681672456568	0.9632009032061399	0.933352676766794	0.910223079148734	0.8357273060202809
COX4I1	0.21327729801653697	0.00544059750367187	0.44464822228980494	0.533172086115573	0.192958030961101	0.0311215167905913	0.25575000688395	0.41750411188698	0.0173343580972277	0.0311215167905913
COX4I2	0.0573763369138838	0.0203045700294434	0.12595539268674302	0.7553159911079821	0.454054917569993	null	0.24994070143311703	0.10183471783945099	null	0.0381444173674911
COX5A	0.0943745445709724	0.0234082715287641	0.0608390850194026	0.13819579481168398	0.154003719149008	0.056056178066285	0.0578426235288655	0.11983114683193101	0.018119397455091	0.15831362078695302
COX5B	0.44796529217632003	0.8876279057645601	0.8640441932833879	0.7102806659056892	0.6321452655156811	0.663520513060947	0.869272865246318	0.7347022012544928	0.663520513060947	0.47556011768489004
COX6A1	0.776929800686032	0.8185361548758728	0.8987817761969971	0.9345100755676179	0.913369270516153	0.8185361548758728	0.43342523408552	0.434917944310259	0.8185361548758728	0.9303931448416519
COX6A2	null	0.93537607709647	0.8992508025814091	0.5190873901273321	0.794487672814755	null	0.915743306902342	0.8538174678133291	0.593517958280868	null
COX6B1	0.8636295683336259	0.456330534030219	0.300409867324124	0.723487759881734	0.5297925124675871	0.6750912519884549	0.29322476686625204	0.7581378484008171	0.640070965104862	0.6538936726064329
COX6B2	0.807962608298798	0.9946393447490071	0.480140859749728	0.762169817863374	0.772081103947135	null	0.7606285637191998	0.8259356392405508	null	null
COX6C	0.513394033598146	0.8038775577784949	0.6786819680786629	0.7511785381456261	0.7041646105711469	0.84993821146236	0.7835749775223521	0.796505606059512	0.8038775577784949	0.8038775577784949
COX7A1	0.46806225240558297	0.904174661610494	0.0614165590108415	0.11174385665573401	0.786782150666991	null	0.0558585837884234	0.104645673839512	0.5945320695478911	0.503002691280156
COX7A2	0.40179510591528295	0.388976245356687	0.593653892670766	0.38505050228422905	0.39256304345965604	0.7179407881275308	0.7179407881275308	0.395472181400076	0.87833088864379	0.45250947849558293
COX7A2L	0.6374914094512629	0.856973015502284	0.8556898203394749	0.37571920389799296	0.9394202197071161	0.8651629788065791	0.7173028477618142	0.7439787213405721	0.7173028477618142	0.5725147809646021
COX7B2	0.98391404367302	0.9770953148246909	0.999826555757626	0.9997746018202521	0.847478772578317	null	0.981990946566718	0.9452340039583209	null	0.8734990757425051
COX7C	0.727525748239546	0.808428145178282	0.5263840010277171	0.187758608868507	0.5263840010277171	0.5263840010277171	0.670403859936295	0.5985949446182739	0.5263840010277171	0.23002716659313602
COX8A	0.7720215127159878	0.7720215127159878	0.7720215127159878	0.6466004988539721	0.7720215127159878	0.7720215127159878	0.7720215127159878	0.7720215127159878	0.865191375750108	0.712486537523904
COX8C	0.0223204403616959	null	0.0270950098295923	0.0129749005089942	0.0179697470453082	null	null	null	0.0921230778581206	null
CP	0.31810774960712607	0.48645192347367294	0.7116288599135501	0.688707975224867	0.44801154030010903	0.44962349343540603	0.6866269320918872	0.6242056220651221	0.202088417138828	0.5317971714958
CPA1	0.7780855941126651	0.7034410085016399	0.613035474780535	0.80836071632284	0.5666293148272049	null	0.644519345898191	0.870578511259837	0.513565882075198	0.768599490549532
CPA2	null	0.108626242826566	null	0.17991511469225	0.421314614394812	0.496057682039178	0.161613137155649	0.23565382820595898	0.111426074453037	0.16693060448456198
CPA3	0.793034207976461	0.793034207976461	0.255297314869326	0.8173527133750358	0.57723888245564	0.793034207976461	0.8493322423685039	0.793034207976461	0.481817015152139	0.793034207976461
CPA4	0.40826464248203204	0.510588565081795	0.21209487841015698	0.7243447862832969	0.39239895104947997	0.882612247581835	null	0.928893512247746	0.36783868148687104	0.8176966264595009
CPA5	0.5782698243602441	0.9356406074442131	0.5058904110199509	0.8711052730030521	0.936661132295894	null	0.743202122865189	0.650404878778801	0.8320130859416859	0.946972695402471
CPA6	0.28944175757409996	0.241325607168921	0.28226384239948904	0.0793872396958938	0.28122819145168104	0.5064271583217059	0.22389472974214103	0.44107362224696706	0.5878703013020551	0.24973640379242898
CPAMD8	0.8063062471142359	0.7765051891234591	0.180043341442627	0.49457138724566996	0.44051543844723	0.510364954165312	0.11431748568699401	0.509531596162159	0.6061566795493879	0.299393375097312
CPB1	0.79462968861554	null	0.7614024948015551	0.684507341514518	0.243399479114754	0.516238166021282	0.8408989958750379	0.643658256042006	0.36988523131935	0.7360399404813459
CPB2	null	null	null	null	0.403620969087826	null	0.283874452899141	0.38097531032323906	0.468575155991159	null
CPB2-AS1	0.0682864954439345	0.0682864954439345	0.0682864954439345	0.0682864954439345	0.0682864954439345	0.0682864954439345	0.0682864954439345	0.0682864954439345	0.0682864954439345	0.0682864954439345
CPD	0.5725862759267111	0.7140062596456049	0.7079133805182141	0.8837313492088291	0.6654043253463809	0.763323772435972	0.724683298611473	0.778543984656116	0.943830169435324	0.568411298223452
CPE	0.47270797418501104	0.7003442527802579	0.745356116758745	0.146729746172592	0.38492431838707103	null	null	0.764806357817744	0.9317088531753291	0.325927853105971
CPEB1	0.4515228613414871	null	0.128077961451491	0.45305602701155895	0.11859517682027199	null	0.39435732637656606	0.837118669533563	0.579928233938239	null
CPEB1-AS1	0.16287073827187803	0.16287073827187803	0.16287073827187803	0.16287073827187803	0.16287073827187803	0.16287073827187803	0.16287073827187803	0.16287073827187803	0.16287073827187803	0.16287073827187803
CPEB2	0.279709807248493	0.279709807248493	0.0670530056428891	0.0985621032826847	0.0569817215721212	0.19478518628586802	0.0638187606454536	0.0835444855116427	0.109462318479141	0.19138847863398298
CPEB3	0.790407204554342	0.47041277235400103	0.5238302112748611	0.807483005641006	0.8453376322183259	0.635353080025625	0.879929501344212	0.941273367553799	0.19988820975311603	0.563444884822898
CPEB4	0.0165053614730757	0.043825058993196005	0.0389257158332925	0.0345964026014699	0.00957748194304355	0.0275150704102706	0.0217205939304953	0.0396030150013907	0.0407106323687058	0.0531683513239687
CPED1	0.0103578948422406	0.00669472070721908	0.0612680847106935	0.11114193584955198	0.10014708878691	0.0555969376387887	0.0607350196286017	0.0562428512752153	0.0388227503256505	0.154519046084072
CPLANE1	0.15345172128635598	0.5164478337666529	0.29835598352151005	0.29835598352151005	0.540818898940236	0.5655602078865921	0.29835598352151005	0.492106893467279	0.539595992755486	0.29835598352151005
CPLANE2	0.0501634021560859	0.219008751008636	0.184888697882041	0.184888697882041	0.590118928461748	0.242027834996933	0.0199896933876964	0.0898692716528412	0.0781961176914835	0.107625921742534
CPLX1	0.5958257322255961	0.922723877270993	0.9164052549389571	0.622568883718429	0.7679748089715279	null	0.792152278377661	0.7261130828283141	0.553152366881241	0.668365305324301
CPLX2	0.911074483398225	0.9492029889637851	0.9184518840689171	0.8826025770531608	0.8252500796652942	0.882163490939357	0.991854039724295	0.9824150634033469	0.527528714202613	0.7895613815644741
CPLX3	null	0.06491040359428299	null	0.470411940018173	0.414299586935438	null	null	null	0.159822506565389	null
CPLX4	0.78153523089006	null	null	null	0.6360979481128821	null	0.86717545569198	0.8999771694815228	0.92302059860203	0.835707014819063
CPM	0.344430916009539	0.7685215929881871	0.29182447353826	0.496226434920939	0.438025817667479	0.7685215929881871	0.7718160204221021	0.913247409605821	0.838902368733211	0.589156949316563
CPN1	0.933650208525157	0.7319870989250071	null	null	0.9010460407837951	null	0.9151251237265969	0.8698719084167841	0.8048178467240591	0.80662665677265
CPN2	0.0856036155093552	0.33373981548707105	0.442332825563486	0.7636991270865121	0.160591749447243	0.6324966370592421	0.35548010131895796	0.7145598278399399	0.42541431753801795	0.0425660956025735
CPNE1	0.39845130453681105	0.409732416728312	0.23672817341851	0.40506099305255194	0.44442970661487297	0.14685477201637198	0.316332744947033	0.492495016688305	0.279510869017943	0.14685477201637198
CPNE2	0.9012741759460708	0.976923051498169	0.544505053085274	0.7992281497133459	0.573877816267658	0.7478030594060309	0.7478030594060309	0.7783308285020308	0.783981557597261	0.7158580445124509
CPNE3	0.273977066989749	0.30543703582518106	0.30543703582518106	0.5278191186840661	0.25891182855971695	0.373826841824565	0.283885272378716	0.350664026956952	0.0884313050090682	0.27896435063555797
CPNE4	0.0041998123151638	0.12922594336608698	0.0440438526946959	0.0233668700974244	0.0444089659814268	null	null	0.0193853729391055	0.0024673319159925	0.0299154196783513
CPNE5	0.549136945140451	0.741356767783774	0.973351169431838	0.7699380206475541	0.609106863050543	0.617664381576584	0.9749699138642121	0.905920316691108	0.438312564668125	0.884807571327434
CPNE6	0.716397703203567	0.794925495659405	0.576814728647281	null	0.8819333744023721	null	null	null	0.421634072847803	0.735977504120855
CPNE7	0.13090295242134697	0.256381594562207	0.460154460878594	0.295147683961786	0.45256828364146395	0.42557620360796505	0.46765888245285603	0.346434323065802	0.17218290003310502	0.514098991483718
CPNE8	0.658221023654378	0.8573756356868091	0.6110175393241041	0.620129926941961	0.647760810482456	0.6110175393241041	0.6331107221935021	0.696452227227617	0.7404152483933342	0.6110175393241041
CPNE9	null	0.536183402635363	0.34049722810193206	0.5795395666024039	0.32871937125507106	0.733100933692654	0.7415813855263291	0.554448739955004	0.8934558233267459	null
CPO	null	0.0162325258754152	0.0357253603345849	0.151241542581591	0.000238874022057286	0.22049347318850498	null	null	0.26224782023944104	0.0824575151863713
CPOX	0.0257004395803705	0.0139136890980576	0.043940764083525	0.0009538795451836359	0.0682110665454802	0.0287399273787369	0.115768090837891	0.13040351733866198	0.10023059744159801	0.0329477936116885
CPPED1	0.43832821507609293	0.926286972898835	0.234848822248888	0.230650936526214	0.457330224851188	0.254939302713889	0.202343131824091	0.266718291840768	0.348062519724866	0.24136950333465196
CPQ	0.161639673213978	0.6184085180522769	0.267799547986708	0.24809340735622898	0.288050984971275	0.14567727848191503	0.176670358568901	0.10733053137263	0.492104564395768	0.139998612338719
CPS1	0.703474828778944	0.742071414919945	0.7916928948379879	0.9720418496757491	0.88442613450423	0.7602199885302791	0.520006248982627	0.891939232670774	0.939052349958635	0.841434669079155
CPSF1	0.8697652961462471	0.9886701551826751	0.74782622756313	0.859013757868197	0.9969235492679721	0.7945886414475178	0.9886701551826751	0.9886701551826751	0.9771223359687958	0.990535058507396
CPSF2	0.15816568824112	0.44532259670787605	0.25795778971391	0.203104688633327	0.406028661855556	0.402970996712031	0.360035559136439	0.164612911408757	0.5649244726203989	0.6657786074005171
CPSF3	0.597757592421611	0.38602627853572896	0.6185583456022329	0.429058420936082	0.17758298563586802	0.243300169099035	0.43288739793095293	0.271577875248719	0.06922645688089799	0.604932955815601
CPSF4	0.29672739301605894	0.30982092831742797	0.30982092831742797	0.30982092831742797	0.104046097631997	0.30982092831742797	0.531430497631821	0.490213214864553	0.30717082900134496	0.30982092831742797
CPSF4L	0.48752373661053205	null	0.0642881972041082	0.20900484251214002	0.109231814904664	null	null	0.856892715260126	0.47692988293953703	0.6950581234271379
CPSF6	0.7302521683468871	0.687057112701787	0.660608040429729	0.5514665779804561	0.737462094913943	0.599042432708944	0.75682795623109	0.7462713937433291	0.741212195034177	0.448898876518009
CPSF7	0.350836571290687	0.43910855113840797	0.8111553645891542	0.820264688065637	0.750874657454382	0.6605101620402509	0.8480893033548559	0.7738500932681741	0.664271260030438	0.6605101620402509
CPT1A	0.16137974728740898	0.0108978692138573	0.0666608709281003	0.0531358104525616	0.0151577485781907	0.00730887400218135	0.0633468367365051	0.0576677229302092	0.0132100246063301	0.10382790134638001
CPT1B	0.39437942855005503	0.531400616681997	0.437095984657747	0.5904800903152609	0.639101555523477	0.912322157052091	0.3733224004784749	0.488634854312511	0.46843779481183606	0.521694498012956
CPT1C	0.8377624983231999	0.96856472848589	0.962267712138372	0.5664572186434499	0.868326255106015	0.819038892281592	0.9769132472145441	0.772741534549047	0.962803773465461	0.9463955479690741
CPT2	0.0954898747439041	0.47657597122125106	0.296384839550225	0.32000275002556394	0.305671885372875	0.129393007537355	0.293359864510582	0.49240062919151395	0.18853723477453999	0.40994169981474
CPTP	0.456613331022898	0.523304186013988	0.31363992633045196	0.31363992633045196	0.176324377221274	0.26605042226757897	0.106389666928575	0.507119135827506	0.0651745857291589	0.389133205543933
CPVL	0.177527422531721	0.0552548853223132	0.326203146526375	0.11246605412980999	0.0475914996801336	0.0936668322615879	0.0209516338806255	0.0362418732767	0.10434643964915899	0.0552548853223132
CPXM1	0.9578804954510871	0.6742626865118101	0.8483326467071991	0.627505424875672	0.906923788658307	0.988473759417003	0.849679717966899	0.5675922892547571	0.668805967789208	0.5025630216727379
CPXM2	0.946679290261635	0.980181133106182	0.914878556745259	0.712519899948942	0.8511070003748609	0.809677011339714	null	0.75542165919911	0.895991141353091	0.906722019907243
CPZ	0.20672536001897898	0.544273041892836	0.4485911159387279	0.59050228580996	0.21860331264576102	0.34515013111223997	null	null	0.31699206467509805	null
CR1	0.694667220609731	0.769531556111306	0.31448527932426595	0.579674722976952	0.6041061915480129	0.8165376263925141	0.31152184678071004	0.538317400414826	0.559844424976876	0.29838043029113104
CR1L	0.9308903876098921	0.6437061797278111	0.8598574052488009	0.819868689578894	0.887549598050751	0.8103745628962131	0.8535700805240392	0.8789291651463058	0.7025266587694499	0.9302943608998321
CR2	0.7785924592497661	0.869141339465376	0.9068555905574991	0.919840869004688	0.8152302560382231	0.916566220125876	0.736095428452393	0.734667181184269	0.6897919189425489	0.876608070399996
CRABP1	0.13578417504562598	0.19884288210481602	0.41233977344674294	0.38575181553801796	0.770644010176714	null	0.21747127006494898	0.34948780712190003	0.214260896136387	null
CRABP2	0.7459492516465591	null	0.5195809850887171	0.724307266749535	0.708768230526053	null	0.513202749584084	0.865512948433212	0.861964286290875	0.586491803234076
CRACD	0.6077224386700151	0.6077224386700151	0.6077224386700151	0.6077224386700151	0.6077224386700151	0.6077224386700151	0.6077224386700151	0.6077224386700151	0.6077224386700151	0.6077224386700151
CRACDL	0.08960478265502	0.08960478265502	0.08960478265502	0.08960478265502	0.08960478265502	0.08960478265502	0.08960478265502	0.08960478265502	0.08960478265502	0.08960478265502
CRACR2A	0.6949000245394009	0.6470817551851961	0.5092146154926139	0.860634508974747	0.886116296471034	0.938471004814862	0.807500325867623	0.9564418678166279	0.505830730983423	0.807500325867623
CRACR2B	0.941724522577149	0.941724522577149	0.8463849275877242	0.8293923674343531	0.81614791137247	0.9943144054109531	0.908531204766638	0.7162287066178241	0.73347609041159	0.941724522577149
CRADD	0.4916997350072271	0.386814893418776	0.453481336835175	0.44652026874327294	0.47612768900880104	0.386814893418776	0.442268658946813	0.35662956363405696	0.14497835936512699	0.5055970560789279
CRAMP1	0.36393511480972995	0.6368508236613879	0.921693818194473	0.294125788709754	0.8667883820938941	0.6368508236613879	0.809664136201342	0.358069340992247	0.340642941767252	0.354229269610712
CRAT	0.693889485617717	0.654745430477003	0.6596950907437679	0.790530999534673	0.9234055943182059	0.811237869613014	0.688673742859351	0.6789465663670451	0.761303033899979	0.7300523111221121
CRB1	0.17751894878455	0.296823068562657	null	0.31962481441844004	0.15048156982330899	0.131240554738586	0.123364803297382	0.17411321915764702	0.0886775511832842	0.0995174707831684
CRB2	0.335335408007349	0.346023756188981	0.27095496083666804	0.7275514938544251	0.0955559677115235	0.377507239614514	0.45504383291851697	0.5224996338102721	0.490261240434438	0.249580580011247
CRB3	0.904804416732178	null	null	0.983850708188701	0.6346147534904761	null	0.826373492766279	0.729726302656839	0.8929825407715429	null
CRBN	0.753057722846553	0.9010435263516009	0.517859838311322	0.9029476806636579	0.972926239616748	0.8085809514870129	0.47974500881103904	0.9154291896989181	0.8866371342670241	0.928613432994332
CRCP	0.697451400370155	0.759237571237621	0.6726063823921539	0.726828217481493	0.645930178899302	0.50390392757738	0.667722383600126	0.6813838133379909	0.758287878389785	0.759237571237621
CRCT1	0.5697476514277521	0.902359973999933	null	0.0664518016899137	0.20441783682902304	null	0.226038201075982	0.23319666627338	0.979763671665586	0.611018089398839
CREB1	0.41749116328883	0.432743628925573	0.20142383111660297	0.38371709327231196	0.104181125881712	0.259998287111093	0.41415216437740604	0.272804145629706	0.31287930846197803	0.432743628925573
CREB3	0.7159484443679901	0.6029309491263111	0.7932388939026679	0.8257642321267951	0.604268563195098	0.382201920900136	0.690898818489738	0.7592776383495659	0.612493208848393	0.6997210744502389
CREB3L1	0.6651919377216979	0.757108137670645	0.19619467673381	0.310093511439704	0.6981379125005761	0.447217720259474	0.7691042352631999	0.880455200283184	0.243887679200075	0.866901414191192
CREB3L2	0.0322522486081534	0.0234754943859716	0.364853882461777	0.0704661043020683	0.0392408481302802	0.0459742421584888	0.24588518789676603	0.38038897897206797	0.283017045550455	0.224477572464572
CREB3L3	0.20592366530766	0.8529847811819279	0.785058143247571	0.682270822359804	0.481715574872493	0.615096846066503	0.78718978422052	0.7420374249738491	0.595608356591038	0.860823302754121
CREB3L4	0.0245766724513123	0.0151610838319409	0.036886180769106	0.0523143755827161	0.0929254979629678	0.12554743875829802	0.0176641376442931	0.0207179483289212	0.131780591791163	0.0151610838319409
CREB5	0.816135525455675	0.605189255847682	0.5790895638213069	0.303296434730659	0.22999273486976698	0.397207925772183	0.858342195279583	0.261103999718356	0.146445835939857	0.252471365630519
CREBBP	0.540403118435888	0.37440965665127895	0.36929933733792797	0.0907436089078274	0.0448414654845221	0.18100272268719397	0.28196370971191304	0.12958185319245402	0.640852617226123	0.09645111966222301
CREBL2	0.0434576201997357	0.0341507964080259	0.00118876025537335	0.0133425061115461	0.0117415494166931	0.0117415494166931	0.000224013734466662	0.00942701806260058	0.0117415494166931	0.00450921537217498
CREBRF	0.7077786603471279	0.765965051100608	0.8058664849645429	0.474893429398516	0.7240239816491891	0.853910299609285	0.969019670048527	0.685636325389639	0.7469823287940891	0.5382583064341679
CREBZF	0.893670684936716	0.8378456147959951	0.665711959425532	0.7408828400423829	0.746409134152114	0.549626402563563	0.519061887171549	0.654283030346001	0.509222449873351	0.549626402563563
CREG1	0.713098723489798	0.868617479538766	0.8392930625406049	0.657018341869878	0.8785684607900591	0.4211271438517371	0.705437969477308	0.613263325796406	0.8250097091591669	0.888355633465768
CREG2	0.393453043026286	0.323035778997669	0.338646579147696	0.477371074980257	0.14369854831642997	null	0.0701777550594998	0.8660034415960001	0.28497963556988803	0.207181681772905
CRELD1	0.38249834368269203	0.0780731648538399	0.5115048416633939	0.4015441876124629	0.667781345740914	0.7354894065979358	0.5832415792326321	0.339444475832974	0.7341511999687711	0.5832415792326321
CRELD2	0.33829427748339	0.288532963818507	0.48628985979626	0.468778793947569	0.5587584300300661	0.48628985979626	0.764941113635175	0.611005552487065	0.318619609464286	0.48628985979626
CREM	0.129359480902413	0.0308673148076517	0.213028648964466	0.209337333153657	0.0838240496382388	0.0309453512317503	0.0308045754126933	0.164918267679376	0.06272895539395901	0.0484679456341011
CRH	0.427146618743945	0.503898322456805	0.42324122955631605	0.34135159300617	0.9113921742186328	null	0.41188669119993604	0.799726943972811	0.672947918940938	0.382729152686145
CRHBP	0.6748891518640401	0.8530682323721228	0.8142962407305491	0.40775136616053	0.501333781337435	null	0.8810128960649641	0.8657773029907391	0.7207700378047	0.6828346517663771
CRHR1	0.0532369191261027	null	0.0643308821556006	0.18794166970239498	0.464714707978909	0.42273291713129996	null	null	0.5063345018928259	null
CRHR2	0.00362344921780423	0.10904247103803599	0.15159290889924898	0.0677831367661208	0.0127800665881274	0.090591936959761	0.10346924136647198	0.139496433525514	0.129218955895604	0.256513564280069
CRIM1	0.8795223284821031	0.8628747987555351	0.8629367078797521	0.882539229101253	0.953532630642919	0.9468751224530609	0.9468751224530609	0.9468751224530609	0.9647858534533821	0.897990516372681
CRIP1	0.30892640769811996	0.24550450183349698	0.147437976789514	0.198597243065219	0.349293427201671	0.24550450183349698	0.20815669441894896	0.24637036716077104	0.153315304872571	0.0941289268082359
CRIP2	0.69954979827944	0.587141594159708	0.866521010549775	0.591473386208872	0.865542345053461	0.775488283451158	0.6852213554363521	0.7109444587794201	0.8097584789871751	0.55995458519209
CRIP3	0.22328326148233302	0.189109307699561	0.189109307699561	0.189109307699561	0.316149226104872	0.735811167890596	0.189109307699561	0.189109307699561	0.15426921313574501	0.14502621040744698
CRIPT	0.9645720038844109	0.9538733630447871	0.9400454898607099	0.8000953525044391	0.91941728620415	0.8901619608116059	0.8901619608116059	0.7930881105324091	0.8901619608116059	0.8901619608116059
CRISP1	0.9659805950791949	0.920402545649246	null	0.639493859313224	0.7530309953783829	0.5346194594771521	null	0.6981706719429169	0.9859664642753709	0.966188653804084
CRISP2	0.6238423110951451	0.7261016235284259	0.35161784704982196	0.35426009052084795	0.43760121077288394	0.6057452601557509	0.589909188142308	0.588220161105052	0.8646430147210291	0.46793321631095
CRISP3	0.765457241847434	0.765457241847434	0.678948672769206	0.6507699515484859	0.606401728795472	0.765457241847434	0.765457241847434	0.765457241847434	0.968427488246364	0.765457241847434
CRISPLD1	0.17354196021498003	0.478504810381075	0.00590036050199968	0.0446277164146544	0.164173482877557	0.0750447975474109	0.00325954567988405	0.00705365294107132	0.0289949471221519	0.510628668040879
CRISPLD2	0.405752258036353	0.42564062629381105	0.30401980414307206	0.191617478160224	0.18739327302544698	0.258483143141523	0.42564062629381105	0.42564062629381105	0.158073611848479	0.42564062629381105
CRK	0.6959867172495191	0.873018733537302	0.860292249388749	0.9126481782133259	0.885925485548097	0.8416859114605659	0.8416859114605659	0.882366495453435	0.844714998953131	0.874028301921265
CRKL	0.10963187587874199	0.841522504758536	0.0551778714035542	0.563880358608987	0.103866610980512	0.34375835659552806	0.0523188813777428	0.396043575322161	0.475568254537656	0.447290837902905
CRLF1	0.598073083148096	0.385794599837498	0.21381545811272898	0.008544718094951591	0.202746957806779	0.5338271239412901	0.5756200036421241	0.00963167510684873	0.44730155264683796	0.15065749106988
CRLF3	0.955707612747982	0.993821061985277	0.9644213788430971	0.9784353851682579	0.9674161651067591	0.9909653892215758	0.966677350709739	0.938127816136239	0.973261006776524	0.9825625201987711
CRLS1	0.523492227072526	0.983610340370032	0.797671131285447	0.6757424413874841	0.8944024973815309	0.797671131285447	0.534642889147622	0.512106559805194	0.813393333604178	0.797671131285447
CRMP1	0.0446131448205725	0.36705323731716	0.20096670631881897	0.0206262597536363	0.0725977852210302	0.0776029514570048	0.160100016637988	0.12470772351629901	0.0611545373718553	0.15160345557993699
CRNDE	0.0695808498759991	0.0695808498759991	0.0695808498759991	0.0695808498759991	0.0695808498759991	0.0695808498759991	0.0695808498759991	0.0695808498759991	0.0695808498759991	0.0695808498759991
CRNKL1	0.21011625926249802	0.271378875313965	0.439182172073175	0.439182172073175	0.270783408201979	0.472245101027567	0.7047707427420491	0.358820151272751	0.555241295711828	0.439182172073175
CRNN	null	null	null	0.371388046546885	0.0738479906503968	null	0.0578327774341617	0.0565344572106201	0.0974631933321102	null
CROCC	0.9137102705999071	0.9624159613059899	0.886835982122907	0.746688254977846	0.885672907843428	0.947028556249114	0.977774404394924	0.952205976880649	0.987739358872592	0.9207672975369829
CROCC2	0.21940846111411802	0.286924771989018	0.30766802389779696	0.30766802389779696	0.12074494902748101	0.22060223396125	0.0197964163951745	0.16819016022150302	0.443495308721101	0.0978987236888963
CROCCP2	0.355761445673026	0.355761445673026	0.355761445673026	0.355761445673026	0.355761445673026	0.355761445673026	0.355761445673026	0.355761445673026	0.355761445673026	0.355761445673026
CROCCP3	0.151605696392693	0.151605696392693	0.151605696392693	0.151605696392693	0.151605696392693	0.151605696392693	0.151605696392693	0.151605696392693	0.151605696392693	0.151605696392693
CROT	0.33338897875497603	0.5812266530694878	0.39703496428611396	0.27157843845116003	0.395360112291854	0.151362383411646	0.15940910348298498	0.160746805548264	0.70457935873898	0.39703496428611396
CRP	0.361050528346721	0.8796909628795659	0.685103338089481	0.910433406305805	0.36647341726378607	null	0.29142562063398	0.6679047973924239	0.42858763751282497	0.385655319846187
CRPPA	0.591389836651911	0.591389836651911	0.591389836651911	0.591389836651911	0.591389836651911	0.591389836651911	0.591389836651911	0.591389836651911	0.591389836651911	0.591389836651911
CRTAC1	0.105775612666201	null	null	0.05631589329865	0.137630019277134	0.126751367339117	0.28636896961254804	0.0184375326591484	0.699060917735004	0.29133133607340006
CRTAM	0.283305308557323	0.307330336123673	0.65896069866613	0.0745935136639057	0.0800089294085425	0.19705755334193498	0.17047886918751698	0.0785390219149236	0.258883479518409	0.17047886918751698
CRTAP	0.210257097612549	0.0383181397478388	0.123537030430496	0.0668933672212189	0.0108750398736079	0.11996000731339998	0.11970485514724301	0.0853694553668815	0.0416565212634868	0.154909914522868
CRTC1	0.0183902117157212	0.104184992192409	0.117711325100507	0.0207829476946211	0.0798593800668472	0.10354623648509698	0.113610168069467	0.11713041197770599	0.0865753456340696	0.098864055222739
CRTC2	0.0966666746455377	0.53490181616419	0.10985518932358501	0.10252146067917699	0.500740644918284	0.53490181616419	0.0477218450829369	0.10375117187302399	0.345016792322272	0.53490181616419
CRTC3	0.0904290196985819	0.0290603535974168	0.087927115620078	0.0665038284362757	0.00622528945047177	0.0290603535974168	0.0641172718963673	0.0433306888402269	0.0218559490686091	0.0163832445703352
CRX	0.5826080407733829	0.245196545835739	0.534239982862111	0.510829770556209	0.53872649097264	0.6872516300052789	0.525712759816144	0.654671043826717	0.40366671608305	0.580701632724028
CRY1	0.9859152193746621	0.990709678000575	0.9932186183063879	0.998722054944765	0.9611840271403979	0.9360206524642909	0.9963036426904741	0.9987881525400629	0.860749940231578	0.957139317027108
CRY2	0.68037504976848	0.6650152102936011	0.39909797970486893	0.617617082459905	0.6579516514919009	0.474473904800789	0.450846720323246	0.7369627977139179	0.31820065333125397	0.667729483794282
CRYAB	0.33314533571085403	0.23110506794098198	0.943962048962926	0.410425921088724	0.7550561072810179	0.744108665313308	0.40997698098798496	0.6167808192232789	0.304223687349314	null
CRYBA1	null	0.00548793066966309	0.107486670336104	0.0073639254217911	0.126745920674288	0.0225022188664481	0.0456670998805811	0.013199028415973	0.0398206773875105	0.0132028729760963
CRYBA2	0.492962840101214	0.276433342187114	0.9679442027416071	0.347666213324766	0.512735570399001	0.852115823740924	0.930445142127605	0.50211476260926	0.9388325021232701	0.25527034923994196
CRYBA4	0.491072191394094	0.666099988643116	null	0.10316107595513099	0.21094852108036202	0.280677458190212	0.312323529027703	0.0158849866258733	0.45586042073783295	0.7369327365400969
CRYBB1	null	null	0.6799278157668159	0.176199380353942	0.24964765273458303	0.0107664215376452	0.405016459444122	0.12226604784431	0.817083339276884	0.128884217173164
CRYBB2	0.949937879848067	0.366315204827204	null	0.8449706487013191	0.302032723491388	null	null	null	0.55834588087403	0.41419069764355293
CRYBB2P1	0.6320838316487879	0.6320838316487879	0.6320838316487879	0.6320838316487879	0.6320838316487879	0.6320838316487879	0.6320838316487879	0.6320838316487879	0.6320838316487879	0.6320838316487879
CRYBB3	0.8500894146639609	0.39724145147745504	null	0.554077031748052	0.848109584690067	0.5543287707889399	null	0.8819843345466529	0.689194062164769	0.7103957623763929
CRYBG1	0.20871767542573003	0.232401629790918	0.15273677562902402	0.711015225219437	0.19153002403692498	0.18879599199738897	0.29594003102995803	0.42419824113232396	0.273335634520868	0.494938678788086
CRYBG2	0.540804110343955	0.272779327569057	0.0527327895282494	0.0668975522579489	0.12152691808957801	0.216180255585052	0.22562799578970605	0.0536490564627235	0.14092079845843802	0.0559126978892696
CRYBG3	0.949465019111644	0.67130958405116	0.67130958405116	0.67130958405116	0.235098904245587	0.369292621178293	0.24066405944641103	0.663661541810306	0.517870316927672	0.8480134264983331
CRYGA	0.271086158627836	0.475204752517526	null	0.773962012270839	0.7355413009144252	0.33854011255226396	null	0.10679536697616498	0.579688724401485	0.121426469419356
CRYGB	null	0.35453120033159496	null	null	0.18426547644092803	0.6891282114071989	0.547905631748775	0.500919869078028	0.347716794276677	0.12100446435968099
CRYGC	0.29212304137751	0.307180956585729	null	0.14053883070275902	0.279160691319587	0.515569772926924	null	null	0.0381984208523894	0.801828222545077
CRYGD	null	0.18412659702452203	0.768276211977509	0.539864606400854	0.18019558462949303	0.24326765454188298	null	null	0.607014573150352	0.0701911873344179
CRYGN	0.81289056093426	null	0.89359898006176	0.8608369684839592	0.378495297066421	0.736141827990927	null	0.628700457615763	0.707055516312543	0.7487487679985569
CRYGS	0.43706208077020703	0.0578530154018345	0.36856082707691795	0.6807980114697071	0.5650814548366171	0.469810830980813	0.11925999451649699	0.48776963262186296	0.47966744368706105	0.36856082707691795
CRYL1	0.8646676880443109	0.835976888654057	0.892961180111665	0.7447515836911079	0.33349068307011	0.306417186595596	0.867248301598673	0.863131673606895	0.504752377813703	0.923881349320111
CRYM	0.704594681446414	null	0.596204745063054	0.65565582651881	0.8653787690935519	0.891696731514344	0.505295265609223	0.7041135262933779	0.826475401828534	0.805356340644728
CRYZ	0.862666269098452	0.568309684263906	0.852614332515492	0.580305869976981	0.766484747486391	0.724337362196376	0.8599087145628929	0.5308389223626411	0.504387908729578	0.574618129903647
CRYZL1	0.8507465453197659	0.920264935406637	0.951873795784083	0.8253709881081759	0.490860316687981	0.8659657799739692	0.8140570539062679	0.90207873363701	0.629390056975474	0.920264935406637
CS	0.54784363190662	0.55058678815935	0.49848911391096	0.49848911391096	0.45054470646129496	0.582963903928954	0.500808855975639	0.20595567917321697	0.182001467640974	0.49848911391096
CSAD	0.015027335088273999	0.0112219320852767	0.0190190313841591	0.09764495621505499	0.13363156528569697	0.0510445056792396	0.0858310758554718	0.0740826357505448	0.213344982510128	0.0190190313841591
CSDC2	0.712943605582258	null	0.557233943828712	0.5376077287187979	0.848869190182098	0.8211441292409051	0.739468091527385	0.216797214155022	0.19425174765489	null
CSDE1	0.11901656934852699	0.0741667251750391	0.177466511092406	0.0533695715449532	0.0139063033408378	0.0741667251750391	0.18757455691537303	0.0862121403532758	0.114410331615905	0.0165336610460179
CSE1L	0.46416570492841497	0.44944993542811296	0.403050025972618	0.327347830813086	0.17269225126325302	0.316658856321956	0.231234246392332	0.35155864221195104	0.381266813537329	0.0263190340702597
CSF1	0.35347778359612003	0.693136432727433	0.44955793450335396	0.470208545374997	0.3403932548390561	0.30185266370672403	0.34169380494529	0.46880767811323404	0.667123718957212	0.42017140301778794
CSF1R	0.48562901363134897	0.9054468591458471	0.7608659636111601	0.8747075174389829	0.41348049332743897	0.7270531547652159	0.7089194325957879	0.7219394866118071	0.660947399852954	0.6112136610527951
CSF2	0.25370413591964397	0.290557853424546	0.019256784645034	0.0112107545995605	0.0218386740313711	null	0.0160771626863929	0.0128998462225038	0.00898023519958117	0.0886873861914349
CSF2RB	0.44811209537162794	0.285368264842993	0.858449591843662	0.857738198763313	0.381265261009919	0.402166192112466	0.6721483796609871	0.462727302616866	0.28929753173106604	0.652760265794094
CSF3	0.475175056499478	0.20838732606879898	0.376938613248503	0.25686213448097894	0.0963163249552704	null	0.28710557794034397	0.311357355510985	0.7716428290050821	0.37294840338302293
CSF3R	0.109533407145252	0.3627836078084579	0.30687753193252	0.236752415972668	0.35019217113059	0.5507966165136651	0.127178964950696	0.10520886163379699	0.0919556335659668	0.0817335112886992
CSGALNACT1	0.34554946657750396	0.555809239994811	0.38915126123928706	0.544474717674748	0.27533730571786896	0.435218442552668	0.508644052653467	0.648212516531839	0.5169042979103279	0.6936692269764749
CSGALNACT2	0.043172732164556	0.043040510460004	0.392067649783421	0.134185373272556	0.44519319960948495	0.119094670734737	0.0429275183207551	0.130649224017037	0.0212541528514529	0.12587629041689302
CSGALNACT2-DT	0.0647704635177292	0.0647704635177292	0.0647704635177292	0.0647704635177292	0.0647704635177292	0.0647704635177292	0.0647704635177292	0.0647704635177292	0.0647704635177292	0.0647704635177292
CSH1	0.308932664203323	0.23792150120458896	null	null	0.7123011788302621	0.8036642516467808	0.214649138861719	0.22227754215537102	0.7682157635665129	0.7191141512740559
CSH2	0.55027387007983	0.646024550602486	null	null	0.30983168093744395	0.455845948539469	0.572814746131709	0.251303495406113	0.7850182056307541	0.119938398646983
CSHL1	0.132790365850668	0.742369058997553	0.0429562016154843	0.0461277890330703	0.27961237525140004	0.766361881210489	0.0427489222299304	0.0772439756621996	0.6083361062877339	null
CSK	0.40144584798601	0.26667513981253305	0.415531749885279	0.5646710993427779	0.18672770145509002	0.301470331658414	0.468584219985657	0.495569241618872	0.178606061945781	0.822669468864812
CSKMT	0.5972030534624461	0.7970391612454579	0.9865435638391441	0.9097518593413021	0.506138374848127	0.7970391612454579	0.835199696416588	0.562525377722111	0.32735717458668395	0.7970391612454579
CSMD1	0.9515809425137329	0.970882411871126	0.7348733406834901	0.8167610523120691	0.955109268881211	0.8476852768777781	0.9123910346192842	0.950946930756322	0.8453363618387411	0.959570157684196
CSMD2	0.16319474908162301	0.41897105819437397	0.19883888042351303	0.148136558720224	0.30675006024906	0.261092282425795	0.27576783446120096	0.38389587753021703	0.443044373344758	0.132874435547232
CSMD3	0.9534957509777721	0.7825327801806771	0.8360280804506941	0.817368095191728	0.823657028420538	0.9116974062214631	0.9294257692952942	0.647874677248371	0.9910286100340909	0.891859125271742
CSN1S1	0.013853898638433	0.365286212132034	null	0.002220854745471	0.0661769589584974	0.0277346752552932	null	0.167089963787478	0.0163480443214137	0.0420190062775528
CSN2	0.0414151337469039	0.0448972080296934	null	null	0.503191127623873	null	null	0.28816768306885304	0.22881535214902	0.220235771912208
CSN3	0.542313823527226	0.7368365218260279	null	null	0.38145885676278	null	null	null	null	0.564156994613939
CSNK1A1	0.8143658731657	0.78565339954503	0.788313997129364	0.317797021975882	0.8979283921534158	0.788313997129364	0.706315381730957	0.5637961279309971	0.664721188340751	0.7019134989682111
CSNK1A1L	0.449945453408682	0.527993992695302	0.7969512457910991	0.875037520168702	0.735463207118513	0.7969512457910991	0.7969512457910991	0.624330804814063	0.899914785417069	0.7677911000902
CSNK1D	0.23280230331999802	0.12850073232664	0.15535168652191597	0.279390640809885	0.0371075347795642	0.05477263538553501	0.0604813936130188	0.412096241871012	0.0923351545123223	0.12850073232664
CSNK1E	0.555008347288801	0.759818058775073	0.567768713178292	0.495238663723854	0.7873747885051741	0.559370472153051	0.524394755164395	0.655106639356656	0.595707784205772	0.559370472153051
CSNK1G1	0.6469785504857779	0.565712751885494	0.259032127302352	0.7748157951757041	0.43786965326813704	0.450070949257719	0.450070949257719	0.450070949257719	0.49675595777595705	0.450070949257719
CSNK1G2	0.830684113922447	0.685960816664255	0.9418954581764301	0.663432707676941	0.40051349587414503	0.192792949630858	0.959576619806877	0.555239435220152	0.6552477570612901	0.47741087280133293
CSNK1G2-AS1	0.4465738012501	0.4465738012501	0.4465738012501	0.4465738012501	0.4465738012501	0.4465738012501	0.4465738012501	0.4465738012501	0.4465738012501	0.4465738012501
CSNK1G3	0.27606020159706396	0.268416917124301	0.357650696492529	0.11295221768071301	0.28215633996036305	0.201248910876022	0.3431519425909831	0.6041588996066579	0.11190624959567	0.831141814204293
CSNK2A1	0.344810090119638	0.534005818741592	0.87526828326621	0.240317077513582	0.20104356632719397	0.399566442579851	0.8595178145033342	0.220711321878295	0.671485441268899	0.24568924951736604
CSNK2A2	0.23234436223571397	0.136521684559193	0.136521684559193	0.291077225133024	0.389794748878867	0.136521684559193	0.304043634397536	0.0847369311580988	0.136521684559193	0.136521684559193
CSNK2A3	null	null	null	0.252553968773218	0.153622149670941	0.15638885565801502	0.15367522295195402	0.575727088073496	0.0948957406640632	null
CSNK2B	0.624811830708896	0.4492850056831811	0.6948473973752449	0.581527455523302	0.4492850056831811	0.4492850056831811	0.4492850056831811	0.4492850056831811	0.239511288981613	0.4492850056831811
CSNKA2IP	0.021470656897838	0.649313735894689	null	null	0.20018904152126898	null	0.0203449628860221	0.677788533693381	0.719302632746678	0.7710960866599351
CSPG4	0.893835559684811	0.38234314414027704	0.77879218099764	0.443560974817169	0.29372186406503803	0.4194975526678161	0.782514769862882	0.58442727586703	0.0820540743664037	0.48752073479104496
CSPG5	0.35218426998119706	0.588776421472037	0.5322618206549411	0.5903432633805021	0.173968677888465	0.477587566090803	0.482683181389378	0.5187289746052229	0.26503336603550104	0.163980640177962
CSPP1	0.0546185541535335	0.047929606342553	0.0208072086779932	0.0955072680901304	0.0738822655602578	0.0600447948782855	0.0915477182480596	0.19372902441312	0.25479806557879603	0.047929606342553
CSRNP1	0.0235240586461053	0.00800837124223902	0.066880097670882	0.0612420027479302	0.0246022642725792	0.0129714803491391	0.0111572263359719	0.0104956640267719	0.0271951749559986	0.0129714803491391
CSRNP2	0.0847248645499954	0.3380426885568631	0.172945058941402	0.128693791502435	0.33234483031762396	0.129522586653495	0.180970384888555	0.22559970648780897	0.327440718530636	0.3169191068668
CSRNP3	0.887896267174321	0.8938806220230531	0.2340504957529	0.170499862403638	0.254309927200497	null	0.591966471878986	0.503944982722088	0.760315517989269	0.614995141858167
CSRP1	0.0820736088097019	0.0475710406752295	0.14253398902227898	0.40702880948323295	0.057434091326807005	0.00525003292488688	0.138824161997714	0.187763211402492	0.21896131906595498	0.0970861185806772
CSRP2	0.7085802448527969	0.592323636071546	0.417231681389011	0.526792848637815	0.802407574153897	0.619399593488489	0.619399593488489	0.6313246529029339	0.44671023934280796	0.619399593488489
CSRP3	0.325644685780084	0.57045582243839	0.9378736768177081	0.457450178814765	0.536644744735257	0.9472633956431501	0.8077001286633501	0.7607353390926509	0.6404263112207479	null
CST1	0.514164486286319	0.694867320421844	null	null	0.5715142127717591	null	0.517352689190755	0.6957038931413111	0.5654057260832479	0.34060392484534396
CST11	null	0.7065289407000409	null	null	0.8341306784270079	null	null	0.533196269797238	0.534548617992754	null
CST2	0.9206605784690111	0.803987363241124	null	0.6335155286511279	0.524657718807819	null	0.7265499842721089	0.776783514116608	0.25736120497128	0.6690931548469251
CST3	0.323562129853607	0.831742937197144	0.280453115676451	0.333976281245209	0.448283102171617	0.5734668395678659	0.540433455950842	0.7342293557317869	0.222391916531915	0.537073594379171
CST4	0.46623440048389503	0.457236669034185	null	null	0.677670760230464	null	0.34287173414402394	0.11514938254697801	0.42266223681667	0.214181733671619
CST5	0.6360902246402199	0.7686252100303249	null	0.220145564380745	0.40378570557593607	null	0.5639467342344849	0.5966213966772679	0.9300365692581579	0.792243416070953
CST6	0.6725293759990911	0.381952653709063	0.44785217082934	0.514968120635647	0.402709096548594	null	0.44737155879159207	0.504529842236929	null	0.44323112937405695
CST7	0.47554305721879603	0.8384181494022008	0.6554131329056949	0.85525021055391	0.553131638278591	0.439192493107647	0.747807752879876	0.75622968427781	0.46651676605971704	0.45220959698574104
CST8	null	null	0.9563585973602271	0.953325129332117	0.9179230095029659	null	null	null	0.214649826099035	null
CST9	0.8762308703824251	0.380896038902349	null	0.935209850797638	0.15842760585195498	null	null	0.9147701497316271	0.412543529573391	0.6059032627852879
CST9L	0.982633076687225	0.45612300907294706	null	null	0.130480456099757	null	0.222082546059573	0.274315934881543	null	0.681619317452595
CSTA	0.9075662934755891	0.537599918318457	0.542986933261094	0.6370541944243161	0.859040044314608	0.9528119965218911	0.376764320829084	0.3794651687865879	0.6847849508962521	0.5882951030021351
CSTB	0.281827592186409	0.6818115547639779	0.6063935974913989	0.358624770160737	0.340806192714407	0.540871507176521	0.815047892782812	0.854026289032585	0.37458598208428	0.7688748020715791
CSTF1	0.14145647019427202	0.22044220960065902	0.0710077241994582	0.139951334010538	0.49469955526858894	0.19572849919899	0.0661181360026116	0.346467127667945	0.545671412179111	0.19572849919899
CSTF2T	0.733984993062875	0.622340473568321	0.8089701010601009	0.495023643402976	0.36686958675279296	0.622340473568321	0.8994016916785871	0.611803197558116	0.433578205554653	0.622340473568321
CSTF3	0.7505296052420559	0.33648181889685896	0.8746467827733628	0.5206442082837971	0.31809155185807697	0.33648181889685896	0.8275250358301041	0.263700757039028	0.551083713587952	0.33648181889685896
CSTL1	0.64366685658394	0.63162547715392	null	0.68167717246335	0.5508046745187479	0.422845842111953	null	null	0.877269662310292	0.526759969663622
CT62	0.7656800522287041	null	0.251559165805278	0.139158280632117	null	0.7798550058938492	0.616549681902161	0.717248171457853	0.5111277954835529	null
CTAGE1	0.490932173371124	0.18813993302062698	0.123548749313184	0.138897042655112	0.45159987805851604	null	null	null	0.14417958101709902	0.166768550526443
CTAGE4	0.275982616285169	0.275982616285169	0.275982616285169	0.275982616285169	0.275982616285169	0.275982616285169	0.275982616285169	0.275982616285169	0.275982616285169	0.275982616285169
CTAGE6	null	0.795989778372734	null	0.45967553070329203	0.291553939909537	null	null	null	0.0492858883885253	null
CTAGE9	null	null	0.707004812433976	0.933412610922693	0.815550955010495	null	null	null	0.9092664937416491	null
CTBP1	0.810148691209155	0.7539644731312801	0.835505694460593	0.8190506717234329	0.520072327267183	0.606728289395557	0.856363601348208	0.858947403900432	0.815544778648073	0.7539644731312801
CTBP1-AS	0.499989526394009	0.499989526394009	0.499989526394009	0.499989526394009	0.499989526394009	0.499989526394009	0.499989526394009	0.499989526394009	0.499989526394009	0.499989526394009
CTBP1-DT	0.7501826293942021	0.7501826293942021	0.7501826293942021	0.7501826293942021	0.7501826293942021	0.7501826293942021	0.7501826293942021	0.7501826293942021	0.7501826293942021	0.7501826293942021
CTBP2	0.665422163991143	0.552859872760599	0.696610681361057	0.34755003332330703	0.50152788111517	0.40896191015625605	0.622905462566688	0.33585801738927	0.41279317978947205	0.8675168650866429
CTBS	0.47466232980539597	0.164234518817942	0.39486807505588395	0.0873807413958724	0.0767493334829011	0.0375652619400353	0.131654055777461	0.181556626716085	0.301133730243795	0.164234518817942
CTC-338M12.4	0.6745086442415911	0.6745086442415911	0.6745086442415911	0.6745086442415911	0.6745086442415911	0.6745086442415911	0.6745086442415911	0.6745086442415911	0.6745086442415911	0.6745086442415911
CTC1	0.21586156305325502	0.45569416802590795	0.653239345665477	0.705584975010386	0.491201909222132	0.45166990596907197	0.54423726455279	0.22649861029985302	0.529617865054912	0.45569416802590795
CTCF	0.43038128338946796	0.675260908997785	0.42242796322694004	0.3854716542268421	0.404425004288776	0.664550532289191	0.43827272019392793	0.441091723183751	0.444074997674267	0.43827272019392793
CTCFL	0.288710901913659	0.810684997938655	0.712646973331721	0.462638038534839	0.5320651349215251	null	0.13907346400905	0.201917258063877	0.0627159779831667	null
CTDNEP1	0.8355964713736509	0.764205549565953	0.764205549565953	0.764205549565953	0.827614461219476	0.768987507978737	0.8289137625357109	0.850548040690475	0.673180461690719	0.764205549565953
CTDP1	0.219917007431386	0.448826663482653	0.0612990944033594	0.187873214986545	0.397357601985581	0.139782038869183	0.0346745442934022	0.176125807754502	0.146879284127324	0.18333566761977396
CTDSP1	0.005001265135566179	0.19924004139504198	0.00543255459161381	0.0059884000396251	0.007442105258489001	0.0018649788524624199	0.00227418699873346	0.00228654442623042	0.0182814442216486	0.0018649788524624199
CTDSP2	0.00337269973902072	0.045517042346539006	0.0345909382800701	0.0232046834542876	0.0453309013305856	0.11427272329590801	0.0152418342844166	0.0171194766303775	0.6523501687120121	0.0557776561113365
CTDSPL	0.918622289590114	0.7029299334149289	0.728104436403897	0.7888928798125721	0.64103536811386	0.7173646973887441	0.650378061573088	0.752980679572652	0.459954372552034	0.7173646973887441
CTDSPL2	0.49852413804485796	0.6192991614907299	0.657925093849273	0.697859663618948	0.37848129110173906	0.6192991614907299	0.571159456062549	0.720763518822272	0.72820990398449	0.6401991206045521
CTF1	0.00667472629468432	0.00195872199898464	0.00509776126437517	0.00509776126437517	0.0122935304357216	0.0260707124909708	0.0032146426944335603	0.0033071180394929	0.00250426121633945	0.00410490584892448
CTH	0.509188389471686	0.8162259870622709	0.595667045471332	0.76943043987866	0.828287821024628	0.802348626583172	0.5965364488329621	0.7708831281509531	0.826089702704512	0.618074556012362
CTHRC1	0.0831258407925538	null	0.0247157274763973	0.0602869992783648	0.0251461083651377	0.12484571311998101	0.0226342492103415	0.031483393149564	0.252892162844055	0.0198417395563889
CTIF	0.39603359926952203	0.960601327610837	0.82671319165579	0.922283746388146	0.7416451843031031	0.8428891066423051	0.8428891066423051	0.8428891066423051	0.642293960220789	0.908814220161999
CTLA4	0.442260637224129	0.14202945310368398	0.0772732539888547	0.352111633310164	0.0715454201063052	0.192690054244654	0.192690054244654	0.0178463407620224	0.6484201733659101	0.14457078522659397
CTNNA1	0.34053407609590003	0.31884837984351194	0.38196240936645	0.188726224693427	0.518169732047019	0.36722237127369106	0.352864031183803	0.322525889230515	0.23446916761619602	0.480368163450275
CTNNA2	0.131662234420473	0.18027121607636398	0.725118598599222	0.6479255031009089	0.0338111396384594	0.28184720422074	0.18345737437770698	0.0213826409650958	0.0252633816347247	null
CTNNA3	0.872780377106462	0.50326110842216	0.444223887164902	0.38976400860135896	0.457820285304333	0.6781138126762479	0.630575524557197	0.6108967477878929	0.336548836560153	0.6744720550198949
CTNNAL1	0.7622568345388059	0.299054039308461	0.38979819190010795	0.6136439510190749	0.26602637088322	0.299054039308461	0.730853138208643	0.629887724552536	0.0204704684281817	0.7112002704711979
CTNNB1	0.49069891836620794	0.7063705911470859	0.9163225273528421	0.637100908098309	0.152751109701314	0.7063705911470859	0.7063705911470859	0.625715310340459	0.8714132459557501	0.747098868422234
CTNNBIP1	0.121520025964013	0.0770293055848797	0.0521656002953723	0.200154792353435	0.26326650136721	0.0770293055848797	0.0506387905955401	0.20040166059232198	0.32045439374102896	0.12024968356995402
CTNNBL1	0.285483494467543	0.6520054120602371	0.3793061915819079	0.583366516978453	0.34826278050453496	0.46252532107472705	0.28927669990999105	0.351962341936166	0.545112281194207	0.584295080581541
CTNND1	0.52318419404274	0.203507196309643	0.3921181823742039	0.28522441097332	0.24630950970596802	0.21300752665250397	0.35784261300058795	0.37081882789995596	0.306592502505951	0.340754482493993
CTNND2	0.0845313655871613	0.130194510437448	0.152790987661896	0.22252888034217602	0.195456874738441	0.2632259551382	0.0301271292598533	0.17309098020288502	0.17143934827775797	0.434979058625807
CTNS	0.6724317045679941	0.261367594469385	0.258025777812061	0.477464301294401	0.19101065063084804	0.416028533720161	0.5395504966843889	0.17522064081124	0.734516837295138	0.834943349993875
CTPS1	0.00106729175276256	0.0543439541678673	0.00102782236191754	0.00135529944324108	0.0009334592191887679	0.00434016217291722	0.00087239345978969	0.0011216251028060699	0.0184844983671118	0.000939470481144527
CTR9	0.9448893647943599	0.987303193908878	0.97215148738218	0.9365995806784978	0.991494078640254	0.987303193908878	0.986583798738486	0.856274497739259	0.983847993812741	0.9352654123554408
CTRB1	0.311164309914127	0.20203865685310998	0.5349139330978351	0.43121667166122796	0.523706012580665	0.3856421290913	null	null	0.36504159136635705	0.464810083042337
CTRB2	0.865523854515149	0.455523558425946	0.380512808813065	0.35799947171846896	0.657797294751069	null	null	null	0.39868124621115	0.24703509923023603
CTRC	0.109919937655196	0.47433342617688795	0.7669914380559529	0.7628084261918969	0.37831528383383	0.542357366375143	0.0188021342881888	0.0124270053126632	0.379137029196627	0.0197651130367786
CTRL	0.263517268144188	0.11704766975664699	0.47663777313931205	0.360721172498182	0.287526455228609	0.0871098374461737	0.11704766975664699	0.11704766975664699	0.343921068787778	0.11704766975664699
CTSA	0.6884844335062601	0.4882366300787679	0.4882366300787679	0.4882366300787679	0.775906295558832	0.45493812643090703	0.254136319121084	0.266146238442613	0.312806708343192	0.4882366300787679
CTSB	0.585575630740989	0.0922379191365506	0.671798258194688	0.7711874274889019	0.23841144763477898	0.221563338115969	0.36670055382391104	0.36670055382391104	0.495157073066517	0.628231321143609
CTSC	0.270764984179529	0.416017743997824	0.20937767735752102	0.24635960582437602	0.205639571864628	0.081203961226819	0.17133182953550802	0.300641263229779	0.0727689526553597	0.41812895734884703
CTSD	0.066007569846559	0.11182198637014899	0.258817976978273	0.5874493198755191	0.22587752210345202	0.11182198637014899	0.0641767330202737	0.19356476057565397	0.176225946183526	0.0693973203022237
CTSE	0.338402315322531	0.45616166889717696	0.36612439639006605	0.281864828017711	0.574483842023473	0.5258773728746071	0.332543244214008	0.267839655249472	0.33876071125933505	0.227291507790022
CTSF	0.979071574658448	0.979159096996065	0.9046380569164809	0.971993347081747	0.9608267211155429	0.9516894578015609	0.909157469020317	0.9612991260120991	0.8408420011646891	0.6885904859902309
CTSG	0.32435312884430895	0.44362197832113603	0.634234761835661	0.6472196633406441	0.0363896074092597	0.12665800874578598	0.372745944182478	0.5028343460239579	0.47800784972652705	0.32043926954802004
CTSH	0.5485898744531931	0.7898427383904301	0.32421603266439597	0.544712934969718	0.376944687711845	0.188296522480931	0.7684858538079391	0.859268279152069	0.15066563819025	0.877779063711677
CTSK	0.8629544085701228	0.891388028573544	0.734092974971726	0.9141256361184341	0.8402342043933159	0.5016005054109629	0.737445750149463	0.912058676727078	0.839685620692708	0.775553244529166
CTSL	0.330098350883651	0.43639208643129496	0.21004992566779895	0.27551048948540696	0.26385171217868	0.173542355900499	0.23957806643577398	0.20743788034822602	0.438136262045525	0.12807325807470302
CTSO	0.37386601913832596	0.152704622361843	0.19761552013378303	0.439477716549938	0.432031521151008	0.482247541116423	0.34389156301556795	0.34389156301556795	0.517121922231278	0.321565638419162
CTSS	0.955108190780451	0.786907675358322	0.7711350472300871	0.738463393058379	0.7079743365833299	0.616230215258927	0.7748051471799491	0.61260492788813	0.47640633207419103	0.775030780382845
CTSV	0.258985684924341	0.3799438757745349	0.902119184583761	0.44501802112122296	0.749263767689202	0.6120310547985911	0.281290813910028	0.3706636014916971	0.627858595444928	0.3020440292271
CTSW	0.0578549229009014	0.224056916381795	0.043872468497934	0.077045942591744	0.19628159345943696	0.31823498456621097	0.0454883072474426	0.0541011682260084	0.0759001384744542	0.0538288433493698
CTSZ	0.0946687693117877	0.00257537644470889	0.00732886796790818	0.0256000954119742	0.000341200505951012	0.00731655509131135	0.00587912935308495	0.00792125445177197	0.009143736168077059	0.0299481746382054
CTTN	0.442374378159351	0.659828334320228	0.319155482240292	0.231280445907264	0.25374021171918804	0.42605122907139703	0.49539909189160897	0.49539909189160897	0.414516822231336	0.49539909189160897
CTTNBP2	0.666004981070022	null	0.442108782427451	0.7540818922974492	0.829540963767152	0.7379308788209559	0.575024268815606	0.7617713893739079	0.5297843165475989	0.195566869633018
CTTNBP2NL	0.245136055188947	0.229940984965003	0.281423249354371	0.409529425940866	0.343497531876237	0.4376454464677971	0.76516350071465	0.559286285969275	0.6607422320072	0.9506541122579392
CTU1	0.265380821882864	0.195115573934559	0.621732080224322	0.792852362556828	0.16229579550382198	0.584525982260154	0.313114569369651	0.263040167522348	0.202072607767199	0.7661936848967579
CTU2	0.17303836607792902	0.074148488583238	0.074148488583238	0.10782481022855699	0.051770843426747	0.180025371375118	0.254531960837193	0.0636777593127425	0.0753917817711576	0.33328461400177
CTXN1	0.506203040395257	0.186797306034179	0.7250400971428481	0.39119600449949504	null	null	0.572536640268174	0.426606656129677	0.397636514815384	null
CTXN2	0.6649634646442889	0.982042184345721	0.8569837558383431	0.865623117142853	0.96415808237298	0.982042184345721	0.628828516189635	0.6137523037074221	0.982042184345721	0.982042184345721
CTXN3	0.250452754605614	null	0.6080057338096011	0.605288906642473	0.5969127701106199	null	0.137149688976383	0.14201543651271697	null	0.30228033004251503
CTXND1	0.351913017230482	0.144933865396637	null	0.501962443826972	0.270491720936448	null	0.128687026034223	0.23648956634498602	0.279418543598384	0.12322822078060001
CTXND2	0.994615968298136	0.993246207766539	null	null	0.8909335126764351	null	null	0.949499713025741	null	0.9505287872654109
CUBN	0.886110249322183	0.661737117132009	0.9387704891642429	0.7138834100049241	0.527123342555407	0.6459512735925551	0.694522239536546	0.404155454414743	0.49788440948785206	0.651108184641155
CUEDC1	0.5300699842448	0.292937884579928	0.101019721785402	0.18644776585879397	0.46323903906747105	0.186668014932779	0.0420162132281174	0.259049090456117	0.155516291025706	0.275029151871053
CUEDC2	0.604822078461034	0.838458916468337	0.574263638388163	0.677365303180883	0.8873374990180601	0.838458916468337	0.866584321441735	0.868840292860498	0.929596832584784	0.539421235604008
CUL1	0.9954700694813521	0.9943386059032521	0.9807866122600091	0.9748360972606701	0.9877767491665459	0.9811224499469571	0.9776689418807679	0.972741854586729	0.9531902876578879	0.9811224499469571
CUL2	0.14083553921775402	0.133127164679266	0.17008750913520002	0.662651580879588	0.16397849446847304	0.364452885678754	0.14965016320340302	0.26340008265875897	0.118800567830854	0.168249156748228
CUL3	0.37560832162518004	0.43641304020252897	0.328057837416324	0.285451018255268	0.7094820002403249	0.44684028239773793	0.685713676857668	0.6033630643582679	0.46900535102819396	0.529756082603985
CUL4A	0.27299589841674304	0.623568477082947	0.642865054436052	0.327710236888051	0.282839535701158	0.372895027774361	0.645250925816381	0.283229039589519	0.4212668029654071	0.642865054436052
CUL5	0.970320983347888	0.9448401843508449	0.981667678001383	0.9887362514894301	0.964815415416635	0.9410488433766021	0.759324641147862	0.917473378201928	0.8608375781073629	0.9448401843508449
CUL7	0.943792382232452	0.7810605227854329	0.385075491358716	0.632667981630664	0.8604339349500341	0.6489837006028439	0.447038457238025	0.849427544339112	0.863070369836135	0.636384976469881
CUL9	0.9554234342523399	0.8750259812973459	0.8737965428460941	0.866249214219014	0.822714255761818	0.6913576054798299	0.877643704360626	0.9385642836967429	0.786597150202707	0.8271679183342641
CUTA	0.601548207593245	0.623552341886396	0.911441920726588	0.883268145063897	0.820443108994178	0.623552341886396	0.623552341886396	0.623552341886396	0.623552341886396	0.9353284774116601
CUTC	0.00287622116237342	0.018821835963062	0.132274804237731	0.077323702185739	0.0191880502778646	0.0298088195802798	0.0425907254433533	0.0331794654203202	4.34687115802497e-05	0.0291412097239972
CUX1	0.4229568937563879	0.5065618338496329	0.809972170791769	0.34171279439135904	0.44264259876352297	0.29947957172148	0.923337301680862	0.5021252787015471	0.5953184289515401	0.789811755196047
CUX2	0.014741301490591	0.0389915129807682	0.00771955609116391	0.0279233944198254	0.066528071417797	0.0401178567726148	0.0235789614244843	0.0437055968800576	0.0645568556833565	0.027276710573377005
CUZD1	null	0.0504109339422059	null	0.244719799243192	0.7744639096763499	0.43248230694155393	null	null	0.8261371090537651	null
CWC15	0.0277752558907011	0.126630120791684	0.22436230452765804	0.0632860294474766	0.722264133987849	0.0441475062612359	0.11425860170714999	0.317324067572188	0.0277741367209213	0.0881331121703592
CWC22	0.92896888753207	0.7423475783776751	0.6549735667191049	0.789561305805352	0.84545435173805	0.9128825796963149	0.768698594658268	0.8515684066155699	0.872285098916254	0.906669045706932
CWC25	0.486743019063925	0.7948780810924129	0.43646929250414707	0.5115027277627829	0.546666355474107	0.667846941476312	0.4354367182767171	0.43439609291892295	0.6076834108970279	0.5009963183028701
CWC27	0.0546635842711265	0.15904991993640302	0.151929423569195	0.15698902667339903	0.143555295127948	0.157790904862873	0.0682102608143802	0.0854599886966667	0.35017619160259195	0.0730851810680318
CWF19L1	0.5962362387328289	0.6112995669008199	0.6883796718023131	0.528917780700878	0.27527285442907595	0.6112995669008199	0.7929048802968921	0.6878737802204001	0.6599052607776931	0.243272491037591
CWF19L2	0.258123086904573	0.357443352690261	0.430246746894193	0.26696384708628	0.290961111805568	0.22748026196094398	0.430009716867911	0.49494697895710604	0.0520629011508327	0.404229377514547
CWH43	0.103813606692155	0.18588012106650098	0.5691820072763589	0.275477284572464	0.0691558821961913	0.5503118243501379	0.538188229166294	0.5313400409607921	0.60600893885986	0.465980759817256
CX3CL1	0.8012142096768241	0.7453376898127629	0.8756362767034771	0.927817664539278	0.948498830246544	0.949415805241673	0.883917313419375	0.918496239986109	0.8252428353211859	0.821382407831009
CX3CR1	0.398625792565471	0.118693337183515	0.104145599701843	0.186727618421088	0.10929493296125502	0.10210094587907301	0.350837777904993	0.290715872699138	0.478289345098289	0.38345818181142205
CXADR	0.9599625360819151	0.691097318749205	0.629754132070213	0.39556975060011296	0.800159263923462	0.43578836411720095	0.630913027204299	0.49694615918725	0.37844594063083903	0.708276433519617
CXCL1	0.410802701037865	0.11923503740848301	0.47312647469512104	0.4498595489622179	0.6043497815172459	0.261509521392612	0.551928606362919	0.413298826834262	0.7183314625922209	0.36720533387059995
CXCL10	0.0219206092655426	0.0131965870076239	0.00113236459162049	0.0015920481169968	0.00622535787153977	0.0131965870076239	0.00965939511122921	0.0131965870076239	0.0131965870076239	0.0131965870076239
CXCL11	0.0548760252517469	null	null	null	0.0109333354190024	0.33903142337653003	null	null	null	null
CXCL12	0.19576582205396698	0.6926041775124301	0.509398546573409	0.258825371487807	0.0473328897106173	null	0.21280844153481698	0.510677713655442	0.371914605040076	0.199160266927101
CXCL13	0.104709611499388	0.38231168322193804	null	0.633266301398953	0.22534280779373497	null	null	0.0180827533409709	null	0.28772427984599197
CXCL14	null	null	0.9643620675324079	0.9423939608648171	0.9779982964738579	null	null	null	null	null
CXCL16	0.84620119475712	0.643563955232772	0.667078386290389	0.632655664346185	0.7989968022539309	0.643563955232772	0.7668179158470879	0.7713728391402701	0.636161724069412	0.643563955232772
CXCL17	null	null	0.924641189162271	0.857750058305256	null	null	null	0.8740370451332621	0.7201500461997591	null
CXCL2	0.98264379760852	0.874592104676287	0.9973588727702289	0.9817397278664399	0.9383056754576801	null	0.9955702132627858	0.9769402418775209	null	0.9518389837834109
CXCL3	0.578827327035547	0.33457029135889	0.981919698775083	0.655646642934606	0.9463810937570419	null	0.9127753841445899	0.17084657505736098	0.9919429921037701	0.9040961320866551
CXCL5	0.9095939685575379	0.8179618268582081	0.614285727673758	0.713961654907404	0.656881444429354	0.5567124951032939	0.836360313249737	0.538183367232416	0.5567124951032939	0.5567124951032939
CXCL6	0.879146283711514	0.31171022706900897	0.621297267169838	0.550360794483625	0.188606469004625	null	0.7592927949866309	0.689085089594792	null	0.554508755611357
CXCL8	0.325452891426877	0.25573350519809696	0.15927050023736902	0.113077157943325	0.261100589252314	0.216917200675526	0.142111387037898	0.267901072866835	0.091511613000343	0.209141169710733
CXCL9	null	null	0.0487690447730165	0.0354277608718711	null	null	null	0.149980190288194	null	0.00711424690459413
CXCR1	0.15591734743893698	0.25943684906861897	0.0486138250907905	0.29709002090699704	0.0323075002389114	0.335029263175665	0.0947010393772116	0.175720637559479	0.16034464696161	0.0292215501436713
CXCR2	0.5636172267516409	0.264858265805326	0.221610393936563	0.29439450195023	0.330443585254432	0.264605283085394	0.18942608687769896	0.311256344106637	0.00858554027165802	0.323573318506222
CXCR4	0.496473295041417	0.8683763365433492	0.7542908016188291	0.572048755207456	0.48478972142570004	0.623891536353577	0.417665904775747	0.669269222258515	0.496373784154281	0.39303841832148
CXCR5	0.201951912879273	0.0725115796066907	0.305730152745398	0.0620992642269315	0.0641073384565402	0.0725115796066907	0.31807968238032597	0.0594740453971778	0.23865465907046102	0.0965245184870974
CXCR6	0.18816083084753601	0.314635448655919	0.11615180029246	0.42278753342644393	0.672467512489941	0.314635448655919	0.314635448655919	0.7081667747274041	0.0977336091616181	0.314635448655919
CXXC1	0.757105933629928	0.8394881738393679	0.421493879259613	0.711614145456504	0.595774160843341	0.8394881738393679	0.44002620050967606	0.752402333700307	0.7486906659073359	0.7661517074234749
CXXC4	0.18430523993401396	0.319662168255081	0.24695741405449104	0.38524706340853604	0.516811982617414	null	0.244959658051323	0.24487588650651398	0.16575994553291598	null
CXXC5	0.27177943037992297	0.160114971366708	0.17425141526004	0.148746776227883	0.112069213105766	0.160114971366708	0.15694957417187602	0.130454405037564	0.399078586618637	0.12135506406942802
CYB561	0.45962789042865393	0.5212550151493979	0.18893254051403102	0.6196625912335629	0.358833334463844	0.5212550151493979	0.767286890562798	0.8435545734707621	0.49332850918490706	0.9267988870057641
CYB561A3	0.7921277195119409	0.8160706356129991	0.8160706356129991	0.9394757143184541	0.933621926606662	0.517944489379376	0.809567573342032	0.801393088607927	0.7346819476364541	0.752451256645149
CYB561D1	0.0947338055576778	0.49147339129089507	0.7141787488314479	0.5964622364023089	0.27503603495296003	0.47931020842765704	0.7173233187300592	0.597033966165485	0.29011673644815505	0.347032586719293
CYB561D2	0.253374339800664	0.6890673206042571	0.12762659677818802	0.5327300467557671	0.43971002835557	0.322793469757551	0.40930786835265204	0.243676427309576	0.6472988371563929	0.6890673206042571
CYB5A	0.33993499226815	0.746751470344756	0.844335386909229	0.7494047298163259	0.5493533069781721	0.6321284103525839	0.7660552706321759	0.7966433463650309	0.877133613976783	0.48302374435827206
CYB5B	0.893890508247972	0.7586269401003359	0.839690232435597	0.860633719489139	0.511936865584814	0.8729836386072131	0.8729836386072131	0.7495313756869342	0.8729836386072131	0.8646351315206501
CYB5D1	0.466860872639371	0.28698186269476	0.49541437323216	0.590410842048051	0.457386739532668	0.28698186269476	0.5014712961079529	0.436672113029854	0.320735286901154	0.28698186269476
CYB5D2	0.112200863622161	0.356570193616108	0.283913639203112	0.519170209874359	0.25944835297887997	0.297721309282753	0.114627500549458	0.1371860253162	0.140361266109258	0.374103506994005
CYB5R1	0.585949328291921	0.127971064121365	0.107373025671857	0.33508521785309003	0.15893744388057598	0.29926023668949897	0.10366138389097901	0.519198788077491	0.254250600627562	0.16333488446523198
CYB5R2	0.9197026104927101	0.767930653127187	0.939729007990404	0.8058530908638629	0.904166669889234	0.7907367080998491	0.9735374059030141	0.6895340667901021	0.930023084689848	0.690935123714498
CYB5R3	0.960342208072642	0.8042190471652501	0.752669357203167	0.9365663806938159	0.809306765032009	0.954654465331992	0.8019453198355619	0.9116603759909759	0.818437807150982	0.7083174917283671
CYB5R4	0.0883985954703148	0.125045200499335	0.112799177224974	0.158751300686268	0.0151244872013925	0.11481296318435699	0.0820659316413372	0.127237242872351	0.0517505959149236	0.18594103557009303
CYB5RL	0.434288541440788	0.28704221903608396	0.597373566169006	0.5491881733855879	0.35398636166379205	0.44845337105585603	0.28704221903608396	0.28704221903608396	0.331273092538721	0.28704221903608396
CYBA	0.6057790842704449	0.496859550132197	0.40720991460351796	0.037573559269601	0.567681284929979	0.4089098989848421	0.12390641435949198	0.6212246428313271	0.405825279153652	0.436028154360375
CYBC1	0.8955857608667191	0.992069156325007	0.992069156325007	0.992069156325007	0.932398891480195	0.9666061783824259	0.760640846122693	0.9579063390775441	0.996931535926874	0.992069156325007
CYBRD1	0.42663196267958703	0.317042759312236	0.50983652814801	0.349554407423018	0.39009311722819606	0.6414679837366899	0.49844146437035797	0.42555847357332793	0.21643242874805899	0.216915157066952
CYC1	0.9325259341579131	0.577534446288057	0.645136206141973	0.677981127802192	0.6123702810730172	0.713851301508628	0.6470031355058729	0.669910185201487	0.5755663214218171	0.7215870104791479
CYCS	0.7872058151950251	0.368328168754506	0.6336124825129821	0.454564896870051	0.60495751927452	0.60495751927452	0.645709559500299	0.7478030558663661	0.919877200259519	0.230862177771945
CYFIP1	0.7393054519345501	null	0.6234842072649289	0.577290929858381	0.5859438082278969	0.735676614356357	null	null	0.92173786615072	0.836033246166598
CYFIP2	0.209738735611118	0.12081813821461501	0.271675542081922	0.46319744294339293	0.201637811801746	0.32863146702087	0.170737673246005	0.115182664593084	0.021830598165566005	0.12081813821461501
CYGB	0.11575150503642	0.12636857909796	0.40836435326287107	0.198918125617784	0.0520675101603187	0.8344655417183829	0.0770434547383146	0.10848580850686802	0.487105065532881	null
CYHR1	0.47194859396357597	0.3581340744635139	0.48834700465153	0.539637429860785	0.8298984664588509	null	0.5568736941780029	0.573008562044151	0.318771436407275	null
CYLC2	0.00966598410343446	0.38776503290662395	null	null	0.530722887473485	null	null	null	0.389965690396076	0.36889016224240206
CYLD	0.28949048631082797	0.39082884269993895	0.599768021522251	0.229296104121347	0.27754452266194396	0.453918056650546	0.606885464311219	0.385796418063045	0.38971809787128797	0.39082884269993895
CYLD-AS1	0.507641339870281	0.507641339870281	0.507641339870281	0.507641339870281	0.507641339870281	0.507641339870281	0.507641339870281	0.507641339870281	0.507641339870281	0.507641339870281
CYP11A1	0.587546225186854	0.517777583499956	0.285627142279656	0.15121934145261098	0.0260956696305793	0.0801045350081886	null	null	0.40568399329432503	null
CYP11B1	0.278001703801992	null	null	null	0.319303101678323	0.18835583755124397	null	null	0.0101153683830753	null
CYP11B2	0.117737392444461	null	null	null	0.0634476612845312	null	null	0.0605733408773429	0.11555328732220098	0.0265962056189026
CYP17A1	0.309883021143563	null	0.21782900807091396	0.565233049640287	0.821417654715661	0.9104037271282591	0.47189848552900204	0.363877816535352	0.782813058264665	0.16372578252492098
CYP19A1	0.9896600625056191	null	0.292622462343349	0.834878780938876	0.300712797317265	0.849943364522831	0.7882009375665401	0.437906395249158	0.7861179983620641	0.43667177791103495
CYP1A1	0.704136571150032	0.7333726922161329	0.931869395122353	0.831438843268364	0.979085428591843	0.924939606852294	0.7173450021702941	0.889508776547157	0.940974517072079	0.959558971079259
CYP1A2	0.778840453540866	0.65057910185663	null	null	0.6402278913085351	0.7650643693982099	0.7867020913464059	0.7684089531823499	0.722276983391753	0.646738065762658
CYP1B1	0.00195620882914023	0.0026948856969836697	0.0238835647882011	0.0352009978050606	0.00922473415561963	0.00334807825488258	0.00408945425272661	0.0035811959454880205	0.00507319857814702	0.0026948856969836697
CYP1B1-AS1	0.0653884629511673	0.0653884629511673	0.0653884629511673	0.0653884629511673	0.0653884629511673	0.0653884629511673	0.0653884629511673	0.0653884629511673	0.0653884629511673	0.0653884629511673
CYP20A1	0.5490279809866189	0.6685766854420849	0.836471522150167	0.7289652929049	0.498194195716479	0.889985747439012	0.801455780813911	0.6324790980842421	0.8088043604571651	0.7510301205365029
CYP21A2	0.180235471475447	null	null	0.340154081842239	0.72260592575214	0.507595146637552	null	null	0.51370723917106	0.907254647599287
CYP24A1	0.42411168353922596	0.768000357982205	0.381565184528452	0.474006416294678	0.332744244474041	0.600884937473159	0.355282434621779	0.36501433794417204	0.456467136869654	0.38707396362357105
CYP26A1	0.38502018840266705	0.46509173035877793	0.53321484420993	0.40426218854060403	0.707528671805087	0.7500438057819722	null	null	0.196849429874386	null
CYP26B1	0.879723804647393	0.382153954360745	0.697742859322107	0.42096341463783293	0.45957736983854	0.46396395387384104	0.789640767842787	0.126716516738269	0.416881516199554	0.6932509078918571
CYP26C1	0.0349304322001591	0.11814455394945599	0.09231544056240198	0.0854227884644283	0.208133554045982	0.6618358412351489	0.245438743489182	0.0684063716289168	0.0276208190626176	0.210350453316737
CYP27A1	0.497006354151799	0.357604369107734	0.238990544227041	0.43942309431468	0.810165003595944	0.912816635152861	0.253814618040215	0.36809737938782394	0.7974382442800699	0.32414268564125004
CYP27B1	0.036519805673013	0.00357713781067121	null	0.0330826168646785	0.24843026691626396	0.0542068334561076	0.0173035189159038	0.0831390659020125	0.512858292498585	null
CYP27C1	0.472124542146417	0.6292967210316011	0.7966669794260558	0.864837231422291	0.610669158843725	0.648494118912775	0.548075874060235	0.785831651735503	0.9661285591134109	0.608941814074168
CYP2A13	0.5283947216800711	0.8298166886869441	null	0.530296844389282	0.818425957822774	0.9739483155301991	null	0.7185102168219542	0.899870338080728	0.624701988577423
CYP2A6	0.5964195961582041	null	null	0.132510052752089	0.0735695103119489	0.142973600498053	null	0.440487633547122	0.21849806778239303	null
CYP2A7	0.0785491294920841	null	null	0.22819017991090101	0.0771420102804564	0.25225758458548003	null	0.22397619117335998	0.0721876585509272	null
CYP2B6	0.27828922092145	0.577746883000444	null	0.31867935703763395	0.4321268186412921	0.5762588542138101	0.7202493611930699	0.56063996134076	0.597957428626201	0.8251057125688149
CYP2C18	0.29078422257402503	null	0.5300804607043089	0.23581101463285503	0.0209440912683975	0.10154261691947698	0.530358771776695	0.493755869633748	0.47534025882864506	0.16241074513465398
CYP2C19	0.345153659340538	0.6266178938814971	0.281484909320294	0.285140655229216	0.649828445674576	0.10554915252946401	null	0.351092696312066	0.315396210744866	null
CYP2C8	0.960562314633144	0.890687490205313	0.756403501797695	0.8871406073591579	0.9114088370798442	0.889312799842075	0.8665256603610658	0.9203937027362071	0.8584017450166801	0.619778177312397
CYP2C9	0.697527413542502	0.3535219510662179	null	null	0.460342690969747	0.36167130561176003	0.489963842007541	0.72253512639302	0.9881159841762149	0.857257931886278
CYP2D6	0.842732794918978	0.842732794918978	0.484291048224549	0.738568676237155	0.8246699064347959	0.584445037400114	0.842732794918978	0.842732794918978	0.9260656779249029	0.842732794918978
CYP2D7	0.44788471329355106	0.44788471329355106	0.44788471329355106	0.44788471329355106	0.44788471329355106	0.44788471329355106	0.44788471329355106	0.44788471329355106	0.44788471329355106	0.44788471329355106
CYP2E1	0.288997633302906	0.005637048712851	0.0311908127507023	0.0338086464294226	0.0301918258905749	0.0525034426394816	0.0263930704653088	0.159901314755965	0.18857007168675896	0.147066641029275
CYP2F1	0.25555461390705103	0.7817632141726829	0.19949583827287398	0.22076947742839	0.30107574742261	0.38062426823206796	0.35491596120495	0.313992735399395	0.25188193815370297	0.543209743447645
CYP2J2	0.52455904869032	0.38912602284144393	0.7533049457115291	0.308254472366133	0.7007443537645219	0.417986195698575	0.7553039808575269	0.40676401575639004	0.268861180619974	0.333080075079964
CYP2R1	0.23721696469338802	0.414552188326803	0.435577192904783	0.327929001417558	0.70216531034252	0.7406607191064009	0.470694345028519	0.23427435046524397	0.290305522614015	0.33635882448089505
CYP2S1	0.0661483527922078	0.310714006165607	0.0155993281555445	0.0419554482875257	0.00897438931552935	0.21276967970525398	0.212883916194599	0.0341091034580742	0.38773036612374795	0.10932311493739201
CYP2U1	0.9628361625045021	0.9628361625045021	0.8337687244678108	0.903255411362076	0.815631564528488	0.8540240780273559	0.9628361625045021	0.9117084123949342	0.759337931826786	0.9628361625045021
CYP2U1-AS1	0.770473712597811	0.770473712597811	0.770473712597811	0.770473712597811	0.770473712597811	0.770473712597811	0.770473712597811	0.770473712597811	0.770473712597811	0.770473712597811
CYP2W1	0.36413599542386604	0.13595462166696198	0.7456998431187809	0.537299392830119	0.8670978653420479	0.140267688000711	0.6353304759845649	0.941019396781384	0.308302322686027	0.832165341482786
CYP39A1	0.19969086336858802	null	null	null	0.558549208851949	0.30274939024389	0.40977481071215005	0.17543934797055	0.0071237503206896795	null
CYP3A4	0.5977616585088411	0.35593944142432793	0.23554853919942398	0.18840974672438604	0.0915140755042824	0.21804066730356697	0.233497806899677	0.214128967688835	0.7400356196283799	0.17947581949365699
CYP3A43	0.357297551720497	0.19726958361039804	null	0.652334538028855	0.591866274573369	0.8218246910148659	null	0.772613698717938	0.6905703541667428	0.662786285914039
CYP3A5	0.07296673445736701	0.389306636560409	0.0488343063614038	0.0774156882821925	0.0905015246339002	0.037213220232259	0.0461470343156594	0.0890506704684434	0.17749362151087303	0.475231249316712
CYP3A7	0.24317262877437498	0.146244396334751	null	null	0.651430950676795	0.130906554951389	0.162028011683301	0.07351256887985601	0.169473681187067	0.18959455719861298
CYP3A7-CYP3A51P	null	0.14758410996555898	0.156846401555639	0.19605276109380498	0.6391303600011821	0.12392764096144199	null	null	0.196994681637067	0.180077618149675
CYP46A1	0.8868367614998021	0.8306858152006359	0.7943091363284549	0.68434427295608	0.8655349235994001	0.823111256161471	0.798122327312867	0.24714470555993803	0.9846206527974549	0.696682533944602
CYP4A11	0.263319433871136	0.0619000053563802	0.14255186594854097	0.0903882678666229	0.12010625374109801	0.4344192132793289	0.14033100213603197	0.11442885514241699	0.163005459622543	0.0470467532329031
CYP4A22	null	null	0.221882201334656	0.303888661566796	0.451842419419258	0.22120995482710498	0.22461404433165397	0.14756689325169597	0.258934052549702	null
CYP4B1	0.236560291095573	0.0534434873844395	0.45759964861923796	0.48318923469957104	0.30507247395746695	0.288273146247795	0.648064495047045	0.791743402233878	0.084828439429364	0.517531762169165
CYP4F11	0.825993259578396	0.9255458593465009	0.976950043092886	0.8212622436207131	0.988266528150624	0.955413808501675	0.977940910135734	0.8773607168068509	0.868710928396112	0.85704771769137
CYP4F12	0.841012330142285	0.560780210293242	0.645412944739806	0.6476681887713399	0.5531239413474229	0.8159278141340609	0.647685999428409	0.853487869813135	0.932855419735577	0.830616066513889
CYP4F2	0.8315239298595228	0.82435435800696	null	null	0.9069527579204771	0.9868202913190379	0.7577128255386509	0.942874946988925	0.985873369618746	0.9528865100244929
CYP4F22	0.789832239451673	0.9045738344393149	0.6601596630284561	0.323606062959887	0.31022298345279703	0.137006773942644	0.6694472894215041	0.586058255064888	0.625043020856908	0.6078711818624589
CYP4F29P	0.552856157213187	0.552856157213187	0.552856157213187	0.552856157213187	0.552856157213187	0.552856157213187	0.552856157213187	0.552856157213187	0.552856157213187	0.552856157213187
CYP4F3	0.325637079542171	0.20354371871719398	0.277307958130545	0.6967508860942561	0.12781442063252402	0.21522469816929501	0.274071501967452	0.593084856829672	0.437713273426558	0.7017580721654562
CYP4F35P	0.10602488946963001	0.10602488946963001	0.10602488946963001	0.10602488946963001	0.10602488946963001	0.10602488946963001	0.10602488946963001	0.10602488946963001	0.10602488946963001	0.10602488946963001
CYP4F8	0.5604026025461379	0.39350950345047	0.541991171951652	0.8286667429143589	0.778098123052904	0.541991171951652	0.505884177744337	0.620761515025381	0.46460240426518	0.336414286007627
CYP4V2	0.31170872108995	0.22840222667594395	0.42829779289080394	0.162595029952353	0.260666005337802	0.5756597322642729	0.27579162743742996	0.237367986677863	0.270526828093676	0.322766052778903
CYP4X1	0.15783742772187198	0.35306869358581	null	null	0.11645285706760698	0.6152098123986379	0.27326796329881303	0.15265317819578697	0.176982225841487	0.18901291332151898
CYP4Z1	0.24303739979701103	null	null	0.168683341670009	0.128174582841202	null	0.2782404267558631	0.16261446655072598	0.16860020516040697	0.209906774797685
CYP51A1	0.39198526916062	0.115525387484565	0.565636224791923	0.29853935952668	0.36496800898648707	0.136799229188911	0.38449843077020296	0.425276359727356	0.0321270314114652	0.326550470680788
CYP7A1	0.224744697612256	0.599806432627926	null	0.320400272650437	0.00606636818718071	0.167827776639686	null	0.331262903400879	0.149156900740108	0.5204376356921699
CYP7B1	0.0772712806517645	0.201085754194265	0.0289201524123801	0.117358538972426	0.143980227156516	0.11840825561014601	0.0448903863560204	0.0525375017238449	0.0450070589209542	0.14903344143857902
CYP8B1	null	null	null	null	0.9859362302801591	null	0.6395790859406071	0.9654680456906449	0.790657979445879	null
CYREN	0.211685247970693	0.461360111197529	0.461360111197529	0.461360111197529	0.3469072656441	0.461360111197529	0.250551654206554	0.20447345138026105	0.5632879457826191	0.7235582306207529
CYRIA	0.217963456281191	0.217963456281191	0.217963456281191	0.217963456281191	0.217963456281191	0.217963456281191	0.217963456281191	0.217963456281191	0.217963456281191	0.217963456281191
CYRIB	0.114897552179768	0.114897552179768	0.114897552179768	0.114897552179768	0.114897552179768	0.114897552179768	0.114897552179768	0.114897552179768	0.114897552179768	0.114897552179768
CYS1	0.389415590721259	0.121683548625585	0.28410072073820697	0.23485762262301502	0.6155345258121679	null	0.5865055293139311	0.29096992052874604	0.40167952348881697	0.731383507944197
CYSLTR2	0.14873917645060097	0.543019507008605	0.5290823616400829	0.397040066206621	0.52165411800128	0.559079440706004	0.529558326287289	0.47028851654873705	0.500806257169489	0.9054536084326491
CYSRT1	0.36095116402524896	null	null	0.22790542851853698	0.18225597171929603	null	0.6260244489792629	0.494314675034669	0.026180986710703995	0.5935378482708
CYSTM1	0.369972831327493	0.0880752996659758	0.7471482046166779	0.34103334979615196	0.350207643657683	0.30852281447562896	0.276830948189133	0.453642041064048	0.30852281447562896	0.238111352725427
CYTH1	0.29173176417775204	0.231150103630482	0.268952535924161	0.267734305597166	0.49188229686038104	0.29294230177112607	0.492195502248068	0.364964190907508	0.18644617485924603	0.395915433877146
CYTH2	0.477011366489117	0.5929269178522061	0.344116822145035	0.33731621755762303	0.684561390666804	0.46578136194520103	0.46578136194520103	0.46578136194520103	0.31088262785521803	0.46578136194520103
CYTH3	0.14583332637681698	0.694256507174917	0.413278936518704	0.433795460372944	0.8363280600328392	0.463939379403392	0.46315218339210495	0.518270049493299	0.43666715748958096	0.316821744797371
CYTH4	0.5935484964004809	0.5417776473956301	0.345766635171938	0.594567125030508	0.6863464457982579	0.8440003369482622	0.32874130064634605	0.278902732397485	0.8240378954497499	0.6096246365031469
CYTIP	0.257356193018682	0.544529950979456	0.33691233305262996	0.284084779199914	0.595573626692577	0.514812930000745	0.5508635068333001	0.5725619349155239	0.273066425766373	0.636860700081979
CYTL1	0.31894373099066703	0.431798954455522	0.331876818330206	0.0800164753526929	0.325423268543365	null	0.310299080624769	0.06189503231286401	0.21148265529975	0.039119637364966
CYTOR	0.770398499420979	0.770398499420979	0.770398499420979	0.770398499420979	0.770398499420979	0.770398499420979	0.770398499420979	0.770398499420979	0.770398499420979	0.770398499420979
CYYR1	0.414964380721943	null	0.398615293656198	0.168882801519814	0.275151274543783	0.0770658520281943	0.334656732933835	0.255331018842945	0.292367028088323	0.283171055670438
CZIB	0.409419057830727	0.409419057830727	0.409419057830727	0.409419057830727	0.409419057830727	0.409419057830727	0.409419057830727	0.409419057830727	0.409419057830727	0.409419057830727
D2HGDH	0.20898028511790498	0.183882295844334	0.134810093134878	0.37255033441337704	0.355452562532866	0.15406115313713098	0.165193393113353	0.230540069531644	0.0645780568345423	0.0562932946071537
DAAM1	0.35096768067194606	0.0604757409174616	0.00711659151356406	0.0233296696208505	0.14808342501189803	0.11250315677327301	0.00548016021568272	0.0305217077529363	0.0787460144151067	0.0207341912418873
DAAM2	0.6825362602550961	0.8802960733369342	0.684904614222074	0.793026205263842	0.8398078393457791	0.977215136154833	0.7010471242511851	0.8434338567938051	0.7992374533645371	0.8616374581884579
DAAM2-AS1	0.8351442264186371	0.8351442264186371	0.8351442264186371	0.8351442264186371	0.8351442264186371	0.8351442264186371	0.8351442264186371	0.8351442264186371	0.8351442264186371	0.8351442264186371
DAB1	0.395132102337347	null	null	0.263840954507204	0.397268551877632	0.0431316701677534	null	0.0627499721110618	0.383107610800969	0.58271262512028
DAB2	0.0236525225827797	0.0492138098552345	0.0914046042548978	0.158903240712251	0.151453835897906	0.0887470587692648	0.0488271854376453	0.24802523528065198	0.0269649179669191	0.106995973513896
DAB2IP	0.00616587168211739	0.07777169916411299	0.00305388357831274	0.0413891575366976	0.0029604261356765103	0.0224309397033235	0.00258813937319836	0.00555755529769207	0.10748634982221901	0.009623428374686771
DACH1	0.895921042575782	0.902864375732464	0.8886297554131549	0.8707319907125799	0.7813693938677521	0.8589978975658008	0.90201799008212	0.5571608971745021	0.8550788157266179	0.8797935523041691
DACT1	0.131904002524154	0.19332838835788702	0.47964335527724	0.4376852038382679	0.1439618159465	0.19332838835788702	0.125647424527022	0.30508437016194	0.21248707434625	0.157344232084466
DACT2	0.647284784690083	0.219066538282272	0.7616663575002259	0.572497099597957	0.7746517277909108	0.912649123594729	0.721679916473171	0.261066746560641	0.441467999930777	0.19184495747283
DACT3	0.49029746561420395	0.54677523732077	0.6692880106197	0.403401243640636	0.5427423021798161	0.5560298142322401	0.6469347535266989	0.637801514601945	0.6943992421175671	0.5560298142322401
DAD1	0.457148011729984	0.7698409913885028	0.7747699714632529	0.5630596891988511	0.7136656418640329	0.530088439859884	0.783385118259023	0.5294281599648439	0.618953650985734	0.753333238642963
DAG1	0.898234777020178	0.892714624968728	0.9291134676646741	0.944927735140183	0.8376446737794221	0.8272725181972541	0.932321891769583	0.8705825920374181	0.8498580414811758	0.941029100803835
DAGLA	0.0062281488149063605	0.00707756954194196	0.00634877695726238	0.011806611081405	0.0012249926123451401	0.00707756954194196	0.0042441828685563	0.0314432932791716	0.10194573232264201	0.0162487672454244
DAGLB	0.5301929247182829	0.0642932746235049	0.104732165640845	0.15084764340562198	0.0555452671347014	0.316655616174167	0.531232718430642	0.0254704656803105	0.509007618889734	0.0203244839839514
DALRD3	0.834758912951875	0.36217107799789705	0.5700619666771579	0.413859415181611	0.37780437415760704	0.7889036340242099	0.525727610747038	0.47059666106715003	0.7127583942598249	0.36217107799789705
DANCR	0.42940423463275607	0.42940423463275607	0.42940423463275607	0.42940423463275607	0.42940423463275607	0.42940423463275607	0.42940423463275607	0.42940423463275607	0.42940423463275607	0.42940423463275607
DAND5	0.667218813319671	0.7150309266855849	null	0.7849096114403679	0.538928497469375	0.646737638311965	null	0.9554444679223649	0.9750404137294191	0.354645793241941
DAO	0.140672219204369	0.028606982971057	null	0.150876352591329	0.629381350021015	0.412051605135033	null	0.130713718952155	0.371539042796523	0.366831694798592
DAOA	null	null	0.580487085532647	0.407044067071919	0.34412110347867897	0.2991407218638039	null	0.33976678598824395	0.489308755327383	null
DAP	0.979013208156565	0.861376463966348	0.8630822847335771	0.8870897210815771	0.921738387398942	0.61519799328494	0.63606496439351	0.920035883330213	0.9420907347044499	0.9420907347044499
DAP3	0.388289177935906	0.699724635577432	0.25211374396514	0.35458841496984295	0.48081648938785604	0.714607738427114	0.680412690108933	0.786604009168625	0.7731547765110091	0.714607738427114
DAPK1	0.27597761548815003	0.167754021746595	0.0806979042825774	0.173080176486889	0.21632089987130199	0.0450668696264954	0.0262013119193361	0.0415833613608225	0.529782560946471	0.428163289095701
DAPK2	0.386088628687239	0.308664235394581	0.6975504067409121	0.490022726853861	0.371060181059096	0.0588099864923965	0.5965402941444611	0.471267444975519	0.25854954907280603	0.5965402941444611
DAPK3	0.826103232861021	0.61548460670075	0.6837752238082321	0.268628241223615	0.22405325611865498	0.48250162179207706	0.8273542993527679	0.5711159732474189	0.654995292299962	0.641216001247671
DAPL1	0.287642625709107	null	null	0.665251716887848	0.84828358823121	0.0689510707209435	null	0.44134844074869295	null	0.138060830472872
DAPP1	0.557949480385729	0.694344323655552	0.89455173603257	0.686307397088348	0.9838586536410509	0.8618098793822271	0.9745399478223989	0.707441214661372	0.7298413221948621	0.6962468222073049
DARS1	0.8256422624021659	0.8256422624021659	0.8256422624021659	0.8256422624021659	0.8256422624021659	0.8256422624021659	0.8256422624021659	0.8256422624021659	0.8256422624021659	0.8256422624021659
DARS1-AS1	0.529197259210884	0.529197259210884	0.529197259210884	0.529197259210884	0.529197259210884	0.529197259210884	0.529197259210884	0.529197259210884	0.529197259210884	0.529197259210884
DARS2	0.8867063088421229	0.7324051490243	0.923390024231303	0.6931477478251981	0.6907055474279951	0.49338811513023495	0.8811978302274291	0.60446960836222	0.737155866588766	0.9234702694778458
DAW1	0.5066651750828379	0.0666153464949132	0.288420051979149	0.0825176765817989	0.105846941098211	0.179074231889528	0.549609010825365	0.1485286373974	0.10032999150264699	0.261435240043854
DAXX	0.331058246821412	0.39063233108254997	0.4352462573495471	0.720869684957405	0.335118593613987	0.39063233108254997	0.39063233108254997	0.39063233108254997	0.298609644092085	0.39063233108254997
DAZAP1	0.7950814744116221	0.550990318273199	0.122120635123227	0.334725356956182	0.547554077065327	0.478830828277556	0.10835102403999301	0.19916817308337598	0.20139026837594604	0.11529039709441999
DAZAP2	0.6241832052195021	0.416273905900972	0.31198769918607	0.308349800274438	0.44481352648934297	0.747922163041433	0.398689714129854	0.40231208586888	0.40499515658658797	0.558915824419609
DAZL	0.16291719900879098	0.167866552336836	0.0649693722764226	0.0246088767185677	0.0906495420383251	null	null	0.0764169674998867	0.16273568399973	0.112803815791976
DBF4	0.8406919840024499	0.331394844558438	0.863666953496622	0.75541997530588	0.79889081404256	0.863666953496622	0.856249664443704	0.9196157033923641	0.950772314824515	0.863666953496622
DBF4B	0.464725614407116	0.151356358560702	0.19745668065195102	0.6376892013934771	0.78485830558639	0.151739822758512	0.22227943504794	0.7020104804779561	0.40143558755748293	0.620873022928075
DBH	0.0978091802995103	0.0524999209586884	0.19275551069218502	0.0548797222634593	0.0242019850321965	0.0217657089660736	0.0363264179461827	0.161741857403362	0.04541523069574299	0.033603472225412996
DBH-AS1	0.157294191495362	0.157294191495362	0.157294191495362	0.157294191495362	0.157294191495362	0.157294191495362	0.157294191495362	0.157294191495362	0.157294191495362	0.157294191495362
DBI	0.267463528479917	0.544117015264054	0.36601756037144495	0.515630896488269	0.5851676990806679	0.563592809958207	0.27899185664779497	0.43812629163998	0.749759380067534	0.338420322663219
DBN1	0.684804671802697	0.9240451989886809	0.6589667319443879	0.7170893465698158	0.7315127628254129	0.7169543692939431	0.659570969209945	0.63980710096393	0.7271055706687121	0.545757912285337
DBNDD1	0.48661856528199204	0.129103047339315	0.13594841772519	0.0442815711117929	0.0287815441512632	0.0418197343128988	0.14072353854198003	0.0317930560511591	0.170922798930198	0.29000090726355104
DBNDD2	0.7018098655877739	0.7920952665008159	0.855603882745792	0.860467378981453	0.45593104070792295	0.761124783474376	0.8464944125997329	0.8612228388565659	0.944298241090087	0.761124783474376
DBNL	0.18133296417362002	0.332493861628748	0.141607256067841	0.140391001816564	0.156904200420385	0.337182291486222	0.0693938996986483	0.131062414753983	0.104893886981864	0.13063823397850902
DBP	0.8167310936857	0.619109577707151	0.619109577707151	0.619109577707151	0.513097340370331	0.619109577707151	0.700331459230301	0.671319894386732	0.7573743982034681	0.619109577707151
DBR1	0.184093156621603	0.115544861053744	0.8107032174124581	0.7569584401840129	0.19608172682894898	0.7451251974647041	0.8262069805331109	0.5383659510948801	0.592948894538972	0.737358577992504
DBT	0.0782049424299413	0.5211834148797829	0.151149808713915	0.151149808713915	0.27538960547081104	0.151149808713915	0.151149808713915	0.151149808713915	0.5351133997294321	0.151149808713915
DBX1	0.736729221770431	0.520969078887234	0.462298680477816	0.125841120711706	0.49878061216502295	0.6472545164988629	0.668042365413775	0.6138936961710191	0.288654579890082	0.539302637573743
DBX2	0.433875634902986	0.34279903672642	null	0.23415739937811497	0.7054796156333771	0.24482173798811105	0.5782980303987459	0.753195289895256	0.6175370508798461	null
DCAF1	0.561603086673403	0.7569760679654158	0.7569760679654158	0.5827746216964511	0.32481994618598803	0.7141629675911	0.616819496240556	0.540869230464768	0.8181591355418689	0.44869473997368703
DCAF10	0.972085100751795	0.9789546546271349	0.9789546546271349	0.975380744207394	0.963697952014868	0.9789546546271349	0.9917190620587609	0.9844887580986351	0.9852979152239649	0.9789546546271349
DCAF11	0.8848984530811199	0.9457964559273809	0.9457964559273809	0.9457964559273809	0.8286395171158941	0.9457964559273809	0.9457964559273809	0.9457964559273809	0.9560281658720501	0.9457964559273809
DCAF12	0.8779373504440109	0.30822746775093	0.152790380203217	0.185411217512514	0.309044718425308	0.30822746775093	0.148859533284784	0.24042209925636102	0.402544201715891	0.12087324462143499
DCAF13	0.27327239825735	0.27977034956652197	0.486836675706024	0.599040782544902	0.496045415045983	0.360855876747698	0.298900008124591	0.25950216765554396	0.624162074093321	0.27977034956652197
DCAF15	0.403228517067521	0.501126709786272	0.5272267399705121	0.3490575540496	0.390010402832914	0.323203438769255	0.323203438769255	0.323203438769255	0.52416313038699	0.323203438769255
DCAF16	0.739868201244686	0.35529865441036795	0.27275931119233704	0.27578078171206205	0.266832141056729	0.274511130166489	0.47623672023002295	0.33740592134443204	0.42075020909614397	0.270241494875407
DCAF17	0.176871342734355	0.517054516073061	0.0838481277251028	0.145386593404891	0.24504517273453	0.0703479856481152	0.0146106578908666	0.16268891667993599	0.12139224569806499	0.0703479856481152
DCAF4	0.24451084175383803	0.299395177987949	0.613156826300712	0.6752757708897761	0.628144736556043	0.209056459175001	0.65203292544316	0.39832969520121997	0.34213898587012	0.41559156537016995
DCAF4L1	0.9906978768247651	0.959415246470346	0.953290452189466	0.9548668699252411	0.966563037285259	0.9820018906708159	0.950184790533228	0.9831578084147858	0.975675502629703	0.942198324830434
DCAF4L2	0.5815942219311679	0.40733960307729206	0.762851411382221	0.7587063047608741	0.414982274580236	null	0.7867063678738859	0.7317512986818171	0.390787073356579	0.9481256761144309
DCAF5	0.142546273150573	0.0535620118724992	0.164623252801542	0.0882000198045176	0.013350502495549999	0.0744799191933675	0.215518929923222	0.10163068711815501	0.202543255572328	0.113114426513409
DCAF6	0.496497516424051	0.613407659293098	0.6506221413636479	0.49988689978013	0.351327684292368	0.30606957704080795	0.714278055266222	0.679699263206397	0.7927730037135721	0.6506221413636479
DCAF7	0.276481773532857	0.44627526003171103	0.109408403835758	0.0899954895156728	0.0588253890173282	0.18774574093753602	0.10567861602079902	0.0918671583357109	0.568193056681245	0.0684329567407346
DCAF8	0.21318883523038198	0.293968478862076	0.0481608244511563	0.34755347859801894	0.143173574708514	0.0481608244511563	0.047639670513738006	0.0481608244511563	0.41528874122986803	0.0481608244511563
DCAKD	0.0321773803752292	0.0886614510895343	0.098185609074919	0.0951259938317631	0.141087145760512	0.0678542674568369	0.0683413371378665	0.15699467688899998	0.105842416945955	0.0523812100692785
DCANP1	0.11354493270706699	0.20533631191035104	0.0348548565771363	0.0700588386785445	0.0468770049985466	0.0348548565771363	0.0348548565771363	0.111051082142491	0.0293159750525103	0.0348548565771363
DCBLD1	0.7462481640749828	0.8523255147187421	0.8984356084284059	0.9504942582066309	0.725980185204805	0.799705917512188	0.8523255147187421	0.8523255147187421	0.8774813757216909	0.8523255147187421
DCBLD2	0.101912998645762	0.024264086225279997	0.0449385621444348	0.18247654265149998	0.0552412432999865	0.0600649765089756	0.0269694230817038	0.028590003166727	0.217619962512187	0.0149974758175913
DCC	0.304869237846882	null	0.568644188918707	0.571785384873436	0.0774338969108352	0.5650975044579389	0.382494683358228	0.047760357518304	0.49073285894986207	0.746419198020013
DCD	0.772505820469869	0.9057480546781421	null	null	0.9940992032355029	null	null	0.874884851205713	null	0.846246639423593
DCDC1	0.868326277996234	null	0.914600463220301	0.970594174510452	0.972091897626628	0.40225206158381	0.7447721270706851	0.770786252468857	0.9744747721959379	0.665124929843164
DCDC2	0.5451873897102151	0.310573568508722	0.404632702414536	0.0570452064211728	0.189417743467418	0.11115945834198501	0.281714928595754	0.08027429016013901	0.277345989468953	null
DCDC2B	0.246618580136373	0.24192781545667202	0.24192781545667202	0.635113540228381	0.618288825346972	0.465617378254373	0.24192781545667202	0.40262160565427507	0.46515027209906196	0.24192781545667202
DCDC2C	0.0908132240468092	0.22972780220293898	0.10926651528383302	0.0183315858349703	0.190077667347483	0.00824228547342535	null	0.0386895495759224	0.0888507579500023	null
DCHS1	0.48841775524281206	0.48841775524281206	0.25876747947351103	0.587647092225758	0.0398803814366748	0.6179271456000079	0.48841775524281206	0.384265899897498	0.49810848991000606	0.48841775524281206
DCHS2	0.35014370302300496	0.650938173245341	0.72506183272043	0.3718501263111211	0.46506092688146794	0.547709411116021	0.650938173245341	0.650938173245341	0.5991323741765611	0.44132399878459205
DCK	0.636062830216078	0.544104485652974	0.33810227379673397	0.4580475675437439	0.5828879824094039	0.302338610575416	0.505091051972424	0.754635764746665	0.7084691257477259	0.250931530930798
DCLK1	0.273111398386836	0.292366348960445	0.10415629425753	0.135469630143081	0.328359700628362	null	0.128738798471247	0.0956901277838089	0.150750162643702	0.46169883583388
DCLK2	0.6025361011956739	0.34966481895002	0.48100355000293704	0.22259977286106	0.540417025524448	0.371248737357831	0.708267905850426	0.5631156333504771	0.621271853988568	0.219664220558812
DCLK3	0.7201992345825871	0.718151526918533	null	0.6251076046859	0.5034443194447971	null	0.8020234612229871	0.7574872696535508	0.857985352233032	0.606225434404081
DCLRE1A	0.31964142898703	0.0565424078853032	0.22527766433189803	0.19111442318012398	0.202048003953298	0.8577367775778951	0.0336055744263012	0.0793030139462491	0.130298210811225	0.291340069879078
DCLRE1B	0.8655426328166959	0.8529870743533671	0.6056465605287851	0.439941369637766	0.688838323559874	0.6056465605287851	0.7444948645168321	0.44100195113907104	0.532549779721795	0.6056465605287851
DCLRE1C	0.7100119358900671	0.477712189304609	0.287939197225596	0.41476720877893103	0.5635788550612261	0.49494749265873605	0.432822605679382	0.43936328266154295	0.44138433390238396	0.42881588192609293
DCN	0.0639040664133294	0.0473503601430189	0.293527649652378	0.0689395026716648	0.218141535636604	null	0.21738656751318303	0.0504819260216914	0.221537445039629	0.0209163736570819
DCP1A	0.6552416770494339	0.7418935813318509	0.7966809062822141	0.7206483457317491	0.9429429200003001	0.91897313897958	0.7479265848799069	0.740659605340108	0.8449492063293391	0.91897313897958
DCP1B	0.32275269499280396	0.11282848260775401	0.159759472808633	0.34013629308430704	0.24648435415589198	0.134044096646747	0.134044096646747	0.134044096646747	0.509490093070895	0.134044096646747
DCP2	0.741839031368542	0.22154750489578698	0.135285165054009	0.5744535183185839	0.270149030438359	0.22154750489578698	0.147189302072361	0.0954676270130241	0.298155804782259	0.10833082101507699
DCPS	0.41722518462834796	0.13801132254345902	0.33218723169221004	0.5028667599712371	0.36614783203719303	0.27711329817652003	0.34162294239296503	0.0141582045295502	0.42213987761124394	0.13801132254345902
DCST1	0.44469978126721005	null	0.220157421154417	0.5700680114187879	0.559636497008671	null	0.405697362491931	0.470344184445136	0.706856193747725	null
DCST2	0.23478110898082397	null	null	null	0.5917184241726	null	null	0.489088300673192	0.912331389612315	null
DCSTAMP	0.7252516718548541	0.18744482542826998	0.288023174425533	0.32539411600276197	0.0598107117453147	null	0.5026464890207679	0.20184079199426397	0.41612758965737	0.128112676164661
DCT	0.0420818404736138	0.113671363340932	0.0545201923061626	0.323696618639575	0.0155330958506875	0.071619594822651	0.214771542485683	0.0982866991804457	0.0203840700198322	0.0420763850614709
DCTD	0.5047115401333789	0.7669979854789731	0.428816136512369	0.410804645685573	0.399892306692377	0.5578657916472329	0.41155999142311	0.451344233063087	0.47884581229271295	0.5276181472519621
DCTN1	0.3651387368411311	0.313220649659525	0.4975302551410539	0.543547615203566	0.48448339651507705	0.2306483955362	0.595185103480051	0.598402268317735	0.321251111887276	0.313220649659525
DCTN1-AS1	0.0635429940854781	0.0635429940854781	0.0635429940854781	0.0635429940854781	0.0635429940854781	0.0635429940854781	0.0635429940854781	0.0635429940854781	0.0635429940854781	0.0635429940854781
DCTN2	0.328106157657084	0.164386884303577	0.390135777561703	0.266029392224572	0.131551461125961	0.418898144998569	0.32042332457125605	0.41309065373078	0.602144990878793	0.25420213332092395
DCTN3	0.950003855415155	0.7078602169372501	0.579037483389658	0.8063035498261569	0.6127432806865191	0.6985313884224621	0.37106543984667895	0.4105422860867561	0.595855233940152	0.6985313884224621
DCTN4	0.0673870923417472	0.27847487459234005	0.0777920401668169	0.158108848566338	0.466447292572665	0.0373338114955439	0.0870476064143495	0.18569875195750402	0.16082025932028698	0.0343899321300564
DCTN5	0.00024941714813488103	0.000366832267440836	0.00191234224673065	0.00125363498375741	0.0266147491737518	0.00272740949882439	0.0243128762196226	0.000341427375603492	0.00245883657583217	0.0292557525827918
DCTN6	0.199250807537958	0.14470158521950102	0.40863732190643604	0.147682480636839	0.102810426802876	0.28308387254253004	0.530637815522987	0.0873698491256096	0.297184565713898	0.28308387254253004
DCTPP1	0.33349366075926196	0.382057205588199	0.32106328749897806	0.42334371827140704	0.435036253350178	0.5744687195586989	0.290308403440145	0.31115536176030295	0.652954191730902	0.382057205588199
DCUN1D1	0.29997406036358004	0.635853140978534	0.398910166516528	0.770158810957032	0.5184690843618089	0.398910166516528	0.0650518430644918	0.0928301063775086	0.575887329388957	0.5768144380035289
DCUN1D2	0.5921251536373829	0.22020558030366197	0.273995716618118	0.20930341069646802	0.32210276122497195	0.273995716618118	0.48310438402961603	0.296692170482354	0.26886413471071696	0.21889477142960198
DCUN1D3	0.7824866081711641	0.637011049470551	0.522671358299004	0.45562208970875	0.6753983554354059	0.656501837945031	0.869231487603092	0.5523542990815251	0.9139242904851029	0.637011049470551
DCUN1D4	0.52154994319377	0.27298593440976	0.213433869713763	0.370323571130734	0.393945367204982	0.366920232055303	0.22341108801835102	0.233891018114133	0.5937927804070121	0.250213523499526
DCUN1D5	0.452606235203151	0.12358337447859699	0.19213607326063603	0.307258085510209	0.148126602484219	0.13811751921760798	0.200411125085774	0.312749737692731	0.45416974658248	0.17056398724216
DCXR	0.71043710367412	0.590910418845543	0.7699575274829259	0.6744203283651049	0.70031084400372	0.655932152148605	0.579180926440062	0.14314456493896802	0.714648519564262	0.250681411086053
DDA1	0.38909035527635605	0.307702622831357	0.307702622831357	0.307702622831357	0.437006903703615	0.307702622831357	0.0734730097921052	0.0573662255656472	0.10620634360491099	0.307702622831357
DDAH1	0.911944557111914	null	0.9046801044459709	0.712373715041976	0.851663829000873	0.9517313458641359	0.9227456207384691	0.9187308915225129	0.9743515980722719	0.316148618383447
DDAH2	0.151897917617926	0.11363665744420501	0.270101328192858	0.207267486040381	0.30847051223476096	0.11363665744420501	0.11363665744420501	0.11363665744420501	0.15743746128908898	0.11363665744420501
DDB1	0.8412516754604991	0.521346736982375	0.8592780971464481	0.8659721596906279	0.49978010943164	0.5198618202048649	0.7560085927514009	0.393047146241906	0.9457754535440451	0.780331781241027
DDB2	0.8685121100602751	0.8344203397255759	0.897434798597904	0.810893011448194	0.9313698731401681	0.7330466022755401	0.90109992190131	0.8112231733532059	0.945004888940261	0.889028622964347
DDC	0.485964453251734	null	0.30057263585630795	0.668132720623834	0.87990497913599	0.0778217238283711	0.643392623011541	0.7319930680884549	0.68026935075755	0.824706140638645
DDHD1	0.34988446807668105	0.275896040222731	0.275896040222731	0.167645812452839	0.19166181610617802	0.275896040222731	0.24515955905727	0.31764408623074103	0.210154327026026	0.275896040222731
DDHD2	0.439345619011784	0.20351038325444	0.43338674797822496	0.14292813151738099	0.485627446957516	0.438288422777851	0.317006177625051	0.317006177625051	0.11757690533801599	0.317006177625051
DDI1	0.419999531915226	0.6389870562012211	0.6389870562012211	0.6552786602098211	0.343749674386741	0.6389870562012211	0.6389870562012211	0.6966408748439211	0.6028616152761751	0.6389870562012211
DDI2	0.438210734791979	0.64835371008006	0.457356131596774	0.748892944790141	0.773151069262325	0.465857955260061	0.47516606432534003	0.681584584483097	0.41090759139945293	0.5552889768216321
DDIAS	0.135517589222627	0.13600784638910002	0.0663140925722996	0.12482103726238301	0.10653064763109699	0.13600784638910002	0.24649475730918302	0.154420550647805	0.39327001740535794	0.13600784638910002
DDIT3	0.36513840225667893	0.40106561776263	0.40106561776263	0.40106561776263	0.542960421812722	0.40106561776263	0.6057204325664859	0.7015629236172509	0.153796647461096	0.40106561776263
DDIT4	0.4614463849785829	0.103040323195407	0.163369447434962	0.22685001125124105	0.0726663822166765	0.103040323195407	0.17419303126926	0.18667454972418498	0.011849514961949	0.0663988652765848
DDIT4L	null	null	0.9411337236949341	0.488913805659154	0.464671416094989	null	0.82764794445468	0.861018979484576	0.828997567486803	null
DDN	0.406617076614899	0.596599286361134	0.596599286361134	0.6814405468989589	0.29271546651335495	0.200196756690767	0.67863696432079	0.6522114505363039	0.827415712066669	0.596599286361134
DDN-AS1	0.495942053113225	0.495942053113225	0.495942053113225	0.495942053113225	0.495942053113225	0.495942053113225	0.495942053113225	0.495942053113225	0.495942053113225	0.495942053113225
DDO	0.527864091678072	0.9054506197879181	0.7619696423401371	0.9278326554866	0.973767520594285	0.966470189520339	0.726972642779588	0.7853788786199171	0.906175208701859	0.7375713557385941
DDOST	0.775342908438373	0.605296892041542	0.40404796572277396	0.20605301482367602	0.49613825654204297	0.627815445345445	0.724900693682614	0.525980727781447	0.824876497570955	0.421547290053171
DDR1	0.21129211480027899	0.309932730231915	0.315653352425158	0.509391319360277	0.0792024641693208	0.12471333912656	0.0780176822220318	0.340095987034309	0.21337855867977698	0.21634973286338602
DDR2	0.601804691867592	0.457693429122295	0.104368456098145	0.187162178434159	0.41912236621552007	0.13004768443136802	0.104500176212055	0.19108031046795104	0.38767131746024797	0.0890138901540705
DDRGK1	0.619769843124138	0.15118811282250502	0.7917145762617521	0.7328664344219641	0.6998005224118761	0.6262404611238039	0.7761736969745741	0.82491046557113	0.924224235035273	0.9784319396033829
DDT	0.6082841832268481	0.6082841832268481	0.6082841832268481	0.6082841832268481	0.635728271766888	0.49262916113238997	0.6082841832268481	0.6082841832268481	0.6082841832268481	0.6082841832268481
DDTL	0.585716306452412	0.69703062424089	0.69703062424089	0.69703062424089	0.7064905924368431	0.5705414896041021	0.69703062424089	0.69703062424089	0.62291826162649	0.69703062424089
DDX1	0.7413458750288199	0.769025638651457	0.778272873591093	0.7164410995511159	0.9153067657462559	0.662844056151261	0.7288392891783829	0.722232996237855	0.653539901194251	0.5159730897994149
DDX10	0.14992803421792802	0.0785002128835227	0.111721046406902	0.605234929079551	0.785280880541706	0.508851055867115	0.304299063445969	0.5709502962498759	0.33592524048466	0.8192857446330041
DDX11	0.8455762803585021	0.4976411229882271	0.683705338884512	0.140720162657346	0.742734547262285	0.0313954266554831	0.7679451804262959	0.8804279487338309	0.7191317371100721	0.361332380964003
DDX17	0.26173211715549694	0.42537979091065997	0.323023135492162	0.6099770250667199	0.18397767741667398	0.42537979091065997	0.561262547676682	0.783245649376167	0.16961926603550104	0.8208432354332809
DDX18	0.578868910659308	0.41547837095428997	0.373956445919886	0.401449303241091	0.756126775095253	0.6837733875099289	0.370731583922238	0.38610598111318	0.454275533203154	0.544230373937743
DDX19A	0.223827338605866	0.34438933914123804	0.467509952381053	0.34974924373953603	0.6875929648997329	0.467509952381053	0.6974696055783629	0.6933736975096559	0.73184414067808	0.467509952381053
DDX19B	0.7427029002138	0.838425824426842	0.4338884467922621	0.8125701904322141	0.565726408637592	0.838425824426842	0.7785510472427459	0.778158214462636	0.455927813575921	0.838425824426842
DDX20	0.247669340222308	0.29340809757922304	0.164792349090205	0.160703646776041	0.377885416685808	0.37297925630761	0.35656253143867106	0.261785791081963	0.28752051787508304	0.334243699409086
DDX21	0.00813359543411692	0.0172899257370001	0.0204240826989747	0.0374635161569127	0.0188013771443993	0.0350697780185477	0.0188271303131595	0.0843975928220787	0.0879253532173033	0.13349011591121301
DDX23	0.597848761728867	0.0381229141042625	0.262716905573895	0.107734420705088	0.212009207633208	0.34312224925868196	0.25933303690009096	0.27886371388403197	0.38195794815467893	0.132061228164187
DDX24	0.5594512785182769	0.251608639569959	0.29110232894671195	0.262539408607407	0.21557139145647802	0.251608639569959	0.251608639569959	0.251608639569959	0.11344995760959899	0.29950112431842996
DDX25	0.920736937866205	0.5952436724592929	0.7771752932224331	0.356298635700979	0.29272968030364005	0.7201878475998191	0.23898234914556	0.319881398782985	0.35410260088978796	0.6613263243397719
DDX27	0.34396837070534003	0.367305599558707	0.186233245312084	0.137341477014402	0.30215791994734104	0.5049046864182151	0.278191108257466	0.5993933753591559	0.282320138656269	0.5673500950026129
DDX28	0.0761912097841825	0.0571241587116083	0.0571241587116083	0.0271537651415933	0.18616971935148602	0.0802208089717992	0.0716720433094627	0.217173479036478	0.32444002452237	0.0571241587116083
DDX31	0.545088657811657	0.7837980223969581	0.752537564900603	0.758658212917646	0.335729002967043	0.891677405951673	0.9114080058423321	0.985693024295838	0.653971422501912	0.7857423486289691
DDX39A	0.226506999528816	0.122107674656103	0.114885103811107	0.0901189130743056	0.218852004629073	0.122107674656103	0.114546232248269	0.0400416619611894	0.132323829203498	0.10513761093415198
DDX39B	0.651813650657182	0.689033739794773	0.577338440367235	0.830968464182318	0.46180535050202504	0.689033739794773	0.689033739794773	0.689033739794773	0.46027768033815397	0.689033739794773
DDX4	0.7319859431905741	0.634045365794373	0.21522791386188897	0.386083268656627	0.89682546014542	null	0.903255511686212	0.49805160594187603	0.272188462400948	0.844971682072259
DDX41	0.19512559410508898	0.29270973190367305	0.276926899135449	0.41986041097876203	0.651920000366375	0.632587418075052	0.32626137425678303	0.558299302782876	0.562749616948598	0.68624919674236
DDX42	0.0235687398586624	0.19861559026486497	0.130270781763944	0.0293580816844879	0.21204982961864602	0.0728862324021964	0.24403461830033202	0.0279502995935395	0.126660738795063	0.0728862324021964
DDX43	0.8667974116499101	null	null	0.47941344949626497	0.8913313813708851	null	0.811359072880045	0.789532622612749	0.752302295975871	null
DDX46	0.142389625369435	0.226602118656326	0.134047464306359	0.110184092992216	0.6887407517318411	0.47349110478736794	0.11742307767782599	0.203257195871731	0.307979999848313	0.332915781415374
DDX47	0.47154493335824393	0.44553798547762496	0.330478537115892	0.513600415604644	0.780006757645323	0.7645387342331099	0.47154493335824393	0.44199374848616396	0.627177695292449	0.47154493335824393
DDX49	0.0290175717575648	0.0894764851098312	0.0833035978950423	0.10515764719471499	0.170744859160552	0.12209316209365198	0.13822495608497198	0.273581591891506	0.0649360101576579	0.0894764851098312
DDX5	0.84746775785549	0.7058263146052409	0.5880000237714971	0.7066616350281429	0.36658646261657796	0.7144061494629941	0.669782543165519	0.635381727453589	0.13700119903199198	0.6202311856758129
DDX50	0.00342148323520513	0.0432636295716345	0.0069914885672502204	0.007247156409483879	0.00038147608785368397	0.0225706440519726	0.00610742457944548	0.00330280529250842	0.0763644592431018	0.0225706440519726
DDX51	0.246683903131147	0.19494669210704502	0.40348413736058397	0.24879877859860502	0.0496875579730481	0.17574015675934	0.12761965097893302	0.12761965097893302	0.42006803512334706	0.0954444400708745
DDX52	0.7253071801601251	0.881500916882511	0.871324304631904	0.804487596914216	0.8598223220664319	0.8375632283953921	0.7499997443030489	0.791492606617509	0.7845824533954309	0.881500916882511
DDX54	0.18247781776021899	0.336892342525056	0.336892342525056	0.56843971284062	0.4308500136035539	0.865774548986654	0.450539456035909	0.4420873796375	0.675018528579703	0.336892342525056
DDX55	0.420161806303463	0.40929215898016996	0.390949982403661	0.0849076557918056	0.313046729507307	0.428400546980529	0.396825326788345	0.26870335579951604	0.15363996131333899	0.579013585562478
DDX56	0.655417367091735	0.856633084516337	0.878373270021525	0.703973344422664	0.731407787879343	0.774241523706357	0.8302305300767142	0.651697903195963	0.729216541246004	0.7055280566214649
DDX58	0.44873338044451705	0.596647863297063	0.67561033130163	0.595364298593415	0.8160825969517042	null	null	null	0.462382592738391	0.558767845663874
DDX59	0.5910419942766421	0.995954904140619	0.982533268719092	0.9542537400407621	0.8764729156125741	0.9356050060223999	0.8426023046542841	0.8680027183240071	0.9777266034850209	0.9784505069513929
DDX6	0.0212354451343804	0.0017265408407803	0.0285526448120231	0.0358157597889174	0.00938350165974759	0.0502823702148063	0.0492442385873798	0.0375415880921311	0.00281017119044818	0.0017265408407803
DDX60	0.822407802408715	0.3734484270455371	0.9764291711644009	0.9533613635839779	0.44181132354895203	0.732433385117322	0.977989481731229	0.9499384473495892	0.823997565300159	0.936998512613675
DDX60L	0.261742229887609	0.7247483180107841	0.495026101296397	0.373339793612495	0.311941369845766	0.49025986301035607	0.513424906891525	0.7766890487618651	0.499466250212389	0.36729714171721295
DEAF1	0.7355702278699209	0.9226980387035641	0.9321412073693051	0.9321412073693051	0.716690581763999	0.9092253057730291	0.931768929185703	0.8403097694943901	0.8191330242485191	0.9321412073693051
DECR1	0.6404853105719489	0.4948898449568279	0.768094528824706	0.815318535078779	0.6390791827988891	0.710991135188771	0.7557919443961271	0.790196212716928	0.706894097934103	0.768094528824706
DECR2	0.288756126571441	0.371670435223191	0.5010403143214339	0.502532442198411	0.26545330501756004	0.445399439039861	0.34568880163210697	0.34568880163210697	0.23192802668476198	0.34568880163210697
DEDD	0.704277617083203	0.689626497879465	0.82206013852672	0.6788664482502951	0.689626497879465	0.689626497879465	0.8562230041699509	0.7067087307423809	0.838987137834001	0.9018186044663871
DEDD2	0.128464200846223	0.26389770524649897	0.582730504701111	0.582730504701111	0.285647017807678	0.582730504701111	0.156781987702216	0.298263797610573	0.8748813275265941	0.582730504701111
DEF6	0.710982429074548	0.6627198449736129	0.7076578924201341	0.672586111697975	0.929683027241347	0.572251109107077	0.49871170785952595	0.36852292898629607	0.6864184188644661	0.480756555067681
DEF8	0.620255166630692	0.598952094400646	0.54083848524242	0.38913004179118105	0.30378434154338696	0.643209570353439	0.643209570353439	0.327627224424112	0.40519309075113796	0.70118011757837
DEFA1	0.442266131286293	0.442266131286293	0.442266131286293	0.442266131286293	0.442266131286293	0.442266131286293	0.442266131286293	0.442266131286293	0.442266131286293	0.427926399450565
DEFA1B	0.209119396658517	0.209119396658517	0.209119396658517	0.209119396658517	0.209119396658517	0.209119396658517	0.209119396658517	0.209119396658517	0.209119396658517	0.209119396658517
DEFA3	0.22567889000473	0.261895605277244	0.21231842108011603	0.21231842108011603	0.21231842108011603	0.21231842108011603	0.21231842108011603	0.21231842108011603	0.21231842108011603	0.650695845678164
DEFA4	0.299826376877206	0.265452952972082	0.45034416296789	0.45034416296789	0.34611544376403997	0.12211014935835698	0.45034416296789	0.45034416296789	0.45034416296789	0.22529347572205105
DEFA5	0.9704216491821851	0.6472516388873111	0.8801762873860942	0.236917040871631	0.182803093943269	null	0.374380694319629	0.773456698269529	null	0.54578822942839
DEFA6	0.9740541776444809	0.531254965759369	0.128517238493495	null	0.907148256698627	null	null	null	0.7914635563959129	0.501758641678389
DEFB1	null	null	0.637203795186098	0.8703728760241659	0.417155167825905	null	null	null	null	null
DEFB108B	null	0.21024870382098998	null	null	0.40882766609236704	null	null	0.568915452250504	null	0.259433867450785
DEFB110	0.36604866420451393	0.29073831438174197	null	0.327432151642631	0.232505025055308	null	null	0.687960726871825	null	0.381578464083453
DEFB112	0.46080812855617503	0.4201230410251389	null	0.49272310259090507	0.732142032086238	0.662880689221689	0.551455327268364	0.612021869211582	null	0.700370398483202
DEFB113	null	0.656163933310308	null	0.8312625619344499	0.636143153840299	null	null	0.7572926197184259	null	0.860285537151308
DEFB114	0.20089109980742897	0.588726302148032	null	null	0.8039331363190592	null	null	0.41718187721427796	0.688383563655902	0.7960588847354009
DEFB115	null	0.657101626763115	null	null	0.347902257236984	null	null	0.781556018368303	0.239349600030957	0.198921854170468
DEFB116	null	0.303240998521562	null	0.307496524654497	0.42888654715656	null	null	null	0.3930170407503039	0.495800369860507
DEFB118	0.465838623438759	0.770570687054422	0.762876842526319	0.758731498577957	0.5597770900127951	null	0.7649205926858579	0.45647914612386203	0.7668461704764359	0.595799251524285
DEFB119	0.730552479692115	0.302873554195785	0.690870147499391	0.687584565164234	0.344895088864074	0.48996225982127206	0.692495979231923	0.708187096791102	0.333716329833953	0.745583067897578
DEFB121	null	0.6728331339336769	null	0.4960370702084821	0.900129148417212	null	0.46393768573767497	0.720934736654854	null	0.42790032166323
DEFB123	null	0.15867806484912303	null	0.496815662394427	0.31115669079933	null	0.281073288455526	0.531436070318551	null	0.5257400316675079
DEFB124	null	0.27834658516275	0.451079852843074	0.36006556794745	0.191342251794858	null	null	0.0953427400007885	0.41408172334689297	0.0671829382766524
DEFB125	null	0.9514598013716892	null	null	0.863202874507145	null	0.7329620309069821	0.9667024083302009	0.8886861107552599	0.963135346132742
DEFB126	null	0.8332743684045609	null	null	0.8000930876590941	null	0.8471418286161709	0.8305773192738379	0.9156515317600891	0.960505521739874
DEFB127	0.7164596182213899	0.698741664001343	null	null	null	null	0.8122630372427142	0.811284115472013	null	0.968066890963245
DEFB128	null	0.953127246044649	null	0.857041592215273	0.882879992844768	null	null	0.769460818332829	null	0.9758366445610909
DEFB129	0.9944338245047221	0.769841070537092	0.9873461474616391	0.9969388868077751	0.953424851498152	null	0.980716257810987	0.973860759878129	0.7564054289911399	0.968405528159481
DEFB131A	null	0.97221435882874	0.9543076970342851	0.9512021550196921	0.929092311372338	null	0.923056068916382	0.985684773068723	0.9983051670470241	0.99372826378839
DEFB132	0.689335329232858	0.702673881878636	null	null	0.8021640167622199	null	0.877781682633486	0.62658820609048	0.8554730852181279	0.9108093063560619
DEFB134	0.665888555177505	0.153970954070859	null	null	0.45369824754436605	null	null	null	null	0.339697337845022
DEFB135	null	0.320745455565035	null	0.43338103768367797	0.9161744437471802	null	null	null	null	0.286795635882411
DEFB136	null	0.24864560213088502	null	null	0.572172103549331	null	null	null	0.27325466659251296	0.23136241810785602
DEFB4B	0.24938205467139396	0.7400351769559391	null	null	null	null	null	null	null	0.0789187295675023
DEGS1	0.488506368709535	0.245525164822288	0.25154623042036606	0.257683034035877	0.430002355461248	0.294199008192567	0.233844844890418	0.10210482356370698	0.334102364509229	0.41457547450477794
DEGS2	0.8326320170522501	0.7790747438083	0.955355309461261	0.793249572174808	0.8775203131152199	0.7790747438083	0.8670614351679091	0.869730219434364	0.562324055471666	0.836163912304244
DEK	0.91409486624988	0.985750730699767	0.982666296833033	0.963700868515068	0.9430460342081991	0.985750730699767	0.9828347433343569	0.9390757527199979	0.966000977624355	0.9734876925555369
DELE1	0.183796511687385	0.0379176248199192	0.0486181997988582	0.0486181997988582	0.00754324125759027	0.293716572664106	0.316297175486037	0.0477670369895261	0.23777668680370498	0.0868190245599978
DENND10	0.7408129332513359	0.7408129332513359	0.7408129332513359	0.7408129332513359	0.7408129332513359	0.7408129332513359	0.7408129332513359	0.7408129332513359	0.7408129332513359	0.7408129332513359
DENND11	0.642056509977659	0.642056509977659	0.642056509977659	0.642056509977659	0.642056509977659	0.642056509977659	0.642056509977659	0.642056509977659	0.642056509977659	0.642056509977659
DENND1A	0.998491474975635	0.989035535532929	0.9384531003000569	0.9979242513047719	0.9395734881467309	0.989035535532929	0.9318720301714541	0.988369212901649	0.9517464836374979	0.9932776893225079
DENND1B	0.0860142221519527	0.341543335031565	0.54490635377838	0.543965924075537	0.305425483434176	0.263857375042046	0.5975929011070489	0.561707556923961	0.3642094086288089	0.28881357360034005
DENND1C	0.8183969852254441	0.9246017516905071	0.540317302811971	0.701013721134104	0.908199633416791	0.9246017516905071	0.821240259647205	0.84763177665307	0.766348616092271	0.970127317270516
DENND2A	0.233645997105812	0.8915411935345151	0.7679408114386991	0.4365126925649361	0.7761954770491241	0.687600133315104	0.5121397739584079	0.5497338795061529	0.656023811576484	0.687600133315104
DENND2B	0.005532209743628939	0.005532209743628939	0.005532209743628939	0.005532209743628939	0.005532209743628939	0.005532209743628939	0.005532209743628939	0.005532209743628939	0.005532209743628939	0.005532209743628939
DENND2C	0.835535010810309	0.5054250596511479	0.634439499439605	0.9399558351401329	0.6667242509736669	0.42414129175946896	0.641636328950182	0.8922703582364191	0.7006796853666469	0.776869438627185
DENND2D	0.33610384997189596	0.311012572357603	0.154316784669402	0.30673684753302305	0.7168279127578621	0.311012572357603	0.13758167376637698	0.20149200789561397	0.33993289663600496	0.311012572357603
DENND3	0.166061808982893	0.0627230389437305	0.25329153080370803	0.624288500276724	0.46573656831729904	0.186389293345973	0.12634843490154402	0.34202496709769503	0.0712334816466529	0.41597326980301796
DENND4A	0.159579213249787	0.0836767697388449	0.159429672383853	0.10761576926692899	0.0657450539640706	0.0836767697388449	0.12224537727787099	0.222924654321227	0.0550815319906592	0.749609122245468
DENND4B	0.271244709940655	0.539898196812333	0.25842490365431897	0.27776617698610806	0.588154107974923	0.539898196812333	0.251733257706472	0.298942590712873	0.767045163246001	0.539898196812333
DENND4C	0.67365953568293	0.19906797985575303	0.24527903838006698	0.6065063562052321	0.513592164024166	0.201993461674506	0.0594362823921855	0.0588524275645315	0.336101655477959	0.0358894597433294
DENND5A	0.414064709776899	0.534506393430174	0.45035842014342503	0.17494142723130499	0.425252656200673	0.344546034198967	0.49403118800281304	0.62492752982417	0.127679342340039	0.422598964252877
DENND5B	0.970207056022872	0.895327935457904	0.8902604991574601	0.8947821231697769	0.477540657389656	0.840485989431832	0.9042295905090079	0.8463359985508679	0.5306068080705549	0.840485989431832
DENND6A	0.9365201014840829	0.750466337719869	0.9285483873149399	0.7116971169809809	0.9143837425203309	0.8764848490214621	0.9446493496585681	0.743260118272379	0.635873247233376	0.9888249308602489
DENND6B	0.6723986968629331	0.234149523259495	0.275061589310411	0.184395854971114	0.156761664145332	0.184701326891466	0.512362679432822	0.39347741802282504	0.28544080446204806	0.0864729067702612
DENR	0.986164080575798	0.7438468438363219	0.9875945344115971	0.986601348968409	0.959901613430282	0.9651890223713991	0.994577891203091	0.960251405516538	0.9651890223713991	0.968902610409567
DEPDC1	0.29768867101946195	0.849010898954636	null	null	0.26747618533234196	0.6675966020216031	0.274094543992765	0.235411851910517	0.21247664612992603	null
DEPDC1B	0.163263127655901	0.257038844165087	0.0766338390725045	0.0626638546967272	0.0446740445256103	null	null	0.0023040450884303	0.44454521536050295	null
DEPDC4	0.8712381331444671	0.73864497096962	0.73864497096962	0.73864497096962	0.9674015842118159	0.938128330371357	0.862149148488978	0.796466375854689	0.63008654470534	0.73864497096962
DEPDC5	0.48739836627942396	0.599737918872234	0.401117708568352	0.554064232398542	0.436060102184732	0.599737918872234	0.38743294532955697	0.6248919054743659	0.495830125496901	0.34027614464294104
DEPDC7	0.7371333662798341	0.21547527790258802	0.6415983365615121	0.21137531458925304	0.48384000077929995	0.217692356069817	0.642853626215433	0.44827307576220504	0.579038176398567	0.37116738286276707
DEPP1	0.11264357766262598	0.19347984019945302	0.10782891169283601	0.166481173139517	0.1679303359278	0.19347984019945302	0.11734338278428098	0.14534395296235098	0.19347984019945302	0.19347984019945302
DEPTOR	0.931362885125143	0.395845209805135	0.8257702241344921	0.656032673967445	0.9017564809073859	null	null	0.7611769513216821	0.9594273900995072	null
DERA	0.3647877408739021	0.986828890998184	0.40469995293610106	0.464197280725007	0.33668719467133595	0.48944278255400003	0.39837910111683295	0.524589005708934	0.355877849096789	0.7049239498048249
DERL1	0.61270517423988	0.61270517423988	0.645264839507879	0.7667952561324408	0.691729274490528	0.61270517423988	0.759799749770073	0.961889735429005	0.61270517423988	0.61270517423988
DERL2	0.622066561281853	0.6745594523885821	0.6510570429096241	0.930404942686235	0.931499519343813	0.647053917679817	0.9595521766714821	0.628545940710658	0.828872639250997	0.832521398024427
DERL3	0.6492046859195489	0.603320885491898	0.6978145390849739	0.806312897137519	0.698575678715737	0.7721999225894229	0.603320885491898	0.603320885491898	0.7589345378174259	0.5725306663531761
DERPC	0.7367037894113759	0.7367037894113759	0.7367037894113759	0.7367037894113759	0.7367037894113759	0.7367037894113759	0.7367037894113759	0.7367037894113759	0.7367037894113759	0.7367037894113759
DES	0.27017189178968104	null	0.274899273777889	0.32659885099541697	0.213191776409645	0.22356745153983998	0.275541973751891	0.265756201722172	0.38742072362682795	0.26145271754142
DESI1	0.702824906615805	0.7568469822383149	0.863323786129988	0.8308288782720329	0.582031345829336	0.8009057008207651	0.796036043077717	0.6886807657820079	0.518377077440155	0.7962331918105879
DESI2	0.257203040892087	0.17199280954468202	0.449334967354052	0.22879116796096802	0.141448867740754	0.141448867740754	0.459759290816824	0.5468380619835289	0.46785653787163795	0.37122522418512
DET1	0.00784141839828395	0.0405191053262318	0.0697102054194526	0.0702249920839951	0.268773809475582	0.0405191053262318	0.0762847718228836	0.0815284262420877	0.0480672848232916	0.0653099384401528
DEUP1	0.0842374535048435	0.7816110712282209	0.0906104050781497	0.0951612058033603	0.726671504543267	null	0.0921731859322418	0.106246558121945	0.23575843520631698	0.7973639259345999
DEXI	0.127407271200156	0.169016466355711	0.169016466355711	0.15843425509477696	0.0942800736018988	0.169016466355711	0.0855608539465908	0.0592184095969295	0.169016466355711	0.169016466355711
DFFA	0.29998436384146304	0.23239049426567898	0.577782506069669	0.22364705514736802	0.7658595203825641	0.274062981526102	0.555897772443331	0.40582354405147203	0.16379230236053602	0.328969333887336
DFFB	0.891893509838136	0.984994333470367	0.9587069465890121	0.9695068437046279	0.912868551400862	0.550543915478951	0.9694765231855899	0.981755899794255	0.690024612404737	0.9731066958203609
DGAT1	0.47709617801483506	0.756234850260348	0.26705468372215396	0.227099334308186	0.7333223960130921	0.434811729504048	0.756234850260348	0.756234850260348	0.8924391206672231	0.9073783636296401
DGAT2	0.9545297548601271	0.33314162682626197	0.4193282839909229	0.42835446214011497	0.224535988945787	0.33314162682626197	0.8771114993591	0.227770052115762	0.5991731386056371	0.33314162682626197
DGCR11	0.0580456316111559	0.0580456316111559	0.0580456316111559	0.0580456316111559	0.0580456316111559	0.0580456316111559	0.0580456316111559	0.0580456316111559	0.0580456316111559	0.0580456316111559
DGCR2	0.0542641802276845	0.128587270488852	0.0353729954751103	0.0865461657309059	0.17855152290184698	0.0970995475453584	0.0897859069651887	0.154165112978522	0.16902628135771497	0.0897859069651887
DGCR5	0.0369955369956645	0.0369955369956645	0.0369955369956645	0.0369955369956645	0.0369955369956645	0.0369955369956645	0.0369955369956645	0.0369955369956645	0.0369955369956645	0.0369955369956645
DGCR6	0.879323942999514	0.879323942999514	0.879323942999514	0.838400367053197	0.879323942999514	0.879323942999514	0.879323942999514	0.879323942999514	0.879323942999514	0.879323942999514
DGCR6L	0.30325385548941897	0.578764574923711	0.48541904430666705	0.60526692890877	0.381486564798605	0.19718688934112302	0.404207162112266	0.531820386597378	0.19718688934112302	0.40246052140855104
DGCR8	0.541042599954124	0.45043999015655195	0.21429117720283802	0.534449091617599	0.7757963586703621	0.45043999015655195	0.21517816863816	0.24679721108122799	0.442175954882018	0.435778535692214
DGKA	0.135927221209143	0.252335235673877	0.550273041097967	0.396029526241193	0.137312259257959	0.11542267271534801	0.57774875965775	0.311981163039516	0.24784745805332697	0.252335235673877
DGKB	0.8095900861235391	0.8705452508823108	0.949191712986375	0.9097731873204441	0.977509908418172	0.663442925389616	0.9226141739665079	0.9788403630984319	0.6064994178559411	0.98555183455772
DGKD	0.3616139613008811	0.26240369163328	0.139667386695323	0.618839860315047	0.493499032497406	0.510443842365522	0.46805979457777	0.28513748134531	0.575673564907944	0.6915649355008051
DGKE	0.266660350788965	0.5551106463200749	0.7401797971592661	0.7844011095096859	0.7210023618839191	0.528257706470417	0.505963623541704	0.6615006490563801	0.897607096959032	0.417149665414616
DGKG	0.536206438024729	0.211212952273393	0.9338930858407651	0.317706012188246	0.6113509434392299	0.5397798773558711	0.929036519839913	0.37454804257222496	0.5689034831648591	0.264847572587262
DGKH	0.883980688840065	0.9270913620298129	0.556644053540919	0.8907627523745991	0.938312359586929	0.9917095813434449	0.5575663623352389	0.8485473968365409	0.584288944013599	0.993513519812108
DGKI	0.684515496731554	0.6111446488585649	0.789327104330235	0.37338496499446705	0.323165682836705	0.536715571794394	0.7711574888099341	0.786700700811982	0.3131521118707539	0.793759702066899
DGKQ	0.9378127644000029	0.846550968389649	0.7840230714467991	0.8930085802485459	0.9198269744770899	0.7646541547937941	0.8782376525749309	0.881105242467801	0.754655299615259	0.8782376525749309
DGKZ	0.164231626528978	0.45197107437188394	0.805651046824331	0.5744698146708029	0.558593760970332	0.45953888929853404	0.880940683049277	0.607898044112255	0.155601188752247	0.662569569269151
DGLUCY	0.8868726006778559	0.9293356106855569	0.8392509202840792	0.4814466099180011	0.520502136297402	0.454554498440982	0.680573040893424	0.43481543687706103	0.982243576255403	0.889966674604402
DGUOK	0.109001288851291	0.265444880400563	0.266360971936966	0.314125077333509	0.339269449350063	0.33786561080427696	0.473292850437664	0.429846401350649	0.21132388950603898	0.25947066051313
DHCR24	0.84391308109786	0.6318565951988809	0.826850560464513	0.78544550205392	0.8137711063739571	0.5747292813894029	0.8809084722269829	0.9743117975941321	0.9453593886690551	0.826850560464513
DHCR7	0.37892440083316603	0.7359335177030178	0.566251619066304	0.566251619066304	0.27935926084178303	0.195518693418909	0.680245296242072	0.673343334427204	0.6018055851552679	0.566251619066304
DHDDS	0.521312025117235	0.781541474039307	0.9043076122233871	0.795557498323398	0.5825214146238871	0.572059190790195	0.312143079544206	0.65874444494474	0.824828837204326	0.780658288765793
DHDDS-AS1	0.351364112689163	0.351364112689163	0.351364112689163	0.351364112689163	0.351364112689163	0.351364112689163	0.351364112689163	0.351364112689163	0.351364112689163	0.351364112689163
DHDH	0.46391508450808006	0.6029286328962911	0.252482724590687	0.33787543376074003	0.31340981943506396	0.44408412357325605	0.250512548268827	0.31707193380574106	0.540479359351458	0.32409881667712
DHFR	0.945845976347557	0.878557163429792	0.8889529946823771	0.9525617357784051	0.93264221655553	0.9562054041503909	0.9257126156211941	0.784746848525117	0.770786104361797	0.9562054041503909
DHFR2	0.546269931498413	0.619251367742835	0.539624407105262	0.6854482724729749	0.669768833569796	0.8645546230553879	0.5532587964769621	0.6716893008073079	0.727416839513287	0.7141782473552701
DHH	0.48676830283762607	0.0626988127697398	0.8131825830779971	0.30810610768009195	0.92640442611097	0.9288628914958801	0.8331305921184421	0.5469362521865779	0.524686478426677	0.38723334313996705
DHODH	0.12837091620743302	0.5602425934344489	0.192066617880877	0.19433590153296898	0.0928684225920893	0.0817096515799441	0.188192846881103	0.135698164792499	0.23550586126437198	0.5247639639763201
DHPS	0.701875981915394	0.951300269763948	0.8894418244796959	0.8284270157701971	0.826914394498027	0.846688802379445	0.950385676891918	0.91641681071436	0.557007681823213	0.951300269763948
DHRS1	0.631771475944316	0.855102557657984	0.568324805618094	0.7190912655230729	0.42806390711254605	0.842094769429197	0.855102557657984	0.855102557657984	0.798335420991671	0.855102557657984
DHRS11	0.586464620264354	0.7008131287795191	0.6209764721914169	0.53060050658716	0.6297626884105849	0.6180561582911329	0.7008131287795191	0.7008131287795191	0.856464515391407	0.6496072500430871
DHRS12	0.422905230102283	0.40376608420132704	0.0469390628714151	0.0327421015411676	0.489730362261059	0.40376608420132704	0.40376608420132704	0.40376608420132704	0.421316817911489	0.40376608420132704
DHRS13	0.0902286473884283	0.10583757302494301	0.134126887955715	0.139609527330047	0.17213537133927598	0.019053175501418	0.10684843060593902	0.0665397278827381	0.12408943339440301	0.358083543190651
DHRS2	0.8044753103929009	0.426736235551522	0.340784032544062	0.6028947993145041	0.714752764876498	null	null	0.8364690861719879	0.7893571877601869	0.599414237177376
DHRS3	0.153193446106767	0.6082683807254361	0.358390910412165	0.617356744530369	0.18753880217938398	0.308369646245682	0.20570457693960398	0.541610245538383	0.0677818114553995	0.2431145086041
DHRS4	0.3663504829802729	0.3663504829802729	0.29698974624402696	0.347980314308945	0.66804828290025	0.7349999404760309	0.3663504829802729	0.3663504829802729	0.509334808199646	0.3663504829802729
DHRS4-AS1	0.44127861311658395	0.44127861311658395	0.44127861311658395	0.44127861311658395	0.44127861311658395	0.44127861311658395	0.44127861311658395	0.44127861311658395	0.44127861311658395	0.44127861311658395
DHRS4L2	0.631090345804059	0.631090345804059	0.55169822535679	0.472551558401503	0.5839773080575921	0.15450380301415	0.631090345804059	0.631090345804059	0.9119383414894209	0.631090345804059
DHRS7	0.8737030864203641	0.8159061165022091	0.7282899428187571	0.8502677017132699	0.705548725264095	0.718788044467044	0.8159061165022091	0.968711894168678	0.43753911184632793	0.87623508474831
DHRS7B	0.35371086638965993	0.316807966314659	0.94826529909796	0.345189292007669	0.31774264608084696	0.611310035950504	0.521058730298184	0.198571282047057	0.5448095137912891	0.562345305260879
DHRS7C	null	null	0.19461451340087801	0.29558224026234603	0.612638857011463	0.327724367354831	null	null	0.520057358093333	null
DHRS9	0.0254764129376561	0.148173625945126	0.26354736148254	0.17332147837724696	0.0648258337294501	0.00670913434530507	0.0664968253551014	0.0108218066010689	0.0047236713181350795	0.0145301497117882
DHTKD1	0.0336163614552969	0.0439016032066164	0.0489797802408659	0.0866617957872177	0.147045881610949	0.0171083976132067	0.0462883438496206	0.0892845492126243	0.0390398275364735	0.0845043636315951
DHX15	0.845297730931386	0.756285761671807	0.79921961143664	0.663813066875204	0.8719632347571371	0.8533744585676291	0.8620684407511771	0.680792139291921	0.9167455044863051	0.49101915672189794
DHX16	0.280554179323599	0.451985441427323	0.33709205210804905	0.293681482147957	0.306200240487236	0.40028090768018393	0.451985441427323	0.451985441427323	0.361155134488716	0.353630910898994
DHX29	0.800013782481789	0.539436798888811	0.788493229040489	0.47228309705515603	0.336121324064681	0.421760367338842	0.53390935699102	0.566078550314775	0.794910874144473	0.514696857913906
DHX30	0.398171516032663	0.211777386355565	0.33548289148266996	0.5197491914046339	0.195420020279156	0.233427415672023	0.333664508676963	0.40612738335940896	0.548575686036702	0.507101535400869
DHX32	0.0995399325054415	0.0984301115334374	0.504791657893313	0.12831885243850502	0.293346140087112	0.0984301115334374	0.0792589859744294	0.18039967192388	0.102153945766473	0.128103455924364
DHX33	0.0811549247518337	0.155445143770539	0.18097850829291898	0.120201728649464	0.49732007398142897	0.13321788846187402	0.5148726361091239	0.0951453146651208	0.462965131333871	0.16700373981458402
DHX34	0.34360685103866195	0.317525159736329	0.506445731212941	0.46074652906254904	0.8295943715466791	0.845636471074267	0.365388493186175	0.4703060922883979	0.0997681478037251	0.687461580734808
DHX35	0.396213253805151	0.5905817471067429	0.46411654300858296	0.5682941547334611	0.450215870455432	0.44739698600963895	0.43020836610873797	0.562760105333235	0.466332060519257	0.21091814198537398
DHX36	0.422637042889841	0.90913050962577	0.763325778692981	0.850928903304921	0.8759375066693091	0.754091874754755	0.805983385573013	0.805983385573013	0.782790866837461	0.6555075692236221
DHX37	0.7065670890671351	0.989782739793442	0.7309119667417391	0.873798383479701	0.867854350033798	0.8688844898759259	0.608901384585541	0.8370569374530341	0.677133063340694	0.9172357757862909
DHX38	0.177619952984025	0.6933828151612911	0.16325536171632699	0.334865393518316	0.495871287741668	0.878309120616125	0.21773621932062198	0.179406670043877	0.5344763385174821	0.6933828151612911
DHX40	0.786989286588982	0.994735403078617	0.7788093525872759	0.975082557291068	0.992202927286721	0.9976608549372371	0.8061052833140451	0.9401380140345881	0.9960545442270421	0.964547107660553
DHX57	0.586284062712588	0.810971160319792	0.782782253004865	0.8659546073760791	0.678923745033347	0.8615376156382379	0.652987491277889	0.681902819108881	0.392831998915535	0.796017700148571
DHX58	0.332693283545339	0.804489693313712	0.4770362169574989	0.398830812521535	0.583349697752125	0.673154436615074	0.45000749553532504	0.628683211429292	0.7587013380375479	0.6152233467245489
DHX8	0.229280767539147	0.23249486263728802	0.539660032260166	0.231472651508653	0.160456649871195	0.24177715520085602	0.6570163215005501	0.580055291861909	0.770857996195741	0.713080525579728
DHX9	0.7932866694749979	0.7550815968416171	0.944695208689055	0.877246317333742	0.79764063408426	0.861395132276217	0.8926241434631998	0.910884081513501	0.821854439457441	0.861395132276217
DIABLO	0.40892345806877295	0.47638493111332	0.47638493111332	0.424516260417021	0.8841456771994731	0.43952119103034704	0.39470657168497497	0.6173566264402901	0.597358387246974	0.47638493111332
DIAPH1	0.0785280046657669	0.0526670160029925	0.191404226188958	0.146181202742475	0.19757038545684602	0.0540057778758474	0.083307847359756	0.0873527641613509	0.0692078367868865	0.0508943761744294
DIAPH1-AS1	0.28735570311169606	0.28735570311169606	0.28735570311169606	0.28735570311169606	0.28735570311169606	0.28735570311169606	0.28735570311169606	0.28735570311169606	0.28735570311169606	0.28735570311169606
DIAPH3	0.0619684356087031	0.311476734821678	0.0754629493316878	0.128507580938627	0.27435580077227695	0.35462873194814504	0.0774849232086972	0.33057461075621897	0.34345890445452004	0.680882910751134
DICER1	0.45057410326925607	0.257042522366261	0.416232233653855	0.22374478448333698	0.0523815343794077	0.106247551117476	0.38922022680139795	0.309068228483854	0.103113449831172	0.0834601030584503
DICER1-AS1	0.880652760260354	0.880652760260354	0.880652760260354	0.880652760260354	0.880652760260354	0.880652760260354	0.880652760260354	0.880652760260354	0.880652760260354	0.880652760260354
DIDO1	0.9716076870531809	0.9813098597928199	0.982858257252829	0.9557367769857529	0.966122985850738	0.6017150609247099	0.9332898612486841	0.948675347914792	0.8526424690821279	0.891250832222049
DIMT1	0.35595941017590205	0.6987588363725041	0.668034473234829	0.7882275391302879	0.7338759230877628	0.7176751611495792	0.587787194151386	0.6745875183423671	0.6987588363725041	0.6819678088152421
DIO1	0.852060622661182	0.8146578474078628	0.9212295994990509	0.923969621095708	0.47170247091529793	null	null	0.883144744318263	null	0.9821633829534531
DIO2	0.744618617647533	0.21411279752705303	0.3467420269507	0.6016305684237789	0.8400809879215358	null	0.297558387432658	0.396398289146206	0.332377019296003	null
DIO3	0.588933557013209	0.954814191351984	null	null	null	null	0.655171650157099	0.713504843412246	null	0.726469419169858
DIP2A	0.7870602985360201	0.872112613708039	0.7204799690930641	0.661282335631323	0.561559637792768	0.628085195644822	0.723021298772567	0.475065070574655	0.600429818326585	0.30244825563326805
DIP2B	0.19764706037341698	0.14146144224250798	0.21499359176971397	0.334624659468834	0.38919949557440797	0.181483745468767	0.187084541245089	0.34288275610648106	0.17438695676619298	0.28174109285292104
DIP2C	0.288663935675533	0.822121633325743	0.7441930169831559	0.616515108099948	0.6981564007113211	0.839761556977082	0.648387771805597	0.6170339351377672	0.8263489620718759	0.6996472209032459
DIP2C-AS1	0.232071469953696	0.232071469953696	0.232071469953696	0.232071469953696	0.232071469953696	0.232071469953696	0.232071469953696	0.232071469953696	0.232071469953696	0.232071469953696
DIPK1A	0.0717285910375498	0.0717285910375498	0.0717285910375498	0.0717285910375498	0.0717285910375498	0.0717285910375498	0.0717285910375498	0.0717285910375498	0.0717285910375498	0.0717285910375498
DIPK1B	0.5479215710180271	0.5479215710180271	0.5479215710180271	0.5479215710180271	0.5479215710180271	0.5479215710180271	0.5479215710180271	0.5479215710180271	0.5479215710180271	0.5479215710180271
DIPK2A	0.8733785693134591	0.8733785693134591	0.8733785693134591	0.8733785693134591	0.8733785693134591	0.8733785693134591	0.8733785693134591	0.8733785693134591	0.8733785693134591	0.8733785693134591
DIRAS1	0.19031600041087698	0.557648482582419	0.124169622257604	0.0944119404627719	0.420749006527973	0.338624212399775	0.37271189145819894	0.545382848502518	0.305674704867149	0.37271189145819894
DIRAS2	0.41156668967310794	0.851659293535947	0.259915119443626	0.266485175730856	null	null	0.26714792141501104	0.273537175803477	null	0.515769431790432
DIRAS3	null	null	0.551191674340823	0.6385018456882261	0.278785171379458	null	null	null	null	null
DIRC1	null	null	0.5904123957858729	0.46719781283752204	0.579244477012837	null	null	null	0.8597618719171551	null
DIRC3	0.6435210127376739	0.6435210127376739	0.6435210127376739	0.6435210127376739	0.6435210127376739	0.6435210127376739	0.6435210127376739	0.6435210127376739	0.6435210127376739	0.6435210127376739
DIRC3-AS1	0.21722300282601004	0.21722300282601004	0.21722300282601004	0.21722300282601004	0.21722300282601004	0.21722300282601004	0.21722300282601004	0.21722300282601004	0.21722300282601004	0.21722300282601004
DIS3	0.17112214400035097	0.13765484771919198	0.13765484771919198	0.0354830854851805	0.0712942340390513	0.563211131504913	0.5588592176043461	0.5373597165541449	0.21064269704883803	0.13765484771919198
DIS3L	0.6534709877691729	0.202635965182833	0.14840176064779997	0.08630407193468699	0.48168950497350105	0.636506916800982	0.645178173683097	0.29123463908374897	0.662903652910911	0.46165650418395504
DIS3L2	0.858508729537953	0.9342347530628441	0.8567454213481751	0.8448899645960921	0.6910806983821279	0.9792163020685379	0.8136153410454059	0.927606312612079	0.8115557509195459	0.9872123179866321
DISC1	0.0327087424642281	0.060627206319955995	0.16635999011737804	0.298559289847919	0.0904133287962316	0.201326210444532	0.0972570896437346	0.249606927648618	0.460517167631424	0.266992107002326
DISP1	0.248207206586651	0.19156237512750196	0.421633185270864	0.47775024537213795	0.12194629773932099	0.063184149827074	0.248207206586651	0.248207206586651	0.0772073453043257	0.248207206586651
DISP2	0.42115092620254396	0.256547685382437	0.151957749354595	0.210267881882827	0.321153913313712	0.568448538368649	0.149190629571195	0.20855213219989802	0.49030020325509294	0.16008251329182
DISP3	0.0126699079068949	0.205198100551904	0.0414445830544807	0.0442016718338248	0.12208166066472	0.0854208915203762	0.0606339818180959	0.0721239013419508	0.000623550414644328	0.13120537034428
DIXDC1	0.658767255936899	0.662022139437061	0.7495506211677628	0.6106332700032711	0.4984970312800471	0.349335832347917	0.8554399921367951	0.93465115519676	0.827055563762288	0.528245917964557
DKK1	0.092486914739946	0.402284606319299	0.307534559230487	0.48130122331122993	0.316060436852166	null	0.41871711092126207	0.445481399481289	0.14457003292493098	null
DKK2	0.560124197438078	null	0.713517241164029	0.609712468791737	0.232283204115999	null	null	0.796825873699285	0.21430915010676102	null
DKK3	0.0497643701630408	0.0115911471203454	0.155701711425254	0.296476972338889	0.340464083229529	0.0908958162797962	0.0752267568191065	0.197357623836415	0.179269181403432	0.27701275055970004
DKK4	0.0965888864136399	0.0417146488757591	0.00320014765179493	0.00419006531954007	0.00860816015185951	null	null	0.11617340554857901	0.11978793683705401	0.0008822092529852141
DKKL1	0.0357646272178407	null	0.07851456483281	0.203199934352775	0.640099058129147	0.11092178844644	0.0355592187194708	0.0647075647478147	0.225573425145731	null
DLAT	0.8670347325328539	0.898490935120089	0.9650492239446751	0.9484867674640849	0.9521070722989791	0.898490935120089	0.9672819047759991	0.931772843001492	0.9402426637300609	0.9453549250731892
DLC1	0.5610262301402629	0.673081456062044	0.9938159786756801	0.6908550439981981	0.608569195828857	0.840645102654607	0.797196270456813	0.48900825511882107	0.546822539808767	0.9764984338987571
DLD	0.452164079087615	0.848423532652227	0.7908524605050721	0.436923665641551	0.5950512321317769	0.668817436934333	0.614461936919362	0.7241194262891351	0.40761943891475	0.850509456579512
DLEC1	0.6046764593402061	0.802421738100281	0.8494307772537321	0.486375113879609	0.82584873563435	0.7696769206579609	0.85335885172878	0.6049590862437629	0.7779962568197951	0.8611211900681929
DLEU1	0.9170538190150921	0.9170538190150921	0.9170538190150921	0.9170538190150921	0.9170538190150921	0.9170538190150921	0.9170538190150921	0.9170538190150921	0.9170538190150921	0.9170538190150921
DLEU2	0.44318280986774	0.44318280986774	0.44318280986774	0.44318280986774	0.44318280986774	0.44318280986774	0.44318280986774	0.44318280986774	0.44318280986774	0.44318280986774
DLEU2L	0.137699277326212	0.137699277326212	0.137699277326212	0.137699277326212	0.137699277326212	0.137699277326212	0.137699277326212	0.137699277326212	0.137699277326212	0.137699277326212
DLEU7	0.974349790322828	0.974349790322828	0.9969967552792349	0.9892007392260921	0.9726523082232299	0.974349790322828	0.9788468780540949	0.974218708368413	0.9536149445289258	0.974349790322828
DLG1	0.0240667688188864	0.0592057863804205	0.389472697934052	0.07273391940950599	0.0703562849703658	0.137500651864215	0.310269634711945	0.0245120770579349	0.041665312220701	0.158369305218815
DLG2	0.4196098347034021	0.249355296539762	0.514604204665759	0.23316351740169297	0.263452714688174	0.11538399720756098	0.323725879144568	0.18936825733084	0.13352512342211098	0.29371000064166497
DLG4	0.54928350819533	0.26603476404609805	0.6927908479507869	0.437024101188512	0.452820345978907	0.456392291966234	0.6081336794207249	0.330506019405282	0.546634657177568	0.5177065841327899
DLG5	0.738075059669845	0.71504556317275	0.8798115585160751	0.925031652857462	0.525981470249669	0.71504556317275	0.71504556317275	0.71504556317275	0.8784935590825258	0.8468552794128691
DLGAP1	0.675519070951058	0.9573671870044079	0.6508521229201519	0.49891764856037496	0.38541478128952794	0.6168137323494799	0.623086210688662	0.745591566596881	0.32156046085017	0.606981896248661
DLGAP1-AS1	0.0343768236543053	0.0343768236543053	0.0343768236543053	0.0343768236543053	0.0343768236543053	0.0343768236543053	0.0343768236543053	0.0343768236543053	0.0343768236543053	0.0343768236543053
DLGAP1-AS2	0.0869111499645407	0.0869111499645407	0.0869111499645407	0.0869111499645407	0.0869111499645407	0.0869111499645407	0.0869111499645407	0.0869111499645407	0.0869111499645407	0.0869111499645407
DLGAP2	0.3854402719899529	0.43533446269948495	0.634530495170917	0.6983867294741979	0.523315252235378	0.36160011449297996	0.532157961196957	0.62071636798719	0.351685065089207	0.8730314021666681
DLGAP3	0.427868697930324	0.823052531559345	0.775688382079132	0.527082375919102	0.687941064050299	0.6947290722544789	0.724003625877222	0.614419531244099	0.79727291983362	0.7235468499121069
DLGAP4	0.342297717398814	0.50789931318103	0.5575354913160411	0.567048736457576	0.538103725271861	0.50789931318103	0.34928375194080896	0.47803047634950896	0.49800820208211294	0.588118832289408
DLGAP4-AS1	0.848739555052518	0.848739555052518	0.848739555052518	0.848739555052518	0.848739555052518	0.848739555052518	0.848739555052518	0.848739555052518	0.848739555052518	0.848739555052518
DLGAP5	0.912272884836886	0.812953593528186	null	0.7697188994232491	0.8854608461791709	0.8502901661815441	0.867608781477886	0.957270908235205	0.845660394330714	0.9656342894660079
DLK1	0.8669565195457659	0.7697194612147479	0.8734126103378901	0.629344598083706	0.8379700355177081	0.6661188093348679	0.8303249699208308	0.3609495645712721	0.665462640284909	0.578323296196655
DLK2	0.838388269322268	0.7960171877565869	0.36433598411311297	0.265585717102658	0.9120077446302991	0.859444824184552	0.36423167520266203	0.201021511590362	0.6180550602035799	0.8544643672696569
DLL1	0.0142589647047106	0.399831433352345	0.14851728654056198	0.323302445061226	0.0327050003415524	0.0945442943478653	0.14851728654056198	0.14851728654056198	0.42072762849892104	0.14851728654056198
DLL3	0.10419251510125699	0.40338593816843504	0.18608563823716898	0.433843282651302	0.11695813562549601	0.25288755224099596	0.12735360763210402	0.36435080401945596	0.473866483691056	0.729939641290015
DLL4	0.0384421033302218	0.0250242165080076	0.119461605356929	0.8118426736233921	0.443382383414402	0.533540268151166	0.1172986192513	0.208899297446525	0.0836063775978621	0.493664940510174
DLST	0.19519422875345896	0.0870355910092387	0.089944251007334	0.113729124677724	0.257118085727768	0.0897752306840038	0.028475597046953	0.0307582071499103	0.0447157519556833	0.0123901543737297
DLX1	0.104651009766787	0.0047921951514996	0.0113086718259921	0.0621317308227627	0.182233592417827	0.179295430447823	0.010543655046083001	0.0430405228959621	0.12640660084365699	0.011819738982882
DLX2	0.0431028668011491	0.0251439797906433	0.7575451842699151	0.0232342212510418	0.0699790434616855	0.0673188224291127	0.668284799645444	0.157082915979938	0.24723044732350302	null
DLX3	0.804470296892263	0.790828539854638	0.5582936781426939	0.767528371960218	0.333138430614654	0.519959495068827	0.560032169150347	0.349543173887587	0.7335800856274721	0.6442936105787429
DLX4	0.39946164513891796	0.509104721097845	0.876560309245922	0.369883062004023	0.454733539315765	0.240196294891737	0.874026456676528	0.122832504158755	0.38486351580710204	0.069698748443336
DLX5	0.846129366949448	0.644259364582667	0.9504725054067479	0.6227463717699	0.8966365260485101	0.898624317090853	0.9393617511887079	0.7183640756213041	0.860075379065078	0.537201472217794
DLX6	null	null	0.9125868064170541	0.9237969674215358	0.874742633685881	0.832549879911751	0.9534726591327349	0.7753051596775691	0.9040661115097242	null
DLX6-AS1	0.6579845565703231	0.6579845565703231	0.6579845565703231	0.6579845565703231	0.6579845565703231	0.6579845565703231	0.6579845565703231	0.6579845565703231	0.6579845565703231	0.6579845565703231
DMAC1	0.7686950221635319	0.911890910174183	0.706169212339675	0.7149674101641279	0.839213975507169	0.788657545539307	0.788657545539307	0.459619861158766	0.788657545539307	0.7545440850746259
DMAC2	0.504249494488334	0.659285891384141	0.691846147151518	0.361636044220598	0.5124675177794741	0.5878524517150581	0.486017908415988	0.378824433609199	0.191127796608916	0.657887658617313
DMAC2L	0.7262222578763191	0.7262222578763191	0.7262222578763191	0.7262222578763191	0.7262222578763191	0.7262222578763191	0.7262222578763191	0.7262222578763191	0.7262222578763191	0.7262222578763191
DMAP1	0.921133971743768	0.577834754318141	0.714002206096881	0.7553788064191379	0.8750265002415551	0.893870783129633	0.650296090152423	0.7210433564607249	0.868861730657031	0.53577188669485
DMBT1	0.449935704956849	0.246964988941193	0.302419217795567	0.22089888661309	0.19517445629462	0.9145854257369259	null	0.262557349601887	0.12149292277591302	0.297051392549047
DMBX1	0.323208959169722	0.37824397091431894	null	0.227717496202996	0.253216320679486	0.539798911787913	null	null	0.0413114990870485	0.165675882019426
DMC1	0.07921626954737598	0.146937813205183	null	null	0.0256106917880847	0.0412023235069034	0.0902759569790329	0.200570076177641	0.442994997240888	0.0110457540489586
DMGDH	0.598084404710666	0.806000051617354	0.0125545761926254	0.0453410019502814	0.463363844936678	0.340529921435611	0.33551232224085403	0.28192216076969	0.403228018899524	null
DMKN	0.14608835008526502	0.119047857214983	0.3163367969695539	0.11636559727552699	0.8208113582521321	0.0660429848835749	0.375917272977708	0.16391715102649804	0.7710755696909849	0.36322877339933396
DMP1	null	null	null	0.964422686435602	0.8873187571214659	null	null	null	0.590981526963146	null
DMPK	0.9451875669273101	0.887666749111646	0.9496214893944229	0.9689408389944141	0.9417808243102729	0.7141014151052549	0.8153646747499491	0.93988961450397	0.961133543639943	0.887666749111646
DMRT1	0.578756999372015	0.833105738034642	0.17183564522895298	0.565863262986354	0.18089132850755799	null	0.7643768514320759	0.6314762159862499	0.882867797627386	0.619946372139538
DMRT2	0.7081636154123871	0.79270277686232	0.7387702173792459	0.750580822726514	0.7053428531190659	0.844624532736974	0.747138167864285	0.793375624711013	0.609030738366348	0.881138862845271
DMRT3	0.7451518683807808	0.491638505408161	null	0.8780228613449019	0.6824518247014101	null	0.8810838775341059	0.865489860047167	0.42076922346147	0.462593477926255
DMRTA1	0.789772156366468	0.356128516005515	0.243600114039969	0.534183226165962	0.468844055300185	null	0.235538914613005	0.266736393203857	0.319785479754644	0.200270957123226
DMRTA2	0.34511594769337794	0.459765844810629	0.542151539948062	0.5431273382271621	0.591997177264609	0.542151539948062	0.345650558343985	0.52804241285508	0.38843535945585494	0.37695796995423
DMRTB1	0.9780948342885971	0.9545526861350441	null	0.629163240377054	0.8954007996801099	null	0.89877615696809	0.9015052879708441	0.945977210155653	0.9980639677622261
DMRTC2	0.33648653954721397	0.635578984820379	0.8930808279169921	0.46686726872135403	0.34131959382142	null	0.0249462240243628	0.0881785777502405	0.8434589183254159	null
DMTF1	0.20512428130951602	0.18012526224718803	0.0727758922151849	0.123795834434238	0.0475069074603265	0.18012526224718803	0.13713742031498	0.150893534280635	0.20010164212937198	0.18012526224718803
DMTN	0.6092272813113149	0.614728018146207	0.656516673774924	0.6941142374609661	0.578235245095439	0.7713058938911099	0.7287800552273779	0.6514437152765821	0.481458880949008	0.7713058938911099
DMWD	0.715126200160075	0.49771602337806703	0.286491274060389	0.195538609229085	0.499349781080877	0.366478621801427	0.5716500305087869	0.36080352930870396	0.452629065228154	0.14279711832438802
DMXL1	0.18810725502040698	0.244410215081353	0.226791367135404	0.325523293640433	0.28739983929818996	0.307440037307575	0.49943687873766995	0.80724805740887	0.35496823809206	0.11881943908011
DMXL2	0.324224696286732	0.178165927798101	0.125397811515534	0.16363040589470598	0.647858179797044	0.201156391350875	0.21515273257059	0.147405832475318	0.0754922290839435	0.187533348196874
DNA2	0.12472302193873501	0.595379886168168	0.107964219738949	0.243225259385833	0.024337438460848997	0.0723022239569442	0.220468930326773	0.195655801776031	0.0393647287921337	0.34491879994379104
DNAAF1	0.996793885926921	0.9985109402823259	0.9655069563778169	0.986274464852191	0.99528825566192	0.9954995233044229	0.9609203718170771	0.957950441026545	0.986964157434298	0.915286704842605
DNAAF2	0.630475343849717	0.5431915565384771	0.322030246815015	0.322030246815015	0.4958003953972921	0.322030246815015	0.21882515529571803	0.32825649745695396	0.590617108779597	0.31623078407710103
DNAAF3	0.890061813944538	null	0.218797881056213	0.350092829103554	0.49318768113255895	0.12225142399700999	0.544397661951919	0.6094489110095699	0.691111457390765	null
DNAAF4	0.0614502125167345	null	0.284408326921282	0.13043226351787202	0.50828833086481	0.24324154192910702	0.284960972832105	0.0355431020650848	0.17732301816840101	0.247664442024715
DNAAF5	0.0852103982037657	0.0816709775293891	0.220089566838834	0.174805567967916	0.299993427996362	0.21181176774986	0.39577500835186297	0.18888107012570102	0.0923523045179844	0.20744094054179396
DNAH1	0.44298589885643697	0.7847962910779871	0.627347243389474	0.8281883541446391	0.482687185641685	0.0912034184389547	0.629361050662159	0.7785261988455521	0.45501034852952293	0.7325331236243829
DNAH10	0.338578704170634	0.544364900967267	0.24822345133242604	0.513047714306226	0.32412917844777195	0.458391570233891	0.544364900967267	0.544364900967267	0.44567618919961105	0.544364900967267
DNAH10OS	0.8569531356907528	0.8569531356907528	0.8569531356907528	0.8569531356907528	0.8569531356907528	0.8569531356907528	0.8569531356907528	0.8569531356907528	0.8569531356907528	0.8569531356907528
DNAH11	0.603278642630053	null	0.853133745152832	0.929344274139269	0.914566761856253	0.34672619315080205	null	0.454575389399392	0.641645907238606	0.334791641913275
DNAH12	0.8267879259737241	null	0.8012631557142859	0.38934812908694605	0.5272628608148671	0.858907678036208	0.803443488310908	0.8007136196055842	0.40438216120173404	0.726329476077401
DNAH14	0.9297740738853242	0.8798449922958359	0.7566191496921509	0.845449073324938	0.91864527687783	0.745716633322297	0.9374984971665071	0.9378833461082672	0.77024619392163	0.867430627281628
DNAH17	0.25887416044357503	0.172516352355185	0.28433384564882397	0.31967842574012395	0.251314087869492	0.439281886813581	0.258069030850687	0.434712684819555	0.12463079612747699	0.15733396730033802
DNAH2	0.0032501342517079197	0.0247494734990086	0.13537315932938798	0.12358053461397098	0.0182614530718723	0.0276418859755606	0.150828760529617	0.0103491320496456	0.0323732137238696	0.0668040771781448
DNAH3	null	0.0561283638546277	0.0774078060086994	0.309979889253803	0.0300911180372681	0.00446999971505937	0.35883118679023795	0.0930890861934082	0.0420116831149826	null
DNAH5	0.49376616782701	0.201659480628515	0.7009347562193491	0.115233318112844	0.56726547464179	0.8774295930278749	0.6051898038915889	0.527332395038543	0.43474270927923797	0.26073391443555605
DNAH6	0.47881368155041604	0.7406026975283959	0.98344493595551	0.949423977183511	0.9835616682318721	0.937434967936379	0.990817911240904	0.9698516128483841	0.8439309415456528	0.976274715791125
DNAH7	0.24433614503045997	0.339137834061914	0.25535292451818203	0.638665008562323	0.30743897149293603	0.404303623332021	0.218489327743532	0.280305924659095	0.10747660744141199	0.35638331458092803
DNAH8	0.7458213210734591	0.383690313652455	null	null	0.49765346533194	0.623773679330847	null	0.38380249927393706	0.21597413824674397	0.6795971958796551
DNAH9	0.130296108686284	0.44533225461333503	0.128839208909801	0.317824771754178	0.443007726760839	0.575760353760155	0.132501198541201	0.20452601459570602	0.168445815897509	0.171052451120849
DNAI1	0.41856368830811796	null	null	0.422005927256612	0.665604529863975	0.610205826387319	0.178140713940785	0.12049862760851801	0.600299547364624	null
DNAI2	0.974783570486021	0.929676453121141	0.9714597601573141	0.9445087859584691	0.8808262697207511	0.9213813255453691	0.906088637674558	0.768231544873516	0.96808910539352	0.901325314069639
DNAJA1	0.16784228741827	0.174522617588112	0.0302962481334406	0.32791700385645	0.0194323799082984	0.005213957374180229	0.0776015415116941	0.0351343041946624	0.012454988224766001	0.21024804094979602
DNAJA2	0.173493448161159	0.2397049956823	0.0900120556313461	0.17107030936356998	0.0900120556313461	0.0900120556313461	0.117238857183091	0.17883964261995103	0.36885767513894296	0.20011365568666897
DNAJA3	0.671209693393572	0.8053235016979929	0.303868842367452	0.303868842367452	0.17801051147881	0.303868842367452	0.303868842367452	0.303868842367452	0.215763355836841	0.19327377888515498
DNAJA4	0.6793033797353462	0.219052732624567	0.44264192954338394	0.478933102720062	0.0307415191626523	0.26532730188927395	0.439169673638677	0.453749415094738	0.29224486042220504	0.219052732624567
DNAJB1	0.262270442078388	0.3750628644870371	0.027910667273744996	0.0759753976309141	0.18772461973753002	0.149784474710413	0.1655731601721	0.19311369499375	0.128482699153721	0.16178258625066902
DNAJB11	0.446464952576853	0.6022966721646321	0.6022966721646321	0.6396656002029589	0.48343206634950303	0.703770287654271	0.584471231347855	0.36977596186700107	0.706749877977014	0.6022966721646321
DNAJB12	0.0323733199869789	0.0284032842625091	0.0193326507858447	0.0627359215029977	0.0182594416061736	0.181055068219322	0.0322863741627739	0.0357810749956614	0.0103250422147958	0.0370508915447941
DNAJB13	0.507774213420562	null	null	0.758481708789289	0.656034365628034	0.31295169504349607	0.9091499454605829	0.6942584858272299	0.652494771542837	0.6775179793495419
DNAJB14	0.595278030854729	0.5572010833408311	0.741452460371217	0.731268717411554	0.587748439811301	0.739102227683146	0.8132137268760831	0.694952837359477	0.8412832046885441	0.8701495353540879
DNAJB2	0.5845152858180589	0.409632872839344	0.69427110627978	0.69427110627978	0.932485997120912	0.5927910554564929	0.777455440295838	0.8075048680464929	0.54682406974259	0.7378899112239119
DNAJB4	0.49667018420613496	0.551708248616575	0.578326828827527	0.7316993399230071	0.6032044955616489	0.6865682977876569	0.514264856298685	0.464977007543841	0.34017416281743296	0.4917408345546
DNAJB5	0.120372803520923	0.26936571695518197	0.125770341131733	0.215989565357829	0.39016030727223905	0.345780816879723	0.5139348210217051	0.4480685999113571	0.24687952892497403	0.25679095172505395
DNAJB6	0.72651861900989	0.324576070929286	0.1075667105979	0.274892329502301	0.401629704690187	0.212850757465492	0.0077770558562579	0.0118942563729616	0.41231818698337197	0.629242842881413
DNAJB7	0.286791405172154	0.34186007877434	0.34186007877434	0.34186007877434	0.545403916350047	0.34186007877434	0.34186007877434	0.512060399561431	0.325075253037966	0.34186007877434
DNAJB8	0.460715898717058	0.12399554825583098	0.31516474130014194	0.10742625960211599	0.715992017341258	0.897467163011849	0.12775889792542097	0.5257700575623421	0.36471864740487897	null
DNAJB9	0.759671514204977	0.5771643898410539	0.573476442063424	0.8574748199058481	0.677097921787135	0.901507293718697	0.386238392538259	0.43121347202882393	0.410369182719312	0.225158491093138
DNAJC1	0.8235551435607509	0.5333811884915071	0.8709846759606411	0.821590722167394	0.683492480525318	0.656370976774902	0.874846242891011	0.7526229438747941	0.784743124677564	0.9012294931350541
DNAJC10	0.17426063890409801	0.22917863319719697	0.3586025296681671	0.272462099252358	0.531684091647243	0.121329573149531	0.35638620630932005	0.278304580204086	0.11130237864007901	0.475328898438567
DNAJC11	0.504274893343044	0.9565401263207559	0.47270334953426396	0.719617366317468	0.878821277234114	0.9565401263207559	0.472256513110908	0.808151583425778	0.6313116941130289	0.9164248312732359
DNAJC12	0.378060841699687	0.964056839927871	0.629091901914068	0.623036694227745	0.731894890029746	0.34095817244045695	0.630245336985948	0.8652084384668979	0.313583550464633	0.544283528517304
DNAJC13	0.942322309607223	0.9253222546659761	0.5415410014184749	0.621914278157501	0.9888779185442149	0.9144399790061299	0.547258441173193	0.5910743476935191	0.733736399709407	0.61498644761926
DNAJC14	0.809724237034692	0.8487390254881351	0.905958175747405	0.6093206110239139	0.310303597245594	0.8487390254881351	0.906456527273208	0.604698978884503	0.595643102563245	0.940027203739006
DNAJC15	0.0891321813035137	0.0320539003569455	0.152775447172063	0.0909646879267219	0.0498746407693505	0.0573926222209225	0.21767786557842198	0.394173885360872	0.370225147904443	0.386184750843492
DNAJC16	0.718573148955947	0.503875303753379	0.503875303753379	0.503875303753379	0.879266047606145	0.7316243495235211	0.36224889220026396	0.36425587010212707	0.7723368679569341	0.29411714743478
DNAJC17	0.0313873958835044	0.0115183507249442	0.0115183507249442	0.0115183507249442	0.27515024056830795	0.0115183507249442	0.12488818687779499	0.0229837224413345	0.0221812670177977	0.0115183507249442
DNAJC18	0.940401062508606	0.529915929836711	0.7208398847385981	0.43557266290967206	0.9023927554925029	0.8152421715667841	0.612225680702608	0.6097523053603979	0.141623796560961	0.747099984343443
DNAJC19	0.5687774441465661	0.67946450824293	0.8971878675508911	0.8971878675508911	0.781592207536788	0.8971878675508911	0.5276248106417221	0.6565055989450961	0.724512233428586	0.8971878675508911
DNAJC2	0.7805167305195859	0.565862837540881	0.852496566967054	0.811547229680459	0.892387045503599	0.565862837540881	0.7783795660398329	0.7796721767840881	0.187378213186845	0.565862837540881
DNAJC21	0.236213078856912	0.24207790199811605	0.292860919905041	0.576510303541894	0.55855756739555	0.515428266113261	0.286620609278128	0.23405646507093203	0.281308811185784	0.5522796238418679
DNAJC22	0.0787758931419041	0.161177723852802	0.0672112201787741	0.0863350410982904	0.0823709558175281	0.538236520887078	0.0659040746717885	0.0864246275555125	0.0696611838729117	0.106653218064685
DNAJC24	0.68297937838366	0.9641231421193149	0.9641231421193149	0.980637081943021	0.985443403731495	0.9641231421193149	0.98370030679727	0.989661682231773	0.9641231421193149	0.866628963518869
DNAJC25	0.7819401521889441	0.567100951716936	0.567100951716936	0.567100951716936	0.609627766814813	0.567100951716936	0.491070423829076	0.38357240445554397	0.45293904741464297	0.187788485643337
DNAJC25-GNG10	0.17620042789862	0.136791722818478	0.192332391658765	0.192332391658765	0.155897939068251	0.192332391658765	0.192332391658765	0.192332391658765	0.164238070239198	0.0421327824659319
DNAJC27	0.19124967982374802	0.241492927064247	0.245618703461112	0.27698010585558197	0.948551001641145	0.695682001022121	0.24056457500002998	0.259598794864493	0.189474330133733	0.327085146128796
DNAJC27-AS1	0.35576377348046007	0.35576377348046007	0.35576377348046007	0.35576377348046007	0.35576377348046007	0.35576377348046007	0.35576377348046007	0.35576377348046007	0.35576377348046007	0.35576377348046007
DNAJC28	0.195817440215476	0.039411698570488	0.0490394416863866	0.111038128096351	0.272312561487102	0.0414655603354984	null	null	null	0.0532495760769467
DNAJC3	0.24782017145859397	0.5908458357504821	0.25169921064605	0.369403108230321	0.0936974009912971	0.39343152769038797	0.240396459307682	0.24204548570791898	0.11329684718352001	0.39343152769038797
DNAJC3-DT	0.0911951555571427	0.0911951555571427	0.0911951555571427	0.0911951555571427	0.0911951555571427	0.0911951555571427	0.0911951555571427	0.0911951555571427	0.0911951555571427	0.0911951555571427
DNAJC30	0.454566105169368	0.640250633846526	0.43020197564274393	0.47495397877035794	0.281242077314306	0.125840931671037	0.330299809120442	0.42119915095878496	0.6582002482842171	0.155851479943336
DNAJC4	0.698590447731413	0.698590447731413	0.698590447731413	0.434105634535859	0.830782960514712	0.43183879836370603	0.839335670082815	0.83116346395218	0.69809894859505	0.698590447731413
DNAJC5	0.31307112273073995	0.15282392719650698	0.264462113266509	0.222545077672548	0.30515528956713	0.44953406798173295	0.455412370410145	0.278074866202378	0.7112791448332021	0.21445855992295101
DNAJC5B	0.19262237627313603	0.0405355480581061	null	0.38823969377219697	0.0170757943055764	0.300459798952307	0.413375360368726	0.333783568158042	0.686474851441893	0.19427073169647696
DNAJC5G	0.0472073263438368	null	null	null	0.0464616748738885	null	null	0.0420658291969683	null	null
DNAJC6	0.988876743475521	0.833795589862148	0.9190889886046361	0.9671535126086579	0.998876266602085	0.9682858282649609	0.9060501694843129	0.9740750767188391	0.9433015781243491	0.9673204877655841
DNAJC7	0.66249096944944	0.668692945518908	0.856049062191737	0.6180649464033321	0.703226873361257	0.741643432412693	0.8706726635219351	0.6207715888011789	0.447422018309683	0.668692945518908
DNAJC8	0.5461202104738889	0.433113675966017	0.21557786025747103	0.426128480064096	0.436058635874269	0.21557786025747103	0.21557786025747103	0.157657535770229	0.21557786025747103	0.0185445047105293
DNAJC9	0.57924950784115	0.605633436911879	0.605633436911879	0.5080030595220321	0.7925801957875891	0.321402028712097	0.38950262788599	0.447735771887982	0.7107251211818729	0.605633436911879
DNAL1	0.19709039172392104	0.45500430843167894	0.513823604075457	0.5164306599009361	0.0593081930354813	0.27239788750730304	0.5140501613403851	0.517513838546544	0.27239788750730304	0.222310423940629
DNAL4	0.11887841309751401	0.259743375993345	0.117152979789038	0.231006623633427	0.180314788107922	0.259743375993345	0.5173877643246091	0.45625019203501	0.259743375993345	0.134949948551839
DNALI1	0.222417925005274	null	0.56970216315517	0.0719759043735974	0.7357941057600931	0.496225000852295	0.28031996664663694	0.10310729388770301	0.42577409738081606	0.156091862617771
DNASE1	0.159072204566611	0.22606765641470897	0.0935904387888946	0.40381319637644103	0.105723857718356	0.45337189927362004	0.402448719612711	0.42350337861083903	0.15761331781987697	0.346700137644848
DNASE1L2	0.462175626533471	0.365350870026649	0.5848895423848721	0.669566280143859	0.5101606013345129	0.535581267739523	null	0.6158101144164859	0.5824149588064921	null
DNASE1L3	0.459181936227419	0.19303301156056699	0.345660333562041	0.211321668502849	0.27065806476613397	0.5452769660105851	0.491916104505008	0.483737405514267	0.40544903419827605	0.377458881527618
DNASE2	0.9595891936221519	0.8321865094518509	0.716846979277126	0.696693082803967	0.8336862177198822	0.8321865094518509	0.8030847072242071	0.750228562727362	0.7489900005704759	0.8321865094518509
DNASE2B	0.9755527421540371	0.9914234908844041	0.985191503015393	0.9619424291501171	0.8770965675878221	null	null	0.9768853094900369	0.519584566954239	0.942547717653567
DND1	0.0994653182910233	0.12938803771367802	0.0206822893354214	0.0305881972984712	0.22977362336272103	0.12938803771367802	0.12938803771367802	0.00700351597526203	0.312948128910039	0.12938803771367802
DNER	0.280227027563758	0.244381657059355	0.776947385268102	0.934210404259174	0.79891038426261	0.35659508995237	0.9773845839164351	0.296382278399565	0.497663135316558	0.8568065385539301
DNHD1	0.16947419363587302	0.323365781445219	0.3771152153569029	0.5942242203198821	0.44602190531822206	0.37960235765233397	0.251562049787693	0.6152465041624681	0.542212084331011	0.251562049787693
DNLZ	0.0567851462689936	0.00678712888332364	0.0037735767321305396	0.0165864146923877	0.13317475945548501	0.0845745931252445	0.0042097894358586	0.016653517451328002	0.0695102208172301	0.00678712888332364
DNM1	0.7794567333268451	0.406726483270254	0.6723873412351761	0.524691139043878	0.870613309690855	0.5432991336381671	0.61379833787219	0.27416959187646	0.26270182042212603	0.521312017809847
DNM1L	0.342254838787418	0.194278801220991	0.154103684450904	0.37902124733153797	0.6721932392976689	0.662887625733934	0.200440600675091	0.210043312165778	0.318303879914729	0.240917991336546
DNM2	0.840583209561283	0.555430111538855	0.91158410855134	0.6967160118573481	0.372123400693114	0.15616835186654998	0.709965302859393	0.7903325342059809	0.550854130310963	0.7440794324800931
DNM3	0.770134252883879	0.8389853852842609	0.624875115020253	0.669432959604813	0.8099138264251469	0.882256312023519	0.576003795019537	0.529199781882681	0.7979847130523091	0.6937850539150829
DNMBP	0.305801770922217	0.25065074542337695	0.41062353228990706	0.290293760511967	0.726937649371575	0.173569963806406	0.40794426456873706	0.49929082429922	0.47674426963359295	0.482213203958753
DNMBP-AS1	0.511535857422757	0.511535857422757	0.511535857422757	0.511535857422757	0.511535857422757	0.511535857422757	0.511535857422757	0.511535857422757	0.511535857422757	0.511535857422757
DNMT1	0.0464977260256378	0.112887446666716	0.171457677606081	0.171457677606081	0.42063692660195096	0.39800454212518604	0.11564875775086399	0.222998602149848	0.11405803904576199	0.26837260377576394
DNMT3A	0.28379801913630603	0.6977150589723841	0.7133249990246341	0.5672680374507261	0.8379189605978341	0.7295287174623198	0.656166583356136	0.6320457273824649	0.682043563697543	0.7241582553924448
DNMT3B	0.0802647222751374	0.0342430979183294	0.682133535494862	0.0977824339015462	0.168721864427086	0.0728058788768704	0.5569115975598841	0.0919727526958057	0.44233745535183794	0.0347782042481531
DNMT3L	0.18237491552605	null	null	null	0.0751560560297286	0.13409748562586699	0.0681473426303152	0.22198097754274398	0.163900736752621	0.309107839498661
DNPEP	0.8005305879943121	0.7136854731812591	0.739563363507047	0.80930237502326	0.964782550417458	0.859968578249863	0.7737319337825	0.7985595229500121	0.7917821770942941	0.8611483990457441
DNPH1	0.75278624071033	0.6647869411191301	0.6350944232951989	0.7778235332089392	0.7714719831282351	0.517806344752829	0.525978873000107	0.950560670017812	0.0933153005187077	0.78253347167734
DNTT	0.23224691129682	0.6390874553257021	0.384676738911371	0.497378235143058	0.36304824539772496	0.277194044841205	0.5675998107821141	0.730797938474251	0.261042815770736	null
DNTTIP1	0.864575711839968	0.9602344501759599	0.972886854311382	0.9850460021964079	0.958561697211075	0.972886854311382	0.8669539159928911	0.937750971079108	0.974246049168948	0.8914445238531271
DNTTIP2	0.0979818323959377	0.32845805033342	0.13927664887532	0.174588040919582	0.604332874795884	0.300495684027156	0.16498329741240303	0.132887718275045	0.5149163726087991	0.22029426829512302
DOC2A	0.242613073187194	null	0.19218629486565802	0.458123854149639	0.300953515330211	0.628079505406344	null	0.7242198020874141	0.5176908041652921	0.8244296593225979
DOC2B	0.0600198659728396	0.26389651592943	0.30918649062949705	0.0257952944737065	0.287031794728807	0.288117339453502	0.288117339453502	0.288117339453502	0.465560417612491	0.20727623333513603
DOCK1	0.397387918744241	0.35217277944977904	0.0715908776090207	0.8032113567080699	0.784544051083458	0.186376384052846	0.110873681177726	0.31435928201665503	0.497569649750461	0.676736391332266
DOCK10	0.41378695587182	0.30833881649292894	0.0349393965609072	0.457416407987536	0.17074125706122398	0.21819096930860396	0.0256931752105452	0.0862446292047351	0.158564653183918	0.0240769664418782
DOCK2	0.570631283338886	0.63428058804954	0.901382466886725	0.46586393978583	0.67274846150471	0.564315367734262	0.9125161243319159	0.763049909466227	0.8594430134456641	0.8471037525070431
DOCK3	0.0715524430718312	0.162246598300544	0.26253783874286	0.34793928722097395	0.257786490558565	0.162246598300544	0.302283437502211	0.133780952524196	0.25584796290483103	0.0181526343392262
DOCK4	0.7016905939563539	0.675230870206536	0.841403170562557	0.883681626190576	0.9025547289426801	0.5867006252602729	0.829671191969555	0.8031619274829009	0.574747488673073	0.8372925711160791
DOCK4-AS1	0.6956179744654979	0.6956179744654979	0.6956179744654979	0.6956179744654979	0.6956179744654979	0.6956179744654979	0.6956179744654979	0.6956179744654979	0.6956179744654979	0.6956179744654979
DOCK5	0.203081434926995	0.487044715769765	0.20668297881553102	0.36392195742606903	0.050329725743373	0.307921391371904	0.19724538062410002	0.263524591077252	0.312937254592633	0.119470187325629
DOCK6	0.388040881792679	0.255739805688741	0.507749601609959	0.36784721442383	0.188031350598003	0.41042752856378495	0.6742539556595689	0.496202458794918	0.47173296821774996	0.528656792233726
DOCK7	0.921272183505638	0.717303410567298	0.7959065962852829	0.8053744291424059	0.8578075655637141	0.8588619909678661	0.6966705084415991	0.6263032162922989	0.923340846637141	0.6768627741421519
DOCK8	0.8651327840346541	0.7177727609325241	0.529011818879447	0.5468482196162451	0.7211412620407729	0.6573852580857471	0.902728566644643	0.6718796419463331	0.7532712560357501	0.7177727609325241
DOCK8-AS1	0.00111773348509379	0.00111773348509379	0.00111773348509379	0.00111773348509379	0.00111773348509379	0.00111773348509379	0.00111773348509379	0.00111773348509379	0.00111773348509379	0.00111773348509379
DOCK9	0.0661650664737317	0.0596009885937914	0.137067924948662	0.0271755827279995	0.00843256972737714	0.22775404324625897	0.00559938398810258	0.0164049604306447	0.0443959284865774	0.0748695088152517
DOHH	0.506582440623247	0.526467963249515	0.5093264937656641	0.576020881316432	0.517582781314651	0.356088169257548	0.522409277614249	0.365321022028034	0.788914893856897	0.45135607416833295
DOK1	0.110187587831221	0.026614530900249997	0.046456201322114005	0.187267626876553	0.30862502653873103	0.0683944540116062	0.0470324033743647	0.171015323515912	0.275995678576317	0.0683944540116062
DOK2	0.504029797551558	0.38568161434926207	0.11507089398000801	0.0879394266200356	0.280284538041448	0.171855122188841	0.23835775328622	0.338018576093375	0.0444691414826444	0.17921434800156696
DOK3	0.17263271476066	0.314469259874648	0.6172572057729571	0.8625363228113291	0.5564351052839019	0.493541473826555	0.5689288747997521	0.7360508359575779	0.38147377421186895	0.314469259874648
DOK4	0.9206540621767131	0.926471554425056	0.9915579239930681	0.9804779952323471	0.846935242195371	0.8573378827022131	0.9845989205196128	0.9930095013216809	0.9640078027953571	0.98801332571946
DOK5	0.5207077716892521	0.737721604911246	0.29787350409459495	0.7704821429820691	0.6980253495931479	0.515091960657835	0.284477462715423	0.0748304972959637	0.33944308064662704	0.15512459599837602
DOK6	0.657926030847597	0.30784180715514603	0.0915268262535819	0.615171758073344	0.3836578280686189	0.30784180715514603	0.292546161543486	0.398883765458093	0.143143325412725	0.27336850403775
DOK7	0.65827359300488	0.6880793177890059	0.682707762728065	0.955504033747022	0.784463699904121	0.976784701782417	0.6519410572747171	0.8702104802556909	0.901249307801374	0.930764937990292
DOLK	0.6672185972180279	0.5909697333492889	0.5909697333492889	0.5909697333492889	0.13903033987940197	0.430836499743162	0.13045877660865898	0.619386080968812	0.661717870028572	0.5909697333492889
DOLPP1	0.22493168638138	0.20710500241569396	0.588520979986669	0.689085607106456	0.41075270921484097	0.28718758799400607	0.477000401360175	0.745113077536803	0.47867000143650607	0.501488032687587
DONSON	0.543028479166526	0.35654302560590706	0.8050008579528241	0.317630148113008	0.338786814924155	0.133051900393076	0.590836539674231	0.6526056323151271	0.5053041440860699	0.35654302560590706
DOP1A	0.7609259223822109	0.544012328771015	0.544012328771015	0.544012328771015	0.590386477625056	0.44682804822294503	0.648874404197183	0.778788035569322	0.175351199334517	0.28377013597141104
DOP1B	0.5140597371127439	0.4114261600910779	0.22090980480338604	0.22090980480338604	0.255124826088567	0.168889301707284	0.22090980480338604	0.11608236544066	0.38243905825809704	0.22090980480338604
DOT1L	0.248404279507476	0.28480431125432104	0.46278957769786	0.2777813963598039	0.5502317836202401	0.390930845332022	0.38750109072060895	0.13686950999856598	0.455867534877585	0.28480431125432104
DPAGT1	0.413918192685323	0.50432954727888	0.519071806141536	0.7353531190995459	0.413328844527992	0.8958597964358822	0.43469144788910097	0.531701807101242	0.49109524594754705	0.50432954727888
DPCD	0.6383457835626589	0.778855316834933	0.598910900607588	0.790592970566923	0.426361443788121	0.41920818571895896	0.667504198568897	0.247005245983179	0.55330686226672	0.478009987812299
DPEP1	0.620924732470931	0.559692533657291	0.492690151296776	0.587738339486148	0.11152396087336	0.115729237276301	0.670889606225056	0.659230818453716	0.179495201183668	0.159262115894586
DPEP2	0.192719990082418	0.00155374557447215	0.182679956450244	0.185774969849667	0.0536080986699594	0.143799392710261	0.0921368445824965	0.182299147121865	0.2520758835418	0.0144441450025484
DPEP2NB	0.0634135988642149	null	null	null	0.00520349088129111	null	0.0187508473182676	0.088140277126877	0.29390532943853803	null
DPEP3	0.00759171649865983	0.0294427899028341	0.008745161488240541	0.00606849024300692	0.00443294413381183	0.00254791076153365	0.0393187248287919	0.0262008090642442	0.0204485038666745	0.0841881074572741
DPF1	0.679782956705672	0.790346423143342	0.9007372831171441	0.36244113023513397	0.485258971723301	0.9087349132060021	0.8250171763527491	0.13977438008824802	0.171119499874449	0.925481053426639
DPF2	0.6900239534874721	0.7940927180617641	0.6734087086749829	0.546204114425627	0.7678881151166751	0.7922675134533159	0.679627653819868	0.623913841880594	0.939871639959227	0.6204739380849361
DPF3	0.254580342829303	0.161890739416875	0.0480930919584105	0.16429699968897898	0.11709310156272099	0.15280384739015102	0.028777284490615004	0.17720848643867898	0.15780355303540802	0.272637766175098
DPH1	0.133648747757217	0.219992814703529	0.337955133169391	0.35735745402072205	0.30144110409373304	0.35837867700565895	0.183764750126282	0.272618773610735	0.261251762594693	0.134422865768371
DPH2	0.878266890787233	0.878266890787233	0.878266890787233	0.813744110694962	0.966248430463662	0.870904547231427	0.9199599538523	0.954928055128417	0.6788644727900949	0.878266890787233
DPH3	0.21415778926994603	0.184166290729782	0.268300306029073	0.232733465723245	0.440038069413021	0.440038069413021	0.245597071879571	0.19779860556296602	0.440038069413021	0.207450448695117
DPH5	0.348786389769595	0.292659142746562	0.27785432943654703	0.0870078059183851	0.309738299485302	0.284875336869153	0.297953737473833	0.264943624374243	0.27785432943654703	0.342158090493647
DPH6	0.398961709310323	0.146396390403108	0.20022742188397896	0.304983018870743	0.316782762557512	0.20022742188397896	0.344804916355337	0.217676137921119	0.20022742188397896	0.20022742188397896
DPH7	0.160346857567572	0.0848753600030867	0.49634608790401	0.33148745162923804	0.0558916524603802	0.120084223801864	0.29778378410732204	0.16786682287507698	0.13303140774310798	0.396391548565968
DPM1	0.9653229756466751	0.9653229756466751	0.7333368653321809	0.975856663785244	0.6394825922542641	0.9653229756466751	0.680609765312164	0.975111669466598	0.989930611299678	0.759593258096777
DPM2	0.872547394952813	0.872547394952813	0.5804340108134239	0.626844503940954	0.872547394952813	0.872547394952813	0.872547394952813	0.686249771315362	0.7778657241962179	0.872547394952813
DPM3	0.584639460292029	0.45223696142312	0.703941281960243	0.7046584738783291	0.47026443315038396	0.5379770437739481	0.706970037708063	0.10095662012932599	0.5379770437739481	0.6466247860275699
DPP10	0.141637343467562	null	0.5771696339612521	0.41250246456371503	0.148537087373603	0.448705228175764	0.278742065070459	0.47525212502073205	0.531408135585791	0.585716698886407
DPP3	0.0650830339402192	0.320504550555984	0.5011543810144621	0.145088831954498	0.277355211143608	0.0398488848160501	0.34882926731859004	0.0431368304179712	0.130465066294267	0.320504550555984
DPP4	0.17976903464719501	0.20964091270755897	0.105934695708129	0.117425471387468	0.0960499658603419	0.14648578612344598	0.065168982247771	0.144694377245204	0.0993770753214528	0.0523620398160875
DPP6	0.24223498082346898	0.35558205148937205	0.477989084464247	0.45683958647979706	0.916303716068068	0.5952845109330049	0.9380393316184259	0.9828175399277229	0.587461500216519	0.9509771739116658
DPP7	0.11723084825420599	0.46940402153662397	0.11216811627433401	0.0822442811121394	0.15762914001976902	0.330577966209366	0.0988247115139826	0.22636675378329396	0.5314712535290421	0.309015567721065
DPP8	0.445457256345874	0.9430612862574	0.22552002076763	0.244367465809458	0.9147083796088779	0.749534308382677	0.221826387729148	0.27195510083101804	0.8831356946111929	0.8812573377097379
DPP9	0.41689642460199394	0.546381272836156	0.4534724217040779	0.8319357699447951	0.692794284769787	0.391393239982236	0.455165885038796	0.6752609825277349	0.557361714397651	0.655646130516698
DPP9-AS1	0.564490653665727	0.564490653665727	0.564490653665727	0.564490653665727	0.564490653665727	0.564490653665727	0.564490653665727	0.564490653665727	0.564490653665727	0.564490653665727
DPPA2	0.174629117715914	0.10063124124495999	0.048122858232586004	0.0611118946191175	0.0346808623638249	null	0.0691294755186942	0.0963597373977308	0.0674708650786299	0.120848013970607
DPPA4	0.0604252844032407	0.119208546704143	0.0235289771828376	0.0295213625502556	0.0153059874422928	0.0232458712001485	0.0217780971827406	0.0278629230309621	0.0143360739946248	0.18629076316912901
DPPA5	0.37523631164449395	0.43135806758678796	null	null	0.9123378379036771	null	null	0.7714302069992609	0.891004688537307	0.8284469970567021
DPRX	0.598833726337701	0.7774197102679821	null	0.6188794280398541	0.460082686426236	0.659386007312832	null	0.9649648978731249	0.840223037892432	0.730247221475108
DPT	0.903662270480609	0.997414436341962	0.7834283886452049	0.97960083223462	0.7230219668798059	null	null	null	null	null
DPY19L1	0.500758068490436	0.323456096908766	0.588240317940755	0.748537706768818	0.288686271737577	0.491784601864321	0.35784023028864004	0.6371841546259929	0.7483715334431701	0.491784601864321
DPY19L2	0.9246948096002309	0.560521442010038	0.473056779810274	0.628792060715584	0.0805724641458717	0.732812061561058	0.626747558241881	0.6754100248504721	0.24902996938686497	null
DPY19L2P2	0.8376782751905529	0.8376782751905529	0.8376782751905529	0.8376782751905529	0.8376782751905529	0.8376782751905529	0.8376782751905529	0.8376782751905529	0.8376782751905529	0.8376782751905529
DPY19L3	0.640798243232958	0.6546444008395389	0.7871618014140391	0.982732586123695	0.8133514031854008	0.891461939775166	0.884871191574105	0.9171303189350011	0.6969098177844889	0.7871618014140391
DPY19L4	0.21572862310169802	0.12805854395739	0.12324418265121101	0.132014512816172	0.2714110206203	0.148411070466893	0.119413733398334	0.273950263397136	0.00542020122263952	0.251642348808527
DPY30	0.0165102042702237	0.0180855187546655	0.123343733052789	0.0406683467421038	0.00680269619646916	0.40895485844119706	0.0165296058829799	0.0271657327454203	0.14435553088013198	0.0116629780025006
DPYD	0.892325581415682	0.8429698058942979	0.92764825698753	0.8987599476956841	0.7697614080018058	0.8282398504874359	0.8125900856189509	0.840555315471285	0.79259380330542	0.7587312675012858
DPYD-AS1	0.8784941278303349	0.8784941278303349	0.8784941278303349	0.8784941278303349	0.8784941278303349	0.8784941278303349	0.8784941278303349	0.8784941278303349	0.8784941278303349	0.8784941278303349
DPYD-AS2	0.522346380578745	0.522346380578745	0.522346380578745	0.522346380578745	0.522346380578745	0.522346380578745	0.522346380578745	0.522346380578745	0.522346380578745	0.522346380578745
DPYS	0.275800599483841	0.26133870488669003	0.37162314871826896	0.37393760089851596	0.0521145986012115	0.0371865166709318	0.3879119927638	0.514543014241137	0.5702921614573381	0.441967117132062
DPYSL2	0.512905942953554	0.134674714811386	0.487951941243764	0.441584743216549	0.059298991472368	0.0984643006016511	0.819115966856745	0.620967571924037	0.46363945293244896	0.598070862874194
DPYSL3	0.7095665999378441	0.688491083717548	0.704533986908104	0.758741824774188	0.361955505421168	0.887915809295341	0.5739193708013149	0.607060646415899	0.728081911324638	0.558422198002153
DPYSL4	0.9542174526787379	0.898484308941561	0.9925121904211509	0.9629459151265558	0.8959268378380341	0.787539329124596	0.9536259051028141	0.891213090842517	0.890861635846049	0.8338460561093679
DPYSL5	0.13786990011692302	0.27004479495787803	0.6928503307473859	0.412016184247859	0.3710084681356379	0.11440741228945499	0.6343600386097111	0.39326320075478494	0.358682000064736	0.391895864558292
DQX1	0.14120294268366598	0.195650533624814	null	0.299788471916365	0.190271410626696	0.11704990104564	null	0.298180378126086	0.24886702367635102	null
DR1	0.8288548526335808	0.788019604771141	0.8885684140874108	0.593960702439045	0.5509222250953311	0.8885684140874108	0.696130980787635	0.802502938670662	0.8885684140874108	0.8885684140874108
DRAIC	0.46578893746779204	0.46578893746779204	0.46578893746779204	0.46578893746779204	0.46578893746779204	0.46578893746779204	0.46578893746779204	0.46578893746779204	0.46578893746779204	0.46578893746779204
DRAM1	0.617249834915296	0.950209664498014	0.6582313434564079	0.5849598385946229	0.719556590662452	0.615000049858105	0.5937456201380661	0.519612337470854	0.886052438713794	0.738749245805292
DRAM2	0.0531608400987742	0.131767679583185	0.7342045163522141	0.23691921110847	0.24025378014064003	0.0672435211034972	0.506772213694379	0.367857499580683	0.07493862696134598	0.0672435211034972
DRAP1	0.646906513024032	0.399948092424543	0.361745879370878	0.37653831199097	0.774180677196355	0.59491143244993	0.35242783381228604	0.533859259479693	0.0846320268390432	0.266699210385688
DRAXIN	0.303704733129792	0.499349221455161	0.116438345189706	0.116438345189706	0.137326648515057	0.0353284666950102	0.0521647712928589	0.0246297446611911	0.0906831807534433	0.0550045260106237
DRC1	0.116401090163601	0.32256229981511403	0.113490289378657	0.15787488810453698	0.0262232761424098	0.161340877024611	0.111351286211204	0.0869899546729926	0.45640171266753005	0.072032880864264
DRC3	0.201107507789145	0.328395273332424	0.227079396188968	0.38044662154042297	0.0762256268792738	0.44524523960088797	0.175308428225157	0.427079709405001	0.133676431751683	0.27347247387229895
DRC7	0.33674285111621405	0.848155681277803	0.237819293804732	0.430685920556076	0.713218223149146	0.7631505854143341	null	0.9735567801720392	0.586202774646822	null
DRD1	0.185655921125224	0.14944471845108898	0.128563060355024	0.0873604215926374	0.5502379966883439	null	0.47314070605371006	0.5600323083438989	0.195543010822815	0.601040776831061
DRD2	0.12280555316202801	null	0.230194035249262	0.639759733620995	0.11398209327631001	null	0.5002637710065171	0.372001518131054	0.624470540258478	0.18193910223111898
DRD3	0.9592252439799599	0.7327250107926421	0.784519427324643	0.9924721172364642	0.512834194370097	null	null	0.941450398799317	0.998262766953976	0.9599114928504109
DRD4	0.5999508969908011	0.947969291670914	0.635279608950382	0.95890911595801	0.40609455627007596	0.53994632944533	null	null	0.8584831733518109	0.955924901885949
DRD5	0.569051164814901	0.9796231420100601	null	0.766880376173487	0.940475198786078	0.8390284223076141	0.527578535318339	0.526491009427385	0.7467507325457071	0.945178902899144
DRG1	0.9146050600270219	0.8063609259244391	0.873188299645311	0.5807989098103841	0.9692183950903491	0.87016395189935	0.868506055091563	0.744599122316655	0.468468422548645	0.9415584626971372
DRG2	0.0513471126570015	0.24277778236975198	0.25513311369416697	0.410789628364702	0.5281881624068641	0.12013435125875802	0.105293186983841	0.19009066660902801	0.294492444954273	0.0240763988701159
DRGX	0.4691597109759221	0.9132064123932699	0.805838046003885	0.47138499423453706	0.9728311760124398	0.7589398115443741	0.81016019968513	0.870714504820876	0.383869963352545	0.876617613797404
DRICH1	0.6969536347004761	0.22998213856355998	null	0.8532274186617992	0.23789251231218103	null	null	null	0.7994463442842309	null
DROSHA	0.16646342778058498	0.20393682109796699	0.52365709444398	0.28526915108520196	0.124406406773437	0.36451136022054403	0.321880476294722	0.5397330826154629	0.48210398026466705	0.6867513072518249
DSC1	0.3607948781571121	0.3607948781571121	0.3607948781571121	0.7074563054979159	0.387449426868774	0.356094414333643	0.35731139918411003	0.5335180455354239	0.525709632068149	0.3607948781571121
DSC2	0.13957241318143399	0.008628679496692309	0.232268167080303	0.583481626747672	0.18600177495176398	0.125633917374581	0.262551761263181	0.32828035283430496	0.0293649519940282	0.0370423694890092
DSC3	0.853829153674867	0.406493934901041	0.941104870010067	0.398062381818806	0.513288412218569	0.824323896781685	0.762267585811902	0.552286862772269	0.9234068585213959	0.46980897838639507
DSCAM	0.964703948079057	0.82474808882404	0.9654968366925749	0.960779640368989	0.71070583502948	0.8771587877787199	0.973759627905103	0.9938930349858179	0.794648840715649	0.950483826343069
DSCAML1	0.5561716049427929	0.9550094072247471	0.9338599392860849	0.9401922359461391	0.518710113809695	0.56712862518499	0.549073548897635	0.785169754092654	0.581171535143822	null
DSCC1	0.870043238080205	null	0.23241745356376398	0.7514555691751529	0.973082533624298	null	0.15100938760873497	0.44582397684222796	null	0.673597818268068
DSE	0.9782932690355091	0.9828621917910569	0.8300305479798441	0.9402162321299441	0.935481782830573	0.9828621917910569	0.9135542953841551	0.9440128985715871	0.997533517751037	0.9828621917910569
DSEL	0.699560062136212	0.7837059316014939	0.7214653089956998	0.8993883763527108	0.744340736018634	0.6312615665026079	0.6212316162820279	0.793711243803167	0.7554770542229399	0.7837059316014939
DSG1	null	null	0.517705207473827	0.727879751229118	0.375635544675337	0.616337151226944	0.182402326802344	0.48038378722968494	0.8780076503781709	0.0688694756174201
DSG2	0.0780703511135381	null	null	0.22103233960145802	0.22310223730188	0.200080339249577	0.31529070058813397	0.42032594650189603	0.160345509766938	0.031918458620071
DSG3	0.31526964651364503	0.261086017915418	0.216772941770242	0.11033842598777699	0.3400783643074439	0.0810837605980178	0.21302224308317497	0.254357616212334	0.593576393667811	0.38534783307500503
DSG4	null	null	null	null	0.7468951712841059	0.8603370436015899	null	null	0.8397371479152399	null
DSN1	0.744014241512118	0.914221132470275	0.7549072588971031	0.870841065118683	0.8497358954967529	0.9138276615216311	0.759530787952006	0.833055117151015	0.741618708087993	0.901841522439822
DSP	0.343710522224112	0.542309006445026	0.259511736078347	0.45277055860692206	0.202935952436308	0.158387927099019	0.192240928697798	0.593183131749176	0.511005625010669	0.697782236157629
DSPP	null	null	null	0.328255920999589	0.910437280507693	null	null	null	0.8802649852455892	null
DST	0.557891368037225	0.29151178744635803	0.313889313758346	0.596841517470691	0.395339572283594	0.646555000522969	0.9014831737144621	0.8986288060917491	0.40597023537049504	0.570841679826479
DSTN	0.0802672605227558	0.205781892685214	0.11842967037494599	0.31333300229562	0.197511671301231	0.18754148682643498	0.122099181690227	0.35338151104809	0.0433800489181596	0.239060817046161
DSTYK	0.3427177573008531	0.388713920314126	0.6137638096168161	0.372609024710449	0.47673705616144396	0.339067793302479	0.710569157775992	0.22403543599003897	0.583457393190125	0.687195301459733
DTD1	0.5239679346243771	0.5049470669819579	0.39739813666489204	0.510529895726984	0.65723279912561	0.6518938034804571	0.5588767073518061	0.5588767073518061	0.7597686487101241	0.5588767073518061
DTD2	0.63169007558721	0.676665484141037	0.7524535691357641	0.700293191902426	0.622104634878587	0.676665484141037	0.633262528338689	0.40881665635907793	0.676665484141037	0.600533775358024
DTHD1	0.287713773339044	0.205171051427113	0.0818515089466824	0.41894369306531803	0.114420790209771	0.205171051427113	0.0692653878116325	0.292624463003041	0.0206249230399155	0.0623230964843999
DTL	0.22110556058568898	0.49344309298879996	0.42941124992992297	0.531904878425659	0.35719670816265703	0.272107566210558	0.5882075183884581	0.28528762820744	0.573403828712195	0.42941124992992297
DTNA	0.690755180241734	0.97919972800414	0.747146978421803	0.787336979291619	0.766204670242555	null	0.6776080662790589	0.804354466509538	0.7951715200858208	0.719726609426876
DTNB	0.300751614602325	0.31239286685538104	0.8811497766156059	0.291428740109823	0.254131652702532	0.586545912785521	0.7650497619120841	0.6456578097506129	0.331006106634164	0.42162756451231503
DTNBP1	0.9933290347377859	0.585905747781989	0.322568631607779	0.674321576046125	0.756099593672417	0.799221447321955	0.8303375819262159	0.84094547457764	0.8519306755006121	0.9541442466301752
DTWD1	0.9856260350315401	0.88679474835036	0.674050364230538	0.9338187240273149	0.96654103214259	0.96442998204033	0.657748418480741	0.8868778729402099	0.936175147900119	0.859572288597996
DTWD2	0.14467572602660597	0.198395663248927	0.392522363452353	0.588735389910672	0.228318902146054	0.182560997575139	0.18762141734455898	0.43830145456325204	0.423122123506132	0.28155795715386306
DTX1	0.9846550640467979	0.9610703914389759	0.904095492685146	0.978577421176201	0.841678105039055	0.973487858837248	0.946164862479893	0.974354057847441	0.991908723454793	0.9767732025488649
DTX2	0.9328577889627541	0.947765706243338	0.945696747508528	0.796580092514185	0.9031349057117378	0.9516060029901909	0.945696747508528	0.9268222371972551	0.877305531661595	0.7865585369918409
DTX2P1-UPK3BP1-PMS2P11	0.8157614166680391	0.8157614166680391	0.8157614166680391	0.8157614166680391	0.8157614166680391	0.8157614166680391	0.8157614166680391	0.8157614166680391	0.8157614166680391	0.8157614166680391
DTX3	0.0945565406308462	0.20416318460988897	0.137238604689214	0.123629063434568	0.21729249389697303	0.20416318460988897	0.4372632652045129	0.203135822308627	0.266959661596332	0.613775928222568
DTX3L	0.22272876828238897	0.30631686892556	0.12992575579732002	0.12992575579732002	0.509491967794133	0.450678588266761	0.12825766296905303	0.166995603404168	0.0197952361232154	0.12992575579732002
DTX4	0.32442383924565604	0.173605510947871	0.357024289152776	0.324671620703176	0.24226419544686198	0.363297737144288	0.161808185054133	0.0481739267313502	0.433726149833624	0.339175762164432
DTYMK	0.16295010305766902	0.26990365219798496	0.298445256811727	0.298445256811727	0.4036086578614221	0.514627128435903	0.564524330109486	0.142194510723951	0.564101315406097	0.7423190872205341
DUBR	0.36654389138569304	0.36654389138569304	0.36654389138569304	0.36654389138569304	0.36654389138569304	0.36654389138569304	0.36654389138569304	0.36654389138569304	0.36654389138569304	0.36654389138569304
DUOX1	0.3427627211574289	0.367422680307379	0.292597002826096	0.599459831509682	0.35331650719921703	0.286540256277884	0.37919476141969105	0.35652415660371295	0.305376936403786	0.367422680307379
DUOX2	0.43244836083720506	0.16603570876677898	0.247680737638828	0.488740149932686	0.0657547716571454	0.0401317778029533	0.247680737638828	0.166249425714085	0.5303970661766321	0.247680737638828
DUOXA1	0.660416134357243	null	0.694083485074061	0.9859572049566669	0.9570527112072909	0.39873849385123705	0.571839706857864	0.5467801857228121	0.831478475784345	null
DUOXA2	0.651158023991612	null	null	null	0.809315570045376	0.531565568346387	0.650096919126408	0.508506143016786	0.819893789903004	null
DUS1L	0.429309204261275	0.465631664138946	0.405417241333315	0.44914058471337	0.187805379136079	0.152579369108475	0.454215096400969	0.47219758246992	0.373627995317656	0.37826956605780104
DUS2	0.517582447322678	0.0373569417358155	0.21864470577112197	0.00575566753645828	0.118086991182679	0.0908532008433058	0.26221090325346696	0.19024045855619198	0.598428265984751	0.0373569417358155
DUS3L	0.565983481426688	0.8562204974345321	0.937723484605871	0.523701644464567	0.8562204974345321	0.8562204974345321	0.837005808525933	0.786093889620043	0.8562204974345321	0.8562204974345321
DUS4L	0.46784200174806995	0.64862899409693	0.502849231314742	0.502849231314742	0.911152444446398	0.502849231314742	0.295683098845724	0.54254108086554	0.374410980295747	0.502849231314742
DUS4L-BCAP29	0.318653614949875	0.318653614949875	0.318653614949875	0.318653614949875	0.318653614949875	0.318653614949875	0.318653614949875	0.318653614949875	0.318653614949875	0.318653614949875
DUSP1	0.45286139062907793	0.45286139062907793	0.5026138481580711	0.515139880876087	0.45200605404469496	0.45286139062907793	0.51430457838863	0.482287269656301	0.688892043400421	0.45286139062907793
DUSP10	0.7891592076208879	0.7294385115476321	0.616065591459068	0.366279350876724	0.8958013466868641	0.406120181777915	0.594762901439865	0.481040663005	0.621241880108528	0.532385606596377
DUSP11	0.797161512147157	0.9467252547872071	0.7363699530124159	0.528749457065907	0.762048726640493	0.806579639446515	0.7370952595506601	0.526232674615471	0.7086223623808829	0.516124227032811
DUSP12	0.531381088607997	0.6229742285710329	0.40275061459228	0.341180632335741	0.49527665985826796	0.44751401618748204	0.8324798596429319	0.5192430686454089	0.7012476916876271	0.4197438652597561
DUSP13	0.492877958602934	0.0761122150131896	0.63606200424636	0.35219755666296004	0.587420175634241	0.518528865389081	0.8336689356385659	0.264664238346535	0.6179910393760171	null
DUSP14	0.8166463277752809	0.728772874164021	0.685866344628558	0.9275787011784731	0.898609019548938	0.878190452651433	0.878190452651433	0.878190452651433	0.9784618731455269	0.684184761657645
DUSP15	0.201227538602953	0.4459288564361621	0.19657288765021105	0.33079296974767497	0.8807584599405021	0.541771485655896	0.123207460360246	0.164790700349794	0.54922443954911	null
DUSP16	0.360378923639438	0.283649675526788	0.137168499723758	0.262155937579898	0.0910187426642191	0.17782617945505103	0.258931789722635	0.19618146642912399	0.0763879965678686	0.0967601936836875
DUSP18	0.23674019663923998	0.458700098495332	0.458700098495332	0.246769147639563	0.20878209126010702	0.458700098495332	0.0966803114322739	0.44308771162593297	0.901571561523703	0.458700098495332
DUSP19	0.7843727921672641	0.5516119289865921	0.5516119289865921	0.953774819308245	0.7784255362912901	0.5516119289865921	0.5516119289865921	0.954000167274815	0.683144039103912	0.679671120822832
DUSP2	0.0403397227342762	0.0538702332789211	0.0611475076521503	0.0901867908840457	0.312684529054808	0.16591758848691102	0.0408560553483857	0.0841504840288758	0.0413406036223188	0.0180703914859623
DUSP22	0.187008700138207	0.26367424610505497	0.0605340524095658	0.0612606376091831	0.0511820693205745	0.0497441139670226	0.135353661556256	0.144879004357992	0.20213490724959501	0.056368011452012
DUSP23	0.35984936500152503	0.291896463857493	0.6376468366528361	0.22904094122409102	0.288289887134693	0.2161546715188	0.5681971712812149	0.34570187073941305	0.2161546715188	0.317184623267448
DUSP26	0.531665899659639	0.683966926061084	0.851175487780052	0.12757130971574399	0.34524927651499704	0.45346838724691796	0.8534035083593771	0.128382167329842	0.0481739757545246	0.573824943814997
DUSP28	0.047198077537514996	0.240142327654846	0.24695808422576201	0.122717738908048	0.306750541813648	0.245499815747543	0.199305070389904	0.0809476579487462	0.381472236118151	0.240142327654846
DUSP3	0.728568417834485	0.17890271756025697	0.931560221550619	0.369524843166738	0.647956011332548	0.647956011332548	0.934720523928652	0.336345668513839	0.468915265659474	0.71830236091715
DUSP4	0.7065742572766751	0.9735301331863621	0.626258609340178	0.797480148358973	0.9828263318671541	0.83019439314564	0.606283895379897	0.6246101813987031	0.5989588955765439	0.620521262322281
DUSP5	0.907465988627747	0.977404503878455	0.992951073852979	0.9843064422086641	0.8710566457420079	0.7544948791848392	0.9982044346544542	0.99049761800117	0.947151000920573	0.957964228790549
DUSP6	0.511062914828081	0.297143385785748	0.42339277127291797	0.42079676306844604	0.337082670732344	0.278039508774667	0.43699141270587805	0.246994057410043	0.278039508774667	0.278039508774667
DUSP7	0.0798256366162972	0.0297146543562893	0.135664278747536	0.106301960518541	0.0495874035392928	0.0287654220436849	0.199591743415042	0.20985319220727	0.18032567966879398	0.164892608006012
DUSP8	0.095295066546111	0.112153780226385	0.162107252590226	0.13691734202472	0.0394712091638952	0.13691734202472	0.13691734202472	0.13691734202472	0.197313149106084	0.13691734202472
DUT	0.9847799352669409	0.990281900000113	0.990974939588009	0.9010885386847121	0.9819397093785659	0.988438837806587	0.990419894709569	0.960625968976725	0.986591083389425	0.988438837806587
DUXA	0.313450231629163	0.30429775583421304	null	null	0.476923121624225	0.46878444128101093	null	0.5829081839330911	null	0.698130169552909
DUXB	0.666922274331624	null	null	null	0.760840776358777	null	null	0.6790433539766851	0.508877647658725	null
DVL1	0.962013419576585	0.9096083757816049	0.45156946059315706	0.6115901740680629	0.94987954827841	0.9096083757816049	0.44697087178057	0.559530787910798	0.806934320372744	0.44088785728628294
DVL2	0.0941042793471798	0.30244128779900803	0.36905351105597495	0.347254783155798	0.19303223771581401	0.30244128779900803	0.45214222213011296	0.612427314695259	0.53411171119547	0.30244128779900803
DVL3	0.157727475906763	0.0356695846432291	0.125551424714274	0.116928801990814	0.0259424019216373	0.0356695846432291	0.19211017847393502	0.146966100945672	0.0117463976521545	0.0167727762747895
DXO	0.16219188426087602	0.10044322497106	0.440178849983282	0.18046172315573997	0.406478830388701	0.334877119765288	0.165869214282694	0.165869214282694	0.0950771571313608	0.165869214282694
DYDC1	0.541184394695977	0.37689378581252503	null	0.377397628181929	0.562708434179471	null	0.6330398613501049	0.8451599524338059	null	null
DYDC2	0.0993157108318148	0.234985215666285	0.662455714156826	0.6973546287609	0.0750046765987221	null	0.461010753656189	0.316396078943016	0.592194686365488	null
DYM	0.40955955570148206	0.6774230227398361	0.827318582118925	0.762970035087633	0.822097395232767	0.85255972916299	0.6146982969864431	0.5281653135528189	0.135884880394279	0.675174783585826
DYNAP	0.9035695785290719	0.8168730245264479	null	0.81893107159308	0.666592296404369	null	null	0.8464208272610021	null	0.817978127236335
DYNC1H1	0.621030560981917	0.522748536073848	0.20650665687888398	0.41376015844934	0.7816261560209821	0.38885407210889505	0.17898436016796201	0.30667035632340195	0.300785272410631	0.264723096490103
DYNC1I1	0.0977210788864949	0.0696451111968224	0.1018220569886	0.15357839216641103	0.00727356577731762	null	0.098683250548077	0.17014900647652	0.000237530514143101	0.0401754585190716
DYNC1I2	0.8712720759418822	0.8871144418066321	0.805458165588136	0.8722090449269809	0.0683321169191906	0.838008804703857	0.809322334196514	0.891001543169531	0.7192539406662969	0.6337603617715749
DYNC1LI1	0.23941357242703198	0.423880217095619	0.34991474086789504	0.28258014120248	0.666834109882469	0.34991474086789504	0.674929196629559	0.708209945942924	0.493703394440471	0.932400327227028
DYNC1LI2	0.680394543960935	0.680394543960935	0.680394543960935	0.525453618208826	0.7206163665884749	0.680394543960935	0.617911921649428	0.29889277813425796	0.415437664442409	0.46858457943683507
DYNC2H1	0.00351543665096172	0.0128804324520557	0.0351349933920801	0.00299011028361889	0.00879696018777314	0.0246770150537091	0.008884043316607	0.00323791563998868	0.20724183249102104	0.00486838883027005
DYNC2I1	0.840869979943256	0.840869979943256	0.840869979943256	0.840869979943256	0.840869979943256	0.840869979943256	0.840869979943256	0.840869979943256	0.840869979943256	0.840869979943256
DYNC2I2	0.220627527855157	0.220627527855157	0.220627527855157	0.220627527855157	0.220627527855157	0.220627527855157	0.220627527855157	0.220627527855157	0.220627527855157	0.220627527855157
DYNC2LI1	0.33990021488418	0.201625505073466	0.340428474347626	0.141296224388462	0.38606018708581796	0.377073551293987	0.284300234061115	0.407131600658714	0.45478879551939205	0.11759905913456199
DYNLL1	0.39127960618818	0.23050589770487498	0.46831109691466294	0.36652702678852295	0.6037325430764731	0.421309616337402	0.16322839068971398	0.276281412434975	0.62696197817131	0.13021457168126702
DYNLL2	0.0749238156821197	0.16486032279864998	0.16486032279864998	0.253356539504857	0.16486032279864998	0.16486032279864998	0.38248116433986795	0.273697074133547	0.16486032279864998	0.117810399608377
DYNLRB1	0.40483207440585206	0.37721780100887703	0.42237988506314394	0.500661832404394	0.796379123808937	0.5200154531303011	0.416187430642921	0.47554605064097294	0.688390350574431	0.5200154531303011
DYNLRB2	null	null	0.7488326899501949	0.4099510360315429	0.351774540782177	null	null	0.568339858310753	0.7239929099632869	null
DYNLT1	0.227736956706745	0.635074312816454	0.209361918734718	0.11490553340869698	0.160432662533883	0.163492550352517	0.257483600719335	0.16607500351240398	0.42862822625568797	0.509395867099785
DYNLT2	0.7031764399461501	0.7031764399461501	0.7031764399461501	0.7031764399461501	0.7031764399461501	0.7031764399461501	0.7031764399461501	0.7031764399461501	0.7031764399461501	0.7031764399461501
DYNLT4	0.644026898391146	0.644026898391146	0.644026898391146	0.644026898391146	0.644026898391146	0.644026898391146	0.644026898391146	0.644026898391146	0.644026898391146	0.644026898391146
DYRK1A	0.44044953682867294	0.157032373216651	0.401441529120455	0.543843570385608	0.34228393700782	0.4291578716205129	0.303903289482221	0.35110512359702306	0.7421724396197429	0.249890355574066
DYRK1B	0.7778321955085521	0.327917780630547	0.522285179226455	0.793919384409862	0.7262850059485981	0.771480178375982	0.771480178375982	0.771480178375982	0.5538907924604711	0.771480178375982
DYRK2	0.861653713186841	0.786143916427636	0.9139729176859192	0.912736188103261	0.591964276013549	0.786143916427636	0.9174351046638679	0.891100059985379	0.42307024522099396	0.7506135536667601
DYRK3	0.9862590409606099	0.9858007093279519	0.984041203243389	0.988734150486338	0.9854513561430551	0.990316871991818	0.912778765839635	0.9360903250641041	0.9498087170497059	0.990316871991818
DYRK4	0.932739524038647	0.642529025188668	0.761796155239216	0.364142302596753	0.540490381283677	0.7319615082596591	0.23075168950149696	0.28822428158674895	0.330706637382223	0.402822127991506
DYSF	0.5754815167257149	0.48465989057413206	0.30968485590005496	0.41137694764698496	0.128230658323578	0.306280459313041	0.45252096896435295	0.7267891730371221	0.5717951177576789	0.341331752835374
DYTN	0.24420703023346801	0.277541883583714	null	0.641946450581009	0.270227661022654	0.79250169503038	null	0.667594849256294	0.36370511074324696	0.134950219900966
DZANK1	0.20820830576555396	0.209116156949427	0.949596284113628	0.794209878139241	0.5551992573230711	0.847867887415626	0.6960199683896451	0.6711551074112859	0.37298117878144205	0.621656123975223
DZIP1	0.628941538934342	null	0.29663974972524	0.47952947297288895	0.031612909857244	null	0.294929383932865	0.39948524029000104	0.0275007460973523	0.7997617681005139
DZIP1L	0.875673985660863	0.259692709283358	0.838830720811988	0.646816830021624	0.0836959792121609	null	0.841063379591402	0.515200051681415	0.6180612102374151	0.373445169377658
DZIP3	0.12150362496574002	0.24339040790318303	0.0678058917342984	0.0776324878944003	0.000959115409515989	0.257641898506215	0.0202346978335361	0.00693220057908315	0.11227833970987801	0.174899748125838
E2F1	0.0787185374959026	0.271767739269769	0.11585385533359001	0.498190325938562	0.119709364349645	0.0496671074126849	0.0750225037826549	0.163953682896769	0.11383431466644	0.445764913044826
E2F2	0.320964125583796	0.17123883757332198	0.134637014897081	0.208729182512559	0.29080098263348697	0.19315972720856397	0.248924007009232	0.248924007009232	0.0697619467293489	0.6450786355104561
E2F3	0.282269879172495	0.699139604947547	0.7990557751124621	0.486415741383802	0.487412599065834	0.301334583281168	0.620642629246303	0.34854025409703	0.508610157878681	0.137327958294675
E2F4	0.285604578469183	0.5430042380414221	0.60918275415225	0.0399097791975696	0.5831831252378461	0.7251502026262991	0.41884912730190904	0.0478081016794951	0.7175734534360121	0.0364778215092733
E2F5	0.0563946900004872	0.339917130090449	0.0467758938391768	0.0854302039248645	0.594042918639992	0.357050150293001	0.0441003219335022	0.0431058061636807	0.8558953216451891	0.339917130090449
E2F6	0.5962385975855761	0.46328549715039796	0.7134288016092579	0.717841639844896	0.500765928376818	0.327668805822055	0.683221047122693	0.697328364060808	0.24524460078009602	0.980159632773026
E2F7	0.638052822592961	0.0158095822182187	0.0133407768319408	0.0139275940531525	0.153640212612335	0.847293597087862	0.164179237907442	0.023641282015355	0.0590945839284079	0.169199720065209
E2F8	null	null	0.45430306809421	0.46905461177186497	0.39078142057789506	null	null	null	0.6965828337854549	null
E4F1	0.7067798589388371	0.747740512700675	0.808100019925289	0.678461257690244	0.8723597487007159	0.747740512700675	0.721003722091635	0.6333337312879189	0.813761619957016	0.6411836992423829
EAF1	0.679246960637147	0.8628947697946591	0.9761088925769591	0.9437725342405491	0.647024494747211	0.8628947697946591	0.803978647134954	0.81649861718243	0.683096390035062	0.8628947697946591
EAF1-AS1	0.6298323119116429	0.6298323119116429	0.6298323119116429	0.6298323119116429	0.6298323119116429	0.6298323119116429	0.6298323119116429	0.6298323119116429	0.6298323119116429	0.6298323119116429
EAF2	0.387416622208488	0.481724885919125	0.619962910206843	0.619962910206843	0.711033671366535	0.619962910206843	0.340051670117746	0.384065180877823	0.30762264033690506	0.336377308678857
EAPP	0.884942630675146	0.742227140661319	0.6996861587929439	0.737471365765798	0.8452786715871898	0.593402222672701	0.5373743606956021	0.9210928656670501	0.877956169774017	0.6833371444918521
EARS2	0.00931173459512725	0.0302488249012812	0.0302488249012812	0.0302488249012812	0.0348666233818175	0.0013777876660802698	0.00950729086201676	0.00842979318327564	0.133799569976337	0.0302488249012812
EBAG9	0.780443582075011	0.776543047210529	0.29975582193682504	0.259967395681576	0.440550946151055	0.5250006487360039	0.29677024660395	0.23948918626902302	0.780104304650169	0.20692368426295601
EBF1	0.666566490083347	0.43371005016638503	0.358837566819806	0.134558450581982	0.392794762483598	0.355280864208452	0.46066373631277896	0.561998848453001	0.325319878385233	0.440199204125735
EBF2	0.326969278981797	0.370136910458518	0.35791475913471105	0.6725360539785831	0.597345099551705	null	0.297509276495832	0.8081805867445869	0.53515448279858	0.706031293557962
EBF3	0.644612125616384	0.521500636135337	0.8975260448659559	0.6491533749333	0.6403678028433489	0.6953496187377	0.3932899147457779	0.619844816790912	0.534939133913628	0.499808953813489
EBF4	0.9165828857863081	0.580826131133302	0.8195582176893821	0.6696757551552629	0.7467354339534878	0.8195582176893821	0.90563868033787	0.870994366511894	0.9671828893501858	0.9453502212151029
EBI3	0.25914476681059395	0.177025948816947	0.46467413513333	0.49631070066004107	0.0425710302085238	null	0.48007345863407	0.47468881750606795	0.0736377239457368	0.6955847551203841
EBLN1	0.8916456631453091	0.8536918163902479	null	0.7547053899954109	0.8202949407202821	null	null	null	0.578320175558962	0.6613684345940479
EBLN2	0.39624259753786206	0.30555384151872	0.30555384151872	0.618721547151208	0.517168834965513	0.360271754430966	0.30555384151872	0.38099295713106296	0.256352301847684	0.30555384151872
EBLN3P	0.0530080938696303	0.0530080938696303	0.0530080938696303	0.0530080938696303	0.0530080938696303	0.0530080938696303	0.0530080938696303	0.0530080938696303	0.0530080938696303	0.0530080938696303
EBNA1BP2	0.702640559839823	0.793167149564677	0.535386308568539	0.6751388905032221	0.586967313519916	0.490574892488374	0.6205136785218089	0.420319095759295	0.5989754791750029	0.535386308568539
EBPL	0.8947842356226021	0.43330318609181606	0.7349148532798101	0.5550320949952829	0.40965371269712103	0.8126107036294241	0.7382757016253408	0.544650712424274	0.693393396437626	0.729797934505787
ECD	0.8535412384011329	0.839237509449188	0.815076620883428	0.8335357549552901	0.7486982252822241	0.8739724716140971	0.843894074623547	0.947346100811817	0.8909128627460929	0.7591292258003589
ECE1	0.7994409870366651	0.833830765808914	0.5075793468664329	0.485980644018204	0.7099194402283651	0.212903872497713	0.4192659798716071	0.363237010397125	0.9103094636883371	0.24880256048965302
ECE1-AS1	0.511609545432243	0.511609545432243	0.511609545432243	0.511609545432243	0.511609545432243	0.511609545432243	0.511609545432243	0.511609545432243	0.511609545432243	0.511609545432243
ECE2	0.9117357172245151	0.7547559422643628	0.975674240759131	0.41002050203476004	0.8843253400339159	0.8574979580490399	0.93272966994883	0.9387543111617729	0.7471980494642522	null
ECEL1	0.07568393191774901	0.253525182073578	0.0232853292250304	0.167758028711721	0.0552580207468898	0.0444231561620754	0.0329473301769547	0.0584717550133445	0.5840418559982329	0.0721164917742717
ECH1	0.6607420052334371	0.152425069935496	0.191770619636754	0.634207982455861	0.34412689460760304	0.25786787550163803	0.310568855132677	0.310568855132677	0.16644956028876	0.310568855132677
ECHDC1	0.313878906818472	0.122986912110401	0.35734545664784706	0.0699242025371526	0.23990467327589501	0.26361757186956497	0.329473122962724	0.104295820747632	0.14668441771382001	0.0470778781888457
ECHDC2	0.15598528384429802	0.141060094977809	0.227006494230466	0.21652587557121203	0.18597096706174698	0.20564108800713699	0.23976685194498898	0.286820601088052	0.306054420422074	0.27851389561094897
ECHDC3	0.793710081090212	0.7483446501657539	0.820751468360649	0.7279371056176009	0.806533900056313	0.577956792363464	0.7119846809471769	0.930495056100686	0.6875938508224181	0.8144141123235249
ECHS1	0.472244860887659	0.974655968389678	0.77810687372666	0.67033530714114	0.39905736600909003	0.513452152733495	0.591054736115744	0.27117895825922	0.543746396772437	0.518532124301151
ECI1	0.25635954941403	0.29835538409096196	0.28344635865746504	0.5972320581663909	0.502856719639313	0.376992435738625	0.272418905154479	0.6119927340428261	0.23838825754926998	0.311579939177336
ECI2	0.9430304913904101	0.902220482812783	0.745260430034924	0.9260937355643251	0.922675442531602	0.863966269744374	0.5571862688312299	0.714913298253805	0.8734867443695691	0.902220482812783
ECM1	0.19477532151267699	0.884519839394493	0.798963434918433	0.66687540293139	0.650936382760885	0.782749242663915	0.402403807980097	0.368490172978249	0.31165647695463394	null
ECM2	0.182230250371286	0.0998872976492324	0.0936029559887181	0.10917129543966901	0.0832597542516229	0.260482497543682	0.0998872976492324	0.113835319763527	0.11726644252864302	0.0998872976492324
ECPAS	0.9603205446940601	0.8091885449983001	0.927395773115524	0.966166086454415	0.9530327496420741	0.884430730982856	0.9306367183715831	0.9281238242781501	0.9165685063551059	0.8338204513441059
ECSCR	0.45442418558213005	null	0.5894716375794	0.781891397440754	0.8659563805703371	null	null	null	0.521259722366243	0.549546960783064
ECSIT	0.541696796899021	0.409873748601805	0.656464303461553	0.517418032123226	0.383916863815151	0.39973594555771297	0.609707365979397	0.5627701257638261	0.330802042473531	0.46332327438761295
ECT2	0.34141942087678	0.626318021527587	0.06934284472841999	0.39424287549752707	0.13770814144414098	0.624842274722473	0.066164531134288	0.22187654458332398	0.344843450559191	0.591141591840783
ECT2L	0.200070792066262	null	0.8264088345490259	0.387463402190432	0.468276379925294	0.586884570218738	null	0.217396107612876	0.587891313321507	0.171585524094792
EDAR	0.754259093391396	0.8586536126378059	0.645147240214949	0.30361065576771995	0.5342407294212589	0.817829380162607	0.6474165575270561	0.543508941671155	0.44957635940560897	0.894634133219125
EDARADD	0.9701000708228441	0.84066125641513	0.93583428832642	0.900402608391369	0.5091406189186091	0.8974677315302941	0.9398771753364059	0.980092492274454	0.569867434523119	0.716179828518575
EDC3	0.6754649781863891	0.7502332077833459	0.861135456627739	0.5307119411650519	0.6803170648613779	0.7502332077833459	0.7528743406442991	0.350713491624881	0.530592410657783	0.616851457705838
EDC4	0.00211550418487616	0.0203349355929615	0.0166330362116803	0.0276947340461465	0.26116369850014	0.0203349355929615	0.004477569661146361	0.128215897061466	0.0725290759827172	0.0203349355929615
EDDM13	0.5570530943593821	null	null	null	0.483880942204188	null	0.6909758819045552	0.39543504749917	0.41741917912522597	null
EDDM3A	0.8644054807154999	0.48479046287662697	null	0.6159324249886371	0.254735060322289	null	0.23205459941352102	0.852882360759864	0.593058022713458	0.851596252017131
EDDM3B	0.22710884501432899	0.231672583001827	null	0.259640860200343	0.24468993359057	0.48267977971665704	0.23488115625856304	0.603866827648272	0.5451616470448231	0.43737810770537605
EDEM1	0.33433751774977194	0.57104059939079	0.621924281098109	0.48433534457299204	0.8304754136257221	0.788100690503003	0.80713427005446	0.45029948649810003	0.714333389777527	0.281187424159214
EDEM2	0.41222324925007203	0.660091995111781	0.325762395270826	0.508361454028066	0.469678541449184	0.17683061074599898	0.323099109778753	0.15228758785786903	0.439108564012113	0.249632497314473
EDEM3	0.0591616505679777	0.0298537339031682	0.187351093666341	0.0446262024483764	0.0644594521282409	0.0841639891923882	0.129889831692456	0.0341445754277046	0.0133604751464779	0.0125678782805691
EDF1	0.349352448142368	0.310722962334818	0.8585008677311	0.775755198823095	0.6753407635751879	0.559307339968208	0.8071696321050279	0.6675769481093909	0.8149208685686808	0.897358940020142
EDIL3	0.356589527932779	0.551393385545061	0.775062543482268	0.202885828334208	0.41830696194922795	0.5655895748008679	0.7310999260617009	0.0254915246496403	0.161172314767538	null
EDN1	0.373917347846565	0.0254071829311811	0.0929148526013883	0.12751519530436697	0.22961835128869298	null	0.707618904624232	0.5141385676721351	0.192225914079677	0.18323436135193802
EDN2	0.0554196106266649	0.258866972050856	0.125737780881644	0.419416848915174	0.30286783985374394	0.42679559055960997	0.0869773504930213	0.134362140600746	0.114236772702925	0.297414181854469
EDN3	0.917586648124289	0.6927461235842339	0.7562573870438941	0.979773942971217	0.871464050137482	null	0.7905145792088281	0.7181638577560079	0.147601604821585	0.876239571884703
EDNRA	0.7648235160654708	0.8529018680819541	0.64983697310667	0.11922994290213301	0.8735621887419429	null	0.651157819589645	0.803703741623034	0.7443692446384029	0.742795022110009
EDNRB	0.0928695845355622	0.24361320578781895	0.10133803328593301	0.0127905648812946	0.364501957624125	0.18725586097147898	0.16400064348199803	0.0583652824606431	0.18836528337100403	null
EDRF1	0.7566229860171759	0.42524752378983793	0.7476288132258029	0.762147916281467	0.0754958966718245	0.0835232605594315	0.37988716563399205	0.5761558680258441	0.534987387101002	0.42524752378983793
EDRF1-AS1	0.6015952540025871	0.6015952540025871	0.6015952540025871	0.6015952540025871	0.6015952540025871	0.6015952540025871	0.6015952540025871	0.6015952540025871	0.6015952540025871	0.6015952540025871
EEA1	0.605895037740196	0.6306114649251949	0.8252059610278221	0.26724259115706	0.64710690647383	0.107791326096534	0.829128030741609	0.479781198522061	0.7744762719201469	0.8288359656162959
EED	0.0983925787658329	0.137326932820334	0.10006942700527198	0.0418460265399235	0.102940307048189	0.0803191993726202	0.0949326904124069	0.0510919895783234	0.00819060723434428	0.0346489355222854
EEF1A1	0.503655057904313	0.742347672672952	0.7664706568683008	0.730659914383313	0.473195772917959	0.46023133622607204	0.522752159298454	0.8570882643424471	0.7861435366438321	0.68485251100315
EEF1A2	0.5792639253626999	0.59697180864282	0.7872595165701229	0.8945218725304129	0.34323878671092195	0.7872595165701229	0.488212692983165	0.677959653823666	0.9052588862626941	0.324884717530921
EEF1AKMT1	0.670785370642976	0.524190244871664	0.486617231619085	0.580104614405348	0.934823002895716	null	0.840651768907139	0.26683760532765805	0.389390998130141	0.439961514860575
EEF1AKMT2	0.611597107366007	0.709863418321795	0.5579753336668929	0.48299521056809996	0.8526986985252941	0.7307857187672899	0.701577433036599	0.693604165893624	0.118436552864771	0.725454950874875
EEF1AKMT3	0.11295811147492402	0.081496985499168	0.0690357033770953	0.0773622351216258	0.147717506680777	0.081496985499168	0.077270674627852	0.11826684629531	0.30686809500754103	0.081496985499168
EEF1AKMT4	0.219267138634353	null	null	null	0.8967525222786958	null	null	null	0.9707657216159878	null
EEF1AKMT4-ECE2	null	null	null	null	0.9575785392952729	0.8931675441373002	null	null	0.8331819962700909	null
EEF1B2	0.8972269828517091	0.7441542724893778	0.902692060912202	0.902692060912202	0.6064114088335121	0.902692060912202	0.902692060912202	0.902692060912202	0.932012388570163	0.902692060912202
EEF1D	0.790386142643438	0.7983307864255691	0.7514971623539392	0.961697070934636	0.6799886607921639	0.634253807478817	0.7983307864255691	0.7983307864255691	0.471228259133548	0.7983307864255691
EEF1E1	0.8540087823908911	0.634979911394641	0.7989909807535641	0.759136200993997	0.561257199607168	0.634979911394641	0.811295379260808	0.8888105335688241	0.466921032105486	0.8117606345444441
EEF1E1-BLOC1S5	null	null	null	null	0.273672131885519	null	null	null	0.4620234952738211	0.637455494054548
EEF1G	0.350325645008841	0.334609582544105	0.45101830323421704	0.6419598476755529	0.14727399274785902	0.474984485919128	0.355353963432827	0.474984485919128	0.341150503272032	0.474984485919128
EEF2	0.30390297145477196	0.36840986456098496	0.19812542982482	0.19812542982482	0.410034757828689	0.254858689020031	0.14516573293398702	0.307760157632395	0.368934864208637	0.39296449574524894
EEF2K	0.0602772135905211	0.203861448898443	0.488230222825675	0.301847998795483	0.0573731392886597	0.5272757133928719	0.203861448898443	0.203861448898443	0.163999274233243	0.714456535996912
EEF2KMT	0.24904564532408	0.19547164105610002	0.19547164105610002	0.0874293856528646	0.496801879008772	0.19547164105610002	0.19547164105610002	0.20172312496721104	0.112011580760828	0.341290764376662
EEFSEC	0.771902209456165	0.4636322051475061	0.566777894898103	0.4550094002339079	0.600140989074617	0.557531300176214	0.452491650750276	0.6546157212521949	0.16827374377819698	0.566777894898103
EEPD1	0.738498846268395	0.957400466582032	0.636674871151372	0.7850902192597242	0.9146693587922479	0.9235865281146121	0.418924464313251	0.582154810720028	0.728205936151025	0.6320231886200389
EFCAB10	0.18401584530198603	null	0.6265841375171669	0.295171465182694	0.44120487155985	null	0.428999352539164	0.8359348701272379	0.7492554966439091	0.4886823004493421
EFCAB11	0.17755009637523003	0.43028410149153595	0.43028410149153595	0.43028410149153595	0.333708268051645	0.508450754027882	0.0736651806150334	0.319192266433534	0.442721159136815	0.43028410149153595
EFCAB12	0.594258164631016	0.43221167432660706	0.38416271713460604	0.20825915188208102	0.6320797195548571	0.13919920735146699	0.3822808232847629	0.472119830486613	0.669975864434313	0.273208478089433
EFCAB13	0.979368991469694	0.9762822727978492	0.911984492232412	0.951315383750816	0.801778229548177	0.549256585953246	0.926020941709553	0.7100689369391421	0.7285427691444141	0.858708402345333
EFCAB14	0.33384530899969106	0.7164149928032859	0.5086898691518811	0.7358044804262289	0.329764329173887	0.664145293553234	0.49148458931427597	0.789741377317394	0.679350104926015	0.93897866521567
EFCAB2	0.192723996843868	0.449495187143247	0.323368333391757	0.256878271111203	0.518144671476617	0.195764161439643	0.0721828187547215	0.0939338932154637	0.117250095739292	0.323368333391757
EFCAB3	0.262318324314785	0.44951168878197206	null	0.906237882791395	0.460592125807699	0.834654433265476	null	0.8734170549743292	0.44749617089628496	0.395833272040948
EFCAB5	0.939948585105554	null	null	0.616093820499343	0.6907430993527239	0.31420628291173996	0.795504334178749	0.8543129924119308	0.931404126899145	null
EFCAB6	0.16999596721656	null	0.204528559365719	0.29522821805908195	0.5757119884183289	0.19975167410658498	0.173919139755593	0.141187567445021	0.30805211654910103	0.946690594609977
EFCAB7	0.366453333361252	0.333161155699313	0.276860423723648	0.105632012975108	0.335940940747419	0.276860423723648	0.7004286216658979	0.639133660006774	0.8130687733188828	0.276860423723648
EFCAB8	0.559808809673342	0.26538023320723003	0.453799048039116	0.314297322356719	0.470328636620789	0.642730283066951	0.453799048039116	0.525149694375771	0.666185045927977	0.453799048039116
EFCAB9	0.363984684825287	0.871889728857087	null	0.81988976881682	0.35166791502560696	null	null	0.6700998829670041	0.22299262618548396	0.764825257942333
EFCC1	0.802666493734698	0.8214583485864221	0.9095381803106201	0.9053711177788709	0.9528327306523872	0.611032331683162	0.919773107110395	0.0905154511461699	0.471905070657355	0.7873251267318121
EFEMP1	0.49688602432136797	0.9204405495569691	0.467754234903272	0.67654474366846	0.756573803574826	0.839685889854214	0.47000351106539	0.472648110644873	0.569102850557248	0.6208757256626589
EFEMP2	0.524939517806165	0.49370746095796897	0.277894566610614	0.22938562844656	0.41756716488293105	0.424621734041969	0.272019916862568	0.217645159145483	0.12362608355420901	0.7129358275483481
EFHB	0.14627004427042098	0.589143896007164	0.666845808926496	0.50942120743722	0.486639159124673	0.4361150986188789	0.31091674986015005	0.726055815046978	0.36715863014626293	0.40628773885230696
EFHC1	0.793054998929096	0.868670172755503	0.84909135727736	0.7342935838611659	0.92089256659678	0.903309085803922	0.871826632856075	0.833351416250376	0.5580691340636329	0.7394197765768961
EFHD1	0.16409582038220402	0.0732303890402587	0.335684937427681	0.18044612031791002	0.164225838403435	0.065147844971578	null	0.0811032448244593	0.0465055772566811	null
EFHD2	0.0614989934837518	0.565589253777719	0.600228646881352	0.47540017966101095	0.45938877317135296	0.258723508485874	0.43539348149361295	0.519122194724427	0.106624488986165	0.375465485048241
EFL1	0.0834379705272126	0.306731201861649	0.14436361870995001	0.14436361870995001	0.32596361962874	0.230940349256571	0.157688871979462	0.15325980130271696	0.12531921628320403	0.478188894019259
EFNA1	0.39458193057283797	null	0.677841942756367	0.785064487647256	0.7316082480303531	0.5238905779137051	0.469514806342964	0.7444814414157471	0.8347408879401229	0.7179462312138242
EFNA2	0.228541794693475	0.11096908354374999	0.218848244375001	0.444148632636146	0.142534238884538	0.17104904281523098	0.39277237627846795	0.0546319094864934	0.6170451751648389	0.143153438293184
EFNA3	0.4827252697834871	0.877313883866714	0.844446355875136	0.9284433285988051	0.612653199139412	0.6852847824825979	null	null	0.38193148111976793	null
EFNA4	0.941092724369888	0.932899946612491	0.918904194916254	0.9803493609177801	0.749264403442218	0.665703306307865	0.932899946612491	0.932899946612491	0.880779933866478	0.932899946612491
EFNA5	0.9055995971011279	0.920763587118822	0.938883987103903	0.989295999693754	0.8921313394767479	0.892286266600922	0.933593408464044	0.9028819318171669	0.940959282746636	0.953925587033685
EFNB2	0.483250447051432	0.9333118919429141	0.565323721652244	0.5695823257455229	0.656536542877907	0.812596452124009	0.561278448515381	0.291346075979587	0.930765897814487	0.112744765973684
EFNB3	0.174060355551304	0.785982100021397	0.13940512478977402	0.7766273587453	0.21088375154799105	0.101149075761819	0.148797393309151	0.124423346734512	0.126760388661156	0.9782356593703321
EFR3A	0.823736771281545	0.7654698669730021	0.16792595018146303	0.475936601693088	0.787111438983458	0.5901369872623671	0.44604191184648107	0.500223143143481	0.441273971016364	0.485222971882286
EFR3B	0.0710187701364246	0.396370227822134	0.098218154582265	0.0906634819628039	0.45084627402900607	0.273566709552335	0.0952819710078063	0.0598516639385372	0.172566273444987	0.14429012806782598
EFS	0.10050059522461001	null	0.00184152738587212	0.236993926083419	0.0154639219275578	null	0.00168922539145844	0.141305010611809	0.16805814299092597	0.0961524453327966
EFTUD2	0.433988999778346	0.736567344114361	0.645772364839481	0.674738933336168	0.8583432533257991	0.6016802799874511	0.568183354623636	0.618123707530427	0.8642184629174541	0.736567344114361
EGF	0.23138065345217398	0.0151095116433535	0.36794103185731397	0.296457257214294	0.5022896914282561	0.17898867146934197	0.200844868165982	0.20909654540518202	0.429991017359512	0.30483401497901097
EGFL7	0.806608966573816	0.74011085351086	0.870026730227864	0.711416986001504	0.7916050718715172	0.9514891767286429	0.8473868433155991	0.746620851664605	0.948470009337409	0.771097951454333
EGFL8	0.8616033542910899	0.5947392646959571	0.5947392646959571	0.878998521318595	0.5668214388857641	0.5303825592521471	0.8631035890330151	0.670159264634735	0.8498277967585641	0.5947392646959571
EGFLAM	0.0431274438645409	null	0.219742283963353	0.12019140558177902	0.0292286458111173	0.391313953613915	0.376047316289566	0.10510955283023199	0.406916276390416	0.0994518002056964
EGFR	0.497550409016978	0.5747691249119781	0.703089961075051	0.901888302556787	0.976434080791618	0.9662889952333921	0.5223049240006379	0.57243774893855	0.18152918609381302	0.6037753370551949
EGLN1	0.243110204640168	0.26041031254158997	0.0716811791511413	0.0938866249591341	0.0888897174169455	0.0540206799873132	0.0540206799873132	0.0540206799873132	0.12976071939559697	0.0540206799873132
EGLN2	0.418753707874979	0.140902692389648	0.1538331150999	0.2822543574291	0.120764464994292	0.468790313666904	0.170067408678284	0.5024503712166339	0.139278325283444	0.140902692389648
EGLN3	0.572295786531936	0.198996080763226	0.383119704398816	0.511594666759965	0.184028802947472	0.275911452169728	0.204524927055621	0.257905673613557	0.632198802328131	0.473794486057399
EGOT	0.212984458165588	0.212984458165588	0.212984458165588	0.212984458165588	0.212984458165588	0.212984458165588	0.212984458165588	0.212984458165588	0.212984458165588	0.212984458165588
EGR1	0.882579881788864	0.505704483467025	0.697553170026146	0.5760307210823851	0.667366928591811	0.664299641604733	0.60568468304684	0.48008759732928996	0.46341866990593894	0.450269678873549
EGR2	0.12773211447224	0.0329477621511776	0.174104319245397	0.0774827320051543	0.262792836176871	0.117563053337675	0.0221297682471512	0.138899797459988	0.0441000335276181	0.173102613385712
EGR3	0.770319494949677	0.8851151392610429	0.7756715892148721	0.668562368680834	0.8522516328990408	0.8522516328990408	0.732032300883602	0.709750625783633	0.734942050681171	0.8522516328990408
EGR4	0.432078050150116	0.5243867784853561	0.434625504626362	0.474653120554731	0.5509107403027901	0.46707376902072706	0.432813857056951	0.35961660474028295	0.624979624864648	0.452633822115302
EHBP1	0.6898041655808901	0.305700280147563	0.404398984846645	0.373707479110609	0.155385036184997	0.157357636193883	0.305700280147563	0.364510065756413	0.28433442630267197	0.645296601334545
EHBP1L1	0.81835430885307	0.555035870259355	0.8225667174142951	0.8525064889887741	0.695184998263053	0.957162946516204	0.926108433693966	0.7254705542316421	0.9401735904266121	0.7449325649534491
EHD1	0.0028583210011315	0.0232320109361652	0.0823230626000509	0.0105989764800796	0.0015489835572305	0.00413028961067566	0.00642166372406544	0.0238692945543623	0.0244402232876835	0.0164012050869224
EHD2	0.129458667252206	0.576591026351116	0.56139607394111	0.761764373730088	0.354938699377395	0.7272618286014692	0.550278127053336	0.259473838738867	0.738450046230743	0.6001588973088721
EHD3	0.7831976866038292	0.219551892926934	0.683011376800307	0.679971565265048	0.19418289411390396	0.273299122527006	0.6812265980526121	0.46564549261684796	0.42521354485079205	0.39899986500559004
EHD4	0.217004198121435	0.112334071681407	0.18945657523848	0.12043225223919	0.109741730418339	0.103623333220958	0.19453565060612998	0.0396082473601136	0.212284580155482	0.00847776061145795
EHF	0.0427135353383585	0.0115088049995828	0.0411595638137532	0.0291536373486631	0.0584369544228093	null	0.00572545818317668	0.00431120912296548	0.171712078344553	0.0100106952594346
EHHADH	0.00430332471809096	null	null	0.0987453043522861	0.44133368585383503	0.25477349887244394	null	0.00581929309833735	0.00982171424596929	0.00335203691043041
EHMT1	0.5953703556848979	0.698973079080027	0.8284732177296221	0.742854336927927	0.681621009778818	0.845819577181301	0.7228111809418609	0.5908641958874711	0.610353488239567	0.698973079080027
EHMT2	0.0773493283399354	0.0773493283399354	0.25404743853621603	0.12874853188855	0.110990318384466	0.0909550149959763	0.0854851587985156	0.0883984319844913	0.0403149155827058	0.0773493283399354
EI24	0.109353547290551	0.175119383212347	0.12608802348497697	0.0834751270064173	0.266824109933462	0.24321597494477398	0.12224148376882901	0.18323510311731397	0.261833454737249	0.175119383212347
EID1	0.8736053510195629	0.8814766645754251	0.9174782776955241	0.9117983575272479	0.774056003985986	0.8814766645754251	0.9096296067563009	0.909597962025701	0.9466620195660809	0.8814766645754251
EID2	0.10459017749584598	0.4599125021415129	0.0705315764325276	0.4505508441476071	0.299271291729035	0.3801296675101721	0.0673300010761807	0.22964763485316697	0.182266961272805	0.37395857702765706
EID2B	0.17323333626287699	0.533029239800303	0.15303386880007	0.4139298859601	0.19615886417633605	0.264124406670827	0.264124406670827	0.268137375141341	0.359097534350313	0.264124406670827
EID3	0.74353586325817	0.943078021649759	0.7426637317826741	0.572594852031688	0.8570131021171129	0.9279782577388291	0.7223297163879351	0.6592147287405289	0.697756521648269	0.943078021649759
EIF1	0.6779860590860799	0.847938134660799	0.556191078435248	0.597720720802926	0.788612331422719	0.320736971977242	0.5774574292489221	0.6624694518707089	0.683304096025746	0.6252446779924039
EIF1AD	0.597846476090568	0.5875612036045721	0.7068250195702981	0.639893126381948	0.5619456922726209	0.7293890747553641	0.7706284456800508	0.568511849836097	0.7293890747553641	0.7293890747553641
EIF1B	0.464390702308779	0.44004251551602197	0.508628669792034	0.486265711763107	0.32697591953446303	0.32697591953446303	0.536968001522181	0.5873066219465419	0.00857452346186587	0.32697591953446303
EIF1B-AS1	0.136954076240868	0.136954076240868	0.136954076240868	0.136954076240868	0.136954076240868	0.136954076240868	0.136954076240868	0.136954076240868	0.136954076240868	0.136954076240868
EIF2A	0.47943081456092895	0.46851330924700996	0.402041297964853	0.6815849825686079	0.760242922120888	0.47377328454598905	0.8945501620481031	0.570453413459387	0.609263293067781	0.46851330924700996
EIF2AK1	0.7807367748068801	0.7794782528169079	0.615144048732901	0.8131941343069928	0.8108902399718991	0.6901124617109139	0.566210593335897	0.5450996518909841	0.9297009064120021	0.46484202313647704
EIF2AK2	0.7190335550762281	0.7751979621024351	0.807485248442306	0.7489013493406992	0.7286498359377679	0.7751979621024351	0.7057521679076899	0.6594213848025551	0.863218299402659	0.7783866565958921
EIF2AK3	0.950151660577328	0.8688127790581199	0.745739180527825	0.417175427253003	0.5971631989831321	0.8688127790581199	0.866921263721545	0.86505961162018	0.5905918338591329	0.688040809552984
EIF2AK3-DT	0.541987639113346	0.541987639113346	0.541987639113346	0.541987639113346	0.541987639113346	0.541987639113346	0.541987639113346	0.541987639113346	0.541987639113346	0.541987639113346
EIF2AK4	0.47232418277950705	0.9119337038060601	0.86493177647708	0.6663439647110501	0.908507964100845	0.928439726818387	0.818699416968327	0.781594694512363	0.28167462904100604	0.7270026307334709
EIF2B1	0.32639521970202395	0.343788098544648	0.353217249571775	0.357798475661919	0.0555991472858266	0.0822700190206977	0.247163056083859	0.26015792103549	0.590204270317234	0.343788098544648
EIF2B2	0.9146134990539769	0.9536954325771829	0.924367858315703	0.9040476635038741	0.9949226957111809	0.9943748702487869	0.978623972833305	0.9537071333158609	0.989575513066384	0.7988842718954559
EIF2B3	0.873809801051922	0.9447976594281801	0.916367521001847	0.9260430584703891	0.794613636681274	0.776732537691759	0.8960729143674929	0.271819059942535	0.851827718472235	0.22778927150374104
EIF2B4	0.5248132792935929	0.357666644121456	0.357666644121456	0.6535069182737231	0.33797951000831894	0.155480803392891	0.537080171603821	0.5818437453590121	0.416470019435617	0.357666644121456
EIF2B5	0.695944524164373	0.6456038235799589	0.757749786197619	0.5663158887978891	0.627484977979334	0.629261409565188	0.523448042356237	0.6103073128018679	0.7814564434290359	0.775873691394968
EIF2D	0.515212313255617	0.662982010549379	0.42860776398216205	0.6118585131473671	0.0999043473418755	0.49029614692665396	0.241932465090742	0.490734023881101	0.543838842949033	0.566318415819672
EIF2S1	0.763549437805784	0.826083455132293	0.6737078449712421	0.728728047104947	0.635923130508058	0.651025203037543	0.6577278094257271	0.87053915619327	0.682970906159826	0.651025203037543
EIF2S2	0.44905890534167	0.11741328642893199	0.589849439527532	0.48241702771719003	0.535596428927464	0.302627825305853	0.591296820242592	0.437265529135186	0.30522046851948603	0.500453807716142
EIF2S3B	0.8770650833994069	0.988984503252824	null	0.8298141750445941	0.8252887269205971	0.8543549023684419	0.8833368647783829	0.9077214682295892	0.9151185620487221	0.92134211354235
EIF3A	0.9395362103526479	0.8853317656815021	0.8631869012068191	0.8261011300388821	0.886807653863846	0.8853317656815021	0.8474603065513701	0.8310632523650721	0.777010772807603	0.8188193035470891
EIF3B	0.642363996305529	0.316647188321289	0.3672582152217121	0.0342358659696205	0.300993294328343	0.325750206731437	0.155687512131062	0.254940375759651	0.396509455692785	0.325750206731437
EIF3C	null	0.32878628977635604	null	null	0.40435605659863205	null	null	null	0.241699836118147	null
EIF3CL	null	null	null	0.318560121396604	null	null	null	null	null	null
EIF3D	0.6044588411542621	0.30951600697599796	0.8063835903746559	0.652175343687177	0.331331435805914	0.395248914273936	0.7194321540133791	0.7882226635379921	0.5391593501515429	0.710996607736333
EIF3E	0.466197094551576	0.28916666024071996	0.6176976136997261	0.171562062567534	0.154823780090349	0.276694925083535	0.276694925083535	0.276694925083535	0.564720309225744	0.38502790294676403
EIF3F	0.841799251845616	0.780430352311327	0.7883909533679399	0.8014551127878259	0.7879005124963	0.862163685369672	0.6843261507448221	0.821834265430522	0.8982887810249358	0.601544758517658
EIF3G	0.130777619088798	0.0320394070226999	0.20218988953787498	0.10517654282458698	0.0340566650009275	0.0320394070226999	0.1199543898008	0.104587694783123	0.0615198896468006	0.10854324633924302
EIF3H	0.8021360546709709	0.418269813003699	0.40192245759811995	0.5356951201116971	0.374111299055814	0.482868091352468	0.263208706673892	0.66852717305457	0.209424018213052	0.390119406908694
EIF3I	0.639437336766512	0.7847875257397109	0.8074439194462621	0.7991423537737049	0.40320340590937	0.8074439194462621	0.992500728560354	0.926145130902509	0.319467532856333	0.8074439194462621
EIF3J	0.18322010757425403	0.0837943047223334	0.0837943047223334	0.0837943047223334	0.22081968542422897	0.0837943047223334	0.18543284722658604	0.25038691592876	0.129981683191638	0.18286967112425603
EIF3J-DT	0.293723492348453	0.293723492348453	0.293723492348453	0.293723492348453	0.293723492348453	0.293723492348453	0.293723492348453	0.293723492348453	0.293723492348453	0.293723492348453
EIF3K	0.21296992816947896	0.152970193889603	0.422259710865234	0.6309589566712739	0.510352175062976	0.52981491893867	0.42754253385575397	0.548806686169177	0.574058773758303	0.6564110507633629
EIF3L	0.8137487988913241	0.35430176991226503	0.275717446135555	0.226966545993416	0.8371077919477241	0.35430176991226503	0.623998516351704	0.8395297809648751	0.167892343004576	0.35430176991226503
EIF3M	0.11662296919007199	0.19854948755240198	0.8114888420405659	0.799520488173876	0.45792563957337	0.399967511272431	0.7955882622338459	0.694626400015574	0.440124291225631	0.9316088513639691
EIF4A1	0.9322396237689219	0.9147429907602859	0.9147429907602859	0.9147429907602859	0.9418303440126858	0.9147429907602859	0.9635242161081571	0.990980047469827	0.9797314706148771	0.9147429907602859
EIF4A2	0.215425135480754	0.101431407594307	0.101431407594307	0.101431407594307	0.29697678131121097	0.101431407594307	0.263291639817487	0.0237240386081943	0.153636102691345	0.101431407594307
EIF4A3	0.437996608550073	0.0706591258065912	0.0452563640056128	0.155452290770695	0.212723597123356	0.196833177038776	0.160201865957319	0.065395980425437	0.21151940971887198	0.4057104682356811
EIF4B	0.174754438309568	0.22881408377287102	0.34791176948353497	0.479323945111647	0.20688849233310502	0.22881408377287102	0.299189968172709	0.408809795576469	0.26255999569749805	0.16565254810456698
EIF4E	0.37255032500737606	0.628714500483834	0.668214177296756	0.42057178382741706	0.291701263852786	0.39920426216504706	0.282362805370157	0.317992601065218	0.324446617946274	0.324446617946274
EIF4E1B	0.452078267071589	null	null	null	0.8354310225051229	null	0.8283560881907339	0.7857088879745879	0.3689198919619989	0.9476915260779009
EIF4E2	0.0437387910749522	0.000729640819102151	0.0009023295264723721	0.00287265556961318	0.00290188747182096	0.000729640819102151	0.0263891954326768	0.0437067564151504	0.0018978842283515	0.00126735472870196
EIF4E3	0.5983414919565639	0.5235997280062861	0.7199230845922909	0.4260442333042221	0.620197277537212	0.5235997280062861	0.271065706315274	0.27565422501331704	0.499974134746188	0.5235997280062861
EIF4EBP1	0.255495243666855	0.6460265843637739	0.476259147949067	0.590043105371443	0.119482155853595	0.10276256215383399	0.47587036682371403	0.521391650307487	0.135143706993802	0.346484543343336
EIF4EBP2	0.5819239292992789	0.405323109634534	0.937891364228864	0.5112100920491961	0.811334220194072	0.802217913263652	0.9409167779320021	0.9442597587390541	0.833815744793663	0.854460280291135
EIF4EBP3	0.891690952695244	0.733663856282991	0.7834599505995881	0.440287284912095	0.789977652868211	0.733663856282991	0.8982088452479279	0.893000639314564	0.920473174249325	0.733663856282991
EIF4ENIF1	0.936182481945322	0.8538557289859681	0.8538557289859681	0.7191730034371769	0.9692835590418071	0.8538557289859681	0.8538557289859681	0.8538557289859681	0.36351536743836893	0.8538557289859681
EIF4G1	0.0236337657126836	0.067594285001092	0.067568432737901	0.0495011333834668	0.0864506109830777	0.00334006091167965	0.0695930744674343	0.0323599534833764	0.0474508129514021	0.0374764457375622
EIF4G2	0.6992564955782039	0.42983334290228004	0.25595376432128797	0.573127150616347	0.660503714187129	0.42983334290228004	0.686527857401237	0.69704239198005	0.611607117303706	0.324897663389836
EIF4G3	0.528922100070148	0.588202204931829	0.20361466881728302	0.918374154741262	0.7324703540353499	0.573058278854478	0.152899690038159	0.7612592492224408	0.7889732684788929	0.540130483378762
EIF4H	0.31531019267069205	0.294980788328828	0.390848390759281	0.649064106591173	0.7294465325983008	0.256220426973109	0.513905325132738	0.435150516253773	0.7273207882280749	0.33787047893836103
EIF5	0.48369522855292996	0.7065027227104159	0.241672109207958	0.241672109207958	0.315197894326243	0.241672109207958	0.640327951885842	0.7207376863616991	0.569162727615374	0.43475121960807106
EIF5A	0.40072498727483796	0.374935808625594	0.314951559442138	0.215103138526925	0.433605606143163	0.374935808625594	0.374935808625594	0.374935808625594	0.374935808625594	0.264118460121412
EIF5A2	0.576580224887563	0.18947556471410104	0.0557059028314534	0.123943886255733	0.20529535130571203	0.24176274683814802	0.0734814575539092	0.286948562469527	0.24176274683814802	0.055495460058927006
EIF5AL1	0.55998184613994	0.521098218336216	null	null	0.7322450203043699	null	0.934477842893324	0.678519632505286	0.45814900808597997	0.582350227792018
EIF5B	0.717092708567874	0.6528140286154429	0.6528140286154429	0.669070129180938	0.3723161406088279	0.6528140286154429	0.656629189422748	0.592245581627235	0.25053908287085297	0.6528140286154429
EIF6	0.7461159930747471	0.9321925187991891	0.33882197282175	0.378310286482076	0.310956819664814	0.836769743452663	0.3380684775813711	0.31823259934814396	0.9321925187991891	0.9321925187991891
EIPR1	0.747551285648855	0.865301878910235	0.62684219505553	0.6332727518132572	0.7150532353231279	0.804945994921173	0.9591128319217509	0.624254877581908	0.629479016407033	0.829712024944035
ELAC1	0.424127295175899	0.269101714762042	0.272477053512361	0.384916537419372	0.24497780401747501	0.269101714762042	0.348652068953633	0.35191272300349496	0.20643328504007	0.27338552587295
ELAC2	0.372562160234664	0.203663156661697	0.11330684672888498	0.17300942197538502	0.128678047168177	0.478881673881932	0.10954477555827301	0.177294632725715	0.45940968644854097	0.158639505585308
ELANE	0.0535414170472043	0.30642827481028	0.14274067535710902	0.143386182260221	0.168006541992284	0.11425073002470999	0.0547253051859132	0.0547253051859132	0.0116680069573186	0.0729538264004132
ELAPOR1	0.6813860076256422	0.6813860076256422	0.6813860076256422	0.6813860076256422	0.6813860076256422	0.6813860076256422	0.6813860076256422	0.6813860076256422	0.6813860076256422	0.6813860076256422
ELAPOR2	0.552094633560615	0.552094633560615	0.552094633560615	0.552094633560615	0.552094633560615	0.552094633560615	0.552094633560615	0.552094633560615	0.552094633560615	0.552094633560615
ELAVL1	0.20761638427363102	0.0311933456968314	0.411563010022394	0.5486957514905121	0.546392930811356	0.0617894194145817	0.25673426747489103	0.270186725109343	0.642482840933483	0.0785459913669491
ELAVL2	0.16024685743950698	0.79493770739132	0.593140493864416	0.245030306353643	0.288372656059932	null	0.18697253996260602	0.11993574631507901	0.12791350371671098	0.765091536091256
ELAVL3	0.126638779946135	0.53982751999205	0.3613601708227629	0.336186545687162	0.0188133038136922	null	0.117972000777284	0.270323007609228	0.575490639834964	null
ELAVL4	0.43610603440828705	0.7622815366252841	0.13709361396512498	0.0999360028130831	0.6677863033517261	null	0.7221183160638242	0.622588940855489	0.346396805505033	0.343099899558096
ELF1	0.42305712537465506	0.5248650616909001	0.665571829272557	0.583631572935722	0.251829131937942	0.40194491944012106	0.333241525185616	0.553467152907003	0.46834986887955005	0.60806758506985
ELF2	0.49907076210183204	0.596163141901756	0.531575204618581	0.571893718188809	0.39143289868666403	0.35567502650223604	0.8014128376049019	0.530350145745566	0.852247204188832	0.35188086436891997
ELF3	0.718653738160695	0.5301921252478571	0.31952889559141	0.39953100471343206	0.898173117927551	0.5513709877695899	0.299253183753535	0.260640812794885	0.32792679134891606	0.5513709877695899
ELF3-AS1	0.801921386303423	0.801921386303423	0.801921386303423	0.801921386303423	0.801921386303423	0.801921386303423	0.801921386303423	0.801921386303423	0.801921386303423	0.801921386303423
ELF5	0.7948256998605341	0.901673878227273	0.7000120836415911	0.501225592223943	0.206142161370978	null	null	0.9390522483068571	0.230771360327501	0.47417349303782
ELFN1	0.6216161393149	0.467504734710381	0.716223375023835	0.5400578672619121	0.428972700747485	0.7083184224283199	0.625151311923274	0.797656928569892	0.795901179845109	0.37962053040824195
ELFN2	0.255061215158713	0.255061215158713	0.238898603327145	0.170194343129984	0.325771424642704	0.255061215158713	0.307270166388091	0.231407852653519	0.708557106715658	0.349451305178921
ELK3	0.344446842531624	0.35957236203203297	0.18131315155968103	0.145745308586816	0.6605857603445129	0.7457688985072459	0.18217284803689301	0.18738002818456304	0.84423282391837	0.29911544625080394
ELK4	0.825042402938853	0.649830153743703	0.856865438553818	0.7103047954920151	0.4889341765236071	0.649830153743703	0.860778912409817	0.6957209822286851	0.19137882060349598	0.320152667469102
ELL	0.42778829641587196	0.8471689582006771	0.7308324755270559	0.988585618617239	0.8964124517584721	0.8471689582006771	0.845083242396487	0.924016703775765	0.963023323905561	0.8188261533760841
ELL2	0.8165811015668909	0.55823743555433	0.6438115700956	0.653300596162738	0.6881653876056669	0.6203921114282479	0.7558778735328059	0.8338382262848442	0.48124624739365296	0.667487119548029
ELL3	0.368091783286774	null	null	null	0.752624319428315	null	0.5459548640232871	0.7147516352867509	0.570345678565537	null
ELMO1	0.14334738748985998	0.326547098675677	0.13181277195452	0.0866294039921693	0.105524381043949	0.0620676369655057	0.129316510259524	0.194611535548135	0.297290561319029	0.293370544169019
ELMO2	0.4837990421222971	0.308756112349954	0.11420876104238101	0.484068634677701	0.178359906028087	0.308756112349954	0.40677650280914	0.6488538710828371	0.349079659839693	0.17299414379902198
ELMO3	0.14783396718403302	0.0861431761091193	0.00234119742004828	0.157473986502734	0.35927899272622205	0.114849845414346	0.0016802710095438198	0.188636607254318	0.550179695285138	0.11919561230466802
ELMOD1	0.12333067543532401	0.47681730338007206	0.156363788955989	0.327323490873556	0.0441424433689348	0.181617524887639	0.12035038364327198	0.117450095847358	0.0972222874853927	0.12119245293923199
ELMOD2	0.8860712223138342	0.9841303010562951	0.8827640214098591	0.845012555630764	0.7921821345846299	0.934445674884922	0.886555454257713	0.853254024635606	0.637889521328316	0.8829140797856461
ELMOD3	0.32702084722210495	0.185284564011955	0.140671923831466	0.21416176475094198	0.285114429769025	0.22491560701405106	0.21697463077922302	0.257458358055354	0.0847979454483234	0.17720430995149802
ELN	0.9916686288220501	0.987453182229148	0.9908637856897341	0.987606974677328	0.999294254284882	0.995678967736619	0.990667582841477	0.9400610862742321	0.976733292692755	0.9644583518749459
ELOA	0.299265001036667	0.299265001036667	0.13732944920741902	0.327612488826094	0.12964303120808	0.299265001036667	0.0613876631746348	0.066385544059271	0.0713054830492119	0.299265001036667
ELOA-AS1	0.253342787695733	0.253342787695733	0.253342787695733	0.253342787695733	0.253342787695733	0.253342787695733	0.253342787695733	0.253342787695733	0.253342787695733	0.253342787695733
ELOA2	0.546345261540162	null	null	0.7757193397162329	0.106983389312547	0.7040258195703789	0.0492257548002152	0.207014573117693	0.12167929418594801	null
ELOA3	null	null	null	0.45715280094540794	null	null	null	null	null	null
ELOB	0.7112270062275229	0.581484488232807	0.581484488232807	0.581484488232807	0.754676171372606	0.581484488232807	0.46994919016388	0.215959157259624	0.760824691747416	0.581484488232807
ELOC	0.448954189594307	0.70455108055763	0.526434534443448	0.526434534443448	0.391193721542293	0.712820848788218	0.18368673906167002	0.20269783348424802	0.728543170412154	0.164931055557663
ELOF1	0.55931092655309	0.25291894204062304	0.5306328370518499	0.395748858775162	0.684089047506676	0.47439870765511893	0.461856579515027	0.44698869085768	0.42139864413056394	0.44405409925985095
ELOVL1	0.270013489145007	0.27734999724207504	0.7721937633191949	0.759928174834863	0.6704778315323371	0.50868288073108	0.458726942220676	0.777664815072602	0.60226324403472	0.571119797081189
ELOVL2	0.959378223735817	0.554230205828469	null	0.8718764310710201	0.7946433250579609	0.859032265077458	0.668931022479619	0.9180926402647019	0.7257439396438299	null
ELOVL3	0.307369242358599	0.5327179506658339	0.7134864341076501	0.6839870842560359	0.467525146851956	null	0.744448579392039	0.497945245317438	0.14099794106979902	0.46303526165079706
ELOVL4	0.327920816150794	0.45135324122459003	0.35393015092353003	0.123366410969679	0.311148321741883	null	0.35427746148511297	0.310225951211305	null	0.12249354030962599
ELOVL5	0.521922376710684	0.383867398780094	0.29732734381070697	0.48975050562993394	0.809745920323922	0.7346560984302679	0.42082573612986995	0.317905278905773	0.700289069565482	0.388397082831586
ELOVL6	0.510024360265609	0.272148680513457	0.443131053743471	0.250176274746026	0.545845322126906	0.545845322126906	0.609803703676276	0.701979957296484	0.545845322126906	0.8831022348669558
ELOVL7	0.169046075501717	0.23648125158101502	0.149430480930395	0.24057734255937502	0.230472773914998	0.143223948649395	0.152026922457818	0.344283577068712	0.115726482847672	0.262301179896733
ELP1	0.7585803572222379	0.8820133145542671	0.8554700756702521	0.570669099051175	0.786507050511013	0.5858377165362221	0.6023321730721309	0.566579230744125	0.331722988570392	0.38999251947392405
ELP2	0.381298699892635	0.42537275038731004	0.24484700545603302	0.7912160790176559	0.838061898050054	0.5181579654077679	0.32176298523843605	0.578915873097133	0.20983830507450196	0.42537275038731004
ELP3	0.8946609185746149	0.992888814124242	0.917541126295487	0.953747841007268	0.971425721419647	0.9867760404901109	0.9218239566091129	0.943777597744172	0.929774300680357	0.9885631787082609
ELP4	0.656544405847004	0.832494519287048	0.832494519287048	0.285512570711309	0.932218355334297	0.9654359975775021	0.7202085501228359	0.7464121300286409	0.909360331153293	0.952188054709912
ELP5	0.534949137392139	0.7146782404499009	0.558600379885269	0.666287291154627	0.405375047784034	0.8765512468320309	0.8276344684767141	0.573796908627992	0.6807392718088311	0.7146782404499009
ELP6	0.6827800786734339	0.366219375197322	0.5805670830172621	0.659009806279745	0.84249133079437	0.28462868984590994	0.58186950108297	0.698258617734559	0.852354240016015	0.800350448058632
ELSPBP1	null	null	null	null	0.264106618610656	null	null	null	0.707200342145165	null
EMB	0.117596894415685	0.180122283223278	0.21552432274097502	0.335726243643781	0.619652272341168	0.42983305738391103	0.161128017911358	0.24445155444428798	0.405748362494701	0.21519477671661802
EMBP1	0.46207800529243204	0.46207800529243204	0.46207800529243204	0.46207800529243204	0.46207800529243204	0.46207800529243204	0.46207800529243204	0.46207800529243204	0.46207800529243204	0.46207800529243204
EMC1	0.221775219996242	0.221775219996242	0.408322716345149	0.222429197003838	0.11077227734985699	0.221775219996242	0.140997238646634	0.15950173122363598	0.232923304429478	0.17591382809751402
EMC10	0.116128554856377	0.19017964028997897	0.315393023009821	0.0830866911995404	0.210442967694115	0.500027472304979	0.339945066737688	0.10672964935324099	0.185434241170868	0.315393023009821
EMC2	0.63968051566194	0.34291245235769396	0.459949858501997	0.6062798343064101	0.638530028678941	0.652577450790225	0.33187249094327503	0.341004027269638	0.472544380076336	0.27957279281863
EMC3	0.886270611171383	0.856347869120528	0.856347869120528	0.856347869120528	0.922591123321392	0.98288334883884	0.94565484624395	0.577078618316925	0.751217924365645	0.6721014939203369
EMC4	0.19065827655603196	0.297539203784768	0.272276293270315	0.33941064508840896	0.19314859555505898	0.297539203784768	0.268987521361687	0.33920060699680393	0.298938148117207	0.330829727959996
EMC6	0.50405589836695	0.347407660178833	0.347407660178833	0.007271946944857091	0.347407660178833	0.347407660178833	0.25341801421639104	0.21224550823683702	0.0865655516546922	0.347407660178833
EMC7	0.0708172838080189	0.17935308994287	0.105620393836224	0.105620393836224	0.19143280627408102	0.105620393836224	0.14763619957379598	0.0558426412765593	0.0412489886431811	0.209941777407593
EMC8	0.0419052326818527	0.112471065671714	0.12342387428679699	0.25001474754901604	0.204519746055651	0.0740088083439358	0.28377777459786896	0.32029022716838396	0.148379951491676	0.0740088083439358
EMC9	0.579686747916528	0.805128197856235	0.736801887251966	0.8885622956437281	0.654580037254494	0.862466145495338	0.805128197856235	0.805128197856235	0.9851071839612009	0.80164037783674
EMCN	0.762138618155662	0.0775428171796136	null	0.658229469671783	0.32846474684998	0.302169026562222	0.46707590309778496	0.40085167011898903	null	0.21893040894214302
EME1	0.320365219039764	null	null	0.39778769994823904	0.44960185820377796	null	0.640558884738869	0.614524189046353	0.326023625218708	null
EME2	0.742492086430555	0.26621499058361703	0.209119404957493	0.0765080272115227	0.213946118250507	0.463348294543799	0.162302635990831	0.166341249750696	0.28346650066443296	0.26621499058361703
EMG1	0.8898862806357389	null	0.0180598412917915	0.016952536996972998	0.0179191824134633	null	0.0111501112792161	0.0116885320783056	0.17094598709144	0.9546173600426892
EMID1	0.34126167597729695	0.739531079923484	0.6131703296297241	0.7227940109604741	0.12065436099227302	0.600876658660965	0.48039606808404794	0.224099524885493	0.8254513275647671	0.15142462476780702
EMILIN1	0.314790976469725	0.42967779760555297	0.322583082808327	0.275225327821626	0.575645903432487	0.42967779760555297	0.344536306241978	0.530468071551024	0.19662619335813802	0.40520301293493205
EMILIN2	0.5502078418941779	0.6864492004862062	0.958232218758572	0.8262216875382641	0.84424419768784	0.7741500341114709	0.940152097022544	0.9593165516661041	0.745507203728543	0.883148626433915
EMILIN3	0.999539193117016	null	null	0.9398123258971921	0.908201301230803	0.966097382303215	0.9861342455986071	0.974624448238828	0.9980432587970891	0.98984627123593
EML1	0.7770650042703141	0.727227820224127	0.7644051845771271	0.711000037965548	0.962735428782141	0.8934342905966469	0.9581188902177109	0.9525724674594741	0.7773691462626949	0.948281265659528
EML2	0.909337850085139	0.7630083848063142	0.6923126531881739	0.65966078021897	0.9273078894895649	0.595582078011928	0.781369411240957	0.749070544369769	0.9081693044895258	0.6225529525759731
EML3	0.998689278505529	0.983236473673879	0.997220978746966	0.9889197443688249	0.9762389990374691	0.9799225412649121	0.99591671011658	0.9826852564178391	0.929624899339643	0.983236473673879
EML4	0.45950316272308095	0.873133432135149	0.3713144151326	0.557282782187827	0.767348891527162	0.4045226320542721	0.5811146144637379	0.947775245292652	0.604366715659425	0.747674209200504
EML5	0.7871136258499001	0.7871136258499001	0.576530378248276	0.504983489281479	0.797844145963241	0.7871136258499001	0.7871136258499001	0.7871136258499001	0.672884117645403	0.7871136258499001
EML6	0.43394397349664293	0.39665841581969896	0.35607687349902795	0.343260578451634	0.897131563514645	0.844075822904597	0.33996826905295396	0.38506660646250895	0.9814067473978759	0.774794118552506
EMP1	0.957025191947878	0.8924222050956909	0.9307013691807849	0.791295412887855	0.688304649011479	0.9868288625141992	0.752242778830645	0.47450445800882207	0.9421832021565301	0.449545191556938
EMP2	0.902483230936355	0.883244383851496	0.7565722956536071	0.90894519731936	0.7119266702891651	0.837347190902225	0.7915586100623649	0.46776440983279294	0.752993443249715	0.7926537266889458
EMP3	0.7868184144691179	0.987929475691467	0.847324403249159	0.847324403249159	0.707792838681437	0.758855374245747	0.6983313983362679	0.6736036945071731	0.847324403249159	0.716506472099329
EMSLR	0.31592274028931105	0.31592274028931105	0.31592274028931105	0.31592274028931105	0.31592274028931105	0.31592274028931105	0.31592274028931105	0.31592274028931105	0.31592274028931105	0.31592274028931105
EMSY	0.793185838563164	0.6453306680882479	0.579993438694793	0.719986712912082	0.767949928542542	0.7528038782309989	0.56488680483871	0.576988742452147	0.82550415425392	0.8441332826068141
EMX1	0.0214108319597724	0.0254421372562625	0.0173268779443261	0.0316496620954328	0.37810612213286	0.305591275966471	0.0158960165001485	0.0205295747035451	0.0648626485935625	0.371245385063974
EMX2	0.9730021323801701	0.483828356024889	0.728849816109803	0.920164654435322	0.5666907306241129	0.8936585130454069	0.9520051309736239	0.921985950067048	0.8482544560062378	null
EMX2OS	0.6255880145828979	0.6255880145828979	0.6255880145828979	0.6255880145828979	0.6255880145828979	0.6255880145828979	0.6255880145828979	0.6255880145828979	0.6255880145828979	0.6255880145828979
EN1	0.534285697808782	0.829962910342492	0.646562926870215	0.784160834925047	0.39400849741074895	0.5467883146511261	0.46948012641841097	0.8096407806791541	0.626105740143029	0.686858347846855
EN2	0.0817552483299815	0.30163772582227194	0.304721888156917	0.304721888156917	0.5251129128706551	0.262748401135344	0.45297560971419604	0.3539267844267949	0.271309473723648	0.4260259645661671
ENAH	0.48701704121308403	0.32507408293977	0.5663867847639829	0.26257649276294703	0.23583098240564998	0.166226880924225	0.539684157283792	0.262083231612437	0.35812177770360404	0.5779718291917181
ENAM	0.658176276520015	0.347641396734351	0.347641396734351	0.347641396734351	0.3806795883536	0.481745755288435	0.347641396734351	0.250149052448354	0.534410640211201	0.234132472223099
ENC1	0.219439718190443	0.34099013689964197	0.23596043440011	0.366780187546863	0.230506853074422	0.489268606553027	0.447978218098307	0.296812679448203	0.711797496955355	0.489268606553027
ENDOD1	0.9277322037825791	0.669734487262143	0.7346115971663492	0.849757778184066	0.9241836837602719	0.8482066017373209	0.7379694716977209	0.590014735250348	0.763391314191955	0.54333304004507
ENDOG	0.654046524086576	0.698282575730989	0.6775852279699252	0.554779352246498	0.523913195466401	0.420006131878985	0.680291709908438	0.564966232477496	0.6749960891779471	0.767374696580893
ENDOU	0.386938108497829	0.386938108497829	0.36807450975484496	0.536757755816847	0.45612137158139104	0.553048473175635	0.386938108497829	0.386938108497829	0.33907323849029497	0.386938108497829
ENDOV	0.47863416480212606	0.4288502009605129	0.237850930190936	0.282418483983841	0.26464137238691104	0.543218760897093	0.155241771462357	0.108314103501735	0.631068147503372	0.237850930190936
ENG	0.792985610897302	0.578418989521464	0.746973331281003	0.7289642790358549	0.7130127712389951	0.43927255209592403	0.641754395507081	0.599098235387525	0.5348794743711389	0.546696842503416
ENGASE	0.40352916454898796	0.46101413062784297	0.500469565486613	0.6767841947790849	0.21347341349104101	0.30370871078499395	0.416382716822103	0.620007405252977	0.703103833849482	0.272210391297428
ENHO	0.497097447118238	null	null	null	null	null	null	null	null	null
ENKD1	0.6049991686285601	0.18992847457522302	0.24019532741623897	0.42576001685822296	0.151378809013471	0.28005295388046997	0.12889680757854902	0.191011389657772	0.33229359134897496	0.28005295388046997
ENKUR	0.24070547353032198	0.24070547353032198	0.0436347385702321	0.076503362572094	0.5582006198275911	0.560470777048147	0.24070547353032198	0.24070547353032198	0.4932601195450229	0.24070547353032198
ENO1	0.9848091366148309	0.9564586235546311	0.99799334734572	0.9976758901526059	0.9911583209161461	0.890094222232639	0.99501096411082	0.9881519385284979	0.9811342025176941	0.986276262835588
ENO2	0.624632363227697	null	0.747005245501975	0.393788743752591	0.6921457990892119	0.322309661574349	0.592384492708789	0.7817279793641159	0.410935408076149	null
ENO3	0.3002358884375	0.10106438742732002	0.194292531558825	0.217472433060627	0.42196639174285905	0.44074887970286203	0.165702600290556	0.18204882914997803	0.46511255081143	0.6143533106382759
ENO4	0.815158827996081	null	null	null	0.9473427343419291	null	0.9566386157988911	0.929248288174251	0.693442545132557	null
ENOPH1	0.31691300541299894	0.692594940542036	0.39751110916776794	0.6401096275811121	0.25185181322623	0.39751110916776794	0.202918544340696	0.778284103613208	0.7088667922113191	0.743481575008498
ENOSF1	0.333514060121885	0.53677269776131	0.422031233625126	0.603250237107077	0.204350667494935	0.5952362714207691	0.447676015223798	0.572659801038	0.7961126030161321	0.5766008352281999
ENOX1	0.46065870150455995	0.786262455346341	0.9199719499502641	0.577056201181538	0.7843926313858929	0.37026546623941997	0.769102888820247	0.886549338553684	0.899740886124427	null
ENPEP	0.646828031905343	0.518231506115916	0.6635831260483069	0.861399855491095	0.825184164496449	0.449937524701085	null	null	0.756012675803397	0.46925953924589797
ENPP1	0.294439580482462	0.548646432734676	0.805324268363014	0.341424031442841	0.776934924283677	0.47292186498489397	0.8176410884896559	0.761469021373271	0.31855369661944205	0.83533285295155
ENPP2	0.530121317188034	0.525857612441293	0.45162592997387396	0.6972556287375731	0.8798857321119309	0.872804127596896	0.293422176387433	0.5763401763810071	0.579717495220646	0.540856834645127
ENPP3	0.28356915637006397	0.438092971757372	0.215634241429237	0.18024770833893103	0.5429511726282439	0.21318740539320602	0.617928104056031	0.584782210799346	0.06398052245051401	0.595218088615766
ENPP4	0.11292118643398599	0.21612041788696804	0.308436330971618	0.473039701971564	0.12235163067224901	0.16789644993818	0.057197239652953	0.073822988312175	0.0708117835675379	0.252419657007677
ENPP5	0.41897552333085497	0.21300511495212196	0.34709778575918704	0.470500521957479	0.6580445892827359	0.075187491465083	0.185626677070293	0.45067241690330795	0.12331782180989599	0.08056109307385201
ENPP6	0.379398361127148	0.17409483623257802	0.247635434852303	0.33323492309777003	0.20067912138389002	0.13981765793491502	null	0.0520270290351056	0.166049155783341	0.0420554282772925
ENPP7	0.42775185376634395	0.20388188112069897	0.603523889924356	0.6051355694734859	0.501743185233358	0.1171943955294	0.6044614244456179	0.36002547586906003	0.135123958177779	0.0663346450725214
ENSA	0.915367528403638	0.5666125835200699	0.924064134844272	0.8301665920289899	0.968982815993415	0.924064134844272	0.810699259834193	0.9554782031820309	0.828155099380514	0.914530594124806
ENTHD1	0.982801609941223	0.550947878359469	null	null	0.90484697618821	null	null	0.7867063084692628	0.583704823239527	0.954191396894763
ENTPD1	0.13367551883474801	0.06654450412049501	0.0844245144947311	0.128369040772753	0.284262356979435	0.033001536122003995	0.0533060878227833	0.168342038966613	0.152480340756784	0.23824611361019601
ENTPD1-AS1	0.10421085836289198	0.10421085836289198	0.10421085836289198	0.10421085836289198	0.10421085836289198	0.10421085836289198	0.10421085836289198	0.10421085836289198	0.10421085836289198	0.10421085836289198
ENTPD2	0.1352916186912	0.252435483719738	0.560754901770709	0.560754901770709	0.5194193293394009	0.601155117732772	0.49035413488021	0.30363641008868797	0.28407750327778397	0.603472275243519
ENTPD3	null	null	0.38093032248903497	0.497929508218956	0.419638738020432	0.137719731944583	0.31087713866132205	0.282574175041667	0.162379682438867	null
ENTPD3-AS1	0.479274210646586	0.479274210646586	0.479274210646586	0.479274210646586	0.479274210646586	0.479274210646586	0.479274210646586	0.479274210646586	0.479274210646586	0.479274210646586
ENTPD4	0.843336417171915	0.899096599551666	0.834112485526235	0.861936449293402	0.9189498029971641	0.864007891802565	0.9417586913667271	0.722646878632	0.9691334314965608	0.9243911753958342
ENTPD5	0.6989021210167939	0.578006165082278	0.40120797497294397	0.3615944043878979	0.588655194459515	0.331620588727151	0.379449037673129	0.32716312826088106	0.5407602819977659	0.578006165082278
ENTPD6	0.0781139975524298	0.243080393197543	0.0643970721961046	0.0785065882517169	0.20971000407900303	0.243080393197543	0.0639960885904167	0.13664074881797802	0.13546276747835198	0.398688132890995
ENTPD7	0.007512977055405641	0.0104889557685135	0.0104889557685135	0.12421595047602599	0.0387281689588831	0.0104889557685135	0.0103025532424581	0.0206560261774216	0.0259404875972887	0.0104889557685135
ENTPD8	0.0547083767334032	null	0.520084336795235	0.696685082231562	0.50378686272852	0.7263543871650291	0.5202703601057801	0.5607895327638089	0.882303915264443	0.48503378540321707
ENTR1	0.610809536707317	0.23791101610883197	0.259658890672753	0.259658890672753	0.6314576437069549	0.259658890672753	0.46146469378614796	0.6666407826367889	0.357267872098952	0.259658890672753
ENY2	0.422579991274359	0.557693581583177	0.44484913675216997	0.243069044620156	0.44484913675216997	0.44484913675216997	0.312084980638377	0.35200333438642395	0.44484913675216997	0.494539338818534
EOGT	0.507490516415397	0.514808507916904	0.44610810573724	0.695907432840144	0.185546766580057	0.445760770168536	0.52138661996415	0.3844310448800539	0.433578486407055	0.47704033395882794
EOMES	0.0058432298916621895	0.287099299446109	0.0025088750299414	0.0037463421134137603	0.0192372471073726	0.146485406095006	0.00212639809719045	0.00383153958069714	0.257267910505454	0.0269185045106859
EP300	0.33192989767283304	0.41821972650037	0.367879412506243	0.496995554531938	0.27471493290091	0.7044522675704642	0.34732911567405	0.114643970746343	0.484420224921341	0.298533730226558
EP400	0.0532326568941565	0.15760427823309303	0.31447068110721005	0.396001397665665	0.580230551937621	0.234315551628552	0.21492234853698802	0.160796090921676	0.39170655806108207	0.22449201789225
EPAS1	0.8885078256385229	0.9086633104946379	0.7607711887932299	0.838033634143139	0.9082264886933058	0.731594040649879	0.8415296687590219	0.9526344250273191	0.6738560800218689	0.978393406111685
EPB41	0.657967987738874	0.428435634593988	0.7404865915478879	0.194102496748922	0.192847398639302	0.0539856946776421	0.722727176043067	0.8666693927753342	0.276297176459766	0.32221991786365
EPB41L1	0.726785563807203	null	0.245496382485038	0.294617320522893	0.533302218456957	0.47780702917788	0.16766219929937898	0.22211664142710802	0.8911289755402579	0.36190931540878296
EPB41L2	0.9022938830300521	0.9664707428938979	0.93010464867299	0.9044336903556851	0.8977553389522549	0.9226749364528429	0.951355222486827	0.983991633367731	0.8578328995501501	0.9654183836419841
EPB41L3	0.947584585468006	0.977947601384342	0.8886007733665359	0.527745437614533	0.9680528146528921	0.923471940459612	0.8328413313158621	0.968758991765891	0.9550027180658149	0.5929265910724739
EPB41L4A	0.168919380242038	0.245947858428911	0.23734631571235298	0.29970164845044	0.46310105099324705	0.361228302314604	0.229418758452267	0.29705094150522304	0.369159393966645	0.527164959631633
EPB41L4A-AS1	0.6671055225253211	0.6671055225253211	0.6671055225253211	0.6671055225253211	0.6671055225253211	0.6671055225253211	0.6671055225253211	0.6671055225253211	0.6671055225253211	0.6671055225253211
EPB41L4B	0.782319644518696	0.45515690974244	0.840705428694154	0.8599221824344091	0.9800631001784019	0.7571600862837491	0.742072489389935	0.595584177921851	0.9352463717695999	0.61860749184327
EPB41L5	0.199233891401625	0.18602138935321	0.0832185390456348	0.0709416122838621	0.248933311332151	0.458320287025188	0.38923520934325606	0.13925336078800798	0.14211298754867902	0.0827624289822108
EPB42	0.810690397810701	0.933259422089564	0.9066532093728571	0.743270559849277	0.965040416973155	0.930182382668804	0.91021387830673	0.7001229125339511	0.73466305445943	0.830826424887194
EPC1	0.0459703212597302	0.0392067026693805	0.0543578775670322	0.0532769721895908	0.11556288252691399	0.0392067026693805	0.0267905041673492	0.17135210367821602	0.0439437901950532	0.149480166406433
EPC2	0.560501169790461	0.0932270884890991	0.309639180291875	0.239153776902936	0.0441216739153033	0.188700218896612	0.230510838857147	0.18907926751027104	0.44811078611510297	0.26798391634854896
EPCAM	0.9568773061494409	0.504955506252967	0.9601569339911621	0.965133874990478	0.9493726164149059	0.8029911543374569	0.827189945394704	0.7807367088894058	0.961616326572195	null
EPDR1	0.81574245597819	null	0.21248677882718897	0.8963330785018009	0.618944755312235	0.9728759629603809	0.378365952125541	0.328800609228732	0.480753874686947	0.716988656665009
EPG5	0.964005289748496	0.976075101217619	0.9906866346415201	0.9834933659620521	0.791963933235545	0.9710757686887149	0.965742609173675	0.9282324663036621	0.9794617741406401	0.927580758999597
EPGN	0.261204798229612	0.523888730529405	0.281842901311882	0.4408927971324871	0.266994212263845	0.43453544283005496	0.584903686606682	0.7593863638079141	0.254617304043344	0.780934772197931
EPHA1	0.257980614037662	0.11700321645077498	0.11700321645077498	0.0515830041415518	0.205836986078685	0.13474918954463302	0.331583508249061	0.100391363162464	0.0157766635044453	0.11700321645077498
EPHA1-AS1	0.199923445757322	0.199923445757322	0.199923445757322	0.199923445757322	0.199923445757322	0.199923445757322	0.199923445757322	0.199923445757322	0.199923445757322	0.199923445757322
EPHA10	0.768285422389545	0.777524723115769	0.8956006822601891	0.7569039959812242	0.674896123714812	0.371402248833974	0.6641298589185639	0.9238357381778199	0.818908356528308	0.917376399146263
EPHA2	0.0992686784644462	0.171981104462822	0.0570536158853141	0.015893244080675	0.47210465354447795	0.103607956879282	0.193593778806733	0.0937088328387173	0.00044739617012967404	null
EPHA3	0.5685579970308979	0.9266927758625608	0.8771286130407908	0.537252288011749	0.4085115850364221	0.780854969419616	0.879303525431356	0.824819774758486	0.771077105496197	0.5252340019130259
EPHA4	0.314276780237448	0.556474875924376	0.63320840836128	0.785794354522597	0.672216881531799	0.845574173445676	0.513631184613948	0.56661668650063	0.905132669074634	0.649964744099528
EPHA5	0.7175303072900509	0.674527682946015	0.17676651142639202	0.18546134630690803	0.41263313256799	0.338930678822465	0.177267419243403	0.19684906913136102	0.7622391484599641	null
EPHA6	0.131080311281576	0.07397517024052	0.286550049902888	0.39878629991525605	0.213928294559299	0.743097153459359	0.121207835084783	0.35021634934677304	0.268108471326561	0.0581792218757218
EPHA7	0.9066764968988709	0.43964452980936997	0.644301708673686	0.849284686724518	0.80071103683164	0.720851677887067	0.34684400292745	0.9366359960757679	0.367583764859794	0.77254532433989
EPHA8	0.3809782433487321	0.514817926540064	0.9518259881403441	0.788687888521032	0.7190748099447339	0.185251900404564	0.9533495490729609	0.753362975485268	0.9069784511246909	0.724717971970115
EPHB1	0.6451323577900611	0.7003852993351529	0.698803805336114	0.645532090297439	0.597862166173026	0.735928758959385	0.41214312072651	0.7347662929094309	0.281794491108477	0.7003852993351529
EPHB2	0.8269923306385111	0.9077624910575509	0.67839269064946	0.6359304286823599	0.9888068265081379	0.978859572363797	0.737594716689481	0.807039206634881	0.7692624495109871	0.942114671739069
EPHB3	0.596890257340465	0.239942168557223	0.288989402228095	0.31484594917624603	0.284372003390713	0.11308417494780197	0.283740755531284	0.232490449624378	0.32691076688382303	0.0825385555434592
EPHB4	0.28022851926351	0.166904538000988	0.0462026750455556	0.0963372402696099	0.118874794718273	0.19224086661768802	0.0430718409521906	0.0779033713810296	0.271442669731268	0.0854954226118854
EPHB6	0.974934151574675	0.9792660613032981	0.9970407762706651	0.9909743248829008	0.918126694106998	0.925385335707353	0.9792660613032981	0.9792660613032981	0.9658567345213009	0.999757634919562
EPHX1	0.683850257614877	0.7130326072281851	0.6847962946273461	0.649575951105256	0.691850412110344	0.7130326072281851	0.549788088727493	0.7205407511674861	0.853852847153869	0.663002919602996
EPHX2	0.9974120438308559	0.9318847128904181	0.9924959311641279	0.989801796134198	0.9958508083573991	0.950746954445693	0.9913311206930161	0.9900784586025492	0.9964115882130191	0.918058023616513
EPHX3	0.5559181344009799	0.672789074223897	0.57148388503664	0.186210367760663	0.189833193879934	0.18198326449969002	0.56461887276097	0.33390096265243796	0.6233705254323051	0.10294348504040199
EPHX4	0.136434944637384	0.181439693439845	0.275564863961771	0.197049756771952	0.177213737256124	null	0.265285085387284	0.177820345452884	0.524764633432552	0.256925438935819
EPM2A	0.34512382736744607	0.0639004876528215	0.333234244304271	0.50302568748198	0.15460194031363098	0.137088130770185	0.8172933495663671	0.335347162385864	0.20684218868721102	0.333234244304271
EPM2AIP1	0.43064096291147796	0.39647499221046395	0.643484712696793	0.6879098716086429	0.8261573275613392	0.643484712696793	0.614703677725313	0.7672437855618159	0.620563341144391	0.976191719757894
EPN1	0.298035192102155	0.36887021519344004	0.0394278995059112	0.264866208238368	0.305181171439593	0.36887021519344004	0.0326550348755507	0.17674675588186498	0.100318215341388	0.36887021519344004
EPN2	0.8475470688403242	0.68203682051514	0.664395813702657	0.72197722184409	0.64595578621837	0.68203682051514	0.832897318161833	0.956650479296779	0.750810780183043	0.68203682051514
EPN3	0.584876526818031	0.949929290257316	0.932172065006973	0.9313587272904169	0.884792460968978	0.9967978791749441	0.938291140863513	0.728118218252234	0.806818246861539	0.949929290257316
EPO	0.356371374926496	0.606449680829258	null	null	0.37649383324102903	null	0.178558947534728	0.0919376184438538	0.0581917231408859	0.132515314426976
EPOP	0.338505541430901	0.6632587050507349	0.5310266167149841	0.263720247014887	0.315356201885177	0.5310266167149841	0.472405943427125	0.837888112486379	0.5395924735047539	0.466000074503405
EPOR	0.19833912754091101	0.26484591789205303	0.31064869620527197	0.0870001869192055	0.45200795669185795	0.14018070631074403	0.40485136778165104	0.0891293934408741	0.20700860446939398	0.10621404470004801
EPPIN	0.9991599767010501	null	null	0.9984312444722471	0.9990198961045909	null	0.95709232346998	0.9903665651952159	null	0.990431329440073
EPPIN-WFDC6	0.989408485995856	0.7797401618156099	null	null	0.90942770880688	0.9794186325603691	null	null	0.926139543066278	0.9893203325860579
EPPK1	0.804402580246619	0.525791143434315	0.8504516237518199	0.8867023903431159	0.809550088910317	0.725075918182268	0.7450638741560709	0.969446326218365	0.7930377857074979	0.9728792342965749
EPRS1	0.456487698413807	0.456487698413807	0.456487698413807	0.456487698413807	0.456487698413807	0.456487698413807	0.456487698413807	0.456487698413807	0.456487698413807	0.456487698413807
EPS15	0.0403367951126896	0.0787722514287381	0.204211313198594	0.0520505968950608	0.21998579809182398	0.5321921525393479	0.172240744500495	0.0757390319803473	0.352881180208985	0.19151675222817702
EPS15L1	0.284855822148502	0.341086281190615	0.643117432476175	0.6398722379445289	0.185936783422941	0.413535974869079	0.182087020953932	0.517413134590157	0.194861943623379	0.546762823316628
EPS8	0.526912032659439	0.12292737630799301	0.31863912385828996	0.11435118576988401	0.20762049007051003	0.165736078353889	0.421734139356244	0.214765602560772	0.10912123183520699	0.43818384272990996
EPS8L1	0.17770857944053	0.262555148254154	0.24853223393495702	0.38916513391560703	0.595087420237129	0.363437621652666	0.34609888470649	0.0659821646609334	0.657137527025253	0.129724984827371
EPS8L2	0.5202922379745151	0.7890106153701779	0.92446734913397	0.721691899826097	0.379570153818712	0.94309697228461	0.813862699914352	0.6072110544023941	0.6197581680741229	0.72285771140301
EPS8L3	null	null	0.301804347974657	0.32762058852852805	0.45042344273328294	0.772064252081451	null	null	0.0668027417725323	null
EPSTI1	0.13903288008005701	0.8430326306929	0.062343773620388	0.18039446329590803	0.4445004936518	0.322895994410266	0.06108503205771	0.0476126743562331	0.341014636649691	0.0613903480382199
EPX	0.757096844269598	0.565848723921053	0.106593460616735	0.18751816328862697	0.8901658725453271	0.577149934075465	null	0.160131002966861	0.303739949899271	0.271892176815744
EPYC	0.614428620540716	0.8719074592964301	0.6259598994636011	0.27132966317282997	0.231265248696603	0.688918706524246	0.627988986969964	0.245668298690229	null	0.494773019924818
EQTN	0.0763370743516353	0.282962909552833	0.812576084096925	0.407686647242153	0.7443367757541558	null	0.0535404365462162	0.263350462778011	null	0.434391084872257
ERAL1	0.6953530172098971	0.88468640246967	0.9314362757279729	0.608793201995072	0.7075821255175241	0.7466806628377809	0.7395439609698309	0.96941729386077	0.8823218236313841	0.88468640246967
ERAP1	0.22213999584759803	0.0979209332158776	0.036620697043618	0.0835977036199798	0.0222223243668624	0.0583622354442148	0.0979209332158776	0.0979209332158776	0.350165091182373	0.418385242079481
ERAP2	0.0571737588303036	0.0571737588303036	0.0648152836026423	0.0465676825616901	0.048226532489906	0.0043654840358941	0.0571737588303036	0.0571737588303036	0.0037766726122479997	0.0571737588303036
ERBB2	0.245350697738554	0.24614135276768598	0.329334036152388	0.119414051615953	0.33308589564775604	0.5491297234104461	0.315547210595154	0.12130974735106802	0.241666541536941	0.24614135276768598
ERBB3	0.8229119788175621	0.569539485309551	0.41152304885676705	0.226785113891028	0.610135727618527	0.7212070182631222	0.5807784065696949	0.65197226814378	0.487862804382347	0.7156743185390351
ERBB4	0.21487813817042603	0.316515343699454	0.15018252427656	0.0845411179503937	0.7245116589335259	0.556945994168446	0.15608659586333598	0.20228632512178196	0.581670447690173	0.0043832393237171205
ERBIN	0.40354774968585605	0.612246759922105	0.621205705968198	0.612605163270836	0.7319062905560609	0.574188118866931	0.6717027422894271	0.6717027422894271	0.283744437670242	0.7235043221170129
ERC1	0.18114734816706896	0.330840336188109	0.432329850423333	0.6298869786980109	0.6919904394188728	0.440406129935185	0.231240497093521	0.265573254343476	0.6242597735100379	0.407670864265305
ERC2	0.42443392461161406	0.5510386801342471	0.1819550729895	0.287032760831559	0.201657517437537	null	0.17639305358219	0.439954870397937	0.39106502598857595	0.22842351035597
ERCC1	0.0468200302183518	0.0491521784896463	0.0252815375820209	0.19158225810927898	0.333343742897508	0.138021923558634	0.0151909675338571	0.20689921486659898	0.033140539199112	0.10912856474993302
ERCC2	0.039358701615427004	0.0773550003076805	0.098167111922295	0.0243045294826961	0.4366488106152929	0.359031513427509	0.18436528320886605	0.181539485924824	0.36254053031168604	0.0968048298612152
ERCC3	0.648045015042428	0.303944572878521	0.664180363476355	0.935126289315775	0.6163452074932261	0.507027882275776	0.7210312785486941	0.8116697415010041	0.9229272986400842	0.6090960652031079
ERCC4	0.325598520990231	0.18206319920593803	0.35848073927688107	0.286050751279846	0.158495756178156	0.0510120817847343	0.407416224200276	0.36680180316722205	0.648346953663441	0.255987697089751
ERCC5	0.211371736251316	0.126438335118075	0.264918543524584	0.14894390419852202	0.589359082088479	0.326478933131411	0.269935701656185	0.24957547155517001	0.36518524919431394	0.135392788838445
ERCC6	0.512115366445087	0.749821526589002	0.5275618514843929	0.600615535507884	0.839396384084695	0.797766048066048	0.5377458169799071	0.46381876334283395	0.589419400288871	0.414230604018266
ERCC6L2	0.0567018642227608	0.0773510526347142	0.0929127157083264	0.0598139679226157	0.0131177687828583	0.1871956368279	0.0588996555525972	0.141359534779096	0.09725029404998599	0.0206297993105667
ERCC8	0.5896896243648871	0.790890089111678	0.635322078924421	0.49118250017698795	0.41388657392538897	0.7964942913501979	0.659371270062696	0.64706501686732	0.217228074575257	0.343251229245153
EREG	0.0199053158422149	0.165319751647113	0.0574375173264387	0.18964786417865898	0.38519818237204106	0.115659161706994	0.0890903459761066	0.16153779560704698	0.051644566700971	0.12312990474345001
ERF	0.29673318690156203	0.398529798497459	0.619400528189354	0.291565485057979	0.22158041366776499	0.398529798497459	0.232237226010678	0.398529798497459	0.3788567042839461	0.363234071883527
ERFE	0.0311332449887327	0.0021979257804140002	0.000543990353095892	0.0100545581363212	0.00249485523269731	0.0082627184866082	0.0577354088470012	0.00173161382060892	0.0116143215582713	0.138529591115192
ERFL	0.43010094316140207	0.43010094316140207	0.43010094316140207	0.43010094316140207	0.43010094316140207	0.43010094316140207	0.43010094316140207	0.43010094316140207	0.43010094316140207	0.43010094316140207
ERG	0.681722324799954	0.168204249972446	0.645936022133625	0.552709113575224	0.7426214143285699	0.759403414684953	0.7234424594383441	0.64966110455915	0.664681172381735	0.34566575221946194
ERG28	0.30073348511868603	0.40642110136148996	0.40642110136148996	0.40642110136148996	0.40642110136148996	0.40642110136148996	0.27765606543112603	0.482691876450154	0.40642110136148996	0.40642110136148996
ERGIC1	0.616859867031269	0.605457971537346	0.638063643069071	0.5660752966611851	0.314953898255619	0.49755211345992206	0.340830437357973	0.27908064208373806	0.625884117469814	0.30126831334433896
ERGIC2	0.29635654000731	0.0200039078671297	0.0625580897828952	0.176751640879118	0.0523293675243849	0.0889373533546564	0.0583411228466779	0.18844276272283497	0.0200039078671297	0.427507085489463
ERGIC3	0.23127187344912697	0.29701812035853004	0.380912388792504	0.662137136572814	0.7071273560233492	0.3942263482459629	0.4654037281657679	0.652685624517468	0.616961406880129	0.8443681736720741
ERH	0.9260649890542578	0.46507905499125207	0.988302129804989	0.46829158984752706	0.8982840532900409	0.8982840532900409	0.944890093211433	0.36043230044529206	0.8450858431600741	0.546766709157291
ERI1	0.405423747310659	0.23562123788507303	0.236165905087337	0.487156430538692	0.0783863125875209	0.246128055799493	0.47687917052937395	0.319215844266523	0.18338817206420102	0.40014596792540796
ERI2	0.6140856876800179	0.23123815666341602	0.23123815666341602	0.23123815666341602	0.176103583965441	0.27154537301305304	0.63475807229575	0.0795648874701515	0.15093282714823003	0.23123815666341602
ERI3	0.851375652759275	0.615148355845473	0.9126225044233841	0.8656939714437951	0.864141602239885	0.897478114153423	0.864625976935806	0.8274256883829191	0.738581939096805	0.7988085099362271
ERICH1	0.959813738791803	0.900910356626191	0.900037754617716	0.9526290858435992	0.8962311633725609	0.8707406454321259	0.9729307081495899	0.9729307081495899	0.9910160126296659	0.834722226864203
ERICH2	null	null	null	null	0.422705455681746	null	null	null	0.10881126310218402	null
ERICH3	0.7923651207918951	0.7207711898754859	0.573400870843115	0.22463337897646396	0.6894912803906031	0.534929066033924	0.300388087643961	0.419694232185101	0.7473097912478069	0.7826617215638021
ERICH4	0.884161376701092	0.726762928386092	null	null	0.36620071440010205	null	0.8028224215642579	0.9259154989533709	0.913060375207963	0.8605329565869029
ERICH5	0.7244581855910229	0.85099251888191	0.7308808901367221	0.0996855593460438	0.718378883986238	null	0.505348217862894	0.0838576044299089	0.343642701792677	0.624615920087905
ERICH6	null	0.37476120729630397	null	0.816704027559067	0.916588300276603	0.607530088516076	0.6964993906640411	0.619290287383294	0.8555699954032508	null
ERICH6-AS1	0.667338878477585	0.667338878477585	0.667338878477585	0.667338878477585	0.667338878477585	0.667338878477585	0.667338878477585	0.667338878477585	0.667338878477585	0.667338878477585
ERICH6B	0.200545051049401	0.45888520737422206	null	0.36753124106531004	0.699454345885708	null	null	0.0487622395345438	0.152177126495462	0.317182548421053
ERLEC1	0.377228100561743	0.28593808701760304	0.862858204152019	0.16019553728286098	0.37448143711030496	0.28593808701760304	0.293166882487711	0.291338155647964	0.0295410282898276	0.28593808701760304
ERLIN1	0.34280064873313004	0.0462499598979142	0.18097155790279898	0.173954669853388	0.35008029826507003	0.21727750583454103	0.17313163651949498	0.132014138261758	0.37313552827638397	0.102009287874621
ERLIN2	0.35277988120313003	0.184947849664576	0.319514367591142	0.37211826184014096	0.0741293511615555	0.409491905538325	0.624042286297224	0.713122093519485	0.0647719670868143	0.291038949406438
ERMAP	0.628420595313684	0.44630846335635604	0.35574081472079605	0.218396880738183	0.576510739558896	0.311951292768346	0.66994600386149	0.6105402502200711	0.303692994999082	0.44630846335635604
ERMARD	0.305881363996216	0.14238394040576502	0.373464279460456	0.565585654983689	0.299702121475619	0.305464939447296	0.23262252428798497	0.23262252428798497	0.16814076828453797	0.10482382910039699
ERMN	0.19338873788435199	0.628680660301927	0.37328490049315105	0.277850183539521	0.376761392336334	0.320496705053625	0.5964154795218771	0.0864054053167523	0.266444157708223	0.469163745721633
ERMP1	0.0625610370221152	0.0665237376549952	0.0100476290779679	0.0577691800210471	0.0101666435344391	0.4672063362173	0.00897617013421924	0.0127561418143264	0.00332175489823722	0.0266829088631337
ERN1	0.974211866888116	0.973578125728091	0.9141989516288119	0.912576422488638	0.9960691402185601	0.897108582105438	0.942997715698455	0.946520359362044	0.9916543825120799	0.9397220663381379
ERN2	0.000222894800197047	null	null	null	0.0876364266436314	0.00276388226712922	null	0.0845930465998839	0.0022141960234226	0.00140520389551068
ERO1A	0.531463422958089	0.47454514485639704	0.619808801481378	0.40248424333665006	0.60105376077864	0.7764757355219449	0.616351022846323	0.43333217800294804	0.18594019769028197	0.0327248298970646
ERO1B	0.612441906913786	0.155109713725403	0.431553409387079	0.265372658679314	0.79191041481111	0.39187480392588897	0.43044251610417605	0.400043389983037	0.408912069708595	0.462092257574161
ERP27	0.369188698417904	0.49833186608059704	0.152408183239215	0.3238862391624	0.27380676360310896	0.104964912645176	0.104964912645176	0.0349901551748701	0.0149168147059362	0.10126351122252401
ERP29	0.5988306117118621	0.646798285179297	0.5262286908451811	0.7264619142670641	0.702381291156818	0.43337625001795205	0.366862989407425	0.6866588443933821	0.48879489804993703	0.5262286908451811
ERP44	0.716972532821782	0.39494888577810205	0.642213430516603	0.8537357635109301	0.508093013088856	0.642213430516603	0.404133376916721	0.6944085122630179	0.6922677801289089	0.256376020391697
ERRFI1	0.981850525172057	null	0.7066241182985501	0.313225269692769	0.6598543208321949	null	0.650760398310752	0.9390805882324971	0.875644510859624	0.599901864047791
ERV3-1	0.229649674931088	0.0655193781359517	0.20049029362822302	0.0568512626247443	0.14807825454426501	0.0713962713220748	0.0655193781359517	0.0655193781359517	0.15013574756301598	0.0274584169978214
ERVFRD-1	0.970602048398274	0.9620640805830369	0.652726138268343	0.766715577754687	0.8619917989681801	0.9620640805830369	0.9620640805830369	0.9620640805830369	0.96178913121814	0.9620640805830369
ERVH48-1	0.8845832709724979	0.8845832709724979	0.8845832709724979	0.8845832709724979	0.8845832709724979	0.8845832709724979	0.8845832709724979	0.8845832709724979	0.8845832709724979	0.8845832709724979
ERVK13-1	0.562597181519067	0.562597181519067	0.562597181519067	0.562597181519067	0.562597181519067	0.562597181519067	0.562597181519067	0.562597181519067	0.562597181519067	0.562597181519067
ERVK3-1	0.0986983482792616	0.0986983482792616	0.0229863396747476	0.0734398202027114	0.37494976888696296	0.0986983482792616	0.0986983482792616	0.0986983482792616	0.0986983482792616	0.0986983482792616
ERVMER34-1	null	null	0.49201935956308296	0.455638104248994	0.319622379560998	0.733075837224213	null	null	0.213508547910654	null
ERVV-1	0.932979452702715	0.46374630338362893	null	null	0.78777665878684	null	null	null	0.894751768441145	null
ERVV-2	0.602198186924074	0.721699938043433	0.8868264479476691	0.478742904746079	0.48339793586713103	null	null	null	0.314760342190339	0.750296458181109
ERVW-1	0.36277213665360203	0.36277213665360203	0.36277213665360203	0.510625752544519	0.754480106658362	0.696265183331794	0.36277213665360203	0.36277213665360203	0.48035638068771	0.36277213665360203
ESAM	0.30365045721999895	0.326556644128049	0.20340196347613201	0.284301934119789	0.153102748860249	0.25386400077438703	0.13998704530556103	0.18297811609645698	0.285338322515131	0.326556644128049
ESCO1	0.922267207466005	0.921781920181386	0.73482708669814	0.976419012464961	0.931533301846064	0.9583227169958891	0.909071936586207	0.9862116192976959	0.6737123863527541	0.911489632068505
ESCO2	0.240108900855376	0.524730245790437	0.524730245790437	0.5915575528223821	0.64797275825448	0.6754702247038211	0.14090391906426902	0.8698882490366892	0.719135907178513	0.524730245790437
ESD	0.643976849776242	0.354553399608436	0.40400246757418296	0.58740122347011	0.812567123486616	0.620335046892052	0.8125552638485329	0.7814642299913069	0.6607020331939479	0.713268955673427
ESF1	0.454115155488813	0.367304025582146	0.6177113018142529	0.7765941103030292	0.7954805635737321	0.400768413099385	0.9166429682637729	0.28246879933496805	0.757359554071808	0.931311216960755
ESM1	0.17122417649506197	0.230542669957027	0.22988597100661104	0.293650589054638	0.17660073830941397	null	null	0.26077092853132	0.600894179609123	null
ESPL1	0.852874562187072	0.8539335204873609	0.834541504683726	0.9191991460967129	0.9099014672464358	0.9895401230988051	0.84397161929887	0.887722883537582	0.994747203923649	0.942591814590921
ESPN	0.564683651035959	0.6806889991613599	0.5592466119896229	0.24787263743341897	0.38645145072935405	0.6284549896706351	0.451420052086041	0.42801789331982104	0.634618706222547	0.785750332544239
ESPNL	0.0734336740049179	0.140243002814232	0.0290494545027452	0.142927197721703	0.33867893072066807	0.0982615054304509	0.0223046627466644	0.057523936887406	0.143467027564097	0.128336614952717
ESR1	0.446819564688327	0.40141460358822706	0.18842859680144797	0.0955438065296376	0.0959699805083441	0.137997622559313	0.40141460358822706	0.40141460358822706	0.368389675315988	0.31929258908881103
ESR2	0.23602782108932202	0.133453647658527	0.10338940892139802	0.11851363273310302	0.0717163878154561	0.360211699259895	0.18981587158230398	0.25888976352945897	0.16777525949028702	0.058249948949902
ESRG	0.747465649868104	0.747465649868104	0.747465649868104	0.747465649868104	0.747465649868104	0.747465649868104	0.747465649868104	0.747465649868104	0.747465649868104	0.747465649868104
ESRP1	0.17426935879941002	0.12618359407886698	null	0.138344959057764	0.0336576456426941	null	0.170986650338452	0.10414630719555	0.139887375324499	0.126492553736992
ESRP2	0.00649253979094243	0.000474427163998291	0.00755058672377196	0.0018110409146525	0.0083478047712002	0.000474427163998291	0.00603624823486902	0.0037131633068809397	0.00684690658423823	0.0224169729293224
ESRRA	0.481918314499927	0.43916689692391003	0.565208234928536	0.531408090594771	0.8981588464314321	0.5970862522098039	0.526616035934959	0.604301740165319	0.532598781502596	0.43916689692391003
ESRRB	0.749953833177284	null	0.6578560603284561	0.157644940939069	0.39108911922840295	0.23586993093609804	0.875563535380702	0.39368412730851704	0.0709002226858247	0.307553220509189
ESRRG	0.9419503089428779	0.703839766897136	0.672992328710431	0.61776334257526	0.747796228554989	0.481857092521863	0.9711439551300091	0.779519665359478	0.528029164318759	0.565768725285722
ESS2	0.185606769174707	0.0406317096399071	0.36513021059343204	0.532740889476521	0.250212998339216	0.0429271911665491	0.434346261990883	0.377024007979177	0.035649494690168995	0.162651841459594
ESYT1	0.263885640632807	0.49878250055730605	0.5513669847929561	0.5513669847929561	0.326775533004799	0.68773664229467	0.29897010239051	0.299261371055234	0.7672082070364471	0.5513669847929561
ESYT2	0.189845205965341	0.053567454402744005	0.304645179725863	0.26909987687052	0.370855188473596	0.144721829427769	0.334901713413572	0.26750054498488696	0.43570753816540897	0.43989098871065796
ESYT3	0.8246269063989329	0.9148367707213969	0.692230477400783	0.823950586069932	0.840569715038624	0.56269948197197	0.6951201085220771	0.787754050801494	0.914773883989611	0.865731636845115
ETAA1	0.7810687438371999	0.595826050640361	0.7258860242124822	0.9223536713582291	0.646089401196644	0.805616444115437	0.823216018878943	0.922991776393256	0.8171438369788689	0.805616444115437
ETF1	0.350532070655588	0.166953709722836	0.5398951285753839	0.258039208200494	0.5765992306668289	0.483100047299094	0.539391718958918	0.23085367403921	0.547117191783598	0.20915690009617605
ETFA	0.0344885207149416	0.118549833901313	0.061238619176801	0.078137180609092	0.28087930932515004	0.348680927359696	0.0582329748353116	0.0766239787997022	0.133726227067595	0.0985867713865685
ETFB	0.430156052328742	0.419407722339501	0.551072042370583	0.597791406784158	0.521233621141466	0.4961383150788621	0.414640118314039	0.416542691399615	0.505425425388284	0.419407722339501
ETFBKMT	0.835072801442139	0.9016067993114508	0.989292862200963	0.9976656870683491	0.840452311602128	0.6868270880763221	0.9016067993114508	0.9016067993114508	0.9016067993114508	0.9016067993114508
ETFDH	0.007610745626369791	0.00236305091531955	0.0206877114530765	0.00152730598884371	0.000849985765833556	0.000798082548219	0.0196999650075012	0.0255260908039824	0.011411328185473999	0.0245662323057716
ETFRF1	0.497451064141817	0.133713526185323	0.133713526185323	0.056402851768678	0.277432259322699	0.133713526185323	0.138544629869989	0.40913775590277596	0.0683119301863718	0.133713526185323
ETHE1	0.701164618789756	0.46468026696586795	0.8655192157483579	0.858893558033905	0.59363111612735	0.134843433276669	0.8676510076191289	0.90043067120551	0.854495796600948	0.7702334495882459
ETNK1	0.37610047190902396	0.5553485279803421	0.6869238368219699	0.8697278091522659	0.6604327083866229	0.6869238368219699	0.47803500708797997	0.57047496191029	0.606057980764838	0.8367480917085871
ETNK2	0.472613438157786	null	0.408362210259236	0.279175594675806	0.0116945340632383	0.173337934116568	0.009378293705841059	0.0114522295505281	0.9312835362720691	0.31884666685587
ETNPPL	0.669425577409277	0.377831062970258	0.516106206965157	0.699346876347965	0.8437096732750091	0.8626161195452009	0.516255430090548	0.570677778465127	0.8518262027051892	0.5582337420490671
ETS1	0.0753043021727165	0.07260143660986	0.19047249732263	0.290824227445182	0.216207197424391	0.12485161269266902	0.21802507738486201	0.0952909114343967	0.0469730493151491	0.0297457432935034
ETS2	0.21724505982236603	0.254183270382312	0.49579528933188105	0.620899717285175	0.761808713496492	0.254183270382312	0.206454763226725	0.163065918727482	0.574479544374268	0.14899873163211402
ETV1	0.300123258639117	0.36421326174451096	0.40854952840561504	0.30652493873569897	0.258959195651203	null	0.42552946135159997	0.533892113097311	0.16435441130565698	0.314647222966549
ETV2	0.6223332894865661	0.927840910882787	0.8819190292590329	0.9658925943252801	0.6486651640325121	null	0.8299758028056121	0.931960014416413	0.39574473542242894	0.878236018684017
ETV3	0.0187458244287345	0.133040427912538	0.05866055193609901	0.0806355092422282	0.020019821795805002	0.10783261022984801	0.0350450676898825	0.0350248750765922	0.15143663697270998	0.17473890821143698
ETV3L	0.0951275038296391	0.4243990771126261	0.0606011674391254	0.185244103576022	0.071709202858378	null	0.005148981219391629	0.200904174201922	0.000101067659066286	0.0545574543661825
ETV4	0.6172555163567359	null	0.7587572402320071	0.475737537611562	0.187669919473757	null	null	null	0.8459999249646608	null
ETV5	0.25805660449789697	0.244217328990999	0.20976894868557897	0.16441127811135198	0.145309872657927	null	null	null	0.376837258438443	0.391164948499872
ETV6	0.764584176491841	0.43662148005643503	0.710720574011256	0.8845218043916109	0.9576684562497639	0.833820873977886	0.597818300939823	0.650532486105326	0.786746507789332	0.907691599537354
ETV7	0.950926767557739	0.651025948334466	0.9618779155934949	0.8930616672648101	0.561518062406482	0.786282956770636	0.737872557778443	0.630152451395834	0.8146239692608019	0.737872557778443
EVA1A	0.938889100595043	0.9683885862961429	0.808941179782059	0.8063375606650209	0.8487476009765109	0.676597567893342	0.9211233566702249	0.8385951491657192	0.23820119106509302	0.736950696153473
EVA1B	0.8845460941634291	0.62632304446749	0.62632304446749	0.6643565362542161	0.7117314994861321	0.62632304446749	0.8438378104111209	0.9470611481747021	0.8352562683822041	0.62632304446749
EVA1C	0.39886031248437503	0.0299921094867795	0.386340876596442	0.42066770295806805	0.620432637869307	0.26354757339648	0.406148642582121	0.5999203858197939	0.335061604339099	0.5243313617108011
EVC	0.6467784235976249	0.29042192675645195	0.18552126158462398	0.18190430761248	0.195365711793307	0.42636975591328097	0.223622292446147	0.0482979662492201	0.397362660334585	0.11596701581138401
EVC2	0.541143077180588	0.50276434353189	0.7472520833273859	0.5764328383251789	0.6409337102286651	0.31160225294029	0.540752960637884	0.410349965138183	0.26700958940027497	0.328897700458955
EVI2A	0.10692507710113301	0.023861694372677003	0.270745452665165	0.174831537444182	0.310874067673928	0.023861694372677003	0.0905640744622238	0.0552762075340175	0.124833451967683	0.023861694372677003
EVI2B	0.00460311966439223	0.0110866170055099	0.0399323205616058	0.21784397436799202	0.0441195815010721	0.0110866170055099	0.0110866170055099	0.0110866170055099	0.0353064174824864	0.0110866170055099
EVI5	0.450396841240961	0.19639538698023698	0.6078759640916279	0.317738900153819	0.51050070910732	0.453228756464212	0.14128249710509	0.10448390289696699	0.14162681193257	0.171420100795249
EVI5L	0.49018317309366494	0.31069639622434997	0.568778338814201	0.636319362284605	0.628522996205359	0.645544335515681	0.333012252037586	0.709758311248064	0.6236936157097641	0.5736755928233821
EVL	0.9203165427521328	0.5648890949151241	0.5894922744171651	0.647245794247582	0.788500081433966	0.5919848479567751	0.606436407536317	0.638281679191422	0.8640133882000899	0.66554611206111
EVPL	0.5022660906637639	0.19785417457788002	0.21100113327413197	0.11270739830966803	0.266248439805351	0.0416809627423052	0.207216472870728	0.115826904559599	0.11460551275119901	0.17092818227808698
EVPLL	0.00128106120021861	0.29176910092192104	0.0601525592496296	0.00153629750607367	0.47129199821753004	null	null	null	0.40475099189902	0.0895878335242057
EVX1	0.28515448287578304	0.580098879788442	0.5858583587043621	0.634227274177171	0.23457717765066002	0.313508409837534	0.514753535641274	0.500575549366131	0.842499559566378	0.5858583587043621
EVX2	0.7693683278915091	0.688141586484165	0.687525762937807	0.73597225029221	0.903683544206263	0.5735002907760699	0.687525762937807	0.7791917142785358	0.297018671042789	0.656760572614025
EWSR1	0.12404287601132302	0.287190292697201	0.14817788463026801	0.604579454727995	0.33802214857336105	0.12275304433783	0.16095240167265698	0.4334572206154221	0.231668602570718	0.417430282262431
EXD1	0.12335035275834	0.0333938118202029	0.115743475918637	0.11933303102446001	0.221166826544029	0.493959047980272	0.153948994374847	0.631010638966386	0.252603280200827	0.32051348853208195
EXD2	0.289282013344979	0.289282013344979	0.0583816855196504	0.05797482421256	0.29793953488965896	0.220582855256236	0.289282013344979	0.289282013344979	0.282452733815226	0.289282013344979
EXD3	0.181701796930168	0.522684048562114	0.296956608913044	0.505172633681141	0.11103565370770802	0.18309268153526398	0.244558184517518	0.550418000689562	0.19517692469155104	0.22749879568162804
EXO1	0.556923485119729	0.309838563386426	0.0220323261338348	0.34157942452674894	0.403479588622377	null	0.0210697267485852	0.34792482740578995	0.20608180034341197	0.28142759660347805
EXO5	0.797206568467804	0.8161801639962042	0.669808716353286	0.502674869070564	0.9300762797126692	0.8161801639962042	0.736817034131522	0.7338059299140121	0.643606354915915	0.9443239073088041
EXOC1	0.31489508531018107	0.486146037214443	0.55335302885426	0.6038481277804879	0.459127521926645	0.43681396791536803	0.5172327465625589	0.6837791283306309	0.701383418115181	0.635900642469405
EXOC1L	0.170570357832292	0.0724730319517449	null	0.186149893503388	0.158485741368496	null	null	0.26077223036955105	0.10433898333089098	0.101840804988117
EXOC2	0.364437219328275	0.57318112459974	0.19872193565276	0.73208302188007	0.300627232486624	0.34096025522117895	0.48222875180862396	0.43905864446858295	0.6995273070346729	0.34096025522117895
EXOC3	0.125757136614454	0.575861145489903	0.266433635806395	0.23120861962629502	0.745312974243	0.575861145489903	0.8150861473130329	0.0828181228774948	0.35542903401384	0.49540535344411
EXOC3L1	0.18690895868007898	0.29611971166696	0.29611971166696	0.29611971166696	0.30786672523938396	0.554050224981416	0.5038027301411621	0.0147801411869836	0.00737409537201865	0.44800711185073205
EXOC3L2	0.8652435354264691	0.767524040404208	0.7206229010496209	0.9324953334075359	0.8769708303204499	0.767524040404208	0.817937538641399	0.9641661829303501	0.9865489425847779	0.767524040404208
EXOC3L4	0.549364504780859	0.6464185416259289	0.24835336000719296	0.6627540422149379	0.322003580041565	0.513298448552585	0.29629889363094797	0.25900218572166606	0.181416232296483	0.428540146274723
EXOC4	0.73428675855912	0.8266650723891491	0.583508107547535	0.6056999317540871	0.8870860631981659	0.500781997425995	0.9182569834123671	0.9366155022491992	0.852485880223328	0.93255616680408
EXOC5	0.5092847199180139	0.46825627371381107	0.7130675377781741	0.687082052805102	0.563742896699314	0.7130675377781741	0.77707592658343	0.141650144790596	0.5735673716179179	0.7130675377781741
EXOC6	0.5765140499477951	0.38145974734119104	0.30586786839169	0.531448433698541	0.757600066124793	0.38145974734119104	0.38145974734119104	0.5980749680405489	0.7330086134820641	0.686684473428342
EXOC6B	0.0186164405654964	0.0437468486683276	7.3211449642837e-05	0.00174708431610418	0.0155006359646788	0.005740590020436771	5.023022073581671e-05	0.00497532788165044	0.0254243064444226	0.0036267229333571704
EXOC7	0.344515831055252	0.0784603054942985	0.26397696448551	0.359531152767992	0.18549876790259498	0.0672779743069047	0.320627937464493	0.213330076041279	0.232273551039089	0.104568532549592
EXOC8	0.6903989860720431	0.7289425070521981	0.706843814653941	0.541019006476839	0.6415689728995401	0.111170675331339	0.8736101643080499	0.825929851754371	0.8433227312503141	0.706843814653941
EXOG	0.00843809739008252	0.0204913083971665	0.000678999297315806	0.0037454892454312104	0.0335404609585379	0.0451491360748271	0.0016835699010574099	0.0032640443765008897	0.11960936621249901	0.0594305618000339
EXOSC1	0.9157811132154191	0.7320572770754941	0.944638072410303	0.926533647808343	0.9913278349827379	0.75722180462811	0.7313828990628771	0.770173559384846	0.944638072410303	0.765410353483043
EXOSC10	0.20954400096575196	0.777785345394005	0.39753957831355796	0.32471384912293	0.20391737009768401	0.54080064842578	0.391464123029194	0.350220680457983	0.35758678792060494	0.40981390432131604
EXOSC2	0.503119792448252	0.33809089272157294	0.184621721605255	0.44749849086831706	0.208708061959305	0.7972515233841581	0.20838717300801002	0.42170029076963395	0.36052340448602704	0.4637265910943139
EXOSC3	0.166135776029169	0.418442951257557	0.6871683024204871	0.638571958886313	0.374871775426606	0.369071213338079	0.418442951257557	0.418442951257557	0.17032986036709902	0.418442951257557
EXOSC4	0.891392415048739	0.901556005284438	0.966065370993393	0.6439269118769879	0.798532311024657	0.994755386624417	0.76437346987747	0.831382039249292	0.8841215507571941	0.9562793099405849
EXOSC5	0.9862637761698729	0.993294223870064	0.9872165505542	0.997506147025333	0.954862507560322	0.971731604804804	0.9845536129907242	0.987020079196883	0.9444318232473871	0.993294223870064
EXOSC6	0.18884389038180802	0.16198754113884803	0.120319509829921	0.20253664696898002	0.031433668408912	0.0308317177981142	0.0368949483527158	0.0380880317424763	0.211470575369439	0.155889527959435
EXOSC7	0.0236633185280674	0.0329118160080571	0.13710246076955498	0.0597212967454065	0.0387088567821548	0.0374553639418566	0.0236633185280674	0.081175251917133	0.0874368634720266	0.0236633185280674
EXOSC8	0.9615051879768192	0.803384093073542	0.951285353915954	0.970311676047543	0.43033928663021703	0.356681083047367	0.9898478857273921	0.9798831821298709	0.881986027776179	0.8698766805114799
EXOSC9	0.648684569323275	0.6501461972718879	0.611389960620092	0.5670633142038979	0.5991277016541671	0.6633211852751509	0.607056946833427	0.740874141223236	0.309081199397253	0.8621950705592221
EXPH5	0.124072581693576	0.378556568239168	0.11949131119593902	0.03656818680724	0.0650240298299004	0.102202181093146	0.11568441593127199	0.0301538937717829	0.156140393755848	0.0413842288599492
EXT1	0.48993380346413395	0.0893322061204804	0.6145737632554971	0.08978368175946601	0.41702366889489395	0.327883747979381	0.617342369441781	0.188103116304488	0.134012233072329	0.053616260965025
EXT2	0.675400097792844	0.500649750927506	0.496007677303193	0.747390613233095	0.659010265183659	0.6599310472757199	0.39465938803796596	0.7138172753969491	0.659861637739887	0.766481159118563
EXTL1	0.942448411519128	0.795535832355437	0.988651725454594	0.972210914451056	0.7662251273157471	0.378213799664933	0.9933132916574781	0.96566940799106	0.8178370452817639	0.9335804752536779
EXTL2	0.506774669940429	0.5310129637541721	0.24582600803722002	0.125824522232315	0.7141145609130491	0.749956079391759	0.448521454081142	0.694628066628162	0.646903075095081	0.24582600803722002
EXTL3	0.26777495871163	0.256170690387028	0.575553125439239	0.7833046407955329	0.34791774338900894	0.37104037221339203	0.455868142387118	0.25350675724543	0.0887191851280774	0.593232408685125
EXTL3-AS1	0.44958556942020794	0.44958556942020794	0.44958556942020794	0.44958556942020794	0.44958556942020794	0.44958556942020794	0.44958556942020794	0.44958556942020794	0.44958556942020794	0.44958556942020794
EYA1	0.4724820584941629	null	0.34817422655389	0.526533843419976	0.399140027896687	0.266463465182879	0.24806884734798104	0.376578789397074	0.628008296782761	0.137472915753867
EYA2	0.0611874992482506	0.400295094122656	0.11856552708126401	0.0629746895499136	0.17581028760528303	0.28033700617799895	0.17350016706070098	0.038428706487988996	0.312755435338797	0.485696234334174
EYA3	0.22829309316947502	0.22256670880293203	0.134778000836488	0.10301840737788198	0.281347996168115	0.116633095914038	0.130782267089225	0.20525867212651602	0.0717555563109214	0.15048197550504502
EYA4	0.161616583814869	null	0.19302068413060003	0.6389499915572671	0.2055290031751	0.371593589947344	0.21422252583862803	0.525484322177289	0.26990530971959603	0.0591246714554772
EYS	0.388329598797455	0.510228103869756	0.510228103869756	0.7753545673659541	0.6580080341627139	0.41205599314671004	0.35495243096281	0.289814540597197	0.349524184238801	0.817846919693268
EZH1	0.813732014318396	0.974238614970963	0.974238614970963	0.974238614970963	0.9095610667893841	0.920438399592931	0.8934681992792509	0.9603891640808091	0.90404242974873	0.7140728889939051
EZH2	0.9385128004334101	0.8852196048822379	0.9897781647645592	0.544666535365539	0.852150009039155	0.8532686076552579	0.8288764383209659	0.848266614425155	0.903433271913629	0.9533946143890101
EZR	0.6122435444007359	0.42516867059098296	0.8262746179821808	0.667223011342413	0.286321836974628	0.49825836821819	0.813207746773946	0.712199624669114	0.70737151934053	0.42516867059098296
F10	0.488466425909983	null	0.5281856316688529	0.632738376793266	0.7925426468679381	0.8209113363563258	0.50163160846745	0.652764206915621	0.39662349174810707	0.648300834790329
F11	0.767617147162295	null	0.9582544080577141	0.939386811743726	0.534629303664689	0.466357896869735	0.9596660154888921	0.918274420069702	0.951738316198837	0.25254522155497605
F11R	0.824395423820915	0.645178059931028	0.877696961011253	0.9032704859231719	0.6823081838864179	0.6530989587765109	0.877696961011253	0.877696961011253	0.7331023744605351	0.877696961011253
F12	0.5939657326694581	0.437924363249976	0.581045640744353	0.3814860185531811	0.7388520581326931	0.659297020692776	0.805119503545692	0.8915599991414341	0.8158394201097908	0.5939657326694581
F13A1	0.578326557852019	0.259938455486002	0.14470840363557802	0.122288054141389	0.108664856980172	0.0969287974112357	0.502186912379234	0.5455428399869421	0.126630072461977	0.10574898891246302
F13B	0.0555898690137427	0.13885345165315	null	0.961558195002539	0.11955507104957501	0.261293690296033	null	0.359342974835898	0.21030232456900796	0.060786085540481
F2	0.7460287059935179	0.895722660761369	0.884013969576604	0.7995247717871271	0.8033918817130451	0.43534835421076096	0.98171225524202	0.964162712947582	0.848619146927298	0.854956526018956
F2R	0.136657899943105	0.194965069133872	0.10973388402995199	0.0230453330001183	0.0218938530261415	0.0137904312735619	0.00631418916761657	0.0165254006305106	0.0955125304232318	0.0137904312735619
F2RL1	0.24903777454346102	0.397759256878336	0.40495809502976904	0.435661072265568	0.574249229141906	0.5525267103733571	0.413272376251816	0.24851680976496104	0.517247456136548	0.0192319956609192
F2RL2	0.936998715374022	0.977028035702752	0.8160114470820591	0.8568272253225079	0.8262264898324491	0.981130617517754	0.9172020299818979	0.9093655219242058	0.984466094267694	0.977028035702752
F2RL3	0.9371856069162551	0.9430604454491299	0.982458373665466	0.9688938792260949	0.605070921415353	0.656018239511363	0.9859691846736249	0.97158257006994	0.9218332737668531	0.9363800381832009
F3	0.200870272914552	0.6184787460176291	0.709405067500868	0.479079339985263	0.19000313443611602	null	0.6677262023644599	0.157276426793978	0.31427100635159494	0.39995317474328
F5	0.9453116373132541	0.972873881712168	0.9129831394512321	0.9912416923758259	0.941216638291006	0.9677325661763209	0.9098795800700309	0.975317118024234	0.9720081123650609	0.929062580086438
F7	0.23980451807538897	0.565266077685093	0.8813168787442359	0.882980920273744	0.853326286470765	0.9335680545329641	0.724862367544005	0.7585957918702909	0.7349543485340201	0.8285686022866491
FA2H	0.45147228143034	0.8321222989388299	0.265351184003983	0.398489403437451	0.39311083257564394	0.22882959504952	0.474529112872489	0.889708044098746	0.285211868713984	0.6081270359965949
FAAH	0.280815840091536	0.46549910136047495	0.254050371348974	0.387091038299321	0.31600438706363	0.132910603699191	0.250585412649555	0.18121912828968398	0.21368092726885896	0.14581073849251
FAAP100	0.0196238504539138	0.39423683930978	0.34163195856338	0.130193622968108	0.258567897176236	0.14692776832801502	0.502419609374782	0.277059629292487	0.489508261186947	0.312171465525901
FAAP20	0.6320542699434339	0.251656055746398	0.128039294912404	0.24285805426092397	0.10693648571886699	0.251656055746398	0.251656055746398	0.616760496788785	0.200345367523807	0.548633677019517
FAAP24	0.118192315246389	0.0435505770421069	0.0432898312697321	0.0574846269628772	0.17410507549158302	0.0419520999855009	0.0249221367089287	0.0110244471589744	0.131614157412678	0.0941013261508468
FABP1	0.0399460727056859	0.0172711811245481	0.0146689823942203	0.0385310591665379	0.12090163175002802	null	0.0200541877472869	0.0572420234322649	null	0.0516021182995768
FABP12	null	null	null	0.594244178799187	0.156253702368961	0.4392054571596721	null	null	0.5790655294371241	null
FABP2	0.701639113692504	0.8896185434344549	0.5862907974929829	0.44609467981048395	null	null	0.587077950581935	0.6236469737069971	null	0.486570572514866
FABP3	0.228502948311469	0.45142017984445704	0.42220350796979295	0.17238621728656198	0.661589948930871	null	null	0.548788698923005	0.185690830953537	0.25809441430652896
FABP4	null	null	0.313394538259933	0.444576308802552	0.33118984063429696	null	null	null	null	null
FABP5	0.5923286721792691	0.530537037806983	0.15418923430756198	0.185926832959327	0.146179480532796	0.388515166078192	0.0829354500409969	0.0837152846433325	0.388515166078192	0.388515166078192
FABP6	0.3504995181269939	0.6905138749455411	0.11486939320657	0.7239213021590508	0.0895795824463494	null	0.291926393011938	0.802010330294071	0.0042048138591314396	0.7201187858224591
FABP7	0.09166211091059698	0.5763362779414589	0.894688836545973	0.8468032798619151	0.45353141830109706	null	0.538953173029305	0.136222310745066	0.396645043515104	0.445194471330676
FABP9	null	null	null	0.138780493529084	0.0491079987971167	null	null	0.401704560389302	0.23505387320149201	null
FADD	0.431696686602619	0.188330251360686	0.438135157368932	0.47663497425666995	0.12250724157520501	0.188330251360686	0.43712919951845103	0.45221617290419897	0.30570450538883803	0.25778522131788195
FADS1	0.0587798667654614	0.0609168171618069	0.0742672814831167	0.217574280603365	0.305124066430219	0.0609168171618069	0.0333247488217356	0.061485943098617	0.161973695198833	0.0609168171618069
FADS2	0.0991997645070002	0.0510559356655471	0.020509201318811	0.0503837530518589	0.11885269156197802	0.0231035272663215	0.15657186425571498	0.0565677067962714	0.0520442225339533	0.21480111344231098
FADS3	0.17601371344790898	0.31866029254216904	0.252555521289839	0.745718263792535	0.467648917574675	0.19941057442907698	0.184688430590767	0.64276693796855	0.7429455117911491	0.24797180945626698
FADS6	null	null	0.10162656696904199	0.0730491951115824	0.101847387513343	null	null	null	0.0054032653049463	null
FAF1	0.70937860129544	0.992602801381784	0.9417146863280609	0.940550454577322	0.8277272621977779	0.9417146863280609	0.5789681864016121	0.8296614271623209	0.9260795134432521	0.385352683615523
FAF2	0.20163286405041697	0.0738362027921405	0.459483091080614	0.633491827853727	0.325969800159529	0.31301220460577694	0.436675330061314	0.394950083363561	0.19085179695014998	0.27537642067706397
FAH	0.062885275168358	0.13553362866700902	0.0800999760179777	0.0617944630918633	0.0496514988993658	0.0312277442709674	0.0402074275630517	0.0352656402815597	0.19011745841740002	0.0438558625557562
FAHD1	0.547660284553191	0.34329340836210304	0.489765389378276	0.194937668041066	0.47938189856998803	0.4338962617401961	0.360154594641599	0.35225784754983597	0.396778365149146	0.34329340836210304
FAHD2A	0.477717053440691	0.14545318061812698	0.34351803238994705	0.604806530441206	0.345223736926646	0.435289154351613	0.341091452292444	0.62393166857139	0.5911308861984	0.663498040572093
FAHD2B	0.0846890507175048	0.17284988518057998	0.29750756646806503	0.46796452449413395	0.0720653452436518	0.223303966465768	0.29750756646806503	0.15922381822665102	0.563900719691644	0.29750756646806503
FAIM	0.8082461852020719	0.0350216155641256	0.22845028252443203	0.67457671429674	0.618222793869638	0.40028069736626	0.223595843802415	0.388759187782294	0.48506126192285204	0.43443096654665797
FAIM2	0.127671079131713	0.0831257809570639	0.27291949811012195	0.0511635830976863	0.33321279811598903	null	0.287749425946688	0.271756807125813	0.0633498573252986	null
FAM102A	0.33164707509310404	0.45966292649988505	0.153073898389139	0.551295760761754	0.237929537916019	0.45966292649988505	0.5539024806939821	0.6954270686919279	0.0637070980245169	0.516451186103284
FAM102B	0.978444100748522	0.994436554493973	0.9774149483834029	0.988731036873263	0.9891653260350709	0.978718305322118	0.9338650334583859	0.929573865550399	0.922753193568895	0.898804014703394
FAM104A	0.0090842600350991	0.101298567679997	0.0970083412799637	0.16829451594399802	0.446071934459003	0.150748505667582	0.135217201349687	0.0224248847498205	0.14709033334861998	0.101298567679997
FAM107A	0.171031942496669	0.9468600546585141	0.19588714411015898	0.249428199427623	0.8160432004093051	0.60930426733911	0.7343073879639621	0.927230065852962	0.872061222303976	null
FAM107B	0.194649184792261	0.15578675835039402	0.121701639033397	0.36762830638701394	0.325163475037398	0.205038122903529	0.205038122903529	0.245593382667369	0.253893608661945	0.32732775006841497
FAM110A	0.5807723597285429	0.6200131831172391	0.6563383184571011	0.5891839122201259	0.8647306452453392	0.7915404211370799	0.39873877826602505	0.9399036647069431	0.567974222618191	0.5175365679133009
FAM110B	0.630498297110638	0.0964632774293404	0.496283385521508	0.0774188130130915	0.700249647098227	0.39139106031402	0.40633489345757395	0.0290477040937352	0.24460100253229602	0.430818674620565
FAM110C	0.7561009438252991	0.876197146270369	0.521745384163244	0.9380593318209849	0.5568490840400411	0.8203622065348901	0.5221015569699551	0.9173785603928689	0.7864740191535551	0.8800282020285649
FAM110D	0.8550356068051981	0.994613341697277	0.9588603849096109	0.984102199721359	0.840656753271058	0.993395844217171	0.966507057112827	0.9671418965519859	0.977585306934333	0.699095723272159
FAM111A	0.691959143183127	0.173972509489851	0.49576569971795	0.40534213493650506	0.0185610410621027	0.0245236528975154	0.495696277283599	0.309354232987214	0.32589581206359497	0.206370644075577
FAM111A-DT	0.9076044529370959	0.9076044529370959	0.9076044529370959	0.9076044529370959	0.9076044529370959	0.9076044529370959	0.9076044529370959	0.9076044529370959	0.9076044529370959	0.9076044529370959
FAM111B	0.891590584024135	0.9658533230103891	0.716046584358785	0.91268637539911	0.823528909388203	0.849581453672046	0.6467764258396271	0.9129845934667641	0.8213291490271701	0.7999939940113059
FAM114A1	0.5414611383456679	0.241218537438374	0.37714477085620796	0.7505887174850949	0.741189098399849	0.369124020169206	0.335753061209376	0.300465115580004	0.404366435224751	0.352176139345311
FAM114A2	0.788452665028177	0.813917585107258	0.7661445725501139	0.666639190682276	0.7574893692272919	0.8625988636944759	0.944807695876083	0.87425218434787	0.673583022491439	0.768136425582794
FAM117A	0.0647036670833904	0.10862237124794999	0.0263188311583123	0.0424616607170125	0.202129623230547	0.10862237124794999	0.10181201303013199	0.21019292630226102	0.0591746430886653	0.10862237124794999
FAM117B	0.9698576051981519	0.9695511040956079	0.959373197876371	0.8269232576536909	0.8352627041054491	0.942199940070802	0.9597349853560351	0.867431523860515	0.806310000311478	0.7521583204142791
FAM118A	0.183191965346708	0.479761531044585	0.22557196048869396	0.35317413771154	0.836992297980246	0.81786368095109	0.330120363777698	0.30023699466276804	0.25825134469439803	0.37689192434513
FAM118B	0.9704975732583649	0.9021315337960041	0.6898229211089579	0.969122183611618	0.9845965643999202	0.9021315337960041	0.873093048233152	0.935491501793188	0.8028230382146099	0.50049805216076
FAM120A	0.9910367398202471	0.968772277762001	0.9653558822592941	0.9483611237914409	0.946345699648721	0.9653558822592941	0.93926514783352	0.962355243590852	0.9331578103541299	0.9653558822592941
FAM120AOS	0.906783120537693	0.8675409867055179	0.7374195846565551	0.8675409867055179	0.636453098591487	0.8675409867055179	0.8525941197239352	0.885050454936675	0.6041647496167211	0.8675409867055179
FAM120B	0.588437522449189	0.6553867653737709	0.585526576476474	0.6530829044178189	0.5191035514316921	0.472418360903823	0.472418360903823	0.6311268672204879	0.39898359730694005	0.472418360903823
FAM124A	0.803377415383578	0.568832626228256	0.9459617437795609	0.939854850146434	0.36575156773213496	0.46264852715395705	0.902534813176552	0.630629924106709	0.620321419934255	0.7517806958330608
FAM124B	0.46852680270291097	0.44061373542401894	0.642971669678433	0.571557165352592	0.733936061989223	0.45097058397620904	0.548856868403315	0.498161562379255	0.0901321666934005	0.487341670660228
FAM126A	0.34821118251258903	0.40241692585889505	0.8232422054971609	0.620176725458931	0.22246697904566395	0.650699384354984	0.656767029541911	0.500972187235972	0.883732347089652	0.399366998947007
FAM126B	0.598166805358022	null	null	null	0.793207180823476	0.6978075615499809	0.8783608972803879	0.36440138909968706	0.738172720587976	null
FAM131A	0.578910947868039	0.6337212818787579	0.348769502800956	0.24049296966747	0.75593208319921	0.7611921006365571	0.335456260110852	0.405866684980262	0.14920833377755302	0.6337212818787579
FAM131B	0.37838628449624606	0.182657199724447	0.5847018102072471	0.679824506397656	0.409108914809295	0.5847018102072471	0.6805788916746	0.640793825799546	0.9646866953141842	0.7427555506158091
FAM131C	0.725233568590124	0.42810254249849106	0.8417892672514861	0.9319362106739729	0.6897982804409921	null	0.8553936870031451	0.8361040266377551	0.36683788312997206	0.86563629827004
FAM133B	0.9450708096119201	0.9560539068245241	0.89981404923321	0.971231661788186	0.934988945614953	0.8808186931746279	0.845456034612104	0.8461355217194079	0.8808186931746279	0.9280234350924921
FAM135A	0.37414907669702396	0.434252681638365	0.49497397895838996	0.29034416992502304	0.466164942961367	0.6957095671032021	0.49497397895838996	0.413520773637086	0.542264936970116	0.49497397895838996
FAM135B	0.733721673462125	0.8903687659643191	0.7304142243125771	0.7304142243125771	0.855219411826692	0.593061157664578	0.48766847508394395	0.536285797464904	0.629139560369626	0.624456202541692
FAM136A	0.8838571944409609	0.9228604874723271	0.960262210662982	0.9251448443455329	0.9565909871192629	0.94522035739107	0.931900813611529	0.8895179296488531	0.87530294849097	0.94522035739107
FAM13A	0.86046818069839	0.877816193650894	0.602724151865256	0.951811160648301	0.8362562484925409	0.6700838623052421	0.877816193650894	0.7296736528967759	0.712520627172146	0.9238814050676981
FAM13A-AS1	0.463534667857742	0.463534667857742	0.463534667857742	0.463534667857742	0.463534667857742	0.463534667857742	0.463534667857742	0.463534667857742	0.463534667857742	0.463534667857742
FAM13B	0.554424550502271	0.4366679368648139	0.4366679368648139	0.805330979031791	0.509650354783433	0.7358303752385941	0.257734680439819	0.5669047492293541	0.5597134266834549	0.38520068069314706
FAM13C	0.0843666706660847	null	0.0431660467857903	0.239268734201046	0.29756951973046003	0.0202308172244032	null	null	0.0781615440105355	null
FAM149A	0.38432387534794504	null	0.0293051606841489	0.0295776623339682	0.0646755316801953	0.082081065959283	0.07762183590664501	0.034970367762952	0.316734995664232	0.0202696415095358
FAM149B1	0.77006793356243	0.623276413798727	0.623276413798727	0.623276413798727	0.834784522103606	0.623276413798727	0.5894087205199301	0.526510644444752	0.6764596215910029	0.561740209255272
FAM151A	null	null	null	0.999530568977647	0.9950788141271709	0.99463480084963	null	null	0.8754039576345609	null
FAM151B	0.528690787989925	0.55460871850598	0.5792762695256091	0.5792762695256091	0.3860208072477629	0.5792762695256091	0.529974788651994	0.274200564342346	0.7510697751183909	0.5792762695256091
FAM153A	0.813385775144586	0.7743662009192259	0.7743662009192259	0.7743662009192259	0.207299824526411	0.7743662009192259	0.7743662009192259	0.7743662009192259	0.44478293473201097	0.7743662009192259
FAM153B	0.8060255065292949	0.950387197815575	0.986408288783524	0.968096690006932	0.771408654060007	0.950387197815575	0.950387197815575	0.950387197815575	0.990630019437557	0.950387197815575
FAM153CP	0.852500550156041	0.852500550156041	0.852500550156041	0.852500550156041	0.852500550156041	0.852500550156041	0.852500550156041	0.852500550156041	0.852500550156041	0.852500550156041
FAM155A	0.41395362268442104	0.9122921748544259	0.5108209662987759	0.870541047713938	0.540855255772936	null	0.78848677307275	0.8387924061805899	0.743175211484875	0.776440504859192
FAM157C	0.9307133320236529	0.9307133320236529	0.9307133320236529	0.9307133320236529	0.9307133320236529	0.9307133320236529	0.9307133320236529	0.9307133320236529	0.9307133320236529	0.9307133320236529
FAM160A1	0.94872524338307	null	null	0.6172574451014929	0.650561647259049	null	0.952055977114149	0.8988500727998179	0.287351349395068	0.9270137871725659
FAM160A2	0.19957399291155603	0.551534041664327	0.817078893652085	0.22731569386314002	0.635806935829547	null	0.6811957372464239	0.151070822615377	0.029649074780927	0.20911374981177497
FAM160B1	0.8208331992377441	0.12621252330695	0.11179948327887901	0.411843491490945	0.692858287089141	null	0.108277194558315	0.215034268702119	0.34197830790159495	0.34507971472630394
FAM160B2	0.443249525945154	0.828877515891023	0.69953881453425	0.8239488168815491	0.8805222361059379	0.795597726111037	0.8366983300016161	0.8587460444144841	0.26948706256148103	0.884232756441692
FAM161A	0.40105187322125396	0.0728297866363622	0.329114484895003	0.396039247109968	0.18215045293014198	0.441308056362483	0.32763237317255894	0.381856249444871	0.317115348493721	0.29246218629355497
FAM161B	0.722663750372708	0.4487263499062721	0.4487263499062721	0.6196262298604001	0.431136239468481	0.468061477553291	0.665258345912309	0.71035766528846	0.6002955187507171	0.4487263499062721
FAM162A	0.24292742816305604	0.22785517598020397	0.29618464820823603	0.560401669126619	0.507528952185784	0.22785517598020397	0.482549159858526	0.7890963789685771	0.22785517598020397	0.16226871085893302
FAM162B	0.0154672267799323	0.0020620599203122303	0.0100469703374246	0.0250469770398212	null	null	0.00948453640722144	0.107455700762815	null	0.008708087410765791
FAM163A	0.38272137048330607	null	0.696299791775052	0.711840651410454	0.6078349817408989	null	null	0.526578513891562	0.156913448636957	null
FAM163B	0.016519245052194	0.0035637509052422103	0.0164403346597232	0.0807609712390265	0.043946506938183	null	0.000363063964393704	0.0165316422262268	0.0630455603131755	0.0311309792182503
FAM166A	0.14277584212617803	null	0.16311531608815802	0.0710108084159913	0.211972048125919	0.273182752923425	0.187119061549518	0.13806936209194	0.27566530633088804	0.671010817460049
FAM166B	0.7994803890078779	null	0.548081061817614	0.917789194428846	0.44872624714408704	null	0.782544179196191	0.7818889427370171	0.8473541204318491	0.21773494170948499
FAM167A	0.419408010022275	0.4028287130154579	0.339625800421324	0.22031419393245605	0.44802163112685206	0.4028287130154579	0.47461685825412897	0.705412380435841	0.20175532138758398	0.5688297066790601
FAM167B	0.22485923691466	0.6357466326668381	null	null	0.517362907950121	null	0.737709356811485	0.9438572038913392	0.7596096799120641	0.8929457803061809
FAM168A	0.7900659139233441	0.913757616637398	0.8799214214496429	0.779348995300899	0.805557879711418	0.887734344855749	0.721733902466239	0.8082147483477341	0.899013618963665	0.7614055486252551
FAM168B	0.36175074126453705	0.7562446633120029	0.294191354914087	0.529589507428384	0.33591577253965005	0.294191354914087	0.25687438408081503	0.15071432095148402	0.262037066630725	0.167114199276285
FAM169A	0.8480947842808301	0.939640908994516	0.921623645270848	0.956970087781554	0.9812390054658531	0.939640908994516	0.9642644064471372	0.504780107127657	0.9260752036121459	0.939640908994516
FAM169B	null	0.8633160483900459	0.928858893811251	0.8463117067822479	0.28570302927751695	null	null	0.58449088694715	0.907847730956926	0.920101285940439
FAM170A	0.643888658077069	0.949866219438754	0.83987819907643	0.88624936221237	0.44231442589734704	null	null	0.876354323541525	0.768681024093348	0.9678162167198299
FAM170B	null	null	0.691186818999932	0.953745308575835	0.9467258455007329	null	null	0.8693801419292919	0.9624575426026221	null
FAM171A1	0.261416616703377	0.18999591693391601	0.256490632093197	0.261667047734896	0.279140175187729	0.121511974188764	0.219828334426119	0.269404064018926	0.112477154839672	0.16758107302491698
FAM171A2	0.523530238734075	0.259051755031335	0.671844094550934	0.589751971815243	0.5975254451567379	0.47861463220364603	0.6515891696029991	0.579369244088052	0.46299441315856105	0.68053185154225
FAM171B	0.18013957730494898	0.11934240313212599	0.807644573785616	0.7723615857185079	0.30485932729963106	null	0.884218894363449	0.113359166872142	0.208888801938099	null
FAM172A	0.40781222767637	0.0945969666464277	0.316791018661005	0.7072244099697779	0.5324361096700461	0.28391208429581	0.798256402672572	0.5897194372384139	0.26996532052537503	0.28391208429581
FAM174A	0.189072234939107	0.008765310160150959	0.0525373414906519	0.11562363046730999	0.233112406744273	0.0525373414906519	0.151015369561283	0.14987886560959698	0.0261040703752693	0.00992443778710587
FAM174B	0.718339817979822	0.885086864859048	0.5337842219955851	0.6429785075532409	0.7441022202426021	0.885086864859048	0.949363120600857	0.975577200237263	0.883048312127199	0.8861988860970931
FAM174C	0.334094154825044	0.334094154825044	0.334094154825044	0.334094154825044	0.334094154825044	0.334094154825044	0.334094154825044	0.334094154825044	0.334094154825044	0.334094154825044
FAM177A1	0.681984461320013	0.687809792819829	0.5744551691347729	0.7865384317448159	0.6062299368479841	0.6161212074733461	0.513053427780201	0.693402553916753	0.350129446670416	0.6285573919563879
FAM177B	0.951872692075893	0.948101246275253	0.803421232318596	0.78668084035458	0.8542350675817141	0.948101246275253	0.7832487806416859	0.786596500682735	0.8945666594042601	0.7830318917727921
FAM178B	0.8644661001347159	0.644071025265521	0.258384576985191	0.24089730130111703	0.7316677149261309	0.374814715425159	null	0.8649693567780191	0.7960370173283059	0.9853477628793811
FAM180A	0.0249170609121505	null	0.0269488991554661	0.16472906124475198	0.0463273904756307	null	0.0117229202445047	0.0368673328932781	null	0.18222274541051298
FAM180B	0.19693764036406602	0.16330582667440802	0.547360569595135	0.156627596889116	0.0689899247150669	null	null	null	0.7804305518165341	0.37041861865183706
FAM181A	0.28811236707090604	0.144024315418112	0.327955799158225	0.151935600803151	0.0014754968689098	null	null	null	0.184569124211871	null
FAM181B	0.722933833493427	0.848732304007961	0.9465037092084609	0.9222788462929541	0.849832624535207	0.8639015172312671	0.9446178379832159	0.8280658781660258	0.924559767994171	0.9105606614264029
FAM182A	0.838423063744899	0.838423063744899	0.838423063744899	0.838423063744899	0.838423063744899	0.838423063744899	0.838423063744899	0.838423063744899	0.838423063744899	0.838423063744899
FAM182B	0.7875255424627021	0.7875255424627021	0.7875255424627021	0.7875255424627021	0.7875255424627021	0.7875255424627021	0.7875255424627021	0.7875255424627021	0.7875255424627021	0.7875255424627021
FAM183A	0.14650918719049602	0.15652886821071	0.279544661597544	0.0831135761666202	null	null	0.215268817154249	0.0851024412993148	0.509588714485565	0.175968452027003
FAM184A	0.853663159792442	0.853663159792442	0.944366790055902	0.4847319144741789	0.794532971468179	0.894761162309116	0.853663159792442	0.853663159792442	0.96892508444075	0.853663159792442
FAM184B	0.7979950916425759	null	null	0.673751719933249	0.5201402694266279	0.501980888001613	0.3407782663220689	0.34968041554646195	0.7621970487252779	0.32417821736022195
FAM185A	0.428249013016053	0.7800662319109741	0.419410563155391	0.636410598762515	0.486759794284762	0.622736782017547	0.411359994659725	0.43902929980813504	0.38946343218264295	0.80739997702059
FAM186A	0.0140360827646231	0.023209297358592004	0.13661043467523898	0.52185341029418	0.100421379311541	0.0216551305830114	null	0.08764494848265501	0.0153520594749255	null
FAM186B	0.0408072432988524	0.0148126708994981	0.0148126708994981	0.0193355448442559	0.013075379863892	0.006116412138725671	0.0148126708994981	0.0130106785835455	0.0590699898568734	0.0148126708994981
FAM187A	0.6009696501427559	null	null	0.563864531111516	0.437567905098964	0.208920833026066	null	null	0.535812775777039	null
FAM187B	0.584032902222414	0.353113558839986	null	0.6062876186768249	0.508298609528998	0.8637215502170992	0.837200438223014	0.751521874262195	0.628931816136633	0.411323296451259
FAM189B	0.923733324822608	0.8057743887705691	0.852060963484665	0.542240931684889	0.11509478200374498	null	null	null	0.23546193768856802	null
FAM193A	0.0890359371176919	0.031837860374455	0.14709545303658403	0.0186474189773668	0.0323591641428753	0.0541635363343536	0.16189476441298098	0.16189476441298098	0.12401749429787301	0.16189476441298098
FAM193B	0.266970690010897	0.157990395481074	0.399048776201678	0.654819419632855	0.5593501413954711	0.399048776201678	0.18311322630467397	0.7057427770779658	0.647402092265975	0.49342243055273294
FAM200A	0.130452531340165	0.28494521342583196	0.11381270769904699	0.22015489324416102	0.0137961901938769	0.126406156229105	0.423913819712533	0.0446446199013893	0.27047143669123497	0.11381270769904699
FAM200B	0.6305412712212091	0.9402506654004941	0.942690917596693	0.8951302906436759	0.966451621186615	0.9406722546500319	0.8677734837133839	0.844055959641615	0.9744923383035471	0.964967128631477
FAM201A	0.20774697071982604	0.20774697071982604	0.20774697071982604	0.20774697071982604	0.20774697071982604	0.20774697071982604	0.20774697071982604	0.20774697071982604	0.20774697071982604	0.20774697071982604
FAM204A	0.7499945172463102	0.7473045960636371	0.754607658898209	0.7152659492456809	0.9391565345098258	0.9391565345098258	0.9391565345098258	0.6812242470286719	0.9867347722224191	0.9391565345098258
FAM205A	null	null	null	0.8719374162573941	0.965935912820297	null	null	null	0.9473648101715191	null
FAM205C	null	null	0.886425051928901	0.7205761099348108	0.751223287471105	0.5477624751933351	0.8873476854002009	0.904324280365206	0.9306691831244521	0.6742941397318621
FAM207A	0.683150530429219	0.169858756849861	null	null	0.0999710771784281	null	0.14536851613241597	0.0016109571618371599	0.005110972317039829	0.0988770012643532
FAM209A	0.0781641147515235	0.18596856228477698	0.12378530064731	0.10566692793927802	0.0170577286811434	null	null	null	0.279686890441963	null
FAM209B	0.0476284938251275	0.0631477538901838	null	null	0.10153360944702901	null	null	0.904797908643814	0.259909608476296	0.503881890344832
FAM20A	0.566810695062783	0.207221090946487	0.511369353453852	0.5052431875841811	0.30942565728104104	0.4782808062509461	0.818718429102372	0.404958182820959	0.250775565864817	0.207221090946487
FAM20B	0.00827791542668337	0.0041291417182113205	0.120634886825739	0.0140346776954333	0.00886679642002913	0.00562599594080121	0.116820529525012	0.16662359639288502	0.0031111789538776197	0.0116095820581982
FAM20C	0.0591202937233147	0.0015320463629708199	0.0438381655987729	0.198486660231136	0.022077612976720003	0.00404734228012896	0.00859072847866194	0.0141934939926253	0.0176930407402086	0.00859072847866194
FAM210A	0.9175208072291992	0.916404170643251	0.801421747070394	0.786858470715173	0.7357649864021429	0.7833791394311971	0.872095727525668	0.6557628196487321	0.7190967383786079	0.7833791394311971
FAM210B	0.608784072299945	0.397680879787075	0.763851540538147	0.552617495393149	0.608325035134061	0.567094973620906	0.7687361908917679	0.682611618623877	0.7606418619713872	0.7766464212585129
FAM214A	0.42787197032132596	null	0.495251949608531	0.414246773903711	0.535913299564643	0.525348764053556	0.349801485721163	0.20395737445943699	0.5160775540043541	0.5657492963236971
FAM214B	0.571096703925644	null	0.30541170557389397	0.39028773963000796	0.991623621470947	null	0.5296534712670701	0.9141662756839221	0.771664212380999	0.965087698778611
FAM216A	0.45727490204069005	0.642194593185478	0.283674746774389	0.33309213119777803	0.48176789510018697	0.5468913756137329	0.368209807285832	0.3632338494957	0.607335632565552	0.5468913756137329
FAM216B	0.7160845621910671	0.28414193490792794	0.5905721190209521	0.255087284938833	0.7903778760507059	null	0.260262705646099	0.345780393613462	0.39158228512339505	0.322615353674895
FAM217A	0.9510386688951891	0.8033242638032829	null	0.9667960003417909	0.984483730028572	0.8463223527193069	0.904180134720086	0.942523778748246	0.741493728382027	null
FAM217B	0.999405566321055	0.948365194737287	0.9947330513659209	0.9947330513659209	0.9240487463088479	0.9947330513659209	0.9972258120070391	0.998480816588181	0.982948514309456	0.948378963755547
FAM218A	0.9933600774723191	null	0.8315589950095451	0.9750841823059809	0.764698854118396	null	0.8359237652208491	0.9098190185992192	0.9360066281245358	null
FAM219A	0.10437430494135401	0.5846469336209771	0.6733210806315041	0.8230609536805791	0.5505261170543011	0.5846469336209771	0.34952673928912104	0.27597122591137496	0.597992226789048	0.5846469336209771
FAM219B	0.346762062514058	0.372832658069817	0.534630793553426	0.51335221353756	0.49525643319280105	0.372832658069817	0.529402599697033	0.48757171793270404	0.372832658069817	0.155984759517034
FAM220A	0.287190885035664	0.393941534134714	0.666473215884647	0.6739292743150122	0.318091960201836	0.6414187877066221	0.6414187877066221	0.25846754578210296	0.5616704093974201	0.414544685939209
FAM221A	0.7388569848182129	0.8293182580183291	0.6585549051207309	0.7847918507697751	0.8305025248379581	0.8784578620255071	0.6858943806910831	0.49926243865315206	0.477580314860603	0.747144208660032
FAM221B	0.15735521438689098	null	0.00294877344314883	0.0456437054099346	0.0742715639458623	0.0561935238101044	null	0.08898348133172501	0.0634163652425925	null
FAM222A	0.25598454631379897	0.595306573814362	0.528325110342141	0.167755882736269	0.650096531808152	0.595306573814362	0.361414183758474	0.37776113214430296	0.5354022667278661	0.7522637327300121
FAM222B	0.3908714752826671	0.46585385748704905	0.485627812579098	0.36038768802079496	0.142997123580322	0.31540555413522603	0.31540555413522603	0.235032261712219	0.51755147711343	0.31540555413522603
FAM225A	0.36733613708921903	0.36733613708921903	0.36733613708921903	0.36733613708921903	0.36733613708921903	0.36733613708921903	0.36733613708921903	0.36733613708921903	0.36733613708921903	0.36733613708921903
FAM225B	0.54279747285182	0.54279747285182	0.54279747285182	0.54279747285182	0.54279747285182	0.54279747285182	0.54279747285182	0.54279747285182	0.54279747285182	0.54279747285182
FAM227A	0.396335981584281	0.492002240998793	0.38846252588946706	0.219852355415769	0.4964269762837079	0.524026220687845	0.17641103987194895	0.220620255836828	0.501994591004937	0.38846252588946706
FAM227B	0.46049117588170296	0.233254421407691	0.32956110530738897	0.399307953071631	0.74372428780753	0.321197363774605	0.5397776358557179	0.5337392310156961	0.13502548812822598	0.233254421407691
FAM228A	0.6549762916580121	null	0.979987509021462	0.9893091167196558	0.759124073898859	null	null	null	0.9406779006381669	null
FAM228B	0.620983882608843	0.651848247512078	0.834802061105869	0.36042410072169295	0.7257654432738709	0.7620607733393009	0.671865277067829	0.476574072103185	0.5767531859517441	0.8185656016201199
FAM229A	0.22490705033685301	0.6908477377974029	0.390934828419381	0.511664650791974	0.261754726394896	0.255717498132803	0.528305443964202	0.379166302262172	0.54109316488349	0.6908477377974029
FAM229B	0.437776833873457	0.199540215472848	null	0.8471305730677471	null	null	0.77886913447392	0.49879302794501296	null	null
FAM234A	0.23707630184834197	0.38201785682412603	0.521048414188773	0.38345167352308507	0.497591272694202	0.434261641463216	0.523496333786373	0.37854478487795895	0.358497166192711	0.530518437410094
FAM234B	0.736303211211979	0.840014679794119	0.857169857549333	0.922345150173648	0.851549259996376	0.888347968718898	0.931555160153255	0.8396067705780141	0.824298012333113	0.911530618443094
FAM237A	0.46416139208397605	0.49847374040849396	null	null	0.230966576143615	null	null	0.456774824582994	0.0420608660831063	null
FAM237B	null	null	null	0.155609000485105	0.122550370201806	null	null	null	0.143962979098236	null
FAM238A	0.9526073441235291	0.9526073441235291	0.9526073441235291	0.9526073441235291	0.9526073441235291	0.9526073441235291	0.9526073441235291	0.9526073441235291	0.9526073441235291	0.9526073441235291
FAM240A	0.0827681593254765	0.579658734629103	null	null	0.24893095215062902	null	null	null	null	null
FAM240B	0.638989853948167	0.214669388019701	null	0.744913559249231	0.13315836192047	null	null	0.473712537201445	null	0.36785395471074395
FAM241A	0.23020415419259802	0.137789748236561	0.35636646895653495	0.14437018541989702	0.29224287335281	0.145463016121782	0.44200153136659703	0.5605453201241409	0.145463016121782	0.1540371405008
FAM241B	0.31886156927872306	0.0547092491312737	0.24831772371088198	0.129144383873899	0.521388414603241	null	0.224679467405537	0.46115143019275	0.8236922743351831	0.36496625469685706
FAM246C	0.0626200135133999	0.0626200135133999	0.0626200135133999	0.0626200135133999	0.0626200135133999	0.0626200135133999	0.0626200135133999	0.0626200135133999	0.0626200135133999	0.0626200135133999
FAM24A	0.932893406706705	0.994369838223393	null	null	0.26355576627230604	null	null	0.7943906736157759	0.895638877450721	0.979656293284111
FAM24B	0.15148414475251998	null	null	null	0.167785968145441	null	null	null	null	0.25953223622176996
FAM25A	null	0.8843250699414399	null	0.36057598971009597	0.26148110612745495	null	null	null	0.711731518865737	null
FAM32A	0.542284689867531	0.541137599555493	0.699600099260439	0.37202280494827894	0.7520157291009991	0.553102731914161	0.702578080906412	0.586386611336403	0.40629170293830796	0.717236693663897
FAM3B	0.28040416589600103	0.639719140963203	0.632262908481201	0.853546743036139	0.40576796043198	0.813014157697822	0.782349389148279	0.760094952349785	0.836329705363644	0.5777112729954871
FAM3C	0.31623083825675496	0.186461313165702	0.22716652032866602	0.150579120646194	0.303101559747046	0.329212814749747	0.377458158041401	0.587797485158491	0.44561691575091794	0.254959248169144
FAM3D	0.499281670535289	null	0.341826909490146	0.902946915729523	0.29162017443267796	null	0.5560919507652571	0.793787958143408	0.6800563679721421	0.783263687968107
FAM41C	0.863777673352572	0.863777673352572	0.863777673352572	0.863777673352572	0.863777673352572	0.863777673352572	0.863777673352572	0.863777673352572	0.863777673352572	0.863777673352572
FAM43A	0.9801584023624721	0.754037340578315	0.937525837470351	0.9396116063494221	0.94553024865052	0.8753144295329571	0.937662640302736	0.97994417521585	0.939702032300368	0.826964074312144
FAM43B	0.756103531986798	0.582940650849449	0.34642255248488596	0.474947478267257	0.5690823195407111	0.403394122123937	0.344035838012555	0.7976344041367759	0.405332890412392	0.6101532095394261
FAM47E	0.44426825234612205	null	0.419362799484849	0.4511023448542679	0.182639022803955	null	0.20093367101161	0.133332977273886	0.193081778083343	null
FAM47E-STBD1	null	null	null	null	0.351700649786463	0.33163206610909196	null	null	0.292886177208974	null
FAM50B	0.16183843224612302	0.16183843224612302	0.171775252113031	0.270961624243981	0.128052893246842	0.16183843224612302	0.16183843224612302	0.16183843224612302	0.34795941013994797	0.16183843224612302
FAM53A	0.553080169732058	0.638057299212253	0.579032727260224	0.40184335325615794	0.5890789106220831	0.54315348726482	0.523428173169248	0.452457355689118	0.9207729471863281	0.527049653957523
FAM53B	0.162840217656815	0.340880675527254	0.20652587010310003	0.35873865050574294	0.199527298637338	0.340880675527254	0.340880675527254	0.529654387412021	0.24208187469734502	0.340880675527254
FAM53B-AS1	0.106837100031511	0.106837100031511	0.106837100031511	0.106837100031511	0.106837100031511	0.106837100031511	0.106837100031511	0.106837100031511	0.106837100031511	0.106837100031511
FAM53C	0.5759457678456221	0.659428739784159	0.657465899093516	0.240515962635063	0.611853416588582	0.659428739784159	0.822624396992439	0.628617251511255	0.7999459958270859	0.659428739784159
FAM66B	0.49364976928245596	0.49364976928245596	0.49364976928245596	0.49364976928245596	0.49364976928245596	0.49364976928245596	0.49364976928245596	0.49364976928245596	0.49364976928245596	0.49364976928245596
FAM71F2	0.31839462264415996	0.7067336062926259	null	null	0.29731319744678497	null	null	0.7298535458224871	null	0.930751426848319
FAM76A	0.36155836224341	0.3756800797279529	0.682475541466287	0.5874289852360749	0.309025412392899	0.491610601745508	0.218027432770897	0.45849677739100503	0.50623841730071	0.5279915416153239
FAM76B	0.0852405810984461	0.139059685105012	0.46414776585906997	0.0878311716324084	0.6451210878563239	0.289747789912527	0.472133679710861	0.49701402105279796	0.298384048321766	0.289747789912527
FAM78A	0.596555459060621	0.8237502233465841	0.713046792669529	0.851204170043643	0.5078896542832321	0.605771817516385	0.6273309070299511	0.8325811261443291	0.544152147694496	0.8465682563703529
FAM78B	0.0182829752964301	0.44198185715636296	0.193422399855365	0.0444382658654767	0.0187663231782982	0.0546306237150112	0.0546306237150112	0.25197204779151605	0.0546306237150112	0.0546306237150112
FAM81A	0.5423769799017321	0.6139414996825749	0.182184270520285	0.12151086098609401	0.0568362312102694	null	0.14016906439328197	0.796003645047764	0.461886921616937	null
FAM81B	0.0610888592863299	0.594606983005198	null	null	0.36641465138379103	0.0569135734746119	0.574877419545652	0.145982301193577	0.5851105737088	0.0673803188332555
FAM83A	0.25106071385497	0.28440209235376296	0.167591422425671	0.396575738142209	0.3660171331285901	0.406430049243381	0.4191403364200179	0.143447327170435	0.611262260441997	0.284346508240091
FAM83B	0.17649670176716298	0.483918615122509	0.44642695018626205	0.129255266193197	0.21918819913270499	0.0892779253110072	0.445933362850416	0.172411089318925	0.153646785694009	0.0814857690563548
FAM83C	0.9258583379941009	null	0.950240509608325	0.6610005087814561	0.796320041445902	null	0.943517912456827	0.9145284888067641	0.818409147327218	0.39260798932852603
FAM83D	0.981413892778522	0.918936515691375	0.778100319519773	0.9682332882536591	0.995270870331702	0.9137576112848259	0.9785824244086141	0.878411990043576	0.9381227975335641	0.8328496439653259
FAM83E	0.19996383961545103	0.8056860492730309	0.6291490587038471	0.839421401934442	0.809701353480355	0.451019567110604	0.414964939466876	0.421854841124135	0.89484922967868	0.6291490587038471
FAM83F	0.800315461114055	0.6133004702808139	0.5971546665851629	0.30962566591015694	0.4781940895891789	0.778564392970626	0.8515836769655452	0.38634480176539004	0.9345891067860842	0.260482777289868
FAM83G	0.823973276191525	0.9163009268924449	0.677215148380664	0.511914414744743	0.802765822875261	0.705838450771299	0.7847380646694091	0.36224916996041207	0.958146647150971	0.9163009268924449
FAM83H	0.831840458992433	0.41048924502708706	0.7793338551447901	0.367859644296121	0.780386199011396	0.5963352075989891	0.6648357751552529	0.638502928062564	0.66186961687856	0.5963352075989891
FAM86B1	0.0883298341523099	0.302508515369607	0.305945306486597	null	0.41827324170078395	0.259614850479939	null	null	0.356753770343499	0.675853622666706
FAM86B3P	0.873449280003991	0.873449280003991	0.873449280003991	0.873449280003991	0.873449280003991	0.873449280003991	0.873449280003991	0.873449280003991	0.873449280003991	0.873449280003991
FAM86DP	0.9149944857546469	0.9149944857546469	0.9149944857546469	0.9149944857546469	0.9149944857546469	0.9149944857546469	0.9149944857546469	0.9149944857546469	0.9149944857546469	0.9149944857546469
FAM86EP	0.655243100640141	0.655243100640141	0.655243100640141	0.655243100640141	0.655243100640141	0.655243100640141	0.655243100640141	0.655243100640141	0.655243100640141	0.655243100640141
FAM87B	0.852573838290019	0.852573838290019	0.852573838290019	0.852573838290019	0.852573838290019	0.852573838290019	0.852573838290019	0.852573838290019	0.852573838290019	0.852573838290019
FAM89A	0.999023006280255	0.999023006280255	0.9998181925365821	0.997438443018929	0.9993391179306121	0.999023006280255	0.999874959502163	0.999424326870689	0.99993717885093	0.934591078723875
FAM89B	0.7691561741040291	0.843947566891693	0.629224733023564	0.629224733023564	0.823501451540682	0.629224733023564	0.39840627611437	0.813380544469407	0.315298547448367	0.629224733023564
FAM8A1	0.46788422847753597	0.39267734798408294	0.0653339741325597	0.0664994577833805	0.0664860374903872	0.14878469277439701	0.0633870154081857	0.0658571943557029	0.0801056373763884	0.16519939949061901
FAM91A1	0.6344845615689699	0.5373239937000179	0.8809527064355279	0.6001174904936529	0.6435979800523121	0.7535229219404459	0.8809586073938599	0.580993450197983	0.8542572401280129	0.36333738554006
FAM95C	0.810911598328864	0.932702779055261	null	null	0.7219700957249008	null	null	null	0.9461559591137559	null
FAM98A	0.511484093840722	0.6265361435184731	0.892676576447921	0.528390055484698	0.17607637773703103	0.39225848931545293	0.649321269221757	0.7908258070682059	0.7767961460605891	0.8862551663807351
FAM98B	0.168717580651603	0.134765808679903	0.504073301751774	0.185756079460763	0.7934375664396178	0.392055473774312	0.7665430607345921	0.531388415104365	0.49343247787753003	0.24692872452744896
FAM98C	0.44708368097807305	0.48249002937435903	0.301333246906692	0.318727380646339	0.518822029557174	0.7893973103444458	0.38410955313471706	0.28981554245480895	0.509494753318858	0.25247883915229297
FAN1	0.0612770131152776	0.07567538587247201	0.258168340364155	0.49680271427603206	0.10595304092294401	0.0714701149228809	0.07567538587247201	0.07567538587247201	0.359852310977867	0.22847965874754803
FANCA	0.276747600601555	0.131296766932839	0.128245280819275	0.5914930068594481	0.459242370438762	0.28440683782048104	0.10204047275297198	0.343466527614918	0.254725272670996	0.233853026956398
FANCC	0.517488626921545	0.0373769632687231	0.47661454023110206	0.562009891355707	0.2405868215659	0.10922262028464601	0.07885924700555	0.07885924700555	0.0874996503470678	0.0347974959154826
FANCD2	0.8437432211763531	0.705509777344407	0.6406416731208361	0.316146201185034	0.348701362351453	0.600239111605956	0.642847259302518	0.54930073838041	0.846672368386491	0.5761417200840669
FANCD2OS	0.776067671502649	null	0.11132489087102	0.383244012899539	0.925926060833201	null	0.450026814751377	0.478057221128432	0.7229004071006221	0.475345039745524
FANCE	0.760084028800489	0.7612584538717451	0.4621585649707921	0.44038398477451896	0.649896216021042	0.723875080867898	0.461540031260515	0.535827767399154	0.678328605229879	0.522504506939445
FANCF	0.0513131541505272	0.00524535354831057	0.0108622844310677	0.00417797342578051	0.0335997574823082	0.0075002584395359295	0.0106730467473832	0.00670651285048173	0.0071255816169697	0.0075002584395359295
FANCG	0.414886765780305	0.3986495004266579	0.35398069196000703	0.5378519756320371	0.24767813772126002	0.21640067501801602	0.351699117110438	0.548457044584084	0.504594804581166	0.47213830857925804
FANCI	0.9692430327289391	0.7951528332450191	0.966130192230495	0.573037820409684	0.8021538513530931	0.811429408635506	0.9683220790994941	0.884423975646364	0.8109033188196669	0.935382781736359
FANCL	0.643794915117193	0.7333285336849921	0.654978825621929	0.8355071427984251	0.9340895750163859	0.7333285336849921	0.6475815069751241	0.612185991300925	0.7711970859713619	0.7333285336849921
FANCM	0.828073687492637	0.9595378695950072	0.960155534326514	0.8304778960655621	0.935099628268359	0.541294507635524	0.8747908435300971	0.803719138630577	0.911134419565287	0.757368852434652
FANK1	0.49341802021566494	0.136339045297534	0.381052223712601	0.519615511495945	0.7009968664397621	0.37521857026590005	0.39562415346884994	0.817338908369337	0.40750730630719	0.271132976105949
FAP	0.694707943921525	null	0.457200346503254	0.674277207922098	0.37963394753806606	0.577675342244418	0.45328404525734606	0.7471461998499019	0.520469185076174	0.7454740213230651
FAR1	0.554021393271028	0.46614095926673504	0.536890704287024	0.714687299426374	0.745649661324241	0.6272215082734879	0.539606617482872	0.880501866819658	0.779532273620466	0.665351603930379
FAR2	0.636753959502346	0.20060486398386898	0.440253185383309	0.34845246709915006	0.12190657565339999	0.20060486398386898	0.20060486398386898	0.19145060615490198	0.15222972907186802	0.20060486398386898
FARP1	0.7579790318648709	0.7493381863240799	0.42637283706081097	0.665460151694726	0.8791597901263749	0.904534499685425	0.565584616906734	0.686271461689776	0.807187072561021	0.303945310199527
FARP2	0.400392363410784	0.7359706922057	0.18279390811580803	0.36298696968228006	0.162939750150772	0.265036309798191	0.148612875873538	0.22709248879236602	0.884495353365693	0.25383921373614104
FARS2	0.949674160890465	0.8532240515947691	0.8337863492879469	0.8337863492879469	0.736978731542222	0.49152274360252596	0.9082196845411751	0.8476811040568009	0.7240973779606579	0.842395484729494
FARSA	0.275581907379018	0.33742585918279305	0.53365098970248	0.153301296394487	0.253607373162495	0.514648248783904	0.312018190533019	0.248348826919119	0.23044818764312	0.56166742651911
FARSB	0.5381417834696439	0.25605435696526	0.363380864056741	0.40945141592264295	0.261630461117834	0.687133698227177	0.35947554304049395	0.275904731182949	0.44218980663755797	0.61632910366031
FAS	0.41942936946244297	0.6794952108583111	0.680733852677798	0.52654322641752	0.416039072631305	0.8678945469683871	0.600893779851433	0.28016158966359006	0.550990834080826	0.37654820667128397
FASLG	0.74703275631742	0.7141274718791871	0.291728672368749	0.553126243451745	0.255824845549115	0.561753205788745	0.398243163672216	0.41567894877359896	0.607318876610125	0.2798242679697
FASN	0.58721194429437	0.6171562532573149	0.935960795725614	0.833727863628998	0.809750956134241	0.885818565469136	0.833369866318115	0.9296870243136729	0.6925595234782851	0.9291837236640501
FASTK	0.25619573825017494	0.26724257351561603	0.47485646926040004	0.419998281788409	0.23900577019243102	0.26724257351561603	0.481313458322002	0.44857386539827704	0.509783364580508	0.26724257351561603
FASTKD1	0.3992676356767271	0.7661128776572791	0.39900278283590995	0.6168190563993879	0.8380256498350529	0.736726151009165	0.39738355807236897	0.8047794215992949	0.772931672263531	0.18564899738388602
FASTKD2	0.0459543120625178	0.23505970310740698	0.271918665720538	0.0154438424870064	0.0157081330662631	0.0469168421526207	0.0436540260920477	0.0307052664811691	0.0764695914992177	0.0469168421526207
FASTKD3	0.8613904993018492	0.9447203801385179	0.8114775682234471	0.8114775682234471	0.9246001227628009	0.700531995323974	0.8153380757099872	0.886848019447379	0.7669142377903091	0.8114775682234471
FASTKD5	0.9236891629697241	0.8498869343560809	0.8498869343560809	0.8498869343560809	0.9129043247310649	0.8498869343560809	0.926203016902358	0.644782089622624	0.680604765892055	0.8914411554329491
FAT1	0.8707910347625122	0.802696722781692	0.953896726276391	0.8757202366128929	0.960443427026788	0.905641819054925	0.733479269668055	0.7696543554390379	0.8385104949498171	0.91942411133635
FAT2	0.07095226025300298	0.0862868345460402	0.46073160250183204	0.0637083042046364	0.0510551961759398	0.0283473373828762	0.32756003007066	0.0876312504575609	0.103696421042513	0.0252900689637825
FAT3	0.8413591308125241	0.636629046293684	0.42923929604042405	0.6452443433191899	0.24062652863541398	0.196471227254487	0.45177332879698107	0.45177332879698107	0.8516251261047509	0.5093362543330621
FAT4	0.0186120536408759	0.15595686592743802	0.0560047922546586	0.009795858927260991	0.0182056590445621	0.010809411130345	0.0234133834897232	0.15996516796339302	0.0408112351931619	0.18692159281060897
FAU	0.351855289816086	0.667955186922877	0.6228911251212479	0.6228911251212479	0.330742531400014	0.6228911251212479	0.459014702620298	0.46739723700491	0.427482276997127	0.7047504212705991
FAXC	0.5841096543035129	0.31953198707712105	0.755209828798641	0.8939495782331909	0.7999067295957271	0.540840183611543	0.772798297658708	0.663724063581718	0.540840183611543	0.59183278675945
FAXDC2	0.319214119557352	0.27742714356379805	0.265014957625583	0.43854114245801895	0.35757282715811	0.183999439562775	0.518718201453222	0.382539377572984	0.6672204796262329	0.35607372099741896
FBF1	0.49200307124244397	0.8538048429958149	0.8848499046840059	0.6073412581119971	0.463890913919308	0.9446343863411241	0.783179330124588	0.498601722819555	0.9138746288307059	0.8538048429958149
FBH1	0.509541416526753	0.207348607977224	0.207348607977224	0.207348607977224	0.0665260506497713	0.256725207320957	0.412390411596435	0.0765796017753186	0.282483348188404	0.390151503455114
FBL	0.180711782260065	0.339637542359556	0.523597331143618	0.621143397639176	0.26606096095453896	0.726153534424252	0.339637542359556	0.339637542359556	0.252103090836158	0.48264358724188594
FBLIM1	0.7104460824342829	0.8678443605430579	0.8339611045359159	0.732171719882647	0.681291416120449	0.826443217670915	0.846327936733743	0.9527637527640199	0.647990620654699	0.9868213622768629
FBLL1	0.3387416858312511	0.54921151617529	0.0944718612526295	0.252743603812318	0.19910035169991103	null	0.39135247348755703	0.44909155664430894	0.5892056284768461	0.120296776397921
FBLN1	0.9176389565246971	0.9445705525113491	0.8782009953818559	0.902370828725601	0.923952958363283	0.9030509579695841	0.880372291695424	0.98690634516526	0.938716935186511	0.906938643214726
FBLN2	0.692361929672434	0.708305156247773	0.917492300779249	0.608000063428473	0.885387572490234	0.95455369543536	0.9236439656827541	0.812735923465852	0.6661103959748079	0.9520645806498492
FBLN5	0.8367449472990759	0.5375942946555999	0.745642950667535	0.432549506352702	0.216482760483023	0.37584286282065993	0.664384744022293	0.30676604763638204	0.37298911215136105	0.5570672366275761
FBLN7	0.206212447849073	0.0991225153780068	0.10353207974539802	0.10891782650687899	0.132113104535761	0.157205226676395	0.0998571797926025	0.150109385577722	0.0459109158297416	0.0487330634338788
FBN1	0.34063817456652096	0.307765213800523	0.528763844982901	0.38939334887379295	0.5243535412053	0.538709088392721	0.18376635287184698	0.2301155651698	0.501349912178766	0.150270089406553
FBN2	0.27809465244986703	0.301813285720284	0.359017918654323	0.340488519726144	0.620031071630505	0.468431949353739	0.34238965726219395	0.208120149852152	0.331382025055422	0.204309298925389
FBN3	0.23109166634895198	0.636963372765444	0.158222202955649	0.21468402748127	0.353563186114066	0.45415779685779706	0.159059267482724	0.19453160034116898	0.566568336986256	0.19497711041632299
FBP1	0.6926281053232579	0.58318792121634	0.85884267245933	0.9330960221199242	0.39650973933749395	0.7034388657520639	0.790771279335575	0.932069429656412	0.6979638113587131	0.7741235137172221
FBP2	null	null	0.46954990064415797	0.700624281730566	0.5170521389899261	0.527122984782967	null	0.71606488573548	0.31820029022929	null
FBRS	0.8277542249775459	0.5527647322648871	0.872575902429665	0.771892212451461	0.518915609512033	0.6289845003478449	0.777643489867735	0.630764828050822	0.7349699545314871	0.689927500882764
FBRSL1	0.642287225985775	0.764617021200427	0.9368132353377	0.298609017294145	0.9451909490531841	0.781938142309662	0.963286928823175	0.7153609628453721	0.8433202861158721	0.722180355540484
FBXL12	0.0615367689641408	0.158224027297788	0.12351970184707599	0.12351970184707599	0.0482748702143762	0.18769129447687	0.229754475737865	0.0932200757379797	0.317787312256716	0.23168607772478397
FBXL13	0.524966370708924	0.527726459743905	0.627464779407391	0.630174968995356	0.22439414660459303	0.810182079561512	0.776537048554067	0.7642724632141631	0.367163546492125	0.9125514417165992
FBXL14	0.286438835892726	0.612333192294006	0.612333192294006	0.705660392757234	0.32867885757543797	0.612333192294006	0.75575703508232	0.59733054215914	0.72936167433626	0.612333192294006
FBXL15	0.26345986805848004	0.7051497183414871	0.41105878927346207	0.35597100989458896	0.6317348690019939	0.7051497183414871	0.37782831845472903	0.42405715168292296	0.7182778514233149	0.7051497183414871
FBXL16	0.491336838567116	0.368658763288827	0.7047896696699231	0.368658763288827	0.24539495014472498	0.368658763288827	0.6154741328813311	0.490809840224939	0.15511849851412102	0.539393695400533
FBXL17	0.20119707814905902	0.8588271100088921	0.604756286469907	0.5923865571147829	0.625964120858088	0.468473076723301	0.6938786954069771	0.6581618986080999	0.623289267319365	0.22313896157839802
FBXL18	0.816791634990459	0.8036844557103241	0.7904046799615309	0.865613385888212	0.41820375274029903	0.599326250560464	0.61452999457738	0.7851569783496409	0.7472997069665991	0.8581843444470699
FBXL19	0.6233024493516109	0.0607848531065522	0.0607848531065522	0.0607848531065522	0.0697542258140019	0.0607848531065522	0.20525868154686303	0.138947893154629	0.0938947219901121	0.0607848531065522
FBXL19-AS1	0.29139308963266	0.29139308963266	0.29139308963266	0.29139308963266	0.29139308963266	0.29139308963266	0.29139308963266	0.29139308963266	0.29139308963266	0.29139308963266
FBXL2	0.11556639140939802	0.485101970066591	0.216057720722425	0.358690774941785	0.54075818898985	0.242082649877828	0.21071943299290802	0.36233108208205395	0.232242810281188	0.479258056787114
FBXL20	0.234141969286455	0.211631459948906	0.419445644278212	0.7119983545412909	0.0434880988066225	0.28349546500529	0.715872598473664	0.752775620306544	0.10807200084334	0.28349546500529
FBXL22	0.0403784454976582	0.141754154760086	0.19598938704925	0.13981036650559198	0.13084783571452302	0.161053201183148	0.114698584134253	0.111965946887505	0.22128222778730802	0.161053201183148
FBXL3	0.67810701696622	0.59905699041744	0.623432529043702	0.746085346771995	0.7934619582892491	0.764461196863769	0.794717369635462	0.59905699041744	0.40203774667282	0.59905699041744
FBXL4	0.7251362327527149	0.926249436461395	0.6443117557810369	0.891264066295853	0.7690146136426089	0.894728451857307	0.646569305843577	0.7369190227270491	0.7607822429839879	0.665043806985346
FBXL5	0.942705242951165	0.980426328187366	0.7927145255865121	0.7974649179412471	0.8738742459303	0.8667091194750509	0.9667210294032229	0.881408696310739	0.770196398104407	0.926149756614178
FBXL6	0.7269851998768629	0.7269851998768629	0.7269851998768629	0.7269851998768629	0.694571397247134	0.958147023599752	0.7269851998768629	0.7269851998768629	0.446662699997161	0.7269851998768629
