## Supplementary material for "Multi-omics Integration Identifies Genes Influencing Traits Associated with Cardiovascular Risks: The Long Life Family Study": File S2: pulse.csv (part 2 of 3)

Genes	p_val_UTR	p_val_downstream	p_val_enhancer_CAGE	p_val_enhancer_DHS	p_val_missense	p_val_plof_ds	p_val_promoter_CAGE	p_val_promoter_DHS	p_val_synonymous	p_val_upstream
FBXL7	0.20399844321027696	0.324245847325458	0.0696496947052112	0.106014522619128	0.18713196166850002	null	0.0827294016855334	0.150876597375697	0.612539029399129	0.18720651516752101
FBXL8	0.0933036390495734	0.13199221345107198	0.277403381452285	0.566870173728284	0.0277446899956955	0.13199221345107198	0.322814292697261	0.4125945794539529	0.13317780707187	0.13199221345107198
FBXO10	0.907453227080271	0.9753451502524741	0.9579839607890129	0.938792155475591	0.9493060577830259	0.98548246803755	0.9808609275472879	0.9808609275472879	0.9347127445439408	0.9808609275472879
FBXO11	0.566180040305897	0.432793061264949	0.523578904012672	0.33685904447504805	0.664811300195171	0.800158198972625	0.432793061264949	0.29052049179244105	0.33580383871413594	0.432793061264949
FBXO15	0.563679106174504	0.6650860402247211	null	0.33591168369243607	0.7887618430764571	null	0.0808023351181723	0.40331638207589393	0.37259623869799396	0.37986194206535295
FBXO16	0.6714237666944	null	0.622355871528617	0.8994001031978861	0.766670189523315	0.853810431035818	0.63904727093025	0.7813021200701651	0.7864365909803441	0.7252020990059191
FBXO17	0.657253205716895	null	0.5419141320232009	0.556801385351121	0.728496559122255	0.7344195276383101	null	null	0.5081534126969179	null
FBXO2	0.0546572692645136	0.116736159200043	0.251521354043683	0.596454209492309	0.124661097314435	0.116736159200043	0.267910084781459	0.5783950941581011	0.33193679620842603	0.116736159200043
FBXO21	0.7584803975968051	0.912742091836109	0.6547537964982171	0.513779748151882	0.8365074256612008	0.912742091836109	0.799506277275728	0.797881689205807	0.825764948851067	0.888849273570683
FBXO22	0.7614307779472159	0.5802144640454611	0.45721628596824393	0.393222414743521	0.5702041878697071	0.7764563024384621	0.44848461662613304	0.733652385784051	0.531191284598188	0.7073820501319191
FBXO24	0.9476811201267521	0.8908271189792991	0.984220951750649	0.9057824955998001	0.828783272307383	0.8908271189792991	0.972431429063742	0.9424639569692909	0.944286155278239	0.8908271189792991
FBXO25	0.8392260113737091	0.584033130360527	0.793594200453129	0.587347871787171	0.728391379833933	0.5817499980344909	0.5817499980344909	0.5079533163951659	0.8820500112894542	0.6748788772574941
FBXO27	0.802477682991247	0.802477682991247	0.9771908372717841	0.882966322956937	0.654276360161741	0.802477682991247	0.802477682991247	0.802477682991247	0.915588949433725	0.802477682991247
FBXO28	0.11125041115508699	0.28270582435407104	0.107313550236547	0.09325731818360601	0.317059947531279	0.327454504122898	0.103602452301205	0.10336129179454799	0.38969951568846295	0.3645834651297721
FBXO3	0.328831784767127	0.824551165635345	0.5267430455586181	0.13476297013295	0.6374882572428989	0.5267430455586181	0.9004633560719889	0.321396927742352	0.8650786035294681	0.8073144205630749
FBXO30	0.0986360327336653	0.0342504940524163	0.165163242228856	0.0790767765992412	0.132931880787128	0.154096025682088	0.465817158688037	0.154096025682088	0.133692970582345	0.154096025682088
FBXO31	0.122660869763517	0.252993359661557	0.441034680636291	0.33485770879339	0.31558413448535	0.252993359661557	0.219504817593009	0.25931862294564	0.20735159104505396	0.252993359661557
FBXO32	0.021076489920522	0.117409082843991	0.362875271643531	0.0708854860038202	0.17030696299546902	0.17011671048267998	0.18195974206380802	0.32951405131512607	0.0385685766367537	0.25725292503312
FBXO33	0.7161261609815259	0.8740484427965172	0.808557282245605	0.842635619061307	0.8607141447376329	0.8084564754055992	0.9082680816334631	0.7649412003687031	0.9087708222887572	0.855423614798294
FBXO34	0.874316435401237	0.7828438786478991	0.753692923996444	0.753692923996444	0.8616297681899799	0.9214356561694731	0.7115103886028491	0.941808312941557	0.792199341724846	0.753692923996444
FBXO36	0.37012328581641896	0.0803871319956677	0.0690748467147555	0.0961621622116127	0.59670020099231	null	0.0117735625168973	0.014250564585509	null	null
FBXO38	0.84151607515645	0.267086905450799	0.20980505651571804	0.47222877665837104	0.33534305755362603	0.497176200888907	0.398981889947932	0.468636134441401	0.5007840824404821	0.497176200888907
FBXO39	0.0882433346900982	null	null	0.12316237116805699	0.38123194804589794	null	null	0.427270326184356	0.0473415222374319	null
FBXO4	0.780708279849188	0.7777037975690501	0.8723186956451451	0.916475234247735	0.7985543406714691	0.792652855335687	0.894652321460745	0.925255684205124	0.8889297095527191	0.9107124237159191
FBXO40	0.767512020594782	0.6928651004836489	0.595904504518768	0.40977755096504204	0.619784999019649	0.583808751928177	0.597445547867094	0.40371286381733595	0.501024743551535	0.521300703817656
FBXO41	0.39190207292213797	0.812307528064971	0.8098268097201701	0.540864363540843	0.467946464254558	0.706325158662322	0.877002803268172	0.519042069147724	0.38667348697911796	0.130008253752997
FBXO42	0.183118350437985	0.0339859191444464	0.0809453375375052	0.27894112594175396	0.0659768058633287	0.0481695583694355	0.0775603739432158	0.23737172045540803	0.0257792679132247	0.1490560836265
FBXO43	0.931167800506558	0.887011845317871	0.615467534669113	0.907255042674465	0.6218986066858679	null	0.7753606715096949	0.669197527897934	0.9619309587422091	0.88680239146395
FBXO44	0.5212195142727589	0.388585227147409	0.388585227147409	0.388585227147409	0.433470155443382	0.388585227147409	0.76484180293614	0.41485807536656893	0.273107857279359	0.388585227147409
FBXO45	0.396501941944627	0.150597257664395	0.553789962791681	0.38141510231023495	0.236721327518089	0.267211154166137	0.454833676743986	0.21020899584217298	0.33750495045542606	0.267211154166137
FBXO46	0.961505992018905	0.6010827852811109	0.9861555435603809	0.953249696513115	0.9630926085507192	0.9342417758549691	0.9873817827482549	0.9781965427241359	0.9015448787616651	0.966429177002884
FBXO47	0.0761163965841394	0.0359072626693707	0.0910356302069612	0.0739446538461088	0.4628436790433089	null	0.0890264021198276	0.0962944926810229	0.0024951069245173303	0.0857864099400483
FBXO48	0.7781247145194009	0.607011957058347	0.8076855118958058	0.7787960386507979	0.9197967874147279	0.9080274759904959	0.9002573558640841	0.604811620772272	0.9080274759904959	0.6138726440157299
FBXO5	0.573228353391536	0.7701851533834241	0.30422035764104904	0.172729926320618	0.486489561936593	0.37646572709060705	0.34218101967971504	0.250847538813724	0.642641954303856	0.37646572709060705
FBXO6	0.6144201421707409	0.767791740733542	0.7917127753661359	0.824185902422302	0.303209999947038	0.712719224073748	0.7955123484387528	0.767665925713896	0.653866438058641	0.712719224073748
FBXO7	0.42318084370675196	0.19169390880639497	0.0724811805750532	0.151352495049043	0.256076347779385	0.40865313769426004	0.0683622920256621	0.0904977191645764	0.0931287474080825	0.3355627875822069
FBXO8	0.764099418406029	0.282749730695151	0.569525082861442	0.569525082861442	0.44143705572025	0.569525082861442	0.761544840836287	0.6880753190965511	0.829038256741869	0.569525082861442
FBXO9	0.9439991037657399	0.8155066779955359	0.917793179950095	0.9700571855199179	0.9490662172851241	0.850921830627188	0.9729085105893042	0.94388149721338	0.9660812908849751	0.850921830627188
FBXW10	0.967800493547289	0.8720076789723671	null	0.934463121349871	0.610274349986036	0.9247546577377241	null	0.928067076219052	0.977022182212698	0.977840027730647
FBXW11	0.192202096763456	0.5091843763476379	0.255169382677793	0.6850139232306789	0.0733467594007618	0.448510257336801	0.0826301360742326	0.21131952673361398	0.27923664707977697	0.16904451567841103
FBXW12	0.168345883891521	0.7352153595094301	null	0.611877765869297	0.49392835503713706	0.5233500668303689	null	0.5922018079591371	0.612583019380577	0.8156978962488199
FBXW2	0.0488079944240645	0.28610742973666	0.24269972165436499	0.24269972165436499	0.27696930145031	0.24269972165436499	0.24269972165436499	0.575004784979379	0.118430451330042	0.24269972165436499
FBXW4	0.0153234625816196	0.19406632926716802	0.0031823584763668103	0.00678114459687673	0.0046845862238769	0.0189067385826963	0.00297872352956944	0.00514665618669994	0.0100484594415137	0.0189067385826963
FBXW5	0.0155875099945248	0.0373892730843462	0.264484904597793	0.144043332642066	0.0371370794371378	0.0118223790835507	0.0159958762400041	0.026552423935695003	0.34971377588384694	0.40370919238671005
FBXW7	0.960831365669259	0.979590885142825	0.985182305967633	0.9629682122151659	0.8872666783803309	0.9794223473339381	0.945124022118314	0.937746130684468	0.9833897144598199	0.987841210401155
FBXW8	0.851939498249585	0.289149308297202	0.43118545207176595	0.14388330281774	0.303621792374325	0.17037297853904002	0.23465131546713602	0.267972309623508	0.262198876077646	0.624059070579246
FBXW9	0.589934092703701	0.564779668068123	0.7147429369688291	0.53052335763681	0.522129208150127	0.414477720150628	0.542543485704521	0.510001244082709	0.46608145640368	0.48134384354792403
FCAMR	0.596386741566969	0.4035613375948521	0.455247160350848	0.833738201252162	0.661887858528899	0.7729231502523429	0.45483406801075704	0.874088681922732	0.33944852059813796	0.8524909301145409
FCAR	0.24908341485034	0.5058121324881989	0.078416118555534	0.22388913076998201	0.0604609237911896	0.0411956721377864	0.0411956721377864	0.0411956721377864	0.312683399825422	0.166097362759164
FCER1A	0.548906124528444	0.8091675934978471	0.680430836097641	0.711563748329483	0.59340833887273	0.680430836097641	0.680430836097641	0.7348615837114542	0.334428820556091	0.9336582293185001
FCER1G	0.978948055929992	0.860101506636813	0.9979430112360079	0.998365400830597	0.9588384891615901	0.98625997981386	0.988233714909004	0.9854892136939221	0.92430741335336	0.98625997981386
FCER2	0.0540394236490251	0.12019857866079599	0.0449467699424249	0.0582924055281282	0.0195893373225763	0.058793335744070994	0.20393088899479103	0.15385567219167098	0.0229874942335623	0.07198694727166599
FCF1	0.6950077177954941	0.6725190363767221	0.649063990881906	0.609964871151196	0.7335510105525659	0.649063990881906	0.731304215953367	0.7266816401059191	0.164131088679217	0.649063990881906
FCGBP	0.660076610412537	0.815850572376746	0.10363543670148101	0.735715640710346	0.653392481472401	0.582080720360314	0.4203913629857921	0.4203913629857921	0.597326522165618	0.11513921932781801
FCGR1A	0.7581734649041441	0.7581734649041441	0.7581734649041441	0.771055107956004	0.8322803640037499	0.6864968293541099	0.7581734649041441	0.9420915991709019	0.7581734649041441	0.7581734649041441
FCGR1B	0.615822614550266	null	null	0.354497139360336	0.5862223134773101	null	null	null	0.871637415538908	0.5292970619918129
FCGR2A	0.22557739287523002	0.22277398055446	0.22277398055446	0.22277398055446	0.15314528103165398	0.262953915642339	0.320453461566996	0.36511217067786894	0.0525197897460871	0.23618794443216298
FCGR2B	0.264967904615527	0.8817401282176339	0.7282875132158159	0.7452934486788041	0.587834531156855	0.7282875132158159	0.6511067674755521	0.6727406735858691	0.818290648393216	0.7282875132158159
FCGR2C	0.530016989687286	0.530016989687286	0.530016989687286	0.530016989687286	0.530016989687286	0.530016989687286	0.530016989687286	0.530016989687286	0.530016989687286	0.530016989687286
FCGR3A	0.14141605776659302	0.14141605776659302	0.29622646070550895	0.400908507690387	0.16097981477447304	0.24610537566325003	0.14141605776659302	0.14141605776659302	0.27724169107096297	0.14141605776659302
FCGR3B	0.15745813639429299	0.744404924872984	0.797393348451028	0.19083111509915898	0.633293412426158	0.578311010769215	0.40366868499142	0.578311010769215	0.695344926320872	0.587913845565231
FCGRT	0.636574693855585	0.47072241143468396	0.6325389934516279	0.6748426341753261	0.7315041852297058	0.615142399551503	0.7447505605617109	0.6259574739405109	0.798036433906585	0.222561510444043
FCHO1	0.843473138540712	0.45368208896154205	0.489530817384229	0.607378779970512	0.36661954667489605	0.6296655520736321	0.859517941334691	0.768550185899287	0.773506181879932	0.7388890566763431
FCHO2	0.14940786129700598	0.464015278427622	0.10627821114976499	0.140261058521855	0.31791812297440397	0.100849114686384	0.253458228525634	0.177886618687945	0.15355725787822197	0.306878446572184
FCHSD1	0.042399452959932	0.0467435335464892	0.0286236097048378	0.0238867506914537	0.227441967015562	0.17841198117942397	0.0909094176815097	0.17819026996816398	0.0410941983946601	0.0871710306218997
FCHSD2	0.7273185138088458	0.759077315263265	0.753050056282432	0.8934050351883941	0.7324061424482541	0.759077315263265	0.6939525026816711	0.813835387452178	0.58248246840449	0.893569894459893
FCMR	0.31785934873215993	0.661890920454968	0.37457219807857106	0.46782807967184104	0.48904509268661794	0.661890920454968	0.526426324995993	0.693670526287162	0.5720855227237751	0.574975070432145
FCN1	0.605653548646413	0.749058701786122	0.35513210665375106	0.666671479097921	0.678349458151	0.541292818441303	0.558030426150214	0.7448747173585419	0.421461490238756	0.68492669131083
FCN2	0.39872667647828297	0.21705747176750798	null	0.33608851038999	0.244643608273117	0.16135608598900597	null	0.37229311858781894	0.14441974633572102	0.644469652143155
FCN3	null	0.200479994963432	null	null	0.24113036616987102	0.22099586816224803	0.5231140915781161	0.38011567597699203	0.300592670127377	0.368464073013637
FCRL1	0.0722191427660829	0.046682679771550994	0.0268651386782992	0.0388720936248777	0.04140498227547	0.0129358707427166	0.15661983909264998	0.0750597418630703	0.11468150096775999	0.0263778010701376
FCRL2	0.350517272606215	0.140302289147974	0.479842905591094	0.30710175048499605	0.134054599817028	0.10826297846521901	0.26644449731848197	0.0888165306510828	0.2320451219915	0.0391489663497218
FCRL3	0.00123981036983139	0.00443769864654109	0.00146839423356727	0.007282539293328209	0.000985185000577561	0.0145337192830474	0.00125122946777762	0.0151792170846914	0.00205569266032731	0.0166744662222976
FCRL4	0.0112357724094039	0.0105269335372603	null	null	0.00721966574093828	null	null	0.008852924249468859	0.0762623966513215	0.0392940193182064
FCRL5	0.44805862227608795	0.569776329076062	0.0582488818492924	0.15957920760764002	0.189870750583052	0.811416079068625	0.0470105521146419	0.0429092346851268	0.532390024949686	0.0162620011014772
FCRL6	0.0820867618161775	0.40708456434341	0.39730023100779993	0.642710253945845	0.470448220126054	0.69457346911495	0.374564434408262	0.499298242734707	0.320979233303799	0.5485389902765321
FCRLA	0.737627099476542	0.652968714447296	0.6770777981119039	0.8134565322339059	0.39360119717163206	0.39011268286816503	0.294223932405699	0.5978954042102299	0.464252039391739	0.41115316900630394
FCRLB	0.18736375522659499	0.406125236615363	0.147031975868646	0.551132898512705	0.32389710984086	0.20085335710468502	0.0708036204445943	0.331989172298974	0.243848382036054	0.4461204355456
FCSK	0.399755908875663	0.399755908875663	0.399755908875663	0.399755908875663	0.399755908875663	0.399755908875663	0.399755908875663	0.399755908875663	0.399755908875663	0.399755908875663
FDCSP	0.0598605188105699	0.46444470650362296	null	null	null	null	null	0.0680620289155904	null	0.205438159827918
FDFT1	0.00785309369379858	0.014165030956355	0.0157431588867381	0.0587433463344242	0.0045892232372441	0.15567228015479698	0.0102909774228194	0.0102909774228194	0.0839412079474949	0.06722650584517201
FDPS	0.657220420868924	0.7545516127895211	0.7545516127895211	0.731040075889087	0.777329740160395	0.7545516127895211	0.8416456417742729	0.8733761059940709	0.650604094330613	0.8076090691200111
FDX1	0.996746195941641	0.978604179747728	0.8905168893426609	0.739965971760611	0.7909894357476359	0.932727906797745	0.8862675829706429	0.8667725950285571	0.870995083437303	0.94424867256622
FDX2	0.946490817947768	0.8969460334157571	0.9375568545619941	0.9261450044624001	0.906857028472853	0.8969460334157571	0.9486331058091371	0.8969460334157571	0.8366280219368539	0.8969460334157571
FDXACB1	0.660328843534813	0.8341740659345691	0.8624059257025899	0.978068503831588	0.6386288795859101	0.6303707441725319	0.8341740659345691	0.8341740659345691	0.6881144850648929	0.8341740659345691
FDXR	0.17240970535687397	0.12062780458900699	0.196892177147615	0.19804452845228798	0.206764556619091	0.204742934782537	0.14816980948573	0.20504031908663395	0.326621121477641	0.221241829498661
FECH	0.426942748008024	0.9122161780594571	0.280687226531049	0.310003348354849	0.6261033444247861	0.4138090434781189	0.6915611047507819	0.33892941718323805	0.35601171228544803	0.663645470488269
FEM1A	0.13840521952011098	0.0250087576885637	0.0248914735977442	0.0248914735977442	0.13607839519582499	0.128976406607407	0.10002434153707002	0.141554084069791	0.0763172934795277	0.0248914735977442
FEM1B	0.6302037174443729	0.3754773271127321	0.401661908385813	0.401661908385813	0.357303193107851	0.401661908385813	0.613976607587009	0.650068772740813	0.402508377304865	0.401661908385813
FEM1C	0.7148680548208549	0.617913368291975	0.560900533939891	0.559385079611459	0.835435557865188	0.7788841493554192	0.579754012146902	0.42727002793298297	0.9668120553331658	0.7479198888669759
FEN1	0.0255434377248768	0.0721822800749723	0.0721822800749723	0.0721822800749723	0.17402547392664203	0.105685511511013	0.130831771423979	0.11742394026234901	0.042623035456186	0.461436082475472
FER	0.15805351050559	0.133980466861552	0.0686236427641811	0.22623961726620498	0.7205346648345899	0.285104238835652	0.0607374787855149	0.17873792036903602	0.150467499941284	0.8642744118088481
FER1L5	0.8527201230922951	0.831463892990721	null	null	0.7868472931336379	0.9801065352036651	null	0.351222427131274	0.9142546087917329	null
FER1L6	0.218021471066488	null	0.150335869797079	0.0147231005449617	0.0904795028271514	0.10747506069838	0.177616402436256	0.554046643695052	0.452860646833176	0.225187939282253
FERD3L	null	null	null	0.49646993041294607	0.361895478069505	0.28480886268218	0.23879405572886703	0.289892276546097	0.25982576043246103	null
FERMT1	0.9045110546220991	0.8367093364702719	0.840066284331849	0.846595457561249	0.858881208747047	0.299714628915284	0.8078481870022399	0.79224703868001	0.6868832357247711	0.581713928939585
FERMT2	0.005578974430632279	null	0.23370724966968698	0.0236025356602237	0.0534881735687559	0.28536326216844704	0.21058640412951504	0.0576718277988266	0.0334353703948722	null
FERMT3	0.961045696841024	0.939116460528737	0.9954481727468191	0.9231570384176501	0.978682350244337	0.739675954673077	0.995037561404347	0.913712528043229	0.9658362575920271	0.972823270062737
FES	0.27353322927748497	0.351027526478309	0.40534517090417793	0.37808124321622	0.276573370968687	0.15608719994109801	0.28482200936570895	0.435360912237743	0.35951588626185	0.20798710767421
FETUB	null	null	0.7015715547730629	0.6673961871766739	0.152350925788375	null	null	null	0.38082681304291205	null
FEV	null	null	0.786120206025474	0.635470324655928	0.641701381666168	0.565695298467221	0.603516175765859	0.673794508442664	0.8927765167341651	null
FEZ1	0.239941390846711	0.6910142211426589	0.48265622501111605	0.605409967544448	0.272932310612583	0.361368581277418	0.510068192109144	0.24445321452187	0.117509174767645	0.303262621162259
FEZ2	0.8125986839534621	0.6395157063428499	0.782182758226081	0.516240511995076	0.451584920843323	0.758958315653573	0.758958315653573	0.8555395401222421	0.941757354812908	0.7169444873222
FEZF1	0.664823135484545	0.8543034613057421	0.679411210293494	0.5080475920037739	0.780593806079622	null	0.6388760627020711	0.4619428556045829	0.9884173149222142	0.40094492090430894
FEZF2	0.140334168477483	null	0.16459654275823998	null	0.31595083728107204	null	0.309594423026513	0.234616741154503	0.265013137928937	0.12903977804792802
FFAR1	0.17769456722073998	0.251983109207732	0.38985912025839997	0.106158777612004	0.14555183863955198	null	null	0.14500845805364002	0.26571246671586396	0.132646428214144
FFAR2	0.0718020512900054	0.11225365231371302	0.10134089898690499	0.272437207859493	0.344091401397914	0.5063722666627329	0.094397785045084	0.0588888918058196	0.542816839637539	0.0600608502769598
FFAR3	0.9273581342755671	0.6452871088755171	0.6452871088755171	0.57761772663426	0.12283146661249401	0.6452871088755171	0.6452871088755171	0.317007705946228	0.750248653200562	0.318559209659366
FFAR4	0.29307247817049603	0.0757422856685259	0.20111476771939799	0.10583142635124801	0.121409998824386	0.556358317006668	0.232385518120642	0.164507903550025	0.663172808992674	0.653111454463571
FGA	0.478240138959165	0.263147236680374	0.23891189931090198	0.331373688998953	0.291932142303236	0.3665277272308	0.229856062066004	0.264180643861122	0.30716526701854496	0.23465950100267197
FGB	0.6701787208097459	0.0666157504018775	0.8254684514819359	0.7401369487906321	0.162580725120454	0.35778637537081504	0.0942099863572759	0.546810608379136	0.36993386810202705	0.395527967374878
FGD2	0.408219304174068	0.0488571411813022	0.217772421195703	0.16379017874388502	0.139951943821059	0.20409442208465398	0.705267185358803	0.24025709130402498	0.481523266247266	0.45144852520434997
FGD3	0.9600910942330091	0.842149147648995	0.8069205509594141	0.8049887668672231	0.834325831563163	0.55195994010774	0.9256404509645649	0.8918001477110408	0.7231583903715519	0.838481496307845
FGD4	0.8580921892578341	0.8498508796538851	0.923873068691385	0.88365039971728	0.844719523287455	0.887253335777652	0.9591701034675559	0.865592619704948	0.9775496449879559	0.794368622426735
FGD5	0.978245220865155	0.978245220865155	0.9722249554033199	0.9926560690319979	0.9913540945298549	0.994217148231824	0.8953237866572771	0.8202575603065481	0.885206259558879	0.978245220865155
FGD5-AS1	0.712986009285074	0.712986009285074	0.712986009285074	0.712986009285074	0.712986009285074	0.712986009285074	0.712986009285074	0.712986009285074	0.712986009285074	0.712986009285074
FGD6	0.0645279837856436	0.0774179544831193	0.0177771380694766	0.0841153924326533	0.00409520639158472	0.10214515120319902	0.0290270763267561	0.0189009560579636	0.09634025382832401	0.0652577319673497
FGF1	0.497841114160944	null	0.681507452507792	0.210996030061344	0.6173559448567719	null	0.676318200644145	0.20224490136438397	0.0329469746067671	0.746728042074195
FGF10	0.46666207848404795	0.160546099700332	null	null	0.238393320155839	null	0.344227905086662	0.362926151399307	0.601203527748827	null
FGF11	null	null	0.9506149442733308	0.721148381455109	0.956168964276239	0.8425092198522108	null	null	0.640845302634489	null
FGF12	0.5464760254009661	0.689102593069875	0.4148720807491071	0.7587710266877379	0.644048160719776	null	0.803579133036902	0.465025047079432	0.737246001425886	0.520502068947759
FGF14	0.13607310841328002	null	0.3963149070589071	0.0448138468239095	0.743579509786167	null	0.318960145289175	0.0390931708567622	0.144991786293519	0.29763673839314597
FGF17	0.510664110947952	null	null	0.9547251353926879	0.802965245904769	0.8191691972601759	0.8869641520431442	0.6526212059941371	0.9078508287636751	0.7032615163115871
FGF18	0.6116267648499699	0.40289210676492204	0.6746963528190021	0.38400174373329	0.23993961519674398	0.815633001367157	0.656706797887151	0.56085908181267	0.555897950355447	0.871720723490146
FGF19	0.648435893411093	0.31592979926804	0.208461539457185	0.130917960827513	0.146505763256471	null	0.20380463020401998	0.0989907669870804	0.0460020781729643	0.0837276491851656
FGF2	0.7968678408963481	0.945236157780607	0.53101094510772	0.898504435794913	0.8849939297005289	0.7329650493467379	0.7183528941621659	0.854666425491537	0.8269291993846479	0.787998482588798
FGF20	0.0315577604566063	0.336465659169822	0.240075110789782	0.2654295241022	0.0173235322309678	null	0.29790737200823697	0.21820652141135502	0.30454865758397304	0.0380979550153495
FGF21	0.32340237069848	0.489809631839502	0.297026985934786	0.31381253801848197	0.33708953936476593	0.5748561313140831	0.169072962491403	0.15475703758374698	0.6998475243272559	0.165356920683103
FGF22	0.14564160737201198	0.0967277253522994	0.0472670194339871	0.048806436064040996	0.0106058821914928	0.0104415976314541	0.0381491521720982	0.14203081447775198	0.0386058075261738	0.0159924243716964
FGF23	0.6325149489938571	null	null	0.7189612685868159	0.0828162194943599	null	null	0.22313052273033301	0.289852220837327	null
FGF3	0.7754767444073771	0.7726134395107029	null	0.315800326648011	0.825219572982575	null	0.419301278629366	0.59472560328635	0.821934493079966	0.528045293298209
FGF4	0.6114883830208571	0.731982247851915	0.9279848179298229	0.9764783642312109	0.8570476387294158	0.8632049766540841	0.790902117804018	0.744683276578331	0.8519282314184609	0.8592999937886799
FGF5	0.824908186074532	null	null	0.7026061330542339	0.8111734330040559	0.773889661878933	0.8983466762884499	0.5619814329180579	0.569176538649096	0.19647350039501504
FGF6	0.8635607625880909	0.535116137205809	0.524719831662645	0.641423094886467	0.7280492485616089	0.54183469204618	null	0.3948419300667311	0.157024878932292	0.428640727011405
FGF7	0.7922717783015228	null	0.780484265648198	0.683623860665956	0.5905254639133729	null	0.58065823144374	0.6453200592943411	0.45865689300354706	null
FGF8	0.285326483872114	0.325297582619351	0.200656962616739	0.31820807360700204	0.26367810155285104	null	0.169640563963077	0.6316687846370029	0.18391293329601002	null
FGF9	0.642839554170907	0.7756164857317759	0.8556866020663559	0.5040872049528711	null	null	0.814692457023896	0.6941970811654599	0.5809562244427471	0.9230606306166759
FGFBP1	0.49607392213577395	0.378052184007008	0.259172560321605	0.12729844200697998	0.463115391746955	null	0.3559520202123211	0.53200326107792	0.33412145622143796	0.7306629116977601
FGFBP2	0.7286090240517321	0.7102121368240429	0.166138810634635	0.0866149425934434	0.739829967162856	0.41786259218542204	0.41786259218542204	0.41786259218542204	0.5901555819132429	0.41786259218542204
FGFBP3	0.471898366147726	0.716577950091442	0.6403900103397739	0.6418863953303641	0.518964332864555	0.546131714853363	0.6397520052773101	0.515306329008677	0.864029537556104	0.546131714853363
FGFR1	0.8883939897210831	0.87892091952083	0.885181941434775	0.9734600106627379	0.907930212842004	0.771559643555874	0.9015251414066979	0.9219013036133	0.906880006969205	0.806904836182354
FGFR1OP2	0.919793976184527	0.909877145235475	0.237285315534639	0.288902817830714	0.7966043385166791	0.867005851274337	0.817175684847897	0.855243413732446	0.904369355798315	0.867005851274337
FGFR2	0.172351010898677	0.47217575614122703	0.431703592109121	0.577713217169415	0.325558796276886	0.28429191478963	0.146388532242176	0.36931904088700895	0.158558641805764	0.272799620060465
FGFR3	0.40485959787603104	0.21327581403175802	0.270437363091795	0.27850264889912896	0.243818474644583	0.27887648493830103	0.352588870395823	0.28991410605499296	0.251789543133514	0.21739235416566602
FGFR4	0.729103939167922	0.2980368084743	0.583975021700816	0.7344515237563292	0.536681159507585	0.34733271419797196	0.700973236084386	0.7490240375749729	0.6264431129217479	0.240706976800564
FGFRL1	0.14640879797059198	0.0708548858084311	0.0641305369534228	0.354909907152154	0.0499327908271982	0.0076339670032498	0.0610603586231163	0.14573933818498702	0.0582800584052264	0.225498465519713
FGG	0.46617013985639794	0.47879501363282206	0.511890577783769	0.382697377425703	0.330682829749271	0.277680751306541	0.5560593740351141	0.33149244562549496	0.6204833067462929	0.37920953550040903
FGGY	0.933578490393272	0.87834908688997	0.6996059852170881	0.7058480200903879	0.791621276206701	0.8115230031003821	0.8724541787346161	0.70618284460379	0.331011674634052	0.8436635080127
FGL1	0.153489049645258	0.444282481720628	0.0505582665841361	0.116496069739806	0.19740485048525003	0.0358347545797611	0.0490843796390694	0.225817408054708	0.21909328814395998	0.0363312910067502
FGL2	0.360099214185706	0.22822749925447897	0.219689949536339	0.23211512242140803	0.170712581108688	0.142413037995183	0.12160607852021901	0.119601334465751	0.271963015537965	0.22822749925447897
FGR	0.6481990479651341	0.295683265575024	0.410835681622136	0.40364974671441495	0.713184897405193	0.45910188200494395	0.6081618602930129	0.424096620086796	0.703470255175201	0.31228679722900105
FH	0.5648725225028001	0.8038809157389659	0.6000299269140589	0.7193266572682651	0.840247928013008	0.823670413908084	0.607708869036359	0.7605525860530451	0.989152299968777	0.8834498195752959
FHAD1	0.6620897700448989	0.99664170435185	0.9030501092095341	0.8275188724375241	0.9470625189010641	0.9439158864134151	0.727501920230135	0.7348000492099641	0.9854770184151559	0.7952522426426629
FHDC1	0.43911862143013897	0.839902428092414	0.9226055056694001	0.9653573421840279	0.852111287439937	0.83385298710122	0.42580162684096595	0.42415716477514503	0.526601409086117	0.83385298710122
FHIT	0.828116888981283	0.815245780850665	0.884890696727862	0.5901540614991079	0.742951813112413	0.885845554613818	0.8845679417932699	0.7207114668712721	0.9831478204103961	0.7841247160218849
FHL2	0.762472455822218	0.167159412603338	0.8693945001911421	0.783106511916321	0.532215578092804	0.22944811996283	0.5379939924867689	0.250404817302597	0.285636545855998	0.130170200475212
FHL3	0.17794710451342496	0.320124165302052	0.199775534277889	0.15477692998027698	0.29768707552962703	0.259982371693796	0.299417975075457	0.548834434212359	0.623879419052332	0.5564881583072391
FHL5	0.399869902275697	0.12282369453967999	0.248284240027075	0.252320284152241	0.261383110543545	0.27259521280686	0.6926490993883849	0.17096133488903897	0.15974755982789401	0.126011712603776
FHOD1	0.231010121576742	0.22325031293536102	0.22325031293536102	0.22325031293536102	0.0122049708554112	0.25732620409823603	0.150432227121324	0.13343452794097	0.20761038784994199	0.22325031293536102
FHOD3	0.303805292103068	null	0.398463576324341	0.30260259813628004	0.33979801067432597	0.377096770570794	0.401940714691309	0.229513953990779	0.0878389836886852	0.116560840316553
FIBCD1	0.984330838317131	0.7674918794091591	0.9885453083278729	0.993431601570664	0.99540937358684	0.6202705724946539	0.970153686091403	0.503119461975045	0.701402654667286	0.970153686091403
FIBIN	0.8193842253837711	0.932610334665273	0.871225922111914	0.609287107323479	0.194963245284302	null	0.8734185911400641	0.30036135729906394	0.829946465419979	0.9237496037507009
FIBP	0.26566489796226395	0.246432326506407	0.178241001113885	0.38862224009723206	0.0768027344572873	0.40053124085870706	0.159289801246981	0.500436610270413	0.168603776368261	0.104068796113487
FICD	0.903351401199388	0.7897916418336031	0.19928673833159802	0.689783040961066	0.959850146820298	0.7351376767203129	0.8458974354607051	0.9675548322716899	0.270368767815812	0.8044857369990529
FIG4	0.5602350337756589	0.421585881583992	0.421585881583992	0.421585881583992	0.517369132644469	0.7064054456874979	0.306986226035451	0.667827981541423	0.6724019130319271	0.47626173580774106
FIGLA	null	0.6180961693740129	null	null	0.642069989001797	0.6547189543727271	null	0.904167704493156	null	0.956540124576
FIGN	0.4259939808847629	0.302764487709625	0.884875277642905	0.317251388948155	0.45036430516099996	0.505982926032252	0.8666030031037689	0.8043101959756128	0.8575662771043159	0.7771503269482191
FIGNL1	0.5225066616466529	0.628726689129704	0.7146085972195071	0.8486851339680451	0.934022532647597	0.44444417966251293	0.7206168065123549	0.7206168065123549	0.8052437904836179	0.7206168065123549
FIGNL2	0.20674183260223197	0.20674183260223197	0.0322213824728798	0.125682869888283	0.0901865692151229	0.20674183260223197	0.0224117196470706	0.331759859329917	0.486031772206017	0.20674183260223197
FILIP1	0.5244598701100829	null	0.23870959429157199	0.290767582433675	0.0210914823036753	0.005770733477940999	0.49478777917471295	0.37485306892382003	0.252082652236947	0.165302989251324
FILIP1L	0.387731205664655	0.32075062826288897	0.29257187441051896	0.6092222179813829	0.656173254009963	0.47843155655605607	0.13407656668767298	0.12030716275669301	0.15604716583089	0.32075062826288897
FIP1L1	0.0902288684188458	0.0434575988394867	0.045820095442765	0.0814887626964324	0.0179368325634293	0.0434575988394867	0.0592168780726936	0.0514053412415334	0.20502412756545604	0.0475035145997904
FIS1	0.130281109652112	0.48664746600628006	0.35699777557252205	0.535164398568213	0.46651325531899296	0.48664746600628006	0.8526459587764449	0.26837254814300304	0.48664746600628006	0.763210582542904
FITM1	0.591949341559628	0.387248873124759	0.6016560506559809	0.250141487509986	0.893808971768713	0.852757336076588	0.6107030850744761	0.6107030850744761	0.809576295382314	0.6107030850744761
FITM2	0.0334232450231704	0.36728033270392	0.15076660795848998	0.142507722081615	0.0436352862050333	0.386121067359973	0.136802321301491	0.136065332863066	0.25341054877172603	0.184567682304934
FIZ1	0.937448360374749	0.931507359653482	0.919726114213187	0.96746727660476	0.958240244221983	0.9007075961805869	0.9284256388044609	0.960551752529972	0.813627509702573	0.9007075961805869
FJX1	0.933372603600958	0.866728976171255	0.6854140656959959	0.665113840604046	0.374402782460159	0.36194416542633007	0.6756827246184139	0.7253629125377059	0.796697262114611	0.802129719970375
FKBP10	0.00443639094715954	0.0364880888737859	null	0.0156606411944137	0.126339092222021	0.0949684177315472	0.0401315932318193	0.10473907891280498	0.015803374354052	0.335202162112726
FKBP11	0.765223332847231	0.692020567194088	0.793842783130318	0.645213065137578	0.9430578609906409	0.642462351802802	0.692020567194088	0.692020567194088	0.398288484671121	0.692020567194088
FKBP14	0.8272970801249442	0.8272970801249442	0.8272970801249442	0.8272970801249442	0.899889958722769	0.8272970801249442	0.8272970801249442	0.8272970801249442	0.5743735847076221	0.8272970801249442
FKBP15	0.218146922294085	0.32180330056471507	0.18245114161694395	0.36257863388073	0.7301860265710931	0.271510741417467	0.161163906492247	0.464085895137702	0.302162271121104	0.249361102899622
FKBP1A	0.394833966748517	0.563650812094522	0.563650812094522	0.517414456826389	0.380362414433596	0.563650812094522	0.433164258408129	0.357491421620976	0.563650812094522	0.773159067352443
FKBP1B	0.505197709954971	0.813940587862686	0.7217569001686109	0.37933031384546706	0.690362955702461	0.690362955702461	0.5550318809582571	0.235362369966606	0.511989366852634	0.690362955702461
FKBP1C	0.7599168344239399	0.514956800980351	null	null	0.58512158140181	null	null	null	null	0.7099039416549541
FKBP2	0.41704753071902295	0.285978980102513	0.41704753071902295	0.26095322575312	0.254505003997026	0.255061686786503	0.41704753071902295	0.41704753071902295	0.315519906957724	0.44103897626619804
FKBP3	0.915516515373335	0.891978028026683	0.891978028026683	0.891978028026683	0.10315468530809802	0.8559463258480521	0.9339953975608951	0.879497591889562	0.612158386768764	0.6530036946730771
FKBP4	0.7308221155889709	0.7308221155889709	0.19308633368252803	0.22063461561632303	0.279360151371811	0.794921055805884	0.42223765153755	0.46392258025314204	0.478636993592974	0.7308221155889709
FKBP5	0.6823913344048449	0.568445325845249	0.7254992314527741	0.699573208938724	0.4509667395642629	0.8637833261153579	0.614180844240737	0.5949427622462701	0.6958967911151451	0.224990161839904
FKBP6	0.856713053343043	0.594299632900648	null	null	0.514444341133569	0.5804876000237789	0.9656847861802991	0.55322871947527	0.8797883735254041	0.982825556800639
FKBP7	0.12708230102807	0.0298142633499502	0.22262677364776504	0.0909334061206931	0.43887243731116704	0.732763682036957	0.0221835135286935	0.0124602947228487	0.0845817395645196	0.00982194740063066
FKBP8	0.350920499027201	0.49822575751525106	0.8480707540141841	0.365377665241447	0.5271682102900711	0.49822575751525106	0.94449096296461	0.399104171609133	0.861399960049376	0.415232069406491
FKBP9	0.4160950757109821	0.7528751536599358	0.944096716976212	0.943699928751325	0.649351438751802	0.705660467427385	0.869787544706524	0.6047805180506078	0.805372592853062	0.575930667990317
FKBPL	0.76526020263313	0.815012129926539	0.815012129926539	0.815012129926539	0.8655287577426009	0.815012129926539	0.815012129926539	0.815012129926539	0.757980044998875	0.481819039858359
FKRP	0.27832845456286304	0.293935486280593	0.0731949482014529	0.005467100469767229	0.163004002187784	0.13257313123702902	0.170406944697809	0.274859684224889	0.0523078443885779	0.14981005168300698
FKTN	0.0259190527603143	0.238329575576522	0.25211559624387303	0.343217155509062	0.245667413799955	0.298172842686258	0.111388871751752	0.0921629388675061	0.168195163173861	0.111388871751752
FLACC1	0.97479583796104	0.97479583796104	0.97479583796104	0.97479583796104	0.97479583796104	0.97479583796104	0.97479583796104	0.97479583796104	0.97479583796104	0.97479583796104
FLAD1	0.0856475458116638	0.102177777303386	0.116829930264154	0.17272802089044897	0.0920640763339634	0.39354829534175895	0.11304138776411099	0.175376072320754	0.45935732343761	0.136858360764328
FLCN	0.0655249002065118	0.028442433738445003	0.0425665432205701	0.0606967906598182	0.00980489984716572	0.0195330686732244	0.028442433738445003	0.028442433738445003	0.10683033248797501	0.0982506121027691
FLG	0.32126038652851896	0.32126038652851896	0.186563170420224	0.31665959477092104	0.7505232584098421	0.726657894810885	0.5425682852792589	0.43207295622018105	0.903119771760616	0.32126038652851896
FLG2	null	null	null	0.0757501255641936	0.0771823367651025	0.293413772751842	null	0.0773734845524822	0.131077517309098	null
FLI1	0.76906197768729	0.231186407995808	0.5230743716107811	0.23185099891796104	0.25357035932386995	0.195791149421887	0.195791149421887	0.44156552379996394	0.33375219584471805	0.195791149421887
FLII	0.917383632394533	0.585336947111468	0.585336947111468	0.585336947111468	0.553665719780771	0.575198945222545	0.585336947111468	0.585336947111468	0.427020770533284	0.238441523100718
FLJ13224	0.9696814628729991	0.9696814628729991	0.9696814628729991	0.9696814628729991	0.9696814628729991	0.9696814628729991	0.9696814628729991	0.9696814628729991	0.9696814628729991	0.9696814628729991
FLJ16779	0.8466790844909541	0.8466790844909541	0.8466790844909541	0.8466790844909541	0.8466790844909541	0.8466790844909541	0.8466790844909541	0.8466790844909541	0.8466790844909541	0.8466790844909541
FLJ40194	0.479367726779832	0.479367726779832	0.479367726779832	0.479367726779832	0.479367726779832	0.479367726779832	0.479367726779832	0.479367726779832	0.479367726779832	0.479367726779832
FLJ46284	0.9393176806014721	0.9393176806014721	0.9393176806014721	0.9393176806014721	0.9393176806014721	0.9393176806014721	0.9393176806014721	0.9393176806014721	0.9393176806014721	0.9393176806014721
FLNB	0.599045425611831	0.44116899616176003	0.8787315889545	0.969858628902932	0.8097104698242891	0.946443754669632	0.721102394609769	0.9135967200737231	0.8184066542505241	0.8932204046404101
FLNC	0.821148376570275	null	0.8190608134549491	0.634519114024964	0.21425772401667004	0.115815681854115	0.7819645158265071	0.7634475442248079	0.36871100823098496	0.405274950006825
FLOT1	0.39856995891259606	0.398437112428699	0.39208904430762703	0.296393726233194	0.307095014712879	0.27327706697312804	0.35628528815400606	0.370964365670596	0.231588898976676	0.1590132004849
FLOT2	0.0685763925168419	0.0168820977629	0.11716163409199999	0.20276321725820803	0.0696066144871135	0.0231916893990135	0.22722013575691	0.24257896120315303	0.0160815050380035	0.0555144531808386
FLRT1	0.864111172396125	0.9788254362113591	0.906518245768438	0.8916695259190859	0.981158212274866	0.8443495021251508	0.9788254362113591	0.9788254362113591	0.98236047096706	0.9788254362113591
FLRT2	0.617333800325655	0.6276650938333089	0.170769959445478	0.0550220462544579	0.525033218004519	0.35798967478797705	0.23404806931992603	0.313247779023541	0.756713374188973	0.35798967478797705
FLRT3	0.0210670585379931	null	0.230981640789994	0.0115083171205386	0.0118479347586902	null	0.22891127675973003	0.0135038907955305	0.312764396140094	null
FLT1	0.586629702390357	0.42859819481538	0.424389086558586	0.39134814968316206	0.5829304915435479	0.617756017547316	0.545161341438926	0.48987926606164595	0.47227328792452	0.8090147006958192
FLT3	0.8449415509818481	0.8522292054177719	0.8760443564103891	0.516904421659825	0.597494795459607	0.763373650272965	0.879878971242789	0.9186118170646741	0.39040014163792797	0.9814605826031579
FLT3LG	0.42869378935424296	0.42869378935424296	0.491168084335074	0.723175635488114	0.397806985134475	0.806046043838338	0.42869378935424296	0.42869378935424296	0.401359481675717	0.42869378935424296
FLT4	0.7020788197754979	0.7620327822821941	0.596196169432496	0.718068868955785	0.526642202457324	0.938017216953948	0.6230564743681689	0.831052905004315	0.895887667315533	0.18502150931797698
FLVCR1	0.180679018905002	0.492628933758225	0.299040783037369	0.5464566080098839	0.21888066333929102	0.408614101836633	0.25742476956753	0.185863721883076	0.23488956551339998	0.27334360251052
FLVCR1-DT	0.40733567361830897	0.40733567361830897	0.40733567361830897	0.40733567361830897	0.40733567361830897	0.40733567361830897	0.40733567361830897	0.40733567361830897	0.40733567361830897	0.40733567361830897
FLVCR2	0.6250441625232379	0.470390549645883	0.30193278387897804	0.645095639605085	0.8566000294337008	0.8477957776694891	0.41919309123888704	0.296630260625377	0.494549480374323	0.470390549645883
FLYWCH1	0.18457149278919702	0.302437555617941	0.473477942377286	0.164104282794612	0.22827962152850698	0.353629178074596	0.35635384605834797	0.591311695132257	0.0956093765233876	0.7686908838173949
FLYWCH2	0.566079745635467	0.5679119368209361	0.360856604282421	0.7220825023471279	0.415242478101156	0.731976807748637	0.758574682355823	0.817564676060567	0.603881671511028	0.7112473017000659
FMC1	0.816822377487844	0.7433813042020041	0.7433813042020041	0.7433813042020041	0.5867686602176171	0.7433813042020041	0.41213072843477505	0.43083435611671395	0.7433813042020041	0.7433813042020041
FMC1-LUC7L2	0.522745422194008	0.522745422194008	0.522745422194008	0.522745422194008	0.522745422194008	0.522745422194008	0.522745422194008	0.522745422194008	0.522745422194008	0.522745422194008
FMN1	0.625053180482011	0.100369685279519	0.548716906101449	0.440199247782235	0.5423743580514749	0.231792765661665	0.7470369364928101	0.706441450392499	0.555711894097765	0.75422803753894
FMN2	0.6694337695275581	0.6636998550237541	0.773740953444136	0.680942998654123	0.605909998306676	0.86909665476206	0.6844059282892769	0.294435297418522	0.714977378509076	0.649325629306151
FMNL1	0.210866182329937	0.149474917345711	0.0405710200428696	0.0573409045033263	0.245477023884244	0.6384650486333909	0.210781697150737	0.27994966303145696	0.0166569639070354	0.149474917345711
FMNL1-DT	0.0529687014258575	0.0529687014258575	0.0529687014258575	0.0529687014258575	0.0529687014258575	0.0529687014258575	0.0529687014258575	0.0529687014258575	0.0529687014258575	0.0529687014258575
FMNL2	0.736812512778933	0.601072776384535	0.765784274668252	0.44541459518608706	0.7849351141915971	0.8704126886636421	0.797393558056403	0.8441113241386411	0.666128867855848	0.7944419186506949
FMNL3	0.593966300815103	0.761066375392818	0.76996990835889	0.837363656347477	0.6649281359803101	0.784817736069919	0.754256523920147	0.8714450176068591	0.661823886259454	0.761066375392818
FMO1	0.202880889504561	0.0320598204878155	0.0256175236357189	0.143317369356227	0.0342448402883464	0.00174387154729709	0.0173376042323785	0.41444420588532793	0.0230424995241927	null
FMO2	null	null	0.391555929938168	0.369701989215929	0.618552671879578	0.46304101169106604	null	null	0.462943035811489	null
FMO3	0.20055915158806398	0.20055915158806398	0.0658782890348669	0.12217927251618499	0.213836062661607	0.0464325408243218	0.20055915158806398	0.20055915158806398	0.236050048600316	0.20055915158806398
FMO4	0.140390295042229	0.260226425217362	0.42869360552487107	0.588477041800447	0.11083823130886801	0.10799797132545501	0.438012601355116	0.3988227564095829	0.0479986580058122	0.469468270682239
FMO5	0.8465988750642109	0.8465988750642109	0.8538045122588821	0.7982329538076078	0.8730036375567859	0.723273570944884	0.8465988750642109	0.8465988750642109	0.6497664618730881	0.8465988750642109
FMOD	0.407456988072294	0.4470337913057721	0.32993243465668	0.36490286923694104	0.417205089298131	0.466312929603111	0.323704520521896	0.277090625072642	0.422482650614792	0.326231624935605
FN1	0.771585860345992	0.850369359945584	0.642964827590196	0.7169255757303891	0.910241134269021	0.6679230802031789	0.8852752909251941	0.8606587113090091	0.18324241748716397	0.667154542142681
FN3K	0.0934798083451465	0.0934798083451465	0.16762916801287803	0.10159201697430599	0.38937141174143397	0.03686656680529599	0.03724948458253201	0.055066444772287004	0.0685908028388247	0.0426244074817782
FN3KRP	0.822996091102757	0.204080057910767	0.12446997344806401	0.32690519059600603	0.262055340385689	0.399392352439726	0.341523555975177	0.34489139999928997	0.36523491612063497	0.25121846403097803
FNBP1	0.7602775781787379	0.81747627894829	0.681365953607413	0.8086847184702008	0.7196431077428259	0.8401170091797622	0.7891078568509631	0.9077961944893921	0.424922517853935	0.934194677262405
FNBP1L	0.786926215545124	0.60316055260839	0.6036968183604711	0.619881064861816	0.959295330931273	0.68159837596148	0.5590363150962211	0.7993439996149481	0.710548270653072	0.772902397397518
FNBP4	0.11167876107109401	0.474797600529094	0.26227037343512805	0.111225015172843	0.121071424155218	0.36268628085943105	0.36268628085943105	0.36268628085943105	0.33913261152001895	0.10890176421907
FNDC1	0.8973610000898821	0.937402270320845	0.769252212806364	0.8429573032675721	0.596457427269121	0.8261480602896769	0.742373136175198	0.652994476126615	0.41268405967905997	0.8261480602896769
FNDC10	0.0289407208097717	0.0379121518348352	0.0239662251123492	0.0665667295035167	0.0415788434828012	0.0981694837095241	0.0288168337171791	0.0360442209178194	0.0036131575555069	0.0659398601177862
FNDC11	0.541936597593689	0.9801680299055259	0.9131291204318441	0.8739234655752499	0.755241927916049	0.934923252798952	0.934923252798952	0.893834095981475	0.7787892968205892	0.809915762594229
FNDC3A	0.13824040118991002	0.394711125503312	0.186412272639464	0.20124577814533498	0.5199463689411479	0.490189702659788	0.286977703284791	0.38820901120904705	0.208534949307206	0.31574078629377694
FNDC3B	0.15565164242243698	0.508679995830232	0.32492368194735305	0.21973707149799201	0.0480031820514549	0.13325291201698	0.21837581902984998	0.24250909329082898	0.156205801836259	0.0789906225768804
FNDC4	0.121973499400005	0.0397214316053165	0.165249378523875	0.435447917680482	0.205438711205225	0.339708718857631	0.031294850130869994	0.0699691840451354	0.54430084160628	0.297075549327497
FNDC5	0.786287646410611	0.41844871156053903	0.768902123393417	0.857971208648658	0.229099898829303	0.427580109450014	0.45856894398034104	0.666063924712912	0.472673836784306	0.268099028185107
FNDC7	0.29794610490656104	0.47203657652578795	null	0.8482175886819381	0.443939720579745	0.597269998599401	null	0.859769290611213	0.430652399987606	0.711878673259327
FNDC8	0.0979677164825049	null	null	null	0.4397697840995561	0.589884733424437	null	null	0.18196613683744103	null
FNDC9	0.29136067416858397	0.33310448678835997	0.45145739160220505	0.358591980397108	0.38853254493231	0.33310448678835997	0.33310448678835997	0.33310448678835997	0.16198910190893803	0.33310448678835997
FNIP1	0.245479084333377	0.10133952366863001	0.10484134454660902	0.11766707064792699	0.20178698210491397	0.10133952366863001	0.10133952366863001	0.0958328653634895	0.135418064791296	0.502301687998706
FNIP2	0.16824264563769598	0.20487513203464	0.0942587261048495	0.159390355006129	0.31795180599315004	0.20487513203464	0.11905086823971199	0.167189364222803	0.30945009348136604	0.0775212065816406
FNTA	0.4251531856477	0.547600468161982	0.23878059518321998	0.46991301337721003	0.32410165504394206	0.356050930694885	0.356050930694885	0.201605495219105	0.263017915805083	0.356050930694885
FNTB	0.75114986087718	0.70437322946216	0.70437322946216	0.7231258252951128	0.75677703253103	0.70437322946216	0.374065401710071	0.376821357507971	0.7183825028478399	0.70437322946216
FOCAD	0.30364883977458	0.496568366397516	0.89352334991876	0.781370209678454	0.231783195288596	0.3804590090555429	0.853362917787433	0.507768640193366	0.36318690865976	0.330323767761383
FOLH1	0.494773262063014	0.44444181793697	0.195220485980791	0.20076512177541897	0.0516153615081338	null	0.19303149449283605	0.6284506530004711	0.0953717512338676	0.0539282868265605
FOLR1	null	null	null	null	0.192306220013858	0.4099133147442371	null	null	0.414022866800284	null
FOLR2	0.35082466913295696	0.38106511980517405	0.31816784026840306	0.204771980068823	0.359580995712712	0.411976791625845	0.3970394821757539	0.19973298411777202	0.20822937549744897	0.314035319011981
FOLR3	0.591584885700908	0.714641232380203	0.49816798519150896	0.805316155591325	0.291902149893699	0.298804776614308	0.628323899442145	0.552977177461914	0.450214966506709	0.274324525797129
FOS	0.0945492529645535	0.438703739029453	0.192932513404928	0.26179614859064804	0.564625463827181	0.296183545463987	0.11886476888216099	0.254748697274913	0.173650569292147	0.0591104975579084
FOSB	0.0399070418136715	0.15804378870302302	0.143097718908207	0.170083520802323	0.687172148281848	0.15804378870302302	0.42718190306475395	0.36878951338043503	0.13484076808884402	0.15804378870302302
FOSL1	0.23813229844042003	0.08719662166422401	0.121084176674121	0.22956704227416697	0.138340315598215	0.855874162785567	0.275039421935786	0.363926756148966	0.49047406918821995	0.20545726492952399
FOSL2	0.060759457906160996	0.225275727148666	0.36454664544596704	0.0497355320821145	0.0902717819355943	0.143795810729465	0.25071185150665803	0.26918117100058	0.0668232372153098	0.143795810729465
FOXA1	0.0391460488102914	0.119251368663591	0.0230513016576116	0.0673983075309022	0.0134199514182365	0.0324476792695385	0.0259940103106661	0.043893136989629995	0.0298118658715864	0.0686834276431653
FOXA2	0.8325299301373771	0.9911959363260942	0.9160648708807491	0.877122108388814	0.6996399330259689	0.8474224111293609	0.9299208992083878	0.822369789014127	0.950480568200034	0.797514336954978
FOXA3	0.14745781136872002	0.5297023032393401	null	null	0.7751061986856991	0.623656236442916	0.592842157868958	0.7420965097980391	0.205752683942096	0.677951677529131
FOXB1	0.5821751064695961	0.8448033303742201	0.5915882310896701	0.807123906438279	0.8978996515657741	0.898052348046054	0.600760249691359	0.6541233073002359	0.512035833379742	0.5790436009325529
FOXB2	null	0.80837031650001	0.7273552562493779	0.755234542188663	0.480383635344197	0.9811928997650409	0.509426505367378	0.7969033651490369	0.831132314906931	0.8521475401457991
FOXC1	0.9215370837410269	0.83452939307813	0.900744772629746	0.837454450660855	0.9166513502584399	0.75131513851604	0.884758196336593	0.9366493008216059	0.8392599886645269	0.8239373502826128
FOXC2	0.32705740562262603	0.547100247897166	0.29712820091955294	0.43988186074542207	0.10226316502597801	0.0629112430570343	0.333137967561178	0.400585598841786	0.743656579727592	0.32767003321926097
FOXD1	0.630332153554582	0.8733513264112959	0.8733513264112959	0.8733513264112959	0.8517402844816708	0.8733513264112959	0.643603750634107	0.657285391441739	0.5854746846294671	0.824728070124825
FOXD2	0.195577575524055	0.311395044703468	0.286969015397028	0.286969015397028	0.311472062731892	0.34607118782480606	0.551848968224297	0.23892315110891196	0.643093886960194	0.0156653834194411
FOXD2-AS1	0.7711841781767141	0.7711841781767141	0.7711841781767141	0.7711841781767141	0.7711841781767141	0.7711841781767141	0.7711841781767141	0.7711841781767141	0.7711841781767141	0.7711841781767141
FOXD3	0.624012091243035	0.32837501133089003	0.4537318073198529	0.4537318073198529	0.430437946481571	0.417871868467659	0.519094038520439	0.34985324932744605	0.5860701481488979	0.4537318073198529
FOXD4	0.541736452954746	0.9182197948188259	null	null	0.344371838079032	0.4867369541289579	null	0.9595797161042351	0.884097056657307	0.970839813653875
FOXD4L1	0.8932603051637241	0.8303430011266608	null	0.704455363382172	0.910984891178803	0.8281308357368601	null	0.578146992264866	null	0.6828727450022879
FOXD4L3	0.245658983644858	0.11621557213252601	null	null	0.21452572037894196	null	null	null	0.32755337013234104	0.323199430277533
FOXD4L4	0.322264052072898	0.273900673531124	null	null	0.487677833856341	0.6734698120198411	null	null	0.548320263212868	0.22553146134889202
FOXD4L5	null	null	null	null	0.9987170104500129	null	null	null	0.594181297144557	0.6193131161869561
FOXE1	0.877322278705625	0.9300683651510279	0.588725409949327	0.957602202235065	0.9265803148229741	0.8372386347876669	0.8773283191395369	0.9316105892786659	0.984205040611288	0.9699676028106808
FOXE3	0.611312150090829	0.6471717196242329	0.8485370970905011	0.8485370970905011	0.46123211769628597	0.7240211378066128	0.38228197982210294	0.692034895387044	0.8316784807814279	0.8794573768790009
FOXF1	0.6165193224086309	0.456289060820302	0.371539013049195	0.38498775673759295	0.315876269154099	0.25417577815063197	0.0820478098778057	0.21230352059830399	0.203073828906844	0.0733756584413691
FOXF2	0.395470533512001	0.45282918195588795	0.36946503124144003	0.400948644236379	0.337930663645034	0.13939316151966902	0.3733717998293661	0.38433820874906505	0.8676794329314041	0.23041146671377105
FOXG1	0.40599056683321605	0.702767599420381	0.47029048754641206	0.39009897347714295	0.136575071370692	0.496345277524262	0.290784583643925	0.319713214147367	0.47234843097956203	0.496345277524262
FOXH1	0.42319866275486895	null	0.569343482364984	0.837926467281495	0.8669603867382499	0.8672421591074979	0.5111749882871099	0.830714941437448	0.954416721735937	0.7871129527405201
FOXI1	0.9514407267497959	0.612620192948901	null	0.9443076975205559	0.9802275365980351	0.903173134167821	null	0.8944014489171229	0.872653571346028	0.957398833471369
FOXI2	0.45811997322868	0.628300132867153	null	null	0.8728576017062328	0.6621192794504991	0.407427275451223	0.74625147807602	0.565691248921308	0.6022777717545761
FOXI3	0.11446709548340199	0.25247559481842397	0.353694183583455	0.319789299594695	0.48914769208024705	0.11251817185817	0.425365560850955	0.0237610891906712	0.254426444869337	0.33870802674898104
FOXJ1	0.7329733151329481	0.3808900650870661	0.8075235611847041	0.732399566659487	0.465997471736775	0.42901136074938295	0.9083208595488299	0.921596040678328	0.8860641434604879	0.6964590840828
FOXJ2	0.10060462134675699	0.0721299691761921	0.079239420797818	0.18701257092554	0.478980303186997	0.513956071635698	0.0788985608670307	0.0865505364028278	0.17142046588218599	0.150433778057653
FOXJ3	0.64488983450036	0.849459045792933	0.282788596179555	0.7195649855912329	0.44460377228378706	0.43931134046068104	0.27343968615664804	0.263198196234296	0.529787035272584	0.38877598503104405
FOXK1	0.992590523035731	0.98119940564759	0.9474611041111942	0.984269924373111	0.8982394457042691	0.8520875236701809	0.95025105293507	0.972137125819524	0.97177065470477	0.9591377329992171
FOXK2	0.925857863090593	0.763309863778273	0.8910803944711159	0.9620732184969351	0.910347258105984	0.961747882879729	0.932232406104477	0.96435287778564	0.947858229860539	0.7464661550926651
FOXL1	0.880919731063318	0.344602649623375	0.733565218707165	0.262030539730355	0.299299975804905	0.5150738669382121	0.297226714119232	0.422538227408394	0.318966784516413	0.155507043655916
FOXL2	0.406692783205873	0.259423706555312	0.259423706555312	0.259423706555312	0.138574769579763	0.35230878104585295	0.162381644618499	0.5484469056417639	0.196871418097258	0.42184198418149205
FOXL2NB	0.23796191632424002	0.248008625096175	0.218071388212819	0.519842042152842	0.0549803962416263	null	0.16982951901878698	0.217050457288371	0.24296781451061103	0.591775866074833
FOXM1	0.803228000770443	0.68932338437539	0.68932338437539	0.506858083244358	0.790555103432054	0.762532171107655	0.9322831948114709	0.5784141286432659	0.8786410320267449	0.68932338437539
FOXN1	0.36880199779499606	null	null	0.945370808738516	0.8117474094880479	0.320571522122884	0.9803982748966942	0.988812027198534	0.255495606905974	null
FOXN2	0.78818242936048	0.9351795697929391	0.9530754769182379	0.734858538022737	0.9312177369194259	0.693030728494727	0.7845042890417551	0.748093960002817	0.22505867906055999	0.986324079121484
FOXN3	0.43899916513330395	0.173373787869794	0.0461759927976736	0.1308566075754	0.23746422556778699	0.302935755640474	0.31572790918284804	0.434382584080106	0.147864972091992	0.115280581349057
FOXN3-AS1	0.8693860131768121	0.8693860131768121	0.8693860131768121	0.8693860131768121	0.8693860131768121	0.8693860131768121	0.8693860131768121	0.8693860131768121	0.8693860131768121	0.8693860131768121
FOXN3-AS2	0.48081147761619203	0.48081147761619203	0.48081147761619203	0.48081147761619203	0.48081147761619203	0.48081147761619203	0.48081147761619203	0.48081147761619203	0.48081147761619203	0.48081147761619203
FOXN4	0.625199422537309	0.8272778341036959	0.592390241230732	0.603346412370925	0.817199155151705	0.67254422115692	0.629727391825831	0.61460891735237	0.447651730165861	0.6601630508429089
FOXO1	0.657420418571202	0.5731777650464399	0.8494089281084479	0.522269523814793	0.526576947346692	0.37857208122098707	0.6791479319602459	0.392775074184645	0.690258845895287	0.7460585917846791
FOXO3	0.0344114497787521	0.294225442354739	0.14300188688138799	0.040637225869311004	0.150241432243811	0.1075968077781	0.314463852935007	0.0351636937036722	0.0521830269504511	0.0190957074698096
FOXO3B	0.900057629894928	0.900057629894928	0.900057629894928	0.900057629894928	0.900057629894928	0.900057629894928	0.900057629894928	0.900057629894928	0.900057629894928	0.900057629894928
FOXO6	0.46856000077118104	0.6298845121103069	0.481119003986065	0.7019616322974239	0.595563248732414	0.5611011040640551	0.46856000077118104	0.46856000077118104	0.697226305794352	0.24451793594872895
FOXP1	0.634399375938006	0.5966725826884169	0.41718359003536104	0.143043602033546	0.382879979260834	0.19150248104336298	0.134620883309587	0.173512822004549	0.43467661951265	0.265290202227557
FOXP1-IT1	0.374193195563323	0.374193195563323	0.374193195563323	0.374193195563323	0.374193195563323	0.374193195563323	0.374193195563323	0.374193195563323	0.374193195563323	0.374193195563323
FOXP2	0.5783424484544539	0.417901378955567	0.962801409973453	0.7453824527121049	0.71495667148883	0.441271685107158	0.9320998171723409	0.707718025584316	0.7800987314234191	0.49576521876737295
FOXP4	0.165218449680752	0.10243722498956401	0.156918748272031	0.253171097665415	0.13321818535584098	0.0975984200215912	0.0731139742945128	0.0538960946501184	0.158061867153103	0.0835786116583083
FOXQ1	0.8787942033201941	0.986911416213963	0.9934554521273191	0.991578582669327	0.9961563878672521	0.945647375958018	0.990297006029737	0.9698125060964871	0.805001806608742	0.709161888567259
FOXR1	0.37789846431370294	0.859633138555714	null	null	0.33069021209036403	0.326662178265774	0.798388181067591	0.7930023159303591	0.145441785479641	0.8129597460285791
FOXRED1	0.594665746991459	0.655133110743625	0.306054486690898	0.304550023845072	0.30903580729633895	0.324697861313674	0.597000180482338	0.607573350346743	0.8443309851733729	0.566997922843408
FOXRED2	0.33234042702720396	0.665543948659249	0.6571827006574829	0.7907851439045529	0.7521292485401251	0.741366286470119	0.165650735925871	0.670691000952053	0.788246850902362	0.530618503533704
FOXS1	0.076072575388883	0.218465893286203	0.549624903869168	0.848142049967216	0.650054327148146	0.650912530655718	0.366573194798955	0.259793886456751	0.163942745090961	0.7686150083654828
FPGS	0.469116284080145	0.516069261549965	0.7101732797791509	0.8050934291958342	0.5559958788338349	0.612430545678739	0.49983843243346104	0.493228855362015	0.5061198440825471	0.653610295528651
FPGT	0.209383521944766	0.41596353948639403	0.41596353948639403	0.41596353948639403	0.310021371747693	0.461428249706859	0.036231673271672	0.46044603472436396	0.253688779439117	0.41596353948639403
FPGT-TNNI3K	0.18057909010328502	0.98041507505971	null	null	0.722602640012252	0.42922070928193	null	null	0.7158216439904979	null
FPR1	0.764116926961172	0.7652215347309029	0.303451854678032	0.790952666607796	0.579748350414595	0.345278180625533	0.21553370016337398	0.19982156863442	0.632994502726093	0.345278180625533
FPR2	0.155938595560831	0.0512820789462868	0.0390472028633652	0.0430991441131797	0.0955525040495441	0.0512820789462868	0.275346953384898	0.0512820789462868	0.07291661846432	0.0512820789462868
FPR3	0.159229186003431	0.250558177127215	0.34408113395610196	0.101345188392182	0.19922126051191602	0.250558177127215	0.0935301573376245	0.0671389061702306	0.44485124923559494	0.250558177127215
FRA10AC1	0.6881103468604479	0.34463171552572897	0.24425649175973396	0.6963403336118421	0.786671509517432	0.45338373634526297	0.301858571818315	0.385769584853824	0.17059615847925197	0.373081908235759
FRAS1	0.0248738360613205	0.136705843627996	0.773783243049999	0.39110841751616604	0.6728763636921761	0.0982020775942399	0.8163328920826329	0.700220225141242	0.311470026737091	0.9454516296478109
FRAT1	0.21426049781704	0.0391742137941243	0.0468599221127725	0.0169717756543319	0.0644161784037236	0.013112434036115	0.0442302835744558	0.073059637200058	0.028318908295208996	0.0388350327572419
FRAT2	0.169602084201526	0.173213231967401	0.068756179181852	0.17560039131696	0.28290758147426004	0.068756179181852	0.24295078263035302	0.398951951087676	0.12204971256789901	0.068756179181852
FREM1	0.6810754723040611	0.7107822548282009	0.7174939299716451	0.7746361377777791	0.676747891534331	0.369577318032525	0.5511525526565589	0.9348701666195759	0.21113143726702802	0.60534446002465
FREM2	0.9033311850734301	0.973935974504853	0.566537831296201	0.85964175694938	0.9806373431155451	0.9984272693512299	0.709096853527334	0.86043867061567	0.9321476676629609	0.834939554146815
FREM3	null	null	0.333923516751775	0.442153891200149	0.9431499511641159	0.606800360767466	0.45702789268828997	0.530381821355657	0.7224995736712471	null
FRG1	0.0572670906171822	0.0633410380963571	0.0223172704200162	0.0465509391732538	0.0804523958255904	0.19642718216004104	0.0223172704200162	0.0223172704200162	0.0545556435664124	0.0892124830217241
FRG1-DT	0.129245664963182	0.129245664963182	0.129245664963182	0.129245664963182	0.129245664963182	0.129245664963182	0.129245664963182	0.129245664963182	0.129245664963182	0.129245664963182
FRG2	null	0.70809076538488	null	null	0.48317115735290994	null	null	null	0.916713729036063	0.36570420689247496
FRG2B	null	null	null	null	0.311007892165914	null	null	null	0.482255803191105	null
FRK	0.8234145484046259	0.7956550311133058	0.7524598394898109	0.886120729509972	0.7287822875726201	0.85731503400868	0.8081395414421322	0.7207880723016791	0.60917116820873	0.7948124885470699
FRMD1	0.00543747444546114	0.00922945192594433	0.0899043764573315	0.11337391575744901	0.00684336032375995	0.0851532355780086	0.167433206876364	0.0595732002598122	0.0912054496691946	0.0212763527381915
FRMD3	0.192807843991452	0.12085094137881099	0.08860479398871601	0.0599904074971234	0.172949899869279	0.0438141032065767	0.17059968493970498	0.094247683904599	0.0468487484476164	0.268018672216197
FRMD4A	0.7058824667488272	0.532195806001972	0.13434797112717597	0.393219145964016	0.477079283734207	0.7103503238896459	0.404879840513654	0.463551558475514	0.655058292401059	0.8939698796063
FRMD4B	0.661501538127158	0.957740858720749	0.35983330525015295	0.53051965581129	0.666081844449043	0.8517191967183749	0.335613273069174	0.5123867417538471	0.751300991420588	0.8709398165454469
FRMD5	0.161478896403602	0.27869623680782396	0.172217345786458	0.0747401657445205	0.70926865678265	0.36848369701855294	0.234252224864072	0.178576012465827	0.32933714480465404	0.28473668399254803
FRMD6	0.1577315410292	0.6572193539966379	0.0739224222160431	0.298789641586194	0.870792469455028	0.731975374003073	0.157303605289707	0.29125541933605703	0.9318556549915071	null
FRMD8	0.0782554361725579	0.00805944766687387	0.15574197441535	0.0791502568244068	0.000441049672557279	0.00558613757101822	0.0554804657616704	0.0292217896451726	0.0111734248389446	0.309517397292162
FRMPD1	0.42162644843782104	null	0.291823492294422	0.25763684812296	0.540450576517029	0.7381313915367049	0.34837432531556606	0.35113118234595597	0.74490443827383	null
FRMPD2	0.887043872377519	0.17811323741144602	0.375307500925034	0.39903716336855205	0.5234123622501571	0.7335415786623628	0.374190519050928	0.296914935316588	0.299706450744077	0.47058415062932796
FRRS1	0.293424699399894	0.0769677519914068	0.36076078378374704	0.47323169298420603	0.09254300102818198	0.591016160310499	0.40498649118688	0.5972938599721961	0.520917100872972	0.210845233786466
FRRS1L	0.22391601415882603	0.407687805902915	0.22371564720653	0.39005639023997096	0.142581278741957	0.28436038589578805	0.195177362697203	0.131398891612646	0.0383355195437819	0.19681601529808998
FRS2	0.677611613621478	0.35246869672697106	0.9073848476727021	0.860273806659312	0.5688378656022789	0.640963652567974	0.8903926298184979	0.7400732185122441	0.6623145701389829	0.7137175223894471
FRS3	0.291901933584338	0.108261781584568	0.24070971303468106	0.10272240885929	0.111385745075585	0.21172077615031398	0.101184807881169	0.306935201867665	0.38176244693339706	0.20841693974693398
FRY	0.4447942291833629	0.399458653837735	0.325730328572505	0.38534919480197705	0.371851956060308	0.21937919030609698	0.14308396848537802	0.137247383855861	0.804691356754725	0.8393567238902699
FRYL	0.735630320559259	0.12196867630874	0.7289509214862621	0.7929603575077081	0.74588683612727	0.37603293676826904	0.7156765938846409	0.689286153075598	0.589055581358626	0.737752305648109
FRZB	0.259494971109409	0.13803098454972199	0.036810185923472	0.0895963035610922	0.0176599823481447	0.0804117640968724	0.0381994450854445	0.331017411660738	0.136439261920468	0.0374310678000152
FSBP	0.506061087086466	0.7081008283434079	0.8091518935907859	0.8536573864947671	0.9443316805355741	0.7574428221175741	0.47103522196723496	0.60833128483722	0.7852005010203991	0.8091518935907859
FSCB	0.51508707023369	0.325428423702169	null	null	0.5461019851893341	0.49786668917940996	0.586484670756739	0.58369419797106	0.9914380522320559	0.431165050086554
FSCN1	0.976259114018116	0.9416546994973941	0.9279246431637069	0.948526652174477	0.949834550727742	0.9897399161193392	0.9323346453872758	0.93163755244066	0.992490434162952	0.9291970912019109
FSCN2	0.317354075965047	0.034081020620792005	0.0030974983117992897	0.0765029471471109	0.015636567364391	0.0274048889988444	0.0274048889988444	0.0274048889988444	0.0258489583348435	0.0274048889988444
FSCN3	0.752673868999395	0.672985699937375	null	null	0.37693368159429297	0.8534927338778059	0.671086250406918	0.8384211356389709	0.44466257476994997	0.8679034612877751
FSD1	0.546266512523457	0.670675183424861	0.744160548122397	0.744160548122397	0.647053405007766	0.7280282268248829	0.5723900117461489	0.6013358506402711	0.8502672915766959	0.7708386609000991
FSD1L	0.380439201447074	0.24298077532233103	0.5710095436160519	0.367679258867049	0.595544499620307	0.33458502245308	0.407506646696575	0.41639510325401796	0.511216902832389	0.353523392744639
FSD2	0.0692071709670118	0.0230526564335985	0.0230526564335985	0.0230526564335985	0.0198119093700433	0.0177635201412127	0.0691180733263291	0.0547644015129342	0.320445472865218	0.104301067402851
FSHB	null	null	0.64234389610674	0.34740559269560395	0.7778409140876842	null	null	null	null	null
FSHR	null	null	0.649156355775819	0.46174855289670796	0.7091541352145309	0.574006523864051	null	null	0.5046496541855999	null
FSIP1	0.135499889625491	null	0.46078835416140007	0.43769196980009295	0.0039101001766600795	0.00245041241279978	null	null	0.128800544878577	null
FSIP2	0.8003189875705209	0.744237480344782	0.8003189875705209	0.8003189875705209	0.6679686514983821	0.9593190442756779	0.611117292956766	0.8638428067505189	0.852754880465035	0.8003189875705209
FST	0.710335842226273	0.421401497163992	0.29859487908743704	0.625819495879391	0.306130410475761	null	0.30253154002511495	0.481721585505052	0.512893652162139	0.484237451520753
FSTL1	0.9978936196317599	0.999950683519813	0.9748915040738	0.9971689780979229	0.992603835041575	0.9970380428807529	0.9954833446342941	0.9967588824781629	0.9890845828660749	0.9970380428807529
FSTL3	0.0510029535705578	0.10754554488012401	0.0782251588892665	0.149279193224534	0.233125862973957	0.30368808798394203	0.12794881893244697	0.15996952529288003	0.183050275868802	0.44453052723735703
FSTL4	0.336181012640139	null	0.309428685226108	0.883164177243621	0.80811123409585	0.89691711230976	0.307804928185439	0.542964345782741	0.7926425796329699	0.7829975882515571
FSTL5	0.597474471298496	null	0.405918224024178	0.49670744281787105	0.51761723420979	0.45752971466032794	0.406428962706395	0.42776468031108605	0.8307119386144359	0.43440446306219305
FTCD	0.6992277082709439	0.6181745991907321	0.737150591619581	0.5488486300819639	0.5228297379990801	0.736781564547941	null	null	0.9851257805126241	0.967026000498192
FTCDNL1	0.949544257618773	0.580706434863124	0.725819604807879	0.864532289346962	0.819773100576982	0.822929082433903	0.43375874122228397	0.424740395829893	0.821051781441318	0.394309508396665
FTH1	0.982760643479352	0.7562646234091159	0.82318470344155	0.6531681168639449	0.9341869848347629	0.8530022196548142	0.825515457382402	0.877854852481578	0.798846669500899	0.7738700589831109
FTL	0.0565650735651267	0.24583334363617898	0.152125358589737	0.12524485457605197	0.177942442160923	0.116652911019431	0.0806472603356106	0.17962235456128	0.0717911345276557	0.116652911019431
FTMT	0.486899186947511	0.643932052256929	null	null	0.7855965808171579	null	0.638631877555647	0.8682426167133158	0.6951434733246601	0.9220812165636609
FTO	0.684487237500849	0.5822425679669471	0.456393183175676	0.43133626422553395	0.46935050839703796	0.252992650463442	0.38287637996852397	0.576830373929344	0.37764529655550105	0.456393183175676
FTSJ3	0.45305546813693004	0.563493560483225	0.629473853198472	0.33898426481261307	0.752866171179591	0.19066165763381698	0.265299628175819	0.41674619164705	0.426350545904708	0.417854934748458
FUBP1	0.7017225593263079	0.6332843480831539	0.7819547663640559	0.8050581713951831	0.7750985639191641	0.7819547663640559	0.643985061194319	0.729188433854687	0.10290278493514901	0.5956404950942309
FUBP3	0.542769705006864	0.7035386459679571	0.8587363758675699	0.495861205826564	0.6190071560194351	0.542553335622823	0.45299473817705294	0.536992601541001	0.876968284391772	0.40116302936896003
FUCA1	0.251879039258	0.149703340749029	0.0451801740991613	0.03191932919399	0.0133096629420092	0.0027292461734310003	0.0270751615809594	0.0350839918061458	0.34579956794225297	0.0610562948614321
FUCA2	0.111568346895567	0.22120127003783	0.10707733694899099	0.5634855402315601	0.362004551933476	0.0562288032332039	0.10336840664675599	0.18148527703995002	0.361240057853503	0.13224859791821197
FUOM	0.729572880703405	0.83490615641663	0.619957380974202	0.80983535685754	0.0795630325410918	0.564072317904812	0.621862345639667	0.8097992019788779	0.329157973396805	0.669438279010218
FURIN	0.0253126099462487	0.00034257849223083	0.00659516258663982	0.000500791269668056	0.0018960046070463398	0.000258269200355679	0.0604776883664318	0.0030438650658261603	0.000508124347540063	0.00046926729513569403
FUS	0.0758526973638888	0.19513599468161702	0.0645175750281964	0.115309589516931	0.0488552995237486	0.0458950413895959	0.0673533180102487	0.11855183954500399	0.029314223320933	0.0900937000346889
FUT1	0.32302918628467703	0.4676003145894229	0.561526044470094	0.576940984709483	0.0695236153380621	0.571877593959824	0.6231557828806971	0.476165721523117	0.460159132955511	0.318505650720007
FUT10	0.636153540386672	0.6199063910721869	0.8536961898912842	0.8245284930162801	0.9110076549830809	0.82718469448806	0.676879910379887	0.42070468524224797	0.631165164854454	0.5148846570873279
FUT11	0.329044225848997	0.550690898386607	0.289809335671156	0.17897342558842302	0.658647611566974	0.358195624315837	0.7476627597563841	0.45625296070069105	0.6390287407638039	0.358195624315837
FUT2	0.0245289145700074	0.12518080655084	0.573906182613844	0.0355174169193785	0.131644041062068	0.14011797447604402	0.251419642324082	0.358021733322823	0.23661567798356303	0.769860556335479
FUT3	0.24830994048548602	0.164019868754672	0.118736972556218	0.144488507058674	0.0998121928959576	null	0.9516688601258481	0.11243648434663901	0.20653315228618105	null
FUT4	0.327699210122487	0.17091251448367403	0.465068184601383	0.16628481158255498	0.318625822141968	0.17091251448367403	0.45521918102035797	0.452772232619654	0.17425758896353402	0.613993969116436
FUT5	0.13139798062995	0.6613890407176021	null	0.6324219314624039	0.82584379751315	0.308376451255602	null	null	0.7325144309598741	null
FUT6	0.599261760020497	0.510850099017174	0.8276534532430309	0.838974267290484	0.8348618402850211	0.5021723288458629	0.82988035588664	0.634055990794683	0.960853660147973	0.402644997857665
FUT7	0.45255125943107205	0.45255125943107205	0.0631409160066272	0.0765964608746223	0.11995666494040699	0.595019191316182	0.45255125943107205	0.380641074133799	0.411578283344005	0.45255125943107205
FUT8	0.00922697509565162	0.10745312282422301	0.0660470694294373	0.0169965615829693	0.21983265996255397	0.126260041140001	0.0552162033020489	0.0292808379826591	0.0692179680883493	0.0140852357720727
FUT8-AS1	0.3658070381246629	0.3658070381246629	0.3658070381246629	0.3658070381246629	0.3658070381246629	0.3658070381246629	0.3658070381246629	0.3658070381246629	0.3658070381246629	0.3658070381246629
FUT9	0.502858499393926	null	0.5703828587608609	0.70158848465062	0.691889009077463	null	0.5227120215341121	0.7435455744544959	0.830328650345088	0.338030178317504
FUZ	0.398084466031866	0.41042448231100204	0.110282365489383	0.45286964982212996	0.301144781508424	0.41042448231100204	0.46737720152640505	0.578124703226921	0.395703911113621	0.775097543065687
FXN	0.615439408304086	0.744622191997428	0.7303080337365709	0.7217241633348249	0.884691287334724	0.8529826260288	0.5923263150121961	0.621563598306807	0.522704725710537	0.468063126028803
FXR1	0.255917656397793	0.219426015842239	0.74170484796166	0.178181825755346	0.805998880108542	0.393019391546275	0.393019391546275	0.27254707254718696	0.18959411477818303	0.393019391546275
FXR2	0.5506351985683271	0.648658070219141	0.648658070219141	0.648658070219141	0.8780086643021869	0.648658070219141	0.6970743497203921	0.39764230328650707	0.599374113965598	0.648658070219141
FXYD1	null	null	null	null	0.992281633071798	null	0.992643256611266	null	null	null
FXYD2	0.7050172089637808	0.5716307598338279	0.27219475575992497	0.6816012885730369	0.574192919544747	0.6187786471513	0.78393170174369	0.7550542312216391	0.8328544262283321	0.5716307598338279
FXYD3	0.998564005444465	0.9984144156240401	0.8490362229336941	0.8402156654711859	0.999735170978519	null	null	0.995725454178482	null	null
FXYD4	0.0940879590192971	0.150670589173509	0.527649184523114	0.54721027986267	0.11871598751093	null	0.25584788471230896	0.33066618308729606	null	0.742982411263413
FXYD5	0.113998734509105	0.454371129586649	0.5661184032483879	0.387136406068932	0.34640007600846096	0.42183154704930104	0.6954338626664389	0.39178119554378704	0.46652299209076503	0.42183154704930104
FXYD6	0.7461663732575241	0.8086143828614331	0.7044296493615592	0.842492626901852	0.8925258071412991	0.8086143828614331	0.46525106310414	0.572436183646458	0.7214297967778399	0.8376489686557091
FXYD6-FXYD2	null	null	0.896191565110456	0.732583200588391	0.869187399105131	0.8439482808223749	null	null	0.962507479742752	0.820721003515644
FXYD7	0.846171167338303	0.6818407916843571	0.6818407916843571	0.826506672926116	0.805597135466327	0.6818407916843571	0.7838360817926441	0.766142013021708	0.6109213861009439	0.6818407916843571
FYB1	0.33285100217329305	0.22706758911165803	0.49166597471239	0.228646205542958	0.22988004343316398	0.0893687502948234	0.11546831378533899	0.33811154679681604	0.4523838175915779	0.134209748959519
FYB2	0.9277061783006859	0.5333217986444989	0.24905062322061103	0.27229151785032896	0.5840843562618421	0.453548441579165	0.247063172296896	0.27632270348625393	0.682523662111574	0.689550345090831
FYCO1	0.45610554139616294	0.8044163859428579	0.5238318003111261	0.605860926276964	0.231643821756295	0.571650915636571	0.516435499793558	0.7777240499909259	0.5565723814656751	0.593678068569342
FYN	0.37194856389945397	0.774066092595052	0.224390556294351	0.23622593684565102	0.454574226657989	0.28537085618426	0.478636091174106	0.534623811903675	0.321442925802634	0.16358929266995498
FYTTD1	0.523979490572995	0.469228039677896	0.764313394696198	0.72388435550085	0.901619479310382	0.764313394696198	0.596687610199408	0.7987305397272271	0.5709725664914661	0.764313394696198
FZD1	0.420421973592449	0.6979934212317871	0.225745682849216	0.607095271720615	0.53325978457834	0.38457018727743203	0.22198429274922601	0.308423401520803	0.5421003146369849	0.499026505571881
FZD10	0.8488052705734509	0.9576539902707919	0.992542646412576	0.880150652125022	0.6557864084523579	0.922506478739889	0.9944166175431229	0.989956963555287	0.8444547360766679	0.9622872062749491
FZD10-AS1	0.973959245257568	0.973959245257568	0.973959245257568	0.973959245257568	0.973959245257568	0.973959245257568	0.973959245257568	0.973959245257568	0.973959245257568	0.973959245257568
FZD2	0.172011570767437	0.25014727158731	0.287568073557502	0.290585980938172	0.0365471982562992	0.0909019697209045	0.284737401131656	0.210251589137678	0.23392671902788	0.0896050260828721
FZD3	0.9384744940603741	0.982538251652585	0.9540948394749721	0.9445076188885709	0.942562802103841	0.9672802881721311	0.986654633925803	0.9523905264256041	0.8167648368249241	0.9715401380779449
FZD4	0.0822192947046862	0.0208865483719308	0.0208865483719308	0.0306940875391893	0.0563979525412771	0.0837047318641316	0.0681332181494092	0.10570045834637401	0.0727728737184138	0.10827191861185001
FZD5	0.0358600201960922	0.00915223020961186	0.0116450406335408	0.042280325550845	0.0512758749563151	0.0180047547320376	0.0241359489138584	0.0658723470018312	0.0444287362415685	0.0128381290546833
FZD6	0.0662313437551368	0.0120920193547212	0.0047156987778185205	0.0145065392599641	0.0027185143900855897	0.0022466782316622803	0.00383670430139195	0.00351471532981569	0.0047040744193040706	0.00531356436321753
FZD7	0.32623855792023304	0.36738642131965704	0.337386603388445	0.5661849875795849	0.322056668336393	0.35845919455688596	0.31340959872393	0.446141592737695	0.46969409928776895	0.35030654464423405
FZD8	0.362867544195276	0.172708374298491	0.17307361137757998	0.111438230763732	0.127251492198764	0.18525468609119003	0.614847539405434	0.23951353428109304	0.0797639805204113	0.18525468609119003
FZD9	0.0858181555749398	0.563638047887517	0.6841970482333041	0.402841891039294	0.613519775752225	0.36490343763099997	0.6869874185414511	0.331778651109491	0.41691037204002596	0.19224402475255606
FZR1	0.282088355851226	0.4010985125229579	0.4369868044498061	0.22468750279501398	0.7071873197145692	0.4010985125229579	0.38710005154242	0.27563705671415	0.0565701234773664	0.18150002647632602
G0S2	0.30274916444151195	0.30274916444151195	0.6454286413725461	0.21849819177594199	0.37331179856040997	0.30274916444151195	0.536864519084396	0.536032731832144	0.30274916444151195	0.30274916444151195
G2E3	0.462559166058055	0.571536889824009	0.60287416513942	0.575791914769285	0.7115430529773629	0.507332999353745	0.6026048164886539	0.5166638899545221	0.289811233313611	0.507332999353745
G3BP1	0.952980809483441	0.9503924698202472	0.858097317488201	0.945058201687437	0.8181807004285649	0.9603723191601808	0.892707354353423	0.8821119540574079	0.875937740812985	0.9603723191601808
G3BP2	0.988266943911144	0.83107809313816	0.912287804767725	0.9500547440677181	0.9482650589599549	0.777213222753632	0.973612379332743	0.9790515692947759	0.9411138144907201	0.978553403713634
G6PC2	0.3642814160394171	null	null	0.245452373738978	0.143014135737315	0.12869294554847402	null	null	0.48278435018534294	null
G6PC3	0.5234130480760839	0.601070624055736	0.142819113484647	0.3632882637697029	0.26133580914773497	0.301672859372826	0.138906445533091	0.357339318032313	0.40529246255091705	0.19029919774077103
GAA	0.7639722339668911	0.8118410868478281	0.758647329086492	0.30307231567585097	0.5713723474220871	0.4021054606657679	0.8068660754412809	0.8731048340437259	0.15632800012428102	0.640074473579628
GAB1	0.908000609555023	0.851968894840761	0.7920906734525142	0.842576833595191	0.719359950753018	0.223032227794574	0.595897116880384	0.6022340096559681	0.6740265545916779	0.47162648519336403
GAB2	0.198244529929163	0.3664707808494529	0.630085135573036	0.7720552022817192	0.322044517673796	0.3664707808494529	0.13817347603557198	0.577588742935603	0.671682669242841	0.3664707808494529
GAB4	0.13413509207946	0.241787261110252	null	0.0870884418528311	0.0748870461076038	null	0.194878190034985	0.11813267747523	0.0879133287457234	0.22534674146498102
GABARAP	0.517646206060127	0.680379853807678	0.680379853807678	0.680379853807678	0.680379853807678	0.680379853807678	0.9298358224660771	0.308216580014932	0.680379853807678	0.680379853807678
GABARAPL1	0.8195347281923281	0.6809281730345049	0.7840003397001891	0.8364002053736851	0.744284874627812	0.54377760680735	0.7701961399345749	0.8589519403900591	0.8851899828744109	0.917916999079844
GABARAPL2	0.147946539670111	0.147946539670111	0.27602528206043997	0.23819802515657898	0.147946539670111	0.147946539670111	0.10577493924917901	0.12120955740557199	0.13125530218468598	0.147946539670111
GABBR1	0.233788359463484	0.0454697571307434	0.13652537635031198	0.27485263843852603	0.244528916437417	0.219504913231625	0.0454697571307434	0.16446627978040398	0.170205516507891	0.16219153912832598
GABBR2	0.820249876896881	0.824138454508602	0.8638906700063871	0.8473776812706791	0.186984777384791	0.428860609938595	0.823053652663711	0.36948089428691705	0.712940831783587	0.866532272552104
GABPA	0.29266580657443503	0.200368961964214	0.38997377121428706	0.341730334745833	0.205727479758292	0.356727271695173	0.642430828249806	0.46225250275824203	0.44545193638136404	0.356727271695173
GABPB1	0.783349856116688	0.7384227298965721	0.791867965919539	0.791867965919539	0.809829978973545	0.791867965919539	0.866255843964232	0.813152398606274	0.6969264484402509	0.791867965919539
GABPB1-AS1	0.330859079338301	0.330859079338301	0.330859079338301	0.330859079338301	0.330859079338301	0.330859079338301	0.330859079338301	0.330859079338301	0.330859079338301	0.330859079338301
GABPB1-IT1	0.8163344272082851	0.8163344272082851	0.8163344272082851	0.8163344272082851	0.8163344272082851	0.8163344272082851	0.8163344272082851	0.8163344272082851	0.8163344272082851	0.8163344272082851
GABPB2	0.273211717950075	0.427883987923058	0.149594173065317	0.0780187992157671	0.41907364808099107	0.20959813066715602	0.12234803321353	0.163285203331267	0.35956227767545296	0.195013119868811
GABRA1	0.22684415280575598	0.0222661172372685	null	null	0.0638592399974342	0.0385040414112645	0.129423024954018	0.294621034942663	0.125752837820696	0.261814000923141
GABRA2	0.6419327560882491	0.620302561068588	0.428295509737689	0.429770415855216	0.32514697743422	null	null	null	0.40674533524246603	null
GABRA4	0.890342111367223	0.9259328526795358	0.9982114406476199	0.9253602685509542	0.9178209029215841	null	0.752281446063249	0.8401996961712069	0.922289998921702	0.654381799609953
GABRA5	0.438429358682816	0.192100172009284	0.903501753215279	0.910553226490193	0.0957142492470896	0.219058969836171	0.880542762930087	0.355594368934016	0.107760409701696	null
GABRA6	0.21969950033690802	0.43965187267587796	0.28190846352446397	0.526881343305613	0.34754935598883197	0.637464279742475	null	null	0.15828876138017903	0.25875857570071603
GABRB1	0.9648013790132959	0.509876599801534	0.564699213052237	null	0.781137503069456	0.939984706226919	0.6011115936123629	0.380187023598229	0.427401862139143	0.3602188786631861
GABRB2	0.23283883606553302	0.21082202274182302	0.151698106096509	0.151698106096509	0.246088564502386	0.151698106096509	0.4271046251478379	0.540275911100312	0.489070069139515	0.0898832337685845
GABRB3	0.910087381021019	0.967121913772223	0.8433715250984279	0.9312714071277609	0.727841369659718	0.942134192274322	0.991206980533642	0.8961801811140141	0.9538475862933029	0.9593735586464971
GABRD	0.283355713635482	0.0755178389985707	0.274164069132095	0.8021808625290009	0.22790787874346302	0.305676484179918	0.340476121415933	0.34896997781721	0.275369086264172	0.22322919081077397
GABRG1	0.0177859587758632	0.0756079828223817	0.144850083433118	0.149399244910216	0.0939893715956241	0.0192841583085299	0.143695268970459	0.11822481665027801	0.24715970592400197	0.128806828550226
GABRG2	0.255278059751404	0.88933270760397	0.45675968223936	0.457103194527799	0.763063666018008	0.6330357471771519	0.6330357471771519	0.767583542005318	0.5831434739465229	0.6330357471771519
GABRG3	0.433641404188119	0.29182325602364695	0.20224775473957698	0.38646042464244895	0.382725207715635	0.178621739182906	0.294456776997342	0.172779780563948	0.585563015472444	0.3372548008819
GABRP	0.632866515482506	0.652371036603866	0.11376579578334199	0.325429457270515	0.0727115129242973	0.699678567222583	null	0.7259389241500649	0.24787144203970302	null
GABRR1	0.7558942830448828	0.6363071390362011	0.487665270314645	0.7451288849839041	0.8586911537200649	0.808942777707372	null	0.6888148783938399	0.672503369435328	0.830864649486534
GABRR2	0.5862361031774229	0.5773240382300799	0.5149926722900661	0.29951775176810397	0.553806459963025	0.419904809356579	0.5149926722900661	0.29862050860431394	0.6977056390340259	0.7516471054793391
GABRR3	0.0793249610315978	0.147815437074036	null	null	0.424941385013936	null	null	0.0436484952640468	0.092976755248532	0.4529792698129821
GAD1	0.6146783041628829	0.36423607935240404	0.39078635131999606	0.329380341891222	0.7010363298986739	0.10922513383271198	null	0.5741856163067081	0.6420961585534379	null
GAD2	0.329266654436351	0.245223556778846	null	0.50969441561921	0.145218245010721	null	0.333232989873342	0.27366398543206194	0.912115025305466	0.40168921557125503
GADD45A	0.888926646107038	0.671529286274207	0.739113634209518	0.698701819729551	0.75381726516275	0.75381726516275	0.860290514356065	0.952904129173113	0.8008464098853771	0.9774797389722109
GADD45B	0.315963618421982	0.864604296804103	0.4724396096057029	0.7803170722698	0.344036690871675	0.440218796056636	0.41154673382591395	0.449135768879461	0.224996802302531	0.876982846726891
GADD45G	0.8728813017104109	0.589133154312476	0.818069686312795	0.858833242764742	0.897170892904837	null	0.7827230474108249	0.833480891509244	0.530384642510958	0.129635034577214
GADD45GIP1	0.8362181144266071	0.773008785209485	0.8281787215501379	0.860452780120326	0.905628427060514	0.81874100208252	0.917248305964856	0.921597000972157	0.788759782297325	0.773145650938842
GADL1	0.0275348344767142	0.154002954103301	null	0.0470232714791207	0.488986699970757	0.44604973298633	0.0664134712651233	0.197244410075273	0.754889649016666	0.0914583033786339
GAK	0.8294259457179021	0.855793981185991	0.720373025679185	0.8970595323459191	0.778725527448305	0.7198680135132159	0.7376873384332401	0.9022596583371191	0.8984969325046371	0.755562360685484
GAL	0.5621607853485899	0.5587048126301689	0.657899957694043	0.701720546173535	0.640358168476557	null	0.6152240482386999	0.769587575098736	0.533163955107177	0.737876669685543
GAL3ST1	0.0802769216100751	0.0382493869829096	0.0125622157279178	0.169137813536889	0.0507020756519162	null	0.30336763726636307	0.31075599146577	0.0506255783153668	0.065755857863136
GAL3ST2	0.0885142519274361	0.24753580173063	0.18912191262540304	0.44383080530784397	0.27282496121676897	0.6955970697417709	null	null	0.458825013337978	0.105028916752778
GAL3ST3	0.604025389106325	0.33000716309674105	0.594571259913487	0.594571259913487	0.409407251417936	0.415263374467821	0.6598051601328481	0.35864702092268297	0.6835422358977261	0.9056989049051641
GAL3ST4	0.233259880191923	0.102634735112361	0.0642306119684642	0.0668028597361227	0.0421269166098835	0.0662677826492343	0.127048894919336	0.05805358017763	0.121073403180253	0.102634735112361
GALC	0.114432115303062	0.40978071089656004	0.17745544165395302	0.248055266335848	0.43263807665613396	0.768394391712586	0.11137052038811698	0.138360128140945	0.762066936747933	0.577030148169813
GALE	0.801551115345331	0.37137860127383704	0.703181108810717	0.441920116444029	0.456408802975727	0.42395324083591995	0.742301323731423	0.537515499621179	0.23570285940608499	0.272615402725943
GALK1	0.13649944116788199	0.717565617861678	0.816958962158103	0.688800305049542	0.689603846801004	0.9455834660787641	0.731168654472265	0.155193895744343	0.608560028123178	0.6353512934186619
GALK2	0.6936260548073929	0.66317310408025	0.98615080369269	0.314670458592339	0.819717356799132	0.446237366182919	0.513497964112346	0.38246193750055796	0.531459046135725	0.66317310408025
GALM	0.5908573799691961	0.173625028953338	0.5594250779646159	0.378445452501768	0.19190783063347303	0.10101673835585302	0.5281931001402971	0.225316571619386	0.35305982490399895	0.228197536182502
GALNS	0.012153465999512	0.00338740474666829	0.0446387447419687	0.133243843216273	0.00596910047461972	0.000687957415069071	0.0257655405007104	0.0146242249145858	0.0802637089814089	0.0111606386071313
GALNT1	0.37668537562032794	0.1598769350071	0.438124909640299	0.6039931997279661	0.28392389953793107	0.489824178307584	0.48545415879983095	0.50852335673879	0.35107543364165	0.489048211824127
GALNT10	0.198107917593373	0.0702754014341258	0.0461135398968489	0.188188633272811	0.0504119217379553	0.0167792628390011	0.0722475425504295	0.0664912094852431	0.0619495410006412	0.0244615875856333
GALNT11	0.17006016179757996	0.559839609669581	0.257451241368853	0.532971874325306	0.165206571592523	0.311748716765142	0.49288028784309096	0.554093463012834	0.598555960492776	0.436986517509439
GALNT12	0.10097917263983099	0.391058748405382	0.652539609747979	0.44454647547568893	0.682246118573201	0.284476279141659	0.41228079498509007	0.415586395214561	0.393499819868076	0.6202497797208771
GALNT13	0.659139428904911	null	0.305321455265935	0.35072649125042893	0.668359571316522	0.46835634249171293	0.359378064558586	0.17509777019583803	0.740367749884741	0.29860855458853097
GALNT14	0.0270809794575868	0.00523916547001415	0.119665757416155	0.00130725552836841	0.00273101030043759	7.79601496409734e-06	0.00062842375280098	0.00215041455106665	0.0013801329771015	0.00347374956846918
GALNT15	0.806225899082438	0.34978361953342696	0.5310106920361721	0.678876994251695	0.434810723694454	0.44025107878086894	0.5261396862212789	0.6953862289489711	0.610117327946966	0.8267304634827142
GALNT16	0.287515912819661	0.26554045765052103	0.579657763008332	0.5104010273851629	0.7207810310943531	0.09151477659410902	0.23810429343163897	0.672506272858271	0.500348047185849	0.26554045765052103
GALNT17	0.27755243243836303	0.561036820891005	0.427849803852305	0.7939349090664409	0.218645888012044	0.427849803852305	0.30444575074165503	0.25874031850408497	0.848715401107485	0.0982963976975062
GALNT18	0.00897372321136726	0.0392366504467572	0.0460919656441669	0.115493337626639	0.0915628140000913	0.0226272193892125	0.0569406515336069	0.007823972938306091	0.11139613245191099	0.0519818842830639
GALNT2	0.33239484061472097	0.511055923047416	0.23854082246647101	0.305664914807218	0.351186548388293	0.514533841013724	0.514533841013724	0.514533841013724	0.34407892000688	0.24550214966502998
GALNT3	0.7640859657589351	0.36456553865307	0.749273552585577	0.45712116533455105	0.20393233058806895	0.20134504604631398	0.5866247545582021	0.579562457276817	0.524971712553547	0.25226803398513703
GALNT4	0.106843283303176	0.24128964176496104	0.289411369537954	0.224424149647443	0.267192115966614	0.278859425526455	0.189019070658315	0.407813358427715	0.23655124412852202	0.24128964176496104
GALNT5	0.0884011191422043	0.091202480859929	0.0372007643911244	0.00190615022290474	0.29059655555243	0.29443586474045896	0.0824968875059292	0.0485230722344413	0.0629607014836093	0.0160637582457943
GALNT6	0.9802519563437628	0.8611334177510149	0.9641576558297429	0.916749367630506	0.949448253549636	0.94646444302027	0.972279366201082	0.9323686513455941	0.956215019578378	0.96298763435657
GALNT7	0.0836835825312219	0.176321699980665	0.176321699980665	0.31885833702167893	0.141511850856904	0.0303073161870666	0.428827005823889	0.320558531040086	0.17737756679889102	0.176321699980665
GALNT8	0.40888817999466504	0.0126992411100578	0.276095272862689	0.0271491023448586	0.12569537768968	0.306799731768002	0.33236340560365	0.0437699664547739	0.113455019909789	null
GALNT9	0.00980516887351942	0.0764595703137955	0.11517013949307099	0.0178507988918296	0.0550291947956532	0.19605827181691501	0.0459946292437882	0.0459946292437882	0.0110609258075723	0.14063089739901902
GALNTL5	0.32215859625478804	0.8305944776755959	null	0.7079794623877859	0.6463095926024399	0.661074400558359	0.669019056328052	0.7121991054539971	0.169931239377896	0.458030474169714
GALNTL6	0.65182254869382	0.700781332022957	0.745882403912698	0.745882403912698	0.7995126969044359	0.642922285794811	0.91945833234815	0.541444014430321	0.69382150758949	0.776779741471071
GALP	0.9076917743421529	0.46764746544581	0.46400233181054706	0.45874794993117995	0.731115209682879	null	0.463669551264547	0.6364852884264871	null	0.589408369281203
GALR1	0.14874897807552898	0.27663455152522604	0.14202103909165098	0.374219469639876	0.273996876372451	0.0829715655803185	0.130375974778636	0.24789613810909497	0.40228373260084993	0.14167722025953
GALR2	0.653101581854575	0.0455348754851375	0.236485560468241	0.104249185686646	0.28858492196997	0.297641471157461	0.5632597253854179	0.211879504794446	0.170157189592811	0.0359577914486994
GALR3	null	0.244654375184857	0.393853725311594	0.275711487521193	0.5553895606181789	0.332268674931519	0.0864203291833949	0.126309379559799	0.122497914377275	0.0607977063725747
GALT	0.7394787993179409	0.7658981826544391	0.6932240051702478	0.523679277633337	0.5545189120843249	0.560990937736975	0.9222643085687651	0.567611065725942	0.697781073362507	0.7769811036642571
GAMT	0.695800707119928	0.8003974165505681	0.693337285272372	0.8463460438995409	0.7183437626328572	0.635219763247654	0.681457416961224	0.8466808980970301	0.9195053618759409	0.5113411279803549
GAN	0.0166169291053296	0.0212765606824153	0.0613280707749839	0.0427922971535715	0.483446643325397	0.100055554693815	0.0581448349161558	0.0167966923327061	0.0536707793023446	0.0276405380608536
GANAB	0.636194897270245	0.243981668949624	0.38117848031655893	0.578140088442628	0.124526418337537	0.7491637720614749	0.37929037818691	0.5051126520841529	0.44290938301674	0.310622439787723
GANC	0.15599807474285002	0.29767582422922495	0.372011866276031	0.15650377148539002	0.35465377170966605	0.350097440409663	0.35689519104292294	0.22632849119590195	0.49680482466997705	0.29767582422922495
GAP43	0.7699528372671071	0.6915022411237879	0.838393714902239	0.315883999120386	0.5273447920138721	0.573790067182849	0.868164759270658	0.552156262193375	0.523031663214719	0.563497910357218
GAPDH	0.7251195480267191	0.634873047822329	0.923860358221792	0.613582551268248	0.839748943728786	0.696703018279952	0.9395853998884749	0.947915658715654	0.602587254787302	0.79047289113966
GAPDHS	0.728189240625081	null	null	0.7321563596297871	0.8154230966848621	0.4739578380891579	null	0.8437278677177629	0.9195181734543009	0.716411316198996
GAPT	0.9142855028294641	0.987568203589897	0.768686086523654	0.965091115893298	0.972859576434876	0.983761294108442	0.425664119349504	0.9406954560743549	0.978938617900867	0.950873335951972
GAPVD1	0.604863671102469	0.696479170253138	0.896872000165974	0.48980998938227793	0.623856411800886	0.7190647522880429	0.8386960821137479	0.554119793354677	0.640812990260223	0.629640956551634
GAR1	0.954909515859545	0.7998121987273729	0.97866388588064	0.977579805422592	0.9357795544701091	0.915140252594365	0.96641491406759	0.9681136541853291	0.915140252594365	0.9497068988573499
GAREM1	0.0448297492881249	null	0.468395255407435	0.0212859334907716	0.250445514438256	5.906441934912479e-05	null	0.0459072980128282	0.129492333544371	null
GAREM2	0.136465132498894	0.414777867450342	0.22742285580220398	0.167632422792214	0.587090299743957	0.22742285580220398	0.25938056084915	0.0413876149209325	0.21865130408602	0.437039799418511
GARNL3	0.16646261301888798	0.0721023802017346	0.16850487638828698	0.541207638294652	0.23088195213810297	0.0520532414308337	0.152462390613293	0.436937303247341	0.25360895891704	0.192945218723837
GARRE1	0.7368793907184921	0.7368793907184921	0.7368793907184921	0.7368793907184921	0.7368793907184921	0.7368793907184921	0.7368793907184921	0.7368793907184921	0.7368793907184921	0.7368793907184921
GARS1	0.682308219245079	0.682308219245079	0.682308219245079	0.682308219245079	0.682308219245079	0.682308219245079	0.682308219245079	0.682308219245079	0.682308219245079	0.682308219245079
GARS1-DT	0.5957954860127529	0.5957954860127529	0.5957954860127529	0.5957954860127529	0.5957954860127529	0.5957954860127529	0.5957954860127529	0.5957954860127529	0.5957954860127529	0.5957954860127529
GART	0.36819561533798606	0.0904500426669042	0.276556914334918	0.22350050354135897	0.36481903555762296	0.266121102330417	0.309516849657576	0.45143730142728905	0.24277098984860201	0.276556914334918
GAS1	0.979894618628033	0.874138071675014	0.957255146475461	0.9628369037559499	0.9000654114160409	0.703100879196284	0.9624294264100101	0.9789282110748342	0.942772692412013	0.7751670973551491
GAS2	0.162077264450849	0.32308783080164505	0.184856487611772	0.649085541403056	0.0701221632674674	0.11497437476142999	0.0880014658378582	0.0809042139001854	0.0825141753405791	0.130324218277878
GAS2L1	0.427097305750535	0.30149104967381796	0.462155680075819	0.6536688527265949	0.344944876810717	0.264128447411189	0.48031433509865396	0.42862240791346706	0.530889472377281	0.279384961269954
GAS2L2	0.160201846047599	0.0590652641147002	null	0.17631754431820199	0.0464370825800119	0.7456527509116558	null	0.149200570287042	0.0856418031727915	0.158115721235727
GAS2L3	0.570568887427816	0.7135208456545471	0.40870428077152704	0.456497730224629	0.670929665805884	0.7817277356754709	0.41224708943792	0.43808850935823	0.375030780497222	0.813458297276461
GAS5	0.713193362466515	0.713193362466515	0.713193362466515	0.713193362466515	0.713193362466515	0.713193362466515	0.713193362466515	0.713193362466515	0.713193362466515	0.713193362466515
GAS6	0.834734023423057	0.849619240838168	0.6396292632397861	0.7174899873054859	0.7349539681031201	0.79529783257254	0.6150002785515339	0.7408960756679202	0.5133744610498089	0.849619240838168
GAS6-AS1	0.463684213169209	0.463684213169209	0.463684213169209	0.463684213169209	0.463684213169209	0.463684213169209	0.463684213169209	0.463684213169209	0.463684213169209	0.463684213169209
GAS7	0.9570477958061221	0.9570477958061221	0.7275779826735329	0.787664115149208	0.9436438096290051	0.9570477958061221	0.9570477958061221	0.9570477958061221	0.590309398011736	0.9570477958061221
GAS8	0.304935869590071	0.41927208459654897	0.25543743109921696	0.499782198640911	0.0703796687610428	0.34913306378654907	0.137762171528681	0.120743411938824	0.16276814181382301	0.437868419017818
GASAL1	0.403258666347615	0.403258666347615	0.403258666347615	0.403258666347615	0.403258666347615	0.403258666347615	0.403258666347615	0.403258666347615	0.403258666347615	0.403258666347615
GASK1B	0.0212343737039292	0.0212343737039292	0.0212343737039292	0.0212343737039292	0.0212343737039292	0.0212343737039292	0.0212343737039292	0.0212343737039292	0.0212343737039292	0.0212343737039292
GAST	0.89332411361393	0.48353895243087003	null	0.250042158927622	0.523542835566816	null	null	0.694381771546413	null	0.569618205669226
GATA2	0.6379996775386961	0.82697563351861	0.920449009425112	0.8177989568837071	0.724562501279614	0.7095837412080981	0.831853552491216	0.33671495923559197	0.907963979784808	0.6359494844768651
GATA2-AS1	0.553652709172648	0.553652709172648	0.553652709172648	0.553652709172648	0.553652709172648	0.553652709172648	0.553652709172648	0.553652709172648	0.553652709172648	0.553652709172648
GATA3	0.314098486634894	0.8764946880532829	0.39191201228947997	0.507190124757035	0.558076661996688	0.5581156047570319	0.6825534273815401	0.46863190363702295	0.774135497868044	0.7025415546154499
GATA4	0.10169161053494198	0.0326989405521372	0.132075981517165	0.0484149590317933	0.0981762006364195	0.0383348012065908	null	0.194405330925963	0.15737090385120497	0.268178888895287
GATA5	0.21961114264792897	0.49946864613806	0.5542458598642621	0.507910183267977	0.635588271907679	0.6283930409856191	0.496515926918562	0.7588028139138159	0.7108792709417281	0.6627397125962929
GATA6	0.987646386896731	0.999270264009571	0.9060726217654841	0.9281816846909889	0.9960188957794429	0.995746041473111	0.8947397805731991	0.8973272158179749	0.9996895130517439	0.999270264009571
GATAD1	0.284405278809742	0.289052020942349	0.184201058642376	0.518439341592909	0.34365144788159696	0.289052020942349	0.26000056204666605	0.374164072626096	0.251399211756885	0.37869466132259705
GATAD2A	0.548894275247747	0.80028770945338	0.7410091660577119	0.7713797672622441	0.8255140417129601	0.872321934798433	0.6913626390641889	0.9148837563535359	0.7577880256779921	0.9703528928972779
GATAD2B	0.0711873958922887	0.6889732567592199	0.0975998377661648	0.0975998377661648	0.0367001283462634	0.0975998377661648	0.42551719654910797	0.0775894803885388	0.11480009422783999	0.0975998377661648
GATB	0.674310349150049	0.541322687405046	0.712425068942357	0.62322707726772	0.522351294521432	0.632935662075343	0.715550202463643	0.9482194931325559	0.351487778511036	0.80152110668991
GATC	0.398368348215501	0.642921235699549	0.94757199597385	0.422984657639256	0.700303734614569	0.642921235699549	0.9213510598813079	0.90472271906307	0.9033800549180842	0.642921235699549
GATD1	0.350236949511336	0.22595148830368697	0.354227457517832	0.567299154152258	0.381324628044864	0.38246089595925004	0.49090944608324394	0.24153997602557	0.136411276389656	0.0660092503549945
GATD3B	0.396300990711121	null	null	null	0.502231960393724	null	null	null	null	null
GATM	0.855991918945884	0.684412385243669	0.6198801630527989	0.6198801630527989	0.5631684498757329	0.6198801630527989	0.543125959309474	0.496344009065841	0.6198801630527989	0.542757133445115
GBA	0.853358049829095	0.711126865063528	0.5769315350156129	0.31898336612456896	0.536323550911417	0.5359055418656211	null	null	0.5904646386006801	0.234134366317125
GBA2	0.6949061793688239	0.260682316716326	0.47943702662964394	0.29323712894334303	0.5152804863095329	0.0462757895808339	0.676236901308015	0.265027743410645	0.49121103400580707	0.274191002742555
GBAP1	0.43595123900257104	0.43595123900257104	0.43595123900257104	0.43595123900257104	0.43595123900257104	0.43595123900257104	0.43595123900257104	0.43595123900257104	0.43595123900257104	0.43595123900257104
GBE1	0.885519503179691	0.7583524172892528	0.570617206334454	0.9013177894363441	0.9252148609547449	0.9686255731634308	0.5731457488136801	0.5331268901532761	0.8274439649786691	0.7980303342385859
GBF1	0.47117355542991207	0.00333099276935208	0.294178949559703	0.028683495391361002	0.18237947251695302	0.0959904761988771	0.224152389326836	0.5906840004703521	0.00366868263557141	0.21957898568320103
GBGT1	0.9962912532275491	0.979819104469929	0.9635039279923199	0.6772745504169251	0.8475803675406949	0.9133051519909009	0.979819104469929	0.976631365399802	0.963481245101379	0.9372490925132478
GBP1	0.0413926759880357	0.0106032823498137	0.0186461423768445	0.0544909867746455	0.0967108886610726	0.0176220633417677	0.010586129454263	0.0369424263391486	0.00507051604777925	0.0245399053716656
GBP1P1	0.00196830199826522	0.00196830199826522	0.00196830199826522	0.00196830199826522	0.00196830199826522	0.00196830199826522	0.00196830199826522	0.00196830199826522	0.00196830199826522	0.00196830199826522
GBP2	0.24434232013523702	0.011394497631785	0.141796170598637	0.0864213688297175	0.00514990029381371	0.0724247209691728	0.06388830443629401	0.13067511318770803	0.17110994179139902	0.061171135104711
GBP3	0.0221316383966883	0.0674594641775816	0.167824250841334	0.0168736869994098	0.400767028094173	0.19484222993384198	0.0617787143883348	0.0212722858346683	0.235776238982544	0.0299575018332639
GBP4	0.274026465188408	0.35906548440905395	0.257501418969301	0.522167318229667	0.0479122787976788	0.08684507041757	0.34697838629599	0.45195471008509097	0.412730207160236	0.223871039308315
GBP5	0.0866957168487035	0.39622882073574106	0.626499171423961	0.420892787259731	0.5586279492700461	0.7780674407489659	0.13319588934994	0.07121202491177901	0.634881868561619	0.255531723093966
GBP6	0.12821328400427198	0.607286210518031	0.586905281155401	0.509850654048374	0.126635121730809	0.11950973485415801	0.722274067859732	0.410543020605991	0.178579750134927	0.349128376987096
GBP7	null	null	null	null	0.331445751698304	0.8054080791642	0.50790511992692	0.16452884758976502	0.61056389568226	0.387808450271802
GBX1	null	0.20209369477166395	0.0958397587986894	0.0831204455239002	0.0556124122723133	0.0239032722971736	null	0.0256800232720365	0.354592702496985	0.0915430061910573
GBX2	0.047797164734952005	0.39159692804801205	0.374024509252271	0.374024509252271	0.310457265550474	0.47988664201542897	0.17129556982053798	0.0506801064356696	0.13931351539748998	0.374024509252271
GC	0.7792420542893141	0.41704355416881705	null	0.549222685991512	0.41479710116362495	0.453828328565973	null	0.7285099643540621	0.283438068778429	0.217318613029932
GCA	0.93175184754781	0.888211873880875	0.928776526060619	0.8730332066994059	0.881230762668664	0.742315511155307	0.765107541479878	0.89474313703129	0.6783225745685301	0.823508393103925
GCAT	0.7757843487684959	0.405183526041729	0.709764075356728	0.651563367235881	0.688387405851683	0.7036237490462031	0.48516305444913593	0.923317785991956	0.8784686228899391	0.73134860737104
GCC1	0.836785581563925	0.8289532151893779	0.73179457757567	0.8492839979966421	0.8707212053348441	0.9010101780942591	0.7380955212294829	0.7115539081438291	0.7142250176477191	0.980407429936427
GCC2	0.744676661414453	0.542719907531767	0.804252131342134	0.5487129290242221	0.437848035996566	0.542719907531767	0.786286209007269	0.633128407390223	0.7306081258053849	0.37301814980083203
GCDH	0.7789776728780659	0.664554366798278	0.8251150997152281	0.8931487138138551	0.527061774195272	0.7294735698907701	0.674549770850255	0.492312598048343	0.7712316445126229	0.850610572201394
GCFC2	0.827019790464693	0.718495231024293	0.535071760397633	0.383130734947503	0.6925381971977149	0.8484131732737941	0.68548656466426	0.498084505688157	0.5583659119992739	0.718495231024293
GCG	0.30229625233573904	0.284545144237589	0.37361454695493496	0.8245313110411079	0.375460184949793	null	0.11555705823636	0.55529612426679	0.42274408147847703	0.0600475766468416
GCGR	0.700312503970662	0.745462725283086	0.9338434627101679	0.373113398472115	0.288842048699093	0.8830528733956109	null	null	0.8908747061763421	0.6895477470468601
GCH1	0.266213957571994	0.366726299889757	0.306063318254218	0.22590935532074802	0.157660531848532	0.157497178589424	0.35788875143330107	0.130493858863357	0.5913764644571711	0.26040896390628604
GCHFR	0.7199734164528779	0.7194417016151321	0.835892375670428	0.48049686815677795	0.629181021679994	0.7194417016151321	0.8098465581661091	0.527649111924055	0.833831782913284	0.522808117658961
GCK	0.13484510633235802	0.005019031010110871	null	0.0331852821278678	0.185212936580743	0.24176934716788798	null	0.14947491375545	0.139747028233453	0.16203277073559902
GCKR	0.21750042399373698	0.0236514142320575	0.0687694815307618	0.14543882095975	0.0299824246262507	0.167712376456573	0.0669647669214413	0.0952881935765272	0.143487384692043	0.36267589067882894
GCLC	0.822713025132475	0.542795452010725	0.578299164432331	0.9002032974499591	0.6527224195174921	0.452571828543562	0.41695720618512705	0.241833647704742	0.318881016106341	0.5643298716637211
GCLM	0.0958452162514524	0.387967521494421	0.223699659412377	0.246313977393724	0.0799447405526906	0.135667444560014	0.219993610743877	0.47526915751506604	0.22820913728366302	0.36205793459679
GCM1	0.915020701846859	0.9721868419366999	0.9721868419366999	0.858070529442973	0.92372473200076	0.9721868419366999	0.807385206493657	0.8916866942100691	0.964275570644809	0.9362316566358441
GCM2	0.884210844494368	null	null	0.6897550488534809	0.7053561625833221	null	null	null	0.8493490933756299	null
GCN1	0.14492096300752802	0.0639967959817642	0.13594634925879498	0.17619171075241302	0.54087514356439	0.12988194690024701	0.401309115484536	0.16414460919177898	0.150026144287178	0.08131708333724601
GCNT1	0.366564310636382	0.32089475441811605	0.43951413481767104	0.23407631208079	0.498396273034471	0.390605290578974	0.21179205209805202	0.20867528169995103	0.256854822533659	0.23872509857618104
GCNT2	0.413077629202039	0.495629900458043	0.7168112616714319	0.8799239038004308	0.7067288307295391	0.7996581682238241	0.7996581682238241	0.7996581682238241	0.678167721982754	0.7438843832500079
GCNT3	0.0416233364443614	0.0695369505518528	0.7737201775247871	0.191723481699903	0.170022235331599	0.468658329764632	0.357972013619605	0.357972013619605	0.0531590130936477	0.0159290931226567
GCNT4	0.20967399177422602	0.23336006741214105	0.459644639014391	0.509867782736465	0.222470284564935	0.35141545049919004	0.167884158091728	0.31287234407793896	0.45971584553527006	0.21991492639492002
GCNT7	0.10259301544527	0.185802228961097	0.185802228961097	0.185802228961097	0.5807042030338679	0.168948172493228	0.199640467502627	0.259215974529299	0.4499501066692779	0.185802228961097
GCOM1	0.0875631543540966	0.341580367954573	0.5439328397096099	0.289783705443523	0.554667802460884	0.341580367954573	0.30604397201207695	0.470847642554427	0.45545729378182104	0.279781796265282
GCSAM	0.000598592652157498	0.00636519581578392	0.00043759617978574597	0.00045698837679703495	0.0037044723316980205	0.00636519581578392	0.00636519581578392	0.00636519581578392	0.000553646908350076	0.007167516528237879
GCSAML	0.832396059140834	0.8344220183390709	0.7977290823386329	0.6233646224502231	0.6613247378834229	0.8344220183390709	0.779468248850268	0.672798149743171	0.7381613237518159	0.7388272716748611
GCSH	0.18170236074387602	0.48941948465237295	0.0828276208949807	0.11940263636706899	0.536869950179971	0.48941948465237295	0.119519499140349	0.154791177409518	0.59661051007676	0.105478439540108
GDA	0.930400060598235	0.7326945524977081	0.797030922223515	0.7544865657284381	0.612546717923612	0.480883507745106	null	0.670679264743276	0.8577060498509841	0.633409981264176
GDAP1	0.33649432490059694	0.705067173078734	0.395911934513712	0.17573283698679298	0.343330955903664	0.45879091761322105	0.676092152264691	0.676092152264691	0.676092152264691	0.764306461232402
GDAP1L1	0.47079226886110903	0.504559750669809	0.11792963971400501	0.298005998510947	0.0848800737281828	0.0371260041319105	0.11413334479912	0.159404224034411	0.0699633306454209	0.101225095993409
GDAP2	0.21887275914427698	0.277998652146651	0.0237070239835829	0.0343497196941563	0.10153347810578199	0.0237070239835829	0.0972366210111737	0.16352855772090302	0.6768292443536229	0.00766765531569365
GDE1	0.742591554817938	0.5324002782649361	0.7521586968714109	0.270037403330583	0.324020627032505	0.5324002782649361	0.755678587210024	0.6743347142944189	0.748473807505223	0.130632910931101
GDF1	null	0.0571643089339221	0.133669444881717	0.329467166656998	0.04842971883234	0.5972498255359661	null	null	0.102621765887986	0.6746949930151911
GDF10	0.391498610207223	0.697042476264192	0.375568548520975	0.591480123011526	0.324502903644106	0.43667443584869	0.571703239641651	0.39523450253228903	0.431151995385856	0.818927292665506
GDF11	0.408412781312025	0.268364069548908	0.8503614233055871	0.13686424846671902	0.138046457596442	0.268364069548908	0.789952147237445	0.705485912223316	0.16099756609375	0.7949074534831
GDF15	0.565813646788766	0.14426013242726599	0.56250859650096	0.20756448430732702	0.38105334922031103	0.35299360618578396	0.462913916291184	0.640238554298303	0.24285973331046698	0.796610306762467
GDF2	0.178255001699797	0.20390563100007397	null	0.4096154684315129	0.206377467374306	null	null	0.19502179915822898	0.0216554519193497	0.550167075770921
GDF5	0.193218356651232	null	0.188812638046337	0.169993850077911	0.39078865375954797	0.6216429951533771	0.42143244128967705	0.459481466062373	0.49342695993060104	0.388272054657939
GDF6	0.509216541833334	0.22265206640125698	0.5111731395842439	0.38373952339188794	0.289747668473585	0.37549147354284207	0.515567436944553	0.34454849171427004	0.7487170262769841	0.10414443067992801
GDF7	0.689637309985086	0.7050665997380191	0.928505735785174	0.6311244897274629	0.548700395906089	0.9011988959879521	0.947450484189772	0.7395185351826541	0.56634619639435	0.94218435430679
GDF9	0.680400875267812	0.7116082817482651	0.532581148386737	0.780630421480186	0.565474597116411	0.539342484033471	0.7242752884116508	0.7946045322605351	0.868027285891752	null
GDI2	0.791137806371313	0.642843881086448	0.513034939195261	0.213311710087863	0.35395579242201497	0.698617727275207	0.806863343751046	0.652728398789475	0.952188665634718	0.7450174722049169
GDNF	null	null	0.199927550916604	0.674657976124269	0.848482326799116	0.723783698999698	0.22720322953736602	0.45899190189504496	0.9370592478441179	null
GDPD1	0.343867713878016	0.547082357603752	0.317431696551067	0.3962616467744221	0.362268746665431	0.369743010966563	0.31466181158848106	0.296573811473828	0.15753277228328197	0.13717850057334402
GDPD3	0.514509144672762	0.5263496028233039	0.564280358767635	0.738205342184556	0.583355896040307	0.564280358767635	0.6824785012576079	0.606499549717053	0.6374271298853139	0.564280358767635
GDPD4	0.17863974865304	0.442931450229531	0.0797371847014374	0.8888936264767191	0.410969184862485	0.18063485800397697	null	0.31395185090045696	0.35267542689436493	0.655227917819791
GDPD5	0.919543500574169	0.979069309681073	0.972578289934928	0.9475497369701479	0.6232121117223461	0.862179974839631	0.968121909488332	0.9126242707884409	0.953737608873305	0.985324936204955
GDPGP1	0.121789012501714	0.0536360337703526	0.0536360337703526	0.00959157696879966	0.32356139508781606	0.0536360337703526	0.0210931229214362	0.0235327640706656	0.148493600698173	0.0536360337703526
GEM	0.7489680261828409	0.387275432376501	0.7839958976161179	0.265113992544809	0.164475007287397	0.551286458425411	0.276912703474635	0.0682606372236801	0.672526293663059	0.0685196030674177
GEMIN2	0.8873824570906981	0.6279305709731501	0.526909227998926	0.526909227998926	0.7807612720928601	0.526909227998926	0.354105291278753	0.658955913947333	0.325188377819341	0.503972051539814
GEMIN4	0.748983164090154	0.689235467001525	0.687358349913571	0.546175249007329	0.526451886599803	0.510376353538085	0.6989270544385	0.618157320696516	0.646565340362603	0.5135829204093401
GEMIN5	0.40289967267220295	0.7751264942764141	0.930011090552327	0.885829526751797	0.8245521768583959	0.7898507954990921	0.9332021092005721	0.9084471561178359	0.7399330936060992	0.627623734264905
GEMIN6	0.7348686052113199	0.507104274421669	0.769646031586678	0.7760744122715749	0.30910962809763104	0.527424730010708	0.801968999764872	0.5356019770937379	0.6620439326489879	0.855222493176827
GEMIN7	0.660807040875068	0.660807040875068	0.8051494539651769	0.564960025000861	0.8881078546656479	0.660807040875068	0.513004463814029	0.6773823568063511	0.39371490646494894	0.660807040875068
GEMIN7-AS1	0.958793744928469	0.958793744928469	0.958793744928469	0.958793744928469	0.958793744928469	0.958793744928469	0.958793744928469	0.958793744928469	0.958793744928469	0.958793744928469
GEN1	0.157604187168204	0.18879952100153502	0.21580752766277803	0.334802112501586	0.17995223903007998	0.100234153867871	0.0919872776154097	0.152575012882749	0.08654449238503799	0.18879952100153502
GET1	0.0319634844944863	0.0319634844944863	0.0319634844944863	0.0319634844944863	0.0319634844944863	0.0319634844944863	0.0319634844944863	0.0319634844944863	0.0319634844944863	0.0319634844944863
GET3	0.8176420828235992	0.8176420828235992	0.8176420828235992	0.8176420828235992	0.8176420828235992	0.8176420828235992	0.8176420828235992	0.8176420828235992	0.8176420828235992	0.8176420828235992
GET4	0.10768679054177399	0.0614409686580183	0.288279898477231	0.12384344462709801	0.0324980743207997	0.41837080576659796	0.0902723352986412	0.0902723352986412	0.0501234818858894	0.0902723352986412
GFAP	0.776007005191783	0.6370130271509971	0.56423697126485	0.18646297197186604	0.476414416565426	0.7683406015811021	0.63773057006585	0.5932382388006229	0.625054300250945	0.6440063848485861
GFER	0.687098775560634	0.687098775560634	0.520587372904279	0.46694954424585106	0.261606424578941	0.7244796054257641	0.300985840918604	0.301546812337271	0.639908003173614	0.687098775560634
GFI1	0.370286043778938	0.237946827608375	0.5395199701184961	0.40838953137521705	0.27315677715499104	0.16922487023705804	0.59502298552462	0.053217807335238	0.18062874023687803	0.24639207705097899
GFI1B	0.10194133820929902	0.10829868497429401	0.0397287667826422	0.11867400942085199	0.144660391025607	0.15673443366862197	0.14211559544768101	0.425215621144846	0.0900625410943815	0.15673443366862197
GFM1	0.631670341456385	0.11840204255883802	0.49864130353897795	0.6155685611205529	0.620997392001429	0.23664355189770003	0.47708867593174803	0.6746296448964499	0.0796379198623155	0.601100121696401
GFM2	0.878252151385623	0.617973908167867	0.617973908167867	0.617973908167867	0.842802964453096	0.846984330366182	0.663620184229056	0.726295076237371	0.9519171437527092	0.617973908167867
GFOD1	0.330069167499199	0.549249246774034	0.775480836572374	0.46051304508501395	0.8296952931099929	0.38376173812044895	0.7187856091601059	0.618767477302275	0.396711882701115	0.341097141816238
GFOD2	0.178329823411379	0.303834036358912	0.152088017085868	0.28470225452916303	0.48435189306785903	0.176121136335809	0.14815796977193202	0.214157468535458	0.0340849379222663	0.381962959006255
GFPT1	0.7650616450390291	0.747315559691393	0.133762416618185	0.334136792415237	0.6486278742756509	0.495812523385683	0.8772520660209309	0.486205820481436	0.44406762337164396	0.749587670389431
GFPT2	0.5593248458854161	0.48935286205267203	0.189112979017501	0.0362011157532878	0.806027831703246	0.229879437973455	0.18691066702857997	0.0357049171774148	0.0394274618713613	0.136424040705279
GFRA1	0.262461812729747	0.426574610394632	0.7626853190958209	0.489264203653414	0.758366492408052	null	0.59822979695947	0.44441249235655605	0.8760546723711691	0.611750630049657
GFRA2	0.0535888488451935	0.0145310528091965	0.0114142061524243	0.0188436085037547	0.0735813421938328	0.0161960722720927	0.0161960722720927	0.14707761290854002	0.0244719444719263	0.0557902338656813
GFRA3	0.510701490492948	0.669827505607475	0.646194189785067	0.6665234453976611	0.482320708746228	null	0.740520587683952	0.30234186339469105	0.5852655338260729	0.33601926334840504
GFRA4	0.0376683343403914	0.0270325042324594	null	0.0465398443917479	0.0379629908077875	null	null	0.0882124321408007	null	0.0462007407251371
GFRAL	0.7087324991614442	0.0298789360183431	null	null	0.317796464195485	null	null	0.32598609225770697	0.361699981530002	0.39469336429743
GFUS	0.14231105315012602	0.14231105315012602	0.14231105315012602	0.14231105315012602	0.14231105315012602	0.14231105315012602	0.14231105315012602	0.14231105315012602	0.14231105315012602	0.14231105315012602
GFY	0.267054584816098	0.489193962746386	null	0.176038082024812	0.227325141267643	null	0.0699419264226961	0.365959115717405	0.230976060066742	0.664629752131328
GGA1	0.945189603621854	0.7103768794071179	0.876098492388416	0.7153521115074121	0.673493033940922	0.7103768794071179	0.917160111990335	0.890630751794594	0.8906725651175709	0.866040058400396
GGA2	0.0073464005888626204	0.0315081801148129	0.00844863216651273	0.0138253417473542	0.0999353101562591	0.136162966265905	0.0342872282568601	0.02326915532534	0.0629850056441591	0.0342872282568601
GGA3	0.88859600661991	0.814884128540933	0.847962942830673	0.9014654346280999	0.80038105885451	0.9283116579548409	0.9805852986981569	0.941115168586831	0.9351552466785391	0.8073795107630171
GGACT	0.67860349351473	0.935536545653269	0.935536545653269	0.910735536965529	0.9500589460826651	0.935536545653269	0.789277204315629	0.794461536287357	0.7818736427582371	0.883258528422953
GGCT	0.13101884858867902	0.0421665305509251	0.0252364168336151	0.00545160034757313	0.0969748909397633	0.0895245668001585	0.0895245668001585	0.0895245668001585	0.621345280434041	0.0895245668001585
GGCX	0.8392954376647109	0.46077466166319103	0.7681969022775049	0.6611637837344879	0.421286386482324	0.299748623888945	0.076176359420116	0.43579723438810997	0.7476096923496329	0.265348195753444
GGH	0.41290455852713503	0.9879544745504929	0.8772686051762049	0.959340817955991	0.9091897231531559	0.945508562023835	0.877415536033774	0.904281306166578	0.9344880965547241	0.936661219378083
GGN	0.507095462170506	0.37421463210671796	0.40608166161818393	0.40608166161818393	0.16026084251131698	0.40608166161818393	0.126701681447881	0.149233942883772	0.17929400552959698	0.414055578752985
GGNBP2	0.564220822012241	0.590000291541558	0.605488588807391	0.647777760641573	0.765333989856308	0.84033171948368	0.84033171948368	0.84033171948368	0.640045755966015	0.618457786817068
GGPS1	0.45029392943829405	0.22161092259001602	0.40552245121503705	0.65983263557613	0.0851010039501481	0.22161092259001602	0.228114702516035	0.312013560862559	0.133154545507659	0.22161092259001602
GGT1	0.5883013884942879	0.824247783162278	0.6780349065094871	0.7998937796336859	0.472791013962976	0.6796640992902749	0.9542501732583009	0.5972421384885029	0.962374863774353	0.757225093276535
GGT5	0.434338056832094	0.647492535533496	0.32890029316265	0.544779158183065	0.331810382555721	0.44735355436475105	0.5208776412980239	0.721259615676153	0.66471563703126	0.634168996880807
GGT6	0.9862557860130079	0.9781287333247329	0.972664197065408	0.6782335255361719	0.929722048731827	null	0.9672864321806569	0.9668384249098081	0.7716357805009431	0.820244959596374
GGT7	0.629400027926521	0.408542804923946	0.487628466109745	0.570034483961202	0.414206045072634	0.30991347856411106	0.45635806691754705	0.40376768676853003	0.27971179845948	0.191766553400045
GGTA1	0.206234482773459	0.206234482773459	0.206234482773459	0.206234482773459	0.206234482773459	0.206234482773459	0.206234482773459	0.206234482773459	0.206234482773459	0.206234482773459
GGTLC1	0.19792249011007898	0.481839260449066	null	0.35191971818919604	0.17923471514478198	null	0.652900070268787	0.477754646002445	0.7202959997298422	0.346880844047189
GGTLC2	0.0393377466648888	0.12327633907234802	null	null	0.0151644447222018	0.214395572475401	null	null	0.483955268096448	0.530113936142539
GH1	null	null	0.0592983949853167	0.0639166964846633	0.21814433085340398	0.794427521971394	null	null	0.532369656260061	null
GH2	0.54825089570514	0.67383025716249	0.24793508887528895	0.481200105252058	0.876075928725272	0.8877551583744531	0.245942124099754	0.736876916629782	0.29488697275708603	0.171984417050216
GHDC	0.18768300578922398	0.432472682257685	0.18761895984910398	0.3610275451529861	0.678992688154172	0.552564153368161	0.19027967691135197	0.24561761187952103	0.19658162926431302	0.756451646948165
GHITM	0.0901696594894316	0.14868928788909802	0.110690917745388	0.0887054075291076	0.21231855061999302	0.0736435431065021	0.191440184874682	0.0375797141644299	0.0800169380389791	0.0375797141644299
GHR	0.9191696880256041	0.621169762788413	0.395016537317325	0.738115962376209	0.9615691200756049	0.7948834684296541	0.394066431048575	0.558094436936407	0.864899268131968	0.4857659028029411
GHRH	0.5264635186248039	0.546568002690263	0.17791976319536998	0.7096537079420501	0.325799122312768	null	0.272478828345443	0.7257161938146309	0.322143000063669	0.417645569094692
GHRHR	0.11193097690051598	0.40675931801589205	null	0.411008138733426	0.154919304855772	0.0380204180400777	0.15807996692001	0.14861310764212501	0.7359745179499609	0.031104073767590997
GHRL	0.804157011913404	0.804157011913404	0.8646468047681459	0.9549347791273409	0.8798233592079949	0.804157011913404	0.804157011913404	0.6232247395344829	0.8927845956254851	0.804157011913404
GHRLOS	0.13232916301786402	0.13232916301786402	0.13232916301786402	0.13232916301786402	0.13232916301786402	0.13232916301786402	0.13232916301786402	0.13232916301786402	0.13232916301786402	0.13232916301786402
GHSR	null	0.872959958393009	0.33869358893976304	0.422261289820634	0.22702954160971697	null	0.663033505167404	0.582012501028166	0.7696529951140351	0.26459128551078503
GID4	0.0175433680579028	0.013247662327437999	0.00283758510091528	0.00264174122850418	0.0116277837643686	0.0038923991264727897	0.00279301824022203	0.00332717374860573	0.00804183270158584	0.0038923991264727897
GID8	0.595164526911316	0.35627452569768703	0.517471483749839	0.517471483749839	0.517471483749839	0.517471483749839	0.34170913723187296	0.664070184730991	0.721177670883552	0.37631384066367
GIGYF1	0.307404888794472	0.50284848489525	0.46007455081016396	0.35881974241581105	0.7792182776845041	0.443079773490778	0.43419668893066793	0.29564939806679996	0.7862694440100271	0.39891895215313894
GIGYF2	0.846877882119739	0.958996253784298	0.9776618053270291	0.961649749727826	0.88216640386901	0.9040522882737209	0.9945166347277209	0.9544341464563809	0.991591627729076	0.9029335589265122
GIMAP1	0.301575060105105	0.31400459537766995	0.354224143452999	0.187269758378464	0.235911559873038	0.31400459537766995	0.17567981672373398	0.160992642518341	0.35902088199723897	0.0991486793127296
GIMAP1-GIMAP5	0.701391981925003	0.122673602903319	0.34140686587837005	0.34140686587837005	0.0832474488879463	0.34140686587837005	0.34140686587837005	0.34140686587837005	0.22849916190935998	0.110290618201538
GIMAP2	0.169515364373161	0.30157469956818106	0.0797294380717203	0.112476227510679	0.0546502415453232	0.0810353884031207	0.0717900991279648	0.107141582488409	0.0272334998443301	0.0794381676271946
GIMAP4	0.512618019399391	0.7101814132384691	0.497554871842076	0.28736334621276005	0.500709732787722	0.607795220764804	0.49751478231329205	0.819896521054914	0.51557061180786	0.9415819883573822
GIMAP5	0.371078805578988	0.0582736124691128	0.0395218178275764	0.104815610750459	0.0323478522427672	0.16271542102736097	0.354526646465675	0.120730929870319	0.0942318920824851	0.16271542102736097
GIMAP6	0.17900134263013	0.47401450074408896	0.547832731043069	0.5947154957696321	0.28116264189986895	0.38425222950736604	0.675697092931442	0.797656917168969	0.10046415855463	0.42786350661111294
GIMAP7	0.447817332413437	0.733499492359913	0.399467494030058	0.662696348470833	0.580165886171209	0.692629407150225	0.3596997529963	0.712803067778586	0.739036660371203	0.882597147134078
GIMAP8	0.718829881816516	0.853437202179448	0.7507234075424319	0.785655351059037	0.743609526564357	0.982154322666985	0.650359834689656	0.8634085801904059	0.9701543113953249	0.9211126832036899
GIMD1	0.547844253702864	0.483961917422276	null	0.744774093579567	0.8636267337915451	null	0.746842258411428	0.641980576049921	0.525752257688967	0.477098400210903
GIN1	0.7311867895513872	0.56529078850648	0.41070104842365296	0.28948242075627195	0.378779782629664	0.41070104842365296	0.24864178708007897	0.46324033562781197	0.498290066068567	0.41070104842365296
GINM1	0.402310252376056	0.250098806354951	0.26396304334591103	0.267706632840068	0.256861741135008	0.250098806354951	0.26059124259349203	0.367541803829052	0.6876979462587529	0.171069912907367
GINS1	0.6478647658325861	0.8309323257624001	0.561533982895714	0.187723876118585	0.318681518807011	0.330154641665039	null	null	null	0.584555182789016
GINS2	0.9953564372577409	0.98303951610842	0.993991818053993	0.997891615795265	0.9192806493526751	0.8414636385036871	0.998694266431288	0.9940961600736741	0.990727279744631	0.98303951610842
GINS3	0.572054220219575	0.470134429399368	0.7572894196222959	0.40602994258074	0.326901561864577	0.5276670898841961	0.673615464031224	0.45329608598587995	0.811234861753259	0.5276670898841961
GINS4	0.479322390984155	0.479322390984155	0.540482549064138	0.138763867784901	0.377931751429265	0.586633082095479	0.479322390984155	0.479322390984155	0.479322390984155	0.479322390984155
GIP	0.618629770456764	0.40033747408635706	0.6162492771189261	0.6141398267915961	0.7998772243612191	null	0.6172954560858829	0.4173739083937679	0.7824361268686841	0.42404755864057003
GIPC1	0.501931629314272	0.15145967928030402	0.38693147967093794	0.222387646072588	0.539611062339942	0.35387404213535206	0.518804105961035	0.27066134360415	0.17439491774340696	0.36424798549271004
GIPC2	0.936367767506796	0.8148463166883271	0.68777621306586	0.49061893172058096	0.808951886552611	null	null	0.8344013746375529	0.828226212599441	0.928701563311193
GIPC3	0.493334900142565	0.519318678809017	0.198632955989224	0.47697667591322496	0.8081053084626519	0.325781603326182	0.37316660730707707	0.43514842330128295	0.19177494978366502	0.257620607754642
GIPR	0.293267985027203	0.7774765620318891	0.6389187212436429	0.776008422328185	0.47427794616031393	0.9413340283946529	0.641099761647599	0.858152288813899	0.682152611125119	0.753790607782055
GIT1	0.744098382812755	0.744098382812755	0.744098382812755	0.3576179431010789	0.545374660107523	0.511977709038289	0.744098382812755	0.744098382812755	0.3719567972484841	0.744098382812755
GIT2	0.463292421318176	0.669393727516147	0.604724025757565	0.610422644532955	0.52860436511723	0.186249582239687	0.853186462491111	0.7448813976014209	0.8383971321942351	0.669393727516147
GJA1	0.0288335604954567	0.0389273870088001	0.00634339325879975	0.015864181437488	0.119139853034791	0.0422425596869487	0.00589766033459606	0.0223440577948827	0.085004308744001	0.0880071957360509
GJA10	null	0.0923995702588918	null	0.0371661957323396	0.85761064762979	0.981937110087785	null	null	0.497858161083822	0.4704637215200251
GJA3	0.714780029368462	0.346035594904586	0.585040080355412	0.788745703119881	0.299480770819475	0.6560884155612701	0.597918806986192	0.842995954257768	0.474671045242809	0.868527642978542
GJA4	0.997577601041567	null	0.9917233047074759	0.6350960323775289	0.994622713002889	0.9950436903236669	0.993621103448876	0.990354612842297	0.8478243432331559	null
GJA5	0.809805305095322	0.5691613140815329	0.48889748177399	0.37700925856529993	0.19756906418504502	0.18471973536826602	0.287608705816576	0.790362635541897	0.456295289089574	0.6975392518459439
GJA8	null	0.854293407624374	null	null	0.993569869142157	0.9878311010080519	null	0.978172760301087	0.825086541334536	0.8546912925130451
GJA9	null	null	null	0.18657759213569197	0.308274221265949	0.150392117606604	null	null	0.401236346224495	null
GJB2	0.10779826997896198	0.03749006739932299	0.5691409686911441	0.0649097767582098	0.301926655099215	0.42495231757958896	0.7262421888025691	0.0479274057938811	null	0.128173396249365
GJB3	null	null	0.9610842205991049	0.941653398753773	0.985092071749322	0.954436881290631	null	null	0.966618799182823	null
GJB4	0.41537892311132496	null	0.829588840696035	0.976293724163402	0.649177382201357	0.542616461429736	null	0.783227077104228	0.660552988532689	null
GJB5	0.77711092376385	null	0.976301016065537	0.8914468872397621	0.0863662899118368	0.0811723897017501	0.71092667397713	0.7148844426659191	0.937456418127705	null
GJB6	0.0627803803130364	0.45810392972404207	0.15439791743113698	0.0799099597680151	0.10038264029502099	0.0979828414082407	0.160349811907281	0.0948015344700254	0.156544016490659	0.11838237621811999
GJB7	0.57675810134975	0.270907079995349	null	0.659835258232994	0.7497953897072158	0.540449735608594	null	0.8532941390919959	0.7200737806652949	null
GJC1	0.15051924068953101	0.152215444546276	0.234071368948068	0.189885366369024	0.36358879178918396	0.37828797244431706	0.176312229567554	0.107222037373833	0.0910504279941157	0.0996997819282835
GJC2	0.10459376916342099	0.38851552031507797	0.0876186352147438	0.139326598813303	0.122318673757467	0.12215943734769301	0.632934488899645	0.11954388585872099	0.0885894433855388	0.342261953298641
GJC3	0.34907944994050505	0.171306805196349	null	null	0.432300425015924	0.10169172242519699	0.5602546577169201	0.20248105644584902	0.4884842927782229	null
GJD2	0.6206722584222529	0.6978336882220191	0.6274775520969301	0.772240722923312	0.5266034189200011	0.613038587261246	0.886689332049861	0.8047395690304742	0.11523389626074199	0.2866744864485011
GJD3	0.503185716511185	0.503185716511185	0.330774550191765	0.315067459794708	0.35979522535406	0.38912864005721703	0.3140527682216189	0.32945249578563796	0.329059998890055	0.503185716511185
GJD4	0.15809960658504	0.59009911370233	null	0.211633267347714	0.13868594123148198	0.13754756082413097	0.00439768044720527	0.0115000025551463	0.00495762124654153	null
GJE1	0.609029805294958	0.549311745470957	null	0.665110250626171	0.314934126930198	0.6924203770477719	null	0.7791049597803621	0.7040065720359291	0.631959738962749
GK2	null	0.705519794559463	null	0.300363438735734	0.433157013829642	0.6284266482551479	null	0.256580537756936	0.361257988089969	0.9268354145281249
GK3P	0.6646844308597121	0.47568815199010794	0.47568815199010794	0.47568815199010794	0.49556079114315293	0.47568815199010794	0.47568815199010794	0.6560448962700439	0.202295258000144	0.47568815199010794
GK5	0.34679040644754305	0.6634918400410601	0.281209082395289	0.217773155939769	0.34700728698344	0.24204333282488302	0.249584824824242	0.442196819550255	0.350748186997372	0.273546081835004
GKAP1	0.39988280910931295	0.151817139135036	0.0826334798626542	0.14348782888543202	0.39706604622616104	0.567429703286054	0.0793353618756384	0.0877134871672903	0.7602166867869821	0.567429703286054
GKN1	0.320723332827388	0.318783176150055	0.615794490707642	0.505741345308327	0.582337926372068	null	null	0.6300915723628421	0.47794911796324	0.47232125855186896
GKN2	0.05421473751840901	0.0203588829543639	0.7704483255610179	0.44397852850749003	0.271775972020442	null	0.8471195142682171	0.824351988000237	0.41936179319950895	0.7498830758333291
GLB1	0.104880871140485	0.0807983320302384	0.0238697786841957	0.0384144191894255	0.0126088919344526	0.0283437895155782	0.0221026925383376	0.09571728700029099	0.0937684153842402	0.0436414299245243
GLB1L	0.7095721164762678	0.814475771219412	0.751823368758015	0.777266125964379	0.8308651276545981	0.8130514400271059	0.814475771219412	0.851854694262439	0.5927470286337261	0.814475771219412
GLB1L2	0.254576197875286	0.489983647423682	0.421475372303017	0.15277638495867002	0.332921033244366	0.345911275932213	0.383790839042394	0.475398915383312	0.19188397589712697	0.51195528281582
GLB1L3	0.7086080260669381	0.389290419004556	0.378762903125812	0.167534419083148	0.693137323508604	0.604207338322435	0.360978272454097	0.44746004594849	0.689869561449451	0.459834680555806
GLCCI1	0.0110903308508302	0.0107036146381668	0.007589040977532891	0.00823492388049008	0.0256158606258912	0.00714291890844373	0.0204552049048066	0.017642368897958997	0.0525799469609987	0.00714291890844373
GLCE	0.18425887700043303	0.29402981996151095	0.10205893714395098	0.104288125332959	0.128482848715339	0.26541847961691195	0.0983990193013455	0.111014908340224	0.466075772114312	0.0982405298023822
GLDC	0.900634819813837	0.9670139518015308	0.676611141973665	0.788958562879477	0.8373418883291751	0.8090197670841379	0.9425996534809961	0.765236114262193	0.9708714392811669	0.9550819164564829
GLDN	0.38833090492053496	0.0805586474585063	0.0569569855388433	0.528324051470123	0.13158322267891	0.0366033271299196	0.0427756906228918	0.176990870526327	0.24299447272181698	0.352349612326171
GLE1	0.0680045150556374	0.0381013470979636	0.0783185346411762	0.0702782314341325	0.0565025029409076	0.0614012279811088	0.0503253380719393	0.0644019604333606	0.12439260884362402	0.0377127416469444
GLG1	0.35009670650985303	0.8052069651800791	0.6506304580647679	0.94183165669843	0.8098407777530681	0.47490332093350895	0.652976414693657	0.883804611294665	0.641434370401732	0.9052809098491421
GLI1	0.837071985596425	0.964153671581655	0.895483520924438	0.583546819750485	0.979850854150077	0.9711350298340401	0.964153671581655	0.964153671581655	0.407792126638346	0.964153671581655
GLI2	0.23482411915761103	0.13511568150879302	0.25543773392548397	0.132625978680922	0.705781546749136	0.17896259615437998	0.299642715936105	0.46644312030130997	0.719306591437491	0.16009207707688
GLI3	0.00377525281652539	0.0778499320378031	0.450341349750972	0.0779308164256806	0.00496425898927719	0.29215084470960995	0.0200589525898767	0.0536951706484165	0.0043199529432277	0.0265254353812651
GLI4	0.0178914820888018	0.109763816087903	0.113566922079498	0.103503850456994	0.19317841738592398	0.0412020898844056	0.0989001240536308	0.0370797676874531	0.0869636169475926	0.0412020898844056
GLIPR1	0.227153111795368	0.162007849999853	0.162281362043743	0.139025327018107	0.132535443672713	0.413854341331937	0.14256898167054097	0.283226939222052	0.104918073827752	0.19855611095116898
GLIPR1L1	0.215221168306624	null	0.561179253214655	0.200581890785526	0.751925503641507	null	0.447103854941677	null	0.08522443111654202	null
GLIPR1L2	0.276052641334453	0.280983719602071	0.13293995318195	0.228434833585247	0.5679046721421059	0.00483096951600746	0.501932681117754	0.18044226434856894	0.22464429379143103	0.03954463405561
GLIPR2	0.5037740939831379	0.34911723556492896	0.918060869603692	0.726341540129592	0.9249611230371171	0.848598821455596	0.919926818635288	0.592771398754916	0.848308436220558	0.5900429065502161
GLIS1	0.806480265853855	0.771910892670284	0.596430681217286	0.8450444912760501	0.7491107339111851	0.72330399148302	0.776812056839184	0.7476053865645941	0.9874183911168299	0.645208629368332
GLIS2	0.45657987464394606	0.23005211083687	0.23005211083687	0.23005211083687	0.38932633393168703	0.013612308926928997	0.23005211083687	0.23005211083687	0.5701196831690309	0.573942365714259
GLIS3	0.21819215899016	0.6394225923927521	0.151259363539577	0.15255307224122	0.6721689386848231	0.6040678327107939	0.28361722745953305	0.511048017410342	0.507107877840378	0.419205186195813
GLMN	0.328731110575016	0.7630051045740992	0.3819729160135589	0.6950022061516251	0.165043096657806	0.079554016284789	0.280823487308478	0.520977568745582	0.263936071662688	0.279707255072654
GLMP	0.8948767088931792	0.815845431107376	0.7059884623177141	0.801985830513347	0.7757869682312791	0.815845431107376	0.7390271125766149	0.720096389193616	0.709204758743785	0.902087501914525
GLO1	0.7641475328941929	0.39485009039465596	0.45840603817612	0.6751030034599771	0.6390263427376272	0.577659723684905	0.26320860933585	0.354302221690048	0.577659723684905	0.532174524396536
GLOD4	0.716893050017083	0.6623522713683321	0.734448472459124	0.9137890839084201	0.897194988464169	0.531357815579257	0.8326065991590992	0.789919565978852	0.8634997806600501	0.734448472459124
GLP1R	0.175530969388568	0.113409286565215	0.938861091499611	0.586119240197673	0.940644605657545	null	0.986161472381155	0.726309038282035	0.6124047497994329	0.8914882253557379
GLP2R	0.559146206543435	0.653549685381001	0.7442534054925309	0.8041241629903271	0.436608744581934	0.18767180183200102	null	0.545115275280627	0.661695917482384	0.0624491814014173
GLRA1	0.750876461516798	0.184561225273114	null	null	0.5843518879058239	0.31181692294540003	0.24914259754824103	0.022352351762665004	0.0663191028672381	0.5652083833216309
GLRA3	0.388714483377202	0.105834238189498	null	null	0.18985246687713395	0.7142769681342791	0.46295550782118	0.234745742799268	0.0776615328465085	0.8110750606128929
GLRB	0.716121739357359	0.712371845734915	0.461211700245475	0.553987413080762	0.8521775761098149	0.8961685723880871	0.42809861885803996	0.511907496557957	0.784895984045104	0.8224303791226759
GLRX	0.0675275720174198	0.12929255787002	0.307559268491318	0.0522693311152338	0.0381573213477599	0.009670437338510241	0.128946740636364	0.0873444891090404	0.32137572365141304	0.12929255787002
GLRX2	0.641715362870029	0.6623835876968199	0.5368559613799021	0.508489280790125	0.540248364342807	0.6623835876968199	0.5374584829172521	0.37197569001381003	0.8557102483746171	0.737620556380058
GLRX3	0.279853254071336	0.404523671339709	0.8836578838935679	0.13907700387966102	0.6176638353317121	0.28363923986690504	0.7645952887413939	0.109488016120246	0.61255850694205	0.178128612313847
GLRX5	0.7676232008017421	0.471458879068116	0.566373999938653	0.405464289138618	0.589400347343143	0.8743796936139708	0.557522772527952	0.19146404656567603	0.606954088925203	0.9726158189830459
GLS	0.6174977193337099	0.8992656295878271	0.7766591035945458	0.9228877155744191	0.8372150138171099	0.8992656295878271	0.99510575193802	0.979237064766902	0.975090022210328	0.8992656295878271
GLS2	0.161523675270267	null	0.264040502135502	0.20540191499614702	0.0255715609004453	null	0.22596750422721	0.514067340361936	0.20027435055781398	0.0687242393968053
GLT1D1	0.7264863368990931	0.624577695846572	0.656875370704259	0.8102287720343461	0.8654132547591891	0.8357057874627142	0.6336654638294411	0.672790008805584	0.61710814313453	0.9045994799474341
GLT6D1	0.0503351208127656	0.0206753558295213	null	0.27317390820706	0.0114175460774327	null	0.161133612245725	0.43562830077448206	0.17841448524372197	0.00962066247702393
GLT8D1	0.6104442198472321	0.7744713916667261	0.7846804184807441	0.8258050289209241	0.8080904401469109	0.7744713916667261	0.500934633843017	0.48492287618145297	0.9307783619834941	0.7744713916667261
GLT8D2	0.0179945187919522	0.0199796659581809	0.0160086154514895	0.0705339338352317	0.162790991716254	null	0.0216550456554756	0.018669530249762003	0.0662111156448904	0.107120056176791
GLTP	0.795718280024278	0.655636888876979	0.8630792213530841	0.5217366935298811	0.870247817506027	0.8289514633225601	0.910392148629953	0.298685005736784	0.66809041115129	0.692905030063026
GLTPD2	0.9453392092596249	0.23209732064886202	0.635218293731758	0.635218293731758	0.424993201579757	0.635218293731758	0.27686221590493104	0.308463741877388	0.24356715304077103	0.635218293731758
GLUD1	0.6595812587061279	0.12054261863808198	0.541538059045756	0.541538059045756	0.609357416251759	0.541538059045756	0.607207843246338	0.584956760263826	0.60922341967751	0.541538059045756
GLUD1P3	0.547204111919651	0.547204111919651	0.547204111919651	0.547204111919651	0.547204111919651	0.547204111919651	0.547204111919651	0.547204111919651	0.547204111919651	0.547204111919651
GLUL	0.8738839957092659	0.813792395697192	0.8660133758728091	0.750113079324635	0.74470327831912	0.35772821509495795	0.8416168067994151	0.8230465823389159	0.7814465898137809	0.6794024399847489
GLYAT	0.31828312132370895	0.134304513598245	null	0.345886608003207	0.164931483346083	null	0.33510692331881897	0.296837945225799	0.331184497601435	0.395555475193164
GLYATL1	null	null	0.589162087847511	0.44011743132009706	0.9034006872391559	null	null	null	0.23405896892530803	null
GLYATL1B	0.0631044859033864	0.0234133031409547	0.0631044859033864	0.0631044859033864	0.29677633733117104	0.0491798027952675	0.0631044859033864	0.23630477321379398	0.00590268540470605	0.284361554096536
GLYATL2	0.9407577999974829	0.6979316391229909	0.3754075168413329	0.812126073629897	0.627609243648374	0.7543716454055509	0.842911299082402	0.7970540535552258	0.9425913677692349	0.581176454503313
GLYATL3	0.344838152402495	0.76687744172747	null	0.279948458203813	0.22347228196127802	0.175156479325836	0.343600234265964	0.502328810731107	null	0.29460600724100394
GLYCTK	0.59258413715128	0.8974559459563699	0.8094236785691109	0.849766922859609	0.732094276309496	0.8974559459563699	0.742893569674016	0.7677682019049041	0.9534895460092572	0.8974559459563699
GLYCTK-AS1	0.847564312693463	0.847564312693463	0.847564312693463	0.847564312693463	0.847564312693463	0.847564312693463	0.847564312693463	0.847564312693463	0.847564312693463	0.847564312693463
GLYR1	0.713850969729492	0.855512475083251	0.671512436306757	0.7450847094215078	0.437569047302836	0.479516248652514	0.8574087153459949	0.711001547304483	0.8843787336818499	0.855512475083251
GM2A	0.213326951923858	0.794784385345183	0.35725633816956104	0.36050880615146996	0.308112715090742	0.863592948198715	0.45671900182440994	0.345882895525778	0.5784541247027131	0.58708706072766
GMCL1	0.24599617508538	0.540333999041142	0.662905429509558	0.6104112448743779	0.382272878747999	0.46741437994169704	0.6654190642343809	0.6192367799173161	0.414981586445089	0.69576054709632
GMCL2	0.8926129451761871	0.939399537854697	null	0.562587628965035	0.7938376004924279	null	null	0.7564918124991741	0.677488434058228	0.907838621449266
GMDS	0.5500026327778629	0.7441462579629271	0.428455683202608	0.25337076622611804	0.254295195923137	0.474703737048499	0.484151284003149	0.255105942879475	0.810097014963215	0.228570518867548
GMDS-DT	0.0783798798832598	0.0783798798832598	0.0783798798832598	0.0783798798832598	0.0783798798832598	0.0783798798832598	0.0783798798832598	0.0783798798832598	0.0783798798832598	0.0783798798832598
GMEB1	0.8141172799542891	0.6441963654219499	0.9748217790941759	0.988385189780544	0.832792118569894	0.9071954582573091	0.9766499051368579	0.960793691048875	0.558142591123182	0.9328926780882941
GMEB2	0.336799253949973	0.0905688145686184	0.294901054895739	0.0282107904764218	0.108409031559605	0.0491909428571665	0.0319809012515834	0.0225422283960774	0.0681727034889717	0.0172310132435848
GMFB	0.291122037176505	0.6073190714703729	0.140157345007659	0.220110042306552	0.32551333994396303	0.32551333994396303	0.13625209996817098	0.22953727368948396	0.384567709152626	0.200181996691758
GMFG	0.8961835011535519	0.30725455913481703	0.34186921511372104	0.433802447407105	0.22941075009310802	0.25541704955103894	0.0998748854260977	0.220517078344649	0.115930768474277	0.38599552268184006
GMIP	0.39155430545726894	0.769469527002435	0.5746328885587211	0.51097768518239	0.469358450283074	0.32655024247396996	0.562403332037272	0.6226939537885721	0.462423034657116	0.513318681037559
GML	0.0952149353530761	null	0.0549814296502185	0.0620148203790356	0.157218868823029	0.302054890247217	null	0.0822054553057369	0.0176881109661153	null
GMNC	0.63363324363972	0.7757457367809529	0.422165132094749	0.537387961594609	0.5916857861250661	null	0.5039343151531049	0.9021180481962541	0.963021873890053	0.573711757345552
GMNN	0.479525265039384	0.427079516734716	0.386037195496526	0.425580126375734	0.27769729521024394	null	0.44895147627581894	0.466644019751248	0.8103129455077329	0.36444173767006705
GMPPA	0.27323096975433303	0.27323096975433303	0.27323096975433303	0.23541830445553	0.263443383890003	0.6728914960795238	0.29709509103251397	0.27323096975433303	0.553114650845956	0.27323096975433303
GMPPB	0.547026312001462	0.604387574876996	0.604387574876996	0.604387574876996	0.696507591471596	0.931296146595688	0.38131095927611897	0.8529681521127471	0.711905740184914	0.604387574876996
GMPR	0.591628923895531	0.979605414979751	0.538953684787117	0.742248579158735	0.22371922707754102	0.22073957284554102	0.8205083351881399	0.8717007230199699	0.530965009594846	0.14486105069006
GMPR2	0.7622153246755459	0.5500919550938511	0.909946203309692	0.8332852087700509	0.7210742057730691	0.986504490859842	0.813747529642036	0.813747529642036	0.775011490463438	0.813747529642036
GMPS	0.558687912366755	0.670387336044822	0.5717091389203871	0.676419490184184	0.459026065372813	0.5533318637965351	0.363010637799594	0.717566442096006	0.47611956558586	0.7134975543861171
GNA11	0.46694662094141604	0.68153814153143	0.9074960184409291	0.8984008945664459	0.40377808988456504	0.577798427189964	0.8780743316100881	0.775620629279795	0.89452232460387	0.752017552170413
GNA12	0.00410980138974422	0.00531065518311028	0.0019222087370079398	0.00110599900705225	0.00330335357256942	0.00375431592288475	0.000632191116656005	0.00242083721270754	0.0102786632147422	0.0151068983786586
GNA13	0.49578170970096797	0.828387802381342	0.4765773972788811	0.9459078513098101	0.7372018592803979	0.89700267842936	0.8092751714724499	0.924281503775933	0.9632738078211359	0.711061902510216
GNA14	0.484388042575994	0.471315100617705	0.756599637707798	0.436546998921419	0.19472127364880398	0.212133610798677	0.7586144965143009	0.22296708038933102	0.727390726514837	0.575145810826308
GNA15	0.279358121885607	0.282753700003368	0.237605241830652	0.333934950800652	0.643111345312666	0.165077307269599	0.20687644465181898	0.21570360200467498	0.710404141732343	0.5593222337731371
GNAI1	0.851166113020999	0.7471491670918101	0.8482213028817679	0.888071148737173	0.955640939284948	0.981656542691139	0.853723225619414	0.601043764825962	0.571695424765598	0.6258762128945711
GNAI2	0.0778417886526346	0.433660144903325	0.577107665155102	0.19150991465227	0.48337321627190205	0.452170735025623	0.6336618816556661	0.54573661441243	0.7378492840404179	0.41355080149388596
GNAI3	0.7530395440192328	0.685818582497326	0.86753758130764	0.76217062962385	0.303413197709791	0.30255242144306	0.9004360826222941	0.6674031122416509	0.802674123736397	0.685818582497326
GNAL	0.0862579957550839	0.233577856013311	0.47117372219429904	0.29529456794368103	0.30689095512081	0.15835039427289002	0.0590355650342342	0.7033424091292151	0.253906173240907	0.32306534548413696
GNAO1	0.70592872022587	0.9535552402985291	0.45035279587761107	0.841367669887457	0.5268210429686649	0.771547724399022	0.3672395528127321	0.896869528400359	0.49594630036079707	0.6554054168278061
GNAQ	0.623102841857182	0.453005648346702	0.752919700436054	0.826924688605715	0.10791274925542599	0.9563629078580451	0.65048146818195	0.590319992764775	0.29201576884655295	0.607252083877649
GNAS	0.799109203311788	0.951014857155278	0.74558468610653	0.8083643779659291	0.6089096543154511	0.382861211572115	0.43589562186763003	0.4046705017334721	0.55943975098308	0.885925303080532
GNAT1	0.721190206795852	0.342611184407292	0.0656104098014535	null	0.935276560429961	0.873486506203658	0.341424343846967	0.42498821227199896	0.7740060435938909	0.24150320255158603
GNAT2	0.618956652325659	0.24821911858500897	0.24821911858500897	0.24821911858500897	0.0707199713466757	0.0711297855741245	0.24821911858500897	0.24821911858500897	0.24821911858500897	0.24821911858500897
GNAT3	null	null	0.0173377960167683	0.0915449906305155	0.315249729526359	0.33998002915986003	null	null	0.224714240765382	null
GNAZ	0.555856021563776	0.505788652357971	0.341351680931821	0.266733622266294	0.0473034484904126	0.0425690262377047	0.33042241049851695	0.242405434470225	0.20514909547422197	0.505788652357971
GNB1	0.322292727341378	0.616947019250283	0.923160882369482	0.792911542763491	0.669920601090051	0.633625586426596	0.949063556509998	0.809889898911375	0.87961924797284	0.953822089993522
GNB1L	0.683423513391035	0.639339732736937	0.695467940148948	0.782945469363571	0.64811173605819	0.9229220834456441	0.417088172988604	0.4644422496095771	0.41644923095290604	0.30487649991632
GNB2	0.34278986145564505	0.637777224803032	0.608799022078912	0.26010589138182	0.6901492754728729	0.522931606811454	0.629558196472395	0.38448534980487303	0.379514085894975	0.638116363408584
GNB3	0.535139785066789	null	0.728866925315235	0.920289785405014	0.929855365799212	0.5644065303637099	0.7503930016935	0.675757226867412	0.928316216944851	null
GNB4	0.213764604857732	0.284386926731081	0.193416564815684	0.215429290988603	0.0802815395064539	0.286197145631132	0.18817522912366	0.285849984977685	0.548588304121015	0.58045659326309
GNB5	0.0540576258206598	0.0539006643709797	0.180436155922398	0.16334732214456799	0.21815038165932898	0.37594838590049895	0.0709359064464385	0.0453291797325816	0.0618978614848433	0.18331245293695103
GNE	0.6856151164365861	0.34094734971759305	0.5464942478254171	0.650122371364535	0.845580214387527	0.805136788330448	0.38244041212177293	0.426710292904032	0.271046050276055	0.34094734971759305
GNG10	0.0446693185939445	0.0388468023926401	0.0637825051918604	0.0184935094277595	0.0446693185939445	0.0446693185939445	0.03549492255904899	0.0388078763032554	0.0446693185939445	0.0446693185939445
GNG11	0.31510735068101	0.0946831743418375	0.190921779481076	0.195155866488326	0.0427569978917312	0.0427569978917312	0.18028497141528196	0.16184625265872302	0.0427569978917312	0.12177663775402199
GNG12	0.7645366404631059	0.667768721605974	0.8593220037030691	0.959126218801485	0.589349844768001	null	0.853806895388184	0.8405432104923249	0.363085030103424	null
GNG12-AS1	0.974411057508603	0.974411057508603	0.974411057508603	0.974411057508603	0.974411057508603	0.974411057508603	0.974411057508603	0.974411057508603	0.974411057508603	0.974411057508603
GNG13	0.287017675794338	null	0.0298989856088864	0.213086914913047	0.18560199377322198	null	0.0873221388246433	0.17562732306745096	null	0.252573917228374
GNG14	0.6894439339506272	null	null	null	0.584382097145641	null	null	0.5524271747263649	null	null
GNG2	0.920023263544089	0.9461242564474821	0.88694274746356	0.944064876548614	0.974509399857335	0.965889703783922	0.9426520979882249	0.9438218433137869	0.9259911962882391	0.965889703783922
GNG3	0.8922133201754721	null	null	null	null	null	0.8998538505154449	0.756397682344277	0.828615450597144	null
GNG4	0.9788710298166139	0.9165231668678651	0.9415384698837399	0.899891745914298	0.796701626918256	0.9755113624624521	0.9666832665863	0.981563742109514	0.9755113624624521	0.994939877877236
GNG5	0.702560323037507	0.702560323037507	0.702560323037507	0.702560323037507	0.702560323037507	0.702560323037507	0.702560323037507	0.702560323037507	0.702560323037507	0.702560323037507
GNG7	0.34795852970143104	0.365788319785676	0.32109986809829805	0.529883542485876	0.563502057260692	0.55421182763039	0.353148286644926	0.19654310914481302	0.55421182763039	0.8846731295823841
GNG8	null	null	0.8100297761129659	0.921424051684835	0.8369025218570649	null	null	null	null	null
GNGT1	0.6933105495929399	0.600064071334283	null	0.455048556507084	0.469384550986414	0.264281925942977	0.505532686416027	0.6236445049603759	0.291281285337271	0.29388340903958804
GNGT2	0.6316567843843579	0.7887296135627571	0.7010937420498959	0.7010937420498959	0.2962054440367	0.7010937420498959	0.430976927295341	0.7335409979332771	0.559882540081653	0.7010937420498959
GNL1	0.7213542772649171	0.750341246597983	0.8232252888373609	0.88648429281768	0.862950038117246	0.898761221097994	0.898761221097994	0.898761221097994	0.7417317324155329	0.898761221097994
GNL2	0.48594307140991705	0.459238351167282	0.22370899072994002	0.20397632753519399	0.553729375879931	0.239183841769644	0.47904690674872297	0.4272985823994339	0.30892801100783196	0.19833298869643104
GNL3	0.537485651823935	0.490874337602415	0.27025497832538503	0.24486246001922	0.447673080440568	0.6683785484173609	0.27382362552282197	0.3838222782557079	0.260564353373558	0.490874337602415
GNLY	0.49197691657276793	0.7770199802934209	0.45252011479065796	0.45265924448685707	0.7236231883752801	0.797046292619197	0.76843013789766	0.76843013789766	0.76843013789766	0.441665196740074
GNMT	0.270174843002992	null	0.493659746937779	0.4657287593998621	0.6451047535396899	null	0.793543333484006	0.358994172985357	0.44044048346208403	0.8693253781262299
GNPAT	0.517711231349057	0.8115305093821791	0.603285985455323	0.709857229507558	0.574583522440424	0.44088582397166104	0.436346872557932	0.601048511896773	0.556157952180647	0.6234596463516329
GNPDA1	0.32208884274339394	0.0119360935170162	0.058382633039019007	0.0648627831481201	0.0268085124868644	0.042109244081345004	0.649124379140337	0.0955790302869984	0.135728441883891	0.24717548649521898
GNPDA2	0.61742230378095	0.39213581696179395	0.456061144553621	0.568330200493129	0.27727130609839695	0.5724086628667729	0.455343720193704	0.462152504607582	0.439494480976835	0.6012566740733829
GNPNAT1	0.0934853288224278	0.0043156584243381	0.147454085986322	0.0109664199251133	0.0043156584243381	0.0043156584243381	0.150035107820425	0.00793982678803511	0.00890780336527204	0.0043156584243381
GNPTAB	0.267553635413489	0.24874668802986	0.279674361808758	0.323766200445552	0.234305060207148	0.22643949250033601	0.42325210353987397	0.832212746645976	0.6401558699568821	0.113195685428263
GNPTG	0.5833459239214539	0.456511863799032	0.456511863799032	0.370685360479204	0.5063841960279261	0.34835821324001	0.8401382545408059	0.863716617970629	0.4715878515315471	0.8717635905360909
GNRH1	0.198664505117716	0.590461140989002	0.48117053675478005	0.657341739393479	0.426828973254644	0.28277410417901	0.28277410417901	0.281100305542812	0.0865955980303542	0.28277410417901
GNRH2	0.836398377707527	null	null	0.854582669225458	0.7235738616395592	null	0.305981675908963	0.90420065301787	0.841760581520619	0.718052867906519
GNRHR	0.7292216242655429	0.7292216242655429	0.7292216242655429	0.7292216242655429	0.766381094078526	0.7466034138755849	0.766598532369968	0.7292216242655429	0.44797003499073296	0.7292216242655429
GNS	0.375965497967019	0.6003748105434389	0.49745978211890296	0.392565483559223	0.48505513694726293	0.377944039603582	0.555833182493772	0.526449208169655	0.8014480023441541	0.9136837174394399
GOLGA1	0.8174779060680271	0.7538761949595619	0.9014462337816009	0.9828519312889821	0.85520396557192	0.995843695470047	0.9014462337816009	0.9014462337816009	0.8698863380462751	0.9014462337816009
GOLGA2	0.20742287403192003	0.23516432872485396	0.29156563339792496	0.46544644325224394	0.328371138332043	0.29156563339792496	0.380912313740448	0.23847793748334803	0.381847572836074	0.29156563339792496
GOLGA2P5	0.717721546595649	0.717721546595649	0.717721546595649	0.717721546595649	0.717721546595649	0.717721546595649	0.717721546595649	0.717721546595649	0.717721546595649	0.717721546595649
GOLGA3	0.508996057884547	0.628183537269713	0.643456830770719	0.408737724397649	0.6141456311499991	0.273484934917594	0.607859587091565	0.29320658094418606	0.0869639472150731	0.362014145820435
GOLGA4	0.854820664841357	0.727850599167126	0.695624428245177	0.792189948139006	0.644786252515818	0.7966937572642879	0.7656483602634839	0.727041730073999	0.679618886064271	0.7966937572642879
GOLGA4-AS1	0.426299013228695	0.426299013228695	0.426299013228695	0.426299013228695	0.426299013228695	0.426299013228695	0.426299013228695	0.426299013228695	0.426299013228695	0.426299013228695
GOLGA5	0.531845259856479	0.273319648718183	0.591153701187526	0.298241160394346	0.763430119131117	0.603873694808841	0.59262131939802	0.468450554718444	0.283476522933229	0.545422393882444
GOLGA6A	0.517167399314058	0.0869130336204943	null	null	0.22959959964654997	0.41580205149158	0.16975680524057601	0.0408685015638422	0.0705191638824627	null
GOLGA6B	null	null	null	null	0.37303913262543	null	null	null	0.8452160331846971	null
GOLGA6C	null	null	null	null	0.5001984486347489	0.964438785514891	null	null	0.98490089792236	null
GOLGA6D	0.6536249598793	0.8301639756482959	null	null	0.420987092550141	0.22128158056028302	null	0.503335528791563	0.9256832025612121	null
GOLGA6L1	0.453113620241993	0.415902102561058	0.453113620241993	0.453113620241993	0.453113620241993	0.453113620241993	0.453113620241993	0.453113620241993	0.453113620241993	0.453113620241993
GOLGA6L10	0.264475221911093	0.242982895462339	null	null	0.34332123632038397	null	null	null	0.522633461620995	0.15743761666431302
GOLGA6L2	0.5902218965647801	0.533430456215679	0.34863279419307003	0.34863279419307003	0.575070586596272	0.34863279419307003	0.34863279419307003	0.34863279419307003	0.551558568839146	0.339278291648451
GOLGA6L22	0.250835051809166	null	null	null	null	null	null	null	null	null
GOLGA6L4	0.968104290592566	0.968104290592566	0.98838952610228	0.7991711072921429	0.968104290592566	0.968104290592566	0.968104290592566	0.76043761307768	0.968104290592566	0.968104290592566
GOLGA6L6	null	0.11395846387338002	null	null	0.0468485404736427	null	null	null	null	null
GOLGA6L7	0.190842440948493	0.25565284189591003	0.15742826362138398	0.15742826362138398	0.0920232013777644	0.15742826362138398	0.216012097999537	0.363793757159132	0.10503673918329699	0.0893428438424633
GOLGA6L9	null	null	null	0.6523472529880561	0.642628630959349	0.34324006943067104	null	null	0.176107573757714	null
GOLGA7	0.5342644657970179	0.14062603094022502	0.6914348446661059	0.37391154676485705	0.14062603094022502	0.14062603094022502	0.6154194089203571	0.0856984478728747	0.14693370438671302	0.0799893976693624
GOLGA7B	0.23847985471233	0.146818326483426	0.15753153681516102	0.273214847867916	0.118395355353263	0.146818326483426	0.157774675065402	0.23261345258386198	0.11282372257123201	0.4595038015661211
GOLGA8A	0.491782451313194	0.5600190941254389	0.519596683217302	0.700746373441615	0.498882832273393	0.838202965628572	0.5219110824051331	0.579988050783204	0.838202965628572	0.838202965628572
GOLGA8B	0.893027603917937	0.893027603917937	0.721243946428973	0.522020002816942	0.893027603917937	0.893027603917937	0.893027603917937	0.919834040038092	0.893027603917937	0.893027603917937
GOLGA8H	0.8899636593418729	0.795793318246313	0.8899636593418729	0.9138567646070291	0.9828793964720771	0.6895836267523829	0.8899636593418729	0.946047000728347	0.832858114370153	0.884712891582583
GOLGA8J	null	null	null	null	null	null	null	null	null	0.670951661674941
GOLGA8M	null	0.0591333010192033	null	null	0.0367971584105798	0.29988214963317	null	null	0.172318235089536	0.0288721182257036
GOLGA8N	0.475804043037085	0.475804043037085	0.475804043037085	0.5709313962730771	0.49932893450511107	0.475804043037085	0.475804043037085	0.475804043037085	0.485372313069393	0.475804043037085
GOLGA8O	null	null	null	0.0164557341388161	null	null	null	null	null	0.0428947007877679
GOLGA8R	null	null	null	0.0780392158899163	0.26776447074728	null	0.43432946327533795	null	null	null
GOLGA8S	null	0.15129671694518804	null	null	0.28313619732882106	null	null	0.8038158759960892	0.8157944442696479	null
GOLGB1	0.883729516529939	0.9276895592504171	0.9946226554051991	0.995786879870773	0.865860036957116	0.998037240030807	0.98820741119056	0.9293358525309781	0.935397433798317	0.971018538058042
GOLIM4	0.920911379035635	0.7758233772285931	0.9116541668083801	0.861940084941705	0.869059429543722	0.9158161202551429	0.646018132268143	0.9306499009800779	0.9833126977079971	0.819913616813466
GOLM1	0.9202147932295429	0.8569279634449741	0.682715176331854	0.523788988056638	0.842167363477492	0.566870167770391	0.697797973072696	0.5503388783858679	0.7151090937182399	0.8842552463834891
GOLM2	0.5067568796479589	0.5067568796479589	0.5067568796479589	0.5067568796479589	0.5067568796479589	0.5067568796479589	0.5067568796479589	0.5067568796479589	0.5067568796479589	0.5067568796479589
GOLPH3	0.982376074480491	0.867344734862055	0.7611711092279259	0.9676876764588721	0.991691566063375	0.9990392128987842	0.909025346543217	0.930448659700129	0.934345464226779	0.950678297106801
GOLPH3L	0.378964376041867	0.260070859999112	0.32544694451669604	0.4543420371700971	0.200487263094779	0.293100458693476	0.3486703112505011	0.46378564033337294	0.17361891941188096	0.262174583846396
GOLT1A	0.177574626480865	0.454761561357072	0.85111442404158	0.245054353457147	0.23695773676779003	null	0.753533132555617	0.220382515589903	0.431685353163088	0.43201697676762296
GOLT1B	0.545792673900518	0.13165565158938802	0.34290360370304196	0.34290360370304196	0.315614452510967	0.34290360370304196	0.9149761774812409	0.6840386524437609	0.219951618291022	0.34290360370304196
GON4L	0.85719594216833	0.8592192405733999	0.639636529071327	0.7031302018910511	0.910538435536432	0.9195057080229581	0.8878497903708491	0.899966809713633	0.836212804283237	0.896420495089961
GON7	0.7466951267537328	0.741841031987856	0.572613042191781	0.809628974321595	0.457794092785163	0.741841031987856	0.741841031987856	0.741841031987856	0.741841031987856	0.741841031987856
GOPC	0.279240606617368	0.276715896169357	0.7636925615964558	0.431284880366823	0.36871445417411997	0.276715896169357	0.581619434904354	0.286977765711511	0.330645796865524	0.274973828132439
GORAB	0.982415677611868	0.9779013845840941	0.738551877843817	0.596630632822282	0.5924107902128131	0.9128651821330279	0.739169429334629	0.807784157192726	0.927462429919691	0.9128651821330279
GORASP1	0.6774642358600721	0.7208582468084991	0.7208582468084991	0.631440926412958	0.47735077162563105	0.46129086361276894	0.642094299104464	0.520068463856724	0.6227392917982171	0.7208582468084991
GORASP2	0.875101557140937	0.9921207279122901	0.94468654160486	0.9194062297710072	0.80294894853314	0.9407750529873641	0.9484722414035269	0.904325046472737	0.722265954815431	0.939354179353314
GOSR1	0.803018716222532	0.8508283948205111	0.741089304206877	0.854348514454369	0.357872331252281	0.8023996365788001	0.660016762052097	0.725218478283405	0.6404284100964761	0.9280546592543248
GOSR2	0.0022069908684592197	0.0327765733616869	0.0872507968576809	0.0023198559499584	0.028689879050615	0.00166663574392981	0.0254549836313684	0.00298677689630258	0.00125509049333035	0.0327765733616869
GOT1	0.537626041268462	0.40825313292478294	0.692224549687853	0.736593747022125	0.806012005448331	0.76610945894613	0.692224549687853	0.440770771482448	0.6410802602986511	0.558245618347603
GOT1L1	null	0.301348838066854	null	0.840560958831799	0.5172915296163979	0.914637425090516	null	0.18345043233834699	0.175627195633763	null
GOT2	0.8040520626346579	0.351773380496211	0.11426503373203502	0.301548153524368	0.4837354401241621	0.394158281779255	0.0822637418970739	0.11193991459168902	0.5555822651601601	0.351773380496211
GP1BA	0.297297524805415	0.529119079372682	0.42880435857724	0.735645010034302	0.085158679361194	0.0805669630880398	0.690009866513737	0.5385147799986829	0.0175209207735124	0.240775646543309
GP1BB	0.14874303256445	0.472425450646794	0.5233627922185871	0.438320802478769	0.267116275916382	0.754901209831857	0.5284630958077561	0.19356557915436604	0.941631026340788	0.45504357968321296
GP2	0.8606780413190709	0.8169238609547711	0.8625066982276751	0.735821605238644	0.732108533626004	0.6613382514161099	0.312017755135846	0.730677127894979	0.9535556765545892	0.8173152647714751
GP5	0.366237752273915	0.37488561076452703	0.47928148560728706	0.253853721832488	0.462023492298493	0.273999282904466	0.14519097024539002	0.154797414173251	0.0699525613941046	0.20590749863177898
GP6	0.636638973567576	0.636638973567576	0.636638973567576	0.507761679081997	0.25472824513266	0.636638973567576	0.636638973567576	0.636638973567576	0.76079223705505	0.636638973567576
GP6-AS1	0.20824838339716603	0.20824838339716603	0.20824838339716603	0.20824838339716603	0.20824838339716603	0.20824838339716603	0.20824838339716603	0.20824838339716603	0.20824838339716603	0.20824838339716603
GP9	0.38394824424222296	0.293820076810437	0.409038998433412	0.150839020914456	0.202528175698118	0.242929820357261	0.626839656374714	0.36368916210627794	0.43611794314968	0.668470084348395
GPA33	0.456946435548867	0.46334716162266204	0.555724715195541	0.51550354084535	0.407922711081045	0.33751893210698003	0.5446122005365779	0.569653778370443	0.663817806751552	0.783526955912941
GPAA1	0.18320143465806196	0.530380178523117	0.35561753757396797	0.423030236955338	0.514597015577588	0.5075767860056111	0.41726622549750103	0.47230587797663703	0.53549722812421	0.732386011514823
GPALPP1	0.40370482770667704	0.40370482770667704	0.177043794853675	0.30436010264398905	0.436446498869962	0.7677499922297479	0.40370482770667704	0.7205212252412609	0.14266012009301698	0.40370482770667704
GPAM	0.0247462026014192	0.00130904954609722	0.0182791802861939	0.0810660264331401	0.10937710364365802	0.0352245593072272	0.0906101868480176	0.0225061264071016	0.0410258846522099	0.007107610261036059
GPANK1	0.9918813862991801	0.961834811383183	0.961834811383183	0.961834811383183	0.8940013134857479	0.961834811383183	0.961834811383183	0.961834811383183	0.888490494559793	0.961834811383183
GPAT2	0.867824852517238	0.9297052031241909	0.773091898623447	0.7228220020454	0.8442979852393689	0.753755765257338	0.916707523330972	0.916707523330972	0.8202956654161809	0.916707523330972
GPAT3	0.7967449655805681	0.6436976386756551	0.7353855845878409	0.9411148157302909	0.769835085232342	0.441366765467282	0.710780349869532	0.7362026012868691	0.4309710567988429	0.6273624322783139
GPAT4	0.966788447434007	0.929270677185	0.84556713194532	0.8843910998708199	0.898304161962177	0.841633183727415	0.819791818041583	0.9154717938632199	0.9405375337863571	0.7676702324205621
GPATCH1	0.735995223465322	0.717890301783745	0.821910632709979	0.9894707283930341	0.960496829974087	0.9617203019034579	0.9061560290725021	0.9366570966099721	0.9723258738171329	0.937353490917379
GPATCH11	0.649230176350176	0.319622767396701	0.7719300268062991	0.27495377939352394	0.294202582949328	0.319622767396701	0.612174002572579	0.46071045826757	0.179312118238656	0.27095528472450503
GPATCH2	0.297517046969963	0.266393584964053	0.32681121370389005	0.32681121370389005	0.387851348278969	0.32681121370389005	0.131655146159035	0.152624043779642	0.336738802304738	0.19879148104874697
GPATCH2L	0.709269728177925	0.705166831128582	0.743856480162234	0.7745233908071479	0.6073623537375911	0.705166831128582	0.705166831128582	0.5476359802713711	0.932490401140984	0.705166831128582
GPATCH3	0.42196794785326003	0.3509507212010539	0.410738290110726	0.315014882429044	0.0936466376508547	0.283671256606213	0.34623175082448	0.349793772524131	0.6974855911297441	0.3509507212010539
GPATCH4	0.98998696364988	0.996398678828868	0.986962947920334	0.990421162678413	0.9958263313144459	0.9825380361616499	0.9868559567287379	0.9884998761422209	0.9604428546111751	0.991977713992318
GPATCH8	0.226078016066653	0.203403799607131	0.6743787184190041	0.167876477179996	0.188576412885885	0.140242297125793	0.646972873346655	0.323927347595773	0.135214360382906	0.25396664110523604
GPBAR1	0.806155093684352	0.46280463769476293	0.926678056257364	0.8075915262389509	0.980596961340025	0.517365517172288	0.517365517172288	0.8175619964155441	0.336167084692166	0.8625874505715742
GPBP1	0.528180887454263	0.7994655189967959	0.841428454973692	0.891066422528494	0.912098240264134	0.7940445495940011	0.871486716418377	0.815038524584457	0.594542421184384	0.461264951153317
GPBP1L1	0.18700570255843804	0.22641299181529398	0.20658390967715698	0.156036150338274	0.24676959224895603	0.19773101804646698	0.540155624001731	0.21231069900194	0.29047552276593497	0.553360847252317
GPC1	0.42408604583001597	0.5844177116009289	0.37241672843891294	0.401894443489308	0.521309991272197	0.268246463570805	0.331151956608541	0.288661749770163	0.7808111568561301	0.391846475150824
GPC2	0.0297866454273374	0.0466086311849111	0.0483766721788654	0.0599803245782238	0.5130376340631261	0.14290393054838701	0.0124460398387816	0.0308223809699269	0.100050320391473	0.0878199626576262
GPC5	0.6393185781351469	0.9638907701959301	0.948938483096693	0.897873379655244	0.8744939168266159	0.867508547533111	0.7967335093490341	0.6854576991938589	0.851024503720755	0.9649611010169709
GPC6	0.637150578812962	0.717572076247461	0.628202072541606	0.876651729104874	0.862437366060687	null	0.7178243215012041	0.751275897017442	0.600211706230415	null
GPCPD1	0.0282229660217939	0.19281031144020602	0.10601706384451401	0.100912020794785	0.0329087987966372	0.0814918061688961	0.0545454405825179	0.030531576912356004	0.0895109906432114	0.233910722119621
GPD1	0.415609370909016	null	0.46139913102924707	0.44243904559356195	0.6563046952264929	0.121761603169029	0.716233564781896	0.512789796646592	0.431773669926043	0.7404588688319251
GPD1L	0.379494434809189	0.8064887423139822	0.326365662885943	0.35075791705458803	0.286061933337011	0.720033494851383	0.321128526096183	0.34494494590439295	0.904851264082484	0.23344627542529103
GPD2	0.916853109663163	0.49662197554454296	0.9922864055769399	0.9107551139497541	0.832154536275907	0.786821175855392	0.9897006130726349	0.9045296688765558	0.65457974509745	0.9764602445967479
GPER1	0.15444243573787397	0.26159615644533607	0.196690413840599	0.291175740028222	0.32846222512374396	0.26159615644533607	0.26159615644533607	0.5656355988286971	0.35760201862294005	0.26159615644533607
GPHA2	0.0161660068455842	null	null	0.0190417566383508	0.0467625564541069	null	null	0.0232338237948071	0.0840472328623255	0.0471932760164596
GPHB5	0.171269868627594	0.0773653242490219	null	null	0.13863821426533401	null	null	0.0936039482930232	0.0016407500231621099	0.0681742886663722
GPHN	0.7128028194744559	0.94096314662424	0.97916565996244	0.980255022780122	0.865260335757014	0.9756233884086191	0.896733725555374	0.79240770776088	0.8740797681107859	0.9453297993247859
GPI	0.972434599489038	0.9273512607977858	0.884463795049622	0.914509888864634	0.814672851745861	0.8528863879080859	0.8188118942751039	0.7788231683945229	0.913828109384228	0.7452106489742242
GPIHBP1	0.9770587078202758	0.7770749167092771	0.966301768874412	0.6874554207062501	0.43930824275596997	null	0.997227436696957	0.869301812490793	0.845989931807948	0.780920560087415
GPLD1	0.0770615264117766	0.21120693165405802	0.0865901861615282	0.38552028384041	0.56043271724385	0.266481209683142	0.21120693165405802	0.0662129115672365	0.15611005882707002	0.480279529984769
GPM6A	0.282297584277682	0.21438361261111102	0.10829572497180599	0.30375881089993106	0.165116222103595	0.164952977188435	0.113151604885556	0.274268887090906	0.17465865810789302	0.296137512438596
GPN1	0.9582301004538051	0.867315196453874	0.7190643080018531	0.785498675401208	0.9838912657374391	0.880496500126037	0.9083264475004479	0.915320081103182	0.7667701948612841	0.867315196453874
GPN2	0.15438072019819102	0.0675909767075575	0.0195467814965874	0.0280019185523861	0.028556513943241	0.11702582734736301	0.0179955169085348	0.023980601867672997	0.18416484935558602	0.0675909767075575
GPN3	0.5445404864101939	0.5570824439152801	0.49238762565999394	0.456335619213608	0.696167525226932	0.522379727876139	0.5885285660334061	0.48147445617528006	0.46203267596110204	0.522379727876139
GPNMB	0.21118784791713896	0.104091321715232	0.11984867091273001	0.0779866265942977	0.122653283365623	0.22075594912080299	null	0.39610187961372206	0.343922925991209	0.0705044216624634
GPR107	0.8858158362225859	0.7429110367813779	0.8180967927042081	0.686841169425783	0.733612225405039	0.822039171186578	0.821709831249616	0.947978383595006	0.778245781264245	0.886033438079496
GPR108	0.9678922237897142	0.995972128808008	0.9465251707056609	0.868102769771915	0.957087727170667	0.995972128808008	0.933628770461376	0.963816511314557	0.9977894576401469	0.988636994621734
GPR12	0.8484435992454541	0.934271239131718	null	0.9529157206870441	0.5847887490856489	null	0.759244756309853	0.828462096176302	0.928945260301183	0.962445730959023
GPR132	0.876050211357431	0.9086889168398009	0.863240405505796	0.707365451500592	0.5701378300411729	0.9277247520472529	0.8508184176709391	0.682533702023065	0.8533546047894479	0.6742409844064389
GPR135	0.347402511779762	0.425524492029034	0.37563605344166295	0.565660333245005	0.509354675024051	0.41820412198086704	0.41820412198086704	0.41820412198086704	0.349200086681401	0.476983065344623
GPR137	0.476969406640041	0.0806777965776088	0.43999648760928206	0.612943586350361	0.344010658649522	0.24352406306487803	0.30493566258911103	0.18775873760264397	0.339575791465047	0.24352406306487803
GPR137B	0.657560283694564	0.278216003676472	0.8186060483754442	0.734384469199035	0.931422640391217	0.7316936949373299	0.777161722969892	0.5867254687744261	0.683537736380402	0.592062380469732
GPR137C	0.6166797623425129	0.473959328896008	null	null	0.9017337961043441	0.31298818251044	0.44547983125171603	0.41017918213564797	0.271015937630481	0.6206953975851421
GPR139	0.0971205878249856	0.0551153296515584	null	0.180385194880425	0.200645914597392	null	0.54649890860311	0.48139892633004905	0.0638114587670066	0.668450907643094
GPR141	0.9018126393106659	0.9401675002527329	0.8278634699392879	0.647975787006429	0.9491008773224059	0.973485034151021	0.9653030081613291	0.9401675002527329	0.877454545452983	0.9222994636592141
GPR142	0.8335067480442321	0.6593165623238489	0.643446029450793	0.315328244300517	0.794809623720672	0.7320162794636129	0.255266188676705	0.150510973248333	0.7346211116192279	0.5309751974571161
GPR146	0.928169035990443	0.614497101444297	0.8903981560594321	0.8937515692709799	0.503908218305043	0.614497101444297	0.9183718499018441	0.9135048755785421	0.480420358272724	0.614497101444297
GPR148	0.940227233730343	0.9915718744242479	null	0.877912829818405	0.987147770711395	null	null	0.990105242268426	0.9015799224212779	0.982475394025957
GPR149	0.20906687229555104	0.256853314832059	null	0.9665654406181858	0.6286261246608679	null	0.759901464327183	0.711286740782199	0.701636687894758	0.8095240915525609
GPR15	0.0972431463210927	0.0379441041668556	0.04864515232831299	0.0512671155328024	0.121686555725175	0.18554057141700397	0.0642649574793424	0.07553117085152	0.0487286481437901	0.0379441041668556
GPR150	0.17267073911387198	0.00692795479724496	0.00475092864496196	0.012777145079502	0.126557637094199	0.109757914224154	0.00487910184336995	0.00971070497362618	0.0676319247128402	0.00660642609573267
GPR151	0.34490817183352196	0.29464652060590996	null	0.790270403940981	0.324135342338217	0.9785713439011371	null	0.44731717985029495	null	0.569497639980355
GPR152	null	0.983609753173645	null	null	0.7207019973828108	null	null	0.864784014195823	0.7648970724819321	null
GPR153	0.45813318514436996	0.18839557643986501	0.5624364970211561	0.38775929507397205	0.562930171277187	0.19130150061532003	0.40854333262625103	0.29217722408642705	0.46264304714452403	0.404799414234382
GPR155	0.84165289164746	0.578187777527989	0.7037287378208209	0.69650566391869	0.697769771149118	0.82587073642068	0.800947098481573	0.539501769838566	0.587290544375782	0.828964796674862
GPR156	0.94108698705252	0.9820779785082849	0.9833186659739509	0.8819422169528169	0.994290904855448	0.9915983766691808	0.982620136784751	0.9886786537471328	0.9982429987224459	0.9792641281013091
GPR157	0.339881040524212	0.5394627256912811	0.25994794124772197	0.390394348518325	0.369014840573598	0.24174997522040698	0.123973928992979	0.20717814917431698	0.488741418126636	0.20230346951107397
GPR158	0.43733835273464	0.226189718693675	0.5363975246790721	0.640552903669561	0.0554993356102964	0.0402205572752065	0.187124758989732	0.11390403991809402	0.121504088403506	null
GPR160	0.0991734219392113	0.12995551913322698	0.150738411141066	0.559816788852952	0.419980189269408	0.109984396708778	0.11493305828210701	0.0557743780349679	0.0995003352165179	0.0410535654311021
GPR161	0.46577462701900696	0.164940805998944	0.2780299237851189	0.41312676303838797	0.566952063791128	0.6801900272564639	0.27480109768565697	0.37717423234438596	0.30356154523533196	0.8829773320321921
GPR162	0.492521814964785	0.7655009930454101	0.8987065551682891	0.8466579044248921	0.419044605645769	0.433960120674485	0.653710342126031	0.6096790601384039	0.865363862095557	0.7655009930454101
GPR17	0.596380043503158	null	0.649114404419977	0.9336776050686351	0.852393968928968	0.610209323656827	0.6620842264626291	0.68525885087522	0.9214451101387191	null
GPR171	0.25147561266645396	0.30809857741033503	0.10809102218913	0.5214867008219121	0.550854575152906	0.30809857741033503	0.10437287625955301	0.16113397939272303	0.250225371627694	0.30809857741033503
GPR176	0.5467183279738571	null	0.0856219029599902	0.10003236844812	0.0573963427702051	0.385500186333634	0.108197454850665	0.38395496004804996	0.0499873234647748	null
GPR179	0.14992364448615397	0.112345445055952	0.0677129186842983	0.170154296651234	0.0613734020193909	0.029632454934066004	0.0675003425253701	0.0675003425253701	0.127189945994317	0.0923840115267974
GPR18	0.500409490128679	0.49867394831923	0.611072975638195	0.43001076544321903	0.6996470814401221	0.49867394831923	0.640541159696992	0.8211788964435309	0.624007770392668	0.49867394831923
GPR180	0.638793654346171	0.814457259950686	0.859277641491159	0.820392352909132	0.830929778860928	0.874271165709474	0.863184555932491	0.8487885520633369	0.877581379315753	0.695016819679237
GPR182	0.849368955433159	0.9036758288878479	0.9181195641690609	0.9069214510282371	0.9042471606263142	0.9554503304219991	0.87476675486522	0.7687384205122242	0.680317591531945	0.645350262327662
GPR183	0.5226817169903789	0.46293628566748607	0.36888791478931204	0.526382638359864	0.298826714779418	0.46293628566748607	0.1150558233035	0.645865412879301	0.646211498350312	0.46293628566748607
GPR19	0.0365317620724101	0.16934681406245902	0.0219559660112898	0.0959847033042231	0.0500684241027363	null	0.0278164180046119	0.32215559149047496	0.0273464010763571	0.107905819668815
GPR20	0.5955172353867839	0.8000514319030079	0.8086059661790551	0.968257200035937	0.542716420279583	0.8000514319030079	0.7325011772431658	0.757642192333232	0.838539691026597	0.931426677354599
GPR21	0.599998610728619	0.7678320008631422	0.734762910306894	0.561045150530929	0.7155709284776179	0.7678320008631422	0.7678320008631422	0.4229412165512779	0.418901120178466	0.7678320008631422
GPR22	0.30429214169913105	0.4222627503562821	0.643106215732437	0.642014597564267	0.131736517429415	0.4222627503562821	0.4222627503562821	0.4222627503562821	0.6788714398602621	0.4222627503562821
GPR25	0.319380619884949	0.6388867996998641	0.36788657543104997	0.39778916717688106	0.350792888777087	0.499198960694383	0.524654014834235	0.461728660916098	0.286934070423789	0.253356019443977
GPR26	0.938837090897887	0.8430296342261601	0.8840406167375531	0.837870229167756	0.95575816680896	0.8840406167375531	0.846746461995501	0.8958216583303109	0.474295243825611	0.9301847471796271
GPR27	0.134495495323048	0.31224804749186796	0.6548044428598989	0.600350057482054	0.39941696663132104	0.35757098803233206	0.412026749468687	0.22616600280011398	0.36216599775628	0.329770826601747
GPR3	0.134561236151887	0.341661306529139	0.49150343113670797	0.303416376381671	0.47397368410378204	null	0.474862224296465	0.30442531639834697	0.6147133566497149	0.519547410303826
GPR31	0.414363213772841	null	0.45786916414258005	0.37915827188919393	0.314869781811922	0.0590268154893788	0.31388933930810103	0.342844481586347	0.0582420576873887	null
GPR32	0.153333157123702	0.0887296274385009	0.46276065261222704	0.281858074478769	0.261757159183377	null	null	0.40565790858622297	0.0161464604247766	0.131638845472483
GPR33	0.8380005754933679	0.462446406981079	null	null	0.9514905063340992	null	0.635393272302619	0.8336503056389419	0.476474827183881	0.809597516864009
GPR35	0.0825543456354183	0.295794500245363	0.49995355331539704	0.291162493736297	0.19725301174519397	0.43425174025248	0.282410514303503	0.282410514303503	0.486504038602758	0.282410514303503
GPR37	0.670149143590963	null	0.564391272373589	0.0673828578020546	0.0728420873682314	null	0.47507900444234796	0.14258575470345902	0.0814843192237048	0.0968822022021953
GPR37L1	0.6392325978671429	0.7520823083304492	0.7319133807814839	0.67556732266387	0.4337287177519461	0.744723712302062	0.76559091080521	0.640630513989456	0.540559579189586	0.88280082156289
GPR39	0.332919858937217	null	0.109792418088905	0.288526399479661	0.270803034669729	0.0361830561220391	0.10767033436668198	0.24643461610501002	0.184164468804825	0.3551659990033761
GPR4	0.45221149116196996	null	0.32758950043970103	0.7958318040513199	0.48757620447947	null	0.7756588312487459	0.47993827568607	0.822910262161448	0.45686044826778704
GPR42	null	0.252966154958063	null	null	null	null	null	0.548975905112527	null	null
GPR45	null	0.6384770360284411	null	0.27708657550952803	0.8140207447733341	null	null	0.224721781783714	0.4116949160826	0.41254632757597
GPR52	0.984057904401581	0.966994911068277	0.966994911068277	0.966994911068277	0.9083892078517101	0.966994911068277	0.966994911068277	0.9148255211422099	0.920504667118982	0.966994911068277
GPR55	0.502536057837505	0.7085158824312758	0.7739720734713459	0.683163271644325	0.840504607060431	0.8806695689513839	0.580442895693562	0.272131877186932	0.8985293408311121	0.334217473270442
GPR6	0.769134830421257	0.6325300725288211	null	0.28047738992138105	0.33973937634401297	null	0.7640013691449821	0.7302232894022621	0.34456799995046994	0.335189821325835
GPR61	0.5273808940683279	0.454057982222363	0.686232082110479	0.8163283161598679	0.279546021327723	0.454057982222363	0.6534743890560489	0.48381704111644497	0.255733182125613	0.454057982222363
GPR62	0.41830717331396206	0.34363199513119197	0.31726596175857	0.407710061968702	0.48411957522737303	0.34363199513119197	0.276554961683361	0.301097184567829	0.268304194799712	0.23092710152824902
GPR63	0.538037037225615	null	0.303042981267058	0.20864110085127105	0.22241729929236498	0.345973518824411	0.31157706092196996	0.3561262308039021	0.47975004300379603	0.266580408122722
GPR65	0.9134640052133879	0.818600209670818	0.920385703074071	0.9498701493743309	0.976581363137474	0.884880721093451	0.9237491666301991	0.955962871583779	0.872426093664635	0.582880824296225
GPR68	0.6431108158697401	0.502049735148967	0.7681969699843991	0.806067207862751	0.5251181804220391	0.533460726235001	0.752379890831707	0.535720650847182	0.353959810538319	0.7369025973346229
GPR75	0.328623975548844	0.730160573502717	0.837700271285659	0.8096224925824119	0.485000667971161	0.537190010268895	0.730160573502717	0.730160573502717	0.7983664381426729	0.8785623984823551
GPR78	0.706301617660739	0.688599279386791	0.616729054721345	0.683517798665822	0.39606024475947404	0.530915513018774	0.752347002955186	0.8451155917095959	0.449325294142247	0.289670655652563
GPR83	0.7381900478795391	0.43771945799639295	0.37760615336160497	0.522351385665357	0.4942696238416721	0.8884164147812129	0.288111039885524	0.7786673445509	0.683902667183791	0.710171213482842
GPR84	0.28207263034679	0.28207263034679	0.31488652434045394	0.41884167762088	0.400800483605835	0.38179326917696604	0.36917076006412997	0.255307367192716	0.331797405208752	0.28207263034679
GPR85	0.232099278188978	null	0.19589893964695698	0.10997414510885199	0.176500491913018	null	0.219411951254454	0.159644360310607	0.190881307986839	0.59270690144482
GPR87	0.736427941685267	null	0.6712830860336341	0.6334871602112	0.866285728840573	0.918810269911683	0.808954261192609	0.5905474018190799	0.769120597944106	null
GPR88	0.0453284140617791	0.637895157521275	0.200696529669566	0.122751508349982	0.190206993659315	0.12187064941099199	0.330151796577256	0.611532980373667	0.106363118946563	0.43055110647415795
GPR89A	0.31836299707349	0.4076518252391121	0.319279354397865	0.319279354397865	0.20453427778180602	0.319279354397865	0.319279354397865	0.0595040027174419	0.0962076842038046	0.43915079203373997
GPR89B	0.937936515734818	0.954750806220193	0.971463049578072	0.9579376419948441	0.9934123111587809	0.9934123111587809	0.998320122208437	0.953229329897892	0.999129914473052	0.993278827319476
GPRC5A	0.8070818976174531	0.8916562445515831	0.6028623840651469	0.8357630562843159	0.8696866692257958	0.7841871755677621	0.945490240287781	0.9546486754331759	0.895287087724741	0.7086892230287499
GPRC5B	0.40245746872576704	0.322171927033572	0.545821979024451	0.0884082995548506	0.405560516268283	0.348947020930884	0.733840729319687	0.0835397302470108	0.392922102033918	0.701934055629963
GPRC5C	0.25993479449385604	0.28092940783227305	0.159613588127376	0.42856323518694805	0.697695272847854	0.5941210258291421	0.264789136290084	0.6188230562163829	0.8206671350431121	0.479454500298706
GPRC5D	null	null	null	0.49013016626972705	0.8908640518853259	0.8142598225804201	0.694240511258374	0.919815009441638	0.9673548237645401	null
GPRC5D-AS1	0.956834048886325	0.956834048886325	0.956834048886325	0.956834048886325	0.956834048886325	0.956834048886325	0.956834048886325	0.956834048886325	0.956834048886325	0.956834048886325
GPRC6A	null	0.0151161850355731	null	null	0.000538113853117424	0.000353952747572887	null	0.0201886614462352	0.0741196651740118	0.351319100395018
GPRIN1	0.298351418766703	0.457566757015877	0.52211246208164	0.6266665046340739	0.168584885828498	0.457566757015877	0.514987327174111	0.730374340411781	0.240830489347049	0.5801769516783499
GPRIN3	0.22186518231158603	0.36434276799446097	0.069783881876593	0.054630318108558	0.282944520777916	0.0476435983455596	0.11638814516993198	0.0234079190199168	0.113875598578666	0.0223617988829893
GPS1	0.846131720204095	0.7659047608597779	0.7953632387683129	0.7953632387683129	0.829769539946848	0.9339492052548259	0.7170483588560408	0.8583967973779529	0.721138113221088	0.7953632387683129
GPS2	0.289655614049605	0.161924985213898	0.24886008666888199	0.30867339863657106	0.172197768095313	0.161924985213898	0.161924985213898	0.161924985213898	0.313988490912588	0.161924985213898
GPSM1	0.40789086120138707	0.0795810430198708	0.16242058586023	0.11050756907902	0.0518775422525904	0.262252211539129	0.298766756208947	0.101294798921777	0.13271936437364398	0.0203361989455179
GPSM2	0.0167293925006086	0.0370819699013281	0.00173243572425704	0.0182404846145674	0.384047541213563	0.0101943750549098	0.0570121683774503	0.047540225961552	0.061313354750524005	0.0370819699013281
GPSM3	0.18605508190809802	0.338539478805197	0.338539478805197	0.338539478805197	0.27292712299738503	0.338539478805197	0.338539478805197	0.338539478805197	0.448201752617224	0.338539478805197
GPT	0.950144238727871	0.8834979941366421	0.801601344571933	0.7756104489872299	0.580329788777062	0.8812853544206579	0.609158378598339	0.68256611518481	0.9763196099287241	0.9064486811278059
GPT2	0.32939671722680103	0.422873082851925	0.327687000817417	0.33282514603600605	0.20179154599177201	0.83179014810478	0.287096017882949	0.5771167688360029	0.45051289100124603	0.27881397104515304
GPX1	0.625218174890598	0.625218174890598	0.625218174890598	0.625218174890598	0.625218174890598	0.625218174890598	0.625218174890598	0.625218174890598	0.625218174890598	0.625218174890598
GPX2	0.540643375402713	0.469201518251786	0.270537231862265	0.7755623862459751	0.246362618205355	0.329596495231477	0.5450287538940171	0.16352866690173098	0.5521533945758571	0.469201518251786
GPX3	0.20591954693581702	0.584464690038718	0.287460043507771	0.39545719705314003	0.6848094282783951	0.516173278884979	0.286522287055851	0.35341679675528703	0.388532298954779	0.9236699699454171
GPX4	0.15493237411975302	0.5740960573889909	0.15852090165299698	0.44235543358959495	0.0731759298978464	0.234617708806476	0.130745060554851	0.202522023257017	0.605904980512761	0.17077289892593
GPX5	0.505731690911981	0.829642673973194	null	null	0.804235548591743	null	null	null	0.757973643215261	0.783289831792256
GPX6	0.518069500432062	0.548747694334877	null	0.0705944752419214	0.292294930350969	null	null	null	0.658343738815076	0.0196961494985394
GPX7	0.95669291548745	0.949120643790471	0.8511208807293159	0.97977538887379	0.7706420586488609	0.6213489555572751	0.919829899092519	0.979005948204131	0.9824116273871779	0.9841422848407451
GPX8	0.409630867483502	null	0.538041014400808	0.48574133185729496	0.680871375038729	null	0.353294413210311	0.3614453590574279	0.243432102942684	null
GRAMD1A	0.295240915248403	0.8315396325977181	0.576026706053039	0.5054709222871601	0.456942199925178	0.445799336490165	0.502154089826622	0.7997670694549079	0.779951902510889	0.665141020513744
GRAMD1B	0.8675400398596391	0.919868627049273	0.9309180782006959	0.92959790985053	0.944227135109452	0.9204401847236291	0.94314788527464	0.684414123470157	0.9897028731801378	0.9354168208274649
GRAMD1C	0.88585335900004	0.9542293356739581	0.922619898346927	0.9309941931544492	0.8359050092725121	0.9542293356739581	0.9542293356739581	0.8710334351089429	0.986987508741681	0.883658674535601
GRAMD2A	0.36493810430902	0.693968983070548	0.880488070904703	0.872597371558328	0.451018479806637	null	null	0.46761733949770207	0.164202700825106	0.697250215489015
GRAMD2B	0.36851236201944	0.36851236201944	0.24524837396744198	0.55985049979834	0.344363801383	0.801150891290284	0.36851236201944	0.36851236201944	0.22502902622596901	0.36851236201944
GRAMD4	0.27784861169818	0.780195405595385	0.35939965623162606	0.664569318623441	0.306982962540109	0.220114335570531	0.375377307963128	0.36010711440071397	0.392896964019195	0.294295520165178
GRAP	0.9051772923885291	0.8772324027826479	0.8772324027826479	0.8772324027826479	0.7491722515103469	0.8772324027826479	0.8772324027826479	0.8772324027826479	0.9816145671056059	0.8772324027826479
GRAP2	0.9758088991769891	0.879404584360688	0.714341088897477	0.8736122898740409	0.95359703870986	0.882604867593037	0.787493172994905	0.905858444307494	0.7600899156413001	0.930388864786867
GRAPL	null	null	null	0.825427893745837	null	null	null	null	null	null
GRASLND	0.145593274101578	0.145593274101578	0.145593274101578	0.145593274101578	0.145593274101578	0.145593274101578	0.145593274101578	0.145593274101578	0.145593274101578	0.145593274101578
GRB10	0.39428666378574295	0.339260209534482	0.215807906988538	0.31829322082110306	0.269867649953665	0.109249345153219	0.20543198240101798	0.440486838641918	0.185614884192827	0.1614944478914
GRB14	0.0523056899875491	0.240794752571605	0.172263821523095	0.097965322706694	0.295947161313341	0.18846721053312301	0.28316929095624	0.11740760661367301	0.7325103818814741	0.42170583778834403
GRB2	0.285787115306527	0.0619808703928923	0.0888867865042284	0.37996748063661895	0.18996038604552304	0.12456202590374699	0.451680410242952	0.0418749231978124	0.0136566829899221	0.16810241180877403
GRB7	0.0273119094895796	0.1123234470278	0.26682075477498496	0.5351215993682059	0.455076994756946	0.0990734847824604	0.386218325058565	0.5984532647603511	0.20478833098348898	0.290028935265219
GREB1	0.8007339511524059	0.7014205000038549	0.840723266201915	0.8051347746172579	0.860984966511137	0.635671007359804	0.874635952857433	0.7955178037656179	0.779894360461947	0.7064454472689781
GREB1L	0.9847808358182829	0.95183378465332	0.99043800805721	0.871782050325838	0.9965113587001858	0.978057840904009	0.957231162498197	0.977609949904956	0.9160989612880149	0.923039220556992
GREM1	0.66437630543436	0.9580895453337249	0.518098245097844	0.9540423402811501	0.9069887534423491	0.7616277137031578	0.7616277137031578	0.7616277137031578	0.621624380190053	0.7616277137031578
GREM2	0.193534820295338	0.378537026735698	0.639969881048278	0.429676053160259	0.168239748081715	0.21742880832833603	0.249447463987549	0.3786570457814579	0.10090343183747301	0.34708429608853997
GRHL1	0.7007082665904211	0.181869039519953	0.47762313279973106	0.524331539242529	0.434587263040044	0.294562785041767	0.408880502599829	0.383775516176418	0.385922049633336	0.178669791285825
GRHL2	0.46502243411603994	0.679228284278799	0.65582731471637	0.44051866315625304	0.550157336034657	null	0.922801346057811	0.273836038580429	0.4192899035187171	null
GRHL3	0.29159463870660807	null	null	0.8705773160150659	0.476636127462947	null	0.473407558521119	0.5550199653483481	0.7663129417537099	null
GRHPR	0.46633854224181304	0.8140650136147259	0.17104523741434302	0.402796139495961	0.14956431127087197	0.125002650226188	0.166292939256675	0.5002278572052439	0.14062007132247198	0.657064280731719
GRIA1	0.933127582026364	0.591098523231338	0.944792967755675	0.364207653042121	0.892970614625256	0.9012709719811159	0.9765680348907461	0.9738397221746141	0.8502088958734201	0.9653110372008209
GRIA2	0.7108513879323181	0.33023636832863895	0.11179259605473699	0.11573147447708301	0.0815997887633957	0.635796489746666	null	null	0.488156013752177	0.18847754908916398
GRIA4	0.290471910172357	0.7907440996348299	0.0486566200981889	0.177972822003428	0.50042883198589	null	0.0470924619311733	0.107566620904603	0.9160208475449929	0.0992869976722303
GRID1	0.49802220190196095	0.512159358059471	0.506397355631895	0.40622255881758007	0.6391675247281371	0.62087684596175	0.417150963263003	0.6274823448006489	0.35359281648572	0.359539671594286
GRID2	0.589461294644405	0.48540933890937893	0.996629703529532	0.9805486472096451	0.431436785493649	0.609876851439791	0.9865897620271271	0.9912360641228131	0.708499566110133	null
GRID2IP	0.138747864339525	0.00310035050163187	0.158224055140303	0.254455447297463	0.29760939863408803	0.7717377093102209	null	0.6780778417468679	0.28629269881272806	0.550488574146197
GRIFIN	null	0.934270175397309	null	0.411155348119846	0.9386627681100899	null	0.905749139095509	0.971658889939529	0.9201010501641741	0.9017136907387621
GRIK1	0.31505867241985397	null	null	0.8763806895364821	0.9709624386110529	0.8376185563885409	0.24703963568206302	0.252922280299275	0.666856698084886	0.648160430588206
GRIK2	0.9294171158645721	0.9006262667423042	0.545434946071153	0.4771140381556261	0.590375743022037	0.8908705203355071	0.737502631353402	0.716759302967965	0.41480070557858206	0.752738372391741
GRIK3	0.7918085282431999	0.9500678083303841	0.92626632720405	0.620389209191249	0.760092904958239	0.427154190300294	0.9367943023093879	0.839393512318522	0.8945703969392769	0.6561189518220579
GRIK4	0.42984121357484995	0.632504561359594	0.258179279917416	0.0928619426685361	0.6790462056859301	0.5897012549589941	0.269192093473684	0.449462150718586	0.7752404749733609	0.40552117297650797
GRIK5	0.10929228681259101	0.132353944297693	0.215870564374486	0.26328080442263296	0.21915818313267998	0.323289482829222	0.115093543295181	0.0875986497085051	0.0449796960400453	0.132353944297693
GRIN1	0.58328206063225	0.635534771418614	0.635534771418614	0.635534771418614	0.7488742681210729	0.687125696865685	0.668560829348287	0.491403714017271	0.475332282713605	0.7338538347094129
GRIN2A	0.0408239030158538	0.551180266989618	0.281317499488156	0.11238912322578698	0.42820253159688304	0.15263394196112198	0.281936909204621	0.23653011331633803	0.302024203452214	0.190632198245443
GRIN2B	0.5212892852616989	0.5735843217858061	0.8336207179288891	0.49098422951359794	0.868807729812409	0.8336207179288891	0.8950588079588442	0.8527507579929	0.6622718755650621	0.8212772662633621
GRIN2C	0.31061980779210197	0.252934542989834	0.5584884030091279	0.0705714286192312	0.813269055683925	0.406764210505923	0.48630174850413	0.321573138906961	0.368679558181829	0.16034040828381302
GRIN2D	0.952267101382223	0.954645206699885	0.8574935439798729	0.9865755629660699	0.7750438238755579	0.954645206699885	0.883431196519992	0.9755187798418009	0.9106545772670351	0.9444870301677321
GRIN3A	0.0174255805678737	0.0799337056443449	0.0429670062592079	0.0737391835162413	0.114604966495562	0.11181260561228301	0.137778243993999	0.0135945898675413	0.11490409564062501	0.00311344275382958
GRIN3B	0.662430780351049	0.662430780351049	0.662430780351049	0.662430780351049	0.27839960673289804	0.799161261720107	0.662430780351049	0.31012749004507106	0.0872987525919759	0.662430780351049
GRINA	0.0945108946829566	0.371578436876438	0.10270986840614801	0.10101218435744999	0.682965651800356	0.371578436876438	0.106714397222502	0.104716791465115	0.6354408819328641	0.371578436876438
GRIP1	0.698304560906698	0.914775953357451	0.919533888317537	0.7723871135710849	0.989156820763955	0.8786096723957141	0.914775953357451	0.914775953357451	0.8005909469503559	0.914775953357451
GRIP2	0.5747868443824361	0.24078232635666602	0.24078232635666602	0.101059850716547	0.0971799595955504	0.41162125674038896	0.235043482023089	0.0527957260585332	0.210930209791237	0.27788021107114197
GRK1	0.14526188939182902	0.010535766884398001	0.120210060186032	0.0311983444499883	0.0529881242377047	0.015297202365318998	null	null	0.0801910910021496	0.6396425408516
GRK2	0.437656124911975	0.268344433827657	0.135524641547226	0.313370579799219	0.24653778266755	0.165720840300856	0.267086517384428	0.3703078524528521	0.507707325583723	0.194761377930368
GRK3	0.49311958782629994	0.325462377602763	0.674014800592084	0.39770655071397104	0.696908284534155	0.674014800592084	0.5755218919378261	0.848089661400609	0.23576924218169898	0.674014800592084
GRK4	0.689080016940866	0.6004410691879871	0.844643472773298	0.733508095534932	0.332806533664726	0.5163261509218721	0.8036096723410179	0.608742029213382	0.678878626538436	0.514000648977355
GRK5	0.933684550335602	0.936639762385973	0.8162943545735408	0.9179819677478341	0.972300588588707	0.978904298357227	0.9862209951271421	0.8820034908128209	0.9794914656656191	0.952730744040146
GRK6	0.758454070874048	0.584662571675694	0.7937229949168091	0.834495657534417	0.831459021752653	0.5780358405779731	0.860896296730156	0.37129166716286705	0.685011433671943	0.584662571675694
GRK7	0.10733841070064802	0.34349714090132	0.0891309785138927	0.0589228479731282	0.36152094123446005	0.0891309785138927	0.0891309785138927	0.292353228540529	0.201383336598488	0.0891309785138927
GRM1	0.432489738581538	0.895642005036965	0.932905391661411	0.9865803419949352	0.5843521920180561	0.39963371526257296	0.8703053720087801	0.6097256157805899	0.16604953484964902	0.8466427696792092
GRM2	0.428201081552685	0.167867711108617	0.42196462958893605	0.32270658652538897	0.14522353009665898	0.698632598599728	0.57009799699669	0.79863169235101	0.30517132215524395	0.35779106468216504
GRM3	0.839845778630896	0.913188811354488	0.9802121783946981	0.49853144655363	0.9585516102888	0.9906478922774549	0.8844919771454329	0.646574099022082	0.30167475035739	0.8823377993311501
GRM4	0.24345686371730998	0.42608131281266204	0.183327003755439	0.45597531656197293	0.0476955802688555	0.0453304439215413	0.217772622731524	0.35016655275756503	0.26206910715491394	0.42675135186228996
GRM5	0.8920658260498929	null	null	0.7094975022060379	0.805676701165242	0.980197611137687	0.915710608315935	0.572109474860543	0.8016226261151801	0.7592709348125308
GRM6	0.718363580170972	0.193904649239974	0.193904649239974	0.274367380187564	0.346175399232328	0.630841680661391	0.457088875372836	0.268325264632565	0.0904046813734031	0.22170402124955804
GRM7	0.643751851911283	null	0.308713476160097	0.18341579127470103	0.519102826797757	0.40529231812953004	0.12888692843680902	0.338227181053984	0.254665438924252	null
GRM8	0.236224688064162	0.8640086775784649	0.8234948935107621	0.394114441683669	0.28092803137260497	0.22817066327870603	0.5765991886852819	0.19650751671765498	0.174823087260045	0.283996423095698
GRN	0.009760387506930509	0.0227745191516125	0.00721089895677918	0.0775438693068458	0.0964862952787407	0.0446030573253453	0.0076197641983708295	0.0855702427782039	0.069201993970676	0.0381422795144965
GRP	0.7786659832844519	0.709391488306941	null	null	0.86173204613449	null	0.8609601328392729	0.7856260232034491	0.7219734596265559	0.880554260919792
GRPEL1	0.49874371874501294	0.8086991974082092	0.8844336452110649	0.8592812571091379	0.7530694721767109	0.693224188239817	0.8854753040380821	0.7942738108216759	0.7408356911686629	0.521160964335122
GRPEL2	0.0335940007732302	0.2448289531995	0.0396007857949286	0.0982243031724773	0.19559348689363898	0.21084577128680498	0.0345566932395768	0.10350965680306802	0.580574656196967	0.31620969965754
GRSF1	0.5445314168552929	0.608114666635467	0.406915998555353	0.6752381877503181	0.20099338320095397	0.47866857485432	0.40453486664227595	0.701516851967264	0.639828130136002	0.8006388928542979
GRTP1	0.588274554980649	0.9182783764935759	0.676490876930856	0.796006804568861	0.536478481566488	0.72897900473716	0.31826418508437104	0.6298579369548271	0.5778622384606379	0.7085085856042328
GRWD1	0.851873258165852	0.9106469045952471	0.752509006674356	0.926162404340007	0.567654229607399	0.847027336102106	0.946455150320895	0.7312700872024879	0.901378580848541	0.9106469045952471
GRXCR1	0.287125765009051	0.9113276185383409	null	0.7314874643103342	0.156199040007007	null	null	0.518852247514604	0.430914149405803	0.423922399169335
GRXCR2	0.7532526005203449	0.7359881766389731	null	0.5692426735690439	0.175039466615569	null	null	0.745879872900856	0.311839313211292	null
GSAP	0.888818589121913	0.650910284829422	0.9168881379908841	0.898347240814571	0.9480551701378129	0.525764191850581	0.9044090790957711	0.930027868680745	0.983447854482027	0.949508415375813
GSC	0.51339434599083	0.9252211580117491	0.3910874511445	0.548470296023681	0.502246243389197	null	0.39010364116392604	0.8090632928015401	0.9331076540432299	null
GSC2	0.512486271793567	0.0330748002445276	null	null	0.12277381252023199	0.09343983599032801	null	0.324025286353682	0.37195616990437896	0.175674219200475
GSDMA	0.9681636714659109	0.6904104548967039	0.8900942417476171	0.909032240394655	0.919308813312988	0.975930703243874	0.918913635306506	0.6529047239022421	0.865619025986558	0.638459817649508
GSDMB	0.43644870098351896	0.19995133180424302	0.321587221000422	0.275992759309112	0.341808823381616	0.21239237782465498	0.230253745443617	0.227635690518922	0.21239237782465498	0.35379052778200704
GSDMC	0.45293880622286603	0.19363965557649898	0.563014926586754	0.5851230024159599	0.14113050830963	0.0443774874128687	null	null	0.848878130900319	0.28407898396149395
GSDMD	0.7752688715906279	0.902853379348502	0.9775024903936659	0.9257245690018341	0.410221833779437	0.848041201596759	0.7158489948929109	0.875643474100436	0.8891852043004659	0.848041201596759
GSDME	0.604016372836123	0.549315347094543	0.154032171899115	0.6179756287246619	0.539621391441385	0.3688134392714821	0.0519751008037893	0.39060297284450396	0.6564411440762591	0.40826146949233205
GSE1	0.6567328176765129	0.5476421540846741	0.46537469338823206	0.19013937330991898	0.7753866562909498	0.813443409247846	0.747322328754349	0.52093410307483	0.8261386326512941	0.86632611280708
GSEC	0.14287059372646302	0.14287059372646302	0.14287059372646302	0.14287059372646302	0.14287059372646302	0.14287059372646302	0.14287059372646302	0.14287059372646302	0.14287059372646302	0.14287059372646302
GSG1	0.9971432312490159	null	0.9722394073263679	0.9590773073003249	0.890564735361997	null	0.9848877933876741	0.983237421819803	0.8414363616174381	null
GSG1L	0.106160318735638	0.8344761206077661	0.536890902542856	0.271797113655958	0.524835576963955	0.312524525889383	0.560268695008183	0.44195184279729	0.420699079144489	0.543234722176231
GSG1L2	null	null	null	null	0.14414907934477802	0.190565549585095	null	0.9131147248406299	0.300770559254407	0.0418864562697044
GSK3A	0.00280480995667007	0.0195854847773673	0.0659474590963081	0.00289149798044636	0.0056131882844036	0.0122862163814475	0.0536546461922449	0.0312063716360432	0.0405599253036304	0.0122862163814475
GSK3B	0.36275918187534795	0.17060879362732	0.501168950565307	0.6070855822574229	0.201049010140824	0.31017830348635606	0.18780102321137102	0.339968851476131	0.154212304611088	0.480805606806811
GSKIP	0.34941164685282394	0.18487058586252303	0.6161462261936861	0.167335470331957	0.34349144704880297	0.425588344258299	0.557751702013123	0.386851914217396	0.32705057898352	0.252585226070353
GSN	0.621169767619727	0.6161563567310799	0.713216041203301	0.7218665859239541	0.7269789688717478	0.9170622182338249	0.7497958693245591	0.7378821571021881	0.6002776587214389	0.8224013760424841
GSN-AS1	0.790513007391208	0.790513007391208	0.790513007391208	0.790513007391208	0.790513007391208	0.790513007391208	0.790513007391208	0.790513007391208	0.790513007391208	0.790513007391208
GSPT1	0.6846401582651421	0.8422978359096139	0.727108799270557	0.7058257147435271	0.7454354296688029	0.8422978359096139	0.7370257693633678	0.6486467137875439	0.41641124450658096	0.6523653080881721
GSR	0.12278979305886802	0.0249281875209548	0.0765209526314657	0.0504242258871019	0.0810103926128154	0.0435231587459343	0.0727786364129775	0.0550839198210288	0.0712648005863135	0.0748148200807168
GSS	0.461344847432784	0.33952215855057105	0.327927117997174	0.447533338561566	0.176861478946274	0.11796027198689699	0.42401361933546605	0.35558118527764393	0.7113049715409692	0.19775104122698198
GSTA1	0.316163493180479	0.446311362217836	0.42612303177397703	0.590852330692711	0.684398250300298	0.427257760826139	0.17436610383011597	0.14571205537701298	0.547998036504959	0.20078702458323397
GSTA2	0.0668802992440057	0.495951388553676	0.30067372628549704	0.35994715677431605	0.107468345306331	null	0.29899018755375895	0.309731499267771	0.5040560705656371	0.35876182832850895
GSTA3	0.783864813914128	0.46886551763332596	null	0.871935827156492	0.8287957823968349	null	null	0.947610669379015	null	0.605590625946427
GSTA4	0.977926064390139	0.914970338504305	0.9988493007149839	0.989453164948508	0.9976510388554319	null	0.998842717886405	0.9769771869997891	0.943650681737573	0.9970374033605741
GSTA5	0.29726059235053603	0.24712572542352101	null	6.615892709516851e-05	0.10309294056442699	0.54422501016897	null	0.178806157975755	0.29618440562756	0.0605163813810206
GSTCD	0.46000644655463896	0.0353078579940232	0.102237405547911	0.0585448169269207	0.0633739970660421	0.25637493112401394	0.0610240136111733	0.0559827668340997	0.22765685786921602	0.0353078579940232
GSTK1	0.346768292185921	0.19225798739770897	0.41918818092517496	0.0157717877868717	0.317536744393752	0.131410822961547	0.19225798739770897	0.0190244097049876	0.115572896217591	0.0717013806791774
GSTM1	0.724855387098	0.15805803418587802	0.7987566603404291	0.7987566603404291	0.7987566603404291	0.7987566603404291	0.7987566603404291	0.7987566603404291	0.6876928479540101	0.7987566603404291
GSTM2	0.6235309088543659	0.545976063379776	0.9473371931739691	0.965375876250346	0.585510423482859	0.7150977151732579	0.825198358749967	0.7930480126510849	0.66457227789694	0.7871439209806329
GSTM3	0.45948402282054707	0.45948402282054707	0.608690640420119	0.506250088623068	0.44769209101364205	0.47127708576259003	0.5089379090206161	0.429789200277593	0.432065507933943	0.45948402282054707
GSTM4	0.605747905633797	0.380416477030226	0.156085047864708	0.48828223161083706	0.557416144296861	0.5682221265206939	0.238301072569913	0.215396920659663	0.448175497854617	0.271299711415173
GSTM5	0.8127864279888399	0.0373887747005925	0.779592911834091	0.0946551309645614	0.625901565248886	0.740149762741766	0.7817050627539441	0.163773265590052	0.0610633760556861	0.26602687665140196
GSTO1	0.36141132891102395	0.10060910960544599	0.8023191322313761	0.072229978520209	0.107088908155134	0.162652999651457	0.7536197074010721	0.256216435432936	0.37671733815587	0.260603300382138
GSTO2	0.12744663355487001	0.293437733362124	0.19838962634331503	0.245849589143495	0.19337350834908	0.0106780708470935	0.135113086085341	0.161061109169759	0.337318157596955	0.160290018387962
GSTP1	0.670375285249913	0.837517368971015	0.73888162020282	0.7611267471241892	0.604351316917898	0.7447399120152991	0.7422808215176179	0.710466287409891	0.7106968544879558	0.79327261966142
GSTT2B	null	0.7574312343469379	null	0.24152297008307602	0.791213056989371	0.864040877143721	null	null	0.816768738603381	null
GSTT4	0.803021808585871	0.836151654878689	null	null	0.7761227760098541	null	null	null	0.665033029371727	0.509957246895609
GSTZ1	0.961543389245881	0.608075784387501	0.932263287279939	0.9092288908585909	0.9323749132084979	0.8742907377666159	0.9858071079466629	0.9771242450446009	0.7544796584138149	0.819182244894437
GSX1	0.7610048704442101	0.8622540447962042	null	0.8549993786775341	0.38481418043456206	0.322464369498348	null	0.8469130204598041	0.327352271957046	0.943889649252923
GSX2	0.953846545012754	null	0.7599333915690258	0.8057498167139109	0.5798033373153071	null	null	0.8366866394174929	0.65470946414469	null
GTDC1	0.7441220922638071	0.458448879940781	0.593028924471553	0.293626056401354	0.287991489391154	0.211036568172515	0.58734774844799	0.23086772259236898	0.42209350866487705	0.694577084681878
GTF2A1	0.18950600515498395	0.427825009157186	0.25340851820338606	0.549004078961302	0.27644319929396505	0.427825009157186	0.17662846712633398	0.545704315966738	0.4856161551983621	0.427825009157186
GTF2A1L	0.939419958096402	null	0.5149450675947249	0.531410126589377	0.8751804563609878	0.6484805919650589	0.634633625185542	0.706948751285295	0.9231251571052879	null
GTF2A2	0.219105403324707	0.8493125718847478	0.0656854271980441	0.0856958603680951	0.441898837620251	0.441898837620251	0.441898837620251	0.441898837620251	0.441898837620251	0.441898837620251
GTF2B	0.395339725236212	0.18261967633953896	0.49432817228473	0.0688977381994431	0.555296045481905	0.141854769307529	0.49423518406335293	0.0682794537089219	0.464009734803983	0.239116555207181
GTF2E1	0.917494577658477	0.67674325002403	0.745357965124799	0.8002420016763591	0.916432270817698	0.829549945903741	0.775621345285465	0.7008313371095569	0.988278015597854	0.829549945903741
GTF2E2	0.177845632862935	0.293912007899362	0.211093238838004	0.0951404134158608	0.406614060382353	0.18371626816442102	0.190526865384475	0.277699535538941	0.4481697429123	0.125270923637201
GTF2F1	0.547928894875771	0.324735458139021	0.191081220444912	0.20287654430773802	0.10087365004381901	0.324735458139021	0.19403731335834398	0.208284098242965	0.286669179317166	0.269474952962285
GTF2F2	0.8639318974086919	0.9469845893570079	0.890493763840745	0.948936175831143	0.5901463547203101	0.927854496707045	0.920793289310481	0.8463299661836942	0.6914192366665579	0.8759039721770691
GTF2H1	0.0512482990255427	0.568089717776421	0.668668236972198	0.411881059700363	0.8739258461109219	0.577300215749182	0.577300215749182	0.577300215749182	0.843134157153133	0.8659703583977478
GTF2H2	0.6769897770503609	0.6769897770503609	0.6769897770503609	0.6769897770503609	0.6769897770503609	0.6769897770503609	0.6769897770503609	0.6769897770503609	0.6769897770503609	0.6769897770503609
GTF2H2C	0.31645991604460905	0.31393751856182106	0.408222385950044	0.109662489721414	0.31393751856182106	0.31393751856182106	0.31393751856182106	0.31393751856182106	0.31393751856182106	0.8027420218953921
GTF2H3	0.19955466572981	0.348614600136218	0.313055216399317	0.695524155186023	0.20994903156331501	0.358654655808651	0.27072312979554897	0.45741257921149997	0.367600086540275	0.313055216399317
GTF2H4	0.561810519721325	0.590256007016532	0.569148894428339	0.617507294896559	0.558425905404231	0.590256007016532	0.590256007016532	0.590256007016532	0.82675483480987	0.783724709696794
GTF2H5	0.59829317531023	0.0465422755849612	0.22507559469158198	0.209325003164041	0.31821454959347806	0.19555462532154103	0.322664755554748	0.250605380385443	0.462373311462492	0.0847537955939889
GTF2I	0.30345792764989504	0.446030352724321	0.603185544263158	0.4798416593267561	0.29560096649579	0.16189682640779599	0.41598752505659603	0.272987425019833	0.28086292973516497	0.55749256985913
GTF2IRD1	0.901772169372642	0.566398677699398	0.5139554932160979	0.702687690831681	0.839789160218354	0.7839012388902029	0.765772527202519	0.865755164571232	0.690173182340647	0.8013018977001691
GTF2IRD2	0.8303868637165209	0.5657702192181789	null	0.374188305086064	0.211481564910312	null	null	0.499584924369683	null	0.953555647290813
GTF2IRD2B	0.0456446067953934	0.20873764961468202	0.0416792099534567	0.0399946724307169	0.147737982126257	0.0163626977069256	0.039211240295719	0.0397861156903522	0.721354396963249	0.26524164355070395
GTF3A	0.212528180500927	0.0532225952332957	0.298874976734028	0.0389597559791296	0.113899903531584	0.0351671212748002	0.295879050198564	0.15938914496859902	0.0187680534105206	0.11961981417862101
GTF3C1	0.520835317708415	0.30818449701059003	0.8453801703949979	0.7369702934056371	0.925636518880063	0.8453801703949979	0.49551086073234296	0.7761989558709691	0.57423128618003	0.8680037013697758
GTF3C2	0.0386978051726525	0.0172367972193443	0.0024508192462158102	0.00255043625721447	0.0199794393507181	0.0172367972193443	0.0138333439842455	0.00485066156444624	0.081338232457786	0.0172367972193443
GTF3C2-AS1	0.0279225948746854	0.0279225948746854	0.0279225948746854	0.0279225948746854	0.0279225948746854	0.0279225948746854	0.0279225948746854	0.0279225948746854	0.0279225948746854	0.0279225948746854
GTF3C3	0.627771041527255	0.58956462253826	0.831885507004261	0.299706155754776	0.6931733854250799	0.614756496290463	0.8358168790954159	0.22744768604057602	0.616851840752595	0.285235102915724
GTF3C4	0.519882938687708	0.130078812020572	0.7264458848889069	0.41177861040367797	0.477571826484204	0.473792873565931	0.426485602240275	0.22842439359618802	0.281111432783637	0.473792873565931
GTF3C5	0.7689691000137049	0.8076278436371991	0.540674135139084	0.27399475799675604	0.719720720990873	0.6825062219123149	0.5499008969007328	0.543536351004631	0.499936381314544	0.823581592076072
GTF3C6	0.877931557064023	0.951182886785928	0.9618732755267249	0.9852350281746111	0.889218634007779	0.9054407909483101	0.964220858918692	0.965211560082574	0.6448092802112321	0.950192465736832
GTPBP1	0.133527332466749	0.0395157159738726	0.126321807509972	0.134343775811137	0.105208450774898	0.20766153307813898	0.12120881163168401	0.218077716876698	0.0676008824917989	0.251621676856112
GTPBP10	0.11640796210224999	0.0399970344420308	0.0295322844581227	0.0408037630782843	0.21926401538114498	0.0399970344420308	0.151478330566785	0.0663666418756025	0.22892758036732502	0.248782597265502
GTPBP2	0.392967722693341	0.222330504132623	0.058733792729097	0.13458785986974	0.113819851970598	0.222330504132623	0.119763409918372	0.38436978152713897	0.17437840558263498	0.35555357411370203
GTPBP3	0.278740380969692	0.354914619499761	0.209918137855946	0.328202257994381	0.261548156033308	0.423245890232118	0.11371327092607901	0.272839194379805	0.0450454090803353	0.180231574521499
GTPBP4	0.7715678492376071	0.748022734976601	0.887634261035545	0.8614847436601379	0.5643717101213039	0.748022734976601	0.748022734976601	0.702191202615605	0.818629887147184	0.536262704709635
GTPBP8	0.363719665029377	0.770003984530268	0.5946525506666529	0.27978028241895697	0.682638208595435	0.7866053890280229	0.586555761341305	0.45614699142471393	0.87222503569749	0.770003984530268
GTSE1	0.0634771847642434	0.0918865563849973	0.0502741955998812	0.0502741955998812	0.0437275965462589	0.0502741955998812	0.044046386525408	0.0434278053792639	0.0261716089118178	0.0038624979574163796
GTSF1	null	null	0.699880419829514	0.29013779088011604	0.38583414071562605	null	null	null	0.126376582426777	null
GTSF1L	0.19798736016634602	0.19724356363185602	null	0.0536881589234146	0.196413087753161	null	0.21225962990515002	0.18261669537240804	0.819292140270597	0.229392476062273
GUCA1A	null	0.509313094175391	0.6629365971036421	0.9308128883741049	0.52780234112239	0.797591645533673	null	null	0.859069214784425	0.681261677636096
GUCA1B	0.933389112677074	0.8604631488088471	0.9522396798094241	0.6463598206056221	0.819831747080871	0.536445562033517	0.852252363161956	0.977392884273571	0.901429761751741	0.894743031970596
GUCA1C	0.622958910530384	0.599777066485787	null	0.40536401957866	0.492435779906104	null	0.31347461151369105	0.8801058398529409	null	0.5775944165681911
GUCA2A	0.763199706152015	0.399438388206269	null	null	0.99692880342069	0.99754427786303	null	0.893146401965342	0.792169334692996	0.51972006295574
GUCA2B	0.655184982011842	0.5774677302031429	0.874007202003796	0.8243049476350022	0.6555398484975871	null	0.489446743202568	0.470032258427988	0.46696976795873	0.8888293328211421
GUCD1	0.9284614986749959	0.995745771487585	0.970559994296456	0.9744839403062621	0.972258272661776	0.970559994296456	0.959824633961325	0.964389139381994	0.9426589165966421	0.970559994296456
GUCY1A1	0.314419034123466	0.30374097298901304	0.19571126180992	0.160819214423808	0.245391757054249	0.30887680442855897	0.191851851888857	0.0957208845689257	0.31672067019477196	0.15454480074787
GUCY1A2	0.00677377610660088	0.0194592162042345	0.0022812182882429102	0.0545476198688634	0.000729267685910422	0.00878854491304962	0.00285734228602632	0.0531130064485271	0.17698178735404801	0.06585086154655999
GUCY1B1	0.352666574267938	0.8342412194576091	0.353436852468429	0.485450908995856	0.26148792843557606	0.455558038104414	0.351147646554616	0.745528144118482	0.261552715612391	0.43045561264072707
GUCY2C	null	null	0.7281962064609209	0.606662389735612	0.753004112456133	0.5198920248792029	null	0.727987580163027	0.0514315378170508	null
GUCY2D	0.47726224070803297	0.6528144144184971	0.301112474281675	0.623235608913881	0.63398521381611	0.5648163124250309	0.298142918189596	0.645762300131609	0.599803636811312	0.6624325516715269
GUF1	0.0949984213728576	0.139317853664167	0.18554299625668697	0.34463443747429306	0.147012777090921	0.38583132150494004	0.17584508222233702	0.27086299335186703	0.256639013400343	0.139317853664167
GUK1	0.32023558653816303	0.6157131191309311	0.314661797480826	0.30170551853872496	0.311237706255247	0.541292174853819	0.224465213736818	0.270968233934062	0.16361065178512899	0.42652597406528997
GULP1	0.230107740929536	0.355381271111102	0.85282807652906	0.559493640471356	0.603508577441055	null	null	null	null	null
GUSB	0.846725007835335	0.607433831465818	0.64427302401912	0.654637887200195	0.501477011789399	0.485103838817904	0.591644301652351	0.718117903078693	0.4660244434032729	0.6232555067310329
GUSBP1	0.276195264380426	0.276195264380426	0.276195264380426	0.276195264380426	0.276195264380426	0.276195264380426	0.276195264380426	0.276195264380426	0.276195264380426	0.276195264380426
GUSBP11	0.155809838001979	0.155809838001979	0.155809838001979	0.155809838001979	0.155809838001979	0.155809838001979	0.155809838001979	0.155809838001979	0.155809838001979	0.155809838001979
GUSBP2	0.598701535185354	0.598701535185354	0.598701535185354	0.598701535185354	0.598701535185354	0.598701535185354	0.598701535185354	0.598701535185354	0.598701535185354	0.598701535185354
GVQW3	0.5463421928289051	0.599552925649251	0.412832577129016	0.412101647306808	0.216509119238026	0.412832577129016	0.22218255081314	0.551507942411391	0.96527945920956	0.39706450288565504
GXYLT1	0.28906066770780603	0.347131146881661	0.5167034258906239	0.411911575406283	0.548997626381386	0.9299615447717521	0.5885149054706221	0.778926113724364	0.23733600941769198	0.6999974736238311
GXYLT2	0.11603359360950499	null	0.0784100520379121	0.22279841749619603	0.155428102948877	null	0.136818453504652	0.14569023542163	0.048706226436712005	0.150685940226975
GYG1	0.314342827784219	0.249521025040789	0.13124070327851198	0.6333076362047579	0.627883032302745	0.44975614962383204	0.16618360400246202	0.429691737314606	0.32813544632742	0.37281238301791897
GYPA	0.0916975897280511	0.0916975897280511	0.0916975897280511	0.112327270303804	0.139065301684426	0.0916975897280511	0.0916975897280511	0.0916975897280511	0.19877019406993102	0.0916975897280511
GYPB	0.13572886494085698	0.13572886494085698	0.13572886494085698	0.13572886494085698	0.109364664088453	0.118028998366276	0.13572886494085698	0.13572886494085698	0.267571395793445	0.13572886494085698
GYPC	0.5964792770579089	0.571651046554546	0.437164523485026	0.39839636552207996	0.586626159307368	0.564551746598021	0.7521339586343471	0.235671160658145	0.564551746598021	0.35226739129867407
GYPE	0.55021501696058	0.55021501696058	0.55021501696058	0.55021501696058	0.7152597248581021	0.55021501696058	0.55021501696058	0.55021501696058	0.55021501696058	0.55021501696058
GYS1	0.43000559322760606	0.509639132623444	0.5733584271611379	0.5733584271611379	0.4167506955137871	0.755342254655678	0.533064641359475	0.286217106987801	0.8723468883749209	0.224221779763667
GYS2	0.9928099835802241	0.7674788340995029	0.818614678396275	0.9804557718830329	0.7675021776986121	0.503056864148694	null	null	0.7795491476157859	null
GZF1	0.0297717006154652	0.0963611676245808	0.112022039040078	0.112022039040078	0.0548168804309686	0.112022039040078	0.0644087626075741	0.136429664724653	0.110365835380703	0.24096995937853302
GZMA	0.472889993804242	0.735246895764733	0.472889993804242	0.481145126489285	0.48496949336732703	0.36797837910526	0.463908053556382	0.484147928189127	0.472889993804242	0.559760092148835
GZMB	0.0597158337275984	0.0597158337275984	0.37400104002301	0.13761294039726502	0.0612908696860911	0.145764103963996	0.172494726808729	0.220995874991257	0.028759092583122998	0.0597158337275984
GZMH	0.522898863522996	0.522898863522996	0.320335223388609	0.42276294377442303	0.49822063159214897	0.409844643685854	0.33408985804208	0.45487930303900503	0.27192078569140804	0.522898863522996
GZMK	0.160184915281721	0.160184915281721	0.160184915281721	0.0612860150031959	0.266930293253807	0.231658902377133	0.0654668341140858	0.0920140781513365	0.0268795035518272	0.160184915281721
GZMM	0.799470985638107	0.836053349399253	0.762566172745199	0.690320651632568	0.7307674884669849	0.324576176348717	0.847728840122864	0.693989531826269	0.8033132218314549	0.6723948564497939
H1-0	0.5322381056853139	0.5322381056853139	0.5322381056853139	0.5322381056853139	0.5322381056853139	0.5322381056853139	0.5322381056853139	0.5322381056853139	0.5322381056853139	0.5322381056853139
H1-10	0.10238027514636301	0.10238027514636301	0.10238027514636301	0.10238027514636301	0.10238027514636301	0.10238027514636301	0.10238027514636301	0.10238027514636301	0.10238027514636301	0.10238027514636301
H1-2	0.30117206881117603	0.30117206881117603	0.30117206881117603	0.30117206881117603	0.30117206881117603	0.30117206881117603	0.30117206881117603	0.30117206881117603	0.30117206881117603	0.30117206881117603
H1-3	0.0871254237768816	0.0871254237768816	0.0871254237768816	0.0871254237768816	0.0871254237768816	0.0871254237768816	0.0871254237768816	0.0871254237768816	0.0871254237768816	0.0871254237768816
H1-4	0.0998890756937216	0.0998890756937216	0.0998890756937216	0.0998890756937216	0.0998890756937216	0.0998890756937216	0.0998890756937216	0.0998890756937216	0.0998890756937216	0.0998890756937216
H1-5	0.869837934451683	0.869837934451683	0.869837934451683	0.869837934451683	0.869837934451683	0.869837934451683	0.869837934451683	0.869837934451683	0.869837934451683	0.869837934451683
H19	0.963941145663824	0.963941145663824	0.963941145663824	0.963941145663824	0.963941145663824	0.963941145663824	0.963941145663824	0.963941145663824	0.963941145663824	0.963941145663824
H2AC11	0.275455758869792	0.275455758869792	0.275455758869792	0.275455758869792	0.275455758869792	0.275455758869792	0.275455758869792	0.275455758869792	0.275455758869792	0.275455758869792
H2AC12	0.27887193395067106	0.27887193395067106	0.27887193395067106	0.27887193395067106	0.27887193395067106	0.27887193395067106	0.27887193395067106	0.27887193395067106	0.27887193395067106	0.27887193395067106
H2AC13	0.36308750805310597	0.36308750805310597	0.36308750805310597	0.36308750805310597	0.36308750805310597	0.36308750805310597	0.36308750805310597	0.36308750805310597	0.36308750805310597	0.36308750805310597
H2AC14	0.9230302661345109	0.9230302661345109	0.9230302661345109	0.9230302661345109	0.9230302661345109	0.9230302661345109	0.9230302661345109	0.9230302661345109	0.9230302661345109	0.9230302661345109
H2AC15	0.29454158675783804	0.29454158675783804	0.29454158675783804	0.29454158675783804	0.29454158675783804	0.29454158675783804	0.29454158675783804	0.29454158675783804	0.29454158675783804	0.29454158675783804
H2AC16	0.241692537746591	0.241692537746591	0.241692537746591	0.241692537746591	0.241692537746591	0.241692537746591	0.241692537746591	0.241692537746591	0.241692537746591	0.241692537746591
H2AC17	0.7097234573486009	0.7097234573486009	0.7097234573486009	0.7097234573486009	0.7097234573486009	0.7097234573486009	0.7097234573486009	0.7097234573486009	0.7097234573486009	0.7097234573486009
H2AC18	0.22257703120724398	0.22257703120724398	0.22257703120724398	0.22257703120724398	0.22257703120724398	0.22257703120724398	0.22257703120724398	0.22257703120724398	0.22257703120724398	0.22257703120724398
H2AC19	0.20372004815671	0.20372004815671	0.20372004815671	0.20372004815671	0.20372004815671	0.20372004815671	0.20372004815671	0.20372004815671	0.20372004815671	0.20372004815671
H2AC20	0.7203665604013609	0.7203665604013609	0.7203665604013609	0.7203665604013609	0.7203665604013609	0.7203665604013609	0.7203665604013609	0.7203665604013609	0.7203665604013609	0.7203665604013609
H2AC21	0.7213286626351909	0.7213286626351909	0.7213286626351909	0.7213286626351909	0.7213286626351909	0.7213286626351909	0.7213286626351909	0.7213286626351909	0.7213286626351909	0.7213286626351909
H2AC4	0.320299935372835	0.320299935372835	0.320299935372835	0.320299935372835	0.320299935372835	0.320299935372835	0.320299935372835	0.320299935372835	0.320299935372835	0.320299935372835
H2AC6	0.417552528478967	0.417552528478967	0.417552528478967	0.417552528478967	0.417552528478967	0.417552528478967	0.417552528478967	0.417552528478967	0.417552528478967	0.417552528478967
H2AC7	0.32523567598432396	0.32523567598432396	0.32523567598432396	0.32523567598432396	0.32523567598432396	0.32523567598432396	0.32523567598432396	0.32523567598432396	0.32523567598432396	0.32523567598432396
H2AC8	0.786564884980489	0.786564884980489	0.786564884980489	0.786564884980489	0.786564884980489	0.786564884980489	0.786564884980489	0.786564884980489	0.786564884980489	0.786564884980489
H2AJ	0.0304173812771782	0.0304173812771782	0.0304173812771782	0.0304173812771782	0.0304173812771782	0.0304173812771782	0.0304173812771782	0.0304173812771782	0.0304173812771782	0.0304173812771782
H2AX	0.698418120551928	0.698418120551928	0.698418120551928	0.698418120551928	0.698418120551928	0.698418120551928	0.698418120551928	0.698418120551928	0.698418120551928	0.698418120551928
H2AZ1	0.38213653789048707	0.38213653789048707	0.38213653789048707	0.38213653789048707	0.38213653789048707	0.38213653789048707	0.38213653789048707	0.38213653789048707	0.38213653789048707	0.38213653789048707
H2AZ1-DT	0.875839595123013	0.875839595123013	0.875839595123013	0.875839595123013	0.875839595123013	0.875839595123013	0.875839595123013	0.875839595123013	0.875839595123013	0.875839595123013
H2AZ2	0.312855663164292	0.312855663164292	0.312855663164292	0.312855663164292	0.312855663164292	0.312855663164292	0.312855663164292	0.312855663164292	0.312855663164292	0.312855663164292
H2BC10	0.235365732205787	0.235365732205787	0.235365732205787	0.235365732205787	0.235365732205787	0.235365732205787	0.235365732205787	0.235365732205787	0.235365732205787	0.235365732205787
H2BC11	0.726770363562631	0.726770363562631	0.726770363562631	0.726770363562631	0.726770363562631	0.726770363562631	0.726770363562631	0.726770363562631	0.726770363562631	0.726770363562631
H2BC12	0.40955324849746794	0.40955324849746794	0.40955324849746794	0.40955324849746794	0.40955324849746794	0.40955324849746794	0.40955324849746794	0.40955324849746794	0.40955324849746794	0.40955324849746794
H2BC13	0.7351642606085359	0.7351642606085359	0.7351642606085359	0.7351642606085359	0.7351642606085359	0.7351642606085359	0.7351642606085359	0.7351642606085359	0.7351642606085359	0.7351642606085359
H2BC14	0.884650455221415	0.884650455221415	0.884650455221415	0.884650455221415	0.884650455221415	0.884650455221415	0.884650455221415	0.884650455221415	0.884650455221415	0.884650455221415
H2BC15	0.432649483661459	0.432649483661459	0.432649483661459	0.432649483661459	0.432649483661459	0.432649483661459	0.432649483661459	0.432649483661459	0.432649483661459	0.432649483661459
H2BC17	0.458189911292755	0.458189911292755	0.458189911292755	0.458189911292755	0.458189911292755	0.458189911292755	0.458189911292755	0.458189911292755	0.458189911292755	0.458189911292755
H2BC18	0.8551686055212779	0.8551686055212779	0.8551686055212779	0.8551686055212779	0.8551686055212779	0.8551686055212779	0.8551686055212779	0.8551686055212779	0.8551686055212779	0.8551686055212779
H2BC21	0.5326650599175271	0.5326650599175271	0.5326650599175271	0.5326650599175271	0.5326650599175271	0.5326650599175271	0.5326650599175271	0.5326650599175271	0.5326650599175271	0.5326650599175271
H2BC3	0.39303529860794	0.39303529860794	0.39303529860794	0.39303529860794	0.39303529860794	0.39303529860794	0.39303529860794	0.39303529860794	0.39303529860794	0.39303529860794
H2BC4	0.646264824677998	0.646264824677998	0.646264824677998	0.646264824677998	0.646264824677998	0.646264824677998	0.646264824677998	0.646264824677998	0.646264824677998	0.646264824677998
H2BC5	0.0889978872025219	0.0889978872025219	0.0889978872025219	0.0889978872025219	0.0889978872025219	0.0889978872025219	0.0889978872025219	0.0889978872025219	0.0889978872025219	0.0889978872025219
H2BC6	0.360657395426377	0.360657395426377	0.360657395426377	0.360657395426377	0.360657395426377	0.360657395426377	0.360657395426377	0.360657395426377	0.360657395426377	0.360657395426377
H2BC7	0.21965220846439604	0.21965220846439604	0.21965220846439604	0.21965220846439604	0.21965220846439604	0.21965220846439604	0.21965220846439604	0.21965220846439604	0.21965220846439604	0.21965220846439604
H2BC8	0.0985699256083157	0.0985699256083157	0.0985699256083157	0.0985699256083157	0.0985699256083157	0.0985699256083157	0.0985699256083157	0.0985699256083157	0.0985699256083157	0.0985699256083157
H2BC9	0.188687261444862	0.188687261444862	0.188687261444862	0.188687261444862	0.188687261444862	0.188687261444862	0.188687261444862	0.188687261444862	0.188687261444862	0.188687261444862
H3-3A	0.422363002204424	0.422363002204424	0.422363002204424	0.422363002204424	0.422363002204424	0.422363002204424	0.422363002204424	0.422363002204424	0.422363002204424	0.422363002204424
H3-3B	0.602249259669708	0.602249259669708	0.602249259669708	0.602249259669708	0.602249259669708	0.602249259669708	0.602249259669708	0.602249259669708	0.602249259669708	0.602249259669708
H3C1	0.522367983580969	0.522367983580969	0.522367983580969	0.522367983580969	0.522367983580969	0.522367983580969	0.522367983580969	0.522367983580969	0.522367983580969	0.522367983580969
H3C10	0.786030972590072	0.786030972590072	0.786030972590072	0.786030972590072	0.786030972590072	0.786030972590072	0.786030972590072	0.786030972590072	0.786030972590072	0.786030972590072
H3C11	0.709525224975667	0.709525224975667	0.709525224975667	0.709525224975667	0.709525224975667	0.709525224975667	0.709525224975667	0.709525224975667	0.709525224975667	0.709525224975667
H3C12	0.8094101636608342	0.8094101636608342	0.8094101636608342	0.8094101636608342	0.8094101636608342	0.8094101636608342	0.8094101636608342	0.8094101636608342	0.8094101636608342	0.8094101636608342
H3C13	0.6450889937047659	0.6450889937047659	0.6450889937047659	0.6450889937047659	0.6450889937047659	0.6450889937047659	0.6450889937047659	0.6450889937047659	0.6450889937047659	0.6450889937047659
H3C14	0.749455450677045	0.749455450677045	0.749455450677045	0.749455450677045	0.749455450677045	0.749455450677045	0.749455450677045	0.749455450677045	0.749455450677045	0.749455450677045
H3C15	0.59734108016176	0.59734108016176	0.59734108016176	0.59734108016176	0.59734108016176	0.59734108016176	0.59734108016176	0.59734108016176	0.59734108016176	0.59734108016176
H3C2	0.939314384628929	0.939314384628929	0.939314384628929	0.939314384628929	0.939314384628929	0.939314384628929	0.939314384628929	0.939314384628929	0.939314384628929	0.939314384628929
H3C3	0.7792864161467099	0.7792864161467099	0.7792864161467099	0.7792864161467099	0.7792864161467099	0.7792864161467099	0.7792864161467099	0.7792864161467099	0.7792864161467099	0.7792864161467099
H3C4	0.264654751288578	0.264654751288578	0.264654751288578	0.264654751288578	0.264654751288578	0.264654751288578	0.264654751288578	0.264654751288578	0.264654751288578	0.264654751288578
H3C6	0.629152611452761	0.629152611452761	0.629152611452761	0.629152611452761	0.629152611452761	0.629152611452761	0.629152611452761	0.629152611452761	0.629152611452761	0.629152611452761
H3C7	0.5606783798343979	0.5606783798343979	0.5606783798343979	0.5606783798343979	0.5606783798343979	0.5606783798343979	0.5606783798343979	0.5606783798343979	0.5606783798343979	0.5606783798343979
H3C8	0.32546822806509995	0.32546822806509995	0.32546822806509995	0.32546822806509995	0.32546822806509995	0.32546822806509995	0.32546822806509995	0.32546822806509995	0.32546822806509995	0.32546822806509995
H3Y2	0.294426362264902	0.294426362264902	0.294426362264902	0.294426362264902	0.294426362264902	0.294426362264902	0.294426362264902	0.294426362264902	0.294426362264902	0.294426362264902
H4C1	0.515990194238648	0.515990194238648	0.515990194238648	0.515990194238648	0.515990194238648	0.515990194238648	0.515990194238648	0.515990194238648	0.515990194238648	0.515990194238648
H4C11	0.6553500848239511	0.6553500848239511	0.6553500848239511	0.6553500848239511	0.6553500848239511	0.6553500848239511	0.6553500848239511	0.6553500848239511	0.6553500848239511	0.6553500848239511
H4C12	0.851185572895578	0.851185572895578	0.851185572895578	0.851185572895578	0.851185572895578	0.851185572895578	0.851185572895578	0.851185572895578	0.851185572895578	0.851185572895578
H4C13	0.463915047820117	0.463915047820117	0.463915047820117	0.463915047820117	0.463915047820117	0.463915047820117	0.463915047820117	0.463915047820117	0.463915047820117	0.463915047820117
H4C14	0.645696280961694	0.645696280961694	0.645696280961694	0.645696280961694	0.645696280961694	0.645696280961694	0.645696280961694	0.645696280961694	0.645696280961694	0.645696280961694
H4C15	0.61038024057065	0.61038024057065	0.61038024057065	0.61038024057065	0.61038024057065	0.61038024057065	0.61038024057065	0.61038024057065	0.61038024057065	0.61038024057065
H4C2	0.45461379720410494	0.45461379720410494	0.45461379720410494	0.45461379720410494	0.45461379720410494	0.45461379720410494	0.45461379720410494	0.45461379720410494	0.45461379720410494	0.45461379720410494
H4C3	0.38468067853537397	0.38468067853537397	0.38468067853537397	0.38468067853537397	0.38468067853537397	0.38468067853537397	0.38468067853537397	0.38468067853537397	0.38468067853537397	0.38468067853537397
H4C4	0.8030276850931071	0.8030276850931071	0.8030276850931071	0.8030276850931071	0.8030276850931071	0.8030276850931071	0.8030276850931071	0.8030276850931071	0.8030276850931071	0.8030276850931071
H4C5	0.74589103521819	0.74589103521819	0.74589103521819	0.74589103521819	0.74589103521819	0.74589103521819	0.74589103521819	0.74589103521819	0.74589103521819	0.74589103521819
H4C6	0.6266535731460999	0.6266535731460999	0.6266535731460999	0.6266535731460999	0.6266535731460999	0.6266535731460999	0.6266535731460999	0.6266535731460999	0.6266535731460999	0.6266535731460999
H4C8	0.18303667676139398	0.18303667676139398	0.18303667676139398	0.18303667676139398	0.18303667676139398	0.18303667676139398	0.18303667676139398	0.18303667676139398	0.18303667676139398	0.18303667676139398
H4C9	0.410887912034796	0.410887912034796	0.410887912034796	0.410887912034796	0.410887912034796	0.410887912034796	0.410887912034796	0.410887912034796	0.410887912034796	0.410887912034796
H6PD	0.38376223831781997	0.18972010053546104	0.47055245729135103	0.5918230877227629	0.4343534983057	0.344620593493009	0.215694813600623	0.38502181356776	0.6201535197446201	0.32331189568843
HAAO	0.9249205891240259	0.6738991421048249	0.8969416961560459	0.798628270340147	0.792143661956979	0.8593021848890521	0.8337546236209549	0.9240998458386519	0.847159866710097	0.8431499400722429
HABP2	0.8595482505021569	null	0.7506796470116909	0.25375540914492	0.0663689554150673	0.0863128436843294	0.8129241214097859	0.43114744821457296	0.129205674180767	0.47478867190849794
HABP4	0.0204234709454445	0.0254792042471433	0.014279910150428001	0.0695876547896318	0.12094884706839301	0.0254792042471433	0.0105117134484612	0.0794607620481722	0.0247013750929292	0.0552847808620232
HACD1	0.30511803844586305	0.0698973994499233	0.1442978787126	0.111807432251629	0.0735670335680041	0.0248283262094499	0.139123626213091	0.11582084814942199	0.10113196330636401	0.141407763197944
HACD2	0.8468638530089558	0.788401405515027	0.9935416150120642	0.907514926134188	0.8609091755526801	0.9418193288936328	0.9790179465082879	0.918813517529835	0.9418193288936328	0.855964483860458
HACD3	0.279505959506266	0.0439736157415903	0.312757499295169	0.43110071476866707	0.0641734539077174	0.40873723567792697	0.30992914749518496	0.33770194384078694	0.28649556895894895	0.509781146355642
HACD4	0.688193733879911	0.272129128681202	0.6986986433763821	0.5992061183151209	0.706210643169605	0.504469381013997	0.6722350238257471	0.7466617223971279	0.504469381013997	0.741782139806312
HACE1	0.9731071071144309	0.656664025477309	0.7168963028664731	0.808968675124826	0.852600130300242	0.760300627258427	0.645612476204674	0.6907780250847989	0.33455651023106997	0.8026600710830809
HACL1	0.105654088751377	0.485793934380359	0.5305983984117489	0.360685825764821	0.42411726132053	0.0355066821426352	0.209025942038374	0.36210055602881397	0.0880301042432299	0.209025942038374
HADH	0.7292195596198471	0.758381467178475	0.7097391278049459	0.7218109653445759	0.698137601358598	0.9473745644848521	0.6526427834423659	0.738434821429884	0.639501559631277	0.685169542293038
HADHA	0.0727284774888351	0.234357212307256	0.145497561490839	0.15477622333077098	0.0694466530223447	0.372822468169576	0.0486680145034385	0.0606451495919349	0.23761728986147304	0.0840186630873569
HADHB	0.931067632162958	0.735369359796951	0.487589601187234	0.517343129301057	0.5525719754091639	0.521624762900748	0.8646346599818009	0.7092241489951059	0.35176578471250897	0.487589601187234
HAGH	0.55576925327364	0.323286570656659	0.163126751477876	0.561137374580405	0.51816840301236	0.238764272056675	0.39408319066326497	0.359775916220614	0.35497792253785	0.323286570656659
HAGHL	0.16025074891221802	0.19958140026412302	0.121439892388887	0.10079939146782599	0.12692667921265	0.232787146553328	0.12431862572339998	0.0913323375539262	0.347633118604249	0.145539301047177
HAL	0.57794899825347	0.35786542820368106	0.6843774124162789	0.6244310675069971	0.403992544768404	0.364467213210205	0.820849822322263	0.7780671326932758	0.864538882871225	0.664199341660165
HAMP	0.5243724445135279	0.521941766706373	0.7602586232061022	0.9432860751296299	0.386120515561255	0.7602586232061022	0.299228957458352	0.820172426960782	0.465415786398891	0.7602586232061022
HAND1	0.649066126606897	0.7692144583344069	0.5610166894040429	0.562805710818705	0.48006614838725103	0.521249495534144	0.5343564357008049	0.7320586748357361	0.25792112294323805	0.41258478914703706
HAND2	0.150139624088977	0.070500377751785	null	0.21039737252057197	0.5869920000786291	0.6048515905189019	0.7123775868565481	0.3585297707512079	0.36499847679973707	null
HAND2-AS1	0.724397416148303	0.724397416148303	0.724397416148303	0.724397416148303	0.724397416148303	0.724397416148303	0.724397416148303	0.724397416148303	0.724397416148303	0.724397416148303
HAO1	0.7511519171247941	0.8760750877579351	null	0.43983898467606103	0.22275368902031897	0.278148971752206	null	0.6220902323020239	0.960000981094455	0.8275108906150579
HAO2	0.613979152748509	0.879778242974469	null	0.748786453532657	0.917812220365794	0.768205845103584	0.9742045720280601	0.8886639368083441	0.9906721421366541	0.543620244677993
HAP1	0.723032030066215	0.388656271524671	0.8492135764927969	0.349053499095449	0.8090118381399101	0.861810303273061	0.8654248293259029	0.903633872961245	0.634229324347232	0.986028253477245
HAPLN1	0.6943619641283629	0.46438862079943	0.375430426901437	0.62478200153852	0.22243320715686898	0.48002675103679	0.7631954516251249	0.663196836736104	0.9145838958806249	0.413799347783353
HAPLN2	0.978868185829245	0.9201925685606851	0.7678559192844759	0.763665179973566	0.9150140631489999	null	0.9817073620710629	0.874988125641977	0.8685053875465552	0.9880670530350452
HAPLN3	0.6165681109557719	0.26152047138080997	0.15171632060027201	0.562557512169022	0.410971691707974	0.5960367041810539	0.4355079885863621	0.531746486745137	0.25482457972370104	0.5464587437429139
HAPLN4	0.7472800735818571	0.7426161538399481	0.7511220314987379	0.8552664985077691	0.744080665972587	0.7472800735818571	0.7472800735818571	0.7472800735818571	0.650086117409583	0.7472800735818571
HAR1A	0.9301706795875229	0.9301706795875229	0.9301706795875229	0.9301706795875229	0.9301706795875229	0.9301706795875229	0.9301706795875229	0.9301706795875229	0.9301706795875229	0.9301706795875229
HARBI1	0.76646567672958	0.870449693063471	0.528999006494232	0.36924133261652703	0.909903585686657	0.710243584969207	0.7260662785137499	0.857878558882353	0.631654266355323	0.765595520301619
HARS1	0.380250293065786	0.380250293065786	0.380250293065786	0.380250293065786	0.380250293065786	0.380250293065786	0.380250293065786	0.380250293065786	0.380250293065786	0.380250293065786
HARS2	0.44481505597614707	0.41725601174260996	0.230262205133344	0.412984438623568	0.35906040176131704	0.436931715708196	0.288239202589442	0.37361554487382104	0.0713833943774063	0.41725601174260996
HAS1	0.774995933008172	0.47527385796809896	0.8201378481321808	0.543838169983274	0.461587779014736	0.696501827664569	0.34437270798234804	0.337490436703425	0.817829339422495	0.446361857548438
HAS2	0.24795736919057498	0.49610168581151	0.11992064854151199	0.436932832957296	0.641788091070145	null	0.478056971540734	0.45615581771727703	0.145314923245004	null
HAS3	0.9680683501356059	0.9844406040686651	0.9406466577241709	0.993616589099455	0.9660540635033409	0.9250322346452041	0.9436083858907249	0.9910917738242879	0.998539304495195	0.9935807955746401
HASPIN	0.9376956802396791	null	0.4886290832971379	0.7807614197033459	0.632290814499852	null	0.485828175561767	0.49958851998330295	0.379292927464179	null
HAT1	0.0213597960608375	0.0272275304452123	0.248008773931488	0.47785350646068603	0.399957076008382	0.26033761267787897	0.251200978532502	0.494434857189909	0.26033761267787897	0.541023073966882
HAUS1	0.957826437673313	0.9572939355778279	0.9204807309261259	0.9873993333108481	0.969297316014734	0.944974565177413	0.8149633428296751	0.990533003305393	0.9673689919220991	0.9478824683001271
HAUS2	0.416742248915025	0.414194933989126	0.414194933989126	0.414194933989126	0.292134762234407	0.414194933989126	0.34799001021322495	0.332854916588352	0.414194933989126	0.414194933989126
HAUS3	0.627139113246716	0.817393679329208	0.44348375299304904	0.59881500423909	0.6412878912116871	0.827969060857717	0.9896827056668249	0.689033999655392	0.8562440201439839	0.818664186211033
HAUS4	0.9538288335076819	0.8068944958832529	0.492684694440919	0.527847676278619	0.8361949418946021	0.8068944958832529	0.935496112219729	0.931813403259944	0.992951632908375	0.8068944958832529
HAUS5	0.8467127935944191	0.778303315761473	0.7230887457860731	0.896637517874662	0.7103539096091659	0.910185627482212	0.7263293814340129	0.873718552232285	0.38328429119185	0.812696778025024
HAUS6	0.4588190981809871	0.449767743198058	0.28112851918916304	0.21372606679516098	0.33413487036360806	0.6728565730021889	0.28022684629677697	0.29009877475274604	0.60672141380692	0.257898231825798
HAUS8	0.407599503616933	0.5060783632262371	0.5374016965419051	0.495774559426529	0.7102810042081421	0.649175615323402	0.16127001877431899	0.42911730504990603	0.544950662561402	0.240554681761313
HAVCR1	0.7854605166597521	0.0900808246842428	0.23216906421614003	0.8354031770766529	0.330119153941552	0.505566452846125	null	0.42436888593155	0.0443679998727167	0.627878299803168
HAVCR2	0.683637125990318	0.539882499180371	0.652113892773423	0.1491646592055	0.7777646847027841	0.7600973680092441	0.534645115234929	0.561277284411302	0.40251496310782997	0.542522921529903
HAX1	0.753841652198385	0.617594544975402	0.875242713897528	0.6876272018508461	0.605935213529505	0.8842476608601999	0.886175860507877	0.445502958812802	0.466689225800618	0.8842476608601999
HBA1	0.09006066592122199	0.014000119368960999	0.11959917418210901	0.0893876150631328	0.150430624420857	0.15026746493598	0.164559569843013	0.0579793881024889	0.014000119368960999	0.00697476366492823
HBA2	0.004058540510024871	0.0457425996275384	0.0196090757228844	0.0196090757228844	0.0196090757228844	0.0196090757228844	0.0041654268856884296	0.0100389124721948	0.0196090757228844	0.0696097318036621
HBB	0.189453806920067	0.0453943060910964	0.0453943060910964	0.0749312438328029	0.0220432533602499	0.301287096827791	0.10033699812994999	0.0790592527128692	0.17608482114836302	0.00832313353686097
HBD	0.311948456603646	0.34890296573648	0.381625711098299	0.30539242500758396	0.1460089222219	0.6704628127320971	0.7480939552644821	0.299665217444366	null	null
HBE1	0.259679798201826	null	0.13928365127240802	0.24244844060110698	0.21311913826937803	0.873511513666809	null	0.16197501940107298	0.0871634274107923	null
HBEGF	0.836573993437374	0.844786619748641	0.9298745239212701	0.796092372749802	0.914093459979054	null	0.931694300576397	0.995083892627014	0.891001176564916	0.577306811338346
HBG1	0.485640782708197	0.645970892351224	null	0.460079058765618	0.0610798903223546	null	null	0.28624678061186604	null	null
HBG2	0.7117930417661991	0.904862548360471	0.904862548360471	0.865563981994532	0.800740983122126	0.9913138801218351	0.904862548360471	0.904862548360471	0.642797476858269	0.904862548360471
HBM	0.564132109705842	0.29005885066426196	0.553572431627625	0.41684589655301	0.252251220394248	0.25374477590456695	0.322720743048813	0.459959342992745	0.21761105161738395	0.504559135557501
HBP1	0.163460873991484	0.0933403971975831	0.39590594917373906	0.0325731330578766	0.0641555327078158	0.052918360363860995	0.0933403971975831	0.0933403971975831	0.259157397828773	0.14326061275765697
HBQ1	0.0087041502396867	0.21999288766008998	0.21664124026750303	0.0320163418809265	0.248680936284957	0.24323545622500603	0.21451550068761602	0.027061515628992994	0.51051169480544	0.13192961040226198
HBS1L	0.280843173841656	0.36035500749522	0.0682603733808817	0.0666550913963085	0.422122055851257	0.295741295540325	0.41947236066139204	0.06987480213220099	0.278192755068869	0.302862133593791
HBZ	0.78244887657352	0.578709887863238	null	0.368562284485933	0.410464906584646	0.43923692609226705	0.695064158220584	0.490801366793393	null	0.130157350357259
HCAR1	0.734546107923611	0.927839522869971	0.9151303498965341	0.81379747024437	0.8708541072449051	0.5155077610820039	0.842018806475424	0.806103263730314	0.7406094446844029	0.81097075509733
HCAR2	0.9734254494777521	0.9734254494777521	0.927627011358723	0.9958896779006501	0.997050333025717	0.9734254494777521	0.864397616295284	0.8559635088716009	0.9873534484085371	0.9734254494777521
HCAR3	0.7302204603679329	0.8048234092501361	0.588152312104757	0.724678380076508	0.939840050325342	0.8048234092501361	0.587296108055885	0.45059607697327503	0.538273151535059	0.443701891454764
HCFC1R1	0.7794735398607859	0.0439276013644643	0.29251141657050606	0.29251141657050606	0.37155425965357297	0.29251141657050606	0.682609141436483	0.600560449988109	0.60162592366431	0.29251141657050606
HCFC2	0.0242224158269085	0.0203548308955684	0.0525979323012233	0.0525979323012233	0.12780980159519	0.0525979323012233	0.0389893234976456	0.0106755230719174	0.0989813879240661	0.188390579643596
HCG11	0.894919264948588	0.894919264948588	0.894919264948588	0.894919264948588	0.894919264948588	0.894919264948588	0.894919264948588	0.894919264948588	0.894919264948588	0.894919264948588
HCG18	0.217572530267733	0.217572530267733	0.217572530267733	0.217572530267733	0.217572530267733	0.217572530267733	0.217572530267733	0.217572530267733	0.217572530267733	0.217572530267733
HCG25	0.356084901564645	0.356084901564645	0.356084901564645	0.356084901564645	0.356084901564645	0.356084901564645	0.356084901564645	0.356084901564645	0.356084901564645	0.356084901564645
HCG27	0.2557548385465	0.2557548385465	0.2557548385465	0.2557548385465	0.2557548385465	0.2557548385465	0.2557548385465	0.2557548385465	0.2557548385465	0.2557548385465
HCK	0.455557513590274	0.653633748445126	0.22929367873020198	0.32485079440831205	0.6128186967536701	0.56478031405007	0.7457731748110871	0.613003491681835	0.452345388804544	0.873337926192905
HCLS1	0.771429052162805	0.8643769791895071	0.9332797611257478	0.6358369742736889	0.701453904478897	0.674401872329176	0.8926479541684731	0.725130393297835	0.6896931044765389	0.5813509176648829
HCN1	0.282428426503394	0.12559883513506098	0.17626269741888198	0.25886900521024697	0.2829057506584	0.278582654671835	0.271035949261743	0.48359075053493605	0.096510281574701	0.244270705063943
HCN2	0.193687642379318	0.136782151367514	0.185084602368006	0.37148680154092895	0.333896576917496	0.3720262488450479	0.6443455777953471	0.6057057390142551	0.176502709389583	0.5714297525174411
HCN3	0.0675734078726708	0.258316911109942	0.0364139747194225	0.0658988380004953	0.0585295065422627	0.368421148557515	0.258316911109942	0.258316911109942	0.6261875439283879	0.135304618971361
HCN4	0.577005575880462	0.539074798318154	0.33115459072266495	0.563967760472836	0.41912102306761206	0.5349400488601521	0.31334077895465	0.276244898264396	0.538393692169931	0.231346432064546
HCP5	0.537107848644609	0.537107848644609	0.537107848644609	0.537107848644609	0.537107848644609	0.537107848644609	0.537107848644609	0.537107848644609	0.537107848644609	0.537107848644609
HCRT	0.13233258007925	0.333113406363451	0.21020885984564103	0.20536977390860603	0.23466846145548	null	0.255757753701138	0.128446382001389	null	0.0051047053414463705
HCRTR1	0.215556485575801	null	null	null	0.215783493614061	null	0.21371869926058396	0.09884069851057302	0.0385985505548876	0.150420527269397
HCRTR2	0.96727442309519	0.922114033123088	null	0.3769959030547199	0.0467509175929712	0.748532055133007	null	0.47402174449304	0.524198165361914	0.39848244144452294
HCST	0.708457105298385	0.676188493669879	0.676188493669879	0.676188493669879	0.498582524606952	0.676188493669879	0.5763356675476079	0.5705774615619991	0.6068575517584599	0.676188493669879
HDAC1	0.819191700099407	0.7694846918225842	0.533371370885951	0.570381573240808	0.6949983923798271	0.784455386193158	0.5284084635730301	0.82127055425369	0.794197362601938	0.68068226234989
HDAC10	0.040570733805739	0.0428870607743598	0.0495088841832953	0.0579878850666351	0.0582574691107879	0.169572908191144	0.0393949738986721	0.0632826826095771	0.0508433524255385	0.0712215273741349
HDAC11	0.155718637835335	0.132197075584036	0.0608754120122618	0.0616350533470167	0.20567389437677897	0.0608754120122618	0.0185453610135051	0.009310796829351159	0.11718693536625098	0.0608754120122618
HDAC2	0.7921198751000409	0.417561569120444	0.565896187767182	0.47298363618100703	0.38821904782841793	0.16442214460551097	0.868616721335842	0.887418580508542	0.7097142446971411	0.48678059895015596
HDAC3	0.0188334261847077	0.0128189415476589	0.0128189415476589	0.0128189415476589	0.0128189415476589	0.0128189415476589	0.0334142219434124	0.0708693259811647	0.00346599872883892	0.0366028951667258
HDAC4	0.5458644527014009	0.6085675111726171	0.570408207812957	0.704030080682481	0.7195392974974449	0.6673352774986	0.44960220544810603	0.45542054619708294	0.46466691139831995	0.565925669092934
HDAC5	0.201450643311519	0.0930607160912873	0.0146514310455816	0.0871502635480287	0.0207038215980298	0.007346155815532709	0.0135754748180123	0.0648045881672874	0.0407685647003021	0.0108144093764983
HDAC7	0.208041193832308	0.15142199235241802	0.35097184895232203	0.2657978494057	0.648491240323299	0.0952568995263839	0.15142199235241802	0.31173632641129495	0.430960454946761	0.15142199235241802
HDAC9	0.0055117520146668	0.039771314731705004	0.00149551232064877	0.0132584799568579	0.366706417139567	0.062618516608704	0.0279077068425542	0.0391624739706614	0.0146799276506915	0.0135001519095414
HDC	0.615073792484485	0.18265415723862302	0.4158321135761121	0.506043661821057	0.203832120672978	0.524943028908041	0.398416853713384	0.343379969196897	0.153229854831544	0.42431188949792
HDDC2	0.7083727024038149	0.37908954860052	0.44684948170471206	0.643709260238813	0.33265000280043894	0.656664176189538	0.361980426312761	0.493013538168987	0.345201703247108	0.43013154022066497
HDDC3	0.5065113096088589	0.22683723208335602	0.5338094680316551	0.5338094680316551	0.434845497401039	0.650506144749078	0.459399656928457	0.5492490202825511	0.40646543822209796	0.5338094680316551
HDGF	0.0637111463835725	0.031856745983836005	0.25229684332771	0.195166563672217	0.0932612598584631	0.031856745983836005	0.187085604842105	0.11751428826756001	0.12343152544267401	0.0914964966664471
HDGFL1	null	null	null	0.167153606447055	0.0844275569561977	0.28402399702418296	0.073443296103978	null	null	null
HDGFL2	0.28634971337217896	0.3496911160465381	0.281641812129484	0.7737308119551191	0.597233125012409	0.46878333258072497	0.39941152895518495	0.685776951934457	0.34380664945033	0.262639674503534
HDGFL3	0.0358412752234494	0.0634462222754579	0.0155890291721163	0.00503856109821792	0.00473589595605385	0.19169196103589498	0.0634462222754579	0.0634462222754579	0.0196812068326958	0.0634462222754579
HDHD2	0.41453426947640504	0.599340003010242	0.261757804140076	0.22922949440906398	0.439598364925427	0.599340003010242	0.599340003010242	0.599340003010242	0.688240494475951	0.599340003010242
HDHD3	0.206917575625781	0.4264395951990271	0.175780486184706	0.223144527205013	0.512595362732509	0.31539360746926004	0.171860251759083	0.23282364767153502	0.42774003145755296	0.7695381342830941
HDHD5	0.777018442192305	0.628212090562719	0.886842266998876	0.9361126795461311	0.699549818584812	0.5689693922099991	0.8882942729717541	0.92231188972883	0.838121379085141	0.852191048882903
HDLBP	0.0824430149558777	0.187964073358339	0.0495160928569717	0.0154945217014856	0.0162413308814915	0.0852077000299323	0.303541331452294	0.525776444633285	0.0714364617140828	0.0852077000299323
HEATR1	0.735574534648885	0.5801128119859239	0.8893089171675649	0.8340575824434809	0.6169324498948511	0.42975030575984	0.893049681365833	0.85106468753361	0.9181296724958341	0.7138677803809069
HEATR3	0.9870319977986279	0.9870319977986279	0.9929892820888659	0.966264433299222	0.8825783470822841	0.977477445559101	0.9733238269415009	0.866206711505924	0.9231152697534419	0.9870319977986279
HEATR4	null	0.7664114318617851	null	null	0.30931379470880294	0.5417863841642581	0.325104309915145	0.563588029415516	0.638089448587792	null
HEATR5A	0.7059611605615149	0.6815559919633419	0.6815559919633419	0.653223590559799	0.878147824488869	0.13289016185733502	0.6815559919633419	0.6665422906000071	0.6308825397511141	0.6815559919633419
HEATR5B	0.538576306526841	0.6207637749282261	0.0746135718657252	0.24858476606193602	0.23571135217327	0.32452503489201195	0.0675289082310056	0.243458892924022	0.291742634253551	0.23461964470758104
HEATR6	0.9317599640779058	0.9532696805563499	0.9752554080985171	0.9249136434065309	0.915168680987813	0.940112955051478	0.98927507526961	0.9817298218852629	0.8396756987829459	0.9685142227717671
HEATR9	0.39491756394143396	0.36370989378071705	0.578516432528318	0.581612540498584	0.5553588756858511	0.637058308101385	0.36370989378071705	0.36370989378071705	0.487913852853941	0.36370989378071705
HEBP1	0.613652514446309	0.849239128422902	0.849239128422902	0.849239128422902	0.6442459277656178	0.849239128422902	0.46429732157090703	0.772496457487947	0.9074453431404861	0.641649752651449
HEBP2	0.8259180251441329	0.741455782125237	0.4602038689446671	0.521197334675129	0.40216232011455894	0.741455782125237	0.450106582994041	0.494809078820264	0.8992911908422059	0.520258009674238
HECA	0.640110138286783	0.503367864944237	0.7068039196717879	0.43343933136464	0.283152246757547	0.503367864944237	0.7623050024368679	0.7061045335414441	0.666930244309791	0.594775466714524
HECTD1	0.6263565550559761	0.294048045841404	0.5697564980273749	0.654464005690463	0.6644989850416341	0.832330712508904	0.506629604121728	0.474092174773501	0.607606416349485	0.47804588531847997
HECTD2	0.9523416717944271	0.927136377248354	0.718914352209818	0.7058417680333801	0.47663410607018897	0.717379276213675	0.7762429382800451	0.800770373160353	0.6116154889920239	0.6949439622421999
HECTD3	0.229190182148844	0.16364755039477802	0.17717616099861896	0.17717616099861896	0.280931686993342	0.288493708478376	0.35717121844576794	0.330992290614926	0.472888493736733	0.17717616099861896
HECTD4	0.232843705196303	0.786034502603986	0.578331075521844	0.5433345177454699	0.908382020308914	0.7502375564746779	0.589040196390261	0.718889187501442	0.6605211333837819	0.768064001756261
HECW1	0.211244396520281	0.10374450891499801	0.0114716337624431	0.213587435889008	0.235923060346052	0.072582587325835	0.0646765419403407	0.0483403771812708	0.200344392070795	0.193898087518868
HECW2	0.30973515616046504	0.40751146440348207	0.699818584743505	0.841066971670822	0.5147586814113521	0.5582655991779929	0.566126409032065	0.438552835697769	0.35844829681694895	0.530776996440101
HEG1	0.005592044557505661	0.0633783565028714	0.0206366848932781	0.0105739282709649	0.0083000820765191	0.0865130800115939	0.0413269617481184	0.00552657014284475	0.055470057444964006	0.008703472931013659
HEIH	0.750428995740286	0.750428995740286	0.750428995740286	0.750428995740286	0.750428995740286	0.750428995740286	0.750428995740286	0.750428995740286	0.750428995740286	0.750428995740286
HELB	0.0721754891726195	0.281242692007069	0.243753232572948	0.10667416861712099	0.23351427559598104	0.512115905983336	0.240198679761489	0.104306162046922	0.548547851327253	0.395455710005147
HELLPAR	0.409295247007177	0.409295247007177	0.409295247007177	0.409295247007177	0.409295247007177	0.409295247007177	0.409295247007177	0.409295247007177	0.409295247007177	0.409295247007177
HELLS	0.582977053429248	0.40835646239257894	0.35895632984212195	0.48441694862112894	0.562466363415209	0.521905973794006	0.357119975648635	0.311702290432317	0.21481409678750898	0.308147248040825
HELQ	0.8305816503993109	0.846632662529463	0.953757503982822	0.822444397702714	0.9321566653039621	0.907949153622937	0.930455089620062	0.9394668327906459	0.9446578290485521	0.891987046563264
HELT	0.60413193661174	0.683954481814639	0.921545729668782	0.996058850936462	0.672221100780439	null	null	0.6675476275338349	0.813957546412168	0.7432817811645241
HELZ	0.0220634648224868	0.0195864798398803	0.000751390737763719	0.00421913128488206	0.00289352353551145	0.281432935746612	0.0369067855960141	0.0237213963325066	0.0996799797233547	0.0369067855960141
HELZ2	0.5805855948239941	0.8484022842173811	0.581808511741813	0.712877541172023	0.364135999783773	0.682185456365795	0.556591087294219	0.792091196908102	0.560833070986746	0.761942822053675
HEMGN	0.8042370588840381	0.843733911788691	0.7114750200007459	0.860242568155337	0.629014141258335	0.800586345979854	0.800586345979854	0.79584289970166	0.9286392778350959	0.763686476530665
HEMK1	0.174750051340405	0.270366960675632	0.160353935885514	0.141833114589054	0.0254187212095289	0.0590594910618894	0.10099751784385301	0.10776816360704199	0.0614119321749207	0.0590594910618894
HENMT1	0.9002133314196691	0.941942311202038	0.8955900598993031	0.9140893559913559	0.8935173707690841	0.9762083021778829	0.9018085162471031	0.9142930525779369	0.7927422083036	0.9129235048504971
HEPACAM	0.42113828022130395	null	0.605233916152935	0.593250334772026	0.47743298382976	null	0.6678468385001629	0.49566696800853205	0.8512775633087609	0.7114178115947829
HEPACAM2	0.33017124927739394	0.32601393094905606	0.5906295838619899	0.40082398938343605	0.331997910550255	0.692329000271986	0.507198228107922	0.8125392700937779	0.462535445272576	0.513284186362884
HEPHL1	0.34932135666218395	0.34232333165469403	0.9160271394839731	0.40768806083154707	0.79674370704043	0.7914910364956189	0.969900774523245	0.44758763564754905	0.578713744040559	0.36196209816189295
HEPN1	0.46408124060621997	null	0.8830935155796992	0.5784237098498299	0.882236710362786	null	null	0.8954397549224541	null	null
HERC1	0.6781822405037621	0.506194622513486	0.64177866210462	0.547715458787697	0.829497984801279	0.81305337232755	0.669830268664173	0.643987547090183	0.809627450062415	0.7046941657144951
HERC2	0.36307450661908997	0.32663323162619895	0.0974911733137667	0.153225754582663	0.0431546306796965	0.136019706166497	0.177696476512304	0.177696476512304	0.0678794165069871	0.177696476512304
HERC2P9	0.0792766480089144	0.0792766480089144	0.0792766480089144	0.0792766480089144	0.0792766480089144	0.0792766480089144	0.0792766480089144	0.0792766480089144	0.0792766480089144	0.0792766480089144
HERC3	0.7441652372385721	0.9646573258176852	0.9389042745716591	0.8545287949185459	0.975825721374872	0.962459662650228	0.9646573258176852	0.9646573258176852	0.964008524856412	0.9646573258176852
HERC4	0.909220200515301	0.8504947066096251	0.952305591412859	0.9616437404094871	0.63781554142531	0.770481257655459	0.9664103211085799	0.974054199403347	0.9707182129615469	0.922392520713139
HERC5	0.8850894697120308	0.9507129154299692	0.7129008528859991	0.546483508140262	0.9572735233117071	0.952451587185913	0.775610649334786	0.664754097313899	0.8144056871011	0.563122457980398
HERC6	0.8149972282004251	0.6692744419501221	0.759431823873112	0.629925826777359	0.471622173777391	0.543651084951839	0.7331204607266651	0.35138989907553003	0.335973873600023	0.260915999123058
HERPUD1	0.38711620859317997	0.553553866873286	0.651133276387785	0.5027278949634489	0.957965853905865	0.674812172384886	0.442115770576363	0.59363368160458	0.701526313173936	0.916589404210249
HERPUD2	0.265215089911767	0.20298900992158	0.314353981339112	0.457029908468105	0.255075533593545	0.6291802905209389	0.249699700394	0.40810399824921995	0.20298900992158	0.20298900992158
HERPUD2-AS1	0.8125023298616479	0.8125023298616479	0.8125023298616479	0.8125023298616479	0.8125023298616479	0.8125023298616479	0.8125023298616479	0.8125023298616479	0.8125023298616479	0.8125023298616479
HES1	0.322843150291523	0.23587861133395396	0.46527458133900107	0.28407387054312705	0.34289452068199	0.270671308247031	0.5462491316021579	0.162123998912325	0.6028804765362149	0.10683083864835001
HES2	0.313202675397928	0.165853693862793	0.269940497957027	0.127728326638548	0.355864003656794	0.11553054094485302	0.11553054094485302	0.0749359369384762	0.0171389839372152	0.288544544889783
HES3	0.552370827647051	0.6635563887410749	0.625354650517672	0.168747610077278	0.32797375315849	0.47913022241297	0.632809950325328	0.231109932526585	0.271735921500303	0.18695058988015498
HES4	0.135673532596532	0.236398433897901	0.236398433897901	0.236398433897901	0.404341126031795	0.4053325066116729	0.36593785469086604	0.553283154647218	0.0846317590874045	0.56023705815409
HES5	0.620324500639759	0.376238724943193	null	0.43190639209746395	0.115018888753384	0.10996009344790698	null	null	0.931410848233817	null
HES6	0.17618592186519103	0.17618592186519103	0.39933547431738897	0.43851233194363703	0.34151369768853607	0.37042990419467503	0.17618592186519103	0.331630160167776	0.17618592186519103	0.17618592186519103
HES7	0.693165336766262	0.823231330877634	0.86303484621893	0.7751759259008258	0.6736108451202281	null	0.815451398690138	0.735855040888895	0.840537563972845	0.7999943457394829
HESX1	0.310120509976816	0.580147700883068	0.220822347275781	0.20251042223604002	0.133537074484271	0.109817062965417	0.234574368467872	0.91948993374537	null	0.5169971792701429
HEXA	0.6636867318397071	0.386826237912306	0.572953550545958	0.29085012614017	0.402903707972409	0.44537337648469605	0.43828394707768603	0.3937494042579521	0.6351963457285121	0.386826237912306
HEXB	0.543436370723181	0.4888832582886021	0.612949424293271	0.43741037286452294	0.6988310326426801	0.6091406530839301	0.780900692411442	0.373630519255165	0.55574897265615	0.4888832582886021
HEXD	0.8495717717176099	0.8495717717176099	0.8495717717176099	0.8495717717176099	0.8495717717176099	0.8495717717176099	0.8495717717176099	0.8495717717176099	0.8495717717176099	0.8495717717176099
HEXD-IT1	0.86285755633661	0.86285755633661	0.86285755633661	0.86285755633661	0.86285755633661	0.86285755633661	0.86285755633661	0.86285755633661	0.86285755633661	0.86285755633661
HEXIM1	0.0163731820545879	0.000700133873530583	0.0162930880212358	0.000636553039491143	0.006393206600920001	0.000700133873530583	0.0282902535512816	0.0281080904794755	0.0170170300781949	0.000700133873530583
HEXIM2	0.00446642091657772	0.0030027171646678603	0.0030027171646678603	0.026979484402505	0.0025214692146929897	0.0030027171646678603	0.0017990968719115397	0.00471107478005157	0.0034554966007038102	0.0030027171646678603
HEY1	0.297543734518239	0.330580625122187	0.491613396379581	0.750367412805236	0.728726328939261	0.6307208568547261	0.614509743776634	0.7762830713850641	0.5328814827565179	0.5949891323147479
HEY2	0.9298617921933341	0.537368087408274	0.879813298023016	0.8140520607607371	0.459467675915712	null	0.9148336160060699	0.82287399951563	0.830021478332877	null
HEYL	0.0696134796169399	0.690712504653938	0.221900663775923	0.235239944934575	0.20808048375322402	null	0.219794094227935	0.158094925548749	0.479925770218657	0.0850730546179661
HFE	0.893082202248145	0.9170818885681179	0.80079217683647	0.80079217683647	0.959062252334663	0.966249107399192	0.888879668002355	0.616287181372102	0.8969417912044341	0.7476364705993509
HFM1	0.0573100376853146	0.18277776724087197	0.34287600220310904	0.0313384802633807	0.0157049744849739	0.0167462407425046	0.30672702680638697	0.290038930817409	0.0282504813649415	0.7147901675756461
HGD	0.33966540661607897	0.631091618310421	0.15317403122872303	0.492400863140456	0.38405278013535	0.41699988381588	0.134786435418523	0.27111110419040096	0.193896047733975	0.16709930182716298
HGF	0.515111419288674	0.279851898692435	0.708043716820264	0.25822607078949	0.514948298250033	0.504503311897707	0.514188777028156	0.74127519554331	0.5446432042195789	0.584466417894642
HGFAC	0.8884676017832289	0.9353912091988191	0.8005112715892639	0.6042344651656639	0.852003801604451	0.638616526607509	0.85159224395275	0.863552112747021	0.9032574144166741	0.454844424859123
HGH1	0.920917361600653	0.726926786429266	0.9668331883087049	0.9729308607012058	0.8796899681977199	0.8828314002607329	0.971069711298415	0.92546746507146	0.9707784844238259	0.97535496981841
HGS	0.20536498762898	0.0720257143526439	0.0598835974792399	0.174646030260345	0.591840115439408	0.140187675215373	0.386421168583679	0.35975544032747203	0.31814132266655604	0.0720257143526439
HGSNAT	0.59171550665022	0.622753883541885	0.769467344866769	0.966402868561825	0.6903719542755589	0.778470034211249	0.666358715701264	0.9174273884494929	0.919992125768727	0.604411443960761
HHAT	0.7925181781505759	0.6649895130400021	0.843349170085614	0.664114433147124	0.839024486469602	0.8794773218354459	0.8794773218354459	0.8794773218354459	0.38617386975812606	0.863283557266135
HHATL	null	null	0.115083871575235	0.9186732612771541	0.7648448319067042	0.7479864765936869	0.418365481033859	0.4342301300534339	0.826445178929418	null
HHEX	0.514075960204098	0.568824922989835	0.51073955105513	0.49843968523001597	0.705272876213839	0.705398551126888	0.5110444423942361	0.49404927307654106	0.41154633459954204	0.5095176798684989
HHIP	null	null	0.12194242381594	0.0763707552807292	0.6176740321594001	null	0.270676992748268	0.7023246997124889	0.534942699864875	null
HHIPL1	0.8025593577463042	0.791323935120103	0.7861336538243391	0.731000494276919	0.818376383290962	0.557471902333022	0.469081211226115	0.361950096176671	0.27376999532514	0.925366520321795
HHIPL2	0.466082762283238	0.7227491361842091	0.185342207196001	0.7917524175045251	0.7757858219457472	0.796512771549817	0.17001043444738398	0.8242108425424859	0.757006144984799	0.4622471618716189
HHLA1	0.77449508745315	null	null	0.8401663023501469	0.36442696442349204	null	null	0.39252234848997897	0.19927266083446302	0.33859009286711
HHLA2	0.133158375294134	0.20397712639526103	0.208138504555263	0.0569424428181124	0.274701466364823	0.8555849549204101	0.20554036271120701	0.5030874973742859	0.233357707798163	0.447694447439698
HHLA3	0.507621572658836	0.748830072307847	0.669119042544714	0.472531211286759	0.7224381644217329	0.552528089373077	0.418591857525579	0.395968040396264	0.552528089373077	0.552528089373077
HIBADH	0.243539222701668	0.363689660742377	0.29735751048231396	0.236209427715475	0.732050321472758	0.458764245576007	0.274820118388874	0.43860189969303004	0.38179764523257703	0.6247338526212299
HIBCH	0.441209923412216	0.319974364838781	0.32877808734695396	0.496403410327724	0.38592873616205103	0.705571244050987	0.251824387411456	0.22869765772540598	0.298329423192919	0.319974364838781
HIC1	0.00587629212668178	0.26087012770596196	0.029821130944983	0.0149898526730938	0.0289920186675711	0.23939875995795498	0.41312152126575397	0.0717619372660381	0.632464175331726	0.170775733399761
HIC2	0.753100192622356	0.785080470946639	0.865668246908539	0.639021667676335	0.731116709140442	0.639021667676335	0.8695532586051691	0.639021667676335	0.469106970654699	0.8560793451984801
HID1	0.0217664272835599	0.0541128505873307	0.15509255659249802	0.0470278810381821	0.0074291310409879	0.34891118372309404	0.148222482170651	0.0567931538442	0.0339290979481804	0.0323907792310268
HIF1A	0.431424477985153	0.113188957030447	0.247082136661474	0.185737469989883	0.0483909719922535	0.113188957030447	0.0400820479670862	0.0557533949325674	0.342769516224154	0.113188957030447
HIF1A-AS3	0.6327092409869639	0.6327092409869639	0.6327092409869639	0.6327092409869639	0.6327092409869639	0.6327092409869639	0.6327092409869639	0.6327092409869639	0.6327092409869639	0.6327092409869639
HIF1AN	0.5698466019022591	0.7767316702809709	0.633129648953581	0.78636386256397	0.162893630879965	0.49806665298796204	0.487821366285451	0.5385821622268679	0.5930413703920739	0.49806665298796204
HIF3A	0.9190577668594859	0.398076040224081	0.5119590333579771	0.345210878566255	0.167846015393059	0.428830012103998	0.400704022371205	0.269160231831915	0.8081204397372951	0.711592245357246
HIGD1A	0.143425501611232	0.739538882058634	0.739538882058634	0.48778608112245897	0.739538882058634	0.739538882058634	0.739538882058634	0.739538882058634	0.739538882058634	0.739538882058634
HIGD1B	0.7009369244145611	null	0.9069958424465521	0.161030792216876	0.8409023592448671	null	0.45244421668668394	0.78026465400277	0.47747370488181606	0.5775121227635799
HIGD1C	null	0.0313166228691999	null	null	0.182479904800055	null	null	0.133217408676622	null	null
HIGD2A	0.8541667560111921	0.815616881716212	0.89997519363574	0.9274757122868431	0.680778497202152	0.815616881716212	0.8506008144570841	0.8358284185005529	0.815616881716212	0.815616881716212
HIGD2B	0.20387950033205302	0.49293082970177204	null	0.35634790851229	0.524061181211786	null	0.613510687677329	0.11649475133274	0.312012929877989	null
HIKESHI	0.225448713188057	0.9658182694511591	0.21398357323379102	0.591693941317698	0.9154462312855149	0.6612869442043381	0.207049842410568	0.38851886290233	0.6612869442043381	0.5179341556518721
HILPDA	0.20247067060397603	0.20247067060397603	0.205450571758481	0.262283405843518	0.0398758377627971	0.20247067060397603	0.20247067060397603	0.20247067060397603	0.32297868426621096	0.162470563237117
HINFP	0.425292141304646	0.489880246125217	0.6011565226195771	0.21974864540424302	0.20262817576076803	0.428947816743252	0.364166336078675	0.0698552234409519	0.197881781938719	0.0594408900636634
HINT1	0.523656333879586	0.5193486574364771	0.848014046120708	0.83811435389235	0.4700610275378761	0.500561838743041	0.6175956485683559	0.580494603513123	0.5132823823104911	0.5296244658150829
HINT2	0.0466402843279616	0.0466402843279616	0.0466402843279616	0.0466402843279616	0.119210765507078	0.124389658612559	0.0143042537297755	0.0617847110867973	0.0577974448640062	0.0466402843279616
HINT3	0.465925830575435	0.29012337503674296	0.671705070506662	0.631881902063251	0.47723186833168396	0.37982884357138896	0.620820731898177	0.652387969539333	0.362360038093661	0.696361907880394
HIP1	0.23570464557159698	0.32167862122587104	0.31313159951278	0.7817304672756841	0.60649923440366	0.5763738103734711	0.741006209316812	0.8608438070501679	0.20566606987570105	0.8979257971793599
HIP1R	0.191977349146278	0.122038670417479	0.0994607729883701	0.0527367807256766	0.0657848775739411	0.11837408770008	0.0958285179788653	0.119053890320617	0.36262232484285795	0.24158215205609898
HIPK1	0.00323730156906987	0.0911295330224022	0.0533784833676427	0.0406745986165856	0.019090410549656	0.0200858018892686	0.0038862014630687797	0.172664684958839	0.0366694591078107	0.0217170486650296
HIPK1-AS1	0.584092999658229	0.584092999658229	0.584092999658229	0.584092999658229	0.584092999658229	0.584092999658229	0.584092999658229	0.584092999658229	0.584092999658229	0.584092999658229
HIPK2	3.5368966773539e-05	0.00256191497557702	0.000715911125050058	0.00019105136720941102	0.000737496459699319	5.49960691327065e-06	0.000112482243759657	8.27385551932493e-06	0.00026824557834963	6.16313562970087e-07
HIPK3	0.25310153707444394	0.0752669238072831	0.353248263277901	0.216707717772225	0.47769341645834995	0.40376291817919396	0.35095641345246004	0.48892040279904403	0.2828271596778	0.218742942230786
HIPK4	0.33900959559932103	null	null	null	0.633572621004516	null	0.785157172457556	0.572889401293568	0.320708619815141	0.656177299478944
HIRA	0.0441430045966665	0.0200582949827426	0.0587927228752436	0.0158494751150161	0.0186533669666889	0.0898729096664823	0.0141475386137998	0.0146163235313578	0.0133206328895064	0.0323522231877844
HIRIP3	0.9422767389121841	0.985378724219711	0.993612019598525	0.9874211426109871	0.9871449797701609	0.985378724219711	0.953138903508649	0.996395530560659	0.7154309910091959	0.985378724219711
HIVEP1	0.89521582530826	0.8252970329433341	0.9256906820006781	0.933704087346507	0.8355279730173449	0.887027451057586	0.9162857513564109	0.516863335704063	0.9685309835945308	0.946873665056715
HIVEP2	0.26746557379230895	0.323779226196647	0.27039237904731	0.258240031111224	0.172556520433405	0.323779226196647	0.317356966997963	0.349717139147801	0.44218342248783904	0.323779226196647
HIVEP3	0.741235346191911	0.565383551261345	0.579267047322106	0.7032575775850288	0.314228899142688	0.7225067734347109	0.6380144727499829	0.184734765594598	0.36286271534625103	0.41534448778935107
HJURP	0.9540720502537479	0.97089204682348	0.9769487995712121	0.9749734732430659	0.9942300238389179	0.840099246419092	0.9786767392854611	0.974857223796072	0.9612379658815972	0.878867479688728
HJV	0.8233508982424499	0.8461072745803722	null	null	0.26073725688303	null	0.676139288886441	0.7236832736501059	0.422200453038368	0.6840754464726031
HK1	0.0421358381220826	0.427407984616562	0.0501114159867083	0.13447815971813	0.41444534570830205	0.391897821972751	0.0578163328772662	0.0329160791568683	0.0803825117776368	0.0873709862765098
HK2	0.569742071693679	0.545639143928857	0.18342448953454896	0.5261918043360939	0.518464221853662	0.625372655254049	0.16770326486039003	0.37411173734317993	0.671229208064219	0.49299649268514395
HK3	0.235313425333658	0.39890978870596105	0.40444085032477706	0.493134855576296	0.35452921285284006	0.524519351855319	0.316657382864211	0.27847730623560196	0.533482728631289	0.44569863370672097
HKDC1	0.0610655239849364	0.0610655239849364	0.0270829226325759	0.125079777926419	0.0634872414111931	0.04825365621182401	0.123575789569101	0.180974142705508	0.0161297230397945	0.0610655239849364
HLA-A	0.9442596399385509	0.9934264309512231	0.9902284514812142	0.994440044964606	0.9901874128304341	0.9901874128304341	0.9901874128304341	0.9901874128304341	0.9901874128304341	0.9766747318775849
HLA-B	0.296703842522542	0.22373442016364803	0.32837262232218895	0.221019581097942	0.33633130820941204	0.33633130820941204	0.33633130820941204	0.33633130820941204	0.33633130820941204	0.22631210321773398
HLA-C	0.0801294172553016	0.0522495171094747	0.0855331139879332	0.0851388098633184	0.0801294172553016	0.0801294172553016	0.0801294172553016	0.0801294172553016	0.0801294172553016	0.0801294172553016
HLA-DMA	0.956229786233545	0.888290354476016	0.9598493091476411	0.9400859003639029	0.994796968201717	0.888290354476016	0.888290354476016	0.888290354476016	0.939747004434739	0.888290354476016
HLA-DMB	0.20431766480749303	0.0778115209633943	0.09870817858212	0.33159469098128497	0.5626124034006309	0.0507753245706074	0.0507753245706074	0.0507753245706074	0.0507753245706074	0.0507753245706074
HLA-DOA	0.693114137477818	0.6737640232783161	0.491034627745767	0.7409183392685892	0.705235382480732	0.607776852451839	0.607776852451839	0.607776852451839	0.539678433162676	0.8154457854832969
HLA-DOB	0.38773725034639395	0.155008539318587	0.264834167124721	0.44722530832612106	0.309196428930174	0.23334920583845298	0.23334920583845298	0.23334920583845298	0.15679026930762	0.23334920583845298
HLA-DPA1	0.6435693438850961	0.675192008761268	0.9293773342536451	0.835254543743991	0.9781721344489219	0.783752772481383	0.783752772481383	0.783752772481383	0.692032376680674	0.783752772481383
HLA-DPB1	0.825944080238874	0.863935062315457	0.638660953044208	0.26726557770271697	0.869559055148412	0.638660953044208	0.638660953044208	0.638660953044208	0.905260525498499	0.638660953044208
HLA-DQA1	0.8091313417495559	0.42776313215694206	0.551048730733963	0.772373741864482	0.551048730733963	0.551048730733963	0.551048730733963	0.551048730733963	0.551048730733963	0.943480980548279
HLA-DQA2	0.42206094546232104	0.5411360607174149	0.47095674637365104	0.519742549946138	0.600862887668203	0.640877792653827	0.640877792653827	0.640877792653827	0.771661952328386	0.823026687953999
HLA-DQB1	0.824933711588649	0.7788591927025491	0.6838115470160889	0.8829934095905941	0.599165425336447	0.796697190063453	0.796697190063453	0.796697190063453	0.796697190063453	0.872772483757534
HLA-DQB1-AS1	0.26680579539244	0.26680579539244	0.26680579539244	0.26680579539244	0.26680579539244	0.26680579539244	0.26680579539244	0.26680579539244	0.26680579539244	0.26680579539244
HLA-DQB2	0.8586576029196731	0.674021328957126	0.37661708067821004	0.652244308273931	0.48658628805574894	0.29988443942327	0.615661891358198	0.615661891358198	0.37952690322374	0.6377795933421629
HLA-DRA	0.0190752461271831	0.218112318074038	0.0461291488119842	0.163188916855969	0.0151584547068204	0.0515200651688958	0.0515200651688958	0.0515200651688958	0.40651855146592697	0.101555939851816
HLA-DRB1	0.605047359449969	0.485431600725585	0.8134638884642058	0.746723033975055	0.605047359449969	0.605047359449969	0.605047359449969	0.605047359449969	0.605047359449969	0.605047359449969
HLA-DRB5	0.79272041436518	0.79272041436518	0.768243884137656	0.787531703620282	0.79272041436518	0.79272041436518	0.79272041436518	0.79272041436518	0.79272041436518	0.79272041436518
HLA-E	0.36438568644506397	0.24994185154919	0.21595941501740198	0.38984337675519704	0.28072996601414396	0.32251862949054305	0.32251862949054305	0.32251862949054305	0.142859461652552	0.25763771186554396
HLA-F	0.208215319423697	0.0880324037625665	0.256188174258762	0.25879524678897103	0.086648093387827	0.0880324037625665	0.0880324037625665	0.0880324037625665	0.114826220706193	0.0804660108025217
HLA-F-AS1	0.547388966656178	0.547388966656178	0.547388966656178	0.547388966656178	0.547388966656178	0.547388966656178	0.547388966656178	0.547388966656178	0.547388966656178	0.547388966656178
HLA-G	0.714737851588402	0.5276391308074699	null	0.84602631896235	0.670490749458065	0.537621601222949	null	null	0.646935211297958	0.517853605023887
HLA-L	0.33927714685769	0.33927714685769	0.33927714685769	0.33927714685769	0.33927714685769	0.33927714685769	0.33927714685769	0.33927714685769	0.33927714685769	0.33927714685769
HLCS	0.418257351353702	0.38595992318443395	0.0873882062838669	0.685141630675946	0.539485442320208	0.19524073505343204	0.159361700136077	0.492702874808971	0.28691546224611697	0.149604465619539
HLF	0.21698998267714803	0.509208059585827	0.4690398493099579	0.149144455678753	0.40673682883428103	0.495923519930153	0.375560499955246	0.25464664703379103	0.23840075837704397	0.773065358421588
HLTF	0.312903578661585	0.632078592161934	0.556222012171703	0.742485602334988	0.4125460677667899	0.6439733482243599	0.41074885928108	0.456160863469507	0.21052776499245698	0.6417433301853189
HLX	0.0411980500870286	0.479461353027021	0.166962355511421	0.133763726494973	0.196116078464844	0.50110678970292	0.14702785852392497	0.0608926234754917	0.3782365540408789	0.11421750145027801
HM13	0.286788741703308	0.12389724855941803	0.18862216274744198	0.24122113544871499	0.14014209099274402	0.10579370028819197	0.20787631620891198	0.536168532454308	0.169171993694898	0.20335469076860802
HMBOX1	0.971533620483266	0.545535393268544	0.6931505666423461	0.5091853522084221	0.6931505666423461	0.804174889232553	0.8869879593573471	0.7969525548912529	0.86721074627105	0.6931505666423461
HMBS	0.8677127545603409	0.47031336560901793	0.66629883481066	0.8253084016724279	0.496902723871691	0.518032609611683	0.6741639106155041	0.873488672994679	0.95942873927043	0.8959742588069309
HMCES	0.38115561028881395	0.556600888839422	0.4468072832778429	0.0708803487210476	0.510044974902585	0.544079364828517	0.311539238117361	0.400569095014771	0.184183536086513	0.350330286604233
HMCN1	0.246396222809776	0.692917986165627	0.48451062681826	0.533040770770415	0.381346239683935	0.24453376380397196	0.48436711267769395	0.463541136373094	0.73883426155217	0.25938891427155397
HMCN2	0.9562835961806301	0.34453979028388204	0.6189532392621561	0.7904184144550799	0.728990594824417	0.8141058441609341	0.7331319154147901	0.8897063827557701	0.766425829609692	0.81814198132404
HMG20A	0.531984161367475	0.828190244852231	0.43499284793433796	0.7688112874096461	0.639766320703077	0.7400257331187969	0.5909489434110731	0.7231182980441959	0.610262672928933	0.587557992594965
HMG20B	0.442075722083904	0.509949726465905	0.5641099415055849	0.5641099415055849	0.5694799126586321	0.6311546687128791	0.430063725957946	0.47928055292547905	0.603352978773062	0.5641099415055849
HMGA1	0.35369885089076103	0.35740248842836103	0.3396409797967169	0.3396409797967169	0.10256637012564801	0.3396409797967169	0.602578509953719	0.6277904850124061	0.4001432297759	0.262706506711457
HMGA2	0.8411101909973749	0.991634042659963	0.9442277758214829	0.946490775134598	0.951066025217417	0.9233725436933659	0.858584495845843	0.799299633908312	0.922828300129479	0.8699568212435849
HMGB1	0.24075555497079504	0.35191297967940993	0.310985661448842	0.34724628316944	0.283229076705583	0.211121531722869	0.14187906628605	0.068598985373492	0.41380089550521	0.39807770624566896
HMGB2	0.189407275839267	0.580344778884714	0.27880248527823	0.755742779587788	0.178672730862564	0.27880248527823	0.214493266357003	0.24513384600838897	0.23935221116661198	0.24597839334382698
HMGB4	0.007640807741876359	null	null	0.0537702603518051	0.0963476695254657	0.0598699973579113	null	0.00214042845045372	0.0526165050572919	null
HMGCL	0.2542423795479	0.185137765059208	0.11109930940261001	0.15290925877878303	0.473757933895595	0.47374023727932796	0.252470613377043	0.119468122001504	0.0485437450567658	0.0513675617604728
HMGCLL1	0.057201952220114004	0.555095760310011	0.42255690625987896	0.34103182550089894	0.32387132886794606	0.311035210143841	0.346113246390394	0.668986058587006	0.304457257582273	0.427000848145762
HMGCR	0.35659370036888705	0.128320522414342	0.0667657967738012	0.14949303998756103	0.240779122060946	0.181075307217272	0.0207516342625987	0.0504290060108949	0.20835572078348602	0.128320522414342
HMGCS1	0.590065958970535	0.8230197250952621	0.650286650984495	0.646947941121042	0.901581727185511	0.8230197250952621	0.6612138126546889	0.626072629989136	0.9453261045640309	0.6108581278630429
HMGCS2	0.192326632059055	0.619647631228589	0.5715518621456789	0.723751840796983	0.308908636045001	0.257536380243772	null	0.5934423282634139	0.7282484113007841	0.696316572481263
HMGN1	0.0423707185181777	0.0463734033195677	0.019755390906875	0.31983898631511404	0.12685658801682	0.085123807199737	0.0203720300144376	0.21128106469880603	0.10533523717509599	0.14338579880841
HMGN2	0.39479861331581195	0.0522314289396385	0.0416496321368938	0.0641096184037342	0.10197941218784598	0.10197941218784598	0.0151176440598181	0.110153130638619	0.0416801231679325	0.0108115436424104
HMGN3	0.689544446784012	0.417604123336933	0.425190484125888	0.677090063892675	0.307548606053965	0.425190484125888	0.361693021762596	0.561988602861701	0.425190484125888	0.425190484125888
HMGN4	0.5134881110942421	0.185746914009925	0.508784526928219	0.582671721544036	0.46554556889422705	0.518072777390048	0.508928533176633	0.486380700959747	0.796049649516443	0.4694049652633271
HMGXB3	0.28822285824995303	0.751498048624597	0.17622522165013702	0.362858130404037	0.43920398928560794	0.307393327576679	0.19992212532125	0.452990070430931	0.0892359121881478	0.307393327576679
HMGXB4	0.513004216872685	0.7303035244473051	0.535366809324398	0.709444245732674	0.512101924810442	0.8049549507966239	0.509363844800139	0.895599139654092	0.626094102986564	0.456701820324668
HMHB1	null	null	0.12981886138525697	0.0322703907640234	null	null	null	null	null	null
HMMR	0.303991145187115	null	null	0.473729437443132	0.42489340417233007	0.37274177918277	0.23819638290713002	0.432023000103682	0.44190154421232297	0.51415443391731
HMOX1	0.862077054415188	0.417139448061519	0.741551949163849	0.582284072699123	0.546664716924105	0.721713252831603	0.751194173366169	0.591010540456196	0.5882681395246379	0.7726344481769342
HMOX2	0.572657085746827	0.155397357064999	0.18012679727936498	0.19789475935443104	0.0981316721097502	0.18012679727936498	0.18012679727936498	0.18012679727936498	0.187899205387912	0.18012679727936498
HMSD	0.7970189933288321	0.0249091257200233	0.27500334309097996	0.294624920413597	0.396953211992331	0.68353822541014	0.273157465608183	0.371676948522226	0.324506040295162	0.21888306231382898
HMX1	0.673292439507115	0.227559218871288	0.56489149436847	0.392700131608757	0.4501664629844411	0.396597176864348	null	null	0.38024236172153103	0.38363231856797203
HMX2	0.867909104895595	0.611839503220452	0.600096832009766	0.88453710521689	0.37384531390519	0.8953097074201379	0.60100474184411	0.930816127453616	0.733775936467001	0.5600429773495079
HMX3	0.159549899135505	0.9141434773294671	0.6081779457463	0.8188192111508729	0.82710955335264	0.6123181854350389	0.611157582791294	0.21503142678008103	0.319115758084502	0.136855877939777
HNF1A	0.181780773759045	null	0.0352777498427387	0.0373096302433541	0.173472351985019	0.178777904184132	0.0349191952330304	0.0577088876555279	0.251859966664999	null
HNF1A-AS1	0.7082632257277108	0.7082632257277108	0.7082632257277108	0.7082632257277108	0.7082632257277108	0.7082632257277108	0.7082632257277108	0.7082632257277108	0.7082632257277108	0.7082632257277108
HNF1B	0.268005044284336	0.0696918601053819	0.214257913595538	0.3693502804287971	0.44995188804497993	0.627059751372564	null	null	0.368829035944508	0.11862219616378501
HNF4A	0.259133730953465	0.318878089291961	0.635942902938658	0.22959801695831797	0.506984241990442	0.5485042288973211	0.8752715179359059	0.903737333872188	0.560267432576015	0.510999799988896
HNF4G	0.387129974688387	0.47981365869735204	0.280216553047489	0.309739614983551	0.29701985587759805	0.634550976407298	0.348162995842076	0.277087019816519	0.38010198502120296	0.5728109021452789
HNMT	0.7675432141455459	0.894324136374242	0.708252951795764	0.85644160651161	0.5819418372575239	0.853922235528481	0.6878193360408211	0.6544083829594051	0.9396247415976371	0.6608546697480411
HNRNPA0	0.553239071515309	0.8765156104820849	0.638950858237445	0.768252631803917	0.595689851328578	0.818561555324886	0.6234196710884079	0.822140990044687	0.5596294545943851	0.941882688897931
HNRNPA1	0.9798947422302958	0.9798947422302958	0.9798947422302958	0.9798947422302958	0.8353291093475731	0.813521658888889	0.8398847380961969	0.812061566964273	0.948975147135433	0.9798947422302958
HNRNPA1L2	0.840092443273208	0.295103106842007	0.6325525902786079	0.198252528536802	0.8054225774900329	null	null	null	0.515916519977856	null
HNRNPA2B1	0.284183936345461	0.28143295673094804	0.348883408596837	0.20292619990571104	0.8378884185311372	0.7402855162002622	0.47349214926449396	0.45426645389529796	0.26966804709267495	0.28143295673094804
HNRNPA3	0.128298704313272	0.49132495810973	0.0970506859085444	0.213904100723307	0.315940516451653	0.293978026347893	0.37686718861497404	0.16614259262462	0.19412974657540302	0.293978026347893
HNRNPAB	0.816714409723641	0.8841761634477241	0.7673346896156851	0.610091847454224	0.9331625568474509	0.8720390464612009	0.8003447646720808	0.461282410977006	0.9873778344437311	0.856716292798841
HNRNPC	0.797829118409857	0.984728956004377	0.7725283694606899	0.775661945726195	0.9182910970839371	0.9633986725717479	0.7213416942650319	0.724248783973393	0.993402210118377	0.814754436582301
HNRNPCL1	0.0976466337461661	null	null	null	null	null	null	null	null	0.259016044111938
HNRNPCL2	0.34415987081091703	0.00537493302069018	null	0.267188458300264	0.0646691953738418	null	null	null	0.0662487239815433	0.0147246859232925
HNRNPD	0.0169020096580543	0.250440573872039	0.491345699898779	0.18966747497492303	0.0944965087461874	0.142476009971319	0.35435512925060997	0.483803952076005	0.0349681569098388	0.142476009971319
HNRNPDL	0.0424366158384406	0.33617635995119705	0.0482251371742431	0.0746755215789928	0.0743336852987506	0.200065802599919	0.0489186441368329	0.0579886948747114	0.0555412510358356	0.48602006395381
HNRNPF	0.233249325822374	0.290154911492268	0.464938402288664	0.327651243187461	0.198534495661036	0.47355740791509005	0.44583529741926	0.495499793206262	0.305115021567773	0.615521633440087
HNRNPH1	0.8167585268619549	0.7765019432216709	0.478911197922135	0.51649023977944	0.573620544429553	0.649479354350876	0.649479354350876	0.649479354350876	0.47617563109022604	0.649479354350876
HNRNPH3	0.0836726930619439	0.0716094053127574	0.141037100210496	0.10931283743878098	0.0828055672479447	0.0716094053127574	0.0642835078901929	0.086868145657843	0.0336341463269193	0.0716094053127574
HNRNPK	0.22591073158176397	0.609208929656397	0.29073284908636604	0.5289204546559779	0.611883935071928	0.611883935071928	0.152841385540099	0.393057766401039	0.29847316842662497	0.472006086024839
HNRNPL	0.516832693792469	0.35788351328371504	0.353782579239026	0.26964931062376	0.772525433687015	0.46943638371909996	0.35788351328371504	0.35788351328371504	0.876487234445141	0.633126683874009
HNRNPLL	0.8566057032771541	0.291707889343985	0.8315958479212031	0.6623823955897099	0.832628286331061	0.528524830925016	0.735317318275136	0.45825823806261895	0.528524830925016	0.37537656622965604
HNRNPM	0.45827499391367293	0.254303103797773	0.643847634506417	0.5395316741470699	0.709341530117268	0.21732778313886703	0.28771593506671006	0.2910312194946789	0.712317209277516	0.21732778313886703
HNRNPR	0.348925542165002	0.18138926310080103	0.6572807125074	0.214649023407557	0.32905824749879	0.3990338711095279	0.3990338711095279	0.3990338711095279	0.464517164458673	0.0787465601543891
HNRNPU	0.20224123181392603	0.149419600433733	0.10569243461907901	0.102863638175524	0.21421379937704702	0.37621666541659005	0.104250087843902	0.131296466051337	0.182585823435376	0.0418161113572855
HNRNPUL1	0.7117800528906179	0.591035525538297	0.8367126125862621	0.599824284941635	0.569328189587896	0.591035525538297	0.631048706869765	0.7241356777192131	0.680256546346028	0.591035525538297
HNRNPUL2	0.8651592231313321	0.826926538258529	0.826926538258529	0.826926538258529	0.7842915584648359	0.826926538258529	0.9334963631988549	0.8824519126546609	0.7041628181292391	0.8374188767941709
HNRNPUL2-BSCL2	null	null	null	null	0.933080707251409	0.9440071394174879	null	null	0.811903566416675	0.92242348241278
HOGA1	0.43160820889647206	null	0.59779236932718	0.428868918661329	0.262364344990782	0.43112237456434005	null	null	0.259877590639563	null
HOMER1	0.813281890424505	0.736868446027985	0.775579671041048	0.9741169725735781	0.44161485661895605	0.445502946291726	0.7531150281371529	0.896944323653703	0.9648073736983679	0.8264007450640771
HOMER2	0.12796557853537902	0.229142765401703	0.441768654058005	0.16535607099135902	0.592429023359804	0.543845063963313	0.305892490611544	0.305892490611544	0.15673428577759602	0.305892490611544
HOMER3	0.00242832106479813	0.0100861036966959	0.0100861036966959	0.00472338816925665	0.0279944013675118	0.00632321105716896	0.0145570792467635	0.0104966307623559	0.013773614239011998	0.0100861036966959
HOMEZ	0.023726811514311	0.0703686279261504	0.0650960820895903	0.0897810683213498	0.3982987268433811	0.12885872793439598	0.0703686279261504	0.0703686279261504	0.0906224187845809	0.0703686279261504
HOOK1	0.556880106918895	0.5316888736626401	0.42692519795374295	0.39476036956657395	0.373751075272318	0.630131672087604	0.42264227209549504	0.370743399876347	0.3575921230800921	0.479189818623581
HOOK2	0.669585570715175	0.7282192730754692	0.405036162062797	0.457734741930417	0.48121725725122205	0.42226355051217207	0.540432760204387	0.540432760204387	0.6031670859728591	0.566394975446329
HOOK3	0.624732317735595	0.6214820872856639	0.46323289846518395	0.5303320566964771	0.47932974824265	0.6214820872856639	0.515730063532317	0.682654666498061	0.673003271087945	0.6214820872856639
HOPX	0.22592109283354897	0.482722518801311	0.274153078908487	0.351885624362695	0.50740767126564	0.507412673360847	0.537020290156489	0.42281955908243	0.35857200081662105	0.606938869437165
HORMAD1	0.963905597248017	null	0.9160131717091541	0.9585298536780881	0.623461390366777	null	0.9213590555146851	0.969480041328544	null	0.302902737323247
HORMAD2	0.392664181471581	0.0919827105306674	null	null	0.23118846053967698	null	0.657076088636511	0.296660364169732	0.163071545449708	null
HOTAIRM1	0.670711675500719	0.670711675500719	0.670711675500719	0.670711675500719	0.670711675500719	0.670711675500719	0.670711675500719	0.670711675500719	0.670711675500719	0.670711675500719
HOXA-AS2	0.7874424345411031	0.7874424345411031	0.7874424345411031	0.7874424345411031	0.7874424345411031	0.7874424345411031	0.7874424345411031	0.7874424345411031	0.7874424345411031	0.7874424345411031
HOXA1	0.8782104122684771	0.34263087620901694	null	null	0.812743123480946	0.657770578894846	0.783244312138225	0.9501802703379939	0.482313762294075	null
HOXA10	0.5762458580511209	0.608042244258774	0.608042244258774	0.608042244258774	0.462260914423957	0.6714914405313411	0.771243406581079	0.338143438462045	0.41880436520676895	0.586970515707232
HOXA11	0.502315834892005	0.10773441225659698	null	null	0.574156294003361	null	0.6847301244338749	0.45036897444399604	0.555974832237047	null
HOXA13	0.48458519509247	null	null	0.7812925589877521	0.46151942011548897	0.346611152592585	null	0.399257590854436	0.452031895096659	null
HOXA2	0.11462951994356599	0.436000635172885	0.589183899092719	0.264030298666142	0.323191454260919	0.436000635172885	0.126564078751777	0.42020524968870404	0.7543894929864571	0.42482809805839394
HOXA3	0.9789304685742921	0.910159785358031	0.9813280779749709	0.9813280779749709	0.9114845808360571	0.9595163834042201	0.9813280779749709	0.9029326864480479	0.8749180661702691	0.9813280779749709
HOXA4	null	null	null	null	0.7078330190663299	0.6158345216547	0.719517318319389	0.6795711901035629	0.8270702032118951	null
HOXA5	null	null	null	null	0.885794532184342	0.88863377437955	0.36286816613107203	0.9629445466648391	0.377892726533022	null
HOXA6	null	null	0.8374938784234309	0.8467353031918929	0.656328770490845	0.667377163069419	null	0.269880179870104	0.26370305051419196	null
HOXA7	0.514766666079283	null	null	null	0.56108016764052	0.540901782258353	0.8924225854504649	0.552973424170406	0.604548063728195	0.810610424893228
HOXA9	0.520879696854335	0.4553757833687361	null	null	0.6171971362609261	0.7666182375631021	null	null	0.35675270129321396	null
HOXB1	0.544182554248541	0.35067420655273995	0.26454593560233897	0.268405390450343	0.602066029392396	0.26888346682534603	0.40103458514361606	0.812252570775197	0.6065154075033989	0.42984261838685794
HOXB13	0.725704198522082	null	0.265690864521246	0.38833120470353105	0.0807348270244412	0.213968843448533	0.293313818197471	0.540657067026766	0.0477409293264638	0.05296024256474299
HOXB2	0.762591929395377	0.6198073926529051	0.38101690272005795	0.665191172143325	0.973513978897292	0.746597992722833	0.701908067344	0.6917782348820689	0.5993957823160551	0.8571804712541121
HOXB3	0.626695618938574	0.626695618938574	0.626695618938574	0.626695618938574	0.28222159106112	0.48428015318620793	0.33083628792976505	0.74826569299263	0.25894813429564395	0.626695618938574
HOXB4	0.5188580770957489	0.5188580770957489	0.5188580770957489	0.5188580770957489	0.158875074924102	0.369909425071505	0.0788635434808933	0.359372176937865	0.10206360972426198	0.5188580770957489
HOXB5	null	null	null	null	0.0803699851576326	0.0778243512408804	0.152371688030266	0.535460920471196	0.541403410032516	null
HOXB6	null	null	null	0.23963009686174103	0.19509180318399102	0.513473191133093	null	null	0.44312994519171	null
HOXB7	0.33036814066770004	0.5966927315834879	null	0.0751744849177717	0.8614139045328951	0.40681449471500203	0.6563392798326669	0.11491505249955197	0.6821322385629239	null
HOXB8	0.283936897556181	null	0.825747757986744	0.406471177561096	0.48157555019030296	null	0.434007616486709	0.298096128209823	0.433790720969979	0.122336643566426
HOXB9	0.6196728709212951	0.229049555562568	0.0290078068403972	0.5465322589125279	0.231885752916292	0.28919123370566496	0.0278642947237851	0.496798156763577	0.570213848855831	0.09707875850992599
HOXC10	0.161687077755037	null	null	null	0.27083941317079196	0.284812258742356	0.38471126867690997	0.36402426945947797	0.34704976669707693	null
HOXC11	0.171684182526455	0.07558229767418	0.17692191113800698	0.22160128119917397	0.14243665433782998	0.100689236182787	0.0509239763299556	0.0984061145902286	0.0140293481922047	null
HOXC12	0.327814096198945	0.0633491029956812	null	null	0.123955638460151	0.117145225654702	0.35985073459028705	0.28777694246873803	0.110025983843451	0.0881771627506567
HOXC13	0.0326883989957059	0.36263029614884495	null	0.10891710271744	0.6060893701895109	0.22119177950472102	0.0230713927929476	0.324023208150346	0.11423690727687198	null
HOXC4	0.35833527024783	0.376324323591153	0.586016752548951	0.6385613399900141	0.613133605308571	0.620548741496474	0.36681959441241496	0.22549667432247303	0.36082322621577895	0.572903973717067
HOXC5	null	null	null	null	0.60063530902828	0.0866560419002578	0.292838886802219	0.567548182891114	0.43432131031083004	null
HOXC6	0.10322570513737699	null	null	0.254862237052121	0.24117268327985503	0.368462636300895	null	0.19041709582942498	0.11372268599284599	null
HOXC8	0.20250278010734	null	0.166933449866979	0.151370441929568	0.0918661784859997	null	0.275224055138932	0.22285164329870197	0.47001026500482396	null
HOXC9	0.22234165520080898	null	null	null	0.632832235457436	0.582408487410196	0.11698416451150699	0.11741122691338099	0.0916059572077861	null
HOXD1	null	null	0.250452778924311	0.41128394790746503	0.26786491967836895	null	0.23041856741724104	0.27355477067093903	0.307832910841154	null
HOXD10	0.79530419847874	0.227971335089543	null	null	0.7195748223151229	0.595143242834448	null	0.594375317833022	0.6648019440559461	0.380041624461302
HOXD11	0.7879548644242701	0.35931983525517297	0.44613216546143397	0.80050473319982	0.20019736438348498	0.25592701708671	0.46152558449358394	0.658777629346607	0.362749556790779	0.37271940347859894
HOXD12	0.7277407305036079	0.16579472606519102	0.410247443498405	0.283328930394997	0.10346319501203802	0.663802334801506	0.865936859384155	0.48871912885859703	0.5625008586814689	0.6844043163942641
HOXD13	0.184787791080405	0.22110173279636602	0.112808632627366	0.22575114778150102	0.19556879086134	0.235111884960679	0.104971097439264	0.4282850397741789	0.00882941096448447	0.328245982317925
HOXD3	0.477572809746346	null	null	0.9084816786576579	0.566954152441826	0.614449593982177	null	0.635072828159855	0.722223615802024	null
HOXD4	0.33632454756237107	null	null	0.6534105148233671	0.19766167790324302	null	0.7101658884852621	0.33275862518393495	0.518409725859037	null
HOXD8	0.587325942714219	0.587325942714219	0.483153561602301	0.46427128093889	0.360568935057968	0.41407025060458397	0.613951404382438	0.621674326959016	0.689962062428015	0.587325942714219
HOXD9	null	null	0.7623861707123158	0.85384147913964	0.40497106706941605	0.687302580825934	0.361634473410137	0.569265445724612	0.7808958231282769	null
HP	0.0609659256206788	0.00771515534373717	0.0130234242491322	0.0148457562295825	0.00475439925944999	0.00776774209285545	0.00244114866757763	0.004417139400982329	0.0018409849147028898	0.00771515534373717
HP1BP3	0.929494875330227	0.942695356546696	0.997133644864215	0.9077251861949499	0.8544208608723279	0.9883448222387241	0.9906466786727841	0.794279574054951	0.951401732805362	0.762826799286948
HPCA	0.8302951073091991	null	null	null	0.44904584180801005	0.0775293948053548	0.45808225391832896	0.673505839613628	0.418283482893897	0.44673220931232704
HPCAL1	0.697396696370588	0.44294757424137704	0.5972306749168891	0.32856080899300205	0.297542272308273	0.290144329169611	0.418014957609673	0.6823583641142831	0.44544981668468	0.765857606227007
HPCAL4	0.8379342270961991	0.5253596575625511	0.737746344207295	0.952484356879768	0.6857179384976422	0.7930818463793141	0.816753661967081	0.533104577295738	0.7398455825647929	0.864929968448324
HPD	0.951708205047253	0.9309445203221619	0.8537393302772379	0.9856509875686379	0.997718514914778	0.989566438135094	0.8732674089803371	0.974390514699333	0.741479289107575	0.8929374716811329
HPDL	0.43723024218630796	0.615973876076594	0.74040998496498	0.309120570566653	0.7939986019266251	null	0.7423429370581031	0.29106138436484996	0.249048933875383	0.173192659779982
HPF1	0.555030855525287	0.25070433954956894	0.5237889458593711	0.5949784881448821	0.856118713513072	null	0.524009205454503	0.663591797749828	0.83748009482418	0.5622874156345511
HPGD	0.18569670146235898	0.120063035708417	0.25502131628561603	0.29245549988152003	0.802367046334095	0.7355243162967959	0.40499891331511206	0.522027344634774	0.49961014164654205	0.49961014164654205
HPGDS	0.132766544799206	0.61950826269025	0.0191820764072313	0.0292445181738676	0.49381532359190894	null	null	0.0977113829571665	0.323956441552111	null
HPN	0.856132539509513	null	0.610357678189621	0.7354109563905029	0.9207700875718671	0.7741893934512359	0.783368204636012	0.860006542327033	0.938337338196695	null
HPR	0.0162684699754995	0.0122350759718416	0.0120471005309764	0.024622428751714998	0.0112234289346335	0.0316868526469884	0.0122350759718416	0.0111590002208898	0.0267134539225679	0.0122350759718416
HPS1	0.8941448886900991	0.808875141925195	0.822209760065336	0.885045129138393	0.9794284505439471	0.808875141925195	0.869621444732474	0.7599241543171941	0.556091250573489	0.808875141925195
HPS3	0.53265171828897	0.30333754527760304	0.43335444133816703	0.518347925930573	0.321037979612448	0.0892828524914198	0.43227220188065296	0.48558664241527794	0.0367280056538776	0.518703096486926
HPS4	0.5567850927231011	0.569445568131434	0.43217267058965503	0.5109782326320961	0.671391350599493	0.254964704318914	0.709377284884063	0.7913411325582901	0.459200954020445	0.8128659114829101
HPS5	0.214707911931096	0.195313883179725	0.185673419916205	0.185673419916205	0.135790109254392	0.0483520110061308	0.185673419916205	0.185673419916205	0.30763171727160404	0.589476601988542
HPS6	0.5792777682735101	0.530338239594958	0.0463144580885499	0.100517029965783	0.645367107622536	0.717884182660854	0.25321778101784603	0.7046881518521629	0.732299705064244	0.615075236118505
HPSE	0.815451093698701	0.7425657717634971	0.490264328243659	0.637350988564199	0.8793802469907841	0.8419011519972179	0.29220385415329	0.8735737605938829	0.745759021302082	0.820945008715856
HPSE2	0.7795692532029208	0.7057431269791031	0.6429085783936489	0.6217530417572471	0.8766449782404871	0.9730243295729301	0.628670545129194	0.8934545639057541	0.9680072766016391	0.744766413269263
HPX	0.908775328357265	0.9447864456424642	0.927900491116716	0.991580237564491	0.0614443180171694	0.589427828696134	0.966605216883347	0.964058958097838	0.8119794160554521	0.910272465952063
HR	0.651418077321236	0.8538896330007121	0.776870442905769	0.5827251041441279	0.7474025600982169	0.5339633340468529	0.7832980575153159	0.603968222291308	0.600049908987045	0.9624289846674621
HRAS	0.8532372361525892	0.696480366283065	0.721827761125178	0.961460849027405	0.698650880771178	0.838836463614649	0.838836463614649	0.838836463614649	0.687649794511129	0.769004177419648
HRC	0.21258351553033397	0.350345494507539	null	0.222014094671278	0.492694421339743	null	0.078658454147102	0.0982131605573687	0.0642617164603796	0.19499727053641897
HRCT1	0.570375327296663	0.16491128592289803	0.25482800484609397	0.39596607258928	0.589143750309557	null	0.146797253097322	0.224668025891997	null	0.288535751011831
HRG	null	null	null	null	0.365578117505846	null	0.309677128461313	null	0.565056044567159	null
HRH1	0.9416513517179641	0.91388842292681	0.582896989796798	0.7931668788972479	0.913485722667879	0.6377444680496078	0.610194460664667	0.835181783496726	0.86815186166326	0.84908830176983
HRH2	0.618463781738476	0.491845028952711	0.5021090663435039	0.45622108116497495	0.380576324283139	0.5117330397606371	0.486806591905904	0.57651953579908	0.854823874270792	0.74531522067385
HRH3	0.6697696935004871	0.4736815667667101	0.357391976963334	0.22556842505553898	0.47931891146475203	0.407014596925252	0.645929167740476	0.320035717235318	0.21581702943529302	0.302152584102175
HRH4	0.0197990170984415	0.0523401014672274	0.109204336730542	0.215780172793203	0.0956204120564055	0.109204336730542	0.31002062533193	0.309957564620383	0.282091804160765	0.0773347203656617
HRK	0.0751640980492747	0.284850898326713	0.615272401030305	0.633076959623654	0.454035170505349	0.4089029888168029	0.928016909157333	0.491033306259521	0.862943317942913	0.40056343304258
HRNR	0.621739734758187	0.621739734758187	0.621739734758187	0.40059372613775396	0.811701419724966	0.7023848675801719	0.621739734758187	0.621739734758187	0.37383243952034495	0.621739734758187
HS1BP3	0.478204649826719	0.172907562393528	0.26956617707090097	0.21133606171713398	0.366392746903873	0.19303707925455302	0.0600150764223594	0.050059584360732	0.28044853191083396	0.238176864416228
HS2ST1	0.27249287688756796	0.505920484487134	0.261774438682578	0.108516783731763	0.799307003667137	0.7907978531319549	0.20641079356401398	0.30777683303506503	0.881745828687581	0.7168670096549999
HS3ST1	0.82835963592739	0.884628712444004	0.5081085765420971	0.884376715485045	0.963161433895375	0.8611996689885241	0.8611996689885241	0.916186551562275	0.6672598390880999	0.8611996689885241
HS3ST2	0.0800640995991494	0.35767161261133595	0.0310127086894612	0.141892990367781	0.623026871745967	0.168150578654032	0.0308349566228448	0.814614412508714	0.21498290981913898	0.5788082152115961
HS3ST3A1	0.24543263387668	0.5344538697685429	0.399523500667808	0.403776415743375	0.202000549716832	0.874731050077498	0.4453940950898	0.51036370482532	0.354813660399234	0.525795975476215
HS3ST3B1	0.44374597672476895	0.239060949682068	0.108910938318599	0.22976502052558198	0.260442961249418	0.13044082066374302	0.140034186054841	0.22478209795076	0.0338822760052295	0.39364898990370706
HS3ST4	0.12499342655589697	0.7327261177258271	0.319013339658508	0.287990170752444	0.104103118674889	0.0938005413026315	0.339320062161241	0.21280141267114003	0.259124446522343	0.457493378181596
HS3ST5	null	null	0.9387928443809781	0.923317771470802	0.7387979847113441	0.581996531877704	null	null	0.6528611520413901	null
HS3ST6	0.47875179982284904	0.340574104753039	null	0.110233330605302	0.21388566055158	0.134802950256976	null	null	0.478500374166168	0.3458028381173339
HS6ST1	0.888635919239322	0.769666594554613	0.9289646045844691	0.9308161051451831	0.9930587127768159	0.986575945727561	0.9342261308779121	0.9826687306291759	0.8741899989260841	0.7918584720897509
HS6ST3	0.757473746030238	0.924589903790719	0.7261320966190659	0.7316232213748629	0.744425620029755	0.543496381939534	0.7294044844773809	0.801645327085063	0.825813313280165	0.691728268562236
HSBP1	0.640442390078198	0.870068035842214	0.71531305519068	0.893668702935914	0.882534817402187	0.71531305519068	0.649364381532706	0.675235015000073	0.958174094716634	0.71531305519068
HSBP1L1	0.24628207505669697	0.0563676076141757	0.416882738969322	0.453372794234414	0.0563676076141757	0.0563676076141757	0.128392652494516	0.0839752104744575	0.0563676076141757	0.14414232146409697
HSCB	0.578734050815332	0.871648651120103	0.6868035326856011	0.8430565083856391	0.9484690710316099	0.6868035326856011	0.35102349072019895	0.450345150364258	0.59663319583824	0.6868035326856011
HSD11B1	0.643841323110979	0.761013379779769	0.5389286631546599	0.7324444358890441	0.607158513264333	null	0.754049853278117	0.7136251672770458	0.387519286934174	null
HSD11B1L	0.9329282322250121	0.923280906733275	0.9690289054455309	0.9530872124189169	0.9938576867400509	0.9816775305862621	0.9430060265847958	0.840290968705356	0.9261559291654621	0.923280906733275
HSD11B2	0.0992785395185558	0.0907382712531996	0.410433028652223	0.10082518677217402	0.19238586440027397	0.440068873538777	0.24412999599445398	0.0697514351587945	0.222555209536006	0.49662112373536793
HSD17B1	0.506170103349151	0.506170103349151	0.36247275245722704	0.353220915956918	0.39674958176559905	0.21466982057339198	0.42223240806396795	0.350352479091316	0.815559589176307	0.506170103349151
HSD17B1-AS1	0.784612383165056	0.784612383165056	0.784612383165056	0.784612383165056	0.784612383165056	0.784612383165056	0.784612383165056	0.784612383165056	0.784612383165056	0.784612383165056
HSD17B11	0.0479822636500184	0.17402912273708404	0.126892373134627	0.270860753390309	0.7068654780172842	0.509477897996106	0.123041550910252	0.0145359524199726	0.020603261350584	0.0758025570110892
HSD17B12	0.0399609063012162	0.0399609063012162	0.141974081654545	0.29049673794092307	0.187126839425647	0.0241938149930765	0.0399609063012162	0.0399609063012162	0.0954519204593224	0.0399609063012162
HSD17B13	0.0342706468868278	0.3979274847344021	null	0.190755260996492	0.249795936401559	0.154496509224621	null	0.393506693310786	0.120123889701767	null
HSD17B14	0.8544181204753779	0.0724229161563383	0.6180688352353599	0.593493763320515	0.23289914302127201	0.23073497295219897	0.21738907886530603	0.0934290179581982	0.37894572611337995	null
HSD17B2	0.5254413617961521	0.8694596255194491	0.593854957237309	0.9191346973538141	0.94782063982693	0.9492803939254231	0.579616421149147	0.8985406824751909	0.937745083033025	0.884072483588266
HSD17B3	0.0924720590813396	0.0408145313574389	0.519683584545853	0.31320333262588396	0.0392250167535638	0.014021603318873001	null	null	0.0664548840435518	null
HSD17B4	0.950477683688432	0.7117863849922879	0.8171901592746941	0.8639243163443621	0.69904603459875	0.698986252661016	0.861923371757691	0.8991607269699541	0.8320388494413249	0.821939697716797
HSD17B6	0.71484615973546	0.54640993386531	null	null	0.541915511234665	0.262279112017889	0.88335503624943	0.877315663877943	0.49468640340702796	null
HSD17B7	0.6137494370067421	0.7386833378330079	0.621153675271548	0.7032573943956191	0.694219287745032	0.795372144301413	0.45691653551101297	0.6475755855159521	0.583861160850471	0.6034878125902979
HSD17B7P2	0.16643513999021697	0.16643513999021697	0.16643513999021697	0.16643513999021697	0.16643513999021697	0.16643513999021697	0.16643513999021697	0.16643513999021697	0.16643513999021697	0.16643513999021697
HSD17B8	0.551744410961952	0.475244704304331	0.561447110725163	0.40649941027918607	0.661500118657443	0.321787650814329	0.734777933047441	0.302471938583386	0.60068620537633	0.475244704304331
HSD3B1	0.662894299516284	0.48898699590755795	null	0.6100120847966539	0.282278584970271	0.202090071678845	0.20168434100941302	0.16873647832818098	0.368474810454178	0.5668590967237089
HSD3B2	0.8410771773635579	0.8979166169773241	null	0.8431512332738821	0.9211397987296049	0.8744138835087399	null	0.908612404645087	0.6368317929467578	0.678326492150456
HSD3B7	0.258050652167283	0.17849142788453698	0.390896156629761	0.175395062001931	0.0933969452877315	0.255124986653525	0.189172505127429	0.23688774291244702	0.276117873251685	0.17849142788453698
HSDL1	0.8166232840984009	0.834922501206	0.925353063897039	0.9666562349690271	0.7182631871121129	0.925353063897039	0.947950289858491	0.837571840831654	0.876635521317867	0.554637649523644
HSDL2	0.947693509811497	0.734554491272794	0.711097429590082	0.578379767662732	0.704660737257476	0.65302884746299	0.6474246475108211	0.35091944025472305	0.343574056274745	0.38893045358063
HSF1	0.921254867480008	0.9325062298064358	0.9325062298064358	0.9325062298064358	0.722867734076216	0.8835191616266529	0.881599889602814	0.878864806040404	0.941751903434971	0.9325062298064358
HSF2	0.653860418723591	0.7640579410085692	0.6624217034901021	0.46805873660462893	0.7231089895267301	0.904937450432938	0.538017985467351	0.7861595827951721	0.7908636901550709	0.476090699373872
HSF2BP	0.8297308827303241	null	null	0.975025402792033	0.7677939200975791	null	0.534341392039671	0.991245058929725	0.402780202986669	0.6378277078587979
HSF4	0.25761742299567103	0.31463763441111303	0.17476315323487196	0.278482146300839	0.905549887821259	0.318106114366141	0.24808522343408998	0.443925122542139	0.43073339494900204	0.31463763441111303
HSF5	0.562423716576334	0.466492334808411	0.6868099166832701	0.7242805417515259	0.515134944073838	0.5419485338509039	0.7436552845460149	0.559596315580795	0.58024535184225	0.5837470701779649
HSH2D	0.997889160736108	0.992942072416798	0.998587225320307	0.9928955294214141	0.979680016227808	0.9986795496626272	0.9986795496626272	0.9986795496626272	0.991583339235116	0.9986795496626272
HSP90AA1	0.144400738155796	0.306615262799958	0.341528688372226	0.7177617355306241	0.709606522970892	0.135615069948264	0.791729780252011	0.173679169662074	0.881609057211385	0.63536646865062
HSP90AB1	0.0100322041149842	0.139471905335584	0.0655297912091571	0.10153967920039698	0.18493045445413697	0.0547520612856671	0.0269061027742763	0.0389488604421903	0.0700942055291871	0.0540379086196345
HSP90B1	0.0951803021016839	0.014216885425327	0.014216885425327	0.014216885425327	0.0549249706983854	0.00284544986654162	0.000879878964385357	0.0016659139330825802	0.0030042629726261803	0.0168862851886953
HSPA12A	0.12457814099051799	0.428598104952975	0.634605389577123	0.214389503455807	0.524336036193615	0.428598104952975	0.7056567751224491	0.27513409008494105	0.21242917268256895	0.428598104952975
HSPA12B	0.877501365683283	0.6825523675570121	0.9777393683091301	0.8403179940288571	0.790242103580461	0.8434936363217421	0.944309868798546	0.865709401210115	0.820654503785427	0.8738740104559809
HSPA13	0.740307602604837	0.8766097871350209	0.49276433456652396	0.655649691360166	0.5561205716254101	0.49276433456652396	0.41749134784776704	0.5188339421100939	0.8094571806216558	0.480181240947315
HSPA14	0.830400023485807	0.8504046705351719	0.45980797633283005	0.925972202978967	0.955752427110141	0.8958798510864441	0.875290459791653	0.8015919665792371	0.272665560015972	0.8958798510864441
HSPA1A	0.1708100036736	0.61239497051528	0.33441412427643796	0.33441412427643796	0.33441412427643796	0.33441412427643796	0.33441412427643796	0.33441412427643796	0.45177124987267897	0.0426974413649147
HSPA1B	0.6179904879021121	0.7711266822802929	0.7711266822802929	0.7711266822802929	0.494024403351307	0.7711266822802929	0.7711266822802929	0.7711266822802929	0.9418364682294251	0.589965095967868
HSPA1L	0.13706362664767902	0.176397018156822	0.31076680476840196	0.31076680476840196	0.396348270348356	0.31076680476840196	0.31076680476840196	0.31076680476840196	0.21633230830292002	0.0380679434801865
HSPA2	0.206516980914126	0.302205728370385	0.0898995921811313	0.0511611490319879	0.177344956587317	null	0.556296337469378	0.382142379563364	0.49908745716551	null
HSPA4	0.6803229959041689	0.617686519286417	0.36405080108191706	0.355477113321605	0.32491627670991396	0.317429416013557	0.429497386798555	0.35757625237787394	0.380408082262896	0.310511276930545
HSPA4L	0.957292152781004	0.955155373089818	0.8292255970078829	0.896414151339255	0.9290310411054641	0.955155373089818	0.8338139925456479	0.9279086431389041	0.8830079940168799	0.8982466947482478
HSPA5	0.30664154968096	0.45006300757013107	0.16164360173654901	0.16164360173654901	0.118228433617256	0.16164360173654901	0.4989726426503289	0.309025418907719	0.607867817289482	0.164128465956552
HSPA6	0.036986236035733	0.036986236035733	0.036986236035733	0.036986236035733	0.00813809904448112	0.23072590663443301	0.336967675203001	0.0295036412484458	0.0560229232441534	0.036986236035733
HSPA8	0.10438896944213999	0.15847660277436498	0.0875702793176894	0.0838000942591662	0.0105454803558267	0.0147791098158702	0.11644531407793302	0.0777897494866649	0.00290064282159385	0.0147791098158702
HSPA9	0.030394995491664	0.00321229938275782	0.326333974266448	0.0624612762365114	0.0701896870920503	0.0444801537052467	0.259728733137858	0.024191668974614	0.193886345857464	0.055470459706605996
HSPB1	0.19514686190998998	0.6944657929084399	0.39105602054651095	0.331922756931699	0.25623408685301396	0.19461339939236302	0.20659047875512	0.35568184293737204	0.234298214882733	0.7680624173783872
HSPB11	0.38434567500028105	0.543951390579089	0.253161949857327	0.23804573045607103	0.46909896986120203	0.39166390224001707	0.535154920158849	0.4128952096194521	0.806978277570521	0.13988845682433
HSPB2	0.242751132285629	null	null	null	0.7715241289626329	0.70438104777843	0.504153295464625	0.341259919575805	0.8140461202734509	null
HSPB2-C11orf52	null	null	0.456181300476368	0.48148940859774203	0.675166256291886	0.716729795129562	null	null	0.891437103615263	null
HSPB3	0.824742766108153	0.8289928027792409	0.750490876487484	0.761796347384762	0.41977049789825105	0.418796201242076	0.7524760466898309	0.571849090784961	0.8812702286212121	0.929129706668848
HSPB6	0.308114124214578	null	null	null	0.902895078679506	0.43799746678441703	0.32106894158442306	0.393852228248246	0.873583480154696	null
HSPB7	0.395619422734031	0.24310112008953103	0.22221637310149497	0.30586664415445197	0.758371461616251	0.79310686276417	0.235643240892343	0.236361526858096	0.250300629234538	0.396843145587835
HSPB8	0.31754469222896003	0.204368662616105	0.444416410158251	0.36529668907406104	0.72716095738361	0.6457183344695301	0.354771687747377	0.37761522342691706	0.7246792353958019	0.7715264029064051
HSPB9	0.106553105259586	null	0.0389757656854056	0.0212054998816404	0.469226882775319	0.430137316003572	0.281618223988373	0.0493779570865184	0.042847368872774	null
HSPBAP1	0.32926158778637604	0.549140529245012	0.285369028950716	0.504108633529595	0.8231295621335379	0.302320426943485	0.417670300870099	0.397145531029222	0.176045181999815	0.41519686271833206
HSPBP1	0.9567228978057629	0.865133442957121	0.8366096958791421	0.9046781583349329	0.8845707999574449	0.797450566690121	0.8396334864949321	0.97168576876148	0.800285650362172	0.9310759357824829
HSPD1	0.329579007146731	0.302826633824764	0.0487830546210905	0.0487830546210905	0.0602977310669919	0.335329949648627	0.226093501517904	0.18042426548982002	0.32124983243175104	0.0487830546210905
HSPE1	0.251093742163821	0.28338041535757397	0.28338041535757397	0.28338041535757397	0.28338041535757397	0.28338041535757397	0.16809051623031102	0.21519536702453199	0.377592068592972	0.28338041535757397
HSPE1-MOB4	null	null	null	null	0.0449747104999576	null	null	null	0.4696369537828	null
HSPG2	0.88466359192922	0.922200253247208	0.6810988296950251	0.772640544089408	0.7945235803495121	0.868431637970306	0.7731548939871541	0.7255175946628359	0.960759146336608	0.790724760662149
HSPH1	0.637881255361145	0.912669161809007	0.8251508325165751	0.799464978428746	0.445905710288721	0.79093521669415	0.7921803544561741	0.738870365019918	0.883428230815226	0.8361414548549571
HTATIP2	0.533956436734069	0.334718512495042	0.7390762573320191	0.516146547800125	0.344628384478658	0.534168718848425	0.7082249505473491	0.606100351279324	0.5773637834294761	0.5015198753386579
HTD2	0.295732630243673	0.36663215233037	0.36663215233037	0.557929203072552	0.646562956086821	0.36663215233037	0.518336446795434	0.22829468246311102	0.7257435005241061	0.249807061397478
HTN1	0.41006821864865006	0.0772637366724147	null	null	0.234121083606787	null	null	null	null	0.07225900706129
HTN3	0.285322856481516	0.48560089306481197	null	null	0.45887068578106893	null	null	null	0.545575734924122	0.34104310319252806
HTR1A	null	null	null	null	0.467848122901915	0.47860033315547795	0.550627838282985	0.739891046744644	0.585291676613342	null
HTR1B	0.5964103624435579	0.781901251784829	0.40805429188534	0.31261807418519	0.7093083142036299	0.7195368412474509	0.41792003677903794	0.545141980451825	0.739944683227448	0.135777976652052
HTR1D	0.5188754273527971	0.9226828363153079	0.690827674625456	0.215527813353417	0.25226895021969103	0.608105943391325	0.30883234045241	0.26333924779532897	0.272256459864778	0.20469457248650896
HTR1E	0.28102739055331	0.21801762773290898	0.288224957214762	0.521094660318024	0.0102394197101185	null	0.36125879063641	0.6333086316086011	0.595944835694615	0.8555912758400691
HTR1F	0.379296361870241	0.8500267019732121	0.5584362384499829	0.39994757334880704	0.6385058532032829	null	null	null	0.499751331893505	0.703496529937593
HTR2A	0.7619258942057892	0.0685917194468485	0.39315751144842104	0.138371246329073	0.275652400765291	null	0.427101200027012	0.39501898795585794	0.31357383379579196	0.5863682151180251
HTR2B	0.510973777985456	null	0.49258059777034796	0.44027155372026205	0.857696211517933	0.6821576352826589	0.891300647448595	0.45282007339631103	0.903959798355024	null
HTR3A	0.11576090771376402	0.23713989308171998	0.39982279503589896	0.0315238124876642	0.11703147204145098	0.0163730013460833	0.4144671088612729	0.230206699112772	0.0679080439452507	0.37430855264978796
HTR3B	0.10141544883178301	0.840869552383298	null	0.19772355306781	0.0392555157881859	0.10416335639778698	null	0.2715531956744	0.42926031043239504	0.46518479943873803
HTR3C	0.362236410335733	0.793634738561662	null	0.991386124942572	0.9105226407641959	null	null	0.81984889594722	0.8311150955897421	0.209727624722943
HTR3D	0.5936866479589971	0.923253025180144	null	null	0.533584697097293	0.9217128314510201	null	0.874023881476378	0.9477600100475649	0.966141760806649
HTR3E	0.655255801942746	0.6722351882316939	null	0.812393779239549	0.18733110034718398	0.609965095616889	null	0.32042415412187103	0.19700323378312498	null
HTR4	0.307429605990708	0.5145201136752771	null	0.37394530710999696	0.632693825639495	0.810554624770074	null	0.9198757749166171	0.21544313977180998	0.35811492690117297
HTR5A	0.213300910349591	0.66110914787327	null	null	0.60112010411075	0.293028320193711	0.391515404221481	0.601625807703831	0.503387047242256	null
HTR6	0.333778910797407	0.0986734304268695	0.15694466484877498	0.0728027463953343	0.386218322101121	0.15694466484877498	0.112793979246675	0.44493774841579	0.333272698888428	0.0569719575433965
HTR7	0.45659240176012	0.31605259824070897	0.5078560283695	0.613062854810049	0.8647800057790931	0.602875650788125	0.38142000375506996	0.444042435294659	0.7956572714581829	0.551450808203737
HTRA1	0.471350869059637	0.40693768747747994	0.532355390460591	0.46340030053838394	0.12563635468522302	0.0946396079700356	0.6551714612599089	0.981372609915115	0.9149746343153471	null
HTRA2	0.287078970830493	0.24285972844884499	0.24285972844884499	0.0232696837597253	0.282495435101976	0.181277240289992	0.36462823972760705	0.372754247817788	0.542725393020387	0.24285972844884499
HTRA3	0.7831016492906271	0.694800719334039	0.704767402158014	0.6312536332925319	0.650076247143543	0.520634392151142	0.810583673282726	0.7533431291897321	0.873224940641028	0.8341068849093192
HTRA4	0.786538126100825	0.970427025532016	0.7100222573664391	0.706475543799559	0.809931355899117	0.999114876532086	0.7392333107292719	0.903637657372261	0.9490109103379449	null
HTT	0.0444063393248238	0.0730918159562956	0.0397795348031977	0.0690495099323618	0.0790251781042308	0.10638248597454301	0.0374663282565281	0.19721542676379003	0.10650718727807698	0.16059453547975
HULC	0.09474201244492099	0.09474201244492099	0.09474201244492099	0.09474201244492099	0.09474201244492099	0.09474201244492099	0.09474201244492099	0.09474201244492099	0.09474201244492099	0.09474201244492099
HUNK	0.22539754443321802	0.537465477283278	0.386312355952911	0.300665458976704	0.8285807975174729	0.5138492658105879	0.384500892327403	0.566999033025145	0.42070140549521706	0.40587819541756703
HUS1	0.5521915409382779	0.11134788464631601	0.379779898837907	0.408111288374089	0.7252827179447601	0.353382555649325	0.272904867855642	0.50381795878852	0.4594286396300471	0.160858231348424
HUS1B	0.0676975030840617	null	0.18387938217199803	0.28496155313906296	0.23459991260088198	null	null	0.46413207739684	0.301638792430599	null
HVCN1	0.0768092796902015	0.0141956356458701	0.00278615418703415	0.0548075979748453	0.0019177447399207398	0.0049372168154711606	0.0141956356458701	0.00923584660451636	0.0660051524435791	0.00321781180267412
HYAL1	0.5744037975109499	0.65667596117891	0.65667596117891	0.818227519321601	0.39104523754483606	0.65667596117891	0.473693091400396	0.4714398973880321	0.587069922718306	0.6829996733882829
HYAL2	0.0632931338272782	0.266436506905318	0.111072846083871	0.133408335017414	0.16214907379729301	0.28697480924118896	0.28697480924118896	0.28697480924118896	0.437813417656432	0.27655262545070197
HYAL3	0.061765423929214996	0.20269082828596105	0.0884693390232415	0.154937480178766	0.318654896738157	0.15702783336787102	0.0551804679153794	0.0903406452810721	0.29167480544093605	0.20269082828596105
HYAL4	0.00046664570191292694	0.0572666360382301	null	0.0185522468167725	0.00651921784048715	0.0475503024034735	null	0.0281904423070837	0.0027877873649435198	0.0341636769009892
HYDIN	0.0742180672777236	0.10253125431012301	0.0105302009233802	0.151840636728854	0.166751715474634	0.0537919943567301	0.009520595844955959	0.27146416299374	0.0631179781101901	0.0685798324054649
HYI	0.8952782267901279	0.553461306670264	0.244759983325887	0.7484009861046641	0.540249256527448	0.35105995744777	0.27555633535088503	0.7129364639780641	0.413441198588998	0.553461306670264
HYKK	0.350220970318401	0.375039389638638	0.33201266352679	0.7454669308031858	0.609504751840331	0.292254410742175	0.41862405526022395	0.841030174708153	0.767183127891516	0.509280317452969
HYLS1	0.44889345240538103	0.143120614153291	0.143120614153291	0.143120614153291	0.22491767280535102	0.0818192755842568	0.143120614153291	0.3491969924860539	0.53356310835824	0.256665047685735
HYMAI	0.9747002363990921	0.9747002363990921	0.9747002363990921	0.9747002363990921	0.9747002363990921	0.9747002363990921	0.9747002363990921	0.9747002363990921	0.9747002363990921	0.9747002363990921
HYOU1	0.7704771978662321	0.271828087737491	0.271828087737491	0.271828087737491	0.258728144423939	0.271828087737491	0.271828087737491	0.271828087737491	0.44326602992697	0.0474721197694534
HYPK	0.527392862397972	0.613506073009533	0.7047101953978341	0.7047101953978341	0.602708772658484	0.7047101953978341	0.7461514473273471	0.5900791826371291	0.797324504513717	0.7047101953978341
IAH1	0.27455338622840403	0.325874341354489	0.323560070519768	0.256342803852147	0.486325223006014	0.133874063924256	0.278041488828617	0.125744522707808	0.417548500515327	0.325874341354489
IAPP	0.207378406478474	null	null	null	0.49508549291470794	null	null	0.470267005545672	0.365397953681338	null
IARS1	0.167535168456302	0.167535168456302	0.167535168456302	0.167535168456302	0.167535168456302	0.167535168456302	0.167535168456302	0.167535168456302	0.167535168456302	0.167535168456302
IARS2	0.4838595199458571	0.876575955398352	0.876575955398352	0.7120501975771479	0.9679325202155921	0.9340760280336631	0.8885688423043759	0.825135275279572	0.8628055308701329	0.671741173300734
IBA57	0.0576368960978733	0.054258721462653	0.449232404390307	0.0975195865760288	0.17118489243941	0.43806706883297103	0.44840464356428705	0.259677583761043	0.429717963194045	0.0401038683505664
IBSP	0.933378300059636	0.8224887247972471	null	0.897555975500827	0.8548860102538679	0.984445077336957	0.8168465259262271	0.737068715192355	0.374703142430346	0.36069323596363895
IBTK	0.968645760164189	0.978611076035933	0.9596122206740161	0.769135991697922	0.9833302260040819	0.978611076035933	0.9446215752440309	0.786039801768907	0.972568390691728	0.932972838319257
ICA1	0.718691507901115	0.826598313328986	0.8695749045083999	0.5717919891641241	0.7302206628012009	0.950347178695029	0.5181159733090661	0.575403735503596	0.943978881696695	0.8695749045083999
ICA1L	0.19470116508895002	0.459211963733435	0.6893689634336839	0.392714062787323	0.21304145225728502	0.201614613883922	0.6922235824122429	0.32347853522144604	0.244119439077302	0.7239636305609201
ICAM1	0.877430727787927	0.400184788875864	0.26801667185184697	0.742651824360741	0.7990533222331551	0.400184788875864	0.901536126170861	0.7760673709908609	0.46342025885867	0.400184788875864
ICAM2	0.210269269625338	0.39172031200985297	0.8105254634859929	0.5734172214350899	0.7912136684551829	0.39172031200985297	0.818574585024609	0.363881564906371	0.5954396024311199	0.34972178722759606
ICAM3	0.886516003640027	0.886516003640027	0.8306423080485201	0.8520065172807769	0.687201818058875	0.886516003640027	0.5936408509363039	0.690244232568087	0.646487988334046	0.9366220406392859
ICAM4	0.85448156054894	0.85448156054894	0.85448156054894	0.85448156054894	0.97602009607034	0.85448156054894	0.85448156054894	0.933236129259277	0.855649739169642	0.85448156054894
ICAM5	0.9445005263487679	0.702385352389876	0.892653201249011	0.9826422239146491	0.8504741857419541	0.8498709697328991	0.8654013075757021	0.9721890275572941	0.953111856487818	0.7981444755362651
ICE1	0.282765643879612	0.745717529381031	0.34453609513430106	0.263363479986772	0.6313868078168511	0.583782314361112	0.346805074894607	0.32789979873394604	0.6804070662219339	0.583782314361112
ICE2	0.0413481211041292	0.10678409084478001	0.284187723735557	0.484752149228212	0.611571044737859	0.236132103697503	0.290254699009331	0.245267543728082	0.30330882773757895	0.236132103697503
ICMT	0.28440210308427805	0.42993934009734297	0.36394369192368703	0.286264194029878	0.545300277231864	0.42993934009734297	0.5530308182765811	0.42652708814319396	0.303316981680715	0.42993934009734297
ICOS	0.757089560264606	0.952805125211238	0.894752703529643	0.85245167723767	0.44923460930358	0.901592348411595	0.886152964236005	0.8889261033747199	0.7175370656137359	0.9523117666853329
ICOSLG	0.35825433520012995	0.35825433520012995	0.35825433520012995	0.144164770941382	0.35825433520012995	0.35825433520012995	0.35825433520012995	0.35825433520012995	0.35825433520012995	0.35825433520012995
ID1	0.10078949055002302	0.22033710811790802	0.17105251773043498	0.282735720246529	0.22791964866914202	null	0.160765885526724	0.15462506902036902	0.0569647492874552	0.21558663378429302
ID2	0.7111312112395741	0.617501802513725	0.832463664763491	0.467806155108125	0.9097032622713109	0.7169274952457321	0.6971136346109059	0.695646935075071	0.7617329017403659	0.798926949949358
ID2-AS1	0.5239254620985171	0.5239254620985171	0.5239254620985171	0.5239254620985171	0.5239254620985171	0.5239254620985171	0.5239254620985171	0.5239254620985171	0.5239254620985171	0.5239254620985171
ID3	0.6017596855422641	0.702676477211132	0.7902163322130892	0.8511718023848459	0.341192096510086	0.367467795095662	0.645072956793577	0.645072956793577	0.851262732265609	0.9203215939635341
ID4	0.188529095662793	0.686543742400592	0.35231578759515203	0.792898179968646	0.8305310706412271	null	0.123439865630021	0.170040321953246	0.712689401595396	null
IDE	0.807510562859662	0.801045162792705	0.7269530222492478	0.8082413607303481	0.8621971203525258	0.6776692853671921	0.730233879903629	0.866156117200567	0.90037288285531	0.8985400100800671
IDH1	0.481178400786193	0.9296010435709878	0.886503169546979	0.871179352469711	0.851760911586342	0.8625909161512401	0.80773541022668	0.7362065853092851	0.35487465706782	0.773085194161217
IDH2	0.11885575379198501	0.18925136866076897	0.0737726622291131	0.0414173108640551	0.4823096242211571	0.407319302708931	0.0739604623142994	0.12190426532309599	0.11936372233964199	0.35581335856349294
IDH3A	0.685020487259545	0.5519204218795261	0.27882440473344605	0.756384312792405	0.340220825661318	0.6588323123278571	0.5519204218795261	0.5519204218795261	0.622385728654793	0.262329238111174
IDH3B	0.921199166889105	0.7975234368284241	0.9094046662124758	0.8964863126691179	0.6430138048166509	0.543645225453688	0.920066910428178	0.716041073227108	0.957482599532582	0.888865082723302
IDI1	0.0280684368401074	0.58918761184664	0.58918761184664	0.473591065755123	0.525312105233114	0.58918761184664	0.0342550791267085	0.0394646597720976	0.419563980102772	0.31495783646839
IDI2	null	null	0.37273493528530205	0.0941371523399733	0.133457890092715	null	0.8455343607819019	0.560728180191447	0.782557322189227	null
IDI2-AS1	0.574024577393361	0.574024577393361	0.574024577393361	0.574024577393361	0.574024577393361	0.574024577393361	0.574024577393361	0.574024577393361	0.574024577393361	0.574024577393361
IDNK	0.460894348172825	0.523955117591	0.272235670449708	0.5854634872882929	0.340148845713093	0.6917906122327391	0.268946482383084	0.43230371652609706	0.7422899899454499	0.49426845997396296
IDO1	0.37553854686010896	0.32157160379816496	0.331110140229312	0.439120275470196	0.481914875205878	0.385237716626623	0.37404604669893304	0.34841026189959196	0.70175498578763	0.6130371802220129
IDO2	0.0394231925406151	0.191223577756962	null	null	0.5406584896704529	0.258048098764711	null	0.137960607599116	0.015579471405667	null
IDUA	0.653833621125807	0.45134103710363893	0.424018906314253	0.424018906314253	0.400101731072896	0.318873890180192	0.5791744010344589	0.822038513187184	0.196731238338377	0.424018906314253
IER2	0.20096748465643202	0.524708939562353	0.542684390899688	0.542684390899688	0.415187653540336	0.542684390899688	0.849421942660833	0.2721795609707	0.353862204187795	0.542684390899688
IER3	0.439085476496645	0.28151991612547805	0.656300262759121	0.43134077374271296	0.378527170387479	0.28151991612547805	0.5199745401107411	0.47398001753638297	0.28151991612547805	0.28151991612547805
IER3IP1	0.600212737096822	0.576906074104399	0.75520681218145	0.49783257478433207	0.530568980051522	0.576906074104399	0.576906074104399	0.576906074104399	0.390426325596433	0.675690978778968
IER5	0.970657312130975	0.9348899727388249	0.970073003724978	0.9712863834190729	0.9244153575530849	0.941904839605726	0.9727572301959171	0.9760726053068081	0.985334508160557	0.931624861597237
IER5L	0.22241376624360398	0.239357894078573	0.209273452128922	0.31734737759179604	0.3330124786927	0.22241376624360398	0.267550865345647	0.219733574104068	0.230448713863068	0.22241376624360398
IFFO1	0.5701414531102671	0.574736465478602	0.727690671424986	0.9290380363028861	0.208479959047985	0.6600914454900171	0.5992825751826221	0.895456549918104	0.5612826466967309	0.574736465478602
IFFO2	0.622817101320611	0.18909235819299802	0.0726813365885639	0.168102216108341	0.204114363100131	0.0881220779117589	0.0272835888379473	0.14306497000499602	0.166464106286558	0.0683642890841699
IFI16	0.506810120240353	0.35874671771925604	0.44426495470306	0.508056301523139	0.205512399144758	0.353856506835426	0.523348356280178	0.549279932355553	0.312180128300539	0.48392453893065007
IFI27	0.568141818938907	0.0530224719885262	0.0508177355457242	0.20374053996823396	0.510577263894908	0.131670469306691	0.131670469306691	0.131670469306691	0.0868373270890282	0.584877117948785
IFI27L1	0.280886546606604	0.11342357483510901	null	0.310841278522529	0.32541006409424	null	null	null	null	0.350450470262736
IFI27L2	0.386377691880166	0.22370128230770103	0.43185255791490296	0.3955480152111501	0.6603860203032529	0.48200395421292996	0.48200395421292996	0.48200395421292996	0.19803762279320802	0.38527825843227603
IFI30	0.6515121387753801	0.466097375216358	0.439784260011691	0.33396396688635305	0.329916865181465	0.6515121387753801	0.369206211866291	0.387562936521606	0.7093056708971549	0.6515121387753801
IFI35	0.159947042543609	0.844610205513252	0.14627686932915399	0.206932867784793	0.8120603426305559	0.4326074774877371	0.14235620617820002	0.215856071161213	0.0981953078245561	0.512321709379706
IFI44	0.512307253576298	0.207512966709783	0.250022683995483	0.547852829915047	0.530229635778826	0.730440764960217	0.246521782686029	0.555605640672826	0.129769345933369	0.5995270210112221
IFI44L	0.6551810211481801	0.498294138334223	0.899680309287592	0.966517969481037	0.7790070876461859	0.784283233571668	0.9043243884007279	0.951799402744527	0.507379930366221	0.974445896380875
IFI6	0.809353220245082	0.6833005953371141	0.627973042927318	0.90569052972581	0.855716507268179	0.720433798142187	0.913382799252772	0.7333035557839659	0.8270420509715171	0.782615774130133
IFIH1	0.5261755554515789	0.835397783244953	0.5481163297539989	0.589679163345194	0.840496630835364	0.498651891858901	0.581251225246317	0.754810673308361	0.43952854430849997	0.504783399690983
IFIT1	0.47484941981811607	0.798772377584438	0.453015256899734	0.8426730836784669	0.6021148566079909	0.6258172695365911	0.752438978921944	0.93636003719816	0.874575503307468	0.798772377584438
IFIT1B	0.5722767018445329	0.692944363581561	0.668654958351815	0.692944363581561	0.838517792334573	0.692944363581561	0.692944363581561	0.8320410456941619	0.678973387636697	0.692944363581561
IFIT2	0.827529760316563	0.9625016110101171	0.881328429399373	0.9071967806781339	0.907592298708034	0.715786892149824	0.9625016110101171	0.9625016110101171	0.94751744433472	0.9625016110101171
IFIT3	0.6367459270410389	0.7271464426454269	0.838296910280657	0.89525488716858	0.924468032708188	0.7271464426454269	0.7662552374344829	0.813264215816015	0.547125300994509	0.7271464426454269
IFIT5	0.647452635479299	0.37950142282192	0.237570875606211	0.36531445093776704	0.276454634351188	0.385350588602305	0.269209910826421	0.24714615270927898	0.37634987023669103	0.496789725769521
IFITM1	0.539108535720036	0.573143601783109	0.195056276654832	0.23060383361965	0.465064738297471	0.540700320636186	0.540700320636186	0.540700320636186	0.2959532926693	0.540700320636186
IFITM10	0.679139181049037	0.114229949798791	0.649515289228577	0.75010366368894	0.623784025410499	0.241547399484618	0.42237550002249097	0.42237550002249097	0.4361927920635829	0.42237550002249097
IFITM2	0.661176201651159	0.590679654247675	0.5320173670214919	0.692430454956446	0.4732262705902489	0.562714723079766	0.509567499706688	0.650716237707151	0.395228079736166	0.48107774942280607
IFITM3	0.650669174990932	0.650669174990932	0.650669174990932	0.6796354455664361	0.6155020902263559	0.650669174990932	0.24469480395867801	0.350351865490471	0.6929704456047859	0.650669174990932
IFITM5	0.66926707502224	0.8852255695173878	0.619375345386105	0.49415354612505297	0.7769869021722541	0.742683290291321	0.745379559233499	0.6126612592830359	0.8944233552510791	0.37409566237319397
IFNA1	0.481911258905126	0.440857620851882	null	0.24310278338584804	null	null	null	0.8651000870704509	null	0.30586857209106894
IFNA10	0.824668128701628	0.906933519781665	null	null	0.7835759404493939	null	null	0.8343479210953421	0.800148542329558	0.7449955342812479
IFNA13	0.9055451046193059	0.9962201319641178	null	0.85293663069767	0.46866347071995296	null	null	0.9382479439665901	null	0.841255066690397
IFNA14	0.66290164939969	0.84079943854123	null	null	0.13583243881663498	null	null	0.46131714081844893	0.19831233737759899	0.502198480051729
IFNA16	0.896173742020866	0.618297681560072	null	null	0.7263097436412221	null	null	null	0.7668636826013709	0.5834611708562221
IFNA17	0.661533979502112	0.7665292231401801	null	null	0.863217539726063	null	null	0.6610939842737591	0.61375826293278	0.707910605774428
IFNA2	0.727974498639676	0.556138842633088	null	0.7301675188064051	0.671420804610205	null	null	0.35834175595396794	0.32424878377488897	0.663555707343187
IFNA21	0.362966149926515	0.5461876138141261	null	null	0.7257937891549391	null	null	0.84174066312773	0.927838915087111	0.991045903300739
IFNA4	0.9292156683448071	0.696066380890666	null	null	0.998622210263385	null	null	null	0.973389813707222	0.8305785643218809
IFNA5	0.155394647503422	0.699010012316044	null	0.34792038856195895	0.20543295442949103	null	null	0.580199923090447	0.18512899275441003	0.8141657403757709
IFNA6	0.829475215138657	0.275290812867371	null	0.947716240357273	0.615071818005736	null	null	null	0.9893639992410259	0.9299500185037829
IFNA7	0.685741922147714	0.858488989313681	null	null	0.93874832228283	null	null	null	0.820478768978199	0.4035547275278279
IFNA8	0.126288173446932	0.700334410850867	null	null	0.620857066496677	null	null	null	0.45975883699499304	0.9279703629662329
IFNAR1	0.121222506254999	0.188584763224371	0.0982901061142448	0.151641118943817	0.28010106334171603	0.2289087564614	0.140476616839013	0.128428818650875	0.413979658092329	0.162698096589797
IFNAR2	0.625256256019551	0.42922254274262195	0.29395965037536403	0.17571582336276	0.539035721555941	0.42922254274262195	0.42922254274262195	0.42922254274262195	0.25922132124676606	0.583884353555432
IFNB1	0.367535378611942	0.44573828799945003	null	0.142901189469625	0.323531281242763	null	null	0.767673186744383	0.8676927444541881	0.419756255646335
IFNE	null	null	null	0.38364087432543004	0.7101454003964621	0.45923782480952097	null	0.334708754943608	0.07889340708410901	null
IFNG	null	null	null	0.528433745578159	0.0474309480658258	null	0.44392277392345597	0.0940949920260369	0.0254761082872879	null
IFNG-AS1	0.14416308382014803	0.14416308382014803	0.14416308382014803	0.14416308382014803	0.14416308382014803	0.14416308382014803	0.14416308382014803	0.14416308382014803	0.14416308382014803	0.14416308382014803
IFNGR1	0.9603241035402129	0.9853469658606541	0.912468336290384	0.8535857967364229	0.959488857718337	0.8623899032094351	0.8960983209748851	0.9189398809611758	0.972216039625438	0.848004858684137
IFNGR2	0.0830834837539714	0.0339799945453779	0.0269727310453952	0.0450084422101436	0.085121298110293	0.0339799945453779	0.0339799945453779	0.0339799945453779	0.0320701317193972	0.09014586736832302
IFNK	0.39434179596245295	0.29488257958280895	0.29488257958280895	0.16029847610247902	0.0557571203014438	0.29488257958280895	0.138449881229075	0.19979440179938	0.29488257958280895	0.29488257958280895
IFNL1	null	0.18054440780942604	null	null	0.355874347248638	null	0.38754142614254494	0.42809260793372705	0.22410244374421398	0.007162221733611591
IFNL2	0.553906234712408	0.0480316488426018	0.174826964002146	0.18120425703256196	0.37612443033058	null	null	0.00502980942571121	0.170486493546606	0.0543432225083206
IFNL3	0.31733387349888803	0.10122244515297199	0.7626139235505308	0.7778316029260871	0.0830101933455711	null	null	0.200550596076429	0.0725896784230049	null
IFNLR1	0.902101303271011	0.940888230711215	0.889916328708563	0.8501735122995171	0.958518974255741	0.9621097477658449	0.946686288811048	0.92132124176424	0.919457787293614	0.9810670590800391
IFNW1	0.42134472920864896	0.559703188664436	0.851250515935422	0.934063434034946	0.5572656693033871	null	null	0.81950877519313	0.578545301862245	0.901560005136575
IFRD1	0.0671663015428344	0.0370779469931153	0.329442275705301	0.216695861694333	0.105183491893487	0.0146635601932064	0.0370779469931153	0.00565468000911364	0.0184629078918879	0.15656444450378398
IFRD2	0.27010195792311	0.12194172815785302	0.0818266582596539	0.0879535493673899	0.0949895637958548	0.269838984487442	0.0915095247725934	0.125860525476808	0.0542486069998743	0.12194172815785302
IFT122	0.22449806680478604	0.301736595724918	0.35965298220757597	0.37411601426547497	0.578234870484054	0.613632967730509	0.553120190535337	0.320941229508233	0.0826630456822431	0.34791448459372304
IFT140	0.988154369646434	0.9919558995660931	0.9817853714051551	0.9763792851035191	0.98721904065347	0.9830353077366859	0.994864757009554	0.920169455909978	0.960383475154947	0.901613574380299
IFT172	0.403531410831192	0.131108231981431	0.546761343549658	0.268123198000971	0.46362943313759497	0.191398537358142	0.581956526266926	0.33162071480753896	0.28864508657412397	0.413636676553021
IFT20	0.295203775536782	0.0454152802058766	0.0454152802058766	0.0454152802058766	0.0424965477610127	0.0454152802058766	0.000557457648964795	0.0294184613925574	0.0582001024762253	0.00157350378102015
IFT22	0.47883496832172706	0.26933191019990305	0.47630950530455296	0.327285512307485	0.20450238142229396	0.169053770608179	0.47592154683932797	0.30020421910549605	0.0744811560159329	0.28138169690091697
IFT27	0.250968934858138	0.35167519434871597	0.28909748768200605	0.5681829035146949	0.188017504603722	0.177312286392523	0.39327005701225104	0.3930901544928879	0.34661142343171003	0.39432782042133396
IFT43	0.299821710631872	0.881384405655528	0.913552104916479	0.738459084423994	0.716399363925889	0.798076989113278	0.8558419635986851	0.8082768909411929	0.7094182901307049	0.512286185676379
IFT46	0.187263124165436	0.0368186144747013	0.0189062060402097	0.30228560048738695	0.00911420392480469	0.16371730607899698	0.224877782812034	0.11166905405080901	0.392104047653592	0.0368186144747013
IFT52	0.0726569879405358	0.0578661278127259	0.23317173263258603	0.0690254779337499	0.277819267276501	0.136331369174376	0.091128069828879	0.49203953426421293	0.0858617498484107	0.489937480531244
IFT57	0.14196364600627498	0.20872544767090898	0.0268848071239474	0.0315957771437973	0.19394006747280804	0.37503899692315706	0.14271412927628802	0.326028578167796	0.09855362149932599	0.0868249220205684
IFT74	0.0815096860299244	0.0488612223917593	0.18945924327673103	0.0943031046804634	0.361329275442429	0.171033779780983	0.497572513217826	0.23243743036883802	0.31213843300106103	0.100613702337566
IFT80	0.5397837297376861	0.298452824744228	0.298452824744228	0.411427528625549	0.47926900684886103	0.811385364644664	0.0735331588790203	0.0782172862255067	0.401091056660226	0.298452824744228
IFT81	0.0706547451642104	0.05511493677849401	0.016998723785009	0.0455166047540868	0.024544389878134	0.0281824253033861	0.016055986707174	0.0350234627052133	0.200773607784377	0.22275835410229103
IFT88	0.335893433347279	0.20233936021170199	0.234613069017986	0.334041209234201	0.445337254490128	0.164284776976716	0.203143541495209	0.256513364909217	0.43205079338493296	0.248126918183551
IGDCC3	0.719778450035077	0.980609992352528	0.9851446029148051	0.9120357079194291	0.998187966229459	0.989048942069093	0.793988591223432	0.959070921475853	0.998679547764771	0.903404298830802
IGDCC4	0.311833173565829	0.7183035691992441	0.15723880814302899	0.4338536544702721	0.35114032466513695	0.22944364837415804	0.153304522334556	0.18992220200457896	0.216560130481404	0.283631968540437
IGF1	0.498632235423779	null	0.450362922466295	0.541981528621333	0.122841571481349	0.118960032889219	0.734499699339197	0.58767357970414	0.17974469264408802	0.764509299648175
IGF1R	0.876222360590933	0.9654857985380441	0.9912928957444821	0.995244480886482	0.9736976370992411	0.9215583495477271	0.922853888453073	0.9350474757106529	0.997758096870797	0.8802969547420171
IGF2	0.132418829273771	0.0947907663211627	0.105703293570557	0.00998209308676658	0.0566334503697829	0.19891400916959803	0.149076252993074	0.215175104434867	0.0675478439221363	0.0279600495702247
IGF2BP1	0.0538517307178267	0.142391577701634	0.932904512022239	0.0975855634039022	0.796186816893297	null	0.65284508898734	0.8765952780728941	0.0931689265567168	null
IGF2BP2	0.280624220302823	0.0906917654688792	0.0388170857473648	0.43995591970839	0.597391909278997	0.402409664859791	0.0352023774245635	0.24491818917435396	0.43378542049688207	0.472220232020216
IGF2BP3	0.8291511429424571	0.486401309844113	0.849335902849108	0.762939213099149	0.901149019048506	0.486401309844113	0.7084503430243809	0.696974979173398	0.41920388650446705	0.6864634846721309
IGF2R	0.29622210222114503	0.0658783356471427	0.274717220350674	0.259721901730849	0.20747792296658102	0.38622355323901797	0.6154682547883189	0.41669466156807	0.33566032971470094	0.525116437084157
IGFALS	0.37657142967992796	0.131221844742063	0.15050774750978	0.279982063609644	0.304692618196	0.21430233560421302	0.145840679386414	0.3616522653544021	0.10927114182105399	0.131221844742063
IGFBP1	0.515682397475349	0.47205473393603703	0.247330706750095	0.50223696571724	0.24094510411163103	0.21680962950205	0.33518875652666996	0.48662652458425204	0.9702813042542958	0.8045228435721321
IGFBP2	0.99602434487889	0.9218647160119949	0.849004442359297	0.9716661249347891	0.9168109620533141	0.918135755994264	0.7618340181044009	0.813252479792316	0.9716575368540992	0.658448921232007
IGFBP3	0.7951425235909491	0.667822738711409	0.830568459475812	0.535301459800728	0.91158621554158	0.6734617907461341	0.6999754136366538	0.42687584786914795	0.658864866991166	0.71834183061958
IGFBP4	0.588754414831847	0.4913398193337	0.868912324231136	0.6256499362684339	0.6071067850031721	0.328424266659842	0.872783610913748	0.46279207839759706	0.30819527923312606	0.5275357015651849
IGFBP5	0.881404189519245	0.94587200966342	0.9042188710082429	0.9363829254543721	0.7567853393023279	null	0.43761104773997395	0.605661557851874	0.7692744055460631	null
IGFBP6	0.0561498954648477	0.00324696522619563	0.0279803163004816	0.011581639590542	0.32178639853819396	null	0.0288985096026627	0.0123659763325009	0.0171641516315764	0.0245153455645928
IGFBP7	0.7777287244743609	0.829283044844812	0.942283942909194	0.7386027980385071	0.902624124475369	0.791163815164558	0.9523412288739941	0.87528324914784	0.532161680103156	0.829283044844812
IGFBPL1	0.0612552961078868	0.0118302478230875	0.16560320176734	0.0250941611957174	0.5808093509397171	0.345679958917005	0.0579868924401574	0.0541463354266136	0.0102682467394059	0.0104023785806336
IGFL1	0.829655069129051	0.519973644912938	null	0.251265102284104	0.718511189884371	null	null	0.8293194553705471	null	null
IGFL2	null	null	0.567492575825616	0.6474473790092851	0.905258552303067	null	0.37178311753423704	0.695825233126244	0.201964892171412	null
IGFL3	null	null	0.8462717310028229	0.487401025832125	0.8226408396919499	null	0.734540958401802	null	0.837367689698527	null
IGFL4	0.443280506842301	null	null	null	0.687606040108627	null	0.705397615813068	0.7514874599055071	0.662849160057818	0.7051746243162459
IGFLR1	0.34204231246367306	0.771813395411897	0.233238122507693	0.40025575711037203	0.613259729925254	0.465924505672006	0.771813395411897	0.771813395411897	0.6750877291197829	0.771813395411897
IGFN1	0.941590942746662	0.7669729542223149	0.7238100709543771	0.750806413263652	0.5808398424385861	0.812720754794163	0.7881819563705529	0.9337629416870951	0.7926998409823871	0.9170593458785491
IGHMBP2	0.576173938847027	0.72348160959837	0.6310938443131371	0.5261595170514961	0.41519699929706105	0.46822463163366496	0.5456625380840849	0.5622097297125009	0.6881998871865711	0.659890283915058
IGIP	0.568051167720863	0.626667431691371	0.35418465557833	0.458341593466165	0.24408479924924803	0.35418465557833	0.246240691969562	0.6593515200907472	0.35418465557833	0.35418465557833
IGLL1	0.69947686136583	null	null	0.281848380692758	0.798032734279433	null	0.39058804610537395	0.48863406748027793	0.7862331687828141	null
IGLL5	0.545646244908741	0.5812135941249599	0.404346558207049	0.528165298063364	0.8056025989666841	0.28470460991964897	0.460571604320077	0.14854566500967198	0.656119239267381	0.13425591647382698
IGLON5	0.48693784939315504	0.332010587034173	0.390992902361615	0.522644953354117	0.534599064032894	null	0.38472805647979297	0.49105655861659103	0.857838340360009	0.314893840150263
IGSF10	0.216411053221629	null	null	0.352565840871087	0.5286010321513279	0.30784323502884103	0.14354263239748002	0.0910823048131142	0.417526028366104	0.21525647817599602
IGSF11	0.17503377065571302	0.357663038210323	0.387083458163933	0.686318547412927	0.465967583017682	0.423344899043674	0.46434483223302603	0.265229530039561	0.30784860986336	0.581103569267856
IGSF21	0.440558346887695	0.22925419508480802	0.255226281758482	0.536340292223835	0.164714212175969	0.37511346363494297	0.821741595077831	0.600556831079814	0.7131977577540279	0.39678126131252
IGSF22	0.0214068558932474	null	null	0.588735662411538	0.25556967304601	0.1816435873108	0.0764811213370999	0.21535225014974602	0.024139305695959	null
IGSF23	0.42255355040608505	null	0.37570079166476794	0.36992998272935906	0.5878979906063101	null	0.46719040502439096	0.34252159180280395	0.45257858035053605	0.23730735935863398
IGSF3	0.16272451450083802	0.0401950876400771	0.15817199388991	0.0455330002521865	0.274986841647911	0.143311917243451	0.15423733702269699	0.0324103442653755	0.311079555078113	0.11500107217443699
IGSF5	0.40613878049012897	0.5039450636260779	null	0.18788649602542498	0.19809387765774697	0.154681517473536	null	0.431560224382731	0.135214669365905	0.180107243358231
IGSF6	0.5502998105681459	0.322987188347268	0.346356167531385	0.329089091467736	0.38496623621990705	0.322987188347268	0.322987188347268	0.322987188347268	0.8893857617716171	0.322987188347268
IGSF8	0.667281045386574	0.8142813467717249	0.866318098402707	0.940719180055832	0.7848268380349951	0.781767849429674	0.87020050431199	0.9832432350817389	0.7575502429292751	0.915652296905844
IGSF9	0.790600096663705	0.180815297916637	0.535183623627362	0.738567030473929	0.10065107657767403	0.20318584763871397	0.5561637976394979	0.748396214557223	0.452002149360821	0.44637637247172207
IGSF9B	0.178189932369697	0.261365458920193	0.0163452790945907	0.39666380026780895	0.23169779637447602	0.12467442053583098	0.13375413276169001	0.347227848164191	0.113330719351604	0.34155471759342104
IHH	0.648092576687494	0.45085124145686	0.633105613506319	0.7783747741401491	0.7239053272048129	0.7415739365183741	0.6342920298195589	0.7083692035073821	0.8540182409836179	0.774407716878658
IHO1	0.8700685326913449	0.8700685326913449	0.8700685326913449	0.8700685326913449	0.8700685326913449	0.8700685326913449	0.8700685326913449	0.8700685326913449	0.8700685326913449	0.8700685326913449
IK	0.465056802595091	0.7924922141154592	0.600068864477252	0.600068864477252	0.5423558746185829	0.46760444911732	0.657184813010662	0.6641505083750949	0.6120122163272261	0.600068864477252
IKBIP	0.0735011973218813	0.6206741296789471	0.11836844690047302	0.266112113207893	0.17325305134611302	0.312295149215686	0.14060184165289003	0.0839674516376116	0.313839917034707	0.312295149215686
IKBKB	0.0630033370589639	0.19600233297805603	0.308370033175685	0.14823267468409804	0.10292468985778398	0.0824703707419639	0.286015756977399	0.0936220196573551	0.22728797680288698	0.15522558415085097
IKBKE	0.31842840499306	0.218105308507525	0.360125390390762	0.162356283495288	0.336216882081357	0.611874559726371	0.23673048815115302	0.338401140259687	0.13613801331921	0.507273724129909
IKZF1	0.576615404673139	0.46847820873021506	0.6298900903711521	0.41250272740926297	0.20499824653666396	0.515166237712856	0.7297618813057521	0.50756962661495	0.465919101338267	0.44951322982856495
IKZF2	0.7698287924898459	0.804443148299051	0.746550732498074	0.467571464141479	0.536835582350806	0.7023296577346919	0.62695510433701	0.637936766824811	0.8961326779480121	0.829112853420864
IKZF3	0.4603522109857321	0.312370997169795	0.209111091100148	0.54236828531862	0.36379101387154794	0.30958072971912104	0.14060062580686902	0.477812302285565	0.0814585798998822	0.263192230174166
IKZF4	0.615960946424098	0.578686825181645	0.712586772543356	0.5716096007410649	0.9656581369100559	0.578686825181645	0.353032804141222	0.677226791427064	0.7860630279869542	0.578686825181645
IKZF5	0.6782930441241971	0.8118349821740091	0.177639020423246	0.23861038799437698	0.6983341165976881	0.585102829020551	0.6991373173834771	0.5233547937629299	0.585102829020551	0.38308866974407
IL10	0.0268722913968605	0.464753612382294	0.130055960000149	0.127587984299855	0.0838936148707709	0.255393872783447	0.167030498482595	0.13061492271829	0.18471931149714998	null
IL10RA	0.0110886207001033	0.124094624565202	0.00781903059374162	0.0317482154663232	0.0168928774301094	0.00407385979499103	0.0056260654273408706	0.00912032947301461	0.0537680024870441	0.0325705367389302
IL10RB	0.39632303600175	0.435981866413412	0.16584664804285199	0.302706684106613	0.47442555014144705	0.43096057578616	0.20229049262239804	0.247716008811112	0.42813757842363204	0.43096057578616
IL10RB-DT	0.7487755434347841	0.7487755434347841	0.7487755434347841	0.7487755434347841	0.7487755434347841	0.7487755434347841	0.7487755434347841	0.7487755434347841	0.7487755434347841	0.7487755434347841
IL11	0.5155646011609489	0.265639142558962	0.9079938612681401	0.8351099594054741	0.7113147963779609	null	0.8964445447435071	0.201624900721258	0.372294373163095	0.770665183082707
IL11RA	0.8519865984010481	0.777610266489917	0.3637973980014911	0.6850914365511941	0.610656050002511	0.7094391936398471	0.6564665421760091	0.8378909669678399	0.537562920583776	0.777610266489917
IL12A	null	null	0.7534138519380741	0.0149670354332409	0.18348677262760996	null	0.392360152646624	0.5491577368857999	0.11836691651375301	null
IL12B	null	null	0.352426256192867	0.27982570802164397	0.5490163462080739	null	null	null	null	null
IL12RB1	0.0513198841416965	0.323223934334462	0.0616595139904674	0.319089962996367	0.0265762533644537	0.0328086709991427	0.0783110058437267	0.126242412325166	0.23424825016416398	0.0927931874685765
IL12RB2	0.564981399641715	0.452283398113275	0.465110075699272	0.6715752108691421	0.28004347706131605	0.436202663225516	0.464539521225115	0.5654118296940001	0.40479929032013295	0.46118935594951005
IL13	null	null	0.6348035393422261	0.00278024427771644	0.495396179985781	null	0.11323475294271801	0.117732644340871	0.10322576342775	null
IL15	0.953528183252767	0.585933379607245	0.6242610929426881	0.603594352065615	0.475761557701825	0.284435146266705	0.601783151173896	0.562896540766721	0.40047073471564504	0.441854826406189
IL15RA	0.295464112071049	0.274524407188393	0.47226684101307503	0.1238384569665	0.0503059980790507	0.274524407188393	0.24869602523846104	0.0594544646683258	0.3756515161634129	0.22164369887309
IL16	0.6323484452681479	0.519036474669521	0.687104058585817	0.8079989715341801	0.458096531699484	0.5995656860127659	0.511123346764911	0.176586188902702	0.187791702411396	0.749540511101302
IL17A	0.530293819326851	0.6295751136552161	null	null	0.521492104829238	null	null	0.9052718505138839	0.189185378182602	0.7176773643084731
IL17B	0.39267655994399703	null	0.8875419407554549	0.714674627136984	0.5879530910431371	null	0.288187477205542	0.6880520529014461	0.7329370345661071	0.9487893247680551
IL17C	0.27645116819446697	0.25243688843845496	null	0.416520642729882	0.19316514645352598	0.700770184812641	null	0.34994233041878103	0.417151269345171	0.20562425793419498
IL17D	0.565738928346148	0.943797389582886	null	null	0.199000523601362	null	0.49105115571616204	0.696079392223867	0.8519139967654341	null
IL17F	0.872330606547889	0.8709989015947629	null	null	0.756849584445305	null	null	0.734562719476292	0.760711416374934	0.777960183436266
IL17RA	0.861788373589765	0.521566539518136	0.7030520089607809	0.6715338102809011	0.914106248185201	0.7013262116547629	0.8103404507306899	0.632176936775573	0.790109723601521	0.564235501061728
IL17RB	0.933619024322681	0.5813850552206241	0.957269775060443	0.926489173461082	0.628796047047793	0.770177061340478	0.462576675788835	0.61562430900902	0.7972862659985259	0.645145526979008
IL17RC	0.842624181360611	0.8283082202015941	0.961367825949826	0.92569613093742	0.8729963683718192	0.6709659785723628	0.9524317358709599	0.836373696638917	0.955210405043936	0.8283082202015941
IL17RD	0.178240599379251	0.517478370024202	0.479901561275112	0.16321983763473	0.613510950699728	0.227548905687745	0.307199478202212	0.238681988920363	0.5200942846947579	0.10822882000789698
IL17RE	0.9354156655121659	0.963014300022965	0.901705276825857	0.8980218575986479	0.9653553390866969	0.963014300022965	0.937291523190667	0.8976287594315441	0.9453581499974542	0.944421197638593
IL17REL	0.10936426017239399	0.107436485623923	null	0.0153007153691498	0.0695660805661022	null	null	0.029306191798976002	0.41837169774506605	0.54325129030066
IL18	0.0508541014731953	0.0320881622830784	0.0732898289071017	0.0419655617430727	0.0602030754465095	0.0320881622830784	0.0320881622830784	0.0320881622830784	0.0952354427303689	0.0320881622830784
IL18BP	0.0433196526119795	0.116493478832155	0.5502596082565699	0.159496134915658	0.0259540059929786	0.116493478832155	0.591767528995689	0.0896875210280731	0.629126323027543	0.116493478832155
IL18R1	0.0119088737746319	0.025278933852314	0.245725072144625	0.028578124886313998	0.0813232359230689	0.008884355189729659	0.202376934926738	0.254895777778497	0.24064612884641398	0.0995986053302735
IL18RAP	0.0628224669822172	0.0961760947013102	0.0420650073767735	0.0547386025310877	0.0876294703310962	0.0656189279658489	0.15905786792022303	0.42065876845992795	0.10482213537587101	0.210581118532342
IL19	0.27452751373155804	0.42250895849657394	0.86102082375052	0.709154170376241	0.612440864254452	null	null	0.717788374174435	0.8533397472037579	null
IL1A	0.0371101984575619	0.142973756575311	0.0341421399761531	0.0134458620826682	0.0487784242302681	null	0.0517715307656778	0.0478530384110373	0.0433977066831014	0.13937426369593398
IL1B	0.000397176470819328	7.35254179049558e-05	0.000146107260354471	0.00161670678143952	0.0014140844759601	0.00046114680524197694	0.00165919726627541	0.0022976554061529698	0.0015561762403632	0.0129352696123289
IL1F10	0.39101682603127097	0.7443488171266299	null	0.7510330883869609	0.8344042571180351	null	null	0.662704564016331	0.517835374614096	0.7767546499164041
IL1R1	0.14295322303402402	0.0565364116449163	0.07560063577773199	0.20288296475792003	0.148177502544344	0.0565364116449163	0.00697981510165127	0.0291824084392724	0.0906578442184524	0.0542011013307389
IL1R2	0.21148123433730104	0.11207142947349999	0.097713493233439	0.30529295715953003	0.0541580838348814	0.34278192634132	0.110364709043431	0.0647463362959491	0.323677548185666	0.24284556777456798
IL1RAP	0.7835944690881959	0.7328174883018092	0.5191098327874001	0.745103655010646	0.34712236580983696	0.754986066542107	0.880665792776175	0.7793583089563381	0.77986359939655	0.8894804251216499
IL1RL1	0.352138552250122	0.24356791198526898	0.39701183944459006	0.212459737764344	0.140256169179317	0.0160410409286477	0.24356791198526898	0.24356791198526898	0.394773334137886	0.251616986549969
IL1RL2	0.39698553283802895	0.8835609276109029	0.42118335659587897	0.45327158606381995	0.565647403275516	null	0.38003034093546295	0.48548885437320394	0.5673113744870429	0.460701752709289
IL1RN	0.433032350373113	0.49442850836180796	0.362096472289877	0.39032004268314	0.401317074836984	0.41683686707286405	0.807401659685805	0.13485934299308	0.9503984051530379	0.6225568689102121
IL2	0.8443600106804441	0.657015114240576	null	0.368587811043064	null	null	null	0.421952243760385	null	0.41275224119195
IL20	0.766840113874663	0.31544183215065097	0.828953484644957	0.721992657093887	0.7221358216737409	0.689555901905371	0.436483492127339	0.42187295753686205	null	0.521717149606009
IL20RA	0.538280334943354	0.0742941392252999	0.41080663252264904	0.107199496064306	0.0200940570898938	null	0.37171897256822206	0.24759003821313397	0.13562515480656698	0.0396045915797054
IL20RB	0.6739330305322379	0.9277571879278629	0.320603910712842	0.20517770580374103	0.070452718956477	null	0.11769465482244	0.0248138875821663	0.283056446244401	0.8601771296133209
IL21	0.699723659423624	0.8622220637903071	null	0.823415769674647	0.34977670923353704	null	null	0.43361447056426006	null	null
IL21R	0.184717009373817	0.360722747207932	0.304351177241378	0.45841175414755797	0.131332240266199	0.421423759722045	0.228895993444416	0.366393221132377	0.523593202452307	0.4408055695324779
IL21R-AS1	0.8295805524363381	0.8295805524363381	0.8295805524363381	0.8295805524363381	0.8295805524363381	0.8295805524363381	0.8295805524363381	0.8295805524363381	0.8295805524363381	0.8295805524363381
IL22	0.21094420809611897	0.383458471247988	0.220258956889763	0.204649058410559	0.0451653667034862	null	0.0123446977376799	0.22005109381070104	null	0.11524713372842699
IL22RA1	0.517756922400081	0.5935709967586441	0.5200659730717709	0.8756321787102321	0.680505661273395	null	0.520251826587055	0.873376186427665	0.649975362158285	0.293267020206833
IL22RA2	0.506407968549017	0.696954217913546	0.500576613914793	0.413760024338082	0.5944809708280561	0.544986081482423	null	0.25555725219525	0.923290362894102	0.292915171116088
IL23A	0.61284596553523	0.442338271187748	0.5927434962682291	0.7767999505633559	0.33995314933774606	0.33995314933774606	0.33995314933774606	0.33995314933774606	0.33995314933774606	0.43110082525540905
IL23R	0.600394530979187	0.741395433825172	0.773751585618714	0.4817288908808421	0.278784240393068	0.871086124644677	null	0.34429520416227005	0.850492442068411	null
IL24	0.577345663757796	0.562177398520059	0.37909250122940896	0.404458736364565	0.6773839840177739	0.893814043473143	0.587715835401518	0.633104462698609	0.562177398520059	0.61503548065614
IL25	0.028059905726703995	null	null	null	0.0187621435878611	0.00535846286605653	null	0.0314060608036926	0.0145070372775471	0.0904314928248169
IL26	null	null	null	0.627424421668169	0.171747356220776	null	0.5908765685068629	0.464160719531071	0.591377307260973	null
IL27	0.8096822885349549	0.954502934673975	0.6683332278349959	0.459255507442746	0.8708779466531509	0.933584564865766	0.933584564865766	0.593813736327809	0.9356588802085071	0.8724051751128241
IL27RA	0.534140846266551	0.24222457927982896	0.0313425605588599	0.0285262038483313	0.0288396739622181	0.245998865539317	0.245998865539317	0.245998865539317	0.301853132767057	0.245998865539317
IL2RA	0.480545297150914	0.0219082543815169	0.206527324884494	0.5663204731348139	0.6062227117332739	0.164593599429349	0.375356730393102	0.0329956388589629	0.0653382547272127	0.32129950684225106
IL2RB	0.0666454134148683	0.130288633391549	0.281627290383888	0.170755666973104	0.13821457881429902	0.0570377018719502	0.0570377018719502	0.0570377018719502	0.138069838167985	0.0570377018719502
IL3	0.007577773413638741	0.0777378211296495	0.00544790173721556	0.157526192551626	0.0112195944598741	null	0.20161385259400402	0.0164928130867426	0.0825903653143292	0.0460638150068622
IL31	0.9732526954132509	null	null	0.8721345342963491	0.5750167265186601	null	null	0.891442244597552	0.243709233337652	null
IL31RA	0.476366384135721	0.6965764804078131	0.256234739823588	0.6254354313595839	0.38676553731869506	0.6947339993874201	0.40845657963212	0.4548213143653139	0.6603466423256379	0.26007835953918396
IL32	0.5987688155562491	0.528766884034383	0.6249967553115229	0.727814211148719	0.45190606107184	0.6650361763986989	0.626976108688914	0.7185054516022521	0.8418328892641529	0.8171653037058209
IL33	0.0169380112313811	0.0367952107276144	null	0.544560061175184	0.19623564436698898	0.3839791911530471	0.0492581740151592	0.305335305894234	0.27335708332117103	0.42050250941679707
IL34	0.39858980923676096	null	0.782349869304238	0.87076615286344	0.886390420403887	null	0.9025164294005621	0.9933938023986429	0.873471699690468	0.6361194709708571
IL36A	0.7178350352195642	0.5873580568915779	null	null	0.896742155923733	null	0.532881003911783	null	null	0.69978365575446
IL36B	0.7236817528879901	0.736531901989479	null	0.5200937038204161	0.621411933112333	0.7737480937304059	0.637167085588121	0.540451724453441	null	0.44147245416542796
IL36G	0.654912032291078	0.597042491171959	null	0.797937713869942	0.48971513016246604	null	null	0.7939630586028961	0.347042408156834	0.8205004538663759
IL36RN	0.6055063352095389	0.815660857193042	0.0551560880167656	0.149600343792052	0.715406749937149	0.375903382789002	0.0397721938896882	0.34435664256672904	null	0.040603890353448
IL37	0.59737039993959	0.304286331512909	null	null	0.646461776492409	null	null	0.239119218184	0.41578103229219704	0.15758521619876098
IL4	0.0182403243511626	0.0600063513991537	0.0879481970202367	0.0973663132765584	0.0981793830589792	null	0.0950941810162227	0.0233220175357125	0.0628117075094991	0.00581776132368859
IL4I1	0.312754227976722	0.258153822265978	0.269571185036343	0.39392040181150195	0.8256047568787779	0.260797837377445	0.393595793660012	0.4916858501749571	0.200752491290095	0.427298018132767
IL4R	0.40080375862488704	0.525147501580888	0.262041012677459	0.39793523385121204	0.199500611175508	0.7758161616361929	0.265749235428139	0.599494504710941	0.44781004856252904	0.553550103083927
IL5	0.751839894247692	null	null	0.279047311266402	null	null	null	null	0.7986446843437021	null
IL5RA	0.505732271546669	0.533439390558052	0.41533260785365	0.41449147783743395	0.15783972230687301	0.14706194940451903	0.592617660501402	0.50906738059172	0.8709365967220649	0.565858713153874
IL6	0.385886268153897	0.47947841677941394	0.614406314558278	0.556298350772775	0.649386349097863	null	0.311210376795906	0.262829746211927	0.222313996315415	null
IL6R	0.39388617903591605	0.211437529275367	0.18366776197357998	0.277678013230411	0.09907856431927001	0.372489594086275	0.41285021662630605	0.529828615972509	0.439414831915001	0.372489594086275
IL6ST	0.50290250242154	0.6234851604447099	0.65397610605291	0.3792447353732751	0.392738857475103	0.518016633313517	0.22163300231516297	0.528228267648816	0.7153827884617429	0.518016633313517
IL7	0.24336816571801898	0.47931203288895896	0.49965948001401594	0.23134378420743	0.647800404515579	0.49965948001401594	0.199688767930892	0.261256061662023	0.5819286830064879	0.49965948001401594
IL7R	0.931287106137645	0.234365913805557	0.8835479034704821	0.9463102656723571	0.9555417784765509	0.6934589183893959	0.609149221870575	0.87149084664954	0.9367099484990359	0.748631299032478
IL9	null	0.25359708213674603	null	0.8339602562538659	0.674880009129129	null	0.893803784949378	0.768325034043217	0.62956970480323	0.567765858322639
ILDR1	0.32755248279481103	0.220017184286245	0.723107794846477	0.22452713249803197	0.8159418993526891	0.310374251309045	0.7489794917344549	0.149468422298705	0.22514890586453304	0.39990398231704793
ILDR2	0.678678200599454	0.50993788948733	0.7262243066994649	0.809914151963228	0.876045128629134	0.862202201524282	0.615324971573301	0.6910280759213671	0.7852043009663141	0.45420124779919696
ILF2	0.301006122462677	0.18696608683573102	0.452325763975307	0.181694049653958	0.28472519422409803	0.18696608683573102	0.19463838208915601	0.202928176089832	0.205365632262564	0.21232994557049104
ILF3	0.440474057140695	0.526968868517221	0.111698087212733	0.0915666160591549	0.111802379122246	0.0689108750213893	0.11067068242822399	0.10564446138732901	0.19444784161875603	0.035524222543361995
ILF3-DT	0.211128690625927	0.211128690625927	0.211128690625927	0.211128690625927	0.211128690625927	0.211128690625927	0.211128690625927	0.211128690625927	0.211128690625927	0.211128690625927
ILK	0.9248121489777859	0.916506083419438	0.9155940347192081	0.725276549557567	0.8300088811215559	0.9574487338299531	0.959734562626587	0.9050599779565771	0.644058248920771	0.916506083419438
ILKAP	0.0977151943628713	0.009282386818242259	0.0827537181269817	0.329242183617371	0.0397459033188951	0.0369664372307041	0.0794698323754915	0.17238304770439003	0.0774710788455936	0.12348210010505001
ILRUN	0.15349674294961702	0.15349674294961702	0.15349674294961702	0.15349674294961702	0.15349674294961702	0.15349674294961702	0.15349674294961702	0.15349674294961702	0.15349674294961702	0.15349674294961702
ILVBL	0.866539947580366	0.43369991170582006	0.5878349040776011	0.28635168312441805	0.7119763374204351	0.516158555536158	0.525746888084109	0.195175956604217	0.487586280544136	0.43369991170582006
IMMP1L	0.7630846278178149	0.919656516224368	0.787959565716625	0.8348597219219629	0.8343485566929549	0.5235960798157899	0.962352374608963	0.9929672239527141	0.919656516224368	0.9783865090912249
IMMP2L	0.15668236541247102	0.17571201567407096	0.18185350933297798	0.20385901936564102	0.38274520579339794	0.246777255099043	0.142057640737584	0.20702028093408398	0.0528843124969816	0.340488243280992
IMMT	0.19800301701341302	0.7823859540280351	0.23559525554534902	0.35268288400041997	0.729842819535881	0.497927086050094	0.15927582066959803	0.34341755563199394	0.47731916656445705	0.497927086050094
IMP3	0.621705690273779	0.400697669016887	0.400697669016887	0.400697669016887	0.150506074725083	0.400697669016887	0.43567898940435296	0.38758896791520697	0.41989370004600207	0.400697669016887
IMP4	0.39106473856161994	0.331497487168176	0.44280909604010904	0.44280909604010904	0.137469534295327	0.395199845761488	0.28874171878687704	0.41477967453759296	0.269617337454029	0.44280909604010904
IMPA1	0.359786002156746	0.428341072378617	0.7763819465159879	0.373398657683964	0.743409985795645	0.263111955464748	0.7902474889636241	0.269468974521788	0.270858909786308	0.5199960826455771
IMPA2	0.236436554463582	0.47662561446801094	0.20783030906950303	0.5962163947036501	0.161703622427279	0.19680232999617103	0.17091629188648	0.17199755175445902	0.22964741842291103	0.13839268375171698
IMPACT	0.11134557712421302	0.11295467748451499	0.0847916161365602	0.127074263740685	0.14567248803749802	0.11995412722732901	0.0813475111466166	0.128672901937819	0.0842618425920112	0.305241972021203
IMPDH1	0.61153973329159	0.877129349137471	0.8832767553594271	0.468720790841486	0.533610629325125	0.763573293173265	0.674264901916705	0.479730860447781	0.7039284938421742	0.518335640251296
IMPDH2	0.43400768577442206	0.767617914970838	0.486805222118327	0.5928997444166689	0.32943467545009497	0.330777594075956	0.32499068360301897	0.6448123754913729	0.646615245632933	0.739679858008922
IMPG1	0.41235590214378	0.0639490411274172	null	0.27698256430912704	0.360754073145705	0.24621412345423602	null	0.24788506947444502	0.5688253224559789	0.22068066947714002
IMPG2	0.9582624065804641	0.851437498562751	0.7449905030924209	0.7449905030924209	0.50587047085644	0.773356858709108	0.8899570992116891	0.810001825940457	0.6186047290474389	0.80384270140287
INA	0.40642096830192	0.10919151698640499	0.1415997125691	0.193423446046849	0.600993142921495	0.575117011758692	0.130430921227969	0.0933588206368527	0.13809792768517098	0.573525299869454
INAFM1	0.9786482145193539	0.9924098477686949	0.980639102918116	0.980639102918116	0.9287571765937221	0.980639102918116	0.979972196936249	0.9977673027526751	0.9889975989137042	0.980639102918116
INAFM2	0.23140144980885896	0.39216674957794895	0.124570296828519	0.14742862299142498	0.447104680808976	0.16342870629394698	0.135655947723808	0.183317231021159	0.0788738100691764	0.789277489612742
INAVA	0.6544190219229019	0.5897926368850689	0.327548802788914	0.26948128653948394	0.8164860439520941	0.000881885386849638	0.17865724354998802	0.37721705977646397	0.327415601225622	0.329739405202007
INCA1	0.7702911878153961	null	0.314145251937292	0.23816984318787102	0.38106273746248603	0.9140912098682049	0.17115622360562696	0.254986656259025	null	0.14217083534706798
INCENP	0.482297324392261	0.542143921603803	0.647330675625611	0.44533713098846295	0.822664893510478	0.787521718867442	0.65161408595379	0.321303774786734	0.988535481455131	0.40202842761426794
INF2	0.27791796414611	0.861786241632859	0.4056139413097079	0.802592158416025	0.645597223951326	0.450802619131897	0.19460223244999397	0.21223986017873897	0.65091327729775	0.34228446071653096
ING1	0.916952547037611	0.8441277590422709	0.9698172533752121	0.9698172533752121	0.989805788210855	0.9791426411642622	0.9422388843585608	0.9465278223908231	0.935088365897525	0.894309661580832
ING2	0.35969916851091	0.709468333637161	0.404492550712077	0.45960213577218706	0.6564841578304681	0.6193557557653699	0.46680047871477204	0.466347120040567	0.46024825849897494	0.614957588435463
ING3	0.43013452513781397	0.870903847798695	0.6116600837498101	0.55212033097315	0.307460580057401	0.353987786069327	0.6134410941098001	0.529209056986466	0.5112120419300321	0.242853067284898
ING4	0.5901602184641639	0.7391032150962171	0.8139648097217791	0.69556628623062	0.522016520147512	0.595539051944159	0.703078848539306	0.590774731127362	0.33704458331095005	0.330536139107327
ING5	0.0374876176486301	0.0418792987402933	0.0517714442900751	0.051237283189635004	0.21388158652244102	0.0267065778521386	0.00246062206892909	0.0563284542248759	0.11575685262390699	0.31392243370218
INHA	0.348743559641212	0.9735279145207522	0.799106876651894	0.938384911569265	0.634509498171411	0.23322474954309802	0.569149311424867	0.893671957366109	0.8901813950429459	0.6289149603167801
INHBA	0.007463042319020441	0.00631118536291849	0.0365018144486727	0.00437985811519145	0.0183774069481288	0.146577445066215	0.0782055191990745	0.0025807018059621897	0.062637709098797	0.00869418776771551
INHBB	0.38854671911671007	0.23182952922959701	0.23226064624729	0.28213847577669704	0.32935346739265503	0.23226064624729	0.105442217103005	0.394266014141832	0.16847604915642803	0.24673103505614702
INHBC	0.6734401329685951	0.535399980065888	0.686556768325984	0.644012474834536	0.385312217451455	0.574298123300074	0.283384285092358	0.392208159488583	0.5146354600092861	null
INHBE	0.9080436805154151	null	0.665544027536996	0.7138072889131991	0.7205278493370992	0.294223584111562	0.6268341944015551	0.684172498033436	0.749207181326927	0.464878608538795
INIP	0.90661204192402	0.7169868138253092	0.696235562144067	0.353076490070673	0.6307269653889079	0.764031085443284	0.67088078746924	0.614556492813453	0.764031085443284	0.7080484184525649
INKA1	0.587889452676438	0.486042918638432	0.676043701909222	0.676043701909222	0.397426765499305	0.676043701909222	0.37564893451090203	0.46835237822169395	0.48048133195828296	0.534513581847027
INKA2	0.281040480760372	0.42349835628837196	0.611053186688129	0.611053186688129	0.62421373945165	0.611053186688129	0.359191183315788	0.278078432124922	0.31729744584505104	0.266245770980924
INKA2-AS1	0.831207911509771	0.831207911509771	0.831207911509771	0.831207911509771	0.831207911509771	0.831207911509771	0.831207911509771	0.831207911509771	0.831207911509771	0.831207911509771
INMT	0.10132827074497	0.234391413390791	0.0269893958297883	0.166301846291883	0.127335221946659	0.48085742310891905	0.0587432828109683	0.094814067101701	0.35127040001905396	0.150308397216892
INMT-MINDY4	0.34616275282173303	null	null	null	0.0893389361259885	0.397154034153122	null	null	0.265482414205572	0.0426795006756642
INO80	0.936362731364045	0.695703900912328	0.46633140418306895	0.48663834846792997	0.42873060736863106	0.5021640101126049	0.46578072258864595	0.741429380855636	0.5628872384757739	0.5174995906897629
INO80B	0.10201597529071602	0.10201597529071602	0.10201597529071602	0.10201597529071602	0.274375277754842	0.10201597529071602	0.34152500254588797	0.36740685938627504	0.17664640830472897	0.459841064667712
INO80B-WBP1	0.237304387100585	0.138769805429698	null	null	0.30341350797402	0.10746968243413499	null	null	0.4503949368113939	0.615867891678978
INO80C	0.789604600038867	0.890529350061708	0.703662977766963	0.663702020759902	0.617675556308197	0.890529350061708	0.768353618368631	0.8028478356754829	0.932488728824403	0.983442956162128
INO80D	0.674636280695966	0.803675046194385	0.803675046194385	0.418474618528618	0.883786210698799	0.803675046194385	0.803675046194385	0.803675046194385	0.579630952727059	0.803675046194385
INO80E	0.477585528280503	0.426171637184785	0.379690411389983	0.536180618763416	0.7387082539086491	0.426171637184785	0.31005397326251505	0.250351250048812	0.188160837451118	0.426171637184785
INPP1	0.727997136311359	0.6159576266850421	0.840974842681696	0.7873363174603599	0.747763446219638	0.6778058526746761	0.646427398958771	0.813305784339072	0.5764297852093871	0.6778058526746761
INPP4A	0.394352931139935	0.687562358587306	0.402254040440315	0.31748029938845	0.48386697757224	0.394491949439025	0.6773888646301469	0.29810127222580796	0.47005362066721096	0.295169348138033
INPP4B	0.922970799821534	0.8700384394852979	0.848884939781731	0.620073245906037	0.9680702547744722	0.96491054807669	0.7451915609185459	0.922259488090886	0.92622343770469	0.9487254083731529
INPP5A	0.6652320393282011	0.39723933724263794	0.0821192237564262	0.36803056139644896	0.8689713810306992	0.39723933724263794	0.22057413394887102	0.34467106847248397	0.22088155976628102	0.32386953610575203
INPP5B	0.5318795729500011	0.741840896596963	0.733632724302823	0.740964466278159	0.929128720776564	0.8073801477049429	0.737863882373729	0.603876229456923	0.739307418356881	0.7485861195081059
INPP5D	0.8464494295915921	0.8993126282605649	0.571896727579485	0.634836603759684	0.667526371328978	0.48462845013288	0.632874640807049	0.632874640807049	0.33082522231563893	0.5733125800693829
INPP5E	0.0434770959761567	0.005782540269198571	0.11676659344925201	0.225282538064761	0.12049225029899001	0.37429018491732896	0.11535640874999499	0.0490808555342167	0.0534486564400606	0.0247698282088181
INPP5F	0.900935322941255	0.771074820471014	0.9707989814968	0.8076648158589509	0.500269656986531	0.7831508345261461	0.962579681729158	0.8512527164467409	0.33488158543564894	0.620346508364444
INPP5J	0.14161919605047102	0.898995014073217	null	null	0.201648162424255	0.163946644836992	0.10448045489873899	0.196816338348575	0.0634480811589537	0.28808452809919505
INPP5K	0.24474520695386498	0.8356606192326701	0.27655834138084995	0.539121309489175	0.570442485062065	0.552873156286866	0.185759959506332	0.386652289316534	0.239264308151719	0.5070283416681239
INPPL1	0.9358763189282501	0.8355086115624342	0.744854285031897	0.756609051854229	0.677828457853007	0.7008411189950431	0.7442298616202241	0.745904151535657	0.789151981085601	0.7580940190532471
INS	0.0731414486108719	null	null	0.159736322478114	0.0024864492891473397	0.0032658965777577	0.0622197422736207	0.230119104677453	0.009670671411348891	0.23755189053374898
INS-IGF2	null	null	null	0.0496357978904522	0.008102815562431429	0.0410970252400703	null	null	0.0830418419660202	0.19802400813929602
INSC	0.376838506031802	0.6820027969424071	0.242819982825978	0.14813923460922598	0.568802063654193	0.770991382308023	0.111731155719188	0.287144795068914	0.43204986905715503	0.567477947677236
INSIG1	0.8683339502744291	0.8078318093121322	0.35874700700524004	0.7672321810953149	0.8898909110526819	0.621415585156624	0.39417711039622394	0.435670945901825	0.44204317539394394	0.7352952241231508
INSIG1-DT	0.559545546643667	0.559545546643667	0.559545546643667	0.559545546643667	0.559545546643667	0.559545546643667	0.559545546643667	0.559545546643667	0.559545546643667	0.559545546643667
INSIG2	0.5781088193117541	0.392437340560984	0.7399194075006349	0.611777464955393	0.6720035042031999	0.40588320862132	0.7289091043920409	0.4268978154222561	0.228853243320625	0.32297884078287503
INSL3	0.13459899320390198	0.457949265844292	0.6732552069912221	0.65302754897672	0.67342114147882	0.597430731701851	0.43642101876646994	0.347633033493516	0.35524993264980304	0.32685897655287
INSL4	0.602900873440955	0.971809723615105	null	0.343027481009777	0.9200127784894531	null	0.547089893277881	0.806196315732655	0.9423535738232809	0.9713858410172971
INSL5	0.713191001423152	0.765160149789029	null	0.0788577926274016	0.6347026592793621	0.529323813629609	null	0.324256743053649	0.226081171764985	0.729142049821903
INSL6	0.20052762319421696	null	0.728421059685747	0.19570780503605897	0.334058268309313	0.0247518364562449	0.6549659229781529	0.267891338457911	0.461768864639373	0.164018637994363
INSM1	0.40188903228139705	0.30926262086036893	0.34893715514177504	0.6942272148043941	0.7802857372049108	0.580897167555685	0.38696871985387293	0.37042878564572207	0.763412669016061	0.39039856576223003
INSM2	0.18879050117233398	0.347149703668094	0.348633700063401	0.7385041457442499	0.196131334029279	null	0.43878958543260604	0.295357180163026	0.0158036387238671	0.700189691073447
INSR	0.227447403386273	0.212247658416189	0.7089434620640841	0.82260819849483	0.5258028307447621	0.465352955015477	0.770083984813277	0.7523064913241109	0.496359525018066	0.684061694715575
INSRR	0.688702754130869	null	null	0.902361114800358	0.366142676282459	0.39415966678746095	0.732841294216678	0.855864324598477	0.5090929128209579	null
INSYN1	0.483917030458671	0.5930959535951489	0.85079424177902	0.85079424177902	0.731594102432861	0.85079424177902	0.7517157465841969	0.743490143446735	0.8212335804063091	0.85079424177902
INSYN2B	0.503333925488009	0.37391170678088503	0.37391170678088503	0.37391170678088503	0.48394072919239794	0.37391170678088503	0.37391170678088503	0.37391170678088503	0.5702470710755171	0.37391170678088503
INTS1	0.336502953880882	0.24444058986651301	0.24610368913358102	0.259851038263823	0.16497379223263098	0.12068978825906301	0.199580772813076	0.39270860899868804	0.354181389450172	0.303924396353649
INTS10	0.19483805957143202	0.123606156135218	0.253124839290428	0.187414825387447	0.393454878745611	0.33827431546429404	0.282502314973706	0.39555689547522604	0.0769209563848698	0.17583194354426096
INTS11	0.8406371622839379	0.954233381707568	0.804955440484912	0.980172388064282	0.92461139597587	0.9631671243076261	0.896471226141271	0.9627020452916759	0.9510988370008409	0.930174233667407
INTS12	0.912508778438697	0.9038013330103929	0.758184155867985	0.557236868057935	0.356652315658031	0.9414002774923041	0.8312971763633309	0.9439464963327969	0.8753884938828391	0.7657305829918051
INTS13	0.9415636656192801	0.969411614042992	0.8548109899168441	0.8548109899168441	0.9748105554998892	0.8548109899168441	0.19374918116427303	0.19610252879565399	0.7043328194362339	0.8548109899168441
INTS14	0.27782039394863395	0.011768736707236	0.110714485800495	0.31360292009070595	0.110466053342086	0.409239427445549	0.296504849860554	0.382619992614021	0.178092817782004	0.23475788184454602
INTS2	0.834809391333739	0.753934501107468	0.492036807347855	0.514712712875529	0.591185653313791	0.314482883703147	0.420159334461134	0.31218483174501	0.738799592087541	0.8780066280873751
INTS3	0.31695909160203994	0.0745957913472975	0.14340886843565698	0.141196730096725	0.274021201680898	0.0745957913472975	0.0745957913472975	0.0745957913472975	0.0871722641816624	0.0287839867499948
INTS4	0.7023924372078431	0.590445810060098	0.109431989367196	0.502216296376703	0.210493606285554	0.222395640866709	0.53486406324759	0.5068309955327001	0.646018983381239	0.587186922378083
INTS4P1	0.9363633513674849	0.9363633513674849	0.9363633513674849	0.9363633513674849	0.9363633513674849	0.9363633513674849	0.9363633513674849	0.9363633513674849	0.9363633513674849	0.9363633513674849
INTS5	0.555719937960963	0.6452540067527901	0.8040060070673442	0.392998693906803	0.43008822966706106	0.6452540067527901	0.3544578596390471	0.28328918410751003	0.301403742190114	0.6452540067527901
INTS6	0.18477408459480799	0.508780222047479	0.508780222047479	0.22912151003048398	0.829539732545418	0.504284049690327	0.6813080887461012	0.15771047338516297	0.162805141292654	0.508780222047479
INTS6-AS1	0.654712422082554	0.654712422082554	0.654712422082554	0.654712422082554	0.654712422082554	0.654712422082554	0.654712422082554	0.654712422082554	0.654712422082554	0.654712422082554
INTS7	0.320308199665084	0.28688722234265196	0.6052082774277371	0.24605698433865902	0.245292017339617	0.44118724944933707	0.44419683758731	0.33957137124283193	0.284125655647669	0.44118724944933707
INTS8	0.34311149494728804	0.19378393904367303	0.38981927963468394	0.394528426220302	0.079740580820814	0.18015231212198998	0.19378393904367303	0.125871996623308	0.18909668358823395	0.554607758721156
INTS9	0.483483740937154	0.21117156528214898	0.6614631454146109	0.6998078448452609	0.622113736903525	0.6170329958376041	0.469344203375479	0.289095241896211	0.292422422553674	0.4746347785288189
INTS9-AS1	0.544870939263754	0.544870939263754	0.544870939263754	0.544870939263754	0.544870939263754	0.544870939263754	0.544870939263754	0.544870939263754	0.544870939263754	0.544870939263754
INTU	0.48536216284375705	0.29563869356166	0.27812982456381297	0.47627886155683896	0.33669937658170096	0.378382062354272	0.36109130116631394	0.453337212916545	0.589268015966081	0.378382062354272
INVS	0.6827062128318461	0.8438436832375409	0.5307317277733591	0.615644881114305	0.5802741528872429	0.632516817652667	0.8438436832375409	0.505379689671789	0.586928399343053	0.447604974326273
IP6K1	0.5913683744502	0.743076259933812	0.7995368766413951	0.8468829045577909	0.836277563121716	0.743076259933812	0.8409218933800942	0.638098811225282	0.7379072364894201	0.6768713263926379
IP6K2	0.193593191982197	0.8542199339045179	0.332108634186629	0.169683970207798	0.271888113824626	0.7386633818046321	0.227320426824666	0.27345477610198005	0.147951152948504	0.364070280336694
IP6K3	0.11872765354566801	0.29897556948387394	0.364800015914868	0.512063092099005	0.639202192656625	0.20371302237755398	0.138057275209078	0.849709945646649	0.7260182279378331	0.44153981791390395
IPCEF1	0.087542241061203	0.425482957818042	0.8009666378878729	0.6280317734302789	0.41100432574599394	0.425482957818042	0.5539651015149439	0.336182767485703	0.0782038155295484	0.520393840250865
IPMK	0.8555603135583479	0.9218630718127958	0.708089441737786	0.6911423797572189	0.7344777589323158	0.708089441737786	0.8999441080786191	0.7935533967338291	0.938997279928935	0.7609681109328991
IPO11	0.8824537032383729	0.9367990302567659	0.9767448417799631	0.9555852409122491	0.65222749953739	0.9663423171846149	0.9749035513696791	0.904692254029191	0.987244798561575	0.9045525123176059
IPO13	0.786322879867859	0.501341396855971	0.942654892893942	0.85295739466039	0.952964712469111	0.942654892893942	0.966141049873287	0.945273830785615	0.982984949477683	0.927534724894351
IPO4	0.61489903570114	0.8759443927266259	0.5688969257597829	0.5415270722187899	0.989727034580958	0.708090067276744	0.8759443927266259	0.8759443927266259	0.915794188851496	0.8759443927266259
IPO5	0.38843993000320703	0.5702598022848879	0.25859462902566394	0.29518755859442497	0.624306876452026	0.729992951820289	0.4424141404725179	0.36768802159534497	0.199342080709869	0.4424141404725179
IPO7	0.59056772213351	0.925669135772191	0.7332395626172221	0.737840655808712	0.8847916944636829	0.835537881846185	0.7365839093978441	0.743277488531913	0.84547200292628	0.7348216679898331
IPO8	0.016941228326666002	0.087848820810916	0.12872202345592199	0.19129572741543396	0.028890692321851003	0.0888616660467984	0.11255348859222801	0.054284197749925	0.0474125528352311	0.115473397011845
IPO9	0.19614715325827103	0.240704457319493	0.2759672147156261	0.2872539171497	0.17010093336224302	0.0957051989477191	0.0965948864995719	0.15320151862887801	0.4404069980587801	0.0957051989477191
IPP	0.326145527271629	0.250990379500882	0.22083209087843	0.412557546586781	0.347494094634307	0.057187090693315006	0.217107054161414	0.267174266955559	0.140505811556766	0.263996185762921
IPPK	0.315203201213346	0.792361569299524	0.69426047897604	0.782417060033765	0.6986385178062441	0.792361569299524	0.6971747114638671	0.710236291654085	0.6861592636849959	0.7017475131765271
IQANK1	0.0329713328330996	0.0621412402894492	0.11652427914684899	0.11652427914684899	0.140716828076423	0.202730325525992	0.10596503365613799	0.127075426799203	0.0301885261318006	0.11652427914684899
IQCA1	0.566838607406776	0.896104604018559	0.748128410590609	0.68611306788464	0.7430281939848978	0.9101777177338779	0.627953108173881	0.7586370200004959	0.79266478729739	0.6961211726842672
IQCA1L	0.11031215210141901	0.217043620862988	null	0.0579779346333131	0.13334401108405303	null	null	0.31557708587065697	0.134895895947071	0.434087335420582
IQCB1	0.648509616335711	0.11093989807188001	0.47509518279225393	0.7887366024567459	0.5690080117832951	0.35503177174724	0.762235017060222	0.5995946631944671	0.57310270560627	0.29050659734874296
IQCC	0.6100358675552441	0.660658063658938	0.660658063658938	0.42141730909530295	0.8041265348870028	0.48941532081285605	0.819748135681777	0.803021686797327	0.7117634393520029	0.660658063658938
IQCD	0.203605709592621	0.43362504482889797	null	0.660829566680381	0.42630062554719	null	null	0.21268246016268302	0.629515446270604	null
IQCE	0.17588330204084698	0.202333810647409	0.0319239931715899	0.0593911282303526	0.29557410067856504	0.0770394096430447	0.0341172892359768	0.0497995105474372	0.213021756178988	0.139896167770268
IQCF1	0.14483373049669598	0.289462226405995	null	0.16316922449517401	0.140987622781822	null	null	0.191345906129971	0.114816576060938	0.419665493877835
IQCF2	null	null	null	null	0.0893263446755551	null	null	0.24868545662387603	0.639437759553529	0.37722957580913596
IQCF3	null	null	0.0451194795209737	null	0.0477015743133682	null	null	null	null	null
IQCF5	null	null	null	null	0.349367980532289	null	0.617722010139586	0.339112168631708	null	null
IQCF6	0.888362020212369	0.567931700091552	0.5272278827904289	0.222113064475263	0.34554424615365303	null	0.6290154765596561	0.459460459892938	0.21298262607551702	0.21226732780913699
IQCG	0.49028317762778206	0.174177262008789	0.32149373359142797	0.368239952436709	0.42170518344384705	0.39856138193826796	0.5707463343772691	0.59136344565355	0.5171902826508761	0.128687881196757
IQCH	0.25197665998146695	null	0.469976203204021	0.440267692316766	0.7180222009823629	0.591071385223916	0.286559546846466	0.245287092742256	0.722044545117845	null
IQCH-AS1	0.835979605707928	0.835979605707928	0.835979605707928	0.835979605707928	0.835979605707928	0.835979605707928	0.835979605707928	0.835979605707928	0.835979605707928	0.835979605707928
IQCJ	0.29344557485296	null	0.426563901071209	0.0263320625588697	0.45122529850228005	0.664511554509107	0.127042154076548	0.0552039723905027	0.0925294243068866	0.187722451435964
IQCJ-SCHIP1	0.20271117240105105	0.660638455485284	null	0.156507698156535	0.647354991078866	0.563123172419974	null	null	0.128923946149966	0.22417848130123802
IQCK	0.6954048833056881	null	null	0.631867636748684	0.7612444492228649	0.6897452857467321	0.47045063320149494	0.878439605959319	0.72346891362902	null
IQCM	0.330934832043487	0.538559380292736	null	0.48043951564847603	0.566291392102409	0.71078391953007	null	0.6365149730028039	0.6460474251758361	0.622860902944173
IQCN	0.8413121299342249	0.948275539375581	0.9295108360133141	0.534496891215053	0.917141440576636	0.7871868117987059	0.7591607005414119	0.5254275459818479	0.294088221452523	0.6627105436302579
IQGAP1	0.29559409029085304	0.32665668698190303	0.34413085289960993	0.389065045688573	0.221546969024976	0.425678758218318	0.403256982819693	0.172721160972535	0.358648863239632	0.0950443757949599
IQGAP2	0.7365802408375451	0.748201735545287	0.905924756187276	0.826612352472677	0.5892534891200899	0.8368094055081929	0.888351556945222	0.8580659725586021	0.339780295991394	0.830238317990874
IQGAP3	0.385988713525924	0.553655879173447	0.45458466668385106	0.465410479239647	0.9347814903180219	0.244437130568983	0.454165512854521	0.12056172186944801	0.264780757207579	0.760736256416248
IQSEC1	0.695464099867876	0.22109899970166397	0.7126150654527921	0.697970046863496	0.45930270351979596	0.826217258767287	0.291758051975985	0.120133048066559	0.6412896374673079	0.131952846454272
IQSEC3	0.451994496886921	0.47108793066438104	0.7204455894780558	0.7993186479825759	0.552053902936557	0.490684708989869	0.47108793066438104	0.47108793066438104	0.5074867727242109	0.317084994342411
IQUB	0.0760819636507848	0.375112849564436	0.23163413795977897	0.109846747850843	0.0217022049061496	0.0194154864804714	0.22956652177036	0.0765022472146752	0.0615664253870174	0.48043144858938597
IRAG1	0.6342934979242221	0.6342934979242221	0.6342934979242221	0.6342934979242221	0.6342934979242221	0.6342934979242221	0.6342934979242221	0.6342934979242221	0.6342934979242221	0.6342934979242221
IRAG1-AS1	0.7195560649066949	0.7195560649066949	0.7195560649066949	0.7195560649066949	0.7195560649066949	0.7195560649066949	0.7195560649066949	0.7195560649066949	0.7195560649066949	0.7195560649066949
IRAG2	0.00031099604606324	0.00031099604606324	0.00031099604606324	0.00031099604606324	0.00031099604606324	0.00031099604606324	0.00031099604606324	0.00031099604606324	0.00031099604606324	0.00031099604606324
IRAK1BP1	0.215139401148003	0.146162106920082	0.24997135660383604	0.139352793597187	0.27540417900006203	0.146162106920082	0.246470004598409	0.289186427053875	0.146162106920082	0.16662419790412802
IRAK2	0.18298611786696103	0.22386313662589002	0.46083909531324396	0.33731970418559803	0.0935034902125893	0.24624776713579	0.49928161451251396	0.41361396707399195	0.0150896031350035	0.512576756255767
IRAK3	0.41527428743271394	0.39173410922724394	0.385839236951714	0.384134244175886	0.49543157271481997	0.19479105038752303	0.32509457133351194	0.44849777965250204	0.229249899562397	0.0150932454084434
IRAK4	0.552353363111105	0.714495000741726	0.5792467655088829	0.671465388979948	0.517863844561545	0.567824628782606	0.598048974096084	0.50711880616297	0.64559604870347	0.49333732332401203
IREB2	0.395442508681111	0.25541166330932696	0.46617927481673205	0.182468677373482	0.7417941233314019	0.359524721696159	0.46512895657123	0.36925077502858294	0.8586256363219279	0.42542814908872095
IRF1	0.77441206852813	0.7725590814113729	0.624764310379057	0.7435304035250991	0.8260382217851708	0.8605512692799551	0.7725590814113729	0.7725590814113729	0.6374062018934991	0.7725590814113729
IRF1-AS1	0.542346933052976	0.542346933052976	0.542346933052976	0.542346933052976	0.542346933052976	0.542346933052976	0.542346933052976	0.542346933052976	0.542346933052976	0.542346933052976
IRF2	0.0846629564616575	0.412657698322267	0.189017174675687	0.20377515422515302	0.528864174260548	0.47319496351070395	0.375421150551838	0.106801790883657	0.4133988947416	0.084111595067502
IRF2-DT	0.795002192281753	0.795002192281753	0.795002192281753	0.795002192281753	0.795002192281753	0.795002192281753	0.795002192281753	0.795002192281753	0.795002192281753	0.795002192281753
IRF2BP1	0.6547115343894201	0.617816170025692	0.7703381363448051	0.5267945376735611	0.16578868882355602	0.548453083116743	0.255653977199851	0.6197905846982039	0.501828440479649	0.49419245028366104
IRF2BP2	0.171416147054617	0.18616036648385398	0.39735999083374896	0.510898165933583	0.310000491859085	0.146061879246	0.0715463699254659	0.11426755550455801	0.12281661581112699	0.19232361939297798
IRF2BPL	0.161806933799293	0.112981390698476	0.492649789621204	0.410236633193901	0.42452436487424394	0.28890612448746195	0.414329057676119	0.42151997365970595	0.38068136782197104	0.250175574950191
IRF3	0.04118206231953601	0.0600737253164538	0.109211773825623	0.07264408184572399	0.26305771313807896	0.333028334925476	0.20701779580274102	0.0104154959996962	0.341697181011822	0.10861997657423401
IRF4	0.25471865055594	0.254826621373632	0.33749062044161304	0.292654707361028	0.0986028945575218	0.0945432259750264	0.20407033149068898	0.33960634878818696	0.268663747796857	0.461271733000906
IRF5	0.19636412860599697	0.388554932324469	0.0728431296253664	0.0723189612491897	0.0589470212422018	0.527027586086224	0.106034376842351	0.104484254166636	0.0872471879420797	0.267059000969631
IRF6	0.9328235046552099	null	0.932348183639628	0.941799844838417	0.8084251572449309	0.841505669878405	0.794784419908986	0.605459714879777	0.6221734024962738	0.9940729316202409
IRF7	0.829664306435679	0.8856066628811858	0.8516311385818159	0.8539023426324449	0.693305391156681	0.7579660896440071	0.849683105658354	0.849683105658354	0.862139704745919	0.849683105658354
IRF8	0.667544977358474	0.8365999735543079	0.5476677294261421	0.7578469263491879	0.809971910527534	0.8668468978942659	0.508364611335334	0.691306195866255	0.644541587784655	0.6947775315429111
IRF9	0.41542476052342603	0.7900321567961679	0.218321776358307	0.0941898262239718	0.418469662921123	0.5124084210959289	0.317771434339247	0.317771434339247	0.18095633741101605	0.317771434339247
IRGC	0.5959237416516291	0.385681863543601	null	null	0.298365766817086	null	0.634595084864641	null	0.5538829507950711	0.265057786635837
IRGM	0.163645298270737	null	null	0.15329889758721899	0.158816060275688	null	null	0.149700950502483	0.21162817698793304	0.0556894803907046
IRGQ	0.967449349951129	0.9017154023763471	0.9017154023763471	0.9017154023763471	0.7972074026299399	0.9017154023763471	0.961386249869145	0.956546643718638	0.857306507617435	0.9467125052535981
IRS1	0.20822582995515	0.292169183723051	0.497988822095469	0.5592575429264239	0.652720419992996	0.791147314238426	0.5070655647737721	0.412804217149475	0.5892219575724921	0.701500787016242
IRS2	0.7758356414460391	0.5764028326439671	0.635962004895406	0.749826305838303	0.363037434201699	0.6660785439662739	0.41365318392179207	0.35703379065394797	0.451493048947115	0.6660785439662739
IRX1	0.21957520966391697	0.931015901764165	0.49752452854472995	0.49026350041162103	0.5830837706276	0.8773432691295621	0.509326917170531	0.30741552911930103	0.7854625533033441	0.897647510350095
IRX2	0.575759994483449	0.5382902444772429	0.164868967384095	0.16659701618736802	0.663377345373808	0.6913529479627819	0.7626740204615309	0.86958888116529	0.614838661394422	0.0821361269638255
IRX3	0.5245395504600711	0.665732825970318	0.639062585300919	0.733832421089558	0.313170380741625	0.7699217676610409	0.8870029791065079	0.869361564521966	0.7360340805119409	0.639062585300919
IRX4	0.235786178714036	0.288078003005586	0.303847629970847	0.303847629970847	0.22769333412839998	0.20361078226603102	0.508409992852173	0.6621204069134871	0.21527923302924398	0.6518522221827839
IRX5	0.271747546792165	0.487441255946171	0.41126073817718395	0.626951556047875	0.6855981675932591	0.487441255946171	0.30496543399691495	0.42173011087209905	0.280485111599476	0.366622612179721
IRX6	null	null	0.370260570079965	0.0392947765377433	0.380753211342643	0.20133832043271802	null	0.45941426076521896	0.254736205946795	null
ISCA1	0.597220218125078	0.9053601152723271	0.835468559611146	0.840756713904388	0.608967034432581	0.608967034432581	0.8394026111952659	0.510373075623943	0.60849888895201	0.554153790951475
ISCA2	0.995533767535028	0.9961146386278321	0.997180845864855	0.996045215141509	0.948421517677634	0.990502611525879	0.9641795215699409	0.9986422099176689	0.997180845864855	0.997180845864855
ISCU	0.9085027438525709	0.606380164842558	0.6516016173261651	0.545982474697591	0.7712459235989019	0.69354735888618	0.7249762934898729	0.9497072493988571	0.5892123998166171	0.897091983380116
ISG15	0.389353208033128	0.174776575677735	0.45393886409924106	0.677535967285943	0.173446065080887	0.0964051553166718	0.307661312145933	0.650183825667055	0.307661312145933	0.627766002652532
ISG20	0.953021158023985	0.6385199595869661	0.8745860969479159	0.669231407418107	0.5132332672737321	0.601520844702321	0.7368125669061769	0.206229927950163	0.7864245358491321	0.8640404876109509
ISG20L2	0.46633812069276104	0.286057884249323	0.441318438537075	0.441318438537075	0.148223192174413	0.441318438537075	0.303905638405516	0.482000653990953	0.332035752279424	0.441318438537075
ISL1	0.549392328201879	0.266142491027174	0.778780012282715	0.536123149214973	0.5724921900644739	null	0.28265447545433897	0.41828130242034794	0.30349418027909597	0.6588053334737289
ISL2	0.0209036379579388	0.0217487447814188	0.0447368294453076	0.00685821705915516	0.0280232868599345	0.0223677984392286	0.0986054318973819	0.0115863813775305	0.0174036402026383	0.0295045527618265
ISLR	null	null	0.24707167186408102	0.6999008027658891	0.172787694720353	0.11983318378524302	null	null	0.317253460447669	null
ISLR2	0.30185181345637296	0.344341037715016	0.502138570329241	0.514694408345956	0.31277761731288395	0.39904934187181207	0.6139459755890289	0.627810870123813	0.42865155278936207	0.39904934187181207
ISM1	0.0135881635202501	0.21426831133343802	0.0229359274890272	0.13019919750967598	0.0969684290826252	0.0206693478671708	0.0136521550240502	0.0486302419261415	0.0714609534659743	0.0964832815780148
ISM2	0.7508514819082841	0.7823131778428741	0.8322521299633611	0.6708636068544119	0.8197165220556558	0.90738568518884	0.8370635330312121	0.6541570313635671	0.732639247736603	0.747166655978787
ISOC1	0.28229976413659197	0.5742795207895419	0.13963040719113198	0.37817084351427704	0.440341260189445	0.298736738780747	0.135765217386949	0.390130300771156	0.607244867864816	0.17638832800795898
ISOC2	0.668231611001043	0.803798543828678	0.648341636341485	0.8271478423195929	0.31745862169851297	0.7086452228475079	0.650655727434459	0.7510091620813539	0.5999166537705911	0.6300037600030209
IST1	0.0248526216522585	0.0217727766126548	0.0133638201182493	0.0612308346767313	0.0269092039329068	0.0057846689507073295	0.0124483888260513	0.00990050810953592	0.00243983659000585	0.0577770884339725
ISX	0.9723579784653901	0.376930114571284	0.9116466468552241	0.7403701268025309	0.792261246614046	0.8433068302804939	0.9136356690645909	0.775500027586253	0.507799901286906	0.945496126294494
ISY1	0.5058804608757271	0.6697277858128051	0.565047790703326	0.11568771565534401	0.663641315306999	0.6697277858128051	0.12356834509626	0.11320261897570501	0.6697277858128051	0.12301023628909201
ISY1-RAB43	0.21886717555139001	0.8996501366511129	0.844870021812939	0.844870021812939	0.7378443574927109	0.731779770321989	0.844870021812939	0.844870021812939	0.84205211079596	0.24076276625041498
ISYNA1	0.667876749519182	0.337018244180773	0.70918172216153	0.5751044693973449	0.49460542866667895	0.437650095806633	0.7755827193945249	0.725297965982734	0.789876371608159	0.5084285959332551
ITCH	0.107396180745314	0.12903762176302802	0.18906398428219395	0.291115084471942	0.148692917383629	0.298550047598672	0.368783913546798	0.43274212455169797	0.275534271202101	0.19547504140429803
ITFG1	0.576241703698388	0.278506010937039	0.617095234552574	0.0855671777364765	0.210750947249224	0.278506010937039	0.0682396290159276	0.138945211917104	0.5923597278810779	0.278506010937039
ITFG2	0.23806295203252498	0.09600234361343901	0.10341427899698499	0.26219218854542004	0.452669503268564	0.23120008144903798	0.0331512069507267	0.0244098488022882	0.0405058246307691	0.09600234361343901
ITFG2-AS1	0.7785425666088229	0.7785425666088229	0.7785425666088229	0.7785425666088229	0.7785425666088229	0.7785425666088229	0.7785425666088229	0.7785425666088229	0.7785425666088229	0.7785425666088229
ITGA1	0.49547839126865295	0.49547839126865295	0.406290626290151	0.47364210200583706	0.64868267630495	0.491766593271026	0.49547839126865295	0.49547839126865295	0.34352809546049	0.49547839126865295
ITGA10	0.41333169467341296	0.325569044399364	0.591035464488386	0.539193119161453	0.346797394193648	0.630098726288564	0.5918643610035589	0.330515563207597	0.596526967319536	0.618243817920145
ITGA11	0.910705774306366	0.45755350445619897	0.273295165359579	0.33458327325674797	0.6490998587334039	0.831422132948457	0.5913191716670461	0.518605941699331	0.5863257714727701	0.56674604270865
ITGA2	0.8013420318710641	0.5463613072260229	0.667290441150707	0.8673347054477641	0.511150091686362	0.336897148781537	0.6756215640568289	0.287623800380693	0.780691706442555	0.7492005446616429
ITGA2B	0.25705270313470396	0.653358922295307	0.398516502677923	0.21356130670132198	0.11186331129396401	0.04567319260423599	0.38712580197157004	0.20943178106964302	0.309828113250933	0.0720021533357659
ITGA3	0.8696998539424341	0.893381412579927	0.253593994530158	0.892310306534203	0.497773560606249	0.9119995302162701	0.251880950167971	0.53809975121014	0.975849643737645	0.233955607308225
ITGA4	0.664745939373569	0.431032620010966	0.476842826056278	0.48059827105309705	0.21963417270805802	0.112644798101279	0.433755292878291	0.252856700267738	0.287481490740975	0.168682846361662
ITGA5	0.640324092024966	0.640324092024966	0.8615071057864849	0.7004727211549139	0.9228185427152009	0.91537839879703	0.640324092024966	0.640324092024966	0.733965777271263	0.640324092024966
ITGA6	0.504973789387669	0.42883339412263793	0.7591595753867041	0.7003738668847861	0.6517537358075961	0.6613181562626321	0.63681578053813	0.46190981870801	0.49313134208841897	0.41508639355928006
ITGA7	0.8926653760973091	null	0.563747275625111	0.7659203241996341	0.582611885588063	0.651225162428427	0.9260692967388441	0.7064536406304659	0.48315435506808707	null
ITGA8	0.572295653401197	0.8713632532485351	0.222583770554026	0.561309853529255	0.366561091956525	null	0.218929186858401	0.3723251133968011	0.26620231213599105	0.44882051390686795
ITGA9	0.128735493150692	0.109994833200554	0.0893687489299464	0.0495529444920727	0.38409529381977797	0.109770124564813	0.11554393467696	0.103609610067135	0.0566705316859861	0.0753210478868537
ITGA9-AS1	0.475974811356334	0.475974811356334	0.475974811356334	0.475974811356334	0.475974811356334	0.475974811356334	0.475974811356334	0.475974811356334	0.475974811356334	0.475974811356334
ITGAD	0.148323222532583	0.7542186560337779	0.408567496252122	0.408567496252122	0.5029637217476	0.537292556105415	0.408567496252122	0.321706648581583	0.5701431990224111	0.5256459490617801
ITGAE	0.574731829293962	0.786163765014467	0.592655643935919	0.475996855221185	0.40515080131369396	0.424966808109614	0.507102016819152	0.500849536193253	0.23937836273416999	0.44592159733737896
ITGAL	0.0945982803876669	0.0035331289146299702	0.0748800066303713	0.088724265081893	0.49454169093689293	0.0681914325204476	0.103829731754029	0.18075829481523498	0.0220010450693814	0.0142357052553694
ITGAM	0.0310402300941398	0.0372650752358039	0.0276086065936447	0.0804571534163852	0.0943777813122183	0.00497296459205489	0.0795475892248247	0.10725938310049302	0.18732209038316	0.311880680674174
ITGAV	0.2367320795372	0.491411228912735	0.32448718693603995	0.20063146290792	0.746244511952835	0.457133061701101	0.34837815132886	0.14373762787306	0.147594772731784	0.118150562100584
ITGAX	0.35895240649175003	0.559489918271044	0.679614058510658	0.614450067207688	0.346430137164232	0.8540471835702249	0.646075856661668	0.594103013712489	0.400402803235962	0.686365505470245
ITGB1	0.0488695678289506	0.142363281048369	0.0116189183386878	0.0324709047069022	0.0530854953694036	0.0780530128117001	0.00923785261702296	0.0113254347914302	0.315341750939527	0.0761537703080332
ITGB1-DT	0.113064176044438	0.113064176044438	0.113064176044438	0.113064176044438	0.113064176044438	0.113064176044438	0.113064176044438	0.113064176044438	0.113064176044438	0.113064176044438
ITGB1BP1	0.5701744159016999	0.49336711793229604	0.49336711793229604	0.556922494758292	0.47504428617081895	0.49336711793229604	0.7376732047902378	0.570772033914981	0.33178248576454306	0.6869213666718531
ITGB2	0.6815333175330109	0.769642426767559	0.827341341856663	0.9192715327026479	0.7189823420131509	0.985280538229937	0.646600089666595	0.9550248797513509	0.6733359157412979	0.766119427499245
ITGB2-AS1	0.35784742156862	0.35784742156862	0.35784742156862	0.35784742156862	0.35784742156862	0.35784742156862	0.35784742156862	0.35784742156862	0.35784742156862	0.35784742156862
ITGB3	0.38807783337623	0.29486048380156	0.308305143844914	0.302925006157334	0.137263539354783	0.135270192607784	0.509671593128639	0.509452808039812	0.30535391134137	0.13801520679399698
ITGB3BP	0.942263814181865	0.5299245913047279	0.9541475039114191	0.541476032404775	0.638667993365024	0.624975734625009	0.7834450862423199	0.7022602096152409	0.9014558763074179	0.624975734625009
ITGB4	0.746228517483135	0.684097473613214	0.653489554780368	0.5519574082622279	0.6520939759757629	0.932461686841295	0.654202235155327	0.5709287328052409	0.810573298214726	0.594636312748751
ITGB5	0.30132688630114	0.49922260234200894	0.328114489516305	0.160016901464668	0.16159796923457098	0.167223879625086	0.182884239436851	0.15012516757384	0.437822629281048	0.42639511147350295
ITGB6	0.124828584656163	0.055619526712429	0.7781761729523661	0.348985998995331	0.5225145513303471	0.443355596375946	null	null	0.270659931808405	null
ITGB7	0.29019666049706605	0.42081798184804	0.12361436293844198	0.521168285465155	0.081771290907368	0.10185428514440499	0.10603830783947998	0.366958247262354	0.570213837274781	0.226551883423478
ITGB8	0.957625248858788	0.962408399552013	0.831587842783294	0.949529381079638	0.9815474654445409	0.9952962159361259	0.970537501957339	0.9647322145924829	0.978095337012855	0.9806504948544058
ITGBL1	0.26362090926338894	null	0.36558543676815997	0.0454656846496285	0.28442331872551596	0.21536109950095697	0.118627100029192	0.4342723711742821	0.0877942701563757	0.17548074666654098
ITIH1	0.596425162045894	0.536140745765368	0.176014828025469	0.475351964340616	0.8203128429716731	0.5752035934170351	0.21021776230163	0.43660865565002	0.399746184630039	0.23750703325835998
ITIH2	0.19267154097128197	0.31703701443541	0.0923912315679015	0.184955894149302	0.158962993754661	0.0480511537029556	0.058987436676585	0.47674948569912	0.26475303172124803	0.21578173078218102
ITIH3	0.5803069494204289	0.605091512589344	null	null	0.761975431625126	0.58614447992325	0.548279130120616	0.7279300312756359	0.865134564609665	0.9057530941003159
ITIH4	0.793280667103193	0.852429764058445	0.831283858176694	0.194042365176026	0.163406304851128	0.545647124662942	0.44971479706808704	0.837825632776943	0.31376510771529303	0.734022060922729
ITIH5	0.310550980141737	0.288627044846351	0.596562732172538	0.813329625686505	0.378918777963071	0.27657602831293704	0.705155443153062	0.838695534868114	0.31178911494904604	0.661640395044218
ITK	0.6373522807124661	0.39494962645244003	0.675975436806518	0.488682432532608	0.7180604547522379	0.412869866465365	0.8650341278369009	0.493205882642683	0.903934832031893	0.7111184278111591
ITLN1	0.293737583638641	0.346060587521533	0.258749319869113	0.655479628560596	0.445096036069052	0.44570365097958	0.697496983236081	0.554605977249191	0.7336673484254991	0.46191747486860496
ITLN2	null	null	0.9614835045222301	0.9811348649631021	0.9961905665092391	0.935396363012777	0.962119810627366	0.996961225520738	0.995844242415418	0.972732300731467
ITM2B	0.27006693428665196	0.11677616668109801	0.207096033691395	0.40368412359200107	0.0596362943146072	0.0573927096983365	0.202925988816111	0.236513138492238	0.261782442373792	0.15158594382811802
ITM2C	0.989561377260742	0.9835775202431659	0.9850699221446221	0.9746976052943629	0.8991667996966942	0.660264274546009	0.9787015316355021	0.974967877204922	0.7350134321775909	0.788149076582271
ITPA	0.9434298909019649	0.98548472964478	0.891297213038477	0.96641326540489	0.653417418483467	0.9621092080938158	0.609738159706535	0.938524936260544	0.7883671648037159	0.7198130321432661
ITPK1	0.24907872356554198	0.44902282871654897	0.15339130779003196	0.245795653151113	0.511335627449409	0.512631521346119	0.394001985696394	0.394001985696394	0.513688197730793	0.21116635687896199
ITPK1-AS1	0.602393659133543	0.602393659133543	0.602393659133543	0.602393659133543	0.602393659133543	0.602393659133543	0.602393659133543	0.602393659133543	0.602393659133543	0.602393659133543
ITPKA	0.6948106975287989	0.47620812677572	0.34112350677815995	0.345815068708556	0.380589609909139	null	0.33973225728698	0.347497403106045	0.205184246048897	0.574152669147833
ITPKB	0.39392971156070894	0.317614018785773	0.803818217065002	0.6498309651177739	0.633782265344035	0.438403254865319	0.50493071171423	0.39108856911149203	0.5491992882268479	0.63195892658125
ITPKB-IT1	0.9930033860984259	0.9930033860984259	0.9930033860984259	0.9930033860984259	0.9930033860984259	0.9930033860984259	0.9930033860984259	0.9930033860984259	0.9930033860984259	0.9930033860984259
ITPKC	0.8064814926953789	0.499503048484841	0.613421410721752	0.369415529216935	0.636529551591951	0.499503048484841	0.567630268650952	0.323817366561966	0.304878009974547	0.499503048484841
ITPR1	0.5526478647175179	0.547621868722039	0.643777798433309	0.7097965517833659	0.497399901480635	0.42546914609635905	0.6143434277076729	0.400987258503639	0.46102398430023106	0.528707430982153
ITPR2	0.608300729745443	0.887718498329348	0.8778113711577401	0.844425762425046	0.5660321444819489	0.8707749033134741	0.8688822853706599	0.917931170361083	0.8043574072999871	0.757903880111715
ITPR3	0.6874716796555459	0.34280673508350396	0.538055196023373	0.6697917610701379	0.270298163860219	0.261874307683777	0.6323750996132851	0.811676136314428	0.644260793786489	0.7936852044631151
ITPRID1	0.9525438458100199	0.967481257467352	null	null	0.610198342935243	null	null	0.7499020012514499	0.699653656898419	0.7707440607573209
ITPRID2	0.168176657180006	0.404651710918676	0.283502327031877	0.283502327031877	0.37120695651228003	0.283502327031877	0.310128498292379	0.19935850445133302	0.169856716348501	0.48382336852417207
ITPRIP	0.13204107266540302	0.352806017574764	0.0351914177985654	0.0310597958906189	0.14929181346194	0.0204135887082416	0.0253931970592986	0.06933329629163	0.0679541774292613	0.0729826811250588
ITPRIP-AS1	0.00383544222008364	0.00383544222008364	0.00383544222008364	0.00383544222008364	0.00383544222008364	0.00383544222008364	0.00383544222008364	0.00383544222008364	0.00383544222008364	0.00383544222008364
ITPRIPL1	0.9086318670827339	0.9087998640834859	0.939548971542072	0.95722595772112	0.8954835472483941	0.9898543293996	0.9458638703582559	0.902464121433936	0.897682185657642	0.95435528511813
ITPRIPL2	0.5233044702959461	0.5233044702959461	0.5233044702959461	0.5233044702959461	0.3386393110474	0.5233044702959461	0.361258202798229	0.537544695312384	0.889390635175766	0.811927642285755
ITSN1	0.37881556201697797	0.331283845726074	0.580936291527216	0.0906619764316034	0.280248398672838	0.342889266328017	0.5454281801496911	0.723645225711111	0.24928248629214897	0.331283845726074
ITSN2	0.9620086302236409	0.45566093645940003	0.9325135226577841	0.939005129968975	0.9386812299851359	0.8880441156819939	0.932612134845082	0.936064632540328	0.950585118179182	0.9245162588908971
IVD	0.29469034471967603	0.0852748406579929	0.453578539079899	0.606130647268724	0.382532197223426	0.430712786230556	0.503265895073724	0.582956396568797	0.6325871261140811	0.598005544171652
IVL	0.978472545154504	0.9294923640446942	0.915321732030478	0.9493024837360642	0.889394658829653	null	0.7757151956016959	0.93913454824687	0.823245661900758	0.9516672545338941
IVNS1ABP	0.0616874383131631	0.0295252767146495	0.10696535081007598	0.000590939462982772	0.007719126102193771	0.0387291419505064	0.0760248559566131	0.0372864869765531	0.195337369888434	0.005845790233046121
IWS1	0.511597006701389	0.304403742277727	0.543420801570535	0.399444272181895	0.48610737323307107	0.8006579554522951	0.5377677670615449	0.354494998486461	0.388366644607057	0.67379025413936
IYD	0.0136833883013363	0.7514605845762641	0.480448836370653	0.036466415867938994	0.0182737192110864	0.25306634590922894	0.569269093590308	0.15438812213144398	0.356546541340798	0.458262427862919
IZUMO1	0.0684062135296575	null	0.42917000826730795	0.0170666442631783	0.5183430643410639	null	0.423310438460837	0.0145104273731711	0.622649277329968	null
IZUMO1R	null	0.925685073222466	null	0.962476488222751	0.8689667053540641	0.7705575726341141	null	0.9114362263817141	0.512676867306448	0.769747190573308
IZUMO2	0.16979795095467098	0.16430178289294	null	0.17558930025827899	0.6862010943034029	null	null	0.12407038560026501	0.232332898848167	0.8095364075098822
IZUMO3	0.5302390186877629	0.649715835168465	null	0.332035292093769	0.7250832597326929	null	0.7756624603144509	0.7892526018521351	0.900080175858147	null
IZUMO4	0.11283604790417802	0.0965503888848867	0.0464815699899698	0.621842614802975	0.026981927157698996	0.0871536751984351	0.118754085273405	0.0114035348456698	0.113913491430794	0.0606257897153893
JADE1	0.07987860208769701	0.19764054886017499	0.147329859574701	0.11762172600642698	0.307410679033061	0.19764054886017499	0.11505174270801598	0.29020564250180103	0.27286987711551	0.20667738680727898
JADE2	0.0955209013564604	0.162342917220732	0.0369512565149933	0.0799945281080692	0.0331669929662898	0.115120606051758	0.0228299277948716	0.270991935292019	0.0716981315534034	0.00830194249764308
JAG1	0.8137593584709629	0.904355406883938	0.7529515046929399	0.8399939709437559	0.42961366349641905	0.6348467281832499	0.72363781355521	0.861819345734249	0.9159789239076529	0.882270732776585
JAG2	0.853655615226591	0.86111311300414	0.869419184477102	0.7742068248665079	0.803999377721457	0.736247028554778	0.5241916667136479	0.538963802172157	0.7307925936736921	0.706698481388013
JAGN1	0.9892819872108459	0.970526819674691	0.968184825207787	0.858984218849408	0.818702694646261	0.953294976825841	0.9191900064701111	0.9692410105591759	0.9284624200153541	0.9676459178189799
JAK1	0.5421613253826271	0.9001965241832629	0.897859757341211	0.8277178702189351	0.494913672240635	0.9504993106793879	0.9001965241832629	0.9001965241832629	0.857290371386475	0.868081845861628
JAK2	0.36798126417339794	0.0882782752940703	0.210045391661111	0.0985671881423834	0.324328113790005	0.0436590754683595	0.184716291920187	0.11941799042583899	0.29071123876131705	0.128841213458551
JAK3	0.12867606756531802	0.496264840843875	0.132109602742022	0.12423320728249698	0.0834625160216413	0.19571919369602803	0.128233798136088	0.136573340666559	0.39595783797237105	0.0699187821860001
JAKMIP1	0.8088203907805441	0.784417806322202	0.8041942484098481	0.956681322451372	0.547877403729512	0.784417806322202	0.9073533092581371	0.902281375204914	0.31197255301933	0.695467481174426
JAKMIP2	0.552369522120808	0.810006274747884	0.608981425790986	0.8152630808836261	0.898199553347599	0.8546577229030929	0.622666511472833	0.8973666539103101	0.697621243511731	0.6852930888268121
JAKMIP3	0.9456995182054341	0.8011482894264069	0.9702506677951841	0.6739200477604289	0.880006499389088	0.8571018046467571	0.972278502021396	0.60866693947418	0.8772637382378121	0.540146068752372
JAM2	0.705230239665864	0.669161800200843	0.7386781229403772	0.5628154251448381	0.36851511904845297	0.669161800200843	0.745957820040993	0.5915877510399661	0.6961432060728822	0.331144908356294
JAM3	0.9985613032954979	0.9941058690893071	0.957976658063029	0.987690732892303	0.9902277408751279	0.997059690947678	0.9778544676395481	0.981059507890474	0.994729625311928	0.997059690947678
JAML	0.247894662310053	0.5631165137453321	0.186058520616343	0.5195457107344361	0.261164604600576	0.10430624462416699	0.360091424426117	0.675348779529953	0.259494048876447	0.22769614880077998
JARID2	0.827319178524275	0.402280930186617	0.588732267795395	0.325062806931704	0.6093318133890451	0.863386370560217	0.32076462582366494	0.285356609434663	0.358559059701745	0.35679684510867404
JAZF1	0.749969557890474	0.727795955698443	0.921717789478571	0.757539676751616	0.5564619910153801	0.43300740661126896	0.651239062370983	0.7395845954190071	0.474218491729918	0.727795955698443
JCAD	0.218005931316164	0.7109563098441501	0.339249276905195	0.339508905463639	0.639492974567067	null	0.138335352214276	0.650771117881344	0.49091504280434206	0.51414173518011
JCHAIN	0.7678539621644449	0.7678539621644449	0.7678539621644449	0.677495466800928	0.696939252135365	0.7736169751777441	0.7678539621644449	0.7678539621644449	0.626756691482411	0.7678539621644449
JDP2	0.23026617808709196	0.40755867092510206	0.11658378752609899	0.257559145026542	0.357360083772039	0.311182568317562	0.33430862925213395	0.6784101145567919	0.310963777940399	0.311182568317562
JHY	0.34253601331437605	0.489322461240616	0.747974719313991	0.746059530223785	0.47101388201393396	0.379737609063221	0.756354843589303	0.480402562502855	0.462256298882172	0.7104376119991659
JKAMP	0.131113748613407	0.131113748613407	0.131113748613407	0.118064728199577	0.0493401641378066	0.131113748613407	0.131113748613407	0.131113748613407	0.19311489213640898	0.131113748613407
JMJD1C	0.25143414880645	0.29391339398269106	0.37919283173021995	0.25347093504053103	0.6849866263198691	0.166976588632575	0.168708247474882	0.146779191134855	0.459466995758368	0.166976588632575
JMJD1C-AS1	0.667317434599398	0.667317434599398	0.667317434599398	0.667317434599398	0.667317434599398	0.667317434599398	0.667317434599398	0.667317434599398	0.667317434599398	0.667317434599398
JMJD4	0.147429872124564	0.120713660327493	0.0750315636375737	0.15069016416803302	0.105095535742554	0.38486586778492493	0.0579882234251084	0.11867170710140199	0.279103076615657	0.120713660327493
JMJD6	0.625268644603325	0.565502115657405	0.712470753626568	0.639224567008009	0.7223051811444929	0.712470753626568	0.885023693267106	0.7782023159640259	0.6448954462402801	0.842016797175907
JMJD7	0.41396910866007597	0.19217917976374105	0.630894809252365	0.37613445576233095	0.33866256945638595	0.606871892374881	0.43550316180665294	0.32969346969832897	0.16247735900501997	0.19217917976374105
JMJD7-PLA2G4B	0.41177337168103495	0.497690686080109	0.497690686080109	0.497690686080109	0.5884733010505	0.284249192094008	0.497690686080109	0.497690686080109	0.501454816380953	0.497690686080109
JMJD8	0.335498162961704	0.157879818400518	0.0129194549592084	0.00941060462802416	0.0110105877467068	0.493148723469972	0.01784007276473	0.0399344819887363	0.195402078468061	0.157879818400518
JMY	0.0618605570736757	0.172958406389275	0.179103232171583	0.123652254324167	0.279264748257301	0.179103232171583	0.0117988291031934	0.035975990120813	0.0567594880087094	0.0321685512834282
JOSD1	0.13027212692777498	0.15179380902997303	0.107562397859888	0.0806790698482	0.0426578279713841	0.0172433458311887	0.108655746893246	0.0367871596507229	0.163587490501639	0.130148498665388
JOSD2	0.8975373967017349	0.498546668309001	0.46891210470361	0.579285201095648	0.9230668776950771	0.7657735872579201	0.7566309799159391	0.8055499113959108	0.44545865182813005	0.7657735872579201
JPH1	0.15779308321236699	0.0593741660365977	0.558285286260339	0.0189731608743788	0.439560168466063	null	0.5541054422593771	0.824867088831817	0.0235993850391053	0.0973524426854263
JPH2	0.469990584552762	0.45367632682921605	0.42546660037455797	0.946771501600129	0.7887229635582891	0.639819741522126	0.42346751183738895	0.7455803087230178	0.18883587267333898	0.759677186647313
JPH3	0.846296367306476	0.8475132698464302	0.8475132698464302	0.682625815939429	0.874694015396726	0.8475132698464302	0.937262781861707	0.702404470748534	0.943257197305083	0.6250317979982359
JPH4	0.140922447047084	0.10393250831669198	0.147946056527948	0.17168971885931	0.0271494473328914	0.10393250831669198	0.111188528995016	0.17178310499522303	0.325629292154777	0.15464398713875502
JPT1	0.6564350869561422	0.22027144608836	0.449436370120947	0.449436370120947	0.498022196515745	0.449436370120947	0.449436370120947	0.19021298147517698	0.449436370120947	0.449436370120947
JPT2	0.360450387407654	0.504876814224113	0.307004637947011	0.10706698495944	0.25653789070606897	0.203644212683901	0.161326313863287	0.222277421154311	0.249488610413087	0.203644212683901
JRK	0.6452212572018571	0.535738623174578	0.4149301520653039	0.618152723764244	0.668928817988244	0.6776929946136011	0.41355721488148295	0.601141472691316	0.663406032229052	0.472001297512104
JRKL	0.992312162501269	0.7714182605558699	0.8643256642165992	0.71559264726907	0.76770890356621	0.8643256642165992	0.9780094065581479	0.871635333031203	0.502399724867531	0.8643256642165992
JSRP1	0.40954318172261894	0.40954318172261894	0.700457096574329	0.7412920977146641	0.461379322816389	0.534062445455029	0.40954318172261894	0.674663393479568	0.491196961942255	0.843544535902427
JTB	0.377707050952169	0.24136927490433	0.208250065190298	0.294893966530637	0.20365529761907603	0.24136927490433	0.208784816689443	0.314194065317867	0.24136927490433	0.24136927490433
JUN	0.217871666296214	0.625494570724391	0.30387542723167105	0.5516700319918371	0.256551751664305	0.30387542723167105	0.327039115372317	0.306280591814766	0.5296036778875329	0.29919121628935197
JUNB	0.17477022424109398	0.18279834026692698	0.319126815751578	0.126267899685079	0.6038481306846489	0.126853179003634	0.29324979101606	0.254415475520854	0.229273237181013	0.0938909975150893
JUND	0.12466025156252401	0.12098179116658801	0.197848540715001	0.24985081762612302	0.30637854370753603	0.158280654205572	0.17251481721751802	0.16868430899505302	0.075317833619836	0.212155478629749
JUP	0.13916889037486	0.5515410485843549	0.504289211211819	0.379195334591272	0.35390762164351597	0.18268775843583301	0.526195679341808	0.367191178749484	0.19667078133730104	0.43426150234387706
KAAG1	0.617873020855026	null	null	null	0.367347616154464	null	0.800425551277367	0.621899973834839	0.7258376366294229	null
KALRN	0.38180230640695295	0.408918339780076	0.54179880032337	0.349221527418097	0.33016500909876695	0.0829476180416787	0.0781928231229029	0.134181779364907	0.49290007836461797	0.14468254415041
KANK1	0.416530696168067	0.6250298231721059	0.36334692816942105	0.570677094596148	0.575395750986982	0.27344378377854	0.618342116301507	0.476233203424201	0.515091560620383	0.618342116301507
KANK2	0.23863018054520302	0.634370304771244	0.567608036343501	0.200793909580534	0.12359198621188701	0.0185884240982856	0.38744167400758206	0.0888821150804384	0.07237365923966299	0.0144782473789599
KANK3	0.9593591139546859	0.8187310363494972	0.570606586081625	0.559049580059227	0.844650185768825	0.873513149943718	0.680531152880366	0.8579553009016271	0.913946108383197	0.6906658561480649
KANK4	0.477548639047831	0.0324729801938069	0.6885409021090789	0.671217438077776	0.7984196877757042	0.34088632875923996	0.541580139003281	0.324543721956487	0.455712244381825	0.16321983088596698
KANSL1	0.5329436534326171	0.477762772218198	0.5381231039699059	0.36883198882034895	0.19960641702769197	0.521723788080993	0.6239313621791129	0.6239313621791129	0.608120754555181	0.6859354915990891
KANSL1-AS1	0.768215223799892	0.768215223799892	0.768215223799892	0.768215223799892	0.768215223799892	0.768215223799892	0.768215223799892	0.768215223799892	0.768215223799892	0.768215223799892
KANSL1L	0.42457434338154293	0.495769981473159	0.10013784868886	0.136013903858427	0.348344253504294	0.495769981473159	0.104723169443466	0.156019581983144	0.601718022136826	0.7523061985891591
KANSL1L-AS1	0.43564202012541	0.43564202012541	0.43564202012541	0.43564202012541	0.43564202012541	0.43564202012541	0.43564202012541	0.43564202012541	0.43564202012541	0.43564202012541
KANSL2	0.703124642772579	0.8408874761318879	0.823518230863437	0.416479014557358	0.5292580042616489	0.94811498394401	0.959725201050071	0.7879706910780241	0.743141219618948	0.7947788885509741
KANSL3	0.8661217348121529	0.945598373415212	0.9092212256815021	0.705132887787326	0.8722083785894631	0.909771239590322	0.944464347807029	0.8686849645885291	0.9882200310683241	0.944464347807029
KARS1	0.8261714465746499	0.8261714465746499	0.8261714465746499	0.8261714465746499	0.8261714465746499	0.8261714465746499	0.8261714465746499	0.8261714465746499	0.8261714465746499	0.8261714465746499
KAT14	0.252200266408389	0.5418652037214521	0.236751988208173	0.188373314291026	0.26773402009563396	0.39127626961586	0.40510314197261604	0.782205080075489	0.4186987898975279	0.5533065875324661
KAT2A	0.0258874236192934	0.19895013292518998	0.19895013292518998	0.19895013292518998	0.030830851818944002	0.19895013292518998	0.0269618197297496	0.0191580734349336	0.41512117958491795	0.19895013292518998
KAT2B	0.0233714445227388	0.0825598060153098	0.0594756927038426	0.145453537355716	0.0843737009874548	0.0618631931227817	0.0511473091921125	0.139902274233623	0.116854423195458	0.172848778104859
KAT5	0.28010988722149105	0.36633696296973706	0.509172602238392	0.211804126493585	0.409419103325123	0.36633696296973706	0.4990779646061289	0.512763321387149	0.121598957530989	0.511510195489426
KAT6A	0.5204864325679629	0.23421304992291603	0.263822176971492	0.23096156509998703	0.5131812235572499	0.136526167122585	0.281414645514036	0.247334179733686	0.21916801835722402	0.24553933290898103
KAT6B	0.0415839246861207	0.30407343558656397	0.292434751308265	0.0117020504656319	0.0610028055357352	0.13372324677313302	0.0408472809488584	0.0408472809488584	0.272869015479865	0.049474163157542
KAT7	0.26456578401066	0.620999723550111	0.34536828320794605	0.5870920655756949	0.390622172809232	0.620999723550111	0.22851848589954998	0.32869387162926694	0.6865787823850229	0.620999723550111
KAT8	0.243149792922828	0.0121525041922999	0.04704206684236099	0.0508860188994498	0.0731803545135626	0.0129251164004901	0.0216466770935497	0.10658729384813599	0.008508353928109091	0.0119189014002139
KATNA1	0.65943665041025	0.39616545842482204	0.7673851541393109	0.47794304800866	0.400454852886889	0.28886312848924395	0.7546695621304521	0.5327925216887139	0.35633269592667893	0.14530196024925301
KATNAL1	0.505939875754728	0.7664431477486808	0.42948134428626594	0.330008425715627	0.872309330941383	0.764613689657943	0.42655967030227704	0.46631566309444605	0.34107929540906506	0.425726288498796
KATNAL2	0.46343453572102	0.12450385959507498	0.26098543909057603	0.326468986686675	0.135201562557598	0.39368125124620507	0.5536714942168051	0.263032709909282	0.10120524992178001	0.22641417872175199
KATNB1	0.633282172745905	0.7541762852387	0.7506255390413981	0.6144162025537651	0.713317687077085	0.601116002668425	0.7541321185587719	0.733496811713278	0.667805394683989	0.4007413097974029
KATNBL1	0.66330071947088	0.355255214973414	0.42071577923285797	0.796999078797425	0.515209775579997	0.700277945427576	0.41943351820644104	0.650646749475897	0.700277945427576	0.7888225394340971
KATNIP	0.769546342406932	0.769546342406932	0.769546342406932	0.769546342406932	0.769546342406932	0.769546342406932	0.769546342406932	0.769546342406932	0.769546342406932	0.769546342406932
KAZALD1	0.299640597809004	0.0504590997341508	0.496260991421545	0.205044615680673	0.0199084233441781	0.252115057366931	0.0959572877212817	0.28064757531547996	0.313436037691479	0.40957634243285707
KAZN	0.877877005058587	0.635849818191431	0.5745569525331871	0.463762123686646	0.6547933772331209	0.304156244637368	0.7775268912647709	0.745287192381719	0.8819624914215921	0.7176534813432629
KBTBD11	0.264752210334931	0.579948083466677	0.48565282302842894	0.88087765728809	0.9676676275930992	0.794310625771717	0.519575549776896	0.519575549776896	0.6371761818128591	0.519575549776896
KBTBD12	0.482055934599062	0.341189479246905	0.38957807980980796	0.548244797232223	0.32553590984071507	0.311435420374675	0.3775483741554961	0.472161520449471	0.534030838883273	0.341189479246905
KBTBD13	0.3672046468579289	0.325939834780542	0.42645171675118393	0.42645171675118393	0.49544431865946503	0.8300246320598051	0.42645171675118393	0.428201547929181	0.573195116141539	0.7109943755228159
KBTBD2	0.6666665409125129	0.547928121210867	0.866281540566881	0.800134767096136	0.865178859299697	0.7721198866569979	0.854049841863375	0.61319125401733	0.67529883558183	0.973991203140032
KBTBD3	0.460863117208532	0.45650569396991	0.0965328332054827	0.0908130268950721	0.469370869982889	0.3542365326721071	0.253410351485186	0.207336439055331	0.166681504650807	0.140750653847539
KBTBD4	0.0829395078762311	0.339215796435746	0.0641254621375366	0.0814413081300428	0.465498415251586	0.221193036050409	0.339215796435746	0.339215796435746	0.42213199881348	0.339215796435746
KBTBD6	0.0867644429360624	0.0421774504376734	0.0496384659079092	0.0136025150615298	0.39285441394157594	0.0496384659079092	0.0321359514647631	0.0593725073461963	0.057192313491757	0.115958669927372
KBTBD7	0.39730688579534595	0.39730688579534595	0.38066284323899	0.49457540045005205	0.0786312305492047	0.39730688579534595	0.39730688579534595	0.767608037678557	0.398666509875767	0.39730688579534595
KBTBD8	0.243447438695243	0.6834752731011811	0.131117215684178	0.235019290364843	0.7887399040007191	0.33027649349846994	0.19772563812009805	0.387080806529688	0.7849019840369821	0.291935294104424
KCMF1	0.0157854347751528	0.0381633308243737	0.332817891755012	0.0254505275885479	0.32689185087267797	0.19946359451387302	0.320091651248326	0.0499083894980334	0.531165136216519	0.0183511086518876
KCNA1	null	null	0.765154023677781	0.7879161998363221	0.265839742662685	0.28040914874799	0.201360313790888	0.2438182056906	0.0844266247821966	0.7489180375066871
KCNA10	0.12098614138182301	0.22239681774404702	0.0120090163915184	0.34113614468733805	0.0395629397753308	0.0168572607734896	null	0.453833114607981	0.158689681775437	0.576925911334332
KCNA2	0.19674048452112697	0.45835068296315296	0.28799531286222496	0.37803826863235296	0.401875197090988	0.245935904479849	0.15572763632682599	0.227055180207216	0.132333951749593	0.214935903411302
KCNA3	0.7186661026099609	0.635236019291625	0.775641470690355	0.5944091274782131	0.717834246309073	0.6942003327457971	0.8033120486462091	0.846831424970894	0.624746003055588	0.854313538336221
KCNA4	0.49747412447317296	0.90310551053747	0.984068654792842	0.982400571686285	0.526138498156615	0.536684885320036	0.49284892679929204	0.9682195830382	0.98268094959897	0.906618305047787
KCNA5	0.492619359580244	0.47217381918022794	0.6040182304206679	0.545126526574148	0.7579808615025451	0.48734973746872706	0.47367567113131104	0.926011402711385	0.37390456968838603	0.8129351335453969
KCNA6	0.0226978482454985	0.0226978482454985	0.0226978482454985	0.12256762452629902	0.22927213560298398	0.265388961686276	0.0226978482454985	0.0226978482454985	0.11332655415481901	0.0226978482454985
KCNA7	0.595689298022085	0.660021093365338	0.44653254149283	0.43021007105062103	0.29439752280815096	0.495381855178078	0.523748102039377	0.6017248048575881	0.9016023711348149	0.5318472077388421
KCNAB1	0.0845782752544478	0.123600155047315	0.0537778722794197	0.0705275408890141	0.0926076501119314	0.765617066259984	0.11248140691973699	0.0433919409939002	0.211115338617064	0.0419982176709422
KCNAB2	0.20875422709847197	0.5854234272731651	0.27466651629147	0.4231763704553089	0.21545974900814	0.23915441189100303	0.137918294374914	0.116525363978867	0.353158238716921	0.544799324776937
KCNAB3	0.053517873613072996	0.0172186232414014	0.134790736504478	0.14553645722961497	0.0725598025908794	0.16749615939911902	0.107477150663033	0.11454029220657902	0.00557836112563147	0.0578219563227957
KCNB1	0.579353819733759	0.634550829198111	0.21082998291390098	0.42025918197028295	0.772977063391563	0.655770041001259	0.265940923318961	0.436732201661369	0.40518439286589897	0.234401652308397
KCNB2	0.31732146946866496	0.803083686263977	0.267157666871225	0.355468111732706	0.6078159046124829	0.440833050175853	0.31548824861680397	0.391802465176629	0.959518707506683	0.6533535641536441
KCNC1	0.309295184287198	0.476534766350383	0.25196783027016	0.260087977792795	0.634603180721282	0.29963625588939896	0.26179103347357396	0.12285321723150099	0.517920774385973	0.7002953707822099
KCNC2	0.0661167089029666	null	0.232140113604632	0.5264404637880711	0.17244880979806698	0.15768281625282698	0.2180486309905	0.21254542874748003	0.893056896915298	0.48660359543749
KCNC3	0.38988004193724995	0.26453175564303	0.75732792386246	0.391202778675057	0.6064935699481719	0.739275663562796	0.6439203124916459	0.35301726686804397	0.20179555324926302	0.29182652521667796
KCNC4	0.15584370253397303	0.0983027442132073	0.281764043212498	0.21668349348255198	0.17872776761343398	0.17903556956145603	0.199712541329857	0.140482335835164	0.0495505973025256	0.0927171010268591
KCND2	0.908389997248153	null	0.878167310942752	0.691816184766839	0.859862031901067	0.751026488955376	0.8951540029682541	0.9088082542262521	0.37984450154985494	0.7491905532006361
KCND3	0.6871997685561859	0.40743575528965204	0.42172487823290794	0.314603765187195	0.490958320279812	0.540178317602192	0.109704069916235	0.45575958202784395	0.439677908733714	0.136031317486672
KCNE1	0.0696166995744858	0.35452188820596503	0.532046555500772	0.0792817179035487	0.35452188820596503	0.35452188820596503	0.566670396162324	0.202529962806842	0.35452188820596503	0.33804781044446996
KCNE1B	0.0814815804907954	null	null	null	null	null	null	null	null	null
KCNE2	null	null	0.638106103050779	0.49148740816338504	0.9864752255340742	0.9873903383184959	null	null	null	null
KCNE3	0.4361652464288329	0.4361652464288329	0.348059868683347	0.18673758958779899	0.742638775639854	0.656837618225194	0.4361652464288329	0.4361652464288329	0.4361652464288329	0.4361652464288329
KCNE4	0.545626407160575	0.23123133562645604	0.522134632279691	0.597762513385366	0.7668827505606329	null	0.5223396078897	0.599713448933724	0.7708693027158009	0.520673198373252
KCNF1	0.317577516770636	0.23983841680921	0.401301708623444	0.20360456126549803	0.824534860167163	0.5559669343798029	0.495341708689302	0.549762267698176	0.780340646233743	0.416229936207258
KCNG1	0.38362214567048103	0.48516426358963793	0.450322539995258	0.5193865233275821	0.6785627519197701	0.624919697668761	0.48557040792434203	0.47725547583529904	0.558406469112557	0.35236021420280894
KCNG2	0.37986484887819105	0.424891860035542	0.37986484887819105	0.0386998402290263	0.30179421376221993	0.218655456272906	0.37986484887819105	0.37986484887819105	0.658568053716332	0.338879939940946
KCNG3	0.8593012582826128	0.895799826136716	0.9140871171801959	0.8288236847851859	0.949994918224008	0.923985720422848	0.8626067784252359	0.8281566252668751	0.467646093059432	0.7471373233003141
KCNG4	0.9430633168229849	0.902386293012382	0.8671326700790121	0.668958207850446	0.86301648360071	0.773333026908774	0.62537365783245	0.929888435646023	0.8762192253213109	0.9351942074432741
KCNH1	0.35740691900756894	0.25082397375881893	0.42528297443218105	0.52595894182678	0.29437500903262	0.14917771648769598	0.42528297443218105	0.42528297443218105	0.407397887420457	0.42528297443218105
KCNH2	0.185669101943852	0.5729982029288531	0.65445782677466	0.551272684561151	0.35546504778243393	0.126887923993781	0.711770791100689	0.31834247506323804	0.368909326307455	0.7404963316745509
KCNH3	0.8248732768006442	0.420993060649769	0.319257903410764	0.5375214114678301	0.35546726393121103	0.364891206939472	0.8154460000079159	0.47805660842181297	0.651791056127128	0.420993060649769
KCNH4	0.5087954464908739	0.6224222178673411	null	null	0.18144214817196697	0.167234291626274	0.21268625892402201	0.0163781325908263	0.0331283547765866	0.0106942805914212
KCNH5	0.328020651505059	0.506990311561198	0.549656364591572	0.6198832690512739	0.11803892205731699	0.10622833327661	null	0.486936281974125	0.207574754358483	0.299463245781112
KCNH6	0.49777109996366503	0.37222292357508796	0.28137361284247997	0.34596824536541404	0.7142072951252181	0.723415746367333	0.280616169414645	0.311774332761591	0.5808225876479561	0.428022981204224
KCNH7	0.0507217066517362	0.0126280461003822	0.0170543373338836	0.08617481601398	0.00137826058048664	0.0227503724652576	0.0102950207439081	0.00111017144428339	0.0445960319680423	0.0151969412733272
KCNH8	0.135994993875053	0.29311829426055397	0.14349802149510701	0.168259255544579	0.704740037108954	0.7388922269811079	0.14106557439175302	0.12132332851754699	0.68517148447194	0.19675829086733498
KCNIP1	0.6045658451031469	0.415414790352767	0.0795542978881044	0.271344150889402	0.464834178398069	null	0.7835704211494531	0.798050276167475	0.0469032576284755	0.662106566950405
KCNIP2	0.151415681243743	0.0811142335696225	0.160074680437267	0.258383909315598	0.189999789709281	0.0811142335696225	0.0577082610473119	0.0698106804476905	0.120987786062852	0.6872188125787829
KCNIP3	0.848599821868123	0.8736725479039259	0.519435776438709	0.874908792883203	0.5969588342815201	0.839912019908427	0.286500304351849	0.5264466720226311	0.45599254816306894	0.388477088228606
KCNIP4	0.256793872519544	null	0.314599444912481	0.250462777923375	0.5266645120275519	0.336421083097803	0.6387592634097491	0.404089974281593	0.147490292196045	0.417429329883079
KCNJ1	0.65634962681573	0.723283285880305	0.8539214813349458	0.7847142080421742	0.9195698785693671	0.736056236907473	0.375765678233485	0.675522243565878	0.6092793799942909	0.6280278329528021
KCNJ10	0.45813475901670897	0.960796598937563	0.7399698003906969	0.776415942251463	0.7578771650456899	0.6559253898832379	0.6470603796626939	0.728278708608067	0.987651476763192	null
KCNJ11	0.6844705518160561	0.663674751114216	0.540991731192864	0.6263341456387629	0.575337389970046	0.5963404600722221	0.8338796437671779	0.6242381968107039	0.75016724307825	0.718281490466438
KCNJ12	0.791587075164641	0.5596677147312541	0.0181323738997302	0.178248100861493	0.43268160553665397	0.44201891290885903	0.0172850911980304	0.0593743970144557	0.0906861607393513	0.0218738197997373
KCNJ13	0.657239380845714	0.715751250266317	0.715751250266317	0.602795336824181	0.462809367463433	0.7561831673428409	0.715751250266317	0.715751250266317	0.501705750005653	0.715751250266317
KCNJ14	0.961726880700124	0.592387830522964	0.592387830522964	0.728176182683325	0.60528056630344	0.5722921645168579	0.573140920049679	0.977705037822956	0.6029220442685129	0.592387830522964
KCNJ15	0.529816755740825	0.470139945184414	0.356303141502916	0.37992290549964897	0.19641600665713396	0.16915393621550698	0.6843826122331619	0.21094602395683	0.43787379143903205	0.39436881025902204
KCNJ16	0.477969551719948	0.388510406605039	0.35454704336551396	0.0767339004627647	0.519539316684021	0.547694113574203	null	0.44049153334133795	0.883800224138965	null
KCNJ2	0.571714269326401	0.46131699140450105	0.867581822209545	0.303173353678201	0.5782721446445961	0.6276775215228629	0.9606750651032739	0.430579499401177	0.9123115565472131	0.700040064866668
KCNJ2-AS1	0.19585576099643398	0.19585576099643398	0.19585576099643398	0.19585576099643398	0.19585576099643398	0.19585576099643398	0.19585576099643398	0.19585576099643398	0.19585576099643398	0.19585576099643398
KCNJ3	0.327006230039524	0.113582428766656	0.44206993789737103	0.730508078116104	0.076368633979508	null	0.575865205683192	0.428961758180535	0.30215083107727003	null
KCNJ4	0.40473473344806105	null	0.6991784517033741	0.755035539790444	0.170339572706423	0.13178762418142698	0.635329361053824	0.42770031043713	0.21363845429516698	0.527383124180378
KCNJ5	0.7761958982542521	0.23318213566985502	0.887232559948111	0.8555942875274721	0.4596684775615089	0.4213513890939029	0.9011095344737781	0.841134414270398	0.481105462581848	0.841226857106072
KCNJ6	0.943645067945977	0.959073584542344	0.9908842253660161	0.975540266191687	0.826082401066305	0.722785561862514	0.959073584542344	0.959073584542344	0.5068175529022371	0.7639200839435799
KCNJ8	0.8523124549235308	null	0.9780307493755129	0.9828450732371781	0.9514317339244971	0.9764503952064849	0.9534358456704859	0.9890772086654571	0.496547377106193	0.58946578971391
KCNJ9	0.6493557265357719	0.800600551070794	0.738173161309609	0.7433074129881999	0.8188800416133242	0.77255442729003	0.7100316051008271	0.9008950613945129	0.5506982349834161	0.7630638373147841
KCNK1	0.17752684089191298	0.0157233237080286	0.0904649901081855	0.0425893205322972	0.540898093215469	0.292463875862802	0.0276058114957308	0.0524866099984135	0.251489531159341	0.7343937324840949
KCNK10	0.8972947277071379	null	0.9342155224110079	0.478381393685579	0.9560157835358379	0.949172960234275	0.379030499550622	0.790154580736731	0.45844157889230197	0.674025173740556
KCNK12	0.513182147310236	0.61735245890757	0.6304002065391661	0.518015705627952	0.487303539357909	0.61735245890757	0.642177698930073	0.626359265720765	0.6673628075360389	0.61735245890757
KCNK13	0.566835960361678	0.7538307191936999	0.250144841461191	0.59256281351367	0.44579091143034705	null	0.97272043181019	0.7269772001991959	0.619783264839799	0.8669811674466179
KCNK15	0.327316629852173	null	0.296898304157844	0.201255886606034	0.0872214013517733	0.302913436329764	0.173929089904049	0.137384172225072	0.41357797220320003	null
KCNK16	0.290779284342411	null	null	0.9375198251799419	0.419269027424194	0.712273928981103	0.652748455204852	0.931220968217234	0.715154036977302	0.7754257111154491
KCNK17	0.222674059137654	0.203044410741729	null	0.6423956206674971	0.45018471780376	null	0.5546613062490661	0.3027302724914461	0.909781568995607	null
KCNK18	null	0.625007893155958	null	0.7918165859465401	0.952928939086143	null	null	0.7230388907376629	0.36353726475716597	0.889783755836392
KCNK2	0.281971765101083	0.171804506069329	0.31100197629317894	0.159230234851783	0.223915447421624	null	0.322617820469365	0.46559163892111505	0.8809344757800841	0.451384849612995
KCNK3	0.270741146013382	0.7463628598530779	0.39666612784590205	0.315995259484699	0.40286501353455395	0.581194259639273	0.393470568682364	0.32615404733035697	0.696454863933253	0.351193488102857
KCNK4	0.549057543263375	null	null	null	0.179447774040171	0.41864335948066794	0.5872850841158029	0.277905827176377	0.335675360636935	0.30050489324471197
KCNK5	0.6278038669649859	0.698919698508543	0.6096820130029871	0.6868333410487221	0.261965745822398	null	0.545584748593349	0.245524586359433	0.7687463454968609	0.0382802257638391
KCNK6	0.6248751195062011	0.5859537831927221	0.632240074080802	0.24564444821754702	0.7715420518323621	0.508765696433883	0.648196025368639	0.388797461235942	0.312484729123214	0.256873763769918
KCNK7	0.334112831990577	0.0763854959351424	0.154270508777529	0.0921881599915347	0.681475168574358	0.282166498394362	0.154270508777529	0.704955863637534	0.18398351169674698	0.10051634955406301
KCNK9	0.530713172605659	0.7762391163891591	0.276140033824802	0.20504727221324	0.40156221143978604	0.276140033824802	0.36586025391943	0.22008585902824104	0.0961106260683136	0.20679886412777104
KCNMA1	0.756747940661235	0.53801329643749	0.6305280991921279	0.705107031167216	0.5909464096687571	0.889384530937859	0.695641018527986	0.43265096826687394	0.573694458547894	0.568372325538837
KCNMB1	0.920705325963576	0.747418104100205	0.412825071456934	0.9717259773484741	0.725603743432862	0.747418104100205	0.8259641549783079	0.8224341461355409	0.4477424800013039	0.747418104100205
KCNMB2	null	null	0.664031433290715	0.37395943536528103	0.547401087560436	null	null	0.45267085689049696	0.898852649542225	null
KCNMB3	0.470958711360688	0.37047692868923604	0.554756064611686	0.493713194892442	0.771230989740425	0.37047692868923604	0.6347626042774829	0.48020546881158205	0.223317521304031	0.54136861354348
KCNMB4	0.45785076293826	0.0543333904047268	0.32361672157650606	0.635859058029947	0.30111162840112393	0.30111162840112393	0.198106821283723	0.623437832361659	0.30111162840112393	0.36815827440526
KCNN1	0.28022815278731605	0.33470225975331	0.19458747996533698	0.5023166929261931	0.6170545094211489	0.33470225975331	0.16324771620044298	0.373061489306076	0.52607116593341	0.44031898214892
KCNN2	0.6946027354427139	0.6583763380863871	0.5823020440740739	0.5434239413092721	0.528352648696506	0.9513525581621359	0.9404012348232329	0.40809807261212294	0.688626335658093	0.34083684186961194
KCNN3	0.37870853838103996	0.26320890054362	0.47443839628917106	0.49688264417485706	0.509671290097844	0.443436367429817	0.13615361894622	0.39646136356338896	0.20227024865842302	0.588168171192819
KCNN4	0.11236316590581698	0.00844590226897638	0.126724900035061	0.22171302082986802	0.0523537997744732	0.0408191630691061	0.0565160962930929	0.11117889920350998	0.123879575472821	0.07671441387651401
KCNQ1	0.15288189532196098	0.198217833888041	0.211579153010339	0.333185364058565	0.23394567813465802	0.22992712950820104	0.20575878622740998	0.44075354594614097	0.7234488604331321	0.244026008697167
KCNQ1OT1	0.275732464991616	0.275732464991616	0.275732464991616	0.275732464991616	0.275732464991616	0.275732464991616	0.275732464991616	0.275732464991616	0.275732464991616	0.275732464991616
KCNQ2	0.9262888097212121	0.47787060689588395	0.405698962170336	0.553449964422277	0.840134316164145	0.671321370304341	0.69331438838138	0.69331438838138	0.7988794938785692	0.589537961345245
KCNQ3	0.947732962797798	0.965023181495985	0.9915272127374799	0.97327963600416	0.959109884243318	0.9221294697637891	0.9963703317221841	0.996118288177364	0.9661652346469399	0.970919716263109
KCNQ4	0.410527452722937	0.0930785189002701	0.691303663725347	0.6235998288368231	0.40823524177777404	0.422792695234045	0.6941819972500021	0.615751467313384	0.533311911340684	0.566169867555246
KCNQ5	0.525226393814897	0.744265881654418	0.7089253440713471	0.906090534794465	0.7970391522263691	0.8029036481580021	0.724472904156724	0.627380622348279	0.43618697943980894	0.685936255658804
KCNRG	0.38584300997530496	0.38584300997530496	0.256539034543341	0.488707996998635	0.172330656657316	0.239209840571488	0.38584300997530496	0.38584300997530496	0.814549634308377	0.38584300997530496
KCNS1	0.23560849966128897	0.336895766233548	0.38874261567852003	0.138434619901732	0.20216130566482102	0.22321933950963396	0.32365740826695194	0.392842007012444	0.41587743165038793	0.27498621417383196
KCNS2	0.591857817907198	0.17338925441785902	0.777356788643935	0.0357441682161536	0.600209713458121	0.526139404420071	0.6750065979916221	0.14970996205309	0.59081180107488	0.123847163120321
KCNS3	0.58196278918352	0.7467714944413059	0.522520313977033	0.362330743831767	0.14123957918036498	0.0534707742191021	0.5153032996500949	0.28897537224810904	0.36225792405657997	0.5949347278925021
KCNT1	0.055927154196628	0.0253116583264807	0.139390787128763	0.0127483466167552	0.0139773520486638	0.0342393627742146	0.0185368580274732	0.0120863154420886	0.0664401663927752	0.06837535609465001
KCNT2	0.0842068322956746	0.166740174688836	null	0.0256131940048271	0.826887191115015	0.592645389662314	0.0532212390371691	0.0957916795487656	0.24957905697476898	0.19313446245817698
KCNU1	0.738659228577896	0.434782276876103	0.529734536274769	0.832573272830386	0.66012845936425	0.15160626807561903	0.570097615285163	0.401010234945591	0.620734433752519	0.289271064589891
KCNV1	0.824549501253799	0.9448903501059119	0.6329628815984979	0.7657645395937741	0.780394872127746	0.7832019972059978	0.816351048946933	0.915511173398773	0.9197676481269549	0.6761299017348801
KCNV2	0.594740954052714	0.8033594560812929	0.8033594560812929	0.8282907134485151	0.556150537416598	0.360532670008432	0.3948641843438929	0.9629709730798129	0.97234213947925	0.8499621751064169
KCP	0.507869628330368	0.409995528239391	0.580036492967785	0.773876430683134	0.725654195831924	0.19446393925954897	0.434151648423907	0.557172137182208	0.37940691069180493	0.674385239504163
KCTD1	0.303027317647213	0.7715384485092941	0.460075906521385	0.702276491288115	0.20494940263566103	0.5254615113747789	0.473821297191468	0.595070814285026	0.506081580960029	0.588643654150326
KCTD10	0.986623831646662	0.9504746033256851	0.9362863711537209	0.934896539176379	0.9317037427033981	0.9565642839028979	0.950252309560338	0.9117319893770441	0.737502749610327	0.8953577182014429
KCTD11	0.46276933801506	0.336954346937312	0.336954346937312	0.336954346937312	0.646856160997566	0.336954346937312	0.336954346937312	0.336954346937312	0.314009795773031	0.336954346937312
KCTD12	0.15884874206738597	0.0950977990414497	0.519392451133249	0.333158571516037	0.40815871714652396	0.27055199664335	0.4458423394761071	0.0954408841086017	0.32306318550247404	0.7302417993260601
KCTD13	0.548235963097478	0.226457134311952	0.226457134311952	0.226457134311952	0.33520697470690897	0.226457134311952	0.15364661605865	0.47052759598304206	0.11921922891564801	0.163931707703734
KCTD14	0.6637483287778211	null	null	0.9257639791316171	0.409023000049956	0.4002998334463621	null	0.340650961703713	0.29329487739789195	null
KCTD15	0.0780575670394261	0.18565613392890698	0.0809340412145196	0.0405583545323195	0.121292606208541	0.147598954349351	0.0775492578119641	0.032727606683922	0.28434472324827803	0.0529643589930816
KCTD16	0.48447756915839096	0.537768502796604	0.146058984166368	0.325752059030684	0.654719585887095	null	0.7067576158837791	0.717686105880646	0.25877693911731997	0.7079722623050829
KCTD17	0.0348663881459255	0.11969958261630198	0.0476421871457473	0.0789268326023117	0.0983154419732719	0.18439592708336103	0.0449894629928541	0.12342369301994	0.5242606221817521	0.0828845079981006
KCTD18	0.28221442060297197	0.24593189846895003	0.21554080858306895	0.21554080858306895	0.408378511528873	0.842540923120584	0.328573398839403	0.5002643721187979	0.4331068333052271	0.21554080858306895
KCTD19	0.38156840010902204	0.267403008949832	0.263186623274694	0.213212087376999	0.0957057361660228	0.16276645117797597	0.23101534998107395	0.336934056601109	0.0273498684270399	0.267403008949832
KCTD2	0.374625789747108	0.469708631453377	0.24389903030100896	0.24389903030100896	0.4318496832994179	0.24389903030100896	0.0163755485568351	0.0585626140594462	0.195820868230962	0.0250303861257336
KCTD20	0.9439634006350219	0.508791647159658	0.9052434272419059	0.945929042559168	0.652499507919681	0.555715912424355	0.8862934293434559	0.880860010375952	0.949064119857565	0.863825322683951
KCTD21	0.9019943966734021	0.902355637533914	0.902355637533914	0.885795990581405	0.9100471271636009	0.902355637533914	0.7669989307666729	0.810611966650963	0.8844424259312449	0.7816420497018349
KCTD21-AS1	0.913816974963543	0.913816974963543	0.913816974963543	0.913816974963543	0.913816974963543	0.913816974963543	0.913816974963543	0.913816974963543	0.913816974963543	0.913816974963543
KCTD3	0.125639291536397	0.45828474250211404	0.512806599750491	0.0756731701536852	0.538937089937905	0.63948918709284	0.504262867845316	0.20582674038230803	0.13066681332324	0.172443534438979
KCTD4	0.32254026948545195	null	0.280867645702119	0.477439095401	0.48374350623401596	null	null	null	0.533508223439404	null
KCTD5	0.163090875991705	0.472598022576854	0.40255079822762496	0.20348219163560896	0.313512699662146	0.4331608671252	0.433860390824916	0.434911766001976	0.36808604423760705	0.38194103755477204
KCTD6	0.576128456200259	0.15887806134843302	0.245512826911744	0.7059678044076819	0.0990446152581548	0.318808180936734	0.593015410499605	0.935874778111955	0.318808180936734	0.366088293811512
KCTD7	0.67324885727129	0.7604508164006271	0.395666903531859	0.5998497060505911	0.519491480557776	0.7604508164006271	0.257128311382557	0.643659365962812	0.644258983638037	0.41759046880745
KCTD8	0.0253579134403663	0.146009304688211	0.16285744171263	0.539676939762834	0.0319237319782068	0.20920050769929502	0.163145537123963	0.12905919161438	0.32073328808202806	0.443051089157335
KCTD9	0.32867112752417604	0.24036253368507898	0.33004213202828303	0.544122703936046	0.6007971159647629	0.5714753159093979	0.35374482700719	0.46113949634824397	0.686734529091116	0.852386002350123
KDELR1	0.941079152859702	0.9752775862155171	0.907691147919398	0.9567890285706121	0.724794416839952	0.9522616703377651	0.796795932167736	0.9271776829284041	0.969692657423747	0.998867307844688
KDELR2	0.8020559135145681	0.8884452658053471	0.838741456980967	0.508775683078653	0.8593296150348281	0.9351201789415521	0.639493407866327	0.510652201266252	0.5533725220383591	0.230260397978024
KDELR3	0.476014288213383	0.7295682836704741	0.19579949947983605	0.44973027248779296	0.5066728128477439	0.542714051802904	0.591740140944141	0.813684041440034	0.855159628980924	0.695834032169885
KDF1	0.41769708756051294	0.18228292823347897	0.79657496142102	0.328223868331623	0.729076468235129	0.370800737876245	0.7397942828082141	0.159156199216099	0.6276221328980159	0.7388412965835601
KDM1A	0.25135160435337195	0.231220582034973	0.45601523300165103	0.5076867352522271	0.7321360237960891	0.39905391473043605	0.455297065285234	0.35754296035197997	0.178298455323305	0.5998655364618289
KDM1B	0.621677763358145	0.610757313105943	0.610757313105943	0.794448678336052	0.35247716492798603	0.944302185360229	0.681249390302511	0.6935346261204849	0.544125147044479	0.33774825828664506
KDM2A	0.42801115210926205	0.15095300339375198	0.26982868814502	0.18132882121618102	0.160730975474577	0.17258994488008897	0.48933529180037894	0.0508637832621049	0.16740245769824202	0.312110152140398
KDM2B	0.17789667387083702	0.24230064991698	0.5152351903758929	0.7173621515421851	0.150254136495166	0.22941276457833104	0.235099154473225	0.581571468174036	0.28181239659466806	0.24230064991698
KDM3A	0.6529260685554891	0.0497140707028274	0.340642457563666	0.22029873809080197	0.11777648224591199	0.0172699055651518	0.33817671414453404	0.16387399591751997	0.410034591576391	0.0410906196461231
KDM3B	0.763204096425057	0.870221317072567	0.49918875392778395	0.28863630828963105	0.6920835281690351	0.5805293799088	0.5263202159765039	0.28819368404994	0.603484907474614	0.42144006110263
KDM4A	0.38910118032510704	0.7886077572409891	0.593489774634317	0.6919978871844269	0.5091479001694149	0.7886077572409891	0.623113422129183	0.7316510577694642	0.41809501980310604	0.898563233895346
KDM4A-AS1	0.903916084154498	0.903916084154498	0.903916084154498	0.903916084154498	0.903916084154498	0.903916084154498	0.903916084154498	0.903916084154498	0.903916084154498	0.903916084154498
KDM4B	0.45147458397465506	0.44928140396580607	0.667310391349594	0.816381697845059	0.19017665035149897	0.465874213901338	0.6322396830446461	0.909691903883425	0.291755020100753	0.208470299596822
KDM4C	0.745276225701574	0.9767307146884541	0.584795743112836	0.8064400603489621	0.7986152951973209	0.702131414037408	0.7204941910330028	0.951398560459271	0.9281124761547009	0.7204941910330028
KDM4D	0.00253705629083613	0.0543128022493054	null	null	0.0581694070488436	null	0.00397732852763758	0.0196712830788616	0.0563926811280706	0.0242443819530085
KDM4E	0.223071632172925	0.196650720419938	null	null	0.169000243173961	0.0136265041416658	0.00603556583778206	0.266984690185113	0.229161038005963	0.10189194259114301
KDM4F	null	0.542643559707607	null	null	0.3275684179947	null	null	0.45319912810221796	0.0387227035248037	0.0588080695975176
KDM5A	0.8831478707117509	0.8192009173341159	0.8252397491007372	0.60106804458235	0.836808622631185	0.775629829590605	0.8682110182812841	0.866361726782193	0.937253056384799	0.8252397491007372
KDM5B	0.345817386248778	0.6118042818320351	0.21324758466426202	0.21877002778697402	0.7988647077329771	0.25741232457052104	0.20498448067623298	0.17828032453070897	0.445819703732873	0.486842591794385
KDM6B	0.32665035895824795	0.292193576876498	0.551541815986458	0.202751830061507	0.44559204138698794	0.0286270127759769	0.25373373257906695	0.755607492428515	0.0616605781497076	0.80115623290738
KDM7A	0.57795878051686	0.467794469067726	0.593846824014358	0.630686554374948	0.701594388411703	0.576030129479751	0.459636876343025	0.569864413153762	0.625096171363011	0.792430613063949
KDM7A-DT	0.625800869057999	0.625800869057999	0.625800869057999	0.625800869057999	0.625800869057999	0.625800869057999	0.625800869057999	0.625800869057999	0.625800869057999	0.625800869057999
KDM8	0.8122559334707579	0.7728631503227991	0.727573799682877	0.6742356763160479	0.6208685051893679	0.838091064818241	0.6976391889212391	0.5674472177432739	0.250759846227168	0.8970042221998191
KDR	0.675209124476407	null	0.453816850929146	0.21530540359950698	0.42234880409533	0.8121865925203291	0.7192418282747259	0.424922972822012	0.40560761119838	0.189928705280927
KDSR	0.20723801508233397	0.50371456455276	0.132457281430719	0.524590520377284	0.352077835251653	0.38084419490297294	0.3853546140121111	0.4299918947055829	0.224336080074316	0.0574822917320313
KEAP1	0.8076840865287741	0.836319657514317	0.48758582903634007	0.402407900728053	0.6779470132867521	0.584140459741582	0.48738235503553895	0.209487328074948	0.547409710303162	0.352389683236626
KEL	0.8832205177790899	0.8386802082620191	0.7343089889270429	0.707579480902777	0.6734842348955931	0.614868627557237	0.539083385267415	0.539083385267415	0.8515804936489371	0.625115582949883
KERA	0.0761560621773717	0.176413598137979	0.017480781708218002	0.00851837858091389	0.186843292822714	null	0.0166539539281287	0.0115248487136068	0.022665679585654	0.23489500641556
KHDC1	0.128959919417364	0.0943454912323426	0.187350184747559	0.1550452957113	0.102150413295672	0.0659607934697502	0.184528779067365	0.16263691824813098	0.257508658315442	0.291552167182569
KHDC1L	0.237910883764926	null	null	null	0.113187774860304	null	0.125632274335032	null	0.5484159802740379	null
KHDC3L	0.9635555501593779	0.985306078441626	null	0.7102690589276021	0.8302395235090029	null	null	0.9070456234652491	0.274100587233185	0.8721185022566551
KHDC4	0.156100852628651	0.230440179547478	0.411560722277933	0.542804889702065	0.470548583922945	0.522660769909824	0.19257962744799498	0.402641857978313	0.4082137195806921	0.6292917273471651
KHDRBS1	0.320633991866976	0.211807265260924	0.391350404098095	0.44216609952484004	0.0234512419479469	0.303627912860562	0.5109588691138929	0.7956732543090509	0.6628578235314089	0.5519993329627341
KHDRBS2	0.24405860726490802	0.38350044716347204	0.2091772372972	0.42755030915332004	0.43289720117770203	0.38350044716347204	0.20538247898899897	0.624571358829282	0.602879166645722	0.6480155133615451
KHDRBS3	0.0452424587161118	0.160851445026918	null	0.35691510661522796	0.0212456514279017	null	0.0828125820765323	0.261742337780985	0.235042883431904	0.44854912282680603
KHK	0.0377746674185312	0.0197715282059422	0.16366841024871898	0.114201316900765	0.11231887679169002	0.209981718574761	0.0846755668368863	0.0628979264051574	0.153748156144134	0.0197715282059422
KHNYN	0.142267214696274	0.41651941282311894	0.56218163559991	0.524542145771707	0.209125004309809	0.583648541081272	0.69018070277813	0.562944134336385	0.429555518337927	0.41651941282311894
KHSRP	0.790259546754024	0.8225356851792459	0.8676083749419491	0.855986131611425	0.849450681901755	0.8049017411220741	0.8013727684328491	0.823606380019023	0.7802580094144559	0.9165401268170831
KIAA0040	0.720988283460308	0.41824967010338204	0.622323989645481	0.7531876928873291	0.186232127353927	0.509195465483857	0.570269315182147	0.6181194739951229	0.381555414639881	0.27796203674707
KIAA0100	0.5157705273457021	null	0.605837850432195	0.54960543851039	0.30962939224514197	0.47575032235811204	0.23279326687778898	0.213941701283702	0.13957896730306502	0.356056361605302
KIAA0232	0.25374564276614997	0.226894339157022	0.637474969864385	0.454678740541038	0.45997656571553797	0.289172850533888	0.650330366052083	0.241502502504041	0.823395645314804	0.450613813757383
KIAA0319	0.169262967184593	0.258477482182229	0.313443585616917	0.426030872935104	0.278379026484315	0.525779610211022	0.18543802164790302	0.46376375116411894	0.14093183225309602	0.494631319624317
KIAA0319L	0.739540329027453	0.826065983986212	0.9437462840893629	0.983878957602607	0.9812108300218659	0.8837831048779091	0.8829408736952751	0.975837547752866	0.9673210941691899	0.8837831048779091
KIAA0408	0.48695793222796796	0.45977742578030495	0.785033521777625	0.950339061800536	0.43726062822824396	0.643618843545954	null	null	0.3816530255296429	null
KIAA0513	0.084657077089881	0.0389743051696999	0.0892979767948051	0.0491274034760171	0.10472228054251101	0.16201048342816102	0.0607591951250727	0.0401179365488907	0.13339407064602002	0.053945336848942003
KIAA0586	0.396822814701415	0.140214854934483	0.208650353856504	0.157088886311892	0.43064666954154	0.37179431543441205	0.183462605589597	0.6001640310880451	0.0935823079174726	0.26195792656581396
KIAA0753	0.637576024202556	0.653190734254991	0.77606379177682	0.6241265879845	0.690314156179258	0.59177126666023	0.8816831726851959	0.8723654004474541	0.679395165506096	0.679581220596385
KIAA0825	0.214052987977129	0.0580808437163046	0.0967206273365807	0.0681543558728332	0.07413157450495798	0.0122387753835929	0.0968978573142091	0.102036713703648	0.122864696025589	0.16326067015314902
KIAA0895L	0.28891180270332	null	0.6866127689448079	0.293991554855357	0.117947881575381	null	0.706670450730216	0.0766945018449028	0.178567567409543	null
KIAA0930	0.836234102472083	0.760208633432927	0.9371660942355999	0.9431853055177399	0.41024761255024894	0.865658787188253	0.749417485264135	0.9235957500903459	0.8878803889720871	0.9104816200115821
KIAA1109	0.5688008191124531	0.313897929973523	0.7389381154970601	0.7315329261342809	0.897775091481698	null	0.540337727361636	0.5074081551866321	0.9393928966568291	0.727672457675335
KIAA1143	0.29199242074061	0.276660094797424	0.600487135230781	0.270396773555836	0.517164567000016	0.20845796027678304	0.20845796027678304	0.20845796027678304	0.44503175678582707	0.393916974885825
KIAA1191	0.978669958309849	0.9933783072804141	0.9946704786953611	0.9972802941437371	0.890405152129644	0.9933783072804141	0.9952780486962589	0.9563960614967472	0.935445108140437	0.9860434347956529
KIAA1217	0.159714578290267	0.23472250200398698	0.0974109945707809	0.6846970656559169	0.46510954093984097	0.540182510339723	0.272589066179607	0.304854303942384	0.13478192805407302	0.312451657431256
KIAA1328	0.8859379112079779	0.6443622234338211	0.409966728979891	0.31564696130111797	0.42238336841050295	0.530033363015108	0.638069761690256	0.8690347679025521	0.684516822743915	0.6125068084275009
KIAA1522	0.8696497189128961	0.24442913770215602	0.653239718205741	0.885068137034567	0.945725593668501	0.6033461035848471	0.321756962076013	0.351634421123856	0.6990512467715431	0.328369895693403
KIAA1549	0.40589475477225495	0.501870673522523	0.139545891209581	0.25265325208415096	0.220229750253019	0.680582483460078	0.659151623233441	0.348169942522166	0.36672415100194394	0.404499713776645
KIAA1549L	0.6092007632799201	0.6974487142845329	0.48081447056794896	0.8245188192611059	0.672610239349402	0.577906814192343	0.509458829185176	0.598614170502933	0.841256147556266	0.819035905199037
KIAA1586	0.8980952097490351	0.3357888322091369	0.646277643256521	0.692233532429028	0.7480245390743291	0.664074827592796	0.702256388964738	0.239523915024084	0.622361139959702	0.587557008300335
KIAA1614	0.863360992892244	0.7421920345047429	0.8016028225946871	0.688103884547708	0.36880678763771296	0.39838625592576504	0.6734613829890861	0.6930654162066101	0.806556926147979	0.8112038190060159
KIAA1614-AS1	0.8243230018114069	0.8243230018114069	0.8243230018114069	0.8243230018114069	0.8243230018114069	0.8243230018114069	0.8243230018114069	0.8243230018114069	0.8243230018114069	0.8243230018114069
KIAA1671	0.38036363012533597	0.8667910452550269	0.652822897480521	0.8278229205131359	0.679527857485362	0.7319723174346089	0.6208787266574051	0.25018489381193304	0.819447740842079	0.8781016203615201
KIAA1755	0.0701245825730706	0.326972272320695	0.21835807481862102	0.5933797701133979	0.485496469235293	0.12727964459037	null	0.135426682135221	0.5937623555830219	null
KIAA1841	0.23504672473019297	null	0.16076577596635502	0.18926925570319197	0.339439173725593	null	0.134224024422419	0.141414790269676	0.6318115165104201	0.15545906798363401
KIAA1958	0.584301149163287	0.277326067164134	0.39980330005948206	0.235379315588804	0.30049381043830703	0.14881239659631199	0.324410631233565	0.294823625932394	0.524507707016537	0.14881239659631199
KIAA2012	0.72469765612547	0.8716363228545649	0.7128490498425101	0.72176511622543	0.8522871174190441	0.855706111144296	0.821857136595466	0.7282669651167571	0.718693196029816	0.541978804165241
KIAA2013	0.43546351611980105	0.80622199205275	0.790910031631761	0.577111364449931	0.663071386152668	0.508832506877211	0.794705265329418	0.597542580881803	0.278169284951037	0.374064776569144
KIAA2026	0.0354353578147126	0.0814415450796424	0.0242279559010437	0.0418738843902942	0.00334749230540074	0.171035630457419	0.041797850646152004	0.0128021244085919	0.17829025608165	0.14935387972439199
KIDINS220	0.35559180984253	0.4559483710956889	0.8115095605262209	0.670683260551168	0.619581021878847	0.768604858595777	0.8297822113184741	0.6188213385463579	0.71193353046024	0.268831729499788
KIF11	0.757379734578629	0.936498393052187	0.7705336201214541	0.7860478507591658	0.799200567901375	0.9629102268804092	0.9088727958490129	0.9088727958490129	0.9005597554551329	0.8236245643000859
KIF12	0.785058453473524	0.913810271782604	0.955443631937915	0.996816640288295	0.6369910192173721	0.34051782227743393	0.966444415522282	0.9969125737999208	0.906504148587896	0.973537237437015
KIF13A	0.8780774611084069	0.7672331354582751	0.9282887041302371	0.99065331340133	0.592247568727917	0.9483220947109151	0.8784079611917379	0.9346355412471742	0.9724297963443591	0.749723619618742
KIF13B	0.9837942714152309	0.9805180935114559	0.9354555872986808	0.9802474568970759	0.852433662977288	0.7047704660358409	0.9784979130886801	0.9848497648805301	0.844720861340995	0.965526629777381
KIF14	0.360161858155139	0.6740551173608759	0.16534327151802303	0.5560504895681121	0.65207163550452	0.621255272394599	0.15589748777482298	0.5869531956791391	0.6610608605454681	0.7482460330638
KIF15	0.9905937754846179	0.911618226232278	0.9048177289174231	0.9048177289174231	0.90317733986912	0.7572556963982591	0.9048177289174231	0.9048177289174231	0.93329746155615	0.926156534999174
KIF16B	0.46833497549769604	0.621662384171054	0.37892462686410905	0.7255753496878101	0.40685227571145705	0.22753568291595197	0.37157363161912893	0.499765845843174	0.504815999975725	0.328589068783921
KIF17	0.25910820401855106	0.917952072183664	0.9735076908799591	0.972029150589587	0.9344528666731851	0.7677020479314759	0.950065229421854	0.943341966871835	0.9566455836552021	0.9123685697928391
KIF18A	0.793390635434529	null	0.4513670819295979	0.303837609723186	0.328487869010967	0.526738953010785	0.522185035878745	0.8035619221365741	0.486567837928094	0.7834206583231709
KIF18B	0.49263269852286706	0.517072217137154	0.766842945919807	0.685132807084556	0.48719548468361795	0.888802127965967	0.7169970638177379	0.503190807541271	0.5655043964421489	0.538565379085116
KIF19	0.0413173055661544	0.153746083651526	0.0902853071415225	0.117757683490688	0.0603886723833204	0.5915827102758859	0.0846087949060969	0.0677429110597533	0.0305413159814337	0.136283530376746
KIF1A	0.377212378679399	0.376947432195657	0.48950753432105104	0.534853192669031	0.165431616772982	0.277099150340861	0.30090686618952195	0.41723348129972204	0.43229995927626097	0.474317442450668
KIF1B	0.8638459802791759	0.8708675093974928	0.8715813847657641	0.933562138784232	0.969836040672657	0.923812192395038	0.894597637379471	0.9177908281301931	0.9550385709614159	0.940910864579566
KIF1C	0.6818030987899389	0.9063101686668951	0.9303718241249351	0.9303718241249351	0.935644432941065	0.90394424618351	0.9961106010241499	0.7927212388456101	0.9012873143905931	0.638588269353934
KIF20A	0.18103387871067003	null	0.27007065006492204	0.40486910856999503	0.23290964420899696	0.0059514588832632895	0.10530030359243801	0.452788500709196	0.0808778805066941	null
KIF20B	0.786584799042541	0.555996640484397	0.8816956266664641	0.928534303672164	0.744344658628124	0.824895347504035	0.5375054762289261	0.589243532157873	0.9005197716498491	0.9425600498697541
KIF21A	0.37096977168024703	0.680579806743084	0.308127456073021	0.9098752238736071	0.543303057470955	0.8201024914777979	0.312662128379921	0.8302824531146179	0.9920036252277019	0.8498204131021291
KIF21B	0.408704922465837	0.17503105681026002	0.63538192647655	0.447467306065724	0.264451507794202	0.139720048116523	0.788099926356672	0.43012886980535	0.523562039382988	0.17794117919444397
KIF22	0.695488326564799	0.7381166269363691	0.603502818174216	0.528594583427757	0.675900818261117	0.7381166269363691	0.73849646039739	0.6960303793019721	0.615910233338619	0.178724126066748
KIF23	null	null	null	null	0.8410669804362629	0.437878424135051	null	null	0.540856172614794	null
KIF24	0.209717276530275	0.601433886666659	0.89319431521295	0.5972178311987351	0.866642010808563	0.7916761804809721	0.601433886666659	0.537770110123656	0.703028327328472	0.782152440018332
KIF25	0.0483374246710777	0.0938976923181087	null	null	0.013786315238537	null	0.29492437922031395	0.00504718296393002	0.0285210285964119	0.034448243563046
KIF26A	0.149372973888087	0.16927161905799298	0.150326893462291	0.293080745865028	0.10075736810610199	0.255998038696054	0.150326893462291	0.138581429234268	0.44477821885106505	0.485002853954688
KIF26B	0.959723227355095	0.522636434753104	0.832818689135346	0.43307841436581607	0.564823812813331	0.476233289985877	0.613122431522696	0.414316807908448	0.53823930613969	0.562754394990265
KIF27	0.888750231948626	0.565530625026065	0.565530625026065	0.7632109232761399	0.702122729534179	0.6597262395438511	0.6281914948284549	0.16721165773255098	0.6574285339646241	0.7090231052485191
KIF2A	0.933472731115729	0.9558677428587561	0.903938569885761	0.9697972588263041	0.9254393466306899	0.9181050176603059	0.903453671710368	0.942923699147798	0.9216890345935799	0.9957694076292349
KIF2B	null	null	0.403582689830514	null	0.335726024624789	0.550575173254467	0.232811143893287	0.508993717271347	0.753782712559962	null
KIF2C	0.17123530054749	null	0.43254230350059397	0.354151796841909	0.8146186250725209	0.18953291872788197	0.268478935156055	0.294976800668856	0.5944246840185899	0.215285302474288
KIF3A	0.0433554777645333	0.0462685625880671	0.0422813137274181	0.18818277763226102	0.00296676914576991	0.0009040801206442779	0.0397937375429581	0.12459839585220099	0.0259010540064877	0.199149517411427
KIF3B	0.7716007613473042	0.8216360143675671	0.714150636161359	0.648841039243099	0.5533054175031179	0.8266727032438609	0.717294895825208	0.7567577911421179	0.6554916433505511	0.899204878177659
KIF3C	0.0177467634010905	0.0686801192159152	0.0714240213477516	0.0585845168949179	0.0711191285389628	0.0142892770449645	0.0515621712284702	0.0449486533848403	0.00788126260980068	0.155069668036281
KIF4B	0.745565055767169	0.8871308127174541	null	0.671367109124745	0.908241594581251	0.792257227077208	0.861900962383428	0.8862645988258621	0.8251905076867271	0.695860126355441
KIF5A	0.12218908986821199	0.0824944990011711	0.112249218684464	0.23533698553170998	0.143830857057171	0.0450764178782708	0.115362488786022	0.0566002198157802	0.15230457092169902	0.0583033295942884
KIF5B	0.566829728763428	0.949298877807412	0.6373725387171899	0.5772147337661171	0.794983785357593	0.7974178942188409	0.596948062413194	0.5777791195385601	0.45753662358594394	0.556825054236541
KIF5C	0.806838933355588	0.8124057609819609	0.912485263165102	0.9527431832029579	0.9215004534070921	0.8451115767415892	0.956807401698412	0.962555337549141	0.5875855690335561	0.89151308402225
KIF6	0.502626617604103	0.7480769096634041	0.8841980555229491	0.75873912815819	0.702445622487852	0.4241509776377779	0.826376177979628	0.529874817761823	0.722282188432277	0.521865551240789
KIF7	0.11224105302177699	null	0.510310073855191	0.3632201315964	0.0731734539165152	0.0272839491711357	0.155968327161238	0.17645363911124698	0.0552644287227745	0.0778663538956709
KIF9	0.7854374343685842	0.8877914588230501	0.8877914588230501	0.8877914588230501	0.911144247782871	0.9142656287567621	0.601995789187428	0.7334582193482522	0.5661976689536129	0.8877914588230501
KIF9-AS1	0.9409404976245409	0.9409404976245409	0.9409404976245409	0.9409404976245409	0.9409404976245409	0.9409404976245409	0.9409404976245409	0.9409404976245409	0.9409404976245409	0.9409404976245409
KIFAP3	0.821540069338343	0.99870761362752	0.982044487125053	0.8877682585327611	0.97930834025563	0.9839468342564921	0.991283337763396	0.993407996061876	0.89551343989161	0.6794859166086561
KIFBP	0.0503201286122269	0.0503201286122269	0.0503201286122269	0.0503201286122269	0.0503201286122269	0.0503201286122269	0.0503201286122269	0.0503201286122269	0.0503201286122269	0.0503201286122269
KIFC1	0.7984014979043481	null	0.7829173447478771	0.836058956626121	0.9380537435477521	null	null	null	0.901967185976041	0.7681802813624861
KIFC2	0.562407991429709	0.810441756743	0.810441756743	0.810441756743	0.234098176272626	0.82137699691249	0.728817476904386	0.701312437873059	0.569840206100801	0.810441756743
KIFC3	0.7553460290715921	0.7238583088761009	0.543739914274899	0.780340162072718	0.77124096491989	0.812993729623795	0.34643017075199395	0.838240480167611	0.8193193420834459	0.608969967058013
KIN	0.23741075996667002	0.6576630956852839	0.35433717764836	0.52759269278636	0.326329000415765	0.0459149147219498	0.6221527328876479	0.8618755090165201	0.34946970298055896	0.42958771875248997
KIR2DL1	0.296143339891817	0.296143339891817	0.296143339891817	0.296143339891817	0.530759193446667	0.296143339891817	0.296143339891817	0.296143339891817	0.22615102115035102	0.296143339891817
KIR2DL3	0.0639134514205894	0.0639134514205894	0.28131366485736303	0.301475374886799	0.147591165476536	0.0639134514205894	0.0639134514205894	0.0639134514205894	0.130166830436551	0.0639134514205894
KIR2DL4	0.32811113540035197	0.24972117996589502	0.42063273804979295	0.42209527088759996	0.7333389273091421	null	null	null	0.342768431218717	0.36007476465350896
KIR2DS4	0.284723837144732	0.284723837144732	0.284723837144732	0.284723837144732	0.284723837144732	0.284723837144732	0.284723837144732	0.284723837144732	0.284723837144732	0.284723837144732
KIR3DL1	0.0398458063612044	0.0697214029927792	0.0398458063612044	0.0398458063612044	0.0289383778787272	0.0398458063612044	0.0398458063612044	0.0398458063612044	0.164619732394613	0.0879917379896652
KIR3DL2	0.252834487229058	0.326403735630438	0.113213831658262	0.11507637050211901	0.18680083296232	0.291455451885204	0.0770930419688698	0.0770930419688698	0.10440461245828399	0.218776066261673
KIR3DL3	null	null	null	null	0.561545573516322	0.739491682938336	null	null	0.582572880058276	0.698277768607271
KIRREL1	0.751447149655544	0.8927382471755341	0.250646011173577	0.500451700745427	0.9146220706460441	0.883899429465653	0.447288350969017	0.42289013469703796	0.8048106605896871	0.27916909025076597
KIRREL2	0.8925202228908821	null	0.8285817899641341	0.8408581685764202	0.795892504334261	0.975399801402422	0.821941283235395	0.8048957150946691	0.78028276495368	0.7977761135292489
KIRREL3	0.8811097999859939	0.658251531956761	0.5754991821435711	0.398484330363551	0.7369387775775021	0.707458099015678	0.609895950841688	0.6984667877111271	0.5066407435087921	0.501939139138031
KISS1	null	null	0.247020604660495	0.370615852977625	0.09984750471833401	null	0.13195432399169	0.152155011162102	0.445306880805415	0.22819011543617698
KISS1R	0.5508995903184221	0.700795900134177	0.6136289284589189	0.672379750382613	0.565104044302967	0.215403619720288	0.605256059971949	0.7538834814566541	0.45429366795236603	0.615203457129056
KIT	0.17244634965986497	0.12786913108102801	0.0102379522618958	0.0193429447704903	0.175426405070407	0.0368531883991465	0.194135487402794	0.129923697163152	0.0273831761927615	0.0789053167580762
KITLG	0.885181341394945	0.33483080339628396	null	null	0.839050972470268	0.862453369989977	0.9037703890321171	0.39423119469114604	0.479633550619386	null
KIZ	0.6664872760811751	0.411166187989149	0.903353526682644	0.8915481899899241	0.30381995430411307	0.790570644146323	0.8495887053013571	0.477755644818958	0.5978095993896121	0.913420873639106
KIZ-AS1	0.314178612125427	0.314178612125427	0.314178612125427	0.314178612125427	0.314178612125427	0.314178612125427	0.314178612125427	0.314178612125427	0.314178612125427	0.314178612125427
KL	0.254838280045366	0.168766586252109	0.419774805513019	0.588494383157221	0.7281296255022359	0.206473954017304	0.328736544008981	0.630777375732246	0.168621440812379	0.43915724449512294
KLB	0.7745367313695921	0.7123268362559741	0.494643571196796	0.667127048004366	0.810014870238647	0.8483653746080708	0.633469929334831	0.893303297562296	0.981981069766366	0.8044234573130791
KLC1	0.9233984558640441	0.49670240186977094	0.765437451484521	0.807946648837344	0.660812946256379	0.6285213389110389	0.612677644348341	0.8379633896463191	0.501041539631053	0.49670240186977094
KLC2	0.9777333412150458	0.944413533396553	0.987979801513382	0.9836435406005201	0.673765620882434	0.714551350188674	0.949858611697555	0.962740482041822	0.8606154966124371	0.9143372562714009
KLC3	0.399982064401974	0.44427878343329297	0.44427878343329297	0.44427878343329297	0.338298408744822	0.246179524506403	0.44427878343329297	0.32295300194015697	0.45578043722419204	0.7038851653002409
KLC4	0.180704266862263	0.208427073038923	0.208427073038923	0.185616061614864	0.484143632280085	0.256886498154351	0.377476476097459	0.23908419789585103	0.5729110171099301	0.208427073038923
KLF1	0.5584536311821221	0.619124715818178	0.589105708122275	0.589105708122275	0.42064856075329604	0.589105708122275	0.37227692318692995	0.42866868132728897	0.589105708122275	0.774886560257018
KLF10	0.32306013504936304	0.42608814874928996	0.174255791315967	0.47650665295552597	0.23913687952659196	0.18152092523894	0.108685445422379	0.11718027034330601	0.41974238887390397	0.32264613276607695
KLF11	0.600697739714014	0.935442915409794	0.9855973764284879	0.836544620643346	0.8830865211617629	0.7872011888660508	0.9019941885176671	0.7459120029408058	0.9363546163610359	0.845439407176309
KLF12	0.797615535786404	0.98032500272667	0.8587559618033409	0.7684129822174219	0.6665954185141469	0.8419735710776279	0.8659531036554959	0.736680619470806	0.38680791294793104	0.857179084642764
KLF13	0.6439379491582929	0.788126047741217	0.985864321212091	0.9425900926118241	0.8419476540638091	0.975440106990791	0.9789863187247141	0.977766191417338	0.972575195604001	0.9851695915062628
KLF14	0.0319216168812288	0.0126588708451411	0.006207691315688629	0.0084043390725461	0.0221673078329733	0.006207691315688629	0.0859469734739938	0.0959434052738601	0.0515365566677283	0.0407743207392818
KLF15	0.392259836747594	0.8184617481795259	0.0311645150391753	0.3699047549857129	0.64216435967977	null	0.0209184159812086	0.21772046961451103	0.8627960067157779	0.125308636998727
KLF16	0.533132325739909	0.4422509085405061	0.3975701969932	0.46886103191129297	0.436500751567462	0.4422509085405061	0.326268606788511	0.447882782401753	0.6748863957078779	0.250497527621889
KLF17	0.58810405293942	0.9544347727085559	null	null	0.877981649425195	null	null	null	0.6702628993609829	0.5078858835484529
KLF18	null	0.641493358194454	null	null	0.786415670379818	null	null	0.793664191463921	0.6642144391044829	0.607549078784312
KLF2	0.0833563683884654	0.0162855575987598	0.202043620534793	0.165718088427838	0.0657130322826269	0.0458053379903338	0.20080004566555998	0.1816616415086	0.249495512609455	0.17707395979118898
KLF3	0.218186660223733	0.14392626548554802	0.224851453823335	0.622376358221914	0.12061552997332199	0.197348360636989	0.572958340784964	0.716972064832646	0.289273311237562	0.197348360636989
KLF3-AS1	0.143252283805345	0.143252283805345	0.143252283805345	0.143252283805345	0.143252283805345	0.143252283805345	0.143252283805345	0.143252283805345	0.143252283805345	0.143252283805345
KLF4	0.0192468209161153	0.0156838522109415	0.0128565663554194	0.0114959512923845	0.00022979848734923998	0.00284350525350834	0.009356325260002341	0.0188143012299524	0.0148618148829165	0.0504622629904894
KLF5	0.16338786379961098	0.00260778854363387	0.0567982202575354	0.0153240271560182	0.0387383018860253	0.0187813332134262	0.0187813332134262	0.00467154990571107	0.0261858646623573	0.0052200872217477
KLF6	0.940089271310246	0.983246660506892	0.9064405556481869	0.760912212328443	0.6859127956611151	0.8147154247238231	0.9092077304563929	0.902003097385381	0.80570284990777	0.817111261213893
KLF7	0.8625985388287071	0.697359049798432	0.8833640383929409	0.837095266754045	0.817250299369956	0.9059647445996469	0.891613689402838	0.854888793510585	0.9106625726553009	0.9059647445996469
KLF7-IT1	0.9663631773069091	0.9663631773069091	0.9663631773069091	0.9663631773069091	0.9663631773069091	0.9663631773069091	0.9663631773069091	0.9663631773069091	0.9663631773069091	0.9663631773069091
KLF9	0.9085889065125949	0.7907687026187791	0.48870406049801396	0.498867301428702	0.645120162645572	0.703071375055439	0.5856221383596071	0.655529153268901	0.665516509060626	0.840671379821495
KLHDC1	0.33580197409323903	0.483285301637529	0.28730488295766604	0.23787638787265397	0.24466446896841396	0.332829785912359	0.18893713881441102	0.35477653103716605	0.478966767856844	0.270291807931468
KLHDC10	0.4211655551066729	0.20384110852101398	0.332036413088385	0.5895602720847	0.341706016038675	0.39932127038567106	0.322238080836234	0.389095926891982	0.39932127038567106	0.0160614775508326
KLHDC2	0.201891838494267	0.35049103491686	0.848468603584604	0.868448483586395	0.0555020214599848	0.594034797965895	0.8523979667120001	0.8916233950851808	0.47243806346403	0.8003598933851709
KLHDC3	0.136626591500289	0.0157780071852491	0.0157780071852491	0.0157780071852491	0.0253919674052297	0.0347948168820254	0.137512213860432	0.223823106933413	0.0123816539152577	0.0157780071852491
KLHDC4	0.919162305177899	0.86347319587416	0.810756316882702	0.7830768463488199	0.8741850223982092	0.9265191392320942	0.40411746616218003	0.7814500268247231	0.616573111548244	0.532455492721667
KLHDC7A	0.26292063665597604	0.16917109431028998	0.24391718611560104	0.254489219596032	0.521213421196206	0.20010515844633803	0.24036399993139398	0.293342438696557	0.19300091825691504	0.192552629780849
KLHDC7B	0.13763350459464	0.11062545644407099	0.11062545644407099	0.11062545644407099	0.539866226996991	0.24745741800157398	0.140529870115423	0.236280961528092	0.131809072451423	0.18183622599415303
KLHDC7B-DT	0.34869268603033504	0.34869268603033504	0.34869268603033504	0.34869268603033504	0.34869268603033504	0.34869268603033504	0.34869268603033504	0.34869268603033504	0.34869268603033504	0.34869268603033504
KLHDC8A	0.104494356311763	0.390630971982101	0.106830283715294	0.183919534101951	0.341778329199403	0.0917887665311905	0.686993840374001	0.302775959020951	0.47060584602456895	0.543853276142451
KLHDC8B	0.530133491263432	0.544371937093584	0.8383320024259371	0.8330549100315922	0.795827131732801	0.917836508707272	0.84226699498688	0.8699743303020481	0.8421753206895279	0.7857276535724509
KLHDC9	0.686093097764359	0.7023668170942811	0.310490742831862	0.42500570555791994	0.9627923174320211	0.623172132053837	0.30887437838174603	0.46068232943533205	0.7796859881362571	0.270736807518235
KLHL1	0.903492378532824	0.640893521295927	null	null	0.095349633120867	0.0886272083944423	null	0.46407292817735096	0.460383241125149	null
KLHL10	0.133853669237997	0.0369789517190285	null	null	0.259286648365114	0.0543903226818375	0.0887938738789342	0.0756194814907958	0.0023954809288768103	null
KLHL11	0.594765928422033	0.107306626664179	0.39283745322911406	0.38673804263891204	0.284973576733623	0.179010819115097	0.39112435585680105	0.430254839778741	0.280223360094152	0.24569265082567399
KLHL12	0.37209323097978203	0.7194149724095941	0.8782873450601558	0.8375720832174741	0.451321089023283	0.417700577229414	0.8771282131165891	0.710976207506817	0.96721594900946	0.8609167873710601
KLHL14	0.0160005529734975	0.0160005529734975	0.20238740961348803	0.0264036296691252	0.157727293940392	0.0499499459780448	0.11584220338675401	0.0282894390689117	0.12838641971547698	0.0160005529734975
KLHL17	0.7839962664443589	0.5452559537648549	0.584938299830645	0.651369691824999	0.607711828896078	0.530382978750809	0.868892570797268	0.780457045583923	0.615233576383901	0.40923175999245504
KLHL18	0.8419065374486859	0.8949006363291679	0.833243824311277	0.9483864569037159	0.842639966365961	0.550472621658569	0.8949006363291679	0.872494372130052	0.5553238327723821	0.8949006363291679
KLHL2	0.0407756116307879	0.0715635796565108	0.0630842424234422	0.0839508087179994	0.123485758602124	0.150040733643539	0.30106255795507303	0.322446040074652	0.11005005631233802	0.0630842424234422
KLHL20	0.4709928062987871	0.7116067794682459	0.29659657535074396	0.305720631945914	0.6450297559144941	0.5364737913789821	0.284353490537762	0.35835664202178297	0.829950254064928	0.354109565999777
KLHL21	0.827837897341848	0.9269109581581941	0.75353455624374	0.822236434836272	0.9176198965710529	0.938254668144231	0.662794383110137	0.8040491560509251	0.304052980838306	0.938254668144231
KLHL22	0.390021535854349	0.31018422154032	0.31018422154032	0.31018422154032	0.9766600013998971	0.31018422154032	0.6562646773768771	0.24122323094888395	0.0531686375733762	0.31018422154032
KLHL23	0.604951055824139	0.6836083602335361	0.617318092336951	0.8676567376896942	0.634247377816426	0.47335714985351296	0.717779005742085	0.774315177598012	0.44464126395548	null
KLHL24	0.18309918820906	0.319493207812797	0.0928123466757493	0.45737925104405797	0.125983550591288	0.626068763449197	0.0833252654975709	0.402494123428642	0.25201673583941603	0.530742838505164
KLHL25	0.0492269869943293	0.21030385124041898	0.22077880307001102	0.38883075534224	0.40994356826346	0.4549033001681429	0.22427301560299803	0.54548481918669	0.0473978066190695	0.29497955631235195
KLHL26	0.5725300130388891	0.142438196842126	0.234742348402518	0.410454268464733	0.531772177878048	0.264558273506579	0.265156986480269	0.25526519526290903	0.0676385577329909	0.248252081507698
KLHL28	0.5031318160664761	0.857942716761586	0.6093157482600401	0.6093157482600401	0.7288667893772979	0.618080430269765	0.6923940381347349	0.7898826494008889	0.539236824497683	0.6093157482600401
KLHL29	0.0292238847889008	0.079884087249237	0.17550373659336096	0.319046472300013	0.410677028191395	0.150459583467694	0.118764590958797	0.325811485103271	0.0838786282884444	0.294588327988781
KLHL3	0.29339117632565803	0.0817415974775209	0.13074638563054403	0.0962705925687187	0.5039822614811239	0.214198579898257	0.19973964804806896	0.20724047781650398	0.47210937211233506	0.22527609095735798
KLHL30	0.07128418834861901	null	0.241655265588779	0.12070272415625999	0.14397307416412602	0.376444104956636	0.0670055390711716	0.17858957675027803	0.283243720354705	0.18501492041313
KLHL31	0.399094550472129	0.122900040099614	null	0.288104441499747	0.527130380299528	0.0220816550901784	null	0.0941197794471046	0.11667590525261	0.360800286118021
KLHL32	0.8917560038851992	0.8501151786760759	0.8045884040915849	0.93948422860158	0.9372697147569871	0.3642752762780879	0.806776943280438	0.856250552663572	0.900474305956773	0.8585345006420321
KLHL33	0.0435406565782464	0.418611247434147	0.14358321428863902	0.0581064490976489	0.168525250517984	0.260497094779661	0.030199075349257	0.0314286860838474	0.0268438567701485	0.0879471350002563
KLHL35	0.7892255250876992	0.7199328482931692	0.47997321917691604	0.90442287137924	0.7841952628255999	0.738451722769613	0.623500350136688	0.823404746068927	0.629215116809502	0.758343779648154
KLHL36	0.294886781727474	0.392037024326014	0.0842759934019581	0.445368331484132	0.427693384604364	0.496495428175702	0.0808395645652334	0.337036498040576	0.393353906553239	0.7432775576168491
KLHL38	null	null	0.47762541694537297	0.375256450809637	0.5521974434671401	0.7595697011562009	0.544836209444986	0.6172345231528511	0.923972669311953	null
KLHL40	0.210462751071201	null	0.5001909692147589	0.7944111894543878	0.447654783470942	0.07104849833147299	0.50019273950948	0.375970584227545	0.44970650747547203	0.488410508224625
KLHL41	0.987844297085716	0.887436113164159	0.45612715526977793	0.46182081452115903	0.377491462452216	null	0.42612051611728496	0.7456155570703821	0.8461559623034192	null
KLHL42	0.111632836156854	0.0201701648186837	0.0217454506006181	0.00128219137489367	0.0476137566036618	0.0501973442603905	0.229427462103003	0.13833935281874601	0.00098965660306505	0.00568928975734572
KLHL5	0.693988816360892	0.305465677759558	0.350944411519356	0.25442033862243896	0.15245185243340303	0.166748260023111	0.29062728566832396	0.146493669846908	0.542712499594714	0.210971082298138
KLHL6	0.8819869444647149	0.951547461526485	0.964111276486835	0.977834810555222	0.933390820207278	0.427869328363451	0.997440840591318	0.918205536430307	0.9144342436296541	0.9977299234643621
KLHL7	0.8827728212797521	0.795188916906906	0.444588123748117	0.444588123748117	0.326650231036224	0.444588123748117	0.523929943248951	0.605826984732095	0.19366982370637498	0.444588123748117
KLHL8	0.00206709275537462	0.134304732829084	0.00130662954445811	0.000546731551303497	0.0056782360211795205	0.00186946243721912	0.00110627915641297	0.000579054101038146	0.00116868090286991	0.000439347303301109
KLHL9	0.799227203669858	0.7198070745839641	0.9569018715955359	0.9435041907645441	0.693223252676529	0.7207705302477031	0.947855728401652	0.873489851467737	0.7822352510489109	0.846361858909145
KLK1	0.6311921179672579	0.5218154901283539	0.78697021420029	0.9226676894203271	0.600785121398808	0.738900118079019	0.7475811819454129	0.877360412687473	0.7911559400515621	0.590959512905974
KLK10	0.7172039778324499	0.520456936049699	0.288572114852715	0.362132670873105	0.6306068797564661	0.789110049645793	0.32206146764368704	0.576425556422783	0.8728408937958541	0.230154946428432
KLK11	0.0354396493128648	0.876718737371147	0.0448165266057855	0.0158914226777208	0.207319713034011	0.10876374865168499	0.0309947118056002	0.0201892017909227	0.45709137740078293	null
KLK12	0.339285599611518	null	null	0.328488286168922	0.113263737869536	0.0831979540241524	0.23820019494592398	0.426286263283434	0.34661077121626305	0.17934489774886198
KLK13	0.299605395142963	0.7453527235263481	0.0956491326364097	0.22211344816831	0.616692565526111	0.292114511797333	0.420198485854617	0.23500708134993104	0.518733809293147	0.402677970991855
KLK14	0.852296777385838	0.489287254221837	null	0.36817324834240706	0.699629145415157	0.506144087280001	0.6119089702360229	0.391593181705769	0.526736204985144	0.15486287328792903
KLK15	0.0563541807959936	0.589950866050494	0.197379482650166	0.368632936840192	0.7644677677688358	0.6932537882196279	null	0.510409042001896	0.9505662282764371	null
KLK2	0.7039652368769009	0.34511491801844396	0.839570011199525	0.6191485035560761	0.7754032255433341	0.4764017699098879	0.719692753652687	0.7503872813121921	0.541836667641185	0.719692753652687
KLK3	0.523950132271973	0.490640539369709	0.490640539369709	0.34478824977599604	0.48252733158616	0.722523414154823	0.44166355341020896	0.279067403605863	0.545255383779329	0.0549098579048729
KLK4	0.660834098525701	0.935911708978554	null	0.28954300597354105	0.39986266156109007	0.11838280930475502	0.570371772046824	0.41781129880083	0.760596882271192	0.9520255383540001
KLK5	0.0692939924576662	0.0551232635942964	0.19337853430272103	0.10395337925471099	0.272746134564352	0.25027175123400097	null	null	0.14801837704414497	null
KLK6	null	null	0.125254206628385	0.13989004940213098	0.493678668734152	0.5940503838421	0.564865350908529	0.138062751293811	0.24093880500783302	null
KLK7	null	null	0.0449501455252671	0.25570043757919797	0.16724013994550102	0.28165879398498306	0.12103895198585901	0.19417235971496602	0.0183546225476465	null
KLK8	null	null	0.118895373008621	0.153746966758115	0.49648654388241403	0.28973425078862397	0.10980074503316001	0.11563408764968902	0.0722776664847021	null
KLK9	null	null	null	null	0.0144229001267127	0.0244442481705519	null	null	0.349058324338393	null
KLKB1	0.7631052321779829	0.250962575996841	0.5698312889939899	0.50316058976492	0.44569281112816	0.33615628775465994	null	0.808377104858077	0.269284752623876	null
KLLN	0.189738018922575	0.202100417860758	0.41322632353888505	0.773032302723379	0.15886541494223	0.41322632353888505	0.41322632353888505	0.41322632353888505	0.6980188977503	0.439658728816735
KLRB1	null	null	null	0.145775981131017	0.35048410275670394	null	null	0.4737917005854121	0.0428397948566234	null
KLRC1	0.377705879633151	0.161430784670445	0.161430784670445	0.386430550725307	0.0077017909408257906	0.161430784670445	0.24491981349049102	0.126459213801561	0.161430784670445	0.306537053591039
KLRC2	0.52262225432913	0.52262225432913	0.52262225432913	0.287893648951746	0.52262225432913	0.52262225432913	0.52262225432913	0.52262225432913	0.52262225432913	0.52262225432913
KLRC3	null	0.0469809987564584	0.528433192693414	0.6333297358682359	0.20138651928785298	null	null	null	0.5273300970597561	null
KLRC4	0.0302687677015941	0.20662646996064898	0.0247566967627943	0.16067180163612	0.20662646996064898	0.20662646996064898	0.0665217724354221	0.225862055624974	0.20662646996064898	0.190728910373035
KLRC4-KLRK1	0.685950924033747	0.5955795524921429	0.5955795524921429	0.5955795524921429	0.478641249877007	0.5955795524921429	0.5955795524921429	0.5955795524921429	0.798918062597602	0.621613991428016
KLRD1	0.31449886195529303	0.450671797975314	0.47246488643878004	0.47925949336399	0.496458688546557	0.513581298397332	0.5067366045544	0.523239835612286	0.701388447069823	0.508663555863551
KLRF1	0.0790689961652118	0.279556619238531	0.128381297842046	0.365182699333594	0.0867967555823089	0.13312396892816	0.08985389454747399	0.107817323776694	0.39458921584352397	0.0691814746490347
KLRF2	null	0.104820938020762	null	null	0.520989825431328	0.17685069813235302	null	0.10372083290918302	0.467726472690425	0.196806793039505
KLRG1	0.149643946578321	0.0684170870149626	0.216680649702412	0.0236891154409584	0.15081409918761599	null	0.0196431045180496	0.0304085447499965	0.20695144708931099	0.0213871372016035
KLRG2	0.266883387633117	0.8823517599528811	0.7580215670242461	0.255916924460713	0.793532526399021	null	0.76004311630724	0.505825298437751	0.8645158904856021	0.405205527521009
KLRK1	0.501047355803982	0.501047355803982	0.182567472137472	0.750682895895505	0.43076347162151596	0.501047355803982	0.501047355803982	0.501047355803982	0.554898577497034	0.501047355803982
KLRK1-AS1	0.33754548679834095	0.33754548679834095	0.33754548679834095	0.33754548679834095	0.33754548679834095	0.33754548679834095	0.33754548679834095	0.33754548679834095	0.33754548679834095	0.33754548679834095
KMO	0.489649029777184	0.538116869202789	0.5394099696973811	0.5936703446857521	0.909523478220099	0.539690573942796	0.648370631510694	0.610449964953212	0.564794256831135	0.591973735565788
KMT2A	0.8762625039902591	0.59558511211589	0.466753770179245	0.44450627646057206	0.170727497420285	0.422548193944682	0.59558511211589	0.59558511211589	0.77283477028015	0.59558511211589
KMT2B	0.7389478500424871	0.843853817275943	0.611523266310006	0.745408270471527	0.8751674188081808	0.703533587711608	0.599110974408822	0.709628071212178	0.42025730543530504	0.843853817275943
KMT2C	0.5385680491424389	0.7456327454357131	0.28298829931781605	0.474698069203308	0.426028755025501	0.7178214268163889	0.279812693461794	0.426208734808676	0.731196922951557	0.25777165391553897
KMT2D	0.297196817820674	0.509284026726115	0.509284026726115	0.509284026726115	0.667534866861726	0.13929769263304	0.585188136281676	0.29611308859409496	0.335417598275457	0.430360510422445
KMT2E	0.33326455080879996	0.25434290014537303	0.848745833818222	0.634529074954475	0.273201715022721	0.21804743376888	0.595818532332579	0.343264218187527	0.331249504872731	0.5062663009242561
KMT2E-AS1	0.8905891276791179	0.8905891276791179	0.8905891276791179	0.8905891276791179	0.8905891276791179	0.8905891276791179	0.8905891276791179	0.8905891276791179	0.8905891276791179	0.8905891276791179
KMT5A	0.0709170955925355	0.301782772544857	0.14058054945067003	0.138481240536195	0.6765657594734681	0.1207732643228	0.136674049221685	0.0985510648975149	0.00634570065150037	0.0596226624905146
KMT5B	0.5135438412149671	0.850670791538986	0.461100769381469	0.7313637641532449	0.448405100874317	0.6621445841899761	0.46046505708746394	0.581216089937296	0.30368973569136304	0.39616784234848107
KMT5C	0.8294241554649531	0.983279830184273	0.921207300431248	0.8306054342901892	0.7054038025216409	0.7996548217070719	0.8734519584435401	0.765778660344853	0.9595395397001079	0.8273321924855821
KNCN	null	null	0.549978059045658	0.7799958376072891	0.0230179064186156	null	null	0.25697627579135196	0.396717614056724	null
KNDC1	0.47519758042266297	0.540199188623437	0.46195722721127896	0.32623103533076503	0.520800653963728	0.422846611536191	0.478537562371683	0.486246143369751	0.18505991242255804	0.320083570301206
KNG1	null	null	0.38633192746462897	0.21101619060551602	0.22823815294352698	0.11178838566411199	0.258654475529623	0.11584998580028599	0.239353038910397	null
KNL1	0.744422358699637	0.9239285437207081	0.815487858896722	0.981724115440912	0.854101841302528	0.968566995823399	0.8193868810495841	0.98904195128059	0.8586306061147391	0.9041713557190458
KNOP1	0.7118954295074521	0.5252084994450821	0.7366944039210379	0.650439607482962	0.520505269005375	0.31617922279070193	0.347526762871197	0.49767906308713206	0.313902760697115	0.5252084994450821
KNSTRN	0.473724881480375	0.212680833116272	0.0300660847681651	0.18906777984736103	0.0432003293625057	0.07642335141308	0.0653845506494631	0.35988592890684595	0.11420854844829499	0.0550373528832476
KNTC1	0.904545487297174	0.626779105088426	0.901876600711923	0.942538992410443	0.8650962917784398	0.897083779442458	0.5672926177417621	0.942171203931583	0.775896480817984	0.59137719366438
KPNA1	0.328847195527524	0.67932480202961	0.67932480202961	0.712387080225035	0.291966968747772	0.67932480202961	0.544940310644751	0.556204695212279	0.732158322448611	0.67932480202961
KPNA2	0.12962339917263802	0.31023891990350394	0.20427064346979398	0.0895911715679083	0.6950276006879611	0.296717566016005	0.20045027615870603	0.09885058224740101	0.175712323932884	0.556696543040545
KPNA3	0.8238051422942808	0.9851760063438509	0.9982913045939911	0.9730502143837341	0.959619832783155	0.977958915080971	0.9978627343746491	0.9127616336947851	0.716134012486332	0.99281158089893
KPNA4	0.50486003210432	0.161927413213509	0.10148787904059199	0.270780775781185	0.34578298228333004	0.10148787904059199	0.122287557387109	0.211968483339184	0.194395476861975	0.153077989625995
KPNA5	0.147243308203337	0.154084549902976	0.27439279609620804	0.481704351374868	0.49509111043266496	0.75725856596821	0.271125845065064	0.54912923458839	0.217815727137283	0.41027572653006605
KPNA6	0.7175692996775241	0.338966388130408	0.24387769629791503	0.17178649600597304	0.217655535152879	0.255301389231911	0.133844582771443	0.28134398260250604	0.336131232349586	0.12411090605341402
KPNA7	null	0.674908100028329	null	0.6031015146951779	0.6875598760082571	0.644575673853597	0.36576131353467606	0.790205983666203	0.885728162482678	0.947551136888452
KPNB1	0.571097504197694	0.8225339880869141	0.867191255624299	0.7112256676248829	0.7447468389562472	0.858828726566572	0.895794486608091	0.7480006959730648	0.545611939017678	0.858828726566572
KPNB1-DT	0.808608945909873	0.808608945909873	0.808608945909873	0.808608945909873	0.808608945909873	0.808608945909873	0.808608945909873	0.808608945909873	0.808608945909873	0.808608945909873
KPRP	0.43355477789942204	0.48648043776591493	null	null	0.7950961156104079	0.704551361213176	0.673473003688672	0.6496331965497739	0.816418020148093	0.42208074353854
KPTN	0.10571697708777002	0.0845028849399538	0.0663238370629481	0.10185592654271901	0.36357309916439207	0.0845028849399538	0.105361294881965	0.191814666839445	0.24609701380060103	0.0933799522331597
KRAS	0.149333345621186	0.263885798171547	0.562325790738611	0.322005849220955	0.42774394540224003	0.328426537563028	0.53615170891884	0.346205731863309	0.289584245956218	0.459499953214622
KRBA1	0.6672456380778511	0.8828451683533258	0.795315072425443	0.233814029262353	0.6264311283975711	0.61175049335454	0.799133366466229	0.268856773544833	0.972957502842041	0.26300227332481
KRBA2	0.6873314604010821	0.5955371554040539	0.646801634272934	0.561949330226332	0.517121103342593	0.31027100084431897	0.5593141278423449	0.5593141278423449	0.27856849666925704	0.5593141278423449
KRBOX1	0.830456565798253	null	null	0.647362508185125	0.9929803868225171	null	0.94509769589055	0.9669649757740479	0.86384186609477	null
KRCC1	0.522035323273132	0.726584867185604	0.171694539652929	0.36870342150594504	0.308750882179351	0.246873350793025	0.246873350793025	0.110699328473863	0.6715130556896949	0.10815271946124301
KREMEN1	0.6576671978696129	0.33728982545294395	0.7419063113349069	0.615047342064389	0.7197238840830159	0.5492147361233479	0.72795721568692	0.567834696941474	0.673882224597856	0.718521197532472
KREMEN2	0.9830846230873691	null	0.965491477654008	0.9758917887479441	0.968923853075885	null	0.9667593021512281	0.984505422949802	0.9443872950504699	0.9597261508074101
KRI1	0.455576777132231	0.317967936901722	0.498106253164044	0.6573800829639069	0.40417441937371	0.317967936901722	0.383188192945479	0.524445818721795	0.601978852973282	0.317967936901722
KRIT1	0.514933160874723	0.256720729636154	0.19988178023236103	0.27726974593619297	0.37081702556883606	0.158662379735507	0.6247429658527011	0.6220113084199761	0.0947939439860345	0.256720729636154
KRR1	0.8125500939496559	0.6540612775944711	0.539303383367525	0.5524148618821519	0.475224617483714	0.7981192845580941	0.417382904987219	0.755446215498661	0.538602045184384	0.8668252126499559
KRT1	0.243573691886853	0.8983857077527719	0.494531697912983	0.690717767588812	0.746118658149041	0.45241214016645903	0.777782542028303	0.928381120934373	0.918242475475076	0.821147069676086
KRT10	0.408379318857133	0.48995365699807203	0.614946295054338	0.614946295054338	0.37629921440455	0.44740783468262396	0.582034066181965	0.5785409529332479	0.6902656847147021	0.614946295054338
KRT12	null	null	null	null	0.48794239295313596	0.5464283192826149	null	null	0.7411496839718891	0.5660444945906321
KRT13	0.612053639780745	null	null	0.6238077040000141	0.5722288533559521	0.261532770918658	0.772514449755307	0.8001270271858371	0.249511140619202	0.6229527508588489
KRT14	0.439713217805325	0.427837961411054	0.555658363475398	0.49155189323566795	0.6646281293441899	0.655957486534438	0.365257611658038	0.689746678966704	0.20985227233486303	0.442096533711985
KRT15	0.108882531122831	0.138572761466385	null	null	0.27901737717666303	0.0695095224622227	0.369323314189825	0.244481843065295	0.447877432141312	0.8232773551927399
KRT16	0.9363955961955359	0.19745878011735502	0.7756577664689019	0.550628439881	0.254021712859748	0.48196474557983293	0.465021752106706	0.341904590849104	0.23856167790321	0.785359315457995
KRT17	0.789692694640463	0.25057274370099303	0.559795365894658	0.412641883263181	0.6921354115280829	0.388956805055791	0.528351694264351	0.262884459594385	0.6557803544535239	0.8817067093566721
KRT18	0.15499176683552998	0.166830609463351	0.550379328058872	0.6756400950824979	0.27506409061876197	0.294123417465031	0.363438767807988	0.436589899558564	0.35345364071818897	null
KRT19	0.0525267025037016	0.159181177911105	0.405874492216122	0.187005348409123	0.5780694772599039	0.5586741904273239	0.49258592997993	0.313579561507818	0.7141746955009821	0.249100517870633
KRT2	0.6888701273003051	0.8602825579357529	0.93362463738841	0.737041752907514	0.517365946945603	0.40461606499075703	null	0.800646761100438	0.454915239648463	0.808359902947945
KRT20	0.159692985293778	0.885069666452256	null	null	0.873205519380455	0.9177423625407399	null	null	0.17941139231679398	0.856476536928666
KRT222	0.9133676610884759	null	0.940110996634542	0.9453204266902471	0.996333226937553	0.9613837174164441	null	0.610664839886786	null	0.9961969468195508
KRT23	0.6355478341279189	0.6355478341279189	0.485939334232644	0.5640064272044921	0.6829028675993579	0.40525349552402506	0.6355478341279189	0.6355478341279189	0.854678900829769	0.6355478341279189
KRT24	0.7564898308864341	0.812182097177466	0.8688827192869251	0.9821985663678721	0.993800384921067	0.9919469100162349	0.7071249794132181	0.8509129818068359	0.772458165544868	0.678392221042917
KRT25	0.927091494404821	0.6994717356055621	null	null	0.686223079990121	0.684734303522332	null	0.971410532006768	0.9454573500673179	0.873116685357584
KRT26	0.8122661558066491	0.914123908693082	null	null	0.829731640517506	0.9543268500715331	null	0.6918928249775881	0.57800903769499	0.19533911601586498
KRT27	0.407435292478851	0.642914003663515	null	0.8371421251703259	0.8333236863754729	0.40329265919044605	0.9302558861329729	0.8506868793363092	0.65117587256026	0.5612213932106529
KRT28	0.596265832350815	0.663534980123139	null	null	0.47506234697530897	0.826217236266337	0.6326302363628411	0.522542372088952	0.890963800370828	0.527520990497777
KRT3	0.576711924662345	0.982825186498547	null	0.448869214367271	0.8744824328569001	0.794316896073974	null	0.7432798897450191	0.29175295450845	0.745009266143305
KRT31	0.0605631420131701	0.265410097576562	0.0808952348510682	0.0515480337688806	0.30903628107916803	0.0862063519254813	null	null	0.0305636056183637	0.0875700983466251
KRT32	0.37673788966933003	0.056057987447473	0.935095501769335	0.11673160482761	0.16778169428972303	0.134941050080158	0.8237626100350659	0.459450571172607	0.286774584063979	0.312502949024664
KRT33A	null	0.0235563164688315	null	null	0.0225238026210929	0.13252177350753502	null	null	0.19726956091706	0.00435461948380438
KRT33B	0.495829927284965	0.0265846315795056	0.383061259008724	0.54536498726592	0.0608418820623189	0.0529605294800653	null	null	0.0936888455635945	0.19716782213834402
KRT34	0.10601126661353599	0.296317852708674	0.0763435346386352	0.16226361074103698	0.10829487587856	0.137896280587416	null	null	0.595775279036772	0.16522606677865398
KRT35	0.519638959017561	0.7285811092677379	null	0.12430527783393198	0.582656045577971	0.6528570028121329	null	0.285845175277277	0.09177463960607199	0.539715982872589
KRT36	0.288275290508769	0.488009236633863	null	0.0873812077345921	0.24504777778851397	0.370862914284912	0.215605836887405	0.164199492623854	0.257928605682018	0.0332952077598568
KRT37	null	null	null	null	0.11334797038932999	0.22361136915692	null	null	0.46015247295867495	null
KRT38	0.38046745272509297	0.109724002512319	0.123351258969755	0.428291669056613	0.44425017746939505	0.49323441558943	null	0.328841572832484	0.25551249011607	0.336194255786597
KRT39	null	null	null	0.34741579628499797	0.506819313344146	0.17862101051488602	null	null	0.7677018426789151	null
KRT4	0.46202967676285706	0.679808590593652	0.8963486538562779	0.5563033146847289	0.951888163537305	0.971656680940423	0.933553709355124	0.491955130705676	0.540291660446742	0.407127489555678
KRT40	0.299916961973569	0.379774944128154	null	null	0.872050589813292	0.8301925799868509	null	null	0.325371665034985	0.8524701096807529
KRT5	0.6062031149156429	0.32062540491038694	0.839826772049468	0.5242389093127561	0.771442545000995	0.590648257776804	0.7925416529706191	0.459885927622968	0.6885067578920311	0.37967348347003205
KRT6A	0.234890793888606	0.575534774176849	0.40763832301304204	0.19806418681899898	0.174897101330057	0.12294326454556599	0.665236364768336	0.21246660435520198	0.604785257870557	0.318332806390516
KRT6B	0.548677508473192	0.6577759643506159	0.475740585424466	0.625042455425099	0.590090591803126	0.594006454605626	0.511825379356173	0.557482508805083	0.47045438184900107	0.747404007679835
KRT6C	0.6053939893603111	0.782789042294472	null	0.179366845023085	0.46286734925446704	0.9171250782529008	null	0.507088103655993	0.338166814677925	0.79425817946815
KRT7	0.505848260008546	null	0.0870378116411429	0.0926500257721892	0.455798175849409	0.24565176958910603	0.595288147941443	0.697963663230778	0.170240348426508	0.34770862302195
KRT71	0.845350940413189	0.948738383504429	null	0.448384337658411	0.753738662178468	0.7401855067704491	0.9238905043933001	0.916486379309324	0.933761431476005	0.7590096467013929
KRT72	0.930410331952077	0.7126037547907841	0.908074665329583	0.958839953055025	0.687926730465136	0.307861766586273	0.776640874426496	0.946945781746329	0.709893145621818	0.776640874426496
KRT73	0.6727760918057211	0.6727760918057211	0.6727760918057211	0.6727760918057211	0.7862447844664309	0.723204064652825	0.6727760918057211	0.8280127439283392	0.7633100543027459	0.7627653361170459
KRT73-AS1	0.814857046891754	0.814857046891754	0.814857046891754	0.814857046891754	0.814857046891754	0.814857046891754	0.814857046891754	0.814857046891754	0.814857046891754	0.814857046891754
KRT74	0.9370606673052059	0.818097695050348	null	0.9495468041345079	0.8266484946862671	0.7394869788533049	null	0.781868834203479	0.9685312236310201	0.9146538911485909
KRT75	null	null	0.8085905642230721	0.622110866797718	0.233041295727301	0.24558333309132396	0.854542867166727	0.7720595107421129	0.30302784871756	0.955149729626855
KRT76	0.8521757162546579	0.8347317524100358	null	null	0.529959118878405	0.8467647819882409	null	0.5884799320252889	0.91237493369003	0.838904968430537
KRT77	0.92830291967375	0.949841782261626	0.8608232934733291	0.77471984831257	0.9883886278977241	0.9794705676688179	0.8608232934733291	0.450352294085833	0.372407546992587	0.679838258820855
KRT78	0.292931505272281	0.17543555583361403	0.210879275079178	0.740753685228256	0.41737492418998295	0.166458511373629	0.137753584068043	0.6339544344613559	0.12375162060008801	0.437872317546395
KRT79	0.24109486025598	0.31543316861223303	null	0.17453622252018103	0.47853526183469197	0.23644676019289396	0.355486068623752	0.501869310232747	0.351348181817912	0.586693434290439
KRT8	0.7853753410167471	0.44209414414163595	0.25271507227956896	0.749360880139163	0.3564686125668579	0.35089127501755796	0.673520211799384	0.813898868198639	0.7492355582082959	0.351315833439598
KRT80	null	null	0.494054624956622	0.37399147220250895	0.45511160342578394	0.21046475280406698	0.4553196987156551	null	0.463416611609252	null
KRT81	0.393497621982359	null	0.397703194996386	0.694259682479365	0.248027374868115	0.206132935338656	0.425956446631027	0.8100521950858459	0.362719821516982	null
KRT82	null	null	null	null	0.377668192093426	0.12452249904531	null	0.498466170843914	0.49254412999961494	0.810316314902218
KRT83	0.6960677274619749	0.35682723871185706	null	0.46194481895663003	0.135452282775215	0.314843456991506	0.0850124235685914	0.32001788599050296	0.326251945427866	0.683473355582003
KRT84	0.821967660136332	0.7076181626776241	null	0.276263197564207	0.14974840203894	0.10769022010362402	null	0.45753287791878106	0.412925191628885	null
KRT85	0.32210270366855603	0.244686078427672	null	0.518572935915646	0.43241370047871097	0.275342095936416	0.5082672492639421	0.395086243934722	0.755641975719907	0.436700423341291
KRT86	0.12602725025949998	0.15115319012040498	0.50067938414408	0.22163698947680702	0.43578412599358396	0.334055620165448	null	0.61743935928382	0.6809331203373911	null
KRT9	0.52155271544169	0.157308879181543	null	null	0.10122694289201402	0.0963036223310794	0.6128176948559311	0.323837535916357	0.48929312885110793	0.5068634750922449
KRTAP1-1	0.18519680906183802	0.0306854113549926	null	null	0.7155966992349609	null	null	null	0.552741030729426	0.21512967136866898
KRTAP1-3	0.203182175699026	0.493631862813242	null	0.27686697599428306	0.14077839687772598	null	null	null	0.23340212735108898	0.42155851592272103
KRTAP1-4	null	0.284205910391061	null	null	0.239167457547317	null	null	null	0.26252233701433497	0.512938922519963
KRTAP1-5	0.18897579822843105	0.6018141037892379	0.326407255621048	0.317777069216833	0.265097155713907	null	null	null	0.273318405432315	0.30661866349775607
KRTAP10-1	0.6096688395825811	null	null	0.44108731333830103	0.8772465046775991	null	null	null	0.477433996543212	null
KRTAP10-10	0.522356536175862	null	null	0.917540881225138	0.588751853858743	null	null	null	0.907666337927503	null
KRTAP10-11	0.6802488621803241	null	null	0.6708993505341071	0.476083112027317	null	null	null	0.982454076732835	null
KRTAP10-12	0.46630169825021794	null	null	0.72513463260235	0.8803955486967209	null	null	null	0.7115967946151031	null
KRTAP10-2	0.7502186767382572	null	null	0.0844094877731857	0.553687735155489	null	null	null	0.676808865458775	null
KRTAP10-3	0.926100541146341	null	null	null	0.796257199291825	null	null	null	0.784027722770677	null
KRTAP10-4	0.985116662947484	null	null	null	0.8002309799050049	0.777335079390986	null	null	0.866703983636172	null
KRTAP10-5	0.764966968887964	null	null	null	0.8160736324404592	null	null	null	0.648366631646527	null
KRTAP10-6	0.7733950127667679	null	null	0.7893186761161719	0.779484075893547	null	null	null	0.8975496861870991	null
KRTAP10-7	0.9163314368274599	null	null	null	0.565439288280666	null	null	null	0.865927962202123	null
KRTAP10-8	null	null	null	null	0.826686225594052	null	null	null	0.7737991725334069	null
KRTAP10-9	0.6405108245518321	null	null	0.474783982169907	0.769972715195992	0.9149660615302271	null	null	0.8008503918499759	null
KRTAP11-1	0.584640069409296	0.100629326450937	null	null	0.8373618015035109	null	null	null	0.58337554736122	0.571933888775925
KRTAP12-1	0.404605491483561	null	null	null	0.322135787097112	null	null	null	0.536007481685816	null
KRTAP12-2	0.5544309610609289	null	null	0.19630698603918803	0.715890376735614	null	null	null	0.801831099130011	null
KRTAP12-3	0.28126396386292796	null	null	0.7508327880888359	0.7873669875942271	null	null	null	0.17869049291955702	null
KRTAP12-4	null	null	null	0.6468145192006379	0.421391039623039	null	null	null	0.540019914841819	null
KRTAP13-1	0.696294964124538	0.16885355219282902	null	null	0.470593412036286	null	null	null	0.7838611662614821	0.23029918618741502
KRTAP13-2	0.54417907717112	0.679150675861599	null	null	0.8528382208021671	null	null	null	0.511719547238951	0.6538291080543871
KRTAP13-3	0.493102265558083	0.6035549250817671	null	0.38682777666307894	0.290256251699023	null	null	null	0.642725412632168	0.0789327323777227
KRTAP13-4	null	0.760752947265622	null	0.0858390388455503	0.7392662263065719	null	null	null	0.6124593828982929	0.4628524193461321
KRTAP15-1	0.16051320898297	0.20601114767982998	null	null	0.41795641639280295	null	null	null	null	0.305660786713167
KRTAP16-1	null	0.116973232590675	0.0476507427335109	0.04113135753692201	0.28458175128629304	null	null	null	0.0316507327701047	0.477546775258034
KRTAP17-1	0.8703024987056759	0.0849853251280361	null	null	0.0648925719404076	null	null	null	null	0.7973192468543041
KRTAP19-1	0.32651523304115504	0.7683174354320009	null	0.482855503188152	0.180039663074224	null	null	null	null	0.7043736546960271
KRTAP19-2	0.166790423803679	0.38387444362037604	null	null	0.580219026365655	null	null	null	0.134784456606232	0.33608592049446395
KRTAP19-3	0.6628057225501539	0.705784096812583	null	null	0.9806210396091959	null	null	null	0.905903005086705	0.6742345773291141
KRTAP19-4	null	0.8089722465123059	null	null	0.593687461908297	null	null	null	null	0.190527475262485
KRTAP19-5	0.6801958058874731	0.513739887739864	null	null	0.376137866113634	null	null	null	0.39630660692384795	0.6894419209757321
KRTAP19-6	0.572246702872745	0.422359275356021	null	null	0.8896653677314781	null	null	null	null	0.835710722412641
KRTAP19-7	0.631560893263724	0.667172857165906	null	null	0.6390981090888039	null	null	null	null	0.15489851039484
KRTAP19-8	0.0507024558344692	0.49497970796365903	null	null	0.551160141730987	null	null	null	0.14245674117516	0.47741399440209903
KRTAP2-1	0.17777075963654101	0.212141355177175	null	0.116711613948314	0.148374182111008	null	null	null	0.36442928324405394	0.164835333969615
KRTAP2-2	0.12236422040918901	0.073538618857215	null	null	0.162931908685691	null	null	null	null	0.0922078142256092
KRTAP2-3	0.375790544547174	0.135199661166742	0.156065695705	0.115452313397425	0.11290833630728099	null	null	null	0.291019032687266	0.0920795366744166
KRTAP2-4	0.7024430298572428	0.1607279140553	null	0.19030694992420003	0.421697518056491	0.264911180439612	null	null	0.61149909501436	0.0317838866625849
KRTAP20-1	null	0.861709739535281	null	null	0.478260698242779	null	null	null	null	0.737192665847483
KRTAP20-2	null	0.284937570772911	null	null	0.058165974664850004	null	null	null	null	0.103945055202947
KRTAP20-3	null	0.275428278691551	null	null	null	null	null	null	null	0.28609219238148403
KRTAP20-4	0.48223055080909105	0.42514704127703795	null	null	0.500108253887794	null	null	null	null	0.614684995680846
KRTAP21-1	0.8008044632908431	0.586769114728921	null	null	0.316462191620525	null	null	null	null	0.90997208589238
KRTAP21-2	0.33203468842366496	0.8988879219028449	null	null	0.45221995146545096	null	null	null	0.887553298909861	0.966012739633389
KRTAP21-3	null	0.9267201843492329	null	0.931162865140695	0.952580530335216	null	null	null	0.8186156710320229	0.9605265143179351
KRTAP22-1	0.38658961398793706	0.9084982653936898	null	null	0.6522505968269849	null	null	null	null	0.280591841654649
KRTAP22-2	0.462579424891204	0.5504737039921851	null	null	null	null	null	null	null	0.29755537791382597
KRTAP23-1	null	0.7031772994703009	null	null	null	null	null	null	null	0.8034315646612958
KRTAP24-1	0.481530791492375	0.621210630820318	null	null	0.593093226748653	null	null	null	0.631413209665463	0.35907781477273404
KRTAP25-1	null	0.8686646032594849	null	null	0.953505627693867	null	null	null	null	0.652360848315345
KRTAP26-1	0.169650625792447	0.833561108235629	null	null	0.7158848897042499	null	null	null	0.499564641284405	0.602664231911664
KRTAP27-1	null	0.514809210753925	null	null	0.6496182686139921	null	null	null	0.392153721161871	0.529588099199855
KRTAP29-1	null	0.285365594256456	null	null	0.157882324179795	0.155790061837506	null	null	0.23917965909946104	0.532345456501394
KRTAP3-1	0.539119425250254	0.81861666734075	null	null	null	null	null	null	null	0.0830032237487342
KRTAP3-2	0.936806141834545	0.22531791933759102	0.657419299173589	0.270427602683117	0.7396665201919879	null	null	null	0.34841459376081707	0.32826158178149606
KRTAP3-3	0.676418073466583	0.33622598195949505	null	null	0.221990783805823	null	null	null	0.8755230718435719	0.897379395157522
KRTAP4-1	0.16571795462113598	0.37110814794733293	null	null	0.147080419422818	null	null	null	null	0.235181576235802
KRTAP4-11	0.111828876850775	0.106164086248553	null	null	0.0714862703471003	null	null	null	0.16813036220621	0.0587526275384664
KRTAP4-12	0.17106814203684603	0.16335618831760598	null	0.343314842818861	0.0990968546767838	null	null	null	0.067344960543897	0.12371309214533599
KRTAP4-16	null	0.0948897388367241	null	null	0.345087640780043	null	null	null	0.0748292429226272	0.25563679227662
KRTAP4-2	0.114057774183013	0.0633570397990071	null	0.33215108738883	0.162779978225141	null	null	null	0.24550043365838103	0.43478946753221503
KRTAP4-3	0.6187732607543721	0.638592959887568	null	0.41424127519147097	0.13698837539229902	null	null	null	0.760371422783639	0.5509419309619089
KRTAP4-4	0.34905734233353103	0.482291015003548	null	null	0.0566727324155072	null	null	null	0.456277247074417	0.370601483879036
KRTAP4-5	0.370971643473979	0.263757205496025	null	null	0.22745397829255898	null	null	null	0.197695685891362	0.14796458087774403
KRTAP4-6	0.225188888657002	0.30661344943360397	null	0.104762111464033	0.0131530158981008	null	null	null	0.0578365026014143	0.23221825524584397
KRTAP4-7	0.48306642104430497	0.184373074666746	null	null	0.0521745523774904	null	null	null	0.0157769943566267	0.0433240859495668
KRTAP4-8	0.177352985740738	0.0554747612648356	null	0.104765457176341	0.10807518607645301	null	null	null	0.11136645214861801	0.10594612347867599
KRTAP4-9	0.14899183573631303	0.0823367431982973	null	null	0.186700116204228	null	null	null	0.153685144837086	0.0413881046849247
KRTAP5-1	null	null	0.144067906065825	0.11462234764182301	0.202293294633748	null	null	null	0.287890403609749	null
KRTAP5-10	0.3489729823551	0.228284704620699	null	0.23824996570642198	0.5487221754224401	null	null	null	0.7058891987798759	null
KRTAP5-11	0.358730000999104	0.16342105545250799	null	null	0.0594017240406689	null	null	null	0.298156793059024	0.0833654675203436
KRTAP5-2	null	null	null	null	0.0935950059034986	null	null	null	0.229418848408288	null
KRTAP5-3	0.58036291014466	0.0424898314168085	null	0.679975144429943	0.465440108249132	null	null	null	0.14580071431120498	0.644277786263305
KRTAP5-4	0.9798151530685009	0.5661547618050021	null	null	null	null	null	null	null	0.0420618733901449
KRTAP5-5	null	0.44323466245454296	null	0.403485137969528	0.6925803948945479	null	null	null	null	0.20159875508210504
KRTAP5-6	null	0.7751872333446941	null	0.47489915712686503	0.716767582171166	null	null	null	0.6852787745805821	0.599539632786444
KRTAP5-7	0.597134285542366	0.240000789003875	null	null	0.811027452244532	null	null	null	0.7818244797101129	0.636732236923705
KRTAP5-8	0.468044254775128	0.5835229718954449	null	null	0.21828804635894802	null	null	null	0.262009455678018	0.682595293996711
KRTAP5-9	0.8951630379980842	0.5990213316509561	null	0.5395053771128621	0.856099956987427	null	null	null	0.810414602523029	0.6280302584037211
KRTAP5-AS1	0.0400597668094786	0.0400597668094786	0.0400597668094786	0.0400597668094786	0.0400597668094786	0.0400597668094786	0.0400597668094786	0.0400597668094786	0.0400597668094786	0.0400597668094786
KRTAP6-1	0.48682272158944706	0.4789139709812679	null	null	0.7173619360203859	null	null	null	null	0.5008027463595189
KRTAP6-2	0.484113017409184	0.261000658019543	null	null	null	null	null	null	0.17261431162952198	0.181526293868355
KRTAP6-3	0.45508368949095795	0.600604110142585	null	null	0.907269823764855	null	null	null	0.7870375876339979	0.471955974704272
KRTAP7-1	0.6239644878298439	0.715276383704063	null	null	null	null	null	null	0.120239874905868	0.761193642515578
KRTAP8-1	0.305709633522276	0.434072950110665	null	null	null	null	null	null	null	0.45906583983203597
KRTAP9-1	null	0.82037228130164	null	null	0.0619520696895986	null	null	null	0.0817588843238491	0.0966300024911074
KRTAP9-2	null	0.308967880535027	null	null	0.537335436095827	null	null	null	0.521265987345218	0.5781256539997139
KRTAP9-3	0.356781217002656	0.0360981977681032	null	null	0.26506944979087504	null	null	null	0.491480502484976	0.30968507167863696
KRTAP9-4	0.380952773601914	0.0329510083991142	null	null	0.0798624032909663	null	null	null	0.0423223163604517	0.15922942217256197
KRTAP9-6	null	null	null	null	0.24465732410552396	null	null	null	null	0.590079759785914
KRTAP9-7	0.19448810099913602	0.347939729027	null	null	0.20097605373356897	null	null	null	0.589048758950527	null
KRTAP9-8	null	0.0758451176080237	null	null	0.06274531275553401	null	null	null	0.164064374772694	0.15973750149728602
KRTAP9-9	0.0850789858113925	0.0381232390357942	null	null	0.478903879198847	null	null	null	0.261548901543619	0.462227366362189
KRTCAP2	0.442165977138616	0.843138808653745	0.442165977138616	0.531613934863059	0.376255943428123	0.640291494499714	0.40079547804283394	0.40299475955831393	0.442165977138616	0.442165977138616
KRTCAP3	0.0194988406172149	null	0.0464555336176145	0.132602789870862	0.0738676072681115	null	0.0299120945257319	0.0205008347665098	0.36403364995443105	null
KRTDAP	0.364226087868594	0.559871210704427	0.517387915921138	0.691041183923741	0.00861587337509943	null	0.517548999304823	0.7227922165261941	0.7256933270940559	0.11335795763597198
KSR1	0.26775781104396	0.0195562909909817	0.0855357082164847	0.0246868637281457	0.14859096386463097	0.0299883579635409	0.0971594866435561	0.0182893579785569	0.0325492542787171	0.10414347902508501
KSR2	0.989395598660781	0.897000349305225	0.7770159964136879	0.5838513060688829	0.519393447880945	0.946066744109623	0.7725192176070641	0.8742235061417009	0.87324147396518	0.763547679758956
KTI12	0.647062594947641	0.7774177845881179	0.8329565696601079	0.707799030540921	0.904613822680104	0.7774177845881179	0.731413660752682	0.673311097356315	0.7774177845881179	0.7774177845881179
KTN1	0.0354600240908046	0.15367260111699	0.113783609391237	0.0707912924688183	0.0533186451850459	0.0422035938758289	0.00576016386299258	0.0217132668726945	0.23648799389149397	0.040735495176107
KTN1-AS1	0.13487078238503697	0.13487078238503697	0.13487078238503697	0.13487078238503697	0.13487078238503697	0.13487078238503697	0.13487078238503697	0.13487078238503697	0.13487078238503697	0.13487078238503697
KXD1	0.5969056939841291	0.3555599137114339	0.556576945651619	0.493752904307298	0.358635153871979	0.4144689175509989	0.454907628856869	0.22294601741242898	0.691188084022094	0.3555599137114339
KY	0.0262443887899053	0.47649938036193396	0.10369602946531899	0.23374757659775303	0.18047830826949499	0.222451471795536	0.222451471795536	0.4350446581486239	0.0293262903674662	0.222451471795536
KYAT1	0.7681235462831361	0.429018019731414	0.256821429331563	0.21752727530589103	0.247085080982471	0.7372498901725091	0.25443986390875	0.256774713466761	0.290778964096852	0.429018019731414
KYAT3	0.26214065236567197	0.134843587096903	0.217838038760603	0.246906564116349	0.859828539405506	0.815811396837103	0.27327806808229504	0.339521143763968	0.904142236942858	0.23918260396987803
KYNU	0.644718801569672	0.11397169539507498	0.19199172055854502	0.49309321324995703	0.39199642230674997	0.590488488738785	0.172560608825937	0.15681936391054901	0.0542027817147678	0.174763792955405
L1TD1	0.711755397143977	0.889404231979631	0.39560665933391104	0.642602057048728	0.39798306113012	null	0.837710052852637	0.775244422658192	0.41319285829104996	0.258004482076712
L2HGDH	0.5175685034955129	0.311713721619782	0.284476887719947	0.34965179267265306	0.33951900014614894	0.19395744988387498	0.0958651797284086	0.318865602321231	0.0822051329704622	0.6475911634472961
L3HYPDH	0.15515820485234197	0.12342739257312199	0.0508224051293934	0.14125743697254098	0.1391093709199	0.0943140225804937	0.0877008755740572	0.162926104867826	0.0745684046155978	0.0617185629776815
L3MBTL1	0.5410735442262371	0.37191815397897204	0.30691725514820395	0.428884460019499	0.11351607563844901	0.10444472210585	0.37191815397897204	0.5137925960601339	0.5781105479723659	0.37191815397897204
L3MBTL2	0.0488194560783666	0.34056829886330003	0.346418206506392	0.448804590479659	0.7748634279167809	0.452583224862177	0.27510093471956	0.0647652052591767	0.13575776719485802	0.22480753466759199
L3MBTL2-AS1	0.20067553761592	0.20067553761592	0.20067553761592	0.20067553761592	0.20067553761592	0.20067553761592	0.20067553761592	0.20067553761592	0.20067553761592	0.20067553761592
L3MBTL3	0.148983310253281	0.0667737331992735	0.12187481145917801	0.17883597228495002	0.0780891860025121	0.534517606820653	0.0667737331992735	0.17728834413685002	0.11146652275376198	0.109423761340256
L3MBTL4	0.7616613143992521	0.661445520535663	0.510992259596025	0.521260346380549	0.72956055143046	0.5339820142527779	0.364595665693793	0.22298194619284303	0.52495351949229	0.776416491576104
LACC1	0.79068124092381	0.7580837623802221	0.7064233942436701	0.528868398949524	0.385085825886276	0.5223842202775221	0.646246000005754	0.759248814610595	0.745978147832091	0.7580837623802221
LACRT	0.918562407223164	0.9901797237397709	null	null	0.9995444507697501	null	0.8659496626307529	0.9614378458477031	0.640171132511552	0.949394886142011
LACTB	0.584593187329444	0.5724942427890101	0.5106713860030121	0.6717525383927789	0.736486489179172	0.643741662929302	0.512252995760678	0.588230009087879	0.7670768712263539	0.40759099819787203
LACTB2	0.329495780007078	0.329495780007078	0.184312081992191	0.0434067388707226	0.5656034292437889	0.472319377160031	0.839476530911536	0.575590450421722	0.329495780007078	0.14483146633657298
LACTB2-AS1	0.43804269171298993	0.43804269171298993	0.43804269171298993	0.43804269171298993	0.43804269171298993	0.43804269171298993	0.43804269171298993	0.43804269171298993	0.43804269171298993	0.43804269171298993
LACTBL1	0.8645300556199609	0.902303447617644	0.8645300556199609	0.7606354342997521	0.980054770162564	0.9333787756552321	0.510818634561978	0.818479420162046	0.7781042091706541	0.493924314462734
LAD1	0.692936257808495	null	0.89217541110991	0.9660645015069079	0.904221395863037	0.918394583258103	0.809343009783205	0.9437562293246321	0.7610533364076641	null
LAG3	0.5811079953054351	0.769987340165285	0.0552599713772714	0.127346909423519	0.677046474497384	0.27032647087497397	0.3385819192524961	0.12377323649386801	0.325123905244214	0.323033461883643
LAIR1	0.0114402089997867	0.0894003989559514	0.22873786221931	0.09724969424752802	0.0696631190875901	0.11102101421117098	0.11102101421117098	0.11102101421117098	0.29598711711055103	0.0757219028023795
LAIR2	0.699881285227429	0.7467070134345859	0.36962575803247294	0.139384631672924	0.381711496758798	0.5225878511240949	0.5225878511240949	0.5225878511240949	0.5697627326027049	0.49920617603344397
LALBA	0.74322277044808	0.644387230729099	null	0.933212783843348	0.179191274366001	null	null	0.309528535193549	null	0.778126495783624
LAMA1	0.42852387485812204	0.0859706605950821	0.262878609433631	0.146380435077319	0.26605127138669	0.432181779042519	0.28826653488686305	0.14648012261188	0.0245589046091716	0.5761263159585269
LAMA2	0.324152589980745	0.369653285272057	0.323246189796079	0.35082823581164	0.0847872868546972	0.405196050414801	0.318363820447612	0.289662042236788	0.528319924690117	0.254937651807443
LAMA3	0.101723911683056	0.567401164573409	0.5878714781424189	0.208033414084611	0.38222061461428297	0.529701640968235	0.451765768876931	0.443883233217827	0.32336680700737397	0.105480411802854
LAMA4	0.984240084775107	0.7778012927088991	0.9855433092466441	0.854506799489746	0.915843404639745	0.76533729582175	0.584909262884921	0.48650636743505	0.8557757263267851	null
LAMA5	0.12791762950381402	0.0136459180393588	0.0506246709279907	0.0912847143239547	0.0346792308961978	0.0656455051702226	0.0258704757308325	0.0796342060293479	0.0374939808979298	0.17496591573018302
LAMB1	0.322886541501198	0.295458163042127	0.166426505409969	0.0650249756834996	0.263175842415843	0.29189849899086495	0.156763780730999	0.162629126853362	0.0532789405956123	0.22705497933390803
LAMB2	0.8074566053973641	0.7767284450975691	0.41513310029184103	0.820645102760748	0.6799945100627571	0.5767923408600091	0.41421822838890904	0.688398964324599	0.567750079025479	0.899341491980601
LAMB3	0.620972643230164	0.0466820786730644	0.45219240612719397	0.28571117006893704	0.0340654004694641	0.930202731436478	0.0597491838083329	0.0534819249641295	0.0505174125592342	0.122707172536464
LAMB4	0.384795976156575	0.320078002092889	0.44780923763861297	0.18095446666280102	0.308386622290909	0.35751202454118103	0.31909677739858805	0.421923688884219	0.803829763725909	0.489123187957928
LAMC1	0.00799291865471696	0.20070012326525896	0.15939267987930403	0.419890554101187	0.19062636942511202	0.279169622608657	0.00919439879606353	0.00219954648174361	0.156627459352564	0.20979205128426603
LAMC2	0.135911733538033	0.4335340206266621	0.40645806663115097	0.257564609556332	0.081527123715385	0.331323333531451	0.00938740727590394	0.0105918269558013	0.158583670183862	0.0223100667294718
LAMC3	0.0958972225537459	0.5443826505490861	0.41095964832770293	0.37174996740387395	0.620514485381824	0.879660236519977	0.40816745524340203	0.186100864072482	0.8228903238998141	0.380307658356741
LAMP1	0.581727237217006	0.898512824720854	0.6852722962164229	0.691114870715465	0.896267201352728	0.6553367633058821	0.681791444053459	0.7522614763462869	0.846641527875313	0.6800884792357379
LAMP3	0.323766347342414	0.280293561412763	0.59122970560148	0.0379438408243642	0.23641523973822698	0.150138196861086	0.47014978970693	0.28519894132163	0.495784776655247	0.0770389200059168
LAMP5	0.780094149085482	0.486690227534672	0.1165804411747	0.18819356861517703	0.0923134824908565	null	0.39204358067202	0.25826267132117203	0.0719738076386841	null
LAMTOR1	0.216572335374807	0.358816701880387	0.7306268226110401	0.6020338433507679	0.285199572493414	0.10355821292531	0.260817440345751	0.265549860929635	0.358816701880387	0.358816701880387
LAMTOR2	0.48713392687167695	0.20468212903507396	0.3601353947778329	0.3601353947778329	0.424706712510816	0.3601353947778329	0.0943171104930599	0.212981291070857	0.3601353947778329	0.286856472746813
LAMTOR3	0.793303018153117	0.894509534529019	0.963161638661908	0.8694569164723359	0.769711663972158	0.8570361347262421	0.9651238568395201	0.746495444301568	0.8570361347262421	0.6664084966876701
LAMTOR4	0.169039991276079	0.0206841958361104	0.0179389748082083	0.0223253195796309	0.0742327573174492	0.0206841958361104	0.0657051194965358	0.0356413720319574	0.0731658188242421	0.21581808142974399
LAMTOR5	0.24457681363806602	0.24457681363806602	0.133081587907579	0.13091494693085498	0.127856034599654	0.24457681363806602	0.13165015703504598	0.0802643348469895	0.368810259199557	0.24457681363806602
LAMTOR5-AS1	0.41196458416004605	0.41196458416004605	0.41196458416004605	0.41196458416004605	0.41196458416004605	0.41196458416004605	0.41196458416004605	0.41196458416004605	0.41196458416004605	0.41196458416004605
LANCL1	0.971677158515266	0.8889925157623281	0.8889925157623281	0.7190532374095179	0.7057162490805	0.7558820769023259	0.941823677025505	0.8869616382430141	0.489027032061997	0.8889925157623281
LANCL2	0.868829375595538	0.205321226093001	0.7096470517705479	0.5987868316717879	0.46425417665804797	0.5961435774654029	0.71274105088228	0.60962102339192	0.377129609977125	0.626073318367765
LAP3	0.27879604020123905	0.352219284357812	0.17636536378588397	0.773689733714528	0.0398447154256684	0.38559311389643297	0.127139203338336	0.726286441206531	0.6537123325608061	0.488863009397677
LAPTM4A	0.46690832166832796	0.4164562954974779	0.704004754498332	0.6530710215058361	0.773993336828506	0.704004754498332	0.373739967780308	0.656125784416259	0.802871102803923	0.7524724318189
LAPTM4B	0.5333744913457	0.717914838981802	0.157391850428595	0.491365689639551	0.34039315409809195	0.493570525422775	0.15291017300184198	0.232223079747046	0.138525878561091	0.5241102150558811
LAPTM5	0.9160114260595891	0.5810529967796851	0.521175239343103	0.623872620878938	0.557366558300117	0.5810529967796851	0.528181036912842	0.522460314000856	0.29288638372279996	0.252023501858038
LARGE1	0.178368742639878	0.36231866867957	0.26545093663530606	0.0318077560977489	0.324635899274973	0.276960538092258	0.0900892729712422	0.190933769454673	0.11111481662084	0.375307050171905
LARGE2	0.695674682159089	0.8331854039794749	0.74646134193456	0.954847964326304	0.763864305060923	0.7691261605831021	0.937822296415295	0.883906563936528	0.13558334200267	0.7580438483919941
LARP1	0.310099174307029	0.11400319215272099	0.6956217580757211	0.482012778826793	0.121585648867534	0.37087374114680893	0.128995212898488	0.128995212898488	0.6999304847569839	0.164699567655117
LARP1B	0.333315490241187	0.685091014662746	0.33997783708436696	0.308985442000563	0.338573740911329	0.0481899637198394	0.33750308590358896	0.31655691633013694	0.475307419395943	0.30930774056585403
LARP4	0.106408186112218	0.151058151627154	0.039364983864231005	0.0414179722884516	0.081351364513156	0.039364983864231005	0.0829120374970096	0.13276498924881802	0.0171941033677792	0.039364983864231005
LARP4B	0.898620958734069	0.33275890421753196	0.525482005361596	0.286625675624711	0.67337404478413	0.567652105864777	0.491337869448914	0.730342629500638	0.5091709874894079	0.41932307445256894
LARP6	0.088879417005524	0.398384730400427	0.06015705929670201	0.34382134024362604	0.0234276844276376	null	0.259187521714126	0.361725030877515	0.31051000064237705	null
LARP7	0.4104694061705171	0.4433213121139221	0.46326431463613005	0.47894678971878996	0.584687300807061	0.33927477057539895	0.6703396106874899	0.491824982286743	0.48061761552640503	0.37196988426052896
LARS1	0.436198192401451	0.436198192401451	0.436198192401451	0.436198192401451	0.436198192401451	0.436198192401451	0.436198192401451	0.436198192401451	0.436198192401451	0.436198192401451
LARS2	0.949859370992022	0.9624555342401769	0.9691335361283641	0.9281385220185799	0.7665264727275641	0.9871554937365229	0.996320983694093	0.976365919474163	0.842789867692322	0.9567262350808281
LASP1	0.116114126230771	0.24321824164355602	0.0447036285872169	0.0394612632430826	0.038354874654866	0.220886029542537	0.0305103237856094	0.0481135953031044	0.287138043140402	0.070847053669754
LAT	0.000696677798092551	0.000696677798092551	0.0386316366724155	0.0015617702318298401	0.007806035623027441	0.000696677798092551	0.00226354039430358	0.00193131311655489	0.00225467105244732	0.000696677798092551
LAT2	0.0980519096307628	0.068663770983894	0.10759604086051	0.407424288195945	0.167234274498125	0.126423751600467	0.126423751600467	0.0988144696735663	0.0624783793518094	0.163999619487082
LATS1	0.773928676871163	0.6256077244903601	0.7749054494802259	0.84752728253421	0.908566507737547	0.8141929705709641	0.852470907866915	0.926992144083039	0.8146160653939251	0.776015230692506
LATS2	0.26383392321793697	0.33858340749396304	0.284961921929632	0.7593424181474921	0.44108243562307203	0.42025352676617495	0.5418050072835039	0.35011341362557	0.21089163873255104	0.219863190425839
LAX1	0.0417532177302473	0.048966511027085	0.0810004408607285	0.28314922078835997	0.152953105123809	0.0478370576293813	0.24253679619956303	0.141047215633389	0.440553109119511	0.333241322561805
LAYN	0.839906478723029	0.8036145242724	0.678763387765574	0.8723189974187909	0.519392895774468	null	0.702023577859586	0.8190299768524109	0.24116168961108103	0.5053539136016649
LBH	0.325787043835248	0.5402193621588119	0.21594274863426202	0.563333375076429	0.46908388215189295	0.46702304473157896	0.21811454205721803	0.269078078890094	0.428143796569729	0.139235179781452
LBHD1	0.6405431530822391	0.807392250475938	0.807392250475938	0.7395712941944592	0.537912704139949	0.807392250475938	0.9348592952570469	0.725222852448509	0.338456371968918	0.807392250475938
LBHD2	0.290923031658875	0.473342113556586	0.8292637818222409	0.241071828368101	0.499970084518617	null	0.5566868090291149	0.25275756540919503	0.421492450075486	0.31175655140313396
LBP	0.8648519205068629	0.8054496216485241	null	0.449900154435268	0.631607076640604	0.7455949610524009	0.307740829228195	0.850104498034053	0.332562904427424	0.907348918866103
LBR	0.23100754831339396	0.677666589045173	0.263994059194374	0.7338387046423341	0.39169019409684497	0.481604500664439	0.23491599204595998	0.775748122365105	0.562272076186285	0.419582549050984
LBX1	0.9444504777262479	0.7218616229794209	0.8243439263205621	0.8243439263205621	0.655457608395122	0.6739472462019379	0.42781307740188895	0.904655652036667	0.759522084672146	0.8243439263205621
LBX2	0.069673412310618	0.0307757801041058	0.0663902191271475	0.0495294879532963	0.46938433881755703	0.229080746487732	0.066118870432769	0.0498496826477608	0.00272708276037546	0.0656051857116949
LBX2-AS1	0.0963175733554714	0.0963175733554714	0.0963175733554714	0.0963175733554714	0.0963175733554714	0.0963175733554714	0.0963175733554714	0.0963175733554714	0.0963175733554714	0.0963175733554714
LCA5	0.0658516610158165	null	0.0506603480622604	0.25103592979163103	0.230790809309462	0.0624101930692752	0.0629276021630793	0.138910906679958	0.15027942854100598	0.309745221249362
LCA5L	0.0754993220954442	null	0.16980670190630498	0.15619636864151198	0.0837027439906402	0.22165195692559697	0.281547448432729	0.0858959999925799	0.116877589440615	null
LCAT	0.111047968432409	0.0888941018891428	0.0460951932737106	0.247071827813904	0.263830404104123	0.234879469077347	0.274048207330272	0.19326707604872398	0.513547321931875	0.12236421223219099
LCE1A	0.48977540225838706	0.521034686213227	null	null	0.723021893705986	null	null	0.27368793045723105	0.21438652068684302	0.709957031930415
LCE1B	0.47503423115573296	0.7934916071921779	null	null	0.427681453633105	null	0.6811006254331359	0.0941895346621767	null	0.34670387903312394
LCE1C	0.5614329093415129	0.570752705840245	null	null	0.851598820310245	null	0.816751890099828	0.7219016971659731	0.63914822661326	0.0458458130986073
LCE1D	null	0.49569185421296996	null	0.486143004185122	null	null	null	null	null	null
LCE1E	0.6062304937154189	null	null	0.5013961211287511	0.267119127281422	null	0.6420400537238411	0.737078880129167	0.596158281343693	0.19489081673162603
LCE1F	null	0.664045648432875	null	0.8520823641741629	0.6681615386141121	null	0.7266818345325771	0.641657662723143	0.880654352195249	0.21673365702502898
LCE2A	0.57426878075821	0.7791633330291	0.21303254414659697	0.21737660050771	0.750015410469636	null	0.12367748836113	0.7432843392055359	0.544393146863267	0.7167636939894622
LCE2B	0.7638582093904359	0.7181470521945691	null	null	0.592024791645695	null	null	0.720136445717746	0.394750375708979	0.9864166614227159
LCE2C	0.195692669352457	0.310407761392174	null	0.729129013919762	0.6880907053512061	null	null	0.8165059556679649	0.616017303428048	0.7817795331100971
LCE2D	0.4084273800108	0.497124820365088	null	0.520466268321046	0.581022342787181	null	null	0.6741195812041559	0.686699912360861	0.19012352391551898
LCE3A	null	0.784847524530212	null	0.24752854961016202	0.14644620090737	null	null	0.5765049832825141	0.8805603608280741	0.493443639396775
LCE3D	null	0.9594107995864659	null	null	0.894465112771248	null	null	0.989887534137851	0.9991121254885541	0.990536876816377
LCE3E	0.949063388941708	0.956359814198903	null	0.9852664372145741	0.9376037146762181	null	null	0.879559506250861	0.9864289569254591	0.611483966313979
LCE4A	0.9366104758590721	0.801584754890168	null	null	0.8383112511188551	null	0.543622335041429	0.93690419292503	null	0.7014227225303661
LCE5A	0.837907504182215	0.229198619748834	null	0.30741443585625	0.566322203429553	0.458812351767655	null	0.19708723670680703	null	0.360927038815839
LCE6A	0.40374652981221104	0.505908432338435	null	null	0.425006317715934	0.27644743273288	null	0.278461463099839	null	0.685147922960504
LCK	0.595327710766542	0.801895681567296	0.816494663185633	0.9630262300918659	0.9371646711808219	0.7047836046745971	0.963208044703048	0.8518014712271659	0.7087230075468729	0.7280313971168649
LCLAT1	0.656174264931576	0.682249090331582	0.551601578437619	0.617584452134656	0.666229367953064	0.49261784511799606	0.36135111110966206	0.510373249726366	0.351428791117729	0.62182831311999
LCMT1	0.733787100255271	0.955840204023917	0.7516961078043001	0.9829541173253821	0.995924430569819	0.9446121437331	0.880757386961928	0.976131656493413	0.9446121437331	0.8796810092651259
LCMT1-AS1	0.933618511883491	0.933618511883491	0.933618511883491	0.933618511883491	0.933618511883491	0.933618511883491	0.933618511883491	0.933618511883491	0.933618511883491	0.933618511883491
LCMT1-AS2	0.774685351595082	0.774685351595082	0.774685351595082	0.774685351595082	0.774685351595082	0.774685351595082	0.774685351595082	0.774685351595082	0.774685351595082	0.774685351595082
LCMT2	0.98327309594165	0.8074396240475898	0.880409332854458	0.880409332854458	0.49377326525861703	0.5697712179756801	0.719358010000433	0.536755224727856	0.7242107359776478	0.880409332854458
LCN1	0.907442514178478	0.547732431322475	null	null	0.5736294971242321	null	0.501407335814718	0.655627899398044	0.610877201842668	0.551071615735689
LCN10	0.8755910407761229	0.7043780499198259	0.47680891278552895	0.691298703027247	0.9192646006724701	0.85719023883487	0.85719023883487	0.85719023883487	0.5479589120628929	0.85719023883487
LCN12	0.7226131889165358	0.21936799827849002	0.164812721684341	0.505478564075175	0.010825186197213002	0.39706525787153996	0.0108565955816228	0.592513003891571	0.23429980431215	0.511258348106581
LCN15	0.71709466769752	null	0.7186507045644541	0.702011977842102	0.848178663309768	null	0.9044012173586621	0.699243172579609	0.862006055519293	0.7919187463903871
LCN2	0.911629857706415	0.768211706167942	0.7596661175787499	0.885392123318585	0.7445110598423299	0.676776776992781	0.772812049899892	0.689305437701393	0.922585927278907	0.725897283490403
LCN6	0.709973266652668	null	null	null	0.847431419243264	null	0.3591437888898929	0.76948528304037	0.565056613647632	0.7096009479317591
LCN8	0.8852962969368309	0.969981569307283	0.6935819745174859	0.948174829494654	0.971848503584027	0.9517639096646041	0.6617602653162371	0.9563637416758771	0.9563645697323381	0.964828384990119
LCN9	null	0.000632014964812411	0.0123292993886231	0.0673595800041427	0.0141686762650914	null	0.0116787323423509	0.0037618534404525	0.0100180412764497	0.0351891587052884
LCNL1	0.308163330579662	0.0309350278427707	0.00331566112544352	0.00194574643759377	0.0611727713099675	0.0316627859931371	0.0316627859931371	0.0260548027955213	0.011105534831233	0.0316627859931371
LCOR	0.34050626378846993	0.407872992692464	0.371224510133823	0.333262000454603	0.6826505446021961	0.235063774858583	0.31232255083341603	0.358586994616453	0.60892778076572	0.33878913829261104
LCORL	0.893137891141111	0.8830273121027009	0.951743815695218	0.904037697096145	0.790410701957475	0.8830273121027009	0.949332409743792	0.9104745240792571	0.8172344150423829	0.894667980345283
LCP1	0.126707912659871	0.5065564147867879	0.16113093279268398	0.260619896220022	0.437387640207308	0.263023858269156	0.648228580845918	0.39062236029290504	0.9221205913845791	0.5065564147867879
LCP2	0.7751778848635229	0.297345778149897	0.6506444734595489	0.351419219811386	0.315131638748344	0.397189643090377	0.33614168373966297	0.15011584973445702	0.5823749759163029	0.20178383820853302
LCT	0.449806536616811	0.6550730814552039	0.702210656058256	0.754695309239098	0.8840975097140479	0.466195654439485	0.7039134241537529	0.9022827843237721	0.44445757734757296	0.982504182012756
LCTL	0.6815926345803011	null	0.37852008807926096	0.583639222223182	0.7887507488959971	0.933825199258858	0.37742991864255	0.848915543405298	0.775101936749497	0.483516593736055
LDAH	0.10249674997903399	0.0871935309026722	0.0681940790172284	0.0750594241232573	0.20590757344891	0.15797143001310698	0.0650387283527846	0.0682614402728635	0.136490458533019	0.0674733904190955
LDB1	0.142704832065837	0.7259059477101428	0.633885717609638	0.127672477652095	0.950982000288718	0.8621401584481841	0.959758457344728	0.866931688887555	0.663701177802799	0.9826035773675741
LDB2	null	null	0.285122535149685	0.923539142560062	0.959460788383359	null	0.27383070137337195	0.701402425309675	0.9293185090971141	0.8484012537102309
LDB3	0.10169124303003099	0.5320740033516961	0.10414975977169198	0.23557994539237198	0.0673182089744283	0.004425554887909171	null	null	0.356304274369964	0.0733586399166236
LDHA	0.27278841376443397	0.262093313344536	0.394890512571739	0.613569855416686	0.24205632769307503	0.196958055318356	0.20718178264974602	0.0644558817404434	0.665815698797251	0.212801211317862
LDHAL6A	0.7281279644449701	null	null	0.81947832438738	0.707805319214104	0.666191232292079	0.9510174691599351	0.11401121604332	0.625679688355968	0.649387862593605
LDHAL6B	0.9362826209553149	null	0.652750749161571	0.972327336086433	0.859781843275447	0.653317188153235	null	null	0.627852680541796	null
LDHB	0.8820007873417058	0.821165287645881	0.913785338518694	0.903777270887111	0.67449994203031	0.537186858116335	0.9136841198800341	0.819295914727021	0.8210624357872909	0.821165287645881
LDHC	0.607264536502509	0.711928428461458	0.948238648500188	0.8956965269719179	0.961813772753623	0.981598017725479	0.8774232450119079	0.928376922088726	null	0.7199921261589051
LDHD	0.42889406996689794	0.705603418348769	0.51605932878188	0.38914815932379104	0.39166718027459	0.60545716565882	0.516322489922203	0.524736827673015	0.09700396148557901	0.262921117219438
LDLR	0.295311785279355	0.294166193912206	0.229209511098082	0.738821062600539	0.3770328434161071	0.635863897945236	0.249759041961452	0.65287070462583	0.326214515216699	0.316869534641823
LDLRAD1	0.9976502211977729	0.7991375526150359	0.988597425033603	0.9946270021730609	0.911866912491246	0.994640382670208	0.9892130762043739	0.9966906344882621	0.910715038313337	0.9869268410499409
LDLRAD2	0.946751644344832	null	0.594502312029723	0.82887188101088	0.42259670287087603	0.7591332269532679	0.9507736471131271	0.534532461681363	0.395483493957026	0.6234629894351489
LDLRAD3	0.74910245236606	0.918908115302142	0.9360058423001291	0.751823468762158	0.9977823027683019	0.994857934148703	0.875853509966846	0.9578685664038711	0.7905405611256521	0.907396647577658
LDLRAD4	0.5241012668973539	0.28866945836432395	0.634506809240782	0.349710580809341	0.384545330538742	0.651678920761858	0.464730951851004	0.450543512842464	0.261333535307912	0.332595393739693
LDLRAD4-AS1	0.361335976903335	0.361335976903335	0.361335976903335	0.361335976903335	0.361335976903335	0.361335976903335	0.361335976903335	0.361335976903335	0.361335976903335	0.361335976903335
LDLRAP1	0.44752725192447207	0.43988363159159705	0.0736849585368908	0.31648502751478197	0.504731062146162	0.30678547328965505	0.0766900086270973	0.294125654132559	0.677842036350673	0.25036782104316896
LEAP2	0.23686827166176397	0.455066788159469	0.228291657377982	0.354582445250386	0.680894049689204	0.579391890766722	0.22461745858188603	0.35439016346398206	0.177193049104734	0.475657544586709
LECT2	0.783165049269958	0.534214777765816	0.776868718283947	0.593302633559882	0.9018287401504621	null	0.67646792065397	0.686806117183996	0.9876253542889158	0.502707301462809
LEF1	0.534693074203063	0.39188104184968603	0.742587065036853	0.438220783419395	0.621849121959639	0.589085016680578	0.729881966778803	0.7269270655355121	0.6657518690183779	0.7518304761290191
LEF1-AS1	0.7484171528358678	0.7484171528358678	0.7484171528358678	0.7484171528358678	0.7484171528358678	0.7484171528358678	0.7484171528358678	0.7484171528358678	0.7484171528358678	0.7484171528358678
LEFTY1	0.733739169335538	0.5368812114070189	null	0.28677122000269706	0.598620465048977	0.7609488054289971	null	null	0.0950907631607607	null
LEFTY2	0.17905450112927998	0.264177416526159	0.8221599168417869	0.18924609527126604	0.7697294481179741	null	0.187332044353202	0.648190097188198	0.275781634208079	0.416340910352221
LEKR1	0.47112129767777505	0.397770150124802	0.682553373613296	0.8398863890049459	0.7046708412390451	null	0.662753048831529	0.635825192997561	0.41929687151559203	0.86936674006898
LELP1	0.878597140568571	0.280443602121811	null	null	0.72581753214953	null	0.7755477077547941	0.290425186363406	null	0.7113051659612439
LEMD1	0.16154613440493698	null	0.21614445885915498	0.28486079232757	0.0187972980274769	null	0.23703208576256599	0.0716579391219941	0.38188680457253205	null
LEMD2	0.210985623544035	0.41581493918603296	0.8360954760143359	0.5399317771446439	0.501684469045699	0.34391392505091495	0.741034548286284	0.558233083799421	0.353737547148384	0.253108159065946
LEMD3	0.770943466526856	0.561740791461771	0.42726595958276004	0.486368568382125	0.69335231747442	0.24663501496497303	0.6485683713132809	0.806024989043866	0.8125732743662959	0.589849046710395
LENEP	0.375259574158867	0.0920859450099145	null	0.513864112342146	null	null	0.560181897352954	0.54340591200567	null	null
LENG1	0.35063363597144104	0.5820311939113231	0.57050318406038	0.7963389090142851	0.47105305429218003	0.5820311939113231	0.5820311939113231	0.5820311939113231	0.46962818691887	0.5820311939113231
LENG8	0.16437777025237	0.13589781674492502	0.23658045246930498	0.0275367685587569	0.177223396355706	0.20512442315176396	0.13589781674492502	0.13589781674492502	0.0801595357407276	0.13589781674492502
LENG8-AS1	0.7487491563820329	0.7487491563820329	0.7487491563820329	0.7487491563820329	0.7487491563820329	0.7487491563820329	0.7487491563820329	0.7487491563820329	0.7487491563820329	0.7487491563820329
LENG9	0.32320749332965504	0.5014961175638061	0.580620923216277	0.186045237699651	0.19768150775071	0.156506816814268	0.5014961175638061	0.5014961175638061	0.5728120941835729	0.606272162277375
LEO1	0.596981828745513	0.6594135368438281	0.30103258747005396	0.737608237682221	0.478358542497337	0.60169808283671	0.30245760688571194	0.7279310041198149	0.711307866203086	0.7994765041483509
LEP	0.8765649314920742	0.713487653841784	0.880143772016402	0.760873531989573	0.8176042541627909	null	0.8153089686800291	0.666313743201355	0.810928709465514	0.9548825648356191
LEPR	0.7235006838156809	0.387458620906248	0.7822696774192929	0.9052464879971709	0.6945983145453039	0.613085162740716	0.4533948809658889	0.8262169136819001	0.8788667447957149	0.364498749974671
LEPROT	0.979966816143162	0.9884708908733679	0.9908379618988601	0.995750629314569	0.9868385107641969	0.9884708908733679	0.9952873304136529	0.9942227258596259	0.9884708908733679	0.878720524339745
LEPROTL1	0.224461656236798	0.304305370854912	0.20813802772489398	0.126763746814468	0.0824220755830636	0.33138428398622805	0.5410241421294331	0.187155041991635	0.0624460031075157	0.0975311784748051
LETM1	0.24538441887510798	0.423910042680529	0.327429351819563	0.354650894438709	0.32622392953593	0.573933817823032	0.324787752299643	0.215084778736917	0.375871621035298	0.36286758511580997
LETM2	0.5909341330913951	0.171864632160694	0.130131198139323	0.0332970846066267	0.28051855725540603	0.123703657737488	0.160059023071845	0.406297944475581	0.40986720961291706	0.11576322746053999
LETMD1	0.20069549791798896	0.4632159815423039	0.177476637466163	0.557365420304969	0.171393598827929	0.23413758620103894	0.173559829818221	0.5074030355789629	0.23413758620103894	0.127229446883724
LEUTX	0.828666480850145	0.292493852687761	null	0.456184812990096	0.411000410210758	null	null	null	null	0.269079501565423
LEXM	0.18113468606383604	0.668946643041934	0.19329902665762197	0.10921799235564901	0.21324264797161496	0.515159894610087	0.416864540293136	0.257427331250842	0.5449422601528959	0.38513964498088105
LFNG	0.290349476688815	0.19724648634353797	0.702969531008076	0.7732426790732859	0.724928731529609	0.214746604651901	0.471735860178639	0.528772446098381	0.5576943341957861	0.35764527749519703
LGALS1	0.37490728523701294	0.672795967890449	0.3668833097067779	0.3668833097067779	0.638368970779827	0.373148188058871	0.824836863545523	0.751483142492412	0.631499465826793	0.762371180413049
LGALS12	0.38241269695829794	0.189663511195875	0.40126331707668395	0.402344862238891	0.613364439522074	0.291274634632731	0.430228191847478	0.305415809009711	0.414773108162795	0.33022680685969896
LGALS13	0.0507040800047245	0.424687671812974	null	0.0052200395233209206	0.0142204773595772	null	null	0.0750360494295765	null	0.0242890897721994
LGALS14	0.114313368319865	0.0483087542454572	0.143175880219367	0.10657408787796199	0.588511694086904	0.0573579776323101	0.140954152008624	0.10456893768979801	0.0949401863144533	0.0211443956321605
LGALS16	null	0.0146258339380007	null	null	0.55278763309864	null	0.228916745505216	0.0180332777494505	null	0.000979031024531777
LGALS2	0.915031213078813	0.6540632278777601	0.788771760897766	0.913388781238533	0.7295988129267529	0.9088770346201309	0.8686886597354029	0.857636630126313	0.8650111623273599	0.902748082294191
LGALS3	0.8064311440055971	0.9501386506371371	0.519162963640969	0.931059564644126	0.845310776163199	0.528117275168633	0.840933409169	0.8924046089309201	0.697739087686551	0.6385408749077409
LGALS3BP	0.10813597725820501	0.232372378489489	0.516212852566582	0.230313271070057	0.25959745446270605	0.273233124507909	0.45070244145353205	0.243447068232129	0.7642751793683331	0.232104730057756
LGALS4	0.45902577099484293	0.8899615293761891	0.565788922007671	0.12142401208225499	0.306738577940093	null	null	null	0.586567811843756	0.0707252492201881
LGALS7	null	null	0.540510168268767	0.17663230889742396	null	null	null	null	null	0.22104558970621602
LGALS7B	null	0.0831733633020989	0.4179756874771629	0.12197529467883801	0.0819160537432109	null	null	null	0.312298601724395	0.470443144924827
LGALS8	0.9792313297135159	0.9863273861481979	0.98166090622252	0.994226058631869	0.993905092783149	0.9941649808624791	0.9822052176128722	0.9862812868543449	0.982976141699213	0.988693559384124
LGALS9	0.0526661865005046	0.40847321767786704	0.0290906776087686	0.0980943853223994	0.38580628452685295	0.192437219449861	0.192437219449861	0.192437219449861	0.0210241785421826	0.192437219449861
LGALS9B	0.194442892458807	0.514869761602871	0.4396996643351261	0.155748804299359	0.481570468720645	0.194442892458807	0.194442892458807	0.62964329436159	0.127392953088982	0.385558447708553
LGALSL	0.662212524288523	0.871597829313693	0.780953840061215	0.7808473655548009	0.9023820268335709	0.7544289518687659	0.482553473750382	0.7151268950447829	0.780953840061215	0.780953840061215
LGALSL-DT	0.9651644366862472	0.9651644366862472	0.9651644366862472	0.9651644366862472	0.9651644366862472	0.9651644366862472	0.9651644366862472	0.9651644366862472	0.9651644366862472	0.9651644366862472
LGI1	0.651440564440791	0.0531850537131412	0.246255846932105	0.3762097158272129	0.343303430397079	0.47768603369920704	0.244254676679637	0.568257483821657	0.0884953616925304	0.15090704865334398
LGI2	0.9157225690899491	0.685253024088172	0.792353299405339	0.606486630446563	0.9355910812224629	0.9090472484564329	0.939325530025592	0.378944556867356	0.355911696130276	0.487731378477752
LGI3	0.396771222640599	0.576864017185318	0.239342342385474	0.646494595691718	0.185930524313213	0.435844150420904	0.644507634458823	0.697001224459237	0.876455841407298	0.5638277270288411
LGI4	0.8637127400219291	0.98286995338229	0.904195736028496	0.903337473088253	0.8713260915313791	0.8965452975186171	0.95123878493773	0.805811140598086	0.840194025012782	0.766637529514328
LGMN	0.9788924456673961	0.9484154529122959	0.999346426682213	0.920411759958429	0.9289142545639899	0.944169132628659	0.942005178116896	0.6878599100327281	0.988268715574408	0.9807292477653872
LGR4	0.0273076080637032	0.247542527871584	0.350604721970464	0.297257204197293	0.0665513665429129	0.00108640448556582	0.0010594048625307301	0.0018526171684085302	0.124105549768806	0.16960974551598199
LGR5	0.8607585136373159	0.784887564711787	0.8556021998787409	0.515708762752548	0.690588079399313	0.19866769086422398	0.8622889619867231	0.7908107223113721	0.9546561095130809	null
LGR6	0.504409428420887	0.0957054604014417	0.2350317948218	0.117993415957016	0.0852418129758789	0.0570317850636758	0.145815635434107	0.24577523645938198	0.160421968988804	0.640911058018133
LGSN	0.8611095117211109	0.8594417766418699	0.809866125507535	0.6056424892595219	0.927714713648464	0.860293685668001	0.959499247115437	0.8009995365428481	0.960515280440688	0.9255264349790508
LHB	0.558593627776141	null	0.444663461324136	0.44569006266859895	0.5205084798792711	null	0.7077320746122799	0.467075776987031	null	null
LHCGR	0.800498891576627	null	null	0.7532418671214091	0.8060295342417491	0.714337673011427	null	null	0.889664349645253	null
LHFPL2	0.86655668596862	0.6981124956869929	0.903980602039728	0.8652495538335491	0.42050282079348	0.698412204823939	0.698412204823939	0.35288897906273997	0.7128717730531751	0.655081360831695
LHFPL3	null	null	null	0.5423865041546311	0.250401764564667	0.76046547734854	0.243507899626947	0.45372107082339	0.20654993991579	0.321708228523454
LHFPL4	0.569330929399125	0.6018592977382979	0.753369796976178	0.7516427413670981	0.616814884420255	0.593294187627033	0.8403713107355819	0.6049922417080239	0.9264899284587149	0.7208456713076171
LHFPL5	0.18282856973410602	0.371319067263169	0.412044957414704	0.36136522550856004	0.184979428030716	0.448507127785151	0.31947363618631003	0.303013970422951	0.48717791102297	0.371319067263169
LHFPL6	0.806683364521059	null	0.608106694339453	0.56140688588856	0.5543981506001889	0.6773505131052591	0.5772616770414539	0.9101038878156851	0.5241165343463329	0.642455451223857
LHPP	0.46118420654626796	0.852848807108797	0.36576242052731395	0.468896843377368	0.290582840431468	0.8463767619122141	0.363648542582789	0.36653271653372793	0.873873458356676	0.38057951524101
LHX1	0.302567199936938	0.222505410253279	0.87630252517409	0.443082108357959	0.7123814563126509	0.271690740178964	null	null	0.565729604048507	0.8161931174048579
LHX2	0.7690091639789091	0.743461334846019	null	0.914349115158357	0.10536124532998402	null	0.966126499455654	0.493878106923758	0.7621188737864021	0.729281944628535
LHX3	0.166545264812306	0.159620358214487	0.3784286501598951	0.3969852411483621	0.36461122553861497	0.35565751460937	0.0719933120741509	0.12680978414518698	0.23552663814282	0.291154312946362
LHX4	0.938810208472938	0.648351867193964	0.45317139527678707	0.806398138448963	0.319179360610437	0.312456439005375	0.32533031497376097	0.5590314809479741	0.77090333247075	0.53894562244711
LHX5	0.9427404837479341	0.7667584908703299	0.946233645637645	0.834414924766136	0.18172213008448898	0.17854661294099902	0.7198460651634109	0.892309252007716	0.610121406817844	0.49143893477438005
LHX6	0.816898473672539	0.9404998632935451	0.60419677381526	0.796340137765168	0.5857017367559539	0.6703621830039661	0.605140107503282	0.86540560105484	0.75288295402243	0.517081798159476
LHX8	0.170060853126142	0.252027197850918	null	null	0.47433201043891204	0.616749234119194	null	0.21859596721109803	0.0315867861610132	null
LHX9	0.394403525265193	0.35644856949108705	0.39633682699138595	0.513224904301487	0.607528888733781	null	0.671542248214525	0.7331065315621992	0.233987939525178	0.739526450152168
LIAS	0.632832586331984	0.732349278730261	0.6923301850107889	0.6923301850107889	0.36216063142043203	0.532378343510178	0.674650516471512	0.568632422910329	0.681861361625372	0.6923301850107889
LIF	0.0009337803969212461	null	0.0265765314376111	0.00597260081188462	0.125503807721848	0.173305223750199	0.0378570249368908	0.0211989749032489	null	null
LIFR	0.353804584754304	0.6822761119702061	0.127271830189492	0.336305028159045	0.207492271172941	0.475191722483147	0.119559611878554	0.20772709877987303	0.849780548882221	null
LIG1	0.00886017371679061	0.542250685359469	0.0533846468297331	0.00917232551654775	0.032503488969367	0.19008229413694103	0.0435405281365353	0.0093610593227241	0.4161414494518279	0.48597575168555796
LIG3	0.184249555066094	0.39456107115054295	0.536537843008144	0.319429168695948	0.0843254162803106	0.12415223115349	0.35788186118439397	0.522550116862053	0.26210677540391897	0.39456107115054295
LIG4	0.8159714085431229	0.838569363643592	0.7982288848611991	0.6106925218559399	0.8764641303977591	0.9413527745908041	0.7183913826978059	0.841087111239337	0.868911174976191	0.8013318267014641
LILRA1	0.748033032506422	0.6951496650043629	0.656151177570513	0.6592246369676109	0.423839154893175	0.712314386683987	0.747135602264511	0.747135602264511	0.605211805279286	0.49827017347198704
LILRA2	0.850784999645357	0.9750014423204159	0.8506776772198829	0.837489873509203	0.9264388611627309	0.933159838129533	0.904563312319082	0.904563312319082	0.97036091474234	0.643558521206832
LILRA4	0.982031935500866	0.98724524591959	0.9861459218784201	0.979397916735186	0.959434632660981	0.98724524591959	0.98724524591959	0.98724524591959	0.9176553152434391	0.8647968878642329
LILRA5	0.587572492032323	0.26147077788173495	0.406550362224577	0.24707291787985702	0.453289007295634	0.37905729499014207	0.37905729499014207	0.37905729499014207	0.657189287630501	0.37905729499014207
LILRA6	0.921897533500596	0.770769126611149	0.770769126611149	0.8691946972795379	0.7567872933512031	0.770769126611149	0.770769126611149	0.770769126611149	0.655943518170075	0.770769126611149
LILRB1	0.299115328642223	0.59809176955644	0.840610192675861	0.7418141107908371	0.8795779630795771	0.8072099269099979	0.59809176955644	0.6996878546431421	0.6546801829803329	0.42420439879220395
LILRB2	0.37637361642632	0.45310896629803	0.6164962934883879	0.305714685160638	0.522742835692649	0.813706652230626	0.709714325105498	0.483227377236518	0.642917270613231	0.513935091560416
LILRB3	0.44286223423784205	0.72914478547177	0.813380176177285	0.6210480608054351	0.525867438779818	0.72914478547177	0.355714979473967	0.246519816948068	0.412069608206234	0.72914478547177
LILRB4	0.07106138210222901	0.0543867578922694	0.00475936995350648	0.288306383714839	0.345241525276	0.0386588129260427	0.000794644669989603	0.0404947555228062	0.148122986173193	0.0287614037819897
LILRB5	0.7850796892580071	0.595580864036083	0.724612213713374	0.353213286895454	0.708505508656938	0.724612213713374	0.724612213713374	0.724612213713374	0.906968536672658	0.736224130479169
LIM2	0.763824460283972	0.519187653244824	null	0.737734192054888	0.566992530128147	0.6867617231646259	null	0.7032535829919789	0.555741432320677	null
LIMA1	0.355306597061795	0.0995269482043553	0.062443915225003	0.0883065268135568	0.106466378472203	0.35278236480810604	0.0900401056780507	0.137150902778813	0.00821090579455129	0.0907936688517178
LIMCH1	0.474734807826154	0.138355514113581	0.5215807232840829	0.661092450900536	0.20429649317382897	0.0245503308940923	0.177936097506003	0.355183898636648	0.698783983277534	0.339215613511367
LIMD1	0.9677554039086801	0.965339104498151	0.9522660468868521	0.940569875861555	0.7420216767405009	0.975660356773577	0.8390631820523621	0.9664501215801999	0.9838114774570219	0.9738669482388309
LIMD1-AS1	0.410922424152935	0.410922424152935	0.410922424152935	0.410922424152935	0.410922424152935	0.410922424152935	0.410922424152935	0.410922424152935	0.410922424152935	0.410922424152935
LIMD2	0.222830122893985	0.134958609672761	0.134958609672761	0.00477042790024565	0.0424975920659465	0.134958609672761	0.211418777657471	0.251067808177482	0.134958609672761	0.134958609672761
LIME1	0.16848828972219598	0.12483802666033801	0.337813999839386	0.18189095570920497	0.158209058189405	0.12483802666033801	0.15234513207081501	0.329458203811033	0.451100015580546	0.12483802666033801
LIMK1	0.96431307554011	0.8250720915820241	0.909494032029606	0.986989352656237	0.877457799485423	0.9665790043440979	0.8790543219156159	0.96172153724585	0.9233324620239151	0.9887698763285351
LIMK2	0.6172532333328149	0.680021676059001	0.733558280884046	0.562593297553505	0.7456079463499581	0.564289912690583	0.9070054650719449	0.860127534059045	0.8933504930010401	0.834957907080034
LIMS1	0.555397964974466	0.287754494524629	0.162907542578579	0.619264833738204	0.310658425099892	0.42437211256758295	0.623829010431462	0.45233620444626005	0.3679523935850739	0.586453362802963
LIMS2	0.6738180015932099	0.558047814734124	0.573055358746112	0.7638258066862859	0.6958701952173739	0.558052549566411	0.5742207075926329	0.35349338540974	0.7336671760969811	0.321045460209883
LIN28A	0.374717632093717	0.222549733503435	0.594381651972812	0.316203622582027	0.295582462324908	null	0.32851093786455604	0.552299438535149	0.164093351535917	0.277236214591657
LIN28B	0.563476956479318	0.912320514150429	0.6238029820949009	0.502103445101278	0.743489812947865	null	0.817391923927708	0.8420881113832521	0.696840105250904	null
LIN37	0.8249327575023531	0.9517625484733521	0.9517625484733521	0.9517625484733521	0.5981531222864561	0.9517625484733521	0.9517625484733521	0.9517625484733521	0.8276807886204849	0.9517625484733521
LIN52	0.48388381926984103	0.38419812177885293	0.5179731315922871	0.5290041021557	0.522408446070589	0.44884770382410993	0.188196341374417	0.625257772141114	0.5255510360253101	0.555030440281931
LIN54	0.224866800150165	0.6338126910066278	0.190037576664255	0.160409926929375	0.119935561166081	0.120666854622149	0.186156416785047	0.15801907226023099	0.23571569683463503	0.204616431695555
LIN7A	0.767763860038465	0.605527074948794	0.36157218826780396	0.7691845844266608	0.7803707759049692	0.609625524427309	0.343221560997993	0.574222599678571	0.47552804613161104	0.609625524427309
LIN7B	0.351203100660759	null	0.707340006865201	0.0573960355052097	0.178343607142297	null	0.7090763775584559	0.0369054364756716	0.6757499269591869	0.0387235512685666
LIN7C	0.17936905309554602	0.24077415441704197	0.156730710559004	0.51647862748878	0.327971337354313	0.351408514216565	0.43315327572592294	0.36948720673199603	0.5930352239169979	0.193242904617196
LIN9	0.7573290741505408	0.907234167779323	0.9203092053228392	0.8196991073959279	0.986792058841716	0.9203092053228392	0.9394916012080491	0.9373323103424641	0.960706539790125	0.683586437667539
LINC-PINT	0.440946132239287	0.440946132239287	0.440946132239287	0.440946132239287	0.440946132239287	0.440946132239287	0.440946132239287	0.440946132239287	0.440946132239287	0.440946132239287
LINC00092	0.12436975451560302	0.12436975451560302	0.12436975451560302	0.12436975451560302	0.12436975451560302	0.12436975451560302	0.12436975451560302	0.12436975451560302	0.12436975451560302	0.12436975451560302
LINC00115	0.8666046587325591	0.8666046587325591	0.8666046587325591	0.8666046587325591	0.8666046587325591	0.8666046587325591	0.8666046587325591	0.8666046587325591	0.8666046587325591	0.8666046587325591
LINC00173	0.678138910204542	0.678138910204542	0.678138910204542	0.678138910204542	0.678138910204542	0.678138910204542	0.678138910204542	0.678138910204542	0.678138910204542	0.678138910204542
LINC00174	0.7574188387734448	0.7574188387734448	0.7574188387734448	0.7574188387734448	0.7574188387734448	0.7574188387734448	0.7574188387734448	0.7574188387734448	0.7574188387734448	0.7574188387734448
LINC00189	0.7044738625547801	0.7044738625547801	0.7044738625547801	0.7044738625547801	0.7044738625547801	0.7044738625547801	0.7044738625547801	0.7044738625547801	0.7044738625547801	0.7044738625547801
LINC00200	0.311953758703215	0.311953758703215	0.311953758703215	0.311953758703215	0.311953758703215	0.311953758703215	0.311953758703215	0.311953758703215	0.311953758703215	0.311953758703215
LINC00205	0.617478721002812	0.617478721002812	0.617478721002812	0.617478721002812	0.617478721002812	0.617478721002812	0.617478721002812	0.617478721002812	0.617478721002812	0.617478721002812
LINC00211	0.0137544477427755	0.0137544477427755	0.0137544477427755	0.0137544477427755	0.0137544477427755	0.0137544477427755	0.0137544477427755	0.0137544477427755	0.0137544477427755	0.0137544477427755
LINC00216	0.30465345193780896	0.30465345193780896	0.30465345193780896	0.30465345193780896	0.30465345193780896	0.30465345193780896	0.30465345193780896	0.30465345193780896	0.30465345193780896	0.30465345193780896
LINC00235	0.38004820113522003	0.38004820113522003	0.38004820113522003	0.38004820113522003	0.38004820113522003	0.38004820113522003	0.38004820113522003	0.38004820113522003	0.38004820113522003	0.38004820113522003
LINC00243	0.201997423783801	0.201997423783801	0.201997423783801	0.201997423783801	0.201997423783801	0.201997423783801	0.201997423783801	0.201997423783801	0.201997423783801	0.201997423783801
LINC00265	0.32082899502757395	0.32082899502757395	0.32082899502757395	0.32082899502757395	0.32082899502757395	0.32082899502757395	0.32082899502757395	0.32082899502757395	0.32082899502757395	0.32082899502757395
LINC00294	0.252751828348222	0.252751828348222	0.252751828348222	0.252751828348222	0.252751828348222	0.252751828348222	0.252751828348222	0.252751828348222	0.252751828348222	0.252751828348222
LINC00299	0.257727185072518	0.257727185072518	0.257727185072518	0.257727185072518	0.257727185072518	0.257727185072518	0.257727185072518	0.257727185072518	0.257727185072518	0.257727185072518
LINC00324	0.601118414798254	0.601118414798254	0.601118414798254	0.601118414798254	0.601118414798254	0.601118414798254	0.601118414798254	0.601118414798254	0.601118414798254	0.601118414798254
LINC00339	0.9652772996472521	0.9652772996472521	0.9652772996472521	0.9652772996472521	0.9652772996472521	0.9652772996472521	0.9652772996472521	0.9652772996472521	0.9652772996472521	0.9652772996472521
LINC00342	0.43330138242178	0.43330138242178	0.43330138242178	0.43330138242178	0.43330138242178	0.43330138242178	0.43330138242178	0.43330138242178	0.43330138242178	0.43330138242178
LINC00343	0.95837422196366	0.95837422196366	0.95837422196366	0.95837422196366	0.95837422196366	0.95837422196366	0.95837422196366	0.95837422196366	0.95837422196366	0.95837422196366
LINC00355	0.162857783623603	0.162857783623603	0.162857783623603	0.162857783623603	0.162857783623603	0.162857783623603	0.162857783623603	0.162857783623603	0.162857783623603	0.162857783623603
LINC00402	0.0695801828206999	0.0695801828206999	0.0695801828206999	0.0695801828206999	0.0695801828206999	0.0695801828206999	0.0695801828206999	0.0695801828206999	0.0695801828206999	0.0695801828206999
LINC00426	0.5161971110936061	0.5161971110936061	0.5161971110936061	0.5161971110936061	0.5161971110936061	0.5161971110936061	0.5161971110936061	0.5161971110936061	0.5161971110936061	0.5161971110936061
LINC00461	0.14621798309707099	0.14621798309707099	0.14621798309707099	0.14621798309707099	0.14621798309707099	0.14621798309707099	0.14621798309707099	0.14621798309707099	0.14621798309707099	0.14621798309707099
LINC00467	0.20017620932567	0.20017620932567	0.20017620932567	0.20017620932567	0.20017620932567	0.20017620932567	0.20017620932567	0.20017620932567	0.20017620932567	0.20017620932567
LINC00472	0.24236591948034902	0.24236591948034902	0.24236591948034902	0.24236591948034902	0.24236591948034902	0.24236591948034902	0.24236591948034902	0.24236591948034902	0.24236591948034902	0.24236591948034902
LINC00482	0.219747351062126	0.219747351062126	0.219747351062126	0.219747351062126	0.219747351062126	0.219747351062126	0.219747351062126	0.219747351062126	0.219747351062126	0.219747351062126
LINC00484	0.469560641009596	0.469560641009596	0.469560641009596	0.469560641009596	0.469560641009596	0.469560641009596	0.469560641009596	0.469560641009596	0.469560641009596	0.469560641009596
LINC00494	0.43789771983634	0.43789771983634	0.43789771983634	0.43789771983634	0.43789771983634	0.43789771983634	0.43789771983634	0.43789771983634	0.43789771983634	0.43789771983634
LINC00499	0.16411830512589198	0.16411830512589198	0.16411830512589198	0.16411830512589198	0.16411830512589198	0.16411830512589198	0.16411830512589198	0.16411830512589198	0.16411830512589198	0.16411830512589198
LINC00504	0.643683868068331	0.643683868068331	0.643683868068331	0.643683868068331	0.643683868068331	0.643683868068331	0.643683868068331	0.643683868068331	0.643683868068331	0.643683868068331
LINC00506	0.883191415179572	0.883191415179572	0.883191415179572	0.883191415179572	0.883191415179572	0.883191415179572	0.883191415179572	0.883191415179572	0.883191415179572	0.883191415179572
LINC00511	0.7010976652603822	0.7010976652603822	0.7010976652603822	0.7010976652603822	0.7010976652603822	0.7010976652603822	0.7010976652603822	0.7010976652603822	0.7010976652603822	0.7010976652603822
LINC00513	0.6019384521818579	0.6019384521818579	0.6019384521818579	0.6019384521818579	0.6019384521818579	0.6019384521818579	0.6019384521818579	0.6019384521818579	0.6019384521818579	0.6019384521818579
LINC00528	0.0345211438843911	0.0345211438843911	0.0345211438843911	0.0345211438843911	0.0345211438843911	0.0345211438843911	0.0345211438843911	0.0345211438843911	0.0345211438843911	0.0345211438843911
LINC00534	0.936949273232355	0.936949273232355	0.936949273232355	0.936949273232355	0.936949273232355	0.936949273232355	0.936949273232355	0.936949273232355	0.936949273232355	0.936949273232355
LINC00539	0.654063733474708	0.654063733474708	0.654063733474708	0.654063733474708	0.654063733474708	0.654063733474708	0.654063733474708	0.654063733474708	0.654063733474708	0.654063733474708
LINC00540	0.8773635767699449	0.8773635767699449	0.8773635767699449	0.8773635767699449	0.8773635767699449	0.8773635767699449	0.8773635767699449	0.8773635767699449	0.8773635767699449	0.8773635767699449
LINC00543	0.175004583086458	0.175004583086458	0.175004583086458	0.175004583086458	0.175004583086458	0.175004583086458	0.175004583086458	0.175004583086458	0.175004583086458	0.175004583086458
LINC00570	0.9859944526897009	0.9859944526897009	0.9859944526897009	0.9859944526897009	0.9859944526897009	0.9859944526897009	0.9859944526897009	0.9859944526897009	0.9859944526897009	0.9859944526897009
LINC00598	0.8606431140116109	0.8606431140116109	0.8606431140116109	0.8606431140116109	0.8606431140116109	0.8606431140116109	0.8606431140116109	0.8606431140116109	0.8606431140116109	0.8606431140116109
LINC00608	0.332044945085346	0.332044945085346	0.332044945085346	0.332044945085346	0.332044945085346	0.332044945085346	0.332044945085346	0.332044945085346	0.332044945085346	0.332044945085346
LINC00624	0.726711698715155	0.726711698715155	0.726711698715155	0.726711698715155	0.726711698715155	0.726711698715155	0.726711698715155	0.726711698715155	0.726711698715155	0.726711698715155
LINC00638	0.14575957946415197	0.14575957946415197	0.14575957946415197	0.14575957946415197	0.14575957946415197	0.14575957946415197	0.14575957946415197	0.14575957946415197	0.14575957946415197	0.14575957946415197
LINC00639	0.6737331732129821	0.6737331732129821	0.6737331732129821	0.6737331732129821	0.6737331732129821	0.6737331732129821	0.6737331732129821	0.6737331732129821	0.6737331732129821	0.6737331732129821
LINC00641	0.033895410024026	0.033895410024026	0.033895410024026	0.033895410024026	0.033895410024026	0.033895410024026	0.033895410024026	0.033895410024026	0.033895410024026	0.033895410024026
LINC00649	0.335093601057199	0.335093601057199	0.335093601057199	0.335093601057199	0.335093601057199	0.335093601057199	0.335093601057199	0.335093601057199	0.335093601057199	0.335093601057199
LINC00654	0.0186591501821713	0.0186591501821713	0.0186591501821713	0.0186591501821713	0.0186591501821713	0.0186591501821713	0.0186591501821713	0.0186591501821713	0.0186591501821713	0.0186591501821713
LINC00662	0.00573309724689111	0.00573309724689111	0.00573309724689111	0.00573309724689111	0.00573309724689111	0.00573309724689111	0.00573309724689111	0.00573309724689111	0.00573309724689111	0.00573309724689111
LINC00663	0.616745627390754	0.616745627390754	0.616745627390754	0.616745627390754	0.616745627390754	0.616745627390754	0.616745627390754	0.616745627390754	0.616745627390754	0.616745627390754
LINC00664	0.6401005186473371	0.6401005186473371	0.6401005186473371	0.6401005186473371	0.6401005186473371	0.6401005186473371	0.6401005186473371	0.6401005186473371	0.6401005186473371	0.6401005186473371
LINC00665	0.570005273951874	0.570005273951874	0.570005273951874	0.570005273951874	0.570005273951874	0.570005273951874	0.570005273951874	0.570005273951874	0.570005273951874	0.570005273951874
LINC00667	0.861851488557399	0.861851488557399	0.861851488557399	0.861851488557399	0.861851488557399	0.861851488557399	0.861851488557399	0.861851488557399	0.861851488557399	0.861851488557399
LINC00671	0.7754319941891071	0.7754319941891071	0.7754319941891071	0.7754319941891071	0.7754319941891071	0.7754319941891071	0.7754319941891071	0.7754319941891071	0.7754319941891071	0.7754319941891071
LINC00672	0.9153665843144829	0.24409485736442	0.734385546275989	0.891251072487773	0.262052418526038	0.262052418526038	0.196079594351539	0.7508294680259492	0.262052418526038	0.45096051978378604
LINC00680	0.34779620179644605	0.34779620179644605	0.34779620179644605	0.34779620179644605	0.34779620179644605	0.34779620179644605	0.34779620179644605	0.34779620179644605	0.34779620179644605	0.34779620179644605
LINC00683	0.162930451388898	0.162930451388898	0.162930451388898	0.162930451388898	0.162930451388898	0.162930451388898	0.162930451388898	0.162930451388898	0.162930451388898	0.162930451388898
LINC00689	0.386569301733809	0.386569301733809	0.386569301733809	0.386569301733809	0.386569301733809	0.386569301733809	0.386569301733809	0.386569301733809	0.386569301733809	0.386569301733809
LINC00707	0.56393642619327	0.56393642619327	0.56393642619327	0.56393642619327	0.56393642619327	0.56393642619327	0.56393642619327	0.56393642619327	0.56393642619327	0.56393642619327
LINC00824	0.967432475865601	0.967432475865601	0.967432475865601	0.967432475865601	0.967432475865601	0.967432475865601	0.967432475865601	0.967432475865601	0.967432475865601	0.967432475865601
LINC00847	0.8572290377853009	0.8572290377853009	0.8572290377853009	0.8572290377853009	0.8572290377853009	0.8572290377853009	0.8572290377853009	0.8572290377853009	0.8572290377853009	0.8572290377853009
LINC00852	0.22937345973459303	0.22937345973459303	0.22937345973459303	0.22937345973459303	0.22937345973459303	0.22937345973459303	0.22937345973459303	0.22937345973459303	0.22937345973459303	0.22937345973459303
LINC00861	0.10647631162270099	0.10647631162270099	0.10647631162270099	0.10647631162270099	0.10647631162270099	0.10647631162270099	0.10647631162270099	0.10647631162270099	0.10647631162270099	0.10647631162270099
LINC00862	0.9573666956813071	0.9573666956813071	0.9573666956813071	0.9573666956813071	0.9573666956813071	0.9573666956813071	0.9573666956813071	0.9573666956813071	0.9573666956813071	0.9573666956813071
LINC00863	0.790833836471246	0.790833836471246	0.790833836471246	0.790833836471246	0.790833836471246	0.790833836471246	0.790833836471246	0.790833836471246	0.790833836471246	0.790833836471246
LINC00865	0.8902916471491359	0.8902916471491359	0.8902916471491359	0.8902916471491359	0.8902916471491359	0.8902916471491359	0.8902916471491359	0.8902916471491359	0.8902916471491359	0.8902916471491359
LINC00869	0.8077560259553671	0.8077560259553671	0.8077560259553671	0.8077560259553671	0.8077560259553671	0.8077560259553671	0.8077560259553671	0.8077560259553671	0.8077560259553671	0.8077560259553671
LINC00877	0.6367094691223579	0.6367094691223579	0.6367094691223579	0.6367094691223579	0.6367094691223579	0.6367094691223579	0.6367094691223579	0.6367094691223579	0.6367094691223579	0.6367094691223579
LINC00882	0.5374711906517811	0.5374711906517811	0.5374711906517811	0.5374711906517811	0.5374711906517811	0.5374711906517811	0.5374711906517811	0.5374711906517811	0.5374711906517811	0.5374711906517811
LINC00886	0.6927021472357621	0.6927021472357621	0.6927021472357621	0.6927021472357621	0.6927021472357621	0.6927021472357621	0.6927021472357621	0.6927021472357621	0.6927021472357621	0.6927021472357621
LINC00887	0.7282273311140358	0.7282273311140358	0.7282273311140358	0.7282273311140358	0.7282273311140358	0.7282273311140358	0.7282273311140358	0.7282273311140358	0.7282273311140358	0.7282273311140358
LINC00896	0.697775666780043	0.697775666780043	0.697775666780043	0.697775666780043	0.697775666780043	0.697775666780043	0.697775666780043	0.697775666780043	0.697775666780043	0.697775666780043
LINC00899	0.6508741636870171	0.6508741636870171	0.6508741636870171	0.6508741636870171	0.6508741636870171	0.6508741636870171	0.6508741636870171	0.6508741636870171	0.6508741636870171	0.6508741636870171
LINC00900	0.0284273310256245	0.0284273310256245	0.0284273310256245	0.0284273310256245	0.0284273310256245	0.0284273310256245	0.0284273310256245	0.0284273310256245	0.0284273310256245	0.0284273310256245
LINC00906	0.20712692298355198	0.20712692298355198	0.20712692298355198	0.20712692298355198	0.20712692298355198	0.20712692298355198	0.20712692298355198	0.20712692298355198	0.20712692298355198	0.20712692298355198
LINC00910	0.8586661279797758	0.8586661279797758	0.8586661279797758	0.8586661279797758	0.8586661279797758	0.8586661279797758	0.8586661279797758	0.8586661279797758	0.8586661279797758	0.8586661279797758
LINC00921	0.0123380225293158	0.0123380225293158	0.0123380225293158	0.0123380225293158	0.0123380225293158	0.0123380225293158	0.0123380225293158	0.0123380225293158	0.0123380225293158	0.0123380225293158
LINC00923	0.756826543726245	0.756826543726245	0.756826543726245	0.756826543726245	0.756826543726245	0.756826543726245	0.756826543726245	0.756826543726245	0.756826543726245	0.756826543726245
LINC00926	0.0638540736634485	0.0638540736634485	0.0638540736634485	0.0638540736634485	0.0638540736634485	0.0638540736634485	0.0638540736634485	0.0638540736634485	0.0638540736634485	0.0638540736634485
LINC00941	0.0754552025556792	0.0754552025556792	0.0754552025556792	0.0754552025556792	0.0754552025556792	0.0754552025556792	0.0754552025556792	0.0754552025556792	0.0754552025556792	0.0754552025556792
LINC00943	0.27910327471076696	0.27910327471076696	0.27910327471076696	0.27910327471076696	0.27910327471076696	0.27910327471076696	0.27910327471076696	0.27910327471076696	0.27910327471076696	0.27910327471076696
LINC00944	0.8380837889877869	0.8380837889877869	0.8380837889877869	0.8380837889877869	0.8380837889877869	0.8380837889877869	0.8380837889877869	0.8380837889877869	0.8380837889877869	0.8380837889877869
LINC00954	0.906039542827826	0.906039542827826	0.906039542827826	0.906039542827826	0.906039542827826	0.906039542827826	0.906039542827826	0.906039542827826	0.906039542827826	0.906039542827826
LINC00957	0.892802355335835	0.892802355335835	0.892802355335835	0.892802355335835	0.892802355335835	0.892802355335835	0.892802355335835	0.892802355335835	0.892802355335835	0.892802355335835
LINC00958	0.842536998470278	0.842536998470278	0.842536998470278	0.842536998470278	0.842536998470278	0.842536998470278	0.842536998470278	0.842536998470278	0.842536998470278	0.842536998470278
LINC00960	0.72635448902618	0.72635448902618	0.72635448902618	0.72635448902618	0.72635448902618	0.72635448902618	0.72635448902618	0.72635448902618	0.72635448902618	0.72635448902618
LINC00963	0.273173734701238	0.273173734701238	0.273173734701238	0.273173734701238	0.273173734701238	0.273173734701238	0.273173734701238	0.273173734701238	0.273173734701238	0.273173734701238
LINC00989	0.45717063316542605	0.45717063316542605	0.45717063316542605	0.45717063316542605	0.45717063316542605	0.45717063316542605	0.45717063316542605	0.45717063316542605	0.45717063316542605	0.45717063316542605
LINC00997	0.7140039889780051	0.7140039889780051	0.7140039889780051	0.7140039889780051	0.7140039889780051	0.7140039889780051	0.7140039889780051	0.7140039889780051	0.7140039889780051	0.7140039889780051
LINC01002	0.125559217704237	0.125559217704237	0.125559217704237	0.125559217704237	0.125559217704237	0.125559217704237	0.125559217704237	0.125559217704237	0.125559217704237	0.125559217704237
LINC01003	0.21097257179905604	0.21097257179905604	0.21097257179905604	0.21097257179905604	0.21097257179905604	0.21097257179905604	0.21097257179905604	0.21097257179905604	0.21097257179905604	0.21097257179905604
LINC01011	0.306930769243355	0.306930769243355	0.306930769243355	0.306930769243355	0.306930769243355	0.306930769243355	0.306930769243355	0.306930769243355	0.306930769243355	0.306930769243355
LINC01012	0.0532336213849978	0.0532336213849978	0.0532336213849978	0.0532336213849978	0.0532336213849978	0.0532336213849978	0.0532336213849978	0.0532336213849978	0.0532336213849978	0.0532336213849978
LINC01013	0.376775932155505	0.376775932155505	0.376775932155505	0.376775932155505	0.376775932155505	0.376775932155505	0.376775932155505	0.376775932155505	0.376775932155505	0.376775932155505
LINC01036	0.74801296441787	0.74801296441787	0.74801296441787	0.74801296441787	0.74801296441787	0.74801296441787	0.74801296441787	0.74801296441787	0.74801296441787	0.74801296441787
LINC01089	0.6867372742649	0.6867372742649	0.6867372742649	0.6867372742649	0.6867372742649	0.6867372742649	0.6867372742649	0.6867372742649	0.6867372742649	0.6867372742649
LINC01094	0.7227702910018371	0.7227702910018371	0.7227702910018371	0.7227702910018371	0.7227702910018371	0.7227702910018371	0.7227702910018371	0.7227702910018371	0.7227702910018371	0.7227702910018371
LINC01115	0.954737062303371	0.954737062303371	0.954737062303371	0.954737062303371	0.954737062303371	0.954737062303371	0.954737062303371	0.954737062303371	0.954737062303371	0.954737062303371
LINC01116	0.8255306277796559	0.8255306277796559	0.8255306277796559	0.8255306277796559	0.8255306277796559	0.8255306277796559	0.8255306277796559	0.8255306277796559	0.8255306277796559	0.8255306277796559
LINC01126	0.271688292252955	0.271688292252955	0.271688292252955	0.271688292252955	0.271688292252955	0.271688292252955	0.271688292252955	0.271688292252955	0.271688292252955	0.271688292252955
LINC01127	0.404636228816177	0.404636228816177	0.404636228816177	0.404636228816177	0.404636228816177	0.404636228816177	0.404636228816177	0.404636228816177	0.404636228816177	0.404636228816177
LINC01128	0.19946485866217104	0.19946485866217104	0.19946485866217104	0.19946485866217104	0.19946485866217104	0.19946485866217104	0.19946485866217104	0.19946485866217104	0.19946485866217104	0.19946485866217104
LINC01134	0.9968875446862009	0.9968875446862009	0.9968875446862009	0.9968875446862009	0.9968875446862009	0.9968875446862009	0.9968875446862009	0.9968875446862009	0.9968875446862009	0.9968875446862009
LINC01135	0.24886506978408	0.24886506978408	0.24886506978408	0.24886506978408	0.24886506978408	0.24886506978408	0.24886506978408	0.24886506978408	0.24886506978408	0.24886506978408
LINC01138	0.8347075257037679	0.8347075257037679	0.8347075257037679	0.8347075257037679	0.8347075257037679	0.8347075257037679	0.8347075257037679	0.8347075257037679	0.8347075257037679	0.8347075257037679
LINC01144	0.518121441490071	0.518121441490071	0.518121441490071	0.518121441490071	0.518121441490071	0.518121441490071	0.518121441490071	0.518121441490071	0.518121441490071	0.518121441490071
LINC01176	0.193158680569696	0.193158680569696	0.193158680569696	0.193158680569696	0.193158680569696	0.193158680569696	0.193158680569696	0.193158680569696	0.193158680569696	0.193158680569696
LINC01191	0.22484694730630397	0.22484694730630397	0.22484694730630397	0.22484694730630397	0.22484694730630397	0.22484694730630397	0.22484694730630397	0.22484694730630397	0.22484694730630397	0.22484694730630397
LINC01205	0.723728800983989	0.723728800983989	0.723728800983989	0.723728800983989	0.723728800983989	0.723728800983989	0.723728800983989	0.723728800983989	0.723728800983989	0.723728800983989
LINC01206	0.43835472190682395	0.43835472190682395	0.43835472190682395	0.43835472190682395	0.43835472190682395	0.43835472190682395	0.43835472190682395	0.43835472190682395	0.43835472190682395	0.43835472190682395
LINC01215	0.828564412861824	0.828564412861824	0.828564412861824	0.828564412861824	0.828564412861824	0.828564412861824	0.828564412861824	0.828564412861824	0.828564412861824	0.828564412861824
LINC01220	0.591640407706874	0.591640407706874	0.591640407706874	0.591640407706874	0.591640407706874	0.591640407706874	0.591640407706874	0.591640407706874	0.591640407706874	0.591640407706874
LINC01224	0.872208370892799	0.872208370892799	0.872208370892799	0.872208370892799	0.872208370892799	0.872208370892799	0.872208370892799	0.872208370892799	0.872208370892799	0.872208370892799
LINC01226	0.25221066924511	0.25221066924511	0.25221066924511	0.25221066924511	0.25221066924511	0.25221066924511	0.25221066924511	0.25221066924511	0.25221066924511	0.25221066924511
LINC01232	0.102048960967263	0.102048960967263	0.102048960967263	0.102048960967263	0.102048960967263	0.102048960967263	0.102048960967263	0.102048960967263	0.102048960967263	0.102048960967263
LINC01234	0.694455937083558	0.694455937083558	0.694455937083558	0.694455937083558	0.694455937083558	0.694455937083558	0.694455937083558	0.694455937083558	0.694455937083558	0.694455937083558
LINC01237	0.344767396493842	0.344767396493842	0.344767396493842	0.344767396493842	0.344767396493842	0.344767396493842	0.344767396493842	0.344767396493842	0.344767396493842	0.344767396493842
LINC01238	0.281000402519866	0.281000402519866	0.281000402519866	0.281000402519866	0.281000402519866	0.281000402519866	0.281000402519866	0.281000402519866	0.281000402519866	0.281000402519866
LINC01270	0.11307229542325099	0.11307229542325099	0.11307229542325099	0.11307229542325099	0.11307229542325099	0.11307229542325099	0.11307229542325099	0.11307229542325099	0.11307229542325099	0.11307229542325099
LINC01271	0.229663206610985	0.229663206610985	0.229663206610985	0.229663206610985	0.229663206610985	0.229663206610985	0.229663206610985	0.229663206610985	0.229663206610985	0.229663206610985
LINC01287	0.8664019905458701	0.8664019905458701	0.8664019905458701	0.8664019905458701	0.8664019905458701	0.8664019905458701	0.8664019905458701	0.8664019905458701	0.8664019905458701	0.8664019905458701
LINC01291	0.284740450867192	0.284740450867192	0.284740450867192	0.284740450867192	0.284740450867192	0.284740450867192	0.284740450867192	0.284740450867192	0.284740450867192	0.284740450867192
LINC01293	0.553097793365068	0.553097793365068	0.553097793365068	0.553097793365068	0.553097793365068	0.553097793365068	0.553097793365068	0.553097793365068	0.553097793365068	0.553097793365068
LINC01303	0.6593746406088791	0.6593746406088791	0.6593746406088791	0.6593746406088791	0.6593746406088791	0.6593746406088791	0.6593746406088791	0.6593746406088791	0.6593746406088791	0.6593746406088791
LINC01311	0.433616680941616	0.433616680941616	0.433616680941616	0.433616680941616	0.433616680941616	0.433616680941616	0.433616680941616	0.433616680941616	0.433616680941616	0.433616680941616
LINC01347	0.9780430679848281	0.9780430679848281	0.9780430679848281	0.9780430679848281	0.9780430679848281	0.9780430679848281	0.9780430679848281	0.9780430679848281	0.9780430679848281	0.9780430679848281
LINC01355	0.7490991502434879	0.7490991502434879	0.7490991502434879	0.7490991502434879	0.7490991502434879	0.7490991502434879	0.7490991502434879	0.7490991502434879	0.7490991502434879	0.7490991502434879
LINC01359	0.11318045865887699	0.11318045865887699	0.11318045865887699	0.11318045865887699	0.11318045865887699	0.11318045865887699	0.11318045865887699	0.11318045865887699	0.11318045865887699	0.11318045865887699
LINC01409	0.648596774978323	0.648596774978323	0.648596774978323	0.648596774978323	0.648596774978323	0.648596774978323	0.648596774978323	0.648596774978323	0.648596774978323	0.648596774978323
LINC01422	0.749068998568593	0.749068998568593	0.749068998568593	0.749068998568593	0.749068998568593	0.749068998568593	0.749068998568593	0.749068998568593	0.749068998568593	0.749068998568593
LINC01451	0.381665532889385	0.381665532889385	0.381665532889385	0.381665532889385	0.381665532889385	0.381665532889385	0.381665532889385	0.381665532889385	0.381665532889385	0.381665532889385
LINC01465	0.5325458888380801	0.5325458888380801	0.5325458888380801	0.5325458888380801	0.5325458888380801	0.5325458888380801	0.5325458888380801	0.5325458888380801	0.5325458888380801	0.5325458888380801
LINC01476	0.848292437446554	0.848292437446554	0.848292437446554	0.848292437446554	0.848292437446554	0.848292437446554	0.848292437446554	0.848292437446554	0.848292437446554	0.848292437446554
LINC01480	0.312853312063643	0.312853312063643	0.312853312063643	0.312853312063643	0.312853312063643	0.312853312063643	0.312853312063643	0.312853312063643	0.312853312063643	0.312853312063643
LINC01485	0.31191310754651197	0.31191310754651197	0.31191310754651197	0.31191310754651197	0.31191310754651197	0.31191310754651197	0.31191310754651197	0.31191310754651197	0.31191310754651197	0.31191310754651197
LINC01503	0.794201460763565	0.794201460763565	0.794201460763565	0.794201460763565	0.794201460763565	0.794201460763565	0.794201460763565	0.794201460763565	0.794201460763565	0.794201460763565
LINC01504	0.22901252403066003	0.22901252403066003	0.22901252403066003	0.22901252403066003	0.22901252403066003	0.22901252403066003	0.22901252403066003	0.22901252403066003	0.22901252403066003	0.22901252403066003
LINC01506	0.13471059896805102	0.13471059896805102	0.13471059896805102	0.13471059896805102	0.13471059896805102	0.13471059896805102	0.13471059896805102	0.13471059896805102	0.13471059896805102	0.13471059896805102
LINC01515	0.5548486294425121	0.5548486294425121	0.5548486294425121	0.5548486294425121	0.5548486294425121	0.5548486294425121	0.5548486294425121	0.5548486294425121	0.5548486294425121	0.5548486294425121
LINC01521	0.9525202518444019	0.9525202518444019	0.9525202518444019	0.9525202518444019	0.9525202518444019	0.9525202518444019	0.9525202518444019	0.9525202518444019	0.9525202518444019	0.9525202518444019
LINC01531	0.739583425075649	0.739583425075649	0.739583425075649	0.739583425075649	0.739583425075649	0.739583425075649	0.739583425075649	0.739583425075649	0.739583425075649	0.739583425075649
LINC01535	0.512359965818619	0.512359965818619	0.512359965818619	0.512359965818619	0.512359965818619	0.512359965818619	0.512359965818619	0.512359965818619	0.512359965818619	0.512359965818619
LINC01547	0.145548506601893	0.145548506601893	0.145548506601893	0.145548506601893	0.145548506601893	0.145548506601893	0.145548506601893	0.145548506601893	0.145548506601893	0.145548506601893
LINC01550	0.116209834830959	0.116209834830959	0.116209834830959	0.116209834830959	0.116209834830959	0.116209834830959	0.116209834830959	0.116209834830959	0.116209834830959	0.116209834830959
LINC01551	0.30555720306829	0.30555720306829	0.30555720306829	0.30555720306829	0.30555720306829	0.30555720306829	0.30555720306829	0.30555720306829	0.30555720306829	0.30555720306829
LINC01567	0.28848396515118296	0.28848396515118296	0.28848396515118296	0.28848396515118296	0.28848396515118296	0.28848396515118296	0.28848396515118296	0.28848396515118296	0.28848396515118296	0.28848396515118296
LINC01569	0.0595199197624734	0.0595199197624734	0.0595199197624734	0.0595199197624734	0.0595199197624734	0.0595199197624734	0.0595199197624734	0.0595199197624734	0.0595199197624734	0.0595199197624734
LINC01572	0.817123686798825	0.817123686798825	0.817123686798825	0.817123686798825	0.817123686798825	0.817123686798825	0.817123686798825	0.817123686798825	0.817123686798825	0.817123686798825
LINC01579	0.918719717179773	0.918719717179773	0.918719717179773	0.918719717179773	0.918719717179773	0.918719717179773	0.918719717179773	0.918719717179773	0.918719717179773	0.918719717179773
LINC01588	0.45141659615308705	0.45141659615308705	0.45141659615308705	0.45141659615308705	0.45141659615308705	0.45141659615308705	0.45141659615308705	0.45141659615308705	0.45141659615308705	0.45141659615308705
LINC01597	0.31009051739815197	0.31009051739815197	0.31009051739815197	0.31009051739815197	0.31009051739815197	0.31009051739815197	0.31009051739815197	0.31009051739815197	0.31009051739815197	0.31009051739815197
LINC01608	0.9115665467279069	0.9115665467279069	0.9115665467279069	0.9115665467279069	0.9115665467279069	0.9115665467279069	0.9115665467279069	0.9115665467279069	0.9115665467279069	0.9115665467279069
LINC01619	0.0156053231703146	0.0156053231703146	0.0156053231703146	0.0156053231703146	0.0156053231703146	0.0156053231703146	0.0156053231703146	0.0156053231703146	0.0156053231703146	0.0156053231703146
LINC01624	0.25672377464164897	0.25672377464164897	0.25672377464164897	0.25672377464164897	0.25672377464164897	0.25672377464164897	0.25672377464164897	0.25672377464164897	0.25672377464164897	0.25672377464164897
LINC01625	0.4960812960722079	0.4960812960722079	0.4960812960722079	0.4960812960722079	0.4960812960722079	0.4960812960722079	0.4960812960722079	0.4960812960722079	0.4960812960722079	0.4960812960722079
LINC01630	0.39243013324356196	0.39243013324356196	0.39243013324356196	0.39243013324356196	0.39243013324356196	0.39243013324356196	0.39243013324356196	0.39243013324356196	0.39243013324356196	0.39243013324356196
LINC01678	0.42335199030750903	0.42335199030750903	0.42335199030750903	0.42335199030750903	0.42335199030750903	0.42335199030750903	0.42335199030750903	0.42335199030750903	0.42335199030750903	0.42335199030750903
LINC01684	0.270470579725555	0.270470579725555	0.270470579725555	0.270470579725555	0.270470579725555	0.270470579725555	0.270470579725555	0.270470579725555	0.270470579725555	0.270470579725555
LINC01694	0.0439379650637721	0.0439379650637721	0.0439379650637721	0.0439379650637721	0.0439379650637721	0.0439379650637721	0.0439379650637721	0.0439379650637721	0.0439379650637721	0.0439379650637721
LINC01719	0.250697559791606	0.250697559791606	0.250697559791606	0.250697559791606	0.250697559791606	0.250697559791606	0.250697559791606	0.250697559791606	0.250697559791606	0.250697559791606
LINC01725	0.8511741497549521	0.8511741497549521	0.8511741497549521	0.8511741497549521	0.8511741497549521	0.8511741497549521	0.8511741497549521	0.8511741497549521	0.8511741497549521	0.8511741497549521
LINC01727	0.181458608442398	0.181458608442398	0.181458608442398	0.181458608442398	0.181458608442398	0.181458608442398	0.181458608442398	0.181458608442398	0.181458608442398	0.181458608442398
LINC01772	0.496030429011194	0.496030429011194	0.496030429011194	0.496030429011194	0.496030429011194	0.496030429011194	0.496030429011194	0.496030429011194	0.496030429011194	0.496030429011194
LINC01801	0.555212673602379	0.555212673602379	0.555212673602379	0.555212673602379	0.555212673602379	0.555212673602379	0.555212673602379	0.555212673602379	0.555212673602379	0.555212673602379
LINC01806	0.8476446884944251	0.8476446884944251	0.8476446884944251	0.8476446884944251	0.8476446884944251	0.8476446884944251	0.8476446884944251	0.8476446884944251	0.8476446884944251	0.8476446884944251
LINC01814	0.07715967080247998	0.07715967080247998	0.07715967080247998	0.07715967080247998	0.07715967080247998	0.07715967080247998	0.07715967080247998	0.07715967080247998	0.07715967080247998	0.07715967080247998
LINC01819	0.270510562549421	0.270510562549421	0.270510562549421	0.270510562549421	0.270510562549421	0.270510562549421	0.270510562549421	0.270510562549421	0.270510562549421	0.270510562549421
LINC01857	0.754327856309817	0.754327856309817	0.754327856309817	0.754327856309817	0.754327856309817	0.754327856309817	0.754327856309817	0.754327856309817	0.754327856309817	0.754327856309817
LINC01882	0.1458739875677	0.1458739875677	0.1458739875677	0.1458739875677	0.1458739875677	0.1458739875677	0.1458739875677	0.1458739875677	0.1458739875677	0.1458739875677
LINC01902	0.7033403252354151	0.7033403252354151	0.7033403252354151	0.7033403252354151	0.7033403252354151	0.7033403252354151	0.7033403252354151	0.7033403252354151	0.7033403252354151	0.7033403252354151
LINC01934	0.10923864723713002	0.10923864723713002	0.10923864723713002	0.10923864723713002	0.10923864723713002	0.10923864723713002	0.10923864723713002	0.10923864723713002	0.10923864723713002	0.10923864723713002
LINC01943	0.828517822689952	0.828517822689952	0.828517822689952	0.828517822689952	0.828517822689952	0.828517822689952	0.828517822689952	0.828517822689952	0.828517822689952	0.828517822689952
LINC01948	0.891780200840261	0.891780200840261	0.891780200840261	0.891780200840261	0.891780200840261	0.891780200840261	0.891780200840261	0.891780200840261	0.891780200840261	0.891780200840261
LINC01962	0.658068539322809	0.658068539322809	0.658068539322809	0.658068539322809	0.658068539322809	0.658068539322809	0.658068539322809	0.658068539322809	0.658068539322809	0.658068539322809
LINC01963	0.5406804035318771	0.5406804035318771	0.5406804035318771	0.5406804035318771	0.5406804035318771	0.5406804035318771	0.5406804035318771	0.5406804035318771	0.5406804035318771	0.5406804035318771
LINC01970	0.234869688347623	0.234869688347623	0.234869688347623	0.234869688347623	0.234869688347623	0.234869688347623	0.234869688347623	0.234869688347623	0.234869688347623	0.234869688347623
LINC02009	0.0366433232474457	0.0366433232474457	0.0366433232474457	0.0366433232474457	0.0366433232474457	0.0366433232474457	0.0366433232474457	0.0366433232474457	0.0366433232474457	0.0366433232474457
LINC02018	0.421712900265515	0.421712900265515	0.421712900265515	0.421712900265515	0.421712900265515	0.421712900265515	0.421712900265515	0.421712900265515	0.421712900265515	0.421712900265515
LINC02019	0.24821591496702	0.24821591496702	0.24821591496702	0.24821591496702	0.24821591496702	0.24821591496702	0.24821591496702	0.24821591496702	0.24821591496702	0.24821591496702
LINC02021	0.4229701592657679	0.4229701592657679	0.4229701592657679	0.4229701592657679	0.4229701592657679	0.4229701592657679	0.4229701592657679	0.4229701592657679	0.4229701592657679	0.4229701592657679
LINC02033	0.7532710231820909	0.7532710231820909	0.7532710231820909	0.7532710231820909	0.7532710231820909	0.7532710231820909	0.7532710231820909	0.7532710231820909	0.7532710231820909	0.7532710231820909
LINC02035	0.528551173272484	0.528551173272484	0.528551173272484	0.528551173272484	0.528551173272484	0.528551173272484	0.528551173272484	0.528551173272484	0.528551173272484	0.528551173272484
LINC02055	0.35485071679705205	0.35485071679705205	0.35485071679705205	0.35485071679705205	0.35485071679705205	0.35485071679705205	0.35485071679705205	0.35485071679705205	0.35485071679705205	0.35485071679705205
LINC02068	0.432915397577004	0.432915397577004	0.432915397577004	0.432915397577004	0.432915397577004	0.432915397577004	0.432915397577004	0.432915397577004	0.432915397577004	0.432915397577004
LINC02073	0.8661179045682409	0.8661179045682409	0.8661179045682409	0.8661179045682409	0.8661179045682409	0.8661179045682409	0.8661179045682409	0.8661179045682409	0.8661179045682409	0.8661179045682409
LINC02076	0.398923875543099	0.398923875543099	0.398923875543099	0.398923875543099	0.398923875543099	0.398923875543099	0.398923875543099	0.398923875543099	0.398923875543099	0.398923875543099
LINC02078	0.532982856825134	0.532982856825134	0.532982856825134	0.532982856825134	0.532982856825134	0.532982856825134	0.532982856825134	0.532982856825134	0.532982856825134	0.532982856825134
LINC02080	0.18592365118249	0.18592365118249	0.18592365118249	0.18592365118249	0.18592365118249	0.18592365118249	0.18592365118249	0.18592365118249	0.18592365118249	0.18592365118249
LINC02084	0.0586839009406285	0.0586839009406285	0.0586839009406285	0.0586839009406285	0.0586839009406285	0.0586839009406285	0.0586839009406285	0.0586839009406285	0.0586839009406285	0.0586839009406285
LINC02141	0.8098428731892728	0.8098428731892728	0.8098428731892728	0.8098428731892728	0.8098428731892728	0.8098428731892728	0.8098428731892728	0.8098428731892728	0.8098428731892728	0.8098428731892728
LINC02175	0.563788145737256	0.563788145737256	0.563788145737256	0.563788145737256	0.563788145737256	0.563788145737256	0.563788145737256	0.563788145737256	0.563788145737256	0.563788145737256
LINC02188	0.5464654655526049	0.5464654655526049	0.5464654655526049	0.5464654655526049	0.5464654655526049	0.5464654655526049	0.5464654655526049	0.5464654655526049	0.5464654655526049	0.5464654655526049
LINC02207	0.272233975454029	0.272233975454029	0.272233975454029	0.272233975454029	0.272233975454029	0.272233975454029	0.272233975454029	0.272233975454029	0.272233975454029	0.272233975454029
LINC02210-CRHR1	0.260141501400349	null	null	null	0.48339237142732794	0.514111130826125	null	null	0.525276964739163	null
LINC02212	0.9391185286008659	0.9391185286008659	0.9391185286008659	0.9391185286008659	0.9391185286008659	0.9391185286008659	0.9391185286008659	0.9391185286008659	0.9391185286008659	0.9391185286008659
LINC02218	0.27656926240248103	0.700068064037178	0.677438662337538	0.565423275729755	0.7029384315483691	0.677438662337538	0.677438662337538	0.5788401951082349	0.677438662337538	0.677438662337538
LINC02245	0.97179874567678	0.97179874567678	0.97179874567678	0.97179874567678	0.97179874567678	0.97179874567678	0.97179874567678	0.97179874567678	0.97179874567678	0.97179874567678
LINC02254	0.256292539235317	0.256292539235317	0.256292539235317	0.256292539235317	0.256292539235317	0.256292539235317	0.256292539235317	0.256292539235317	0.256292539235317	0.256292539235317
LINC02256	0.630456539339905	0.630456539339905	0.630456539339905	0.630456539339905	0.630456539339905	0.630456539339905	0.630456539339905	0.630456539339905	0.630456539339905	0.630456539339905
LINC02273	0.908209674051788	0.908209674051788	0.908209674051788	0.908209674051788	0.908209674051788	0.908209674051788	0.908209674051788	0.908209674051788	0.908209674051788	0.908209674051788
LINC02280	0.607700339210683	0.607700339210683	0.607700339210683	0.607700339210683	0.607700339210683	0.607700339210683	0.607700339210683	0.607700339210683	0.607700339210683	0.607700339210683
LINC02284	0.11224593203205999	0.11224593203205999	0.11224593203205999	0.11224593203205999	0.11224593203205999	0.11224593203205999	0.11224593203205999	0.11224593203205999	0.11224593203205999	0.11224593203205999
LINC02288	0.294130095876727	0.294130095876727	0.294130095876727	0.294130095876727	0.294130095876727	0.294130095876727	0.294130095876727	0.294130095876727	0.294130095876727	0.294130095876727
LINC02289	0.344687335528524	0.344687335528524	0.344687335528524	0.344687335528524	0.344687335528524	0.344687335528524	0.344687335528524	0.344687335528524	0.344687335528524	0.344687335528524
LINC02298	0.7467133351566211	0.7467133351566211	0.7467133351566211	0.7467133351566211	0.7467133351566211	0.7467133351566211	0.7467133351566211	0.7467133351566211	0.7467133351566211	0.7467133351566211
LINC02312	0.46782972013165897	0.46782972013165897	0.46782972013165897	0.46782972013165897	0.46782972013165897	0.46782972013165897	0.46782972013165897	0.46782972013165897	0.46782972013165897	0.46782972013165897
LINC02325	0.849570826009208	0.849570826009208	0.849570826009208	0.849570826009208	0.849570826009208	0.849570826009208	0.849570826009208	0.849570826009208	0.849570826009208	0.849570826009208
LINC02328	0.0738341554183596	0.0738341554183596	0.0738341554183596	0.0738341554183596	0.0738341554183596	0.0738341554183596	0.0738341554183596	0.0738341554183596	0.0738341554183596	0.0738341554183596
LINC02348	0.166952067874786	0.166952067874786	0.166952067874786	0.166952067874786	0.166952067874786	0.166952067874786	0.166952067874786	0.166952067874786	0.166952067874786	0.166952067874786
LINC02352	0.63679968072549	0.63679968072549	0.63679968072549	0.63679968072549	0.63679968072549	0.63679968072549	0.63679968072549	0.63679968072549	0.63679968072549	0.63679968072549
LINC02361	0.0250837795605513	0.0250837795605513	0.0250837795605513	0.0250837795605513	0.0250837795605513	0.0250837795605513	0.0250837795605513	0.0250837795605513	0.0250837795605513	0.0250837795605513
LINC02362	0.697964620472501	0.697964620472501	0.697964620472501	0.697964620472501	0.697964620472501	0.697964620472501	0.697964620472501	0.697964620472501	0.697964620472501	0.697964620472501
LINC02363	0.465585939761544	0.465585939761544	0.465585939761544	0.465585939761544	0.465585939761544	0.465585939761544	0.465585939761544	0.465585939761544	0.465585939761544	0.465585939761544
LINC02384	0.40594342128386995	0.40594342128386995	0.40594342128386995	0.40594342128386995	0.40594342128386995	0.40594342128386995	0.40594342128386995	0.40594342128386995	0.40594342128386995	0.40594342128386995
LINC02395	0.33684427055588395	0.33684427055588395	0.33684427055588395	0.33684427055588395	0.33684427055588395	0.33684427055588395	0.33684427055588395	0.33684427055588395	0.33684427055588395	0.33684427055588395
LINC02397	0.391154515345342	0.391154515345342	0.391154515345342	0.391154515345342	0.391154515345342	0.391154515345342	0.391154515345342	0.391154515345342	0.391154515345342	0.391154515345342
LINC02422	0.587229717228683	0.587229717228683	0.587229717228683	0.587229717228683	0.587229717228683	0.587229717228683	0.587229717228683	0.587229717228683	0.587229717228683	0.587229717228683
LINC02427	0.509610399385261	0.509610399385261	0.509610399385261	0.509610399385261	0.509610399385261	0.509610399385261	0.509610399385261	0.509610399385261	0.509610399385261	0.509610399385261
LINC02432	0.668425760658656	0.668425760658656	0.668425760658656	0.668425760658656	0.668425760658656	0.668425760658656	0.668425760658656	0.668425760658656	0.668425760658656	0.668425760658656
LINC02446	0.546554542938926	0.546554542938926	0.546554542938926	0.546554542938926	0.546554542938926	0.546554542938926	0.546554542938926	0.546554542938926	0.546554542938926	0.546554542938926
LINC02447	0.610127915636641	0.610127915636641	0.610127915636641	0.610127915636641	0.610127915636641	0.610127915636641	0.610127915636641	0.610127915636641	0.610127915636641	0.610127915636641
LINC02458	0.285704477342555	0.285704477342555	0.285704477342555	0.285704477342555	0.285704477342555	0.285704477342555	0.285704477342555	0.285704477342555	0.285704477342555	0.285704477342555
LINC02470	0.42245466945716903	0.42245466945716903	0.42245466945716903	0.42245466945716903	0.42245466945716903	0.42245466945716903	0.42245466945716903	0.42245466945716903	0.42245466945716903	0.42245466945716903
LINC02471	0.714674499995038	0.714674499995038	0.714674499995038	0.714674499995038	0.714674499995038	0.714674499995038	0.714674499995038	0.714674499995038	0.714674499995038	0.714674499995038
LINC02481	0.508565578363633	0.508565578363633	0.508565578363633	0.508565578363633	0.508565578363633	0.508565578363633	0.508565578363633	0.508565578363633	0.508565578363633	0.508565578363633
LINC02482	0.536975143868031	0.536975143868031	0.536975143868031	0.536975143868031	0.536975143868031	0.536975143868031	0.536975143868031	0.536975143868031	0.536975143868031	0.536975143868031
LINC02506	0.589500973768974	0.589500973768974	0.589500973768974	0.589500973768974	0.589500973768974	0.589500973768974	0.589500973768974	0.589500973768974	0.589500973768974	0.589500973768974
LINC02555	0.572895466637062	0.572895466637062	0.572895466637062	0.572895466637062	0.572895466637062	0.572895466637062	0.572895466637062	0.572895466637062	0.572895466637062	0.572895466637062
LINC02574	0.49786475019896	0.49786475019896	0.49786475019896	0.49786475019896	0.49786475019896	0.49786475019896	0.49786475019896	0.49786475019896	0.49786475019896	0.49786475019896
LINC02580	0.239991232592406	0.239991232592406	0.239991232592406	0.239991232592406	0.239991232592406	0.239991232592406	0.239991232592406	0.239991232592406	0.239991232592406	0.239991232592406
LINC02603	0.81672177193964	0.81672177193964	0.81672177193964	0.81672177193964	0.81672177193964	0.81672177193964	0.81672177193964	0.81672177193964	0.81672177193964	0.81672177193964
LINC02604	0.9247054029414811	0.9247054029414811	0.9247054029414811	0.9247054029414811	0.9247054029414811	0.9247054029414811	0.9247054029414811	0.9247054029414811	0.9247054029414811	0.9247054029414811
LINC02605	0.250091240893274	0.250091240893274	0.250091240893274	0.250091240893274	0.250091240893274	0.250091240893274	0.250091240893274	0.250091240893274	0.250091240893274	0.250091240893274
LINC02609	0.43366699969729205	0.43366699969729205	0.43366699969729205	0.43366699969729205	0.43366699969729205	0.43366699969729205	0.43366699969729205	0.43366699969729205	0.43366699969729205	0.43366699969729205
LINC02610	0.0807480455626534	0.0807480455626534	0.0807480455626534	0.0807480455626534	0.0807480455626534	0.0807480455626534	0.0807480455626534	0.0807480455626534	0.0807480455626534	0.0807480455626534
LINC02611	0.016652180461622	0.016652180461622	0.016652180461622	0.016652180461622	0.016652180461622	0.016652180461622	0.016652180461622	0.016652180461622	0.016652180461622	0.016652180461622
LINC02614	0.30456487340069105	0.30456487340069105	0.30456487340069105	0.30456487340069105	0.30456487340069105	0.30456487340069105	0.30456487340069105	0.30456487340069105	0.30456487340069105	0.30456487340069105
LINC02631	0.9640077810413629	0.9640077810413629	0.9640077810413629	0.9640077810413629	0.9640077810413629	0.9640077810413629	0.9640077810413629	0.9640077810413629	0.9640077810413629	0.9640077810413629
LINC02649	0.689031374663075	0.689031374663075	0.689031374663075	0.689031374663075	0.689031374663075	0.689031374663075	0.689031374663075	0.689031374663075	0.689031374663075	0.689031374663075
LINC02656	0.8524928678607769	0.8524928678607769	0.8524928678607769	0.8524928678607769	0.8524928678607769	0.8524928678607769	0.8524928678607769	0.8524928678607769	0.8524928678607769	0.8524928678607769
LINC02669	0.847351779309562	0.847351779309562	0.847351779309562	0.847351779309562	0.847351779309562	0.847351779309562	0.847351779309562	0.847351779309562	0.847351779309562	0.847351779309562
LINC02680	0.0929307243806645	0.0929307243806645	0.0929307243806645	0.0929307243806645	0.0929307243806645	0.0929307243806645	0.0929307243806645	0.0929307243806645	0.0929307243806645	0.0929307243806645
LINC02693	0.213417089756441	0.213417089756441	0.213417089756441	0.213417089756441	0.213417089756441	0.213417089756441	0.213417089756441	0.213417089756441	0.213417089756441	0.213417089756441
LINC02694	0.238377451185732	0.238377451185732	0.238377451185732	0.238377451185732	0.238377451185732	0.238377451185732	0.238377451185732	0.238377451185732	0.238377451185732	0.238377451185732
LINC02696	0.409952153632608	0.409952153632608	0.409952153632608	0.409952153632608	0.409952153632608	0.409952153632608	0.409952153632608	0.409952153632608	0.409952153632608	0.409952153632608
LINC02709	0.331792277080584	0.331792277080584	0.331792277080584	0.331792277080584	0.331792277080584	0.331792277080584	0.331792277080584	0.331792277080584	0.331792277080584	0.331792277080584
LINC02714	0.782103280523823	0.782103280523823	0.782103280523823	0.782103280523823	0.782103280523823	0.782103280523823	0.782103280523823	0.782103280523823	0.782103280523823	0.782103280523823
LINC02723	0.9126908635776371	0.9126908635776371	0.9126908635776371	0.9126908635776371	0.9126908635776371	0.9126908635776371	0.9126908635776371	0.9126908635776371	0.9126908635776371	0.9126908635776371
LINC02724	0.278756732880745	0.278756732880745	0.278756732880745	0.278756732880745	0.278756732880745	0.278756732880745	0.278756732880745	0.278756732880745	0.278756732880745	0.278756732880745
LINC02731	0.929274515923569	0.929274515923569	0.929274515923569	0.929274515923569	0.929274515923569	0.929274515923569	0.929274515923569	0.929274515923569	0.929274515923569	0.929274515923569
LINC02754	0.8516758815307359	0.8516758815307359	0.8516758815307359	0.8516758815307359	0.8516758815307359	0.8516758815307359	0.8516758815307359	0.8516758815307359	0.8516758815307359	0.8516758815307359
LINC02762	0.14546658816903002	0.14546658816903002	0.14546658816903002	0.14546658816903002	0.14546658816903002	0.14546658816903002	0.14546658816903002	0.14546658816903002	0.14546658816903002	0.14546658816903002
LINC02767	0.12084715722957902	0.12084715722957902	0.12084715722957902	0.12084715722957902	0.12084715722957902	0.12084715722957902	0.12084715722957902	0.12084715722957902	0.12084715722957902	0.12084715722957902
LINC02772	0.146043529966404	0.146043529966404	0.146043529966404	0.146043529966404	0.146043529966404	0.146043529966404	0.146043529966404	0.146043529966404	0.146043529966404	0.146043529966404
LINC02785	0.0087235130053126	0.0087235130053126	0.0087235130053126	0.0087235130053126	0.0087235130053126	0.0087235130053126	0.0087235130053126	0.0087235130053126	0.0087235130053126	0.0087235130053126
LINC02809	0.0709956332115371	0.0709956332115371	0.0709956332115371	0.0709956332115371	0.0709956332115371	0.0709956332115371	0.0709956332115371	0.0709956332115371	0.0709956332115371	0.0709956332115371
LINC02860	0.592237319782167	0.592237319782167	0.592237319782167	0.592237319782167	0.592237319782167	0.592237319782167	0.592237319782167	0.592237319782167	0.592237319782167	0.592237319782167
LINC02861	0.794583919131624	0.794583919131624	0.794583919131624	0.794583919131624	0.794583919131624	0.794583919131624	0.794583919131624	0.794583919131624	0.794583919131624	0.794583919131624
LINC02863	0.47853167621205606	0.47853167621205606	0.47853167621205606	0.47853167621205606	0.47853167621205606	0.47853167621205606	0.47853167621205606	0.47853167621205606	0.47853167621205606	0.47853167621205606
LINC02878	0.7133823425614251	0.7133823425614251	0.7133823425614251	0.7133823425614251	0.7133823425614251	0.7133823425614251	0.7133823425614251	0.7133823425614251	0.7133823425614251	0.7133823425614251
LINC02884	0.675454130595611	0.675454130595611	0.675454130595611	0.675454130595611	0.675454130595611	0.675454130595611	0.675454130595611	0.675454130595611	0.675454130595611	0.675454130595611
LINGO1	0.308538566932791	0.339319891348148	0.176873997236459	0.14827276076282	0.37312688646729	0.59730895038582	0.517792984791026	0.10349163499502802	0.4772561186285871	0.31100742916033597
LINGO2	0.12085418428274401	0.22570454909026702	0.321119503336933	0.585336718610946	0.22447031939048898	0.00723987761776113	0.0793349102663241	0.0184845393861724	0.15819777401214002	0.193030385384008
LINGO3	0.20678207511223398	0.366952086407544	0.366952086407544	0.283988157417995	0.4299872299451721	0.366952086407544	0.366952086407544	0.366952086407544	0.375322511662866	0.366952086407544
LINGO4	0.248904453303185	0.560146682502918	null	0.495189617577445	0.31843129615932	0.21564299405794699	null	0.315858626850146	0.467137721086115	null
LINS1	0.535819923739227	0.338499853284036	0.46758151933957204	0.656031219728115	0.611092289926447	0.338499853284036	0.648340484643848	0.5102156023484	0.31846382349293	0.550278720584729
LIPA	0.478241111151449	0.42634553577622397	0.7688012842398431	0.8765564754792979	0.909751187792625	0.7246066199815779	0.578477462417587	0.6156363997232359	0.831292907211685	0.860330997630261
LIPC	0.5553928200730289	0.7674988739832309	0.82388400762396	0.8795252790972049	0.614722615596629	0.396495016395907	0.662025287732639	0.472838316909581	0.9866214267695621	0.8173357614403101
LIPE	0.942791890765262	0.942791890765262	0.942791890765262	0.950883012986622	0.9228016694187551	0.8242550439811501	0.9777696542448729	0.8666185292716999	0.881568734948096	0.942791890765262
LIPF	0.852329532484647	0.9136746537639681	null	0.912717304619771	0.938368406523385	0.826095091026223	0.857212329904602	0.873551819103457	0.8466399644181021	0.593274341093238
LIPG	0.49067949835817504	0.796638720761183	0.418902025859195	0.37228643734564404	0.707281655786685	0.8490097152884291	0.4292983819263879	0.691233455889563	0.2528137710367	0.30746110776575103
LIPH	0.0410933839975027	0.00689570043542514	0.457035458971866	0.46359724543152897	0.36312787992856205	0.330425941349714	0.45633381440519505	0.616363211295337	0.320935608008493	0.459838055624051
LIPI	null	null	0.27107199854573605	0.274855235946746	0.0364424625872338	0.0453683615928693	0.0251009734572962	0.0755524011643593	0.14821396022206199	0.0521616152309261
LIPJ	0.305087423065978	0.40852069191995205	0.12163782699791499	0.121792297095415	0.36720340008174107	0.254031719672407	null	0.462538796253213	0.230572690286293	0.319070204661032
LIPK	null	0.622189695823369	null	0.8802087211761149	0.54661841190071	0.966903459142598	0.228750178445031	0.0335719748831865	0.18196318413830898	0.773038996870333
LIPM	null	null	null	0.0489560087452343	0.10666210914244302	0.0110924474170765	null	0.128924953941705	0.292820782934365	0.0823573043265856
LIPN	0.253768826287259	0.45066867672907396	0.102353483676241	0.21661421451005303	0.361205103186714	0.0931214173980733	0.253768826287259	0.0948543662026608	0.22314875393682998	0.0906722781438979
LIPT1	0.42436387170193396	0.63530344575606	0.63530344575606	0.36773509593387604	0.917355407178659	0.527922912255884	0.34157836371032596	0.39457874154978106	0.593315787492675	0.63530344575606
LIPT2	0.418924400258644	0.157341596062979	0.517489378333622	0.517489378333622	0.334735062507018	0.317241179720016	0.386434418622884	0.205167228554173	0.10853241307219502	0.517489378333622
LITAF	0.8774161359838821	0.31415112131198997	0.324020360205201	0.307346614713205	0.328142232396349	0.30407250893522697	0.499608914350795	0.634246332764282	0.558331427237801	0.593243428191114
LIX1	0.10386409425725801	0.10386409425725801	0.304050314647278	0.0480165318960445	0.42541522482109206	0.051349921859565995	0.29035792246137204	0.15696073686715803	0.506460662133761	0.10386409425725801
LIX1-AS1	0.188318559562941	0.188318559562941	0.188318559562941	0.188318559562941	0.188318559562941	0.188318559562941	0.188318559562941	0.188318559562941	0.188318559562941	0.188318559562941
LIX1L	0.568540116214381	0.568540116214381	0.554513588566519	0.657481732785561	0.543961325584483	0.568540116214381	0.6096214307130771	0.809510985727639	0.7349274558753259	0.568540116214381
LKAAEAR1	0.10538119022532301	0.17603269100268698	0.484470987479581	0.0914648668062785	0.29639798849186605	0.17603269100268698	0.5809235053537231	0.058625708932178	0.0229495188835941	0.17603269100268698
LLCFC1	0.27544808539281895	0.9164766631240658	null	0.67114631688394	0.673577477519616	0.8636013270166859	null	null	null	0.478866293147772
LLGL1	0.0493536095121112	0.0631265714089063	0.0644114884939036	0.10190735958612401	0.0753756589877654	0.151491877835507	0.0434873777775999	0.116282451340402	0.0169602416619322	0.11217693706098199
LLGL2	0.7812403760418629	0.7193568637993599	0.5883765619329859	0.786482707975511	0.6099416352921321	0.320393582501099	0.8826619708115993	0.766031856851477	0.49788260475583396	0.6435039000453721
LLPH	0.287884033604847	0.459034889554149	0.5068252937836539	0.5068252937836539	0.5068252937836539	0.5068252937836539	0.21468570100160997	0.28034076178841105	0.5068252937836539	0.5068252937836539
LMAN1	0.44195633236698606	0.156019897291242	0.287839775535566	0.7237554190752921	0.348514163682736	0.0617870840684029	0.284717592075922	0.533066353073819	0.168837288808329	0.678151520351506
LMAN1L	0.159124239555354	null	null	null	0.390198889360072	0.381898866896981	null	0.32822690176166697	0.41102014657389596	0.0386722098993163
LMAN2	0.15136132118997198	0.7535528066196221	0.5141547579406011	0.102197973030697	0.404611396662567	0.7072210766079392	0.5143867379222961	0.15645248134491102	0.596240632549393	0.754437892197509
LMAN2L	0.520388327170489	0.5613346709446371	0.3850747365571471	0.496425696399123	0.7488108664037422	0.545773250007072	0.49365676849224605	0.440617813494312	0.660078991802135	0.17643057639588003
LMBR1	0.145516704517963	0.141738018980808	0.49217899687803707	0.21239945716444	0.13627734916770098	0.22780716859176897	0.492050781435676	0.29301700319098306	0.108559476766004	0.10672638396106901
LMBR1L	0.266470223090411	0.6077290715489599	0.252780662788135	0.448417924709088	0.328876558070409	0.536210574255619	0.28592956687475396	0.278129652454138	0.702013204830675	0.24805415359836103
LMBRD1	0.0589658330424911	0.20471146868907802	0.32460921876250604	0.18586012905085103	0.38394541625444395	0.0745093362153878	0.160520773086055	0.13431879552244502	0.196007012242124	0.239249594113444
LMBRD2	0.0301629787163608	0.110891935427515	0.0633559475120821	0.327471929187641	0.234247138035155	0.120587692804907	0.541828892261234	0.34571198255723307	0.218414113060261	0.40447031545969503
LMCD1	null	null	0.331491288078099	0.251257999456762	0.0327872603253937	0.0940282536077712	0.31164829955109496	0.0344055198623169	0.0509194317761918	null
LMF1	0.21217703147388	0.12031701450968599	0.201635751601107	0.42352371556771995	0.11863271547033198	0.105321753456652	0.183021458832817	0.259422920829507	0.0239045604440222	0.12064842099427499
LMF1-AS1	0.315389014239178	0.315389014239178	0.315389014239178	0.315389014239178	0.315389014239178	0.315389014239178	0.315389014239178	0.315389014239178	0.315389014239178	0.315389014239178
LMF2	0.0580822024561386	0.0485957165613967	0.0806870475860367	0.0440861548358817	0.12170879891233802	0.223013704476406	0.0916073411928024	0.041002481536417	0.243038755627874	0.0486835466368252
LMLN	0.623534211660807	0.589564977507011	0.401354019223791	0.401354019223791	0.3971887702652371	0.401354019223791	0.729291333359054	0.530358156010293	0.5047402556239821	0.12212550091178401
LMNA	0.637361296459793	0.446187598377224	0.48466692969929503	0.465300808903447	0.35354741044809707	0.244933822820387	0.35474322496650396	0.5377660820958029	0.359712749859156	0.5837631855722341
LMNB1	0.14137963989926	0.6336017725328349	0.05205540611530799	0.15332219865961702	0.393001293071359	0.5211192906678771	0.0693713493360744	0.0865770614045134	0.0966885036568915	0.124964804099259
LMNB2	0.975083622752008	0.98802067433623	0.992691015156191	0.980486447091588	0.9929236071637951	0.992818135604662	0.9964722774910308	0.991248239540993	0.985066547993597	0.978521881001086
LMNTD1	0.46165955932784997	0.10675032565461	0.8615034768727359	0.7324431128682349	0.5505395228586341	0.630819373827368	0.720878379744936	0.7521406215538878	0.535739501046981	0.812259205376136
LMNTD2	0.24002729350029997	0.39754704237491295	0.5633685226276272	0.362654501163675	0.6272471674339269	0.8182652171478729	0.39754704237491295	0.39754704237491295	0.736463143702587	0.39754704237491295
LMNTD2-AS1	0.737427429205731	0.737427429205731	0.737427429205731	0.737427429205731	0.737427429205731	0.737427429205731	0.737427429205731	0.737427429205731	0.737427429205731	0.737427429205731
LMO1	0.0298172758563192	0.293204426989756	0.0459119739315025	0.027375610025234	0.0772930285882888	0.34180068104715994	0.21175246003702897	0.0482223466480173	0.285721875118974	0.0644390608475369
LMO2	0.0011581973663002	0.00425268695608515	0.0023453595832437	0.0017078498439468699	0.0186844035026917	0.00476365888128172	0.007519627127194691	0.0039540509270778	0.00770336215903885	0.0547308841950667
LMO3	0.5838807023119339	0.9771368027756171	0.619156060382821	0.6847682677995871	0.80679189665837	null	0.7545127475574159	0.7422613538465351	0.611269491065882	0.99594390889801
LMO4	0.700829810725892	0.328169499438291	0.21553481157696103	0.13493349208116098	0.518604076106184	0.518604076106184	0.21685988852077898	0.132216315883235	0.687128082852425	0.16710370532490498
LMO7	0.305907677605752	0.19591475796007102	0.457512495716068	0.307234855652354	0.18597905375312102	0.641957866317773	0.739969491526042	0.554783328290128	0.513881619041949	0.347405455383796
LMOD1	0.0959236416321456	0.0749478851728415	0.0794242447779937	0.0709735062552756	0.114300894305996	0.0749478851728415	0.0884078042891427	0.0449787490347605	0.0488810692149947	0.0548440204196245
LMOD2	0.0008389163005992651	0.0718171360219717	0.0058361126401446	0.00118912726733656	0.0489618810236825	0.0236496093470312	0.140377332684012	0.000820202619162667	0.0335778655488601	0.0137647834512448
LMOD3	0.19361975133481196	0.164820241989617	0.182614643473878	0.339401934923174	0.194629775557983	0.729416231108122	0.17754434428490803	0.291191801414595	0.921472490736907	0.8240655522776021
LMTK2	0.22606786254105501	0.34899778737678305	0.452360582868091	0.44066671097631	0.18110531351719603	0.29409441593635904	0.51493622776306	0.474451498655039	0.11924516448722802	0.144797530947665
LMTK3	0.244609421955048	0.622498724483315	0.5254495898217971	0.5373596411548329	0.5270518482223929	0.811070527438913	0.416515560306084	0.650186301555526	0.5954567995112421	0.8210762134453051
LMX1A	0.8936384107041891	0.833223475692488	0.928833431444043	0.987320656853897	0.6836248918126311	0.312467654869049	0.8994599504479471	0.472400581504177	0.915208739739477	0.846219020019338
LMX1B	0.342576629464679	0.13462449683337802	0.28310457965297803	0.241381300946724	0.121926007814198	0.21218328110416	0.083660836361237	0.227886238199112	0.0688828915810691	0.0147002356599649
LNP1	0.679275221878344	0.327961461980096	0.767226593559544	0.271884125638587	0.18087525326416898	null	0.6727348730833229	0.117440651319306	0.637269080877053	0.17384892584063
LNPEP	0.421535423779115	0.609406644415859	0.31791027254308696	0.35298818266894294	0.206508230573042	0.570718379001029	0.43740709303245595	0.3517151585690869	0.447809806829039	0.32646953872441803
LNPK	0.20886207408130703	0.072070111564712	0.297591249958165	0.08915378329747801	0.0564556816455365	0.129044125079841	0.279497759761734	0.127187152594006	0.10983756987595199	0.239208044637922
LNX1	0.126673673456321	null	0.152436618027742	0.0335660509570691	0.172870616730596	0.168232572053181	0.14005684716067598	0.19113739728209697	0.137279695288759	null
LNX2	0.12657944699672502	0.10335983560934699	0.0870830930980314	0.11745404887357401	0.341437396699398	0.0870830930980314	0.0128263419399561	0.0183968918773459	0.0392843513046012	0.07988295204316201
LONP1	0.9071801255416528	0.9330791222715581	0.8919597244222371	0.817066784507277	0.598463132345432	0.91724499671703	0.9215685787256579	0.946433389955879	0.789352485546659	0.9330791222715581
LONP2	0.0367880400027869	0.273401907360513	0.0323055619466417	0.20230006437035003	0.141514710614812	0.40217955267553	0.0350413524555318	0.0226402655617424	0.721172890318524	0.273401907360513
LONRF1	0.6559468578299511	0.171779210499858	0.7082335201017329	0.631697284654376	0.539125319342498	0.4056819226391721	0.4056819226391721	0.4056819226391721	0.124648203956408	0.568559751055027
LONRF2	0.572238201913281	0.227267229131512	0.32539972164386893	0.3850489101925901	0.293146412683348	0.322939765837857	0.28879921058034497	0.321418577078296	0.619914426474158	0.38251698611352003
LOX	0.40665901750774397	0.23000454638292897	0.0316396879081214	0.303335621510052	0.0580320070885736	null	0.030107041200473996	0.0335193674412185	0.20869122959513395	0.0565231003253707
LOXHD1	0.228502093453952	0.35968196892906107	0.24513934053668598	0.24513934053668598	0.593084734887538	0.414152868136102	0.20941385601957602	0.286539855727607	0.33782419325941	0.442118752397938
LOXL1	0.0417890912029045	0.0939572623707483	0.18884700075749397	0.11968562890679199	0.0607374480283683	0.0699403751496395	0.184961710561147	0.208018703618995	0.38735594294250103	0.0699403751496395
LOXL1-AS1	0.0841745213017149	0.0841745213017149	0.0841745213017149	0.0841745213017149	0.0841745213017149	0.0841745213017149	0.0841745213017149	0.0841745213017149	0.0841745213017149	0.0841745213017149
LOXL2	0.9432304721589829	0.9466166753802749	0.7532051640884251	0.9909309539048891	0.9400393370264309	0.9020299536306401	0.8579202993109971	0.8038004138394742	0.7142854435683229	0.938789275573453
LOXL3	0.18335567715054601	0.146774289425326	0.146774289425326	0.139702127319497	0.051830430899735	0.11384598059569802	0.01524653604062	0.145622736004534	0.0539402817587427	0.146774289425326
LOXL4	0.8785147308053369	0.911974752157062	0.5877798584011961	0.9425652292883121	0.9334118961304979	0.728840428972193	0.4027392723447029	0.858007893621479	0.8734185539076931	0.7324096313177858
LPA	0.930396198245804	0.9983060840116379	null	null	0.7101417371375792	0.715912763243869	null	0.633354150949759	0.349816054526816	0.529303521551447
LPAL2	0.906132123659534	0.906132123659534	0.906132123659534	0.906132123659534	0.906132123659534	0.906132123659534	0.906132123659534	0.906132123659534	0.906132123659534	0.906132123659534
LPAR1	0.7514916968069191	0.40468151898514504	0.900832399439672	0.36032990085322103	0.5952319385571839	0.612820597790022	0.9422099010015109	0.7937214794352428	0.8043920289638409	0.9002967072735609
LPAR2	0.345093890597639	0.573734938677213	0.360439425719769	0.398865252439795	0.0606050362156613	0.523120303970104	0.361950864735935	0.12421681419681	0.699923151871178	0.523120303970104
LPAR3	0.26305092316570106	0.39119426241958605	0.7913104426633699	0.8251468932329509	0.0382917096096911	null	0.7592564778831841	0.41256048046673405	0.41992215171155994	0.148310627863929
LPAR5	0.21493608378309897	0.484761327721479	0.270058803371463	0.146736007568659	0.23885524588252302	0.24378851980776298	0.216320541958605	0.24022939637208604	0.518848063360071	0.324497122315227
LPAR6	0.47927468355907893	0.21671384245217998	0.475899993571416	0.693992117503501	0.423341520552394	0.21671384245217998	0.27372681242874697	0.7182626815547339	0.347208085305312	0.21671384245217998
LPCAT1	0.617927391380952	0.32214861307946	0.5671102524744449	0.683842548323554	0.477154675449666	0.6679708389551489	0.671776818815219	0.7267865708103309	0.362324904343909	0.5416498495501961
LPCAT2	0.0164903324673044	0.781974948316718	0.0261195180326594	0.0461478429878776	0.10617298946809302	0.0876734123747499	0.0816359521054123	0.0144060490200048	0.13466272701443802	0.0924676194500281
LPCAT3	null	null	0.879283138844854	0.9434036821592021	0.96983239099571	null	null	null	0.903979117529348	null
LPCAT4	0.977633944461875	0.994839649150927	0.9625206644037541	0.7529249544231659	0.906386866342368	0.5091733633745621	0.959838936443903	0.778778807773899	0.6972890601666899	0.9005593175898241
LPGAT1	0.9618592952908801	0.9067906707790748	0.7827449143362479	0.941332417476095	0.669515547084454	0.9672825482005529	0.787010295997834	0.74838910000993	0.67680626824133	0.9672825482005529
LPIN1	0.29966322712198606	0.272944546067746	0.261256314670308	0.600980000208864	0.336420587642204	0.7942078061308939	0.345367967638947	0.155140311234026	0.876011592384984	0.194504969344177
LPIN2	0.22884443892092998	0.278448746022494	0.37012875651641897	0.47190866994586994	0.328071470544497	0.38767859881161293	0.404496046087014	0.65300060610861	0.670085704011042	0.7406252039491321
LPIN3	0.9944076280356852	null	0.9597661970289251	0.997577865224085	0.9984799330668391	0.978277188053525	0.955762823675591	0.988717552450574	0.982943881458134	0.967526479159362
LPL	0.170458164610237	0.495289353690349	0.443606885972753	0.262401471602405	0.461911591820432	0.485229899186917	0.41021604040478704	0.338206738226806	0.620319581672397	0.535957334600086
LPO	0.32514626605963504	0.495103815014421	null	null	0.4771212820027871	0.5360787518991529	null	0.706520390655091	0.41642040436174	null
LPP	0.78747259565225	0.264402469612334	0.622155662224179	0.649050701899371	0.245379369497471	0.26485802531769	0.370681706225387	0.835471384866913	0.754504927005886	0.525422008564073
LPP-AS2	0.8244581749548991	0.8244581749548991	0.8244581749548991	0.8244581749548991	0.8244581749548991	0.8244581749548991	0.8244581749548991	0.8244581749548991	0.8244581749548991	0.8244581749548991
LPXN	0.33844633800465396	0.0595723874751884	0.329536042476479	0.384922200162644	0.0945877551515241	0.11035065084259599	0.28729864048063203	0.223772163390432	0.0724547967749835	0.29335716396217604
LRAT	0.801211517759597	0.6597714687167751	0.99887249558776	0.748374439269871	0.22105918237201103	null	0.995239998763034	0.924457123009732	0.49707204601414295	0.861712399867336
LRATD1	0.893322448933903	0.893322448933903	0.893322448933903	0.893322448933903	0.893322448933903	0.893322448933903	0.893322448933903	0.893322448933903	0.893322448933903	0.893322448933903
LRATD2	0.0999430928572905	0.0999430928572905	0.0999430928572905	0.0999430928572905	0.0999430928572905	0.0999430928572905	0.0999430928572905	0.0999430928572905	0.0999430928572905	0.0999430928572905
LRBA	0.413654719317385	0.47123132239829296	0.279757132621322	0.6340949608449549	0.8474356707691529	0.8316161095738921	0.0785289212729258	0.70838855727834	0.607558886040527	0.6877817098730721
LRCH1	0.458418950974404	0.788720570520466	0.6888887887672719	0.5796780827254809	0.6770924716777621	0.619761605384578	0.606519530455688	0.462937225380485	0.316262780081885	0.45448195546045705
LRCH3	0.13200640296210303	0.18798017800640698	0.26940765701483	0.21093823090126002	0.11790932332237501	0.6723068908904761	0.31806423925792104	0.38066560849335296	0.7772149506418209	0.442129294895906
LRCH4	0.559188600848033	0.437230510721063	0.437230510721063	0.437230510721063	0.857353689910467	0.437230510721063	0.85259354736529	0.810548626015874	0.5585499617089761	0.437230510721063
LRCOL1	0.508780311504585	0.7707784398210649	0.6677006167470539	0.6416912305808821	0.8692787008669871	0.35216696167355394	0.618372559530431	0.682333897650917	0.45094212500497605	0.8158472037175821
LRFN1	0.7562957856479059	0.490230384178508	0.65279598330999	0.108165634185385	0.281558917942255	0.616425494888425	0.616425494888425	0.616425494888425	0.191260610820619	0.616425494888425
LRFN2	0.444092297922775	0.7869517163438059	0.7468117731258052	0.47091972787383796	0.930057420466111	0.820596709212087	0.7610988166065601	0.743704264708997	0.7409640427639921	0.7163937025608492
LRFN3	0.438701984063899	0.849707055650255	0.41868395326244606	0.348317329122176	0.41375025526970094	0.661080521711181	0.41736978032991706	0.345110771231241	0.42478322318689293	0.374731641745335
LRFN4	0.448427051540549	0.8592203645359159	0.880964712774999	0.7993793554510009	0.635908949477066	0.516843417860113	0.505151223892895	0.644963799124793	0.850912340979972	0.8592203645359159
LRFN5	0.00047846110103356797	0.21736686721116	0.30642614541198	0.0544441572648133	0.0109573148956371	0.0213397087261096	0.000766319738889704	0.00416368535111817	0.013784476287133002	0.00104257324686001
LRG1	0.249969879408663	0.187638157248052	0.20122815215594797	0.379691587418416	0.532421185944204	0.323998146479872	0.623325862361775	0.530537659640572	0.4726581114964721	0.5738038483383859
LRGUK	0.0584176581273682	0.29321345079125105	0.0888469002494993	0.27939664241662104	0.260901228741459	0.329135165407964	0.0863608864828266	0.6586035037361021	0.23317626071730602	0.00947500259102478
LRIF1	0.163333555415319	0.163333555415319	0.163333555415319	0.21501513247236498	0.0439961832111177	0.163333555415319	0.197726065439547	0.349647208832581	0.324672106668612	0.163333555415319
LRIG1	0.53212179112655	0.8980806393626921	0.528755255465363	0.6871142812128671	0.5742945731250121	0.9208521726587919	0.784149976720055	0.579423629975936	0.651846558651175	0.5520077630672501
LRIG2	0.912765064513224	0.910147965821795	0.772555366350819	0.857236917036699	0.8976546481816371	0.93926971590669	0.588174424903823	0.945725164208182	0.8254640419512901	0.872136000591918
LRIG2-DT	0.23414930995998698	0.23414930995998698	0.23414930995998698	0.23414930995998698	0.23414930995998698	0.23414930995998698	0.23414930995998698	0.23414930995998698	0.23414930995998698	0.23414930995998698
LRIG3	0.8044247547712059	0.9178562843007241	0.701786537392171	0.7393576993021558	0.314677726709565	null	0.576273482807147	0.7978677330330091	0.772078933453429	0.910815542301842
LRIT1	0.551361634471728	null	0.20918587057162802	0.394811332099056	0.886002456717553	0.519882385202007	null	0.8128452407105121	0.610814116805839	null
LRIT2	0.7257742599308079	0.646878925384849	0.8158154924964408	0.981086689216624	0.50425003983939	0.574104858568526	0.8191538468616179	0.5185052708357121	0.665628358897328	0.250835402906254
LRIT3	0.8743900403104209	0.9115548666508879	null	0.963131904578107	0.9073923834501301	0.860725698901298	null	0.954477676709093	0.9354931233191529	null
LRMDA	0.6376366674968821	0.842753607096169	0.9759484219770209	0.929547667215317	0.9134447032346559	0.842753607096169	0.930687537945593	0.907666375031399	0.9295583645937661	0.842753607096169
LRP1	0.11505152843918198	0.34914251386937106	0.265160266274462	0.0348631170872571	0.198823566726428	0.40668486262614706	0.11932107778241301	0.22396317542733302	0.155321558492088	0.34311766373152197
LRP10	0.246348521518302	0.187207682977448	0.0512487013794958	0.0908523900780532	0.0865206328090574	0.13091625164747	0.048493727958235006	0.0904996166022051	0.122671833616716	0.21525283514776103
LRP11	0.682897848130371	0.480823329250285	0.7160506630860641	0.675615065532468	0.45050729295805997	0.6335961159475679	0.666053670830333	0.6623787200336191	0.39503175134542706	0.480823329250285
LRP12	0.126802504735992	0.35667652932114	0.328615978458084	0.395185337568416	0.23088132889723104	0.19808545096478697	0.394877914015793	0.364060941240052	0.615034921018375	0.20753380493291199
LRP1B	0.303719521236477	0.26901737921492	0.536885624781434	0.523437505348499	0.398142869928794	0.68017252355386	0.5811132871045639	0.573690910035864	0.9378259360480441	null
LRP2	0.42154605036893705	0.150265376528741	0.459803698512358	0.42107500948653603	0.617971496005996	0.476604447120483	0.472079949060275	0.241627324376659	0.133934123224693	0.42853279274803296
LRP2BP	0.167681828745833	0.0949272950150015	0.7246602245149151	0.513967667758112	0.35650605983688305	0.0949272950150015	0.490651484998465	0.24305470599197898	0.184182623510707	0.27588711223565304
LRP3	0.259862485096851	0.122899884264535	0.0536694597019872	0.18821636648436102	0.13394417939182102	0.050477324684887	0.0745058704128813	0.0631776193164428	0.12404776601940598	0.10685447646939998
LRP4	0.46405652045478096	null	0.34481302267981	0.442131221120039	0.7167479306659341	0.44078047253928104	0.511752401127227	0.106318580587545	0.21920057076998997	0.24523407864259697
LRP5	0.29041292666123	0.729067213891419	0.7334328760305551	0.686832761869271	0.373535841651209	0.57729247711224	0.79253434022781	0.7103855456056211	0.736192298591864	0.924158288050393
LRP5L	0.30706395410505893	0.27994334129152804	0.632430016209652	0.41195431769647206	0.13172917869652803	0.32284463075706704	0.46473952784349104	0.29594201891106703	0.0845961962287936	0.0605318481149402
LRP6	0.542047701384513	0.21846664693540196	0.411466496773692	0.3931383521725921	0.15707678252162802	0.363745240287378	0.21846664693540196	0.21846664693540196	0.021983239659038995	0.293332264954862
LRP8	0.8704353553142941	0.935860023086783	0.713522783860327	0.713926956644151	0.853937405130803	0.781389202561533	0.716812127738639	0.6999064412623511	0.985221273990196	0.935860023086783
LRPAP1	0.394269952671686	0.65427407834084	0.41110693450410096	0.44397205866510703	0.612285638051959	0.5401813318939771	0.5663298748907851	0.7837057381148431	0.7010206122074301	0.776256008771106
LRPPRC	0.7667110171952091	0.452148826509931	0.19600880088668696	0.3471525088511211	0.323296654568738	0.601921497896547	0.17684338559237	0.286187163746632	0.22613416313517398	0.295358460954198
LRR1	0.22711485894641897	0.184281684751808	0.722378450825735	0.45961956428685097	0.31522468664812503	0.25030987588445197	0.7790264942128001	0.48906636144696103	0.182341038320499	0.604270431769343
LRRC1	0.855744682944129	0.7151408123073709	0.801223307397892	0.8819094058033459	0.741488878312521	0.890912814494725	0.460756030395986	0.71752228420798	0.7974039967822041	0.890912814494725
LRRC10	0.18516255915489999	0.0691292212294042	null	0.3344602375310661	0.0902218323597016	null	0.0066799485815101705	0.111053860299474	0.38749391798223703	0.283896993743758
LRRC10B	0.12013704564498	0.17748683155663603	0.10047647316646499	0.190472070312398	0.260700590216462	0.0549786230534083	0.08578179220784599	0.18137029918998104	0.0418674686249556	0.238916249768584
LRRC14	0.587581978816716	0.5017495124640721	0.5017495124640721	0.605026567870787	0.24150923449062	0.5017495124640721	0.32566325147230396	0.5797920706430251	0.5116285103885639	0.25335107556604697
LRRC14B	0.11709310933584599	0.0689778263548716	0.133212208670199	0.13152162849966	0.0602120494117985	0.00955441411160874	0.131008496545679	0.379694264803573	0.191413069042147	0.18785604690739602
LRRC15	0.46172815566706205	0.45159103292780495	0.286250844117904	0.713719336504352	0.33802407128219897	null	0.28447359038899894	0.49754896788146796	0.8240602692275709	0.422068719769847
LRRC17	0.20177612095551997	0.4101295286573499	0.6405142095366011	0.7144402761602842	0.11045067626373499	0.71563765968906	0.4101295286573499	0.4101295286573499	0.464366019475068	0.4101295286573499
LRRC18	0.408039036805098	0.408039036805098	0.5887903004812091	0.829068366988768	0.280678842112227	0.408039036805098	0.408039036805098	0.408039036805098	0.212426467333748	0.408039036805098
LRRC19	0.332050039054482	null	0.0409360292898533	0.43616656961327294	0.405697071950814	null	0.0268214584299024	0.029189259573935	0.6822212895505589	null
LRRC2	0.281313805464003	0.407291206860784	0.0557433600922139	0.0582625130093255	0.0657538585243847	0.10992426321534	0.0735541802635135	0.0672167318465913	0.0680352857327231	0.10992426321534
LRRC20	0.6157502314883531	0.3636756422391079	0.8328093810967471	0.306566191800885	0.640893625302864	0.5408727915842729	0.797193753462254	0.46730269544229003	0.8439476717526441	0.238880559807471
LRRC23	0.16141879095954503	null	0.75962374429923	0.5959040415109971	0.4617561009216671	0.168012392923456	0.29257073661093896	0.19747732362824	0.446526636053221	null
LRRC24	0.9017886225794491	0.9017886225794491	0.8337683907958171	0.8736334052508471	0.5263158346480039	0.9017886225794491	0.7732339487898292	0.834257042745898	0.8269397572649271	0.9017886225794491
LRRC25	0.158908450969013	0.255542533037046	0.506198373233434	0.555260144773682	0.653630700123916	0.17810375365378897	0.0364322969850081	0.0463484050816901	0.36181615193316297	0.318264653416841
LRRC26	0.514284562748136	0.41906698991876795	0.41906698991876795	0.41906698991876795	0.21174570449577498	0.41906698991876795	0.227803893739837	0.199957437837727	0.18340363847040803	0.41906698991876795
LRRC27	0.697034157013008	0.5930486525749029	0.836337008040126	0.7671102999070899	0.636787375546287	0.567613472496182	0.43301699646817104	0.6521353923340251	0.818798574730501	0.5380051590558811
LRRC28	0.767841983184278	0.707982788252535	0.849480721418312	0.6099814472253001	0.7954817267740392	0.816787850445891	0.873680298924626	0.8136317069612711	0.9333959784166229	0.8628931098659879
LRRC29	0.5857296600546479	null	null	null	0.0151981952825236	0.7136352342141409	0.142406071534297	0.13675876404891302	null	0.8078403073476329
LRRC3	0.783743083667351	0.8621223580410708	0.668279208369041	0.823938201448347	0.8031238346571049	0.810624004847508	0.6885020625067491	0.814539114554376	0.6341042330828729	0.8076343037257551
LRRC30	null	0.472558110405711	null	0.429517908470724	0.125994869249239	null	null	0.49551051515890704	0.28481713598140995	0.49136307773927296
LRRC31	0.33603707294303303	0.438239064518613	0.12276526944792	0.0620623707305912	0.11812519187630599	0.217640825798793	0.120590709433224	0.14637063080233098	0.0469110999844077	0.223700416208415
LRRC32	0.49955683830887804	null	0.547123652363498	0.503838189193058	0.891100138971888	0.7144598989907859	0.638689331667694	0.5808039400863371	0.931130398832735	0.597231911386402
LRRC34	0.12285301656551899	0.129559955970009	0.161650957980052	0.0697391622203839	0.339179771233553	0.10339783876173402	0.15771596306644	0.0502726981928088	0.0945295040165341	0.094871841195745
LRRC36	0.7486882994771009	0.503499913701799	0.10397605556900699	0.048926559558392	0.7139474387521508	null	null	0.613067586321605	0.23550203184533	null
LRRC37A2	null	null	null	0.565306059549899	0.8613202607912421	null	null	null	0.965828388076641	null
LRRC37A3	0.854565551934567	0.30584552802278103	0.76935540349024	0.737768991819603	0.9341229209385509	0.524521556720557	null	null	0.756162844866792	0.519635040387998
LRRC37B	0.685500530017962	0.332340575994683	0.916732026148019	0.176637204466028	0.13549339460496398	0.635480029434714	0.8890755292683409	0.417226814515434	0.23026737591615398	0.415086010783265
LRRC38	0.290486870436416	0.735943528719593	null	0.18694302665837303	0.7047430286667049	null	null	0.40293921751296297	0.12326409827533999	null
LRRC39	0.0353363036724325	null	0.285585322649443	0.45500361959376795	0.216572232699079	null	0.0391586157624002	0.0895295050153372	0.299974153776084	0.273878492518757
LRRC3B	0.8710409707714399	0.36691993807209095	0.932425260710557	0.254691241891978	0.634996146377756	null	0.5274731979194089	0.288905744028901	0.6311373291488579	null
LRRC3C	null	0.0524988931367722	null	null	0.584857531987968	null	null	0.26893954159635103	0.39611409062408	0.44484554801754295
LRRC4	0.687388048956783	0.6146798601245921	0.259646214301479	0.26623359340013897	0.580257563394999	0.6146798601245921	0.407949630736959	0.5563223768537751	0.34732456811660106	0.6146798601245921
LRRC40	0.193225868039697	0.303743145767727	0.308001118239492	0.596815780304722	0.170588958993609	0.303743145767727	0.48251810459527	0.37697945355282503	0.6212074517338979	0.303743145767727
LRRC41	0.840676343858619	0.7772585928696841	0.6772324775784871	0.767256031539388	0.544621472868972	0.542825026882467	0.6903684697925461	0.7730719074675579	0.539323795821791	0.7772585928696841
LRRC42	0.498870613197134	0.751928115850342	0.913533650341705	0.913533650341705	0.655488597527207	0.54888167303502	0.510738399985638	0.518648828217602	0.7324386399766171	0.548214188071336
LRRC43	null	null	0.604263564779743	0.6266985747285579	0.8043313685792671	0.7371855287467309	null	0.40897962750302796	0.298975590154349	0.28121305164920596
LRRC45	0.834240387986384	0.905106987841385	0.905106987841385	0.905106987841385	0.8886800450554259	0.905106987841385	0.7214851875765258	0.6461997318761861	0.607717430474744	0.905106987841385
LRRC46	0.38167304319828294	null	0.136972499944595	0.7317759189652829	0.8565286698158421	0.8240990266223208	0.8638828877983611	0.611508062070931	0.35418662385054	0.7733928351114109
LRRC47	0.6107118492504621	0.48264454539069196	0.569462634043437	0.54279764506337	0.7175557151458379	0.650438892842749	0.570589671241345	0.529410057858646	0.60979416156932	0.5040174129308499
LRRC49	0.330579821225021	0.821065220780718	0.30903037554878304	0.26702310599934	0.44960125095843606	0.588255173591066	0.0861554789779742	0.236005716953561	0.7274956598418879	0.523777341678755
LRRC4B	0.264024542796031	0.6832206606779822	0.9656578342593279	0.926879437227994	0.38599566487890297	0.7110852798260009	0.17046115067326198	0.38209229218431895	0.477418929873914	0.626496838917343
LRRC4C	0.5932935529403679	0.331015517895608	0.47807389746855394	0.211801395930967	0.126767071438266	0.0874578099986629	0.6141899569678361	0.488018457074067	0.831415873022412	0.639290936322155
LRRC52	null	null	0.183078496291253	0.0902499586044969	0.19509483257666502	0.3729685737245251	0.433692877220077	0.0844512663612059	0.355902138593196	null
LRRC53	0.48415136026227296	null	null	0.65647113528	0.842784638788516	0.875143352429456	null	0.8346702906937601	0.885192786995313	null
LRRC55	0.92526963214298	0.75592343339949	0.906922144352758	0.931740174508289	0.665686910368781	null	null	0.6105576286983461	0.6835685621484829	0.659806496277649
LRRC56	0.919808748605966	0.9707157763025491	0.9787092096109259	0.963413293414248	0.9879575991279109	0.9707157763025491	0.9707157763025491	0.9707157763025491	0.969874015797088	0.9186232296823491
LRRC57	0.340295731719774	0.272253249563055	0.24263273780258998	0.274749786874518	0.272253249563055	0.272253249563055	0.256613172020248	0.23622912601956897	0.30434660436530797	0.272253249563055
LRRC58	0.864237949316081	0.973158147277205	0.24025581831459697	0.716702224879805	0.86528369110156	0.959274525218088	0.9371855984089621	0.950631984358699	0.841520897900853	0.936085198987924
LRRC59	0.6142713144728679	0.839925280922146	0.720399573726042	0.787375009378059	0.818139228728192	0.839925280922146	0.839925280922146	0.835941654097463	0.6480695902167779	0.839925280922146
LRRC6	0.281148910188523	0.12856236387515801	0.517683343586265	0.0770158454088538	0.652304911557174	0.0365905603222758	0.47199110601041794	0.0440748662411141	0.746877277755886	0.359893647316401
LRRC61	0.778302288302277	0.536362707285359	0.5714837918523199	0.509527140307957	0.6530930571740461	0.41834458323378004	0.718281343928014	0.557179443531048	0.5719012384344089	0.536362707285359
LRRC63	0.0687252402831919	0.0461086399648104	0.262451184983411	0.0927403039011107	0.0122149922674377	null	null	0.0375520735184906	0.0150326758057305	null
LRRC66	0.6301193911539289	0.653799406212999	null	0.7238666474260721	0.491535338349868	null	null	0.8241661143636191	0.696042525451148	0.81605228677331
LRRC69	0.549475519130248	null	null	0.137123989162399	0.48157943440761297	0.4991196692098	null	0.183167964906633	0.0451180490604824	0.27941674446459197
LRRC7	0.0642230785324453	0.0559925441361154	0.0596709645260345	0.0812130017571555	0.0292711653506942	0.0559925441361154	0.0714445611233295	0.157354788238067	0.0128272738228423	0.047805480157642
LRRC70	null	null	0.516723528542291	0.703822048880336	0.400676303551353	null	null	0.795502527763375	0.9213868528123829	null
LRRC71	0.502044102185642	0.40268526854137504	0.41177155792728	0.440976552994677	0.406806109571891	0.335962317419418	0.451264401249609	0.11795412023023899	0.947203983635848	0.269007417898121
LRRC72	0.0468225138752825	0.0617754964219142	null	null	0.10707003942883302	0.0306992569648328	null	0.00969154891794789	0.22769172930581	null
LRRC73	0.6047840328018921	0.49683408901416704	0.7468052924630079	0.7468052924630079	0.9393128227938409	0.7468052924630079	0.787142570034985	0.5784324609037521	0.9083447900196651	0.7468052924630079
LRRC74A	0.17480779254065398	0.34748801749659197	0.7377000499900842	0.701198246586224	0.505631223557776	0.30956474630160996	0.605066809988603	0.388210467283109	0.0394503046108778	0.109197418591548
LRRC74B	null	0.337214695968993	0.819934113505591	0.66787821478886	0.40631840861418894	null	0.9161270987788249	0.722093380193238	0.455696359697197	0.667281709074866
LRRC75A	0.258123954612816	0.0709933011397989	0.5887942015625711	0.27832936620452003	0.0152336090569622	0.0709933011397989	0.45390157355860905	0.10258387005241999	0.390086745713625	0.135993575314522
LRRC75B	0.832830819953655	0.730069303723184	0.666405157329889	0.6127729468390201	0.673421808247202	0.515390850196552	0.48552214185173603	0.490963288281575	0.752784009709345	0.730069303723184
LRRC8A	0.0189992883698044	0.17287764913076598	0.039836484723402	0.0199626710188447	0.264140964771022	0.0880908740061127	0.0338802293705517	0.0293563598323467	0.0708522248048903	0.0465065329363537
LRRC8B	0.8639076080179889	0.701169522482501	0.39520493348991	0.45519715469952005	0.761974729284354	0.710200903711253	0.701169522482501	0.897045914126496	0.600241199307132	0.701169522482501
LRRC8C	0.0604795152336188	0.0695419562906641	0.0551605254562035	0.030747913033750997	0.15298165521434803	0.0695419562906641	0.14356668987297	0.254755141281208	0.0142623771523255	0.0695419562906641
LRRC8C-DT	0.25425533641209197	0.25425533641209197	0.25425533641209197	0.25425533641209197	0.25425533641209197	0.25425533641209197	0.25425533641209197	0.25425533641209197	0.25425533641209197	0.25425533641209197
LRRC8D	0.15180296241896699	0.38163401580994105	0.21823907886930802	0.101398714787727	0.226496730879802	0.0849259678197186	0.0849259678197186	0.0849259678197186	0.17150270958127498	0.0849259678197186
LRRC8E	0.48676377487297995	null	0.22180112661197604	0.404394840312242	0.4465138036675129	null	0.154644052266408	0.567911742450428	0.598003784485134	0.1883538739341
LRRC9	null	null	null	null	0.623708001612904	0.602325806053048	null	0.46493802190604	0.895577197573773	null
LRRCC1	0.1221370982083	0.48345687508717405	0.6431036397736529	0.20874212783643104	0.245845435071773	null	0.40913285908755803	0.0354251369771794	0.17857129804438	0.372796766402817
LRRD1	null	null	0.278185484442407	0.625174636286014	0.6704040003720999	0.443445782818451	null	null	0.6223712570715191	null
LRRFIP1	0.0205055841439127	0.279774750859977	0.188984554173891	0.11473219917881598	0.0269299100419212	0.0865902264080804	0.35430280558901295	0.429709872704454	0.0036676730627725296	0.170212806823758
LRRFIP2	0.112403928155402	0.484440338953029	0.338978670691281	0.470769740741807	0.49602715295329103	0.44129088747249	0.17744714630619396	0.255941924617315	0.290433792346035	0.657763947750722
LRRIQ1	0.5111558531096401	0.6512625872593989	null	null	0.113703469403849	0.24646196057181	0.0532258521232878	0.0399016152533553	0.644577922741774	null
LRRIQ3	0.6619954665466271	0.169024073803492	0.159493077255957	0.32652829683887	0.154961276979414	0.431276137163971	0.265141475341041	0.6172366205882011	0.594793053430232	null
LRRIQ4	null	0.504089819532772	null	null	0.24417851396506898	null	null	null	0.0299740143560634	0.638613697152766
LRRK1	0.529637398873716	0.484864763663198	0.5984231676543579	0.576854886158073	0.37622939736040295	0.4030081948869771	0.7442081981266229	0.7133548841294621	0.665013341502788	0.484864763663198
LRRK2	0.19623778615965698	0.4783413079060271	0.542175813656096	0.258091233640115	0.270882084448975	0.0635653795783824	0.26603919088223005	0.321798671050699	0.314532240465368	0.10223255719291902
LRRK2-DT	0.0350679064632467	0.0350679064632467	0.0350679064632467	0.0350679064632467	0.0350679064632467	0.0350679064632467	0.0350679064632467	0.0350679064632467	0.0350679064632467	0.0350679064632467
LRRN1	0.9584594509743051	0.9866921464069609	0.9206893939992622	0.9996260555882209	0.991396217503697	0.9866921464069609	0.9315336246167579	0.996214901689893	0.9160246037186229	0.9866921464069609
LRRN2	0.29424616814806	0.6102657399895789	0.245597770285614	0.454482818948632	0.41373571395364894	0.465922154926515	0.426629731227397	0.429194480815685	0.26260540020956896	0.539473068709983
LRRN3	0.18203853950897	0.247320900761265	0.266849199902776	0.24944890251803198	0.343123396667332	0.247320900761265	0.14965219524077403	0.28100611668686104	0.0772700631262971	0.247320900761265
LRRN4	0.834688036972353	0.9957595120893901	0.8514401879585899	0.6796320887633821	0.85367278421471	0.791424892507941	0.8857833307738889	0.7052441046586969	0.5689320595357801	0.945937678328231
LRRN4CL	0.9726496387088961	0.836636101308739	0.96466648305317	0.9988145903927041	0.9675574132726089	0.9834890656831791	0.9617280741983159	0.998794688320245	0.995130121838297	0.9834890656831791
LRRTM1	0.336306991408834	null	0.231947002746371	0.0719641594127652	0.0548147813481654	null	0.0672156215493925	0.0494283801452869	0.0427335927644212	null
LRRTM2	0.588774852816172	0.7756588465557271	0.563738562978755	0.557343900277629	0.981943778768769	0.7756588465557271	0.8902791843277629	0.5747088111928921	0.5020803268390421	0.7756588465557271
LRRTM3	0.5901118849416049	null	0.433680575428126	0.756649618881926	0.658952861425687	null	0.369091692544306	0.46613184763673104	0.686439084163743	null
LRRTM4	0.642158581824492	0.8236169943458471	0.798460147327842	0.821414100457345	0.996590319335115	0.9892958939634019	0.896256765142807	0.832948994045271	0.615789738966666	0.781631328730543
LRSAM1	0.21947643541267303	0.280282682432455	0.5406172889580261	0.5406172889580261	0.0409801565988869	0.38627568562901704	0.31182129853985197	0.20192397066387302	0.5342932206495229	0.208261633029693
LRTM1	0.401852245650059	null	0.7744309072742049	0.8561740900532429	0.254249508170719	0.549691289282475	null	null	0.839688917966121	null
LRTM2	0.674504331037899	null	0.36521556306145897	0.5238447415112151	0.9574528047073471	0.8884155195730551	null	null	0.294222597879426	null
LRTOMT	0.0459931738111273	0.102912206255736	0.644479801575598	0.0828392221159329	0.05268063170923	0.0231226116626381	0.0455538392225327	0.0501794088751735	0.0356227502216258	0.102912206255736
LRWD1	0.254674275708863	0.10328347389378999	0.10328347389378999	0.478021907044394	0.0722770140060776	0.356125404059628	0.275324482328666	0.45272023122307203	0.122421152587357	0.10328347389378999
LSAMP	0.718182227733758	0.553880749040577	0.0778199650895707	0.0297112963283201	0.0416108175622476	0.064878383671782	null	0.148671582181517	0.10610828657097099	0.185802391746246
LSG1	0.7062134840511851	0.8218767116849541	0.5019191446728231	0.575099687538969	0.948990985519383	0.6729831840530339	0.465201925784109	0.6083562433351789	0.663296127823793	0.430594881353156
LSM1	0.291614438651549	0.41099633634487304	0.41099633634487304	0.41099633634487304	0.535443113987617	0.41099633634487304	0.316485875848887	0.14768062585576097	0.41099633634487304	0.41099633634487304
LSM10	0.6305527710196259	0.66299024977428	0.8169501431766341	0.834869467926037	0.7554732028052891	0.475277900577104	0.82085332714461	0.819698938793849	0.47888148554248	0.33296039309717895
LSM11	0.7709933756148579	0.772540663316619	0.57115257019897	0.5268777031622961	0.5049137910634011	0.5314838953623211	0.572306424471973	0.533850120998594	0.6287533895142879	0.680844573562259
LSM12	0.12795065358650698	0.0530371071566689	0.273943172683606	0.157632661029867	0.0404366700416775	0.079819000149603	0.27067156344404897	0.257450395097732	0.0507698369675205	0.535394719363044
LSM14A	0.425530365194012	0.20852298735617297	0.5315492260040701	0.696022340957021	0.6363805121981121	0.301853105029834	0.234059345000065	0.234059345000065	0.136880813504081	0.140178682502505
LSM14B	0.6564581955066839	0.34279602860779906	0.817632943552943	0.428471546239379	0.37999404678021503	0.556624111910798	0.8577470929977711	0.41289360657929103	0.700669650277565	0.5600448092472471
LSM2	0.195380721506912	0.266003896319245	0.0441638497385317	0.0361278569001671	0.0763656153264997	0.0763656153264997	0.0763656153264997	0.0763656153264997	0.0763656153264997	0.0402983231829083
LSM3	0.6179018017532121	0.300862380689845	0.245926048926768	0.245926048926768	0.40812865350537897	0.245926048926768	0.12150152787906698	0.4653930019491839	0.11456077006313499	0.11497989677864
LSM4	0.0808840765309076	0.26657664138128895	0.28878257737470897	0.110324237168325	0.0148537720868275	0.118726914676608	0.31557633415644604	0.168785246296066	0.332634600353247	0.187274457800572
LSM5	0.34555277025437103	0.27675108063279996	0.8163546791651809	0.5628293870609731	0.737802617002548	0.486592985153609	0.61318383057779	0.560265625678479	0.46316539532733797	0.6477339943167221
LSM6	0.287579935960424	0.249036581049276	0.304071072715541	0.40845646651296896	0.103164068771415	0.103164068771415	0.12132631707443699	0.24461816581353002	0.103164068771415	0.0377230595236102
LSM7	0.301485991572348	0.423122655202194	0.36629655295483204	0.11436933143601101	0.423122655202194	0.423122655202194	0.275810406777626	0.28540356729573807	0.8158686430200991	0.423122655202194
LSM8	0.6614926210675339	0.6194908887893	0.580166386465064	0.764177242852899	0.7863544096989109	0.600284226496227	0.567716557458916	0.567582556751172	0.571407646615348	0.514041988703989
LSMEM1	0.638519289429067	0.0810170540620129	0.17609683109360397	0.556962324234777	0.0284545126268148	0.17609683109360397	0.17609683109360397	0.176451612642054	0.17609683109360397	0.17609683109360397
LSMEM2	0.42370327353466297	null	0.489679867143353	0.4794084801668929	0.899648831623095	0.216421873677555	0.47609660242257296	0.419419150820964	0.25116764099810196	0.28479184537198804
LSP1	0.292075929713727	0.8260534128056272	0.356382844042423	0.409318035991536	0.23946346213340397	0.484902142877075	0.522451200985844	0.522451200985844	0.38771928718403104	0.312851388505466
LSR	0.547680551311545	0.26437765429405397	0.446716673746351	0.505207878950964	0.640262024928568	0.307353741897604	0.6250832571163929	0.5339272723719	0.20985886120443303	0.481071008901133
LSS	0.211779902220161	0.325652643514972	0.325652643514972	0.325652643514972	0.0620926064281684	0.274532596735452	0.08765192620959102	0.22461234892849802	0.42711489130115504	0.24530810317757898
LST1	0.637365331903452	0.37379148583995603	0.37379148583995603	0.37379148583995603	0.588158362767859	0.37379148583995603	0.37379148583995603	0.37379148583995603	0.37379148583995603	0.279258214287313
LTA	0.543736621402678	0.14163879199960402	0.0765432006859897	0.10988815445839699	0.179801492622396	0.179801492622396	0.6741633247932349	0.42081787602750503	0.550473736999714	0.35885476227885105
LTA4H	0.551772830079059	0.551772830079059	0.21906037967193698	0.212276944357105	0.635091998678325	0.551772830079059	0.551772830079059	0.24454853015895803	0.284052648382485	0.48045416458766704
LTB	0.8403997303511239	0.5935390143782	0.757878317726135	0.757878317726135	0.553996316237958	0.757878317726135	0.757878317726135	0.757878317726135	0.7616967846391178	0.5900695902392379
LTB4R	0.394876921604837	0.729361038225275	0.602438952791488	0.560211852552896	0.0629437543306692	0.659438950625339	0.729361038225275	0.729361038225275	0.55554023365865	0.729361038225275
LTB4R2	0.509193446532022	0.7731631460217808	0.6225651042021021	0.54300155565919	0.10619009805241698	0.5441673439546629	0.7731631460217808	0.7731631460217808	0.832960828335537	0.7731631460217808
LTBP1	0.5758899206970091	0.84105343058253	0.354079994813425	0.721153975157876	0.445379351507503	0.3954780798745321	0.308652067756354	0.5359140059761721	0.355208131330145	0.6417330527593988
LTBP2	0.885319234663736	0.7989524967787349	0.728365476019544	0.7937878501617159	0.753819050255556	0.7248250891281479	0.640805550027448	0.7888926507804871	0.808796588039792	0.7862086779749391
LTBP3	0.0813405526374213	0.18497162826633698	0.153778889915112	0.106597443225387	0.114289301657729	0.0242974398522374	0.0853614775157683	0.0750005393355081	0.313620411246904	0.171265306401199
LTBP4	0.9210509590328572	0.894918399952234	0.9865999787212859	0.628358057071287	0.836101797608369	0.8709296752009029	0.84326702332616	0.5028218398143429	0.835836011557423	0.838953066526015
LTBR	0.59499685443177	0.59499685443177	0.536114597924966	0.690241261739715	0.525786228245061	0.6711489891939129	0.59499685443177	0.59499685443177	0.46474696633355794	0.59499685443177
LTC4S	0.294258400037359	0.25567310869748605	0.344428321794349	0.373071848972503	0.11759464533541802	0.5686575421496911	0.392878404465657	0.392878404465657	0.6958230636840749	0.239081361598058
LTF	0.0229671406645465	0.0924999765249797	0.12063914094720402	0.21498842025125303	0.0858371493067793	0.452225071651557	0.12063914094720402	0.201796707696505	0.297067749655153	0.13652849987531301
LTK	0.36903699923822003	0.31225966704048497	0.652368250678338	0.17170602909114302	0.0702854639372209	0.0714818903069494	0.7298197536118679	0.3824252587618379	0.26528395848948394	0.135094288888529
LTN1	0.38242045971576505	0.576239180977684	0.13212620785650098	0.575161198539314	0.251699468192446	0.219837147571113	0.12038826033927699	0.42575626711456893	0.312328266172226	0.0800181309677054
LTO1	0.628603945804387	0.34401628606804996	0.34401628606804996	0.34401628606804996	0.36035282566439003	0.34401628606804996	0.333003621918325	0.4731366014399999	0.13935366360488002	0.45556081218065997
LTV1	0.9709205546917321	0.96919592032526	0.877668372493376	0.8318135253088579	0.9418280064705721	0.9729247724431992	0.970764085490897	0.9547123972917579	0.939524902275045	0.96919592032526
LUC7L	0.0482861458481126	0.115810990721869	0.0708359759452905	0.236816729451404	0.40205191412790997	0.371831818680706	0.0893800911785099	0.0265699330005168	0.35080239690432896	0.0864555426949354
LUC7L2	0.619696924899704	0.4880280081065	0.5468208506838471	0.207984968269113	0.466646055907005	0.601661494438284	0.645965020185844	0.7950091324061851	0.571751510492178	0.8406131815857629
LUC7L3	0.674826385649236	0.820562128418461	0.7964326269416079	0.794765938860288	0.964691729751409	0.674185100545429	0.748394624432613	0.8848413055294879	0.970203398114208	0.8029193243360071
LUCAT1	0.20496917088081099	0.20496917088081099	0.20496917088081099	0.20496917088081099	0.20496917088081099	0.20496917088081099	0.20496917088081099	0.20496917088081099	0.20496917088081099	0.20496917088081099
LUM	0.00818907608236972	0.14630914932181102	0.0179521503059059	0.00492084830570051	0.553668127139236	null	0.01708952120265	0.00757236638119372	0.0214822670154525	0.0148375851467815
LUNAR1	0.24742176596859802	0.24742176596859802	0.24742176596859802	0.24742176596859802	0.24742176596859802	0.24742176596859802	0.24742176596859802	0.24742176596859802	0.24742176596859802	0.24742176596859802
LURAP1	0.513766050510499	0.64963192643917	0.12274956437830399	0.390713706964176	0.8403475046368679	null	0.41447994123721793	0.37231837462481104	0.375563605268057	null
LURAP1L	0.7945434798200741	0.996974129920553	0.938642399781567	0.940619308450498	0.9761485714708901	null	0.8470677869057851	0.957431252615309	0.9985946256695831	null
LUZP1	0.15172874779431197	0.127905244192584	0.066587156007554	0.30029118622963	0.0737873446264466	0.127905244192584	0.0280005746964488	0.0738099418796359	0.0354828594816684	0.153003849337036
LUZP2	0.16303530616734302	0.548413049735459	0.8618070104904759	0.679369577224331	0.648374815175045	0.336030588316125	0.864020867363292	0.570777019155505	0.494035117197853	0.702466088151635
LVRN	0.856258630931688	0.951295337021655	0.965338495165489	0.890988950726659	0.986290573160578	null	0.9654808118982551	0.85746397475063	0.901228617383311	0.991148181060719
LXN	0.431596989846582	0.32729831130116904	0.471575981926613	0.600659518326609	0.43037872647809006	0.17957966801462502	0.43113963228064395	0.35385225750159294	0.052506442661190006	0.32729831130116904
LY6D	0.695692847521407	0.5935707094108671	0.413859361379531	0.109415693419382	0.563817654034402	null	0.837608556420043	0.773114370111363	0.739378292274315	null
LY6E	0.386945138125894	0.0293907547873589	0.146633536921449	0.0846200341987501	0.108701452705638	0.126212758495135	0.126212758495135	0.07258230152867401	0.20971827163417303	0.126212758495135
LY6E-DT	0.0180234485983614	0.0180234485983614	0.0180234485983614	0.0180234485983614	0.0180234485983614	0.0180234485983614	0.0180234485983614	0.0180234485983614	0.0180234485983614	0.0180234485983614
LY6G5B	0.8318802205131371	0.9136769775565259	0.837701575272471	0.887921520152701	0.8423895405696179	0.774609125801744	0.887921520152701	0.887921520152701	0.9211534145332021	0.887921520152701
LY6G5C	0.321909728304153	0.918165018088301	0.805452312347402	0.8428563454065742	0.848656692399639	0.7261847791381508	0.7261847791381508	0.7261847791381508	0.7261847791381508	0.905698957700513
LY6G6C	0.620773987956247	0.7271937840255308	null	null	0.235136073285244	0.385296073575823	null	null	0.7149803230062829	0.34582999193346997
LY6G6D	null	0.7334599800869741	null	null	0.72249682316148	null	null	null	0.0750852964012427	null
LY6G6F	0.413288295111498	0.413288295111498	0.773105007816517	0.7713006979830099	0.31136920501272103	0.413288295111498	0.413288295111498	0.413288295111498	0.43571562741320796	0.413288295111498
LY6H	0.9244890180398301	0.994877214021978	0.710205784577119	0.6633263324938571	0.9588577856305459	null	null	0.356842182411497	0.993027891792417	0.693190639646751
LY6K	0.4369730532967871	null	0.883734188962269	0.368805239336647	0.49826046371071503	null	0.807576582278079	0.7381899060080741	0.304226881359205	0.9021752177230509
LY6L	0.360105993417317	0.262847644059324	null	0.219789689828475	0.11641741125288499	0.0870525694984866	null	null	0.0762106916799887	0.31625604369410704
LY75	0.138957258862151	0.10641141822792301	0.43039762179647706	0.20562922849413898	0.491710111594807	0.262663998593704	0.0798137354214364	0.190782055103417	0.0824529725572869	0.278971903263276
LY75-CD302	0.5543852659724361	0.5543852659724361	0.5543852659724361	0.5543852659724361	0.869893505534683	0.709342016206097	0.5543852659724361	0.5543852659724361	0.4005881211711261	0.701913386814167
LY86	0.246631793864445	0.385602370071456	0.632013973880738	0.526076551078247	0.70060088052884	0.45158556012351797	0.626320218074821	0.7502842610757579	0.45158556012351797	0.45158556012351797
LY86-AS1	0.38177116284055396	0.38177116284055396	0.38177116284055396	0.38177116284055396	0.38177116284055396	0.38177116284055396	0.38177116284055396	0.38177116284055396	0.38177116284055396	0.38177116284055396
LY9	0.41296080334836	0.81739656295742	0.821075323075366	0.7529497690544391	0.462846603425307	0.7494273218769442	0.610573206895004	0.6263831241478051	0.315111372858195	0.7374476094622159
LY96	0.427077566366164	0.5058247338713561	0.243827434363941	0.421873671585536	0.280478176032537	0.427077566366164	0.24027349981241602	0.49155088127114205	0.7373891548368241	0.464507709551318
LYAR	0.553768645852397	0.7293133899258109	0.0899155150232178	0.204130817546574	0.28514753157308603	0.14000014054909102	0.504603392312484	0.28807507683760697	0.415049256270926	0.20962899370893198
LYG1	0.6142882958220389	null	0.7425935170224599	0.6477977613270911	0.41871507890594295	0.642382599461403	null	null	0.537574073935558	null
LYG2	0.0533496357727313	null	null	0.113984022513299	0.33813614578238105	0.588584403732536	null	null	0.5701995870155839	null
LYL1	0.39957355867462	0.270095390280325	0.598316477609949	0.5899403201870821	0.733415503523046	0.6875863407142461	0.45952814542881104	0.506301354241706	0.712209174131428	0.631184145400573
LYN	0.328790227704558	0.402034397632254	0.6176057885814449	0.197665889253901	0.0182612227597686	0.26964721733740804	0.282530100838576	0.520750981441311	0.200810847020625	0.354488786819053
LYNX1	0.21954281580981103	0.212894890303118	0.260433002581816	0.18307318146782	0.10843014211535301	0.5330106695758939	0.218180322039307	0.13434519833349	0.23316157100752202	0.22368423072236
LYNX1-SLURP2	0.19021776827401102	null	null	null	0.0250799196890468	0.313811724437997	null	null	0.24447010048041298	0.105863948721551
LYPD1	0.22162959435549198	null	0.6918475345317728	0.0838536263682065	0.7603519156305351	null	0.709615987465619	0.0342594591938944	0.7110998600120491	null
LYPD2	0.5037478724436021	0.32324922553533303	0.5872168811642491	0.586532366793986	0.601583148448924	0.62954526906814	0.5208514800272679	0.7559739360957909	0.744464156941188	0.31448351222473997
LYPD3	0.794655321518131	0.887979070881715	0.506827522774275	0.48127068459891	0.435281241984945	null	0.5068908080106571	0.444941674716365	0.708745270184486	0.35823258124133295
LYPD4	0.32337947841631	null	null	0.6473779538601659	0.0755847302680895	null	0.164705473940117	0.585531382050578	0.507987367155044	null
LYPD5	0.9055707509941809	0.663978841053558	0.8404868596106659	0.258623610476401	0.8975447889527671	0.826050719770999	0.826050719770999	0.9788641125373051	0.826050719770999	0.826050719770999
LYPD6	0.8601424192662109	0.876661964752028	0.644312583474537	0.48861558321713894	0.9446009956774559	null	0.7094301769633878	0.7129600292514581	null	0.7813851816714821
LYPD6B	0.949897848349898	0.8506788694716809	0.7520166218794989	0.9436041349275891	0.453227428195928	null	0.865186917315024	0.8075195203156801	0.7462231995877578	0.9892112978406371
LYPD8	0.10995303686218699	null	null	0.0315129974587119	0.150346426641873	null	0.0455512572621511	0.0303085172696955	0.10337467239602	0.24028108159678999
LYPLA1	0.295330167141482	0.262078898155988	0.274615214632406	0.25401725449091395	0.786607274247388	0.262078898155988	0.235771086186749	0.22782882813525301	0.33888083833455895	0.18779838830857
LYPLA2	0.0688989551618055	0.0999607172425925	0.0384085370272628	0.0326453267564983	0.0334061233402169	0.0999607172425925	0.0506341283156133	0.0497384200685352	0.49108652671889297	0.0524212258379931
LYPLAL1	0.633481677262988	0.268656116233708	0.34723625355834803	0.668821842802877	0.4046343311545251	0.25892115778499497	0.38789967437123296	0.6639450729108629	0.15837807691321	0.25892115778499497
LYRM1	0.0694996347626593	0.154741474549358	0.324403041363281	0.12144125064153001	0.29525521902471397	0.18243402060845001	0.11367141142246401	0.12430128283567801	0.19854206355259998	0.19854206355259998
LYRM2	0.684548309877551	0.6483491085096489	0.45915148198468997	0.515120761810769	0.6444935985320439	0.35950541565871	0.148184836240321	0.412349202663221	0.646353459765861	0.126151539348142
LYRM4	0.9809468207192801	0.848999524895646	0.9083429780565341	0.98896913328577	0.9235050923717121	0.92591497386932	0.803959628940931	0.832970917972912	0.92591497386932	0.917772611839268
LYRM4-AS1	0.089635082488314	0.089635082488314	0.089635082488314	0.089635082488314	0.089635082488314	0.089635082488314	0.089635082488314	0.089635082488314	0.089635082488314	0.089635082488314
LYRM7	0.8787280935859508	0.757054896749614	0.8388115172932181	0.805441427286669	0.7766331002868541	0.8621996515336171	0.9038713003881229	0.822317486341387	0.9252719481141309	0.8478731943348891
LYRM9	0.618235207044712	0.34715709096202796	0.34715709096202796	0.137046275229582	0.10596417929984199	0.34715709096202796	0.34715709096202796	0.7600420669991909	0.34715709096202796	0.574198520849755
LYSMD1	0.410131857415742	0.6197345488182889	0.498373879554948	0.498737267035239	0.655124960138999	0.6197345488182889	0.428775198814564	0.45436560475631	0.7994446378706941	0.6197345488182889
LYSMD2	0.0243780612256229	0.00904270645280769	0.0196428774069823	0.0167509139235152	0.00493015060978622	0.0304423323990124	0.0833704701766816	0.0365440181606903	0.0053315499677755104	0.0304423323990124
LYSMD3	0.6549190093022739	0.48946203642311104	0.563531479798853	0.594266470369573	0.6966248928897341	0.618831586247416	0.599080699974144	0.1521805950097	0.44322949250879995	0.618831586247416
LYSMD4	0.444686571449126	0.195269925279876	0.405035918209559	0.0514957903323422	0.0502700175070829	0.398786226486609	0.4074284991491961	0.10157814875449901	0.418165621112791	0.231131951846951
LYST	0.662430527280545	0.41392328254402705	0.217351600774242	0.6353415614400121	0.11953231338218902	0.508335244131531	0.17325868284683102	0.66299872045981	0.8767041128766021	0.335518651552135
LYVE1	0.7688806239743992	0.7688806239743992	0.907970416071423	0.5180812533694961	0.5771953675064859	0.7688806239743992	0.7688806239743992	0.7688806239743992	0.784558353767689	0.7688806239743992
LYZ	0.71704836329897	0.743923916882928	0.678935655982323	0.706244650718249	0.704872912086621	0.743923916882928	0.7571823706831379	0.6893063134321429	0.743923916882928	0.853112416127138
LYZL1	0.19004341821023799	0.520431206116608	0.236795885099579	0.27274595408566	0.584657508409663	null	0.30303508865743795	0.50971167762797	0.488530756415347	0.8302805937359109
LYZL2	0.5392253059012879	0.0965207814427969	0.0124748364895063	0.0185567459698143	0.0178527085140638	0.0256658386526982	0.0109554801482712	0.23229146980524898	0.00745140636305755	0.005893819926612471
LYZL4	0.7044003694487301	0.523490720496294	null	0.546644731677364	0.8996082706506321	null	0.677537726850985	0.5733474640690239	0.541091478706081	0.616098998658443
LYZL6	0.904217599804388	0.46996268036747096	null	null	0.426088905933529	0.651474028325845	null	null	0.20980397715852897	0.913968487307317
LZIC	0.583661504105712	0.614753837130905	0.36594579780187	0.632951605951278	0.509933723812289	0.554196311217781	0.185990201867208	0.491391052639711	0.8146430778025929	0.554196311217781
LZTFL1	0.571830816667776	0.5689942297553701	0.293018379930993	0.20684276906583	0.877211230251087	0.8249169131467429	0.233168961964991	0.557011807227713	0.6993968404309251	0.15578482199884802
LZTR1	0.344426819333001	0.9155586757153009	0.538016468145335	0.7069123640328091	0.358859953941293	0.43049298154602295	0.925731553860718	0.914431452555047	0.8383519020315079	0.835625511302029
LZTS1	0.29853924762976697	0.727287320709495	0.275583096565999	0.43243690472641605	0.6246078814433361	0.506983895875793	0.251608722278389	0.518428929859834	0.21262941409661	0.564757689210197
LZTS2	0.15772451504567	0.17127246978932803	0.0625992428502865	0.133748398255014	0.0843495970894075	0.17127246978932803	0.25803673523124604	0.13452623032519198	0.0382327128626382	0.251400906492987
LZTS3	0.959235788277073	0.803468785886771	0.954326608926637	0.984648093037165	0.9349560068966422	0.943875784531463	0.764766892544812	0.9039317164302809	0.991056802648422	0.9243024083918839
M1AP	0.915938097556157	0.20965995131766	0.516120976711678	0.36266418201749195	0.43879808724325103	0.701909015916917	0.336972909157146	0.6869881661841241	0.671552943477716	0.726900272723885
M6PR	0.8918694216523059	null	0.0974276471076377	0.17006972359642003	0.820766927019423	null	0.24708188511592	0.47857413164419005	0.218094216707901	0.0891429106549119
MAB21L1	0.749860635006892	null	0.0361186448184278	0.502974572635779	0.735057342308924	null	0.46018547978611	0.7345988816279491	0.744088444475403	null
MAB21L2	0.309767598445634	0.19851257416307003	0.075878975847776	0.10936768675832902	0.538438853453376	0.19851257416307003	0.213552740113075	0.31709842661859805	0.105554864320113	0.19851257416307003
MAB21L3	0.8299737654944681	0.938511495311747	0.825240491787103	0.9013902936456359	0.7866843473724009	0.825240491787103	0.703127875841818	0.87073919957593	0.5563900507475239	0.824931302059817
MAB21L4	0.30213418409267606	0.0840367220093536	null	null	0.138642819143031	null	0.4314855401225	0.015585637852355	0.511043133532613	0.00436616482768659
MACC1	0.207676616472591	0.21727129913694895	0.37830633526720703	0.5120550251499171	0.152704853254768	0.0717169777806905	0.214510171230749	0.135044133741938	0.427794085008178	0.329247796057766
MACF1	0.127954301242215	0.0150212294505017	0.227097636708941	0.0658956146571125	0.13801468352957902	0.080879718766959	0.0459818650100173	0.10100305245476	0.0535435539290918	0.0254969174123804
MACIR	0.38223312134935	0.38223312134935	0.38223312134935	0.38223312134935	0.38223312134935	0.38223312134935	0.38223312134935	0.38223312134935	0.38223312134935	0.38223312134935
MACO1	0.53274368330944	0.335357419957299	0.335670264786873	0.335670264786873	0.414810745019961	0.335670264786873	0.365408275715369	0.293749821761485	0.264125409905894	0.27026531556547695
MACROD1	0.985096335136424	null	null	0.907265599060875	0.967792716591323	0.649041061224182	0.989896974264513	0.9792134352715179	0.966855125875063	0.9238360284311751
MACROD2	0.138072967949831	0.389061015034152	0.28181307546643103	0.28181307546643103	0.0926150566790668	0.39101339476149	0.363672758386068	0.22480023872336702	0.34160878327352695	0.28181307546643103
MACROH2A1	0.045093397573279	0.045093397573279	0.045093397573279	0.045093397573279	0.045093397573279	0.045093397573279	0.045093397573279	0.045093397573279	0.045093397573279	0.045093397573279
MACROH2A2	0.7191623863386241	0.7191623863386241	0.7191623863386241	0.7191623863386241	0.7191623863386241	0.7191623863386241	0.7191623863386241	0.7191623863386241	0.7191623863386241	0.7191623863386241
MAD1L1	0.3727065081858571	0.204083615123193	0.393571774963914	0.128250646604943	0.303378066179837	0.30961247629962607	0.281212096220114	0.281212096220114	0.207090109290428	0.281212096220114
MAD2L1	0.8090389474544549	0.863295181504148	0.928699945706807	0.9365641474915741	0.7924515900885641	0.931937353360835	0.791333092894842	0.8497967912068219	0.9140216560274058	0.90556555257744
MAD2L1BP	0.199679074082985	0.7407953415597659	0.6546978430795429	0.46828663087743105	0.23475758329752103	0.6783769082566519	0.18807626276175898	0.19969733730960898	0.713450045982978	0.7333984147955319
MAD2L2	0.127883893274682	0.437616349403693	0.10830098834981801	0.0942685135321652	0.6922761148948761	0.432518486061851	0.0555090131140335	0.10725281011227801	0.497715137413451	0.142403483859932
MADCAM1	0.0452259980482111	0.0176068936968211	0.0233394224079212	0.0428447950786517	0.0801538775398155	0.0176068936968211	0.0253268866337978	0.0466242631901436	0.19402385231482602	0.0888658323980964
MADD	0.297807382197436	0.687629438637162	0.521137107407256	0.635428207834651	0.265624229237889	0.574434264886022	0.626039143760516	0.805999495430395	0.7760517262843041	0.28613738331813
MAEA	0.49110869433986404	0.5807409645070251	0.30802870589752196	0.323934171271199	0.481930450334365	0.631005512045668	0.323403648406322	0.34720173145848604	0.597335984731073	0.35129631587081606
MAEL	0.883227879513985	0.934954562562266	0.756978735125649	0.617535665835692	0.188797680638078	0.36906725887570596	0.859749562567558	0.730675260447572	0.900076860113984	0.5171753814023089
MAF	0.7140687861706129	0.18843082235043498	0.393034669111452	0.289904909569899	0.857896244921213	0.7555274496658391	0.509468213431414	0.461197311097029	0.16770615941367	0.291408438423852
MAF1	0.6551027865045981	0.38120508028794103	0.38120508028794103	0.38120508028794103	0.653548473479494	0.38120508028794103	0.329054118929731	0.5175309377999641	0.115856683305176	0.5446883046169161
MAFA	0.527250268690331	0.6183907298433579	0.7097776481854521	0.7680411783892159	0.869265552819644	0.888462529261566	0.38260304045515703	0.797991534443468	0.462482193738716	0.7448977290921039
MAFB	0.810180543511779	0.9689661165470721	0.8602362033533131	0.947152041311663	0.8486353747271329	0.848798576437529	0.793441659496297	0.961589103309032	0.9772352491653299	0.9062327545140021
MAFF	0.42107652490414393	0.556957161505439	0.714593421368115	0.556953046432186	0.623827807996729	0.7408642493567109	0.66578711541212	0.404524289513281	0.880068548604706	0.7408642493567109
MAFG	0.6747651314894959	0.824664816811544	0.824664816811544	0.824664816811544	0.9498552383419351	0.956062481785495	0.621218941020653	0.6957886699190071	0.825413418153603	0.824664816811544
MAFK	0.5403708715047121	0.391409133536792	0.37375431096854406	0.12640768014453502	0.0932309124323291	0.093082278752734	0.6089488801984579	0.39217853557871996	0.0230095559270967	0.227612197490846
MAG	0.7154548922846021	0.38310607857731893	0.365557736971052	0.704891537449384	0.310731794287932	null	0.267489201167017	0.385151851760257	0.454266896562555	0.27086491482215697
MAGEF1	0.24422189833791502	0.0663056946772513	0.41535117182013104	0.11096106881332	0.265617999005216	0.255457800835189	0.263299783222933	0.23850031011382603	0.144699720637524	0.32145130895214397
MAGEL2	0.7666058326619641	0.602673024175651	0.800030662239956	0.892406074678389	0.6474706813964051	0.783761478055318	0.783761478055318	0.783761478055318	0.510548853446247	0.930319572062909
MAGI1	0.397614676113272	0.17758046678711803	0.289083321578531	0.26941628535059303	0.0666522872164428	0.086385330535134	0.13378616523964398	0.267849718239787	0.17810383632659	0.161936655722963
MAGI2	0.439293417860312	0.166537627000432	0.37432905750173906	0.551867562137581	0.715375406963315	0.680480803168059	0.25846969955977	0.0350328593168926	0.31554483022752	0.37432905750173906
MAGI2-AS3	0.112940349360399	0.112940349360399	0.112940349360399	0.112940349360399	0.112940349360399	0.112940349360399	0.112940349360399	0.112940349360399	0.112940349360399	0.112940349360399
MAGI3	0.9760121145822289	0.671432892120145	0.9499105002492249	0.913418370543578	0.735238657236335	0.874060230383735	0.9526333412317909	0.83163847385425	0.9239665927662951	0.716860066667863
MAGOH	0.16073117467919198	0.8270528907859069	0.506341094047126	0.6598182183456539	0.414839903215398	0.414839903215398	0.283398234273027	0.30338669940296004	0.414839903215398	0.414839903215398
MAGOHB	0.143683971686236	0.290792088899084	0.45648593764487294	0.5920887582327939	0.13550107749208598	0.118521204738819	0.339296860918743	0.14625804656003197	0.41517692365028097	0.38290399183454604
MAILR	0.6767071258933389	0.6767071258933389	0.6767071258933389	0.6767071258933389	0.6767071258933389	0.6767071258933389	0.6767071258933389	0.6767071258933389	0.6767071258933389	0.6767071258933389
MAIP1	0.0726991080628939	0.16290228404006601	0.0977832515088309	0.0977832515088309	0.127668743654687	0.0977832515088309	0.0415245161101295	0.0349957722677249	0.326803935038861	0.0977832515088309
MAJIN	0.28850546594181603	0.000657156443843604	0.0766281367291614	0.0957468758627665	0.0544935913789296	null	0.0747411598448969	0.0421416502467389	0.423147584933563	0.00587834508558071
MAK	0.297175585346462	0.22845290452366798	0.39409831950690294	0.210051640018	0.128380703593474	0.197066622023456	0.36068231806490997	0.295556043612558	0.350523522620397	0.22845290452366798
MAK16	0.37579855595557005	0.6994994336772111	0.31250076134452803	0.261941321291298	0.715965243618606	0.545715210430031	0.30966922704971506	0.270639350465329	0.48731282873274995	0.33625098343459797
MAL	0.992091253091654	0.9021126492562841	0.9810049689122571	0.9795437828600909	0.9858915927883141	0.97022905767036	0.972718365336415	0.934301280946183	0.9961676635117991	0.990897700091234
MAL2	0.481421859949197	null	0.196815792934811	0.45509614902309903	0.508807108736796	null	0.6536118248013609	0.276745956884962	0.6851576396996399	0.834143382723846
MALAT1	0.649323679874237	0.649323679874237	0.649323679874237	0.649323679874237	0.649323679874237	0.649323679874237	0.649323679874237	0.649323679874237	0.649323679874237	0.649323679874237
MALINC1	0.0125887676716278	0.0125887676716278	0.0125887676716278	0.0125887676716278	0.0125887676716278	0.0125887676716278	0.0125887676716278	0.0125887676716278	0.0125887676716278	0.0125887676716278
MALL	0.825219648541489	0.48645109307077505	0.8441083816664259	0.8493370857423499	0.599113164335553	0.48645109307077505	0.8480419193033549	0.8220790043060021	0.47002472401750395	0.549528783427979
MALRD1	0.381552859245097	0.200528147060202	0.262327183615522	0.15492035365840803	0.10401366759247599	0.0208238230327557	0.5795829809310401	0.120179885980241	0.102549483899135	0.0505184759495359
MALSU1	0.424118115658676	0.310849035540854	0.18372908577449804	0.21136025551601	0.5293941012814319	0.310849035540854	0.179827805074118	0.164141090143176	0.576248778501599	0.142188118609275
MALT1	0.5645257231174671	0.26795075461508	0.5997682868813621	0.0951059804937577	0.23340517692736998	0.26795075461508	0.46073898124457396	0.737822016232677	0.622482491375004	0.26795075461508
MAMDC2	null	null	0.899537696274015	0.415419023196965	0.175413424281952	null	null	null	0.9647688515492959	null
MAMDC4	0.00893165721091406	0.0535960603134413	0.112006720463783	0.675113488715942	0.22525506829685896	0.164756569115058	0.0502103075836299	0.120471445004952	0.32625340792517	0.16685197308899
MAML1	0.39302926778581104	0.453521128667344	0.5965131006373591	0.736054927109897	0.245961891019973	0.25179213580596	0.25179213580596	0.25179213580596	0.842696546577698	0.25179213580596
MAML2	0.250884033343395	0.13142647932533	0.5568241296007479	0.287603721477386	0.12529216636267201	0.00226149607616842	0.46039633731583	0.13716864682970098	0.5652184268617121	0.13141754153095098
MAML3	0.235979771978435	0.131591456357526	0.33155327329849205	0.630254910233917	0.075353412459476	0.131591456357526	0.38849452417738495	0.504686347401904	0.189141450738881	0.38006371625550606
MAMSTR	0.336965077442365	0.209759480823185	0.0589873442065238	0.168323664813594	0.511787257093128	null	0.0620053680063664	0.0669875067484966	0.18480181715509197	null
MAN1A1	0.27386193747341	0.10281351880026199	0.139675452105212	0.162687459006671	0.0654721275555197	0.0685071395961815	0.19994574836922002	0.26609989649960497	0.17259834370700597	0.0473110977869344
MAN1A2	0.21001476334041302	0.272295418412342	0.278507233656312	0.156576287520317	0.40081602942347494	0.38178459675140597	0.255741436726651	0.166011450704833	0.0421455590054296	0.5173739213966521
MAN1B1	0.184874127939293	0.612887424843261	0.12449235674046001	0.189077630437627	0.205714620218883	0.144737237700217	0.12444703854605699	0.245281579440987	0.186366596922996	0.0648810355107611
MAN1B1-DT	0.711287444818845	0.711287444818845	0.711287444818845	0.711287444818845	0.711287444818845	0.711287444818845	0.711287444818845	0.711287444818845	0.711287444818845	0.711287444818845
MAN1C1	0.568875199935629	0.927381380950033	0.547986601573108	0.722033705774347	0.750326952914384	0.7688972988085679	0.451305669949634	0.559904248836738	0.40558830280689395	0.8564712434294469
MAN2A1	0.181474505731802	0.0960115963318412	0.0251649512043296	0.00734420573210235	0.00903570770831327	0.0369115994840472	0.08465254938567099	0.00644267132729645	0.105010057849559	0.000692381658236283
MAN2A2	0.64977020570013	0.401329131250777	0.5933043225077621	0.4826611246175221	0.33119015507453997	0.313370318168536	0.6195463938048821	0.432575947258748	0.521807261471971	0.283986714191484
MAN2B1	0.785796372301105	0.8441725221207601	0.686603486720635	0.672191944227034	0.68236923064927	0.744817016734682	0.883683103714593	0.8461278982652991	0.743264390961095	0.8441725221207601
MAN2B2	0.713309682558289	0.444396120309323	0.74592845407852	0.448549315817625	0.42230039987461	0.182302287997508	0.697023525391535	0.47674540561616496	0.5458782166416289	0.575621963942477
MAN2C1	0.36844655511326396	0.4962212588249289	0.85109549197566	0.44393420969560293	0.37079617576377005	0.667860069339517	0.44961546251577006	0.381061288550959	0.525961595235214	0.4962212588249289
MANBA	0.25275204471192303	0.23847755012557298	0.17513181777080403	0.270118508882664	0.43743306591629205	0.341497946996482	0.214020967867106	0.19169147298533398	0.207966971636658	0.153464643558253
MANBAL	0.473391102280801	0.27681189556950503	0.38204077784351	0.570335467420522	0.260514049279169	0.260514049279169	0.513859362261302	0.316679486077768	0.260514049279169	0.359489719070302
MANEA	0.47835410377096704	0.823842180112626	0.755957334531143	0.9814456113357009	0.8560077922044	0.509987665234988	0.758645318924422	0.847225153286979	0.8494507496219009	0.8267305275538441
MANEA-DT	0.7591208364015791	0.7591208364015791	0.7591208364015791	0.7591208364015791	0.7591208364015791	0.7591208364015791	0.7591208364015791	0.7591208364015791	0.7591208364015791	0.7591208364015791
MANEAL	0.869585773537141	0.7218238224799359	0.7784229488018141	0.838136385237138	0.379638906998006	0.640244213292665	0.7867666687121401	0.9033595559907049	0.643217261555636	0.8016649332913391
MANF	0.71803300854531	0.666100051342618	0.515728088033201	0.7481020390826459	0.9182975440521771	0.908251201557514	0.44462245344824397	0.7986220012090041	0.908251201557514	0.908251201557514
MANSC1	0.679600812485231	0.228224983050057	0.418441215549706	0.19988737000098103	0.253360456317931	0.41629502330636503	0.41629502330636503	0.41629502330636503	0.465820150016762	0.40407228502486103
MANSC4	null	0.0278363261851406	0.0122748274746912	0.14241509747682501	0.0173430805787877	null	null	0.181988058761808	0.200088937223438	0.18044945833742398
MAP10	0.417218253090735	0.0403424975695066	0.17190123522069	0.0730175711635813	0.0418791565793346	0.10228315541397401	0.167974461598633	0.0345015221788058	0.0380924523065652	0.0301186505272983
MAP1A	0.40803995551981204	0.42700525695651703	0.8066934932981129	0.723213868461968	0.873198934143648	0.514351106061166	0.518548735286841	0.7723513311573771	0.641484090213374	0.494340753387195
MAP1B	0.3728830781183	0.11750810564643599	0.107053174138504	0.23485205322337802	0.20170464786667802	0.17843584358369802	0.057665279077416	0.35887233071156005	0.34735634184308195	0.17843584358369802
MAP1LC3A	0.10019163430108	0.435414646688115	0.413278518501197	0.296120465598664	0.22341504341704999	0.22341504341704999	0.22341504341704999	0.302990334139846	0.22341504341704999	0.0933919608341787
MAP1LC3B	0.7325844113688491	0.73189669930751	0.7121867130025851	0.754228884394702	0.719481817267708	0.7121867130025851	0.828370408099393	0.750852473093703	0.565745604786058	0.7121867130025851
MAP1LC3B2	0.21466577283687902	0.21407690562171203	0.142624012660888	0.33457102590035903	0.31104655803313597	0.257418559276079	0.272507890364946	0.272507890364946	0.17850794851605103	0.110823785272454
MAP1LC3C	0.36576527141616394	0.11216055604386699	0.694507802225692	0.284157672138063	0.246262840942413	null	0.696158697520168	0.38638935844128497	0.434505808171159	0.329234567352007
MAP1S	0.37856518943946005	0.40186560247259706	0.597640093282438	0.0580470860748661	0.13547162180420802	0.248748618119005	0.511598101533608	0.239111046344555	0.8701400793960621	0.42518746837527704
MAP2	0.22265907433448798	0.0140503083728219	0.0682703323253149	0.0664684405220071	0.0452364917397956	0.0631342190587004	0.0077129283026808205	0.01562262307569	0.22168036399256602	0.0518228116420026
MAP2K1	0.975832280683629	0.9149384147526801	0.9827968213560601	0.9470791471308949	0.9388768104504609	0.9149384147526801	0.970516046042452	0.9817147698409471	0.7406063137283979	0.9149384147526801
MAP2K2	0.629759213823073	0.347073701826706	0.909546651543232	0.8098286560460369	0.508762157757124	0.4873801936002	0.8771675252362131	0.691104651336549	0.538838051217718	0.6542277799852609
MAP2K3	0.110341265703678	0.0736734124296881	0.12162966497158001	0.279902993934843	0.376391910303076	0.35452476657466503	0.11225217961245	0.096446609751979	0.152698590422687	0.608870849610508
MAP2K4	0.496437907389414	0.7352060618120259	0.518868256856464	0.293079458565075	0.156666444856052	0.450413241546086	0.473241370642648	0.23215456854408104	0.14228086684552999	0.422363348149291
MAP2K5	0.833922034739521	0.881997354328955	0.814510752670549	0.665759073039463	0.39042437458497203	0.288898422946419	0.666422435369415	0.6464006315972329	0.916118852738209	0.849807167146693
MAP2K6	0.0306281161289236	0.0224542757761116	0.0697850855841306	0.10337318548100999	0.0111629344604517	0.10231427344211802	0.15745826608341398	0.0928704443484624	0.135423535156004	0.245963550131443
MAP2K7	0.6834955441607359	0.34976202738976503	0.645524329888503	0.823627207506847	0.39163972928168395	0.800037696199735	0.8771704924213871	0.5646994728524489	0.8686628490479541	0.821267236662093
MAP3K1	0.7372739969312749	0.934582055845282	0.694351811923589	0.789510973404716	0.884343247733842	0.850574204403898	0.723360793488801	0.620298456968301	0.7739489460041529	0.626178880829484
MAP3K10	0.628687310578705	0.8216648067266209	0.544406353891692	0.80581401487967	0.901943970940832	0.956966179983842	0.545131346619924	0.8082785045881659	0.9069642554010359	0.706912312416966
MAP3K11	0.518139921609897	0.445945161791068	0.5377107067617	0.874663961867026	0.654607809504896	0.410939499552396	0.443279747595824	0.38756504536888897	0.716898445250539	0.390053554877116
MAP3K12	0.522558305793247	0.37602244559465003	0.32267452214126396	0.5673054994101271	0.7150065914635071	0.0787139585253342	0.259744597747125	0.295774949669223	0.7400662646580359	0.37602244559465003
MAP3K13	5.4955490492200104e-05	0.00022814381538965802	0.00585729508919625	0.000685997661185383	0.027167724799391002	0.000262477826395771	0.0013335259659105901	0.0035256336972469397	0.00121292327749489	0.000163663077091795
MAP3K14	0.0143034911350823	0.00754115779848679	0.0086111201292388	0.0163237548362825	0.0205060089638522	0.00754115779848679	0.00981071900142319	0.00614676306969196	0.00123867012248419	0.0288715127142394
MAP3K14-AS1	0.0275939956323054	0.0275939956323054	0.0275939956323054	0.0275939956323054	0.0275939956323054	0.0275939956323054	0.0275939956323054	0.0275939956323054	0.0275939956323054	0.0275939956323054
MAP3K19	0.47824238350775505	0.425135623955913	0.905289613256918	0.7340372351871371	0.783693122666915	0.711427150868983	null	0.7898000149753621	0.902469388328683	0.951773952456913
MAP3K2	0.762590151513095	0.6562602903970229	0.42186615315263204	0.6272388959502889	0.7986557591430129	0.6562602903970229	0.880040601729167	0.478994474670005	0.826022356021827	0.6562602903970229
MAP3K2-DT	0.586419277537905	0.586419277537905	0.586419277537905	0.586419277537905	0.586419277537905	0.586419277537905	0.586419277537905	0.586419277537905	0.586419277537905	0.586419277537905
MAP3K20	0.678352071134598	0.594352537266382	0.670008111951723	0.643244972175687	0.47941651865640705	0.409914077444097	0.551758765280429	0.468823092190063	0.40826721889682704	0.7750646399255741
MAP3K21	0.256727986613435	0.27016714235611	0.516456837786575	0.28150781782254	0.30352701409576194	0.0812722433892094	0.516726505340803	0.318985509140425	0.241433979264975	0.22969816230065196
MAP3K3	0.0129674338471338	0.107410621758626	0.166378814639918	0.121473784542803	0.0567386148899381	0.107410621758626	0.16244593864242302	0.13973515450691598	0.0115879423464969	0.27551181664321
MAP3K4	0.616054485387022	0.8025686729464679	0.49610639319734	0.289283372695473	0.5634694586616011	0.539373828084839	0.7664795885846161	0.5372625937768329	0.25146421907448	0.5285319045033421
MAP3K4-AS1	0.38645291265182397	0.38645291265182397	0.38645291265182397	0.38645291265182397	0.38645291265182397	0.38645291265182397	0.38645291265182397	0.38645291265182397	0.38645291265182397	0.38645291265182397
MAP3K5	0.0294567981362109	0.0337549076016099	0.00145852766122725	0.00773923972455209	0.0311334441605735	0.0507819363796635	0.007695288293347679	0.0276890729207768	0.00344252577372988	0.0933476293731917
MAP3K6	0.133912657780858	0.23470084348368697	0.0998127905797074	0.14929632222508898	0.19753189198301602	0.05658478386291999	0.10421709397147698	0.109958697490376	0.680250588851372	0.10681132882865199
MAP3K7	0.942990601253825	0.761863364762885	0.48976420277103205	0.277069937596843	0.620854223081714	0.7348620993260071	0.457799770461964	0.676364305277119	0.619784496624967	0.5033951905415589
MAP3K7CL	0.3745335446457271	0.0166974504383165	0.0577677822343399	0.5075582145506911	0.167586709842836	0.22577671038665398	0.31831173973027	0.27540415417616304	0.47766194941709295	0.33749396424291
MAP3K8	0.13252889278506402	0.0793959489325491	0.0745441673086056	0.0734702589326007	0.33271690158119394	0.0847387636417865	0.0925842438113917	0.164130548504995	0.0418053655791404	0.0752150619397399
MAP3K9	0.106569168234487	0.40776561506045794	0.110494666169763	0.222010566781388	0.28670792827717	0.22926445833917602	0.281968016611803	0.173030375503669	0.19997532901995602	0.106787644056271
MAP4	0.0221316943577539	0.0159526246178818	0.00530200301166238	0.0814592993880275	0.00531405563487992	0.0170136347266073	0.0114011485577403	0.017589477171338002	0.00455715191883057	0.0502306705405755
MAP4K1	0.23049367574342	0.180503393960108	0.180503393960108	0.215599715810057	0.0674492111628456	0.180503393960108	0.13807603979260002	0.323259884807749	0.30906625955377004	0.345624506048946
MAP4K2	0.0964741015251473	0.0853582812156165	0.0487906589321569	0.0196837868125352	0.0830883633080256	0.0569260362053257	0.347117810811854	0.0469258626719312	0.0331972589642374	0.0487906589321569
MAP4K3	0.563298223796946	0.37369226810901396	0.463246297561813	0.749955945867154	0.23256861666366802	0.512122968853416	0.35857424412041905	0.335387689920471	0.706961466551256	0.467457794579596
MAP4K3-DT	0.312634977907462	0.312634977907462	0.312634977907462	0.312634977907462	0.312634977907462	0.312634977907462	0.312634977907462	0.312634977907462	0.312634977907462	0.312634977907462
MAP4K4	0.894401218651688	0.8297632182108492	0.8385735087653851	0.9545757075687941	0.9554507244376279	0.835364196619273	0.7399380800080358	0.793710948466625	0.866367872602514	0.7484170852074321
MAP4K5	0.296789270265347	0.0151374596341778	0.272999790392212	0.0791843552305244	0.271411974342167	0.10521040370608199	0.144463249635883	0.387078308439607	0.20367380739881003	0.0767487319646054
MAP6	0.895602535814489	0.8379583229351429	0.528876146053579	0.532530980995374	0.554746331069199	0.8379583229351429	0.5411056589809521	0.5629291368148779	0.671252973562604	0.917823996134866
MAP6D1	0.811681332620688	0.9564064588075429	0.553249032761453	0.6529523777983829	0.652288624185287	0.811681332620688	0.811681332620688	0.811681332620688	0.811681332620688	0.811681332620688
MAP7	0.0475416468218517	0.0481884286606961	0.0170057706945304	0.0185369765221124	0.318869169166711	0.474218704415762	0.22275339870852304	0.075970146741159	0.0653694748634247	0.17741626080626302
MAP7D1	0.943924460626798	0.892037794190383	0.85682958986538	0.812836599146049	0.734955545852958	0.9074749047680191	0.7932486068650649	0.785850294736239	0.9516779396591979	0.9074749047680191
MAP9	0.886709636993325	0.886709636993325	0.906091635898486	0.968616529162494	0.5172144539057391	0.8688690265953459	0.886709636993325	0.8541328651888609	0.875954989527439	0.886709636993325
MAPK1	0.37811282353007303	0.5093729777462439	0.806807793669051	0.571096964034077	0.443486640250885	0.600041370151931	0.8106772776507071	0.569315455817999	0.5916705278628149	0.7719312482315309
MAPK10	0.976213937260496	0.657474591793533	0.8827042922792758	0.897105384054516	0.46142020541667794	0.661695909122298	0.48111108336561204	0.658428765786466	0.7938117191482991	0.657474591793533
MAPK11	0.548657117515666	0.449522732003932	0.566007161844979	0.509459302008491	0.136620601863074	0.5662502025630961	0.40675408415414294	0.6925299146299491	0.831630853100466	0.683344247415866
MAPK12	0.270694584611813	0.6037377150475279	0.5277085417463621	0.803789824383872	0.49038506783815006	0.724096970375607	0.46582972550142204	0.520389687713796	0.538643500660796	0.705848561264408
MAPK13	0.7710406047052559	0.275242535688743	0.41664982206428997	0.6090981365183361	0.273878427044425	0.6198035629492379	0.592347040210906	0.6413121292613481	0.584640495194544	0.491722703358739
MAPK14	0.846740606142469	0.7287146985623321	0.8719892086655	0.889379684807267	0.8775320381951942	0.8415629727564499	0.901674611846465	0.860620705212516	0.8304016238145829	0.9624460716209841
MAPK15	0.470211072684175	0.46296816298361504	0.39488798140344605	0.414886842202835	0.888714882581325	0.514169825080621	null	null	0.8531228769210308	0.6013203432297061
MAPK1IP1L	0.553536751536568	0.567264009432815	0.310310949207986	0.297027243415742	0.169947032044898	0.166060100846968	0.440982873747331	0.40666471761484496	0.6872250736270571	0.5188125684595971
MAPK3	0.6852002360831689	0.857450994882451	0.5821478277887729	0.41483190218818	0.816913252600131	0.857450994882451	0.586255791897939	0.527296923342198	0.5252022565106199	0.677918900800288
MAPK4	0.792031291842557	0.35500257821254105	0.705415321994178	0.831237581542168	0.770763155248131	0.5894794428753989	0.6975880989695121	0.608259867249646	0.24966589803700198	0.7877140541708091
MAPK6	0.917824085373615	0.8774913081795142	0.875586652076907	0.7531355817153751	0.6593183510455259	0.687019865157186	0.8611664162215258	0.9373866899880301	0.8012965386217069	0.928477772419301
MAPK7	0.7318486758315781	0.604425007204522	0.768089172569919	0.8258063341240649	0.731133292433157	0.606077668027125	0.800868628176658	0.75315105696541	0.49088594257946705	0.604425007204522
MAPK8	0.57789276273303	0.812796057127121	0.740528501127644	0.7938470594298409	0.859023308516989	0.8530570818040991	0.6298796529126031	0.7553218062778578	0.9964266504496959	0.7936670414850241
MAPK8IP1	0.681022234493393	0.330654759849477	0.391750454469312	0.442758024023802	0.610984638277465	0.330654759849477	0.8916112906513621	0.580796868974051	0.41065382397134004	0.27565605175127006
MAPK8IP2	0.8648844581279279	0.657813340719074	0.800235326105229	0.800235326105229	0.5935655374761091	0.800235326105229	0.9523451197691591	0.89859262957413	0.49109360226678006	0.958395228959257
MAPK8IP3	0.0632140889936665	0.25083313319614303	0.0831930818722364	0.105917756003391	0.131676642794218	0.127970382291826	0.09738783915511802	0.158289651292358	0.164809243736217	0.31296264364962606
MAPK9	0.0952873286750779	0.154834291443357	0.31475663643358304	0.182965555622361	0.0643006111603159	0.0879317322340645	0.16122043415933301	0.211628243734857	0.26726878273164	0.045445674679465996
MAPKAP1	0.909986466793166	0.876860833523375	0.8872556941135709	0.90792795891815	0.7458328682475251	0.876860833523375	0.887519460766771	0.8143737875004811	0.8679481380797809	0.8979886954723001
MAPKAPK2	0.763356406272179	0.970436474613864	0.782686006076667	0.588999606207946	0.82817203192634	0.781198023692072	0.812651778420822	0.9178183453418559	0.5320410742998211	0.654302531261155
MAPKAPK3	0.149531371358461	0.0424151761877439	0.0153363193791418	0.17425756310149598	0.0169948708090778	0.0139041851125233	0.0360771857144885	0.0414198250027053	0.028657728907092003	0.0139041851125233
MAPKAPK5	0.7112615179899591	0.5290970052726071	0.9010599901280649	0.954529409101203	0.977827599428476	0.9010599901280649	0.728853210511532	0.781192897876977	0.8995286012805791	0.9010599901280649
MAPKAPK5-AS1	0.538280438707415	0.538280438707415	0.538280438707415	0.538280438707415	0.538280438707415	0.538280438707415	0.538280438707415	0.538280438707415	0.538280438707415	0.538280438707415
MAPKBP1	0.30025601060039303	0.35896627545056603	0.29848056731476097	0.5643347536402901	0.270476825906788	0.35896627545056603	0.28199955359457696	0.584604652124084	0.40001668360116993	0.457721646201521
MAPRE1	0.17836788500196601	0.17836788500196601	0.0780702663229053	0.196151892185533	0.5277895377519639	0.17836788500196601	0.0416658090746925	0.0342360177664861	0.3881380767716429	0.0462539807702816
MAPRE2	0.074124807097016	0.6234249219014151	0.22723999185615598	0.303222198715113	0.244999236529625	0.516807862678695	0.0746352412064531	0.23814738644495603	0.334141820655583	0.519650900207898
MAPRE3	0.34824988565750703	0.143114761041222	0.0782549584776315	0.0449876305414018	0.240819760644064	0.20295435495911396	0.20295435495911396	0.44912518810055896	0.23927323407168302	0.20295435495911396
MAPT	0.24104672299382898	0.39394782376947	0.296522649029613	0.296522649029613	0.121242510705562	0.296522649029613	0.296522649029613	0.296522649029613	0.0697018712189796	0.296522649029613
MAPT-AS1	0.0979572793466456	0.0979572793466456	0.0979572793466456	0.0979572793466456	0.0979572793466456	0.0979572793466456	0.0979572793466456	0.0979572793466456	0.0979572793466456	0.0979572793466456
MARCHF1	0.30694938472418	0.30694938472418	0.30694938472418	0.30694938472418	0.30694938472418	0.30694938472418	0.30694938472418	0.30694938472418	0.30694938472418	0.30694938472418
MARCHF2	0.7938210295361852	0.7938210295361852	0.7938210295361852	0.7938210295361852	0.7938210295361852	0.7938210295361852	0.7938210295361852	0.7938210295361852	0.7938210295361852	0.7938210295361852
MARCHF3	0.5706432110437739	0.5706432110437739	0.5706432110437739	0.5706432110437739	0.5706432110437739	0.5706432110437739	0.5706432110437739	0.5706432110437739	0.5706432110437739	0.5706432110437739
MARCHF4	0.361986638440161	0.361986638440161	0.361986638440161	0.361986638440161	0.361986638440161	0.361986638440161	0.361986638440161	0.361986638440161	0.361986638440161	0.361986638440161
MARCHF5	0.321372933035657	0.321372933035657	0.321372933035657	0.321372933035657	0.321372933035657	0.321372933035657	0.321372933035657	0.321372933035657	0.321372933035657	0.321372933035657
MARCHF6	0.690019273762397	0.690019273762397	0.690019273762397	0.690019273762397	0.690019273762397	0.690019273762397	0.690019273762397	0.690019273762397	0.690019273762397	0.690019273762397
MARCHF7	0.9406240329532459	0.9406240329532459	0.9406240329532459	0.9406240329532459	0.9406240329532459	0.9406240329532459	0.9406240329532459	0.9406240329532459	0.9406240329532459	0.9406240329532459
MARCHF8	0.565162951323129	0.565162951323129	0.565162951323129	0.565162951323129	0.565162951323129	0.565162951323129	0.565162951323129	0.565162951323129	0.565162951323129	0.565162951323129
MARCHF9	0.0246982247993967	0.0246982247993967	0.0246982247993967	0.0246982247993967	0.0246982247993967	0.0246982247993967	0.0246982247993967	0.0246982247993967	0.0246982247993967	0.0246982247993967
MARCKS	0.82868781027574	0.927434249219957	0.7113450798452091	0.8125168823337929	0.8546962606146121	0.6219408600996881	0.42990277695314505	0.568413594055837	0.95588789654891	0.856380801884899
MARCKSL1	0.50778784587837	0.53407055120423	0.494271111157211	0.6334918335360921	0.8369065755988709	0.49192032735886604	0.54724846593284	0.401036185061011	0.7364235519755821	0.200564432405512
MARCO	0.504815367667746	0.39936932914517703	0.171634988226612	0.310934991392552	0.41837768802214703	0.34178276437151794	0.32166467294464	0.34000930893278697	0.396977413785132	0.24397605084224203
MARCOL	null	null	null	0.9356659963318409	0.792561938227128	null	null	null	null	null
MARF1	0.0802862208505032	0.17772518785353894	0.17772518785353894	0.17772518785353894	0.19171397685388397	0.17772518785353894	0.21386212458179102	0.0884747223327851	0.0315230091667863	0.5328828510395639
MARK1	0.496913722210233	0.32680089428908	0.21665637579223498	0.11389594479147098	0.21282825559883803	0.147024803053227	0.211828900348492	0.219953661323612	0.16038995824800598	0.10804118107202301
MARK2	0.512120360108776	0.667600976187433	0.30982542067052005	0.283787017974843	0.524202909562274	0.590396760192258	0.304055033546512	0.255818744029615	0.710280544885422	0.493510345671606
MARK3	0.33581502128429597	0.0608905540759841	0.0449528509197204	0.12443436866403801	0.028726499641502	0.0375999528526307	0.227925191860612	0.228635481868909	0.035086594834774	0.0133781157693341
MARK4	0.506223825631077	0.443924490603167	0.7085377200520809	0.492593728018615	0.7760219584436899	0.38072686177846504	0.503745799822491	0.67868491419487	0.8736957354690191	0.5626541785717329
MARS1	0.722157152109299	0.722157152109299	0.722157152109299	0.722157152109299	0.722157152109299	0.722157152109299	0.722157152109299	0.722157152109299	0.722157152109299	0.722157152109299
MARS2	0.0490167420467509	0.0490167420467509	0.0490167420467509	0.159069418498114	0.100695120277239	0.105049016247744	0.184242704815058	0.18528650345290698	0.19458167455969502	0.0490167420467509
MARVELD1	0.278708897945844	0.224298513876301	0.278425916093661	0.35800657273451497	0.346926272878669	0.5558698017166639	0.27499064352362895	0.286874408855292	0.5558698017166639	0.34069736442819903
MARVELD2	0.16586702949311302	0.17742709029254802	0.12688438125270698	0.16685194562593397	0.148321886649375	0.0550717574148503	0.262698523224671	0.262698523224671	0.5821963656713239	0.262698523224671
MARVELD3	0.256892900925337	0.330256710242104	0.520780148954249	0.40070040977168603	0.26708352636777	0.525981364709291	0.45947694989914	0.44212948799163104	0.120689935613347	0.330256710242104
MAS1	0.21070248524233498	0.56668550223664	0.163723130168376	0.36060674890603706	0.61850557156386	0.562888474655654	0.346579699473701	0.231048630492909	0.492271671315846	0.168100020373061
MAS1L	0.0887353623084667	0.0332628703509309	null	0.18948596340225302	0.426737182584284	0.120470533606858	null	null	0.114467061424483	0.0692917964866391
MASP1	0.7961647067588499	0.789226662896972	0.7958553420762791	0.9604525493349392	0.9526085797783771	0.97774974326298	0.8732970112698341	0.925233485484076	0.791920613844018	0.912691036042449
MASP2	0.682815686540588	0.503424233613115	0.551496641404753	0.8645319848575409	0.683212292484478	0.44882882206668295	0.8058525922557379	0.913046472024916	0.6262384508593559	0.882894515524085
MAST1	0.30557775568326095	0.5310582732075589	0.819120423123593	0.901890499144157	0.48772574994496704	0.5310582732075589	0.4578853434224871	0.314427642859757	0.342472076588146	0.5310582732075589
MAST2	0.38458349688928	0.400035835165967	0.5693518619182879	0.348847355664888	0.331358139560134	0.6806569203955799	0.614635817311843	0.614635817311843	0.295107713469724	0.524452094075822
MAST3	0.395231030608235	0.395231030608235	0.395231030608235	0.515010534030217	0.474397199334889	0.395231030608235	0.37296051557642296	0.282931593519391	0.285009400185307	0.395231030608235
MAST3-AS1	0.8007045762494059	0.8007045762494059	0.8007045762494059	0.8007045762494059	0.8007045762494059	0.8007045762494059	0.8007045762494059	0.8007045762494059	0.8007045762494059	0.8007045762494059
MAST4	0.958940103153477	0.615891702566749	0.5703093821777161	0.7284314736134191	0.7814284373406469	0.732710633410503	0.7598720864064251	0.744076138308331	0.660859445006377	0.528410972855773
MASTL	0.673839996854406	0.545190183294462	0.611807925512085	0.693662832443547	0.56032440570227	0.8209341961723392	0.592213825435148	0.7522903840284809	0.7124644799768671	0.731954299202058
MAT1A	0.0174852750394214	0.364911354208497	0.0106551344527881	0.38394027359863403	0.0419418531920436	0.0224112260811019	0.0100684945302361	0.248371524115251	0.0281418292659908	0.231549025171788
MAT2A	0.150924791951365	0.17445117784414998	0.412433767482844	0.10854905496070301	0.17445117784414998	0.17445117784414998	0.23379349938220198	0.3304896113616261	0.32501328517242795	0.48767506597300603
MAT2B	0.650444875585562	0.305447566452532	0.49420753408437795	0.634622449165662	0.199034329632754	0.277912950580851	0.476584171405276	0.6213078980599499	0.408905269284663	0.141028345091064
MATK	0.9328465004635409	0.9148218128498019	0.6903119336892579	0.8594339416944871	0.4838425649704	0.662179943351365	0.814531067571242	0.94683519470038	0.491369867267091	0.8498181144402019
MATN1	0.7946312207624409	0.7589777266003901	0.0846863808081991	0.14886773368313	0.00258862488502762	0.633719595756285	0.45898926035062393	0.0569600408904651	0.322003937269094	null
MATN1-AS1	0.523249872919977	0.523249872919977	0.523249872919977	0.523249872919977	0.523249872919977	0.523249872919977	0.523249872919977	0.523249872919977	0.523249872919977	0.523249872919977
MATN2	0.37048539742520203	0.36621649800698	0.260601059669673	0.18572675472362898	0.21687360224177302	0.14691162559253	0.25296089654286197	0.553262167594663	0.37629704135278796	0.32658180181369
MATN3	null	null	0.935847276490933	0.5846265358375251	0.7902340260332859	0.716555345236958	0.935340367834975	0.873983475654328	0.519482353421021	0.7110878199732541
MATN4	0.22225790954322602	0.324756667572806	null	null	0.5731230584468199	0.11699235503491198	0.6453746665068921	0.0421284586873849	0.13483279712937501	null
MATR3	0.8423417883878299	0.883042218183586	0.27059706304795	0.679522212592905	0.8167558472952099	0.6733283995295091	0.15256778350758998	0.77262642587623	0.880720658630622	0.476388645748759
MAU2	0.24684228253014198	0.36393795196528705	0.130798902798618	0.0169203436418958	0.14112083655714003	0.28698093368633004	0.0905657417594951	0.0949525361130529	0.283778568306763	0.0615102860412819
MAVS	0.601777719084121	0.710696413222609	0.33369946780546805	0.42781445433099	0.85508540606623	0.6678124708801071	0.759212551332216	0.846505511947117	0.93430917236304	0.393126807827578
MAX	0.336256271446162	0.6535083308493891	0.431867323996217	0.35309137675592	0.555152843404408	0.20345658157163798	0.37186641776741497	0.43574478246689097	0.692463429952402	0.443866791413952
MAZ	0.18964356977831603	0.09394163568621401	0.09394163568621401	0.09394163568621401	0.140768572348651	0.190439982427196	0.24545323829617702	0.18981488042014102	0.161535391319052	0.09394163568621401
MB	0.6975237768610971	0.6845449671012049	0.533339099061647	0.758940971552888	0.6442205611080529	0.777223350437884	null	0.32894590661078804	0.8855236438631658	0.388201207899824
MB21D2	0.0037632012537636202	0.00164880786070236	0.0118349141583236	0.0307148868224879	0.0837875918395365	0.00648787445457814	0.0113534260143846	0.0185504767652698	0.00340750865436773	0.0072705706464474594
MBD1	0.9710647281319369	0.758766640204688	0.9672965157083531	0.843538131318086	0.9607222831816341	0.8930056179981228	0.9716031440434458	0.608634641396542	0.356826399481529	0.758766640204688
MBD2	0.6310835617763441	0.36329126939875794	0.27751622966266604	0.228749247302284	0.639599376649591	0.7013780757872081	0.275941243293913	0.419532891814759	0.18638713850601502	0.367552068301145
MBD3	0.4099183672091021	0.49552018285071203	0.4508507466261121	0.508317409059483	0.15960635764572198	0.14796782629065697	0.194966590567363	0.194966590567363	0.33313067451154305	0.194966590567363
MBD3L1	0.7046392636410709	0.9343475557219809	null	null	0.363784532910248	null	0.233855665651173	0.0982476919359204	0.7994424839491708	0.6842774283093179
MBD3L2	0.106893395309996	0.0146541420066457	null	null	0.0140081419247515	null	null	null	null	null
MBD3L2B	0.0863455062032234	0.0118686218297984	null	null	0.243935196043893	null	null	null	null	null
MBD3L3	0.22705490944648396	0.0175044958623239	null	null	0.23994086160870604	null	null	0.246442499017137	0.449538534158069	null
MBD3L4	null	0.0749695792030725	null	null	null	null	null	null	null	null
MBD4	0.617642778152338	0.637917315942457	0.687229217015658	0.687229217015658	0.9556743908393001	0.840725340540895	0.437896769250596	0.665274872459596	0.676409623595067	0.687229217015658
MBD5	0.999996730614066	0.9915308501013	0.9991460099896	0.9991460099896	0.9471175073677109	0.9991460099896	0.9794561813121528	0.997711086549826	0.9850549919511851	0.9991460099896
MBD6	0.612547028259042	0.0498848016161103	0.380810906923318	0.362028166615143	0.24983662326763	0.0498848016161103	0.368678548536445	0.30317583451644703	0.169794076899795	0.0498848016161103
MBIP	0.9489544514418979	0.8982438858109759	0.9272282952055592	0.9250490552097971	0.9249760595446809	0.9719045571463231	0.934702112137997	0.9582046769681101	0.7432777431677351	0.7833046483099179
MBL2	0.8128918959196909	0.968423930540551	0.983027075082119	0.9810773015608589	0.926452421091183	null	0.982652852635251	0.952778643634391	0.894516448603622	0.956438756247343
MBLAC1	0.503796771907057	0.710091250363175	0.5234531170963661	0.9090037310638229	0.570317685657744	0.41770499180470005	0.37650700635541	0.7425533858299559	0.5825427398035079	0.41770499180470005
MBLAC2	0.49198438910926395	0.445006472891076	0.271381068709157	0.414283346145041	0.25319060710249497	0.271381068709157	0.44760727353454	0.42716707244284396	0.37786229096946905	0.271381068709157
MBNL1	0.497338433820377	0.610762234328314	0.47181669940435605	0.19424486607142702	0.610762234328314	0.610762234328314	0.8376682384482409	0.258837336202898	0.6711298951224929	0.610762234328314
MBNL1-AS1	0.63169754835465	0.63169754835465	0.63169754835465	0.63169754835465	0.63169754835465	0.63169754835465	0.63169754835465	0.63169754835465	0.63169754835465	0.63169754835465
MBNL2	0.23228971108564303	0.528352588181113	0.290761267199858	0.519402770685058	0.112636742038117	0.391954951331802	0.6199351134877421	0.509416451716159	0.535152155862885	0.53359005407584
MBOAT1	0.0678724940148826	0.0932944981762688	0.14083203339269298	0.10721670674975999	0.0548155077663189	0.058656041011939004	0.12725319663333398	0.136881204192509	0.10857106668754901	0.10495715221381
MBOAT2	0.393377683870134	0.3546938822218271	0.190437273862851	0.0877537016272787	0.21288466976848397	0.15387838679035698	0.20719287522961397	0.0257324019564604	0.17110694809706603	0.24574145798316102
MBOAT4	0.103432948532613	0.103432948532613	0.0815056341154442	0.20548911986758198	0.0205980854804765	0.103432948532613	0.103432948532613	0.103432948532613	0.0158437632651445	0.103432948532613
MBOAT7	0.45538716561205894	0.325791166201492	0.325791166201492	0.325791166201492	0.434030866314974	0.325791166201492	0.325791166201492	0.325791166201492	0.230600311631274	0.325791166201492
MBP	0.552970439009808	0.662222749418035	0.337087560912965	0.289578796871857	0.692923667596202	0.678477809992722	0.597138612672905	0.512033615757861	0.789877451156388	0.712394412816591
MBTD1	0.30804795332028	0.35342302217786	0.7951463282670909	0.22702865174354397	0.7225988542932059	0.536474656641074	0.905784308038234	0.7698912832886401	0.0970503443640405	0.851201407671719
MBTPS1	0.8365139352388159	0.7089177439511	0.7799466895565259	0.547845138126259	0.666774938849999	0.8580260873011128	0.865610174288024	0.9021096348019549	0.631310401117157	0.491031396918009
MC1R	0.10591425302948501	0.46795297829310106	0.11089152373626598	0.126879802894868	0.25823363708021	0.19551873567903696	0.115513570392197	0.0999493365107355	0.23439079477737698	0.46795297829310106
MC2R	0.169505073806481	0.33521417447602303	null	0.0563069175249205	0.12245674464721198	null	null	0.0564388862433554	0.0917761709523407	0.43246026686551897
MC3R	0.6348471730874761	0.461311711008609	null	null	0.113723389196842	0.43033728750527	null	0.31903178869633697	0.627728746443615	0.604939314121236
MC4R	null	null	null	0.980739201454169	0.818816415302697	null	null	0.81068100408594	0.997092113693192	null
MC5R	0.518966456829705	0.6698249423389261	0.46919859422533	0.469913205397806	0.8096436224306691	null	0.4689136394854961	0.420411969033613	0.464014433901729	0.49306768097935
MCAM	0.10759939536659499	0.10759939536659499	0.0763228363163758	0.14995507230568697	0.0502283542793868	0.10759939536659499	0.10759939536659499	0.10759939536659499	0.284370781160591	0.10759939536659499
MCAT	0.8385127456004159	0.29749300756595	0.8583659032719498	0.867477735414812	0.864289818504441	0.630814030472837	0.8919293625010949	0.8556424171560151	0.7626933915726609	0.525809961653808
MCC	0.5770347013692271	0.443353027807104	0.459999436753762	0.6242951377710779	0.48484671075480995	0.7064435933083629	0.589760450698107	0.479152637158914	0.362348382046869	0.501981865149473
MCCC1	0.008292558712353999	0.5162173687177161	0.148439316714191	0.44745163317684494	0.27971525925608604	0.190247233783436	0.195974028044062	0.0210983350754493	0.0400342547633722	0.22546398411185
MCCC2	0.131145722702132	0.0592718912907303	0.27625232100437797	0.248301179977167	0.35448029236531897	0.22617771194551103	0.307722610005136	0.18505118853544394	0.196608875515939	0.31707945872472404
MCCD1	0.00942641295157858	null	null	0.14189896059818	0.213378428148859	null	null	null	0.28268119472679604	0.0806062233308373
MCEE	0.725949619339862	0.475938075653579	0.632385334397443	0.632385334397443	0.8052030616998149	0.833853759055755	0.8614584269162678	0.838310338093493	0.640862493671574	0.8454806483312671
MCEMP1	0.00896086245106014	0.00703255248603524	0.00122102712757541	0.00605768062895922	0.00450288928300067	0.00703255248603524	0.00671308348833672	0.0107427441990171	0.0100005404645678	0.0013503010742243302
MCF2L	0.45123392714132005	0.6930760944592221	0.5127635120562051	0.38390677688374797	0.813602206059547	0.881620851808042	0.9008670958188091	0.534809506035552	0.9212268684965842	0.5868279577379311
MCF2L2	0.76685822940016	0.512146062888857	0.533702970813113	0.722466687679471	0.703313291934682	0.7886789185067691	0.594056537278621	0.623319508112776	0.45537690635036104	0.8250384268874129
MCFD2	0.155797152560477	0.229893499340465	0.10072995420866199	0.22247970977484804	0.311150093193454	0.17613491184711602	0.32418760098696503	0.35239074152274197	0.229893499340465	0.229893499340465
MCHR1	0.151612759344144	0.455977973297991	0.352928466633889	0.283031886782266	0.163497825323673	0.18828896813900797	0.35331446316589105	0.19447177187370301	0.299385432484649	0.160268922380605
MCHR2	0.23707443387493105	0.43299451733353295	null	null	0.9030821353146359	null	0.24716604027638397	0.39347727232172897	0.347369565066409	null
MCIDAS	0.32134921983211306	0.258455159593052	0.541793953598346	0.20662511922290103	0.190020026986141	null	0.5421799455346661	0.20335166252397302	0.20848262970702897	0.241256512455216
MCL1	0.972523361546999	0.927908819878366	0.927908819878366	0.927908819878366	0.926474679188682	0.927908819878366	0.9881079968619431	0.9799810373674309	0.904473357351178	0.98053119280409
MCM10	0.215340485792182	0.6186283464156039	null	0.17053901689887804	0.231027416926542	0.375418662044449	0.289929124206516	0.516035613009769	0.7610199840893771	0.554154787261011
MCM2	0.0662189532012492	0.215780092309267	0.310791338419393	0.458031949072891	0.32744279965346	0.23018179676601602	0.21223513037753697	0.201839777255708	0.390443247843616	0.191781268486842
MCM3	0.9273513150931899	0.8296512014325079	0.9016741954899029	0.944987617763568	0.9511634103493131	0.7104600172316059	0.8892544835747729	0.28163432812059397	0.9567949726911579	0.810717899050725
MCM3AP	0.12681749937785902	0.44835052997495894	0.33332023972215	0.505069369339665	0.0828618309885482	0.031505906496674	0.325880928036398	0.39051129345076	0.49791399028021394	0.45854119639435903
MCM3AP-AS1	0.95620760252371	0.95620760252371	0.95620760252371	0.95620760252371	0.95620760252371	0.95620760252371	0.95620760252371	0.95620760252371	0.95620760252371	0.95620760252371
MCM4	0.8369540470210829	0.909858776318722	0.682710829688426	0.646390328143064	0.8530204452145199	0.7680269041907599	0.923503615299218	0.9388827328848991	0.9739456146263309	0.7680269041907599
MCM5	0.24570248030201502	0.647577370540022	0.6105130043313199	0.22030528517617398	0.216042519910946	0.564358173245083	0.5468857473115579	0.326598910821305	0.621195229771936	0.46639971904639
MCM6	0.425106733968945	0.5569105727855229	0.23893724565471103	0.41568660460421103	0.8396547535858859	0.387312452345544	0.238119594046791	0.650712106490585	0.6625700595495311	0.611424498365152
MCM7	0.550424500761572	0.705266852664215	0.133197355572443	0.133197355572443	0.10636459700504801	0.23230018304897898	0.471731398564739	0.7536902012987791	0.55061556922459	0.133197355572443
MCM8	0.861128955743487	0.8614564183126708	0.968167068979972	0.8763192145808679	0.6308718068614929	0.8614564183126708	0.8614564183126708	0.865300800307259	0.608112404049099	0.954843745108305
MCM9	0.5707577526762989	0.5932988732743921	0.589633327214334	0.913723073132587	0.837703258952024	0.748234298332223	0.815804596377353	0.6613161486615962	0.6796391158277321	0.7137636100040359
MCMBP	0.908915381070336	0.9351446520878559	0.375478081654336	0.429254534352201	0.98411692756433	0.959129720454697	0.959129720454697	0.863415916311915	0.997732191431081	0.44150928720478705
MCMDC2	0.158016401351109	0.39902991156243706	0.25714876289805	0.20706068934035501	0.14732039365587501	0.18648581666060499	0.22733485970298897	0.322718090716973	0.270530036433637	0.34002421144059003
MCOLN1	0.21936795289079603	0.447812007186044	0.616944233848968	0.5654184472339929	0.39236042196522103	0.563551803713607	0.552843451955914	0.5937348168221179	0.36483525180198206	0.834733322596264
MCOLN2	0.8964225797909491	0.9192504498941441	0.950129216772763	0.50461981965087	0.610178373726327	0.568561256322532	0.941792979688033	0.913784764748379	0.49877606158739796	0.830187588800177
MCOLN3	0.46876590259428	0.662336952303263	0.262975820759246	0.8281402040150692	0.620644072549019	0.540720821911729	0.662336952303263	0.8127383037776129	0.6164540938996961	0.662336952303263
MCPH1	0.9427636974238691	0.973581525108728	0.973581525108728	0.986988681995361	0.956836878782907	0.8333957251165279	0.9862855618465891	0.998691641865067	0.9473699648686721	0.973581525108728
MCPH1-AS1	0.863805143963162	0.863805143963162	0.863805143963162	0.863805143963162	0.863805143963162	0.863805143963162	0.863805143963162	0.863805143963162	0.863805143963162	0.863805143963162
MCRIP1	0.6920504813334051	0.26942171948188	0.567458814681883	0.7857066539259789	0.18900044639612698	0.567458814681883	0.567458814681883	0.567458814681883	0.49503562863870704	0.567458814681883
MCRIP2	0.0124070490434975	0.0170565685555192	0.0170565685555192	0.0170565685555192	0.127757263787952	0.0170565685555192	0.00305646360569477	0.0282622458187369	0.0430067440816436	0.0620638378512677
MCRS1	0.247396549020931	0.260253961984223	0.260253961984223	0.25091292344762	0.34839239079519396	0.33765450374843703	0.29260343862947497	0.33340120008021995	0.356818070546543	0.28054980703023696
MCTP1	0.0513682169859878	0.337057571700339	0.39104678377187296	0.333441278815974	0.0854032343581644	0.00961779488970807	0.155240881204898	0.11822110675345	0.0594764400857987	0.17437094666044803
MCTP2	0.0513296248182019	0.0313957785224912	0.0661024026458031	0.0117052336873121	0.28169720599110903	0.198263677724297	0.098752330299012	0.085882337670801	0.13018440047061802	0.0413108615535536
MCU	0.5342639913716489	0.271351265917061	0.749176402945458	0.5956815498350141	0.15616762701192402	0.43929594817186496	0.702663514332661	0.308433086348417	0.36631919519209705	0.371384455604003
MCUB	0.26946057622436603	0.233253332906096	0.233253332906096	0.31313027024872997	0.398172365053135	0.5072298545853561	0.297718422661868	0.39358397270749396	0.21754927949936104	0.29663878999065
MCUR1	0.9627961532477951	0.8507034223624059	0.935156166887194	0.9802940406851309	0.832255732810222	0.9516497121980501	0.9236479240823721	0.9574978774426469	0.898949054681948	0.957053405851718
MDC1	0.40854729489589897	0.21639286753193102	0.328115505463768	0.20511244363499698	0.15748974393715498	0.0981302852823274	0.16655241563499498	0.16655241563499498	0.21559242262116	0.14416942151732198
MDFI	0.332377438328737	0.477474122528505	0.2848648444260711	0.642467955758337	0.39257575509457	null	0.301373229023635	0.630952509268765	0.571776094442082	0.774700607079264
MDFIC	0.7168240977639441	0.592518883611312	0.8526357798885891	0.845274520993772	0.498416866236882	0.7479080437983191	0.829998088763182	0.7701557248478059	0.8341711836791271	0.656082444687092
MDFIC2	null	null	null	0.20443936132198	0.478018490929854	null	null	null	0.4319520411576261	null
MDGA1	0.3262827473581	0.0769217573785907	0.12235860501422699	0.0538487737339554	0.0370156031663016	0.14685139677796	0.434157400119133	0.11820644643957699	0.0372869727834797	0.13831178515797798
MDGA2	0.996838462320963	0.946715345657728	0.973813740188365	0.9813775880322121	0.9977242285312371	0.8978972389175601	0.9884753122926071	0.9725969682705659	0.9928840041851421	0.925312389891364
MDH1	0.49206002282428796	0.27564537736476	0.322400510323846	0.6150596659566661	0.49067690079311205	0.541814071803413	0.6407120693564721	0.261194663711069	0.5416949038145971	0.682413633809545
MDH1B	0.318682872289674	0.497985817636433	0.33739391561538	0.540398594958464	0.6366025450753671	null	0.485785603742544	0.46776755487251	0.204623105499244	null
MDH2	0.469442068100929	0.7275747798999269	0.43517330190320397	0.594454518926308	0.28483658509762394	0.11432272204443301	0.54417553715069	0.368209071670926	0.7884950770795109	0.511012090603911
MDK	0.476049249082398	0.888892056236136	0.683974462097384	0.7879764214482221	0.725841624146505	0.20016263367244397	0.6458149631306379	0.406858839992663	0.5605983909058609	null
MDM1	0.0187393062724007	0.0550050777901166	0.190325760989594	0.169788084579846	0.0786101555661499	0.128496051683102	0.135147489937817	0.345424556443284	0.22995062421693802	0.128496051683102
MDM2	0.974274377717752	0.9516682954010509	0.928177254617803	0.969980416349718	0.9698947851022249	0.671845209082441	0.9000667285324121	0.909783334695651	0.973703469998557	0.9993101638433441
MDM4	0.11392548914470801	0.175432178498757	0.0647814196130155	0.152971089516057	0.326373164549787	0.041120591577013	0.0568068003232323	0.0160568437575766	0.0322825190183941	0.0220101492833169
MDN1	0.8691543818349742	0.48052995747345095	0.864075472565563	0.7992853792139392	0.63564017587943	0.625660923781178	0.8233069308404208	0.45995238882416906	0.39357369199704995	0.794258426648982
MDP1	0.265240940160316	null	0.890845928589595	0.990130229341807	0.9525515189753281	0.991952809869524	null	null	null	null
MDS2	0.31858239892947804	0.31858239892947804	0.31858239892947804	0.31858239892947804	0.31858239892947804	0.31858239892947804	0.31858239892947804	0.31858239892947804	0.31858239892947804	0.31858239892947804
ME1	0.778119217012803	0.862202336257492	0.7909603254288141	0.8961552056531009	0.8309148534064251	0.8346095328841558	0.793111318573743	0.831010556522323	0.924730983447098	0.8136424025154829
ME2	0.204720602773352	0.13705288523609	0.24342037020138502	0.128282412342697	0.494223152419665	0.0351304346720409	0.191214155479935	0.10191054734863901	0.200704460718159	0.339035931178912
ME3	0.719211462346386	0.831837563420279	0.8831061435892521	0.8173412261760269	0.7756629623139991	0.7421483397948679	0.7970021280687251	0.781482633229858	0.7271329106873939	0.79782696516397
MEA1	0.297397550734312	0.440082361657392	0.685069082035457	0.45236564654264005	0.7096974860858779	0.42585596635813	0.504960843071085	0.23297617673570997	0.5964330198868321	0.440082361657392
MEAF6	0.174858733703684	0.142066525183656	0.0394457996360506	0.0444539940278144	0.159140150957983	0.149289109946677	0.0370525530159437	0.0616042616542251	0.453733999520289	0.0610380839981422
MEAK7	0.0455692525093448	0.0455692525093448	0.0455692525093448	0.0455692525093448	0.0455692525093448	0.0455692525093448	0.0455692525093448	0.0455692525093448	0.0455692525093448	0.0455692525093448
MECOM	0.782574774436702	0.226534592585099	0.48824000653668004	0.5510685904209139	0.469572735390606	null	0.34166307822632996	0.742859444080603	0.0302955818169345	0.33987664664551104
MECR	0.627303036600213	0.424890040521698	0.25000447246302804	0.47650300456690403	0.8836499572251899	0.46068872837637603	0.46068872837637603	0.485255528493916	0.41866598012117995	0.298733627439179
MED1	0.20794432674136804	0.329125971133662	0.40567636106815597	0.415606621896514	0.5335820288499571	0.329125971133662	0.259439642454542	0.50061583598571	0.477088177688498	0.186039922096184
MED10	0.12166712373619999	0.106515518642585	0.200919570898949	0.0546041489361159	0.0757872952235861	0.540803199346668	0.11088537559814099	0.0946717934278091	0.0757872952235861	0.0757872952235861
MED11	0.686473119390095	0.4409499877029411	0.45504039467756	0.31426352801670504	0.303041995872091	0.4409499877029411	0.614107154425352	0.48764918303415405	0.5529656018841159	0.193471116076563
MED12L	0.7402921686563531	0.6332116849574859	0.295878869556765	0.47593789096803	0.755855568918104	0.34147364317951595	0.405079056277652	0.49626559386691205	0.8097868618341421	0.570457368999266
MED13	0.8132328413960249	0.238646286822186	0.17609460686123102	0.6910189901917719	0.616934151815173	0.6824787751796021	0.17527126879428603	0.25827021597668903	0.96443746486653	0.143026768721191
MED13L	0.270460117272184	0.625043634465546	0.715142703068625	0.667832559269565	0.582502595459834	0.520887011306268	0.67253783159849	0.6407803773591519	0.7893933213148192	0.479899206125781
MED15	0.992144974662438	0.9421273866969889	0.8408350008198779	0.6755806460914939	0.976475018716467	0.9144168916581	0.726606566877512	0.913636667760922	0.958812278057141	0.972415879660332
MED16	0.0810585807126438	0.0676563782999131	0.20037861541955299	0.0498785922147676	0.107501922743618	0.10935350558966801	0.28272190578076	0.0535111434507126	0.104866463282033	0.0612216164583632
MED17	0.476583349812247	0.277699921203047	0.333984618292217	0.14221219637379998	0.32328843266339896	0.0915185037317915	0.328297974088718	0.304958971212885	0.515379348092182	0.256681716954617
MED18	0.57434661057362	0.7873254939886829	0.712370407721788	0.775784219538347	0.590093233738555	0.34471658127154997	0.34471658127154997	0.204675611806515	0.613736054521021	0.272500802327946
MED19	0.429607603939569	0.8382614421545219	0.7376333886417951	0.868096100049915	0.732266658759425	0.67143164428302	0.7770825143722841	0.8124903328027401	0.592057042424631	0.671073009473973
MED20	0.42727846898706706	0.45679817148394103	0.78225141004835	0.672168101531558	0.6802269216576071	0.7957346930206161	0.5719947386981071	0.808304992045389	0.7957346930206161	0.732472420443023
MED21	0.9521408090211531	0.9931506825225601	0.9947678237810709	0.9959899064074258	0.9615471141592971	0.9936109706179359	0.9952609200692959	0.98595805566514	0.881703692540351	0.9945376838133991
MED22	0.90878204941363	0.610670645800769	0.772820360901668	0.9203708774499029	0.700297226357434	0.7489819029616851	0.7489819029616851	0.7489819029616851	0.7786959797222359	0.9606877826504749
MED23	0.122716179235786	0.12409875387745001	0.0380946649806723	0.0761026166704275	0.182883693616273	0.128492558753287	0.0301352067465304	0.0608426000626675	0.0460104863433518	0.38672475515279797
MED24	0.40333595691755697	0.150846642915454	0.31004523381088106	0.36420191710199795	0.260794300601663	0.268608123973958	0.20882310859623898	0.48430571404814204	0.301866687507338	0.268608123973958
MED25	0.0628822712510416	0.393765107718786	0.393765107718786	0.393765107718786	0.299280479458329	0.542796009286495	0.138965182166936	0.34668612133808	0.20215642625678099	0.764509746468101
MED26	0.6370901716038481	0.265228072071187	0.265228072071187	0.491688466756199	0.213330405448298	0.118236071872875	0.7973541029808241	0.770749559644534	0.26622291965183603	0.265228072071187
MED27	0.390769534373554	0.0312708870472679	0.0356171964116102	0.0430281765727148	0.29615187928981895	0.10736001897753	0.10736001897753	0.25559836574059	0.256637496878647	0.357600468754739
MED28	0.922653449119255	0.7241243380301191	0.875546228698629	0.7586960241901851	0.47321245475225	0.7241243380301191	0.9101431308224099	0.8522728750326791	0.498737300646945	0.7241243380301191
MED29	0.429651119457639	0.46296583229307703	0.529766679646501	0.18079967311717604	0.481812915168553	0.458913231592257	0.7258692049952591	0.426132418214448	0.49740620242357997	0.7613763330103521
MED30	0.253180122403173	0.23082522397812102	0.0797812520156184	0.0076199552539849905	0.0977497203902685	0.0468978666731039	0.24242658577474802	0.0281062659625575	0.0505650233295223	0.542387303070705
MED31	0.28496363202560604	0.26064514788158105	0.26064514788158105	0.56389373829098	0.7199259378244799	0.26064514788158105	0.18498860418195	0.222139741903096	0.0976071982754045	0.311350090633695
MED4	0.533412915453732	0.310813804379729	0.55716694039075	0.23229100497674302	0.6650565668235849	0.568400682972703	0.915099977989053	0.0923588796886218	0.47958413034454206	0.0962992923388247
MED6	0.575213938552473	0.8651490833065659	0.32745312129376897	0.37821432735407107	0.0835208555736325	0.0255595582122428	0.380630738443838	0.380630738443838	0.380630738443838	0.380630738443838
MED7	0.19172314330169	0.269172309534522	0.333338027619584	0.24464913302481198	0.46271367637803207	0.269172309534522	0.208009380308307	0.19500429011478498	0.269172309534522	0.269172309534522
MED8	0.29504011303525	0.0285862508477219	0.158035428473555	0.10985251437909599	0.0884099975207965	0.0859002840048655	0.213157506561224	0.256388867016443	0.0641245864038851	0.0859002840048655
MED9	0.657936009289519	0.4720379647249521	0.984947088681077	0.700095058312817	0.8124389744302529	0.9067931331287908	0.9520707986621819	0.7636108786811819	0.959824929826155	0.778410287341019
MEDAG	null	null	0.190479092922657	0.635901683382176	0.400064261661072	null	0.590176681758932	0.48564820776014095	0.384553161521363	null
MEF2A	0.9191170592400358	0.891722906447981	0.941543672830614	0.7611684031275749	0.794830122844991	0.891722906447981	0.8058148160634191	0.9115937284192571	0.7896125278049629	0.21379361718848602
MEF2B	0.873189532169889	0.936058162220101	0.8695688063245441	0.8945516209054641	0.5206449693735921	0.579862492859002	0.84291195540692	0.8373746894504192	0.736806710597893	0.835138523869613
MEF2C	0.6980603185545989	0.8558247706827641	0.654924327289162	0.51623226591421	0.911894473737984	0.8558247706827641	0.738639143598558	0.6031706233143361	0.5509301794431422	0.8558247706827641
MEF2C-AS1	0.42889580770758207	0.42889580770758207	0.42889580770758207	0.42889580770758207	0.42889580770758207	0.42889580770758207	0.42889580770758207	0.42889580770758207	0.42889580770758207	0.42889580770758207
MEF2C-AS2	0.7957947122237	0.7957947122237	0.7957947122237	0.7957947122237	0.7957947122237	0.7957947122237	0.7957947122237	0.7957947122237	0.7957947122237	0.7957947122237
MEF2D	0.0846826792362686	0.393798656383695	0.3854295543381421	0.26708181280980897	0.0367702098070745	0.0124173787832523	0.284362632368547	0.425262347124718	0.07826443193612799	0.13756589037956501
MEFV	0.0911857750378468	0.10263589652211201	0.0174076297677982	0.0296792255015677	0.0133107982671361	0.151394707364376	0.127622828737879	0.12847590450096302	0.0476775638497453	0.0294756529956518
MEG3	0.5940560084847349	0.5940560084847349	0.5940560084847349	0.5940560084847349	0.5940560084847349	0.5940560084847349	0.5940560084847349	0.5940560084847349	0.5940560084847349	0.5940560084847349
MEG8	0.21339393640589102	0.21339393640589102	0.21339393640589102	0.21339393640589102	0.21339393640589102	0.21339393640589102	0.21339393640589102	0.21339393640589102	0.21339393640589102	0.21339393640589102
MEGF10	0.32470345612940804	0.142815081454236	null	0.512677634689739	0.9307057991577309	0.8942329487947829	0.6084304871190109	0.5122694560218689	0.307619928415835	0.111641334629796
MEGF11	0.778426246700508	0.9388007892740409	0.9810115988549749	0.9535803762095959	0.988299429883682	0.938556803305664	0.956547927339692	0.9970478604353671	0.949892750579976	0.801151140765116
MEGF6	0.758000010846135	0.51009657202753	0.6827804296847211	0.8042011427498779	0.27055000321792005	0.691027553676103	0.510751713909661	0.604612078895098	0.333442099391769	0.792447529709486
MEGF8	0.5670858484966601	0.5884956745552011	0.19400633058155603	0.23579438683156098	0.544987893078368	0.5363709932903971	0.7858785945006719	0.39017062713184103	0.364090388999476	0.4267463270416079
MEGF9	0.30223272365570897	0.8303548625788979	0.715831902085505	0.148427899782644	0.6703117379419521	0.172732418926214	0.58040853541312	0.714370072445672	0.381129799685125	0.5641305438081171
MEI1	0.6033162096274101	0.5884899530274978	0.523384035768594	0.81811072577829	0.7180523749180571	0.54250237320258	0.488471964943968	0.534299692521334	0.784342759957256	0.486799584170133
MEI4	0.587437601295547	0.23328958152003798	null	0.516437785728017	0.228697419849902	null	0.573031516238217	0.546595293820021	0.0172679992330581	0.424087185345706
MEIG1	0.791015116290741	0.750192554364976	null	null	0.8219013777665349	null	0.8371971675516221	0.534528356480825	null	0.8031213879161758
MEIKIN	0.177297656900815	0.12175821834048099	0.587624653901698	0.40017050231155205	0.222783364842939	null	null	0.10599996701015599	0.7257471801947092	null
MEIOB	0.323283093817687	null	null	null	0.117313639688909	0.390382340569475	null	0.548769029737421	0.18253524029975302	0.6830292551900821
MEIOC	0.23554903520858197	null	0.0530272221257048	0.0647963840594585	0.27973377847755104	null	0.233862346366458	0.9276844027266792	0.686532616025131	0.723126537800194
MEIS1	0.801347403860275	0.745994322118204	0.8345731253611559	0.8267912071325458	0.7149201564622549	0.55945252414684	0.8542745287017891	0.93505875804828	0.797123465595275	0.9352035405012791
MEIS2	0.7160835053782691	0.2736301516512	0.224023943309575	0.45152438578904397	0.19462474936896398	0.127379081925845	0.219557430148939	0.42849025083304293	0.8850180531532429	0.21007929356643804
MEIS3	0.84329206325404	0.193140681084597	0.38096781827116294	0.49750502483728104	0.297994795897489	0.273560553105348	0.548342214902402	0.587926370796037	0.447669019979045	0.0744025941982139
MELK	0.0215125298067495	0.15346714335691902	0.125743505532694	0.173816070832412	0.357600252244214	0.0904232636468235	0.12355950498539801	0.27396434686857896	0.0403453907707849	0.182245229737661
MELTF	0.21484253213615898	0.25239823976906894	0.539614653500962	0.43768039683917404	0.302084407251057	0.37587150417363596	0.538139117443262	0.28797330042639196	0.21549511412225797	0.324587137080615
MEMO1	0.598519317271203	0.424612841228836	0.761572864610642	0.128691694263045	0.0539733285577126	0.362543191200493	0.362543191200493	0.362543191200493	0.5890575812246639	0.133069680238553
MEN1	0.65402787700316	0.26642723858121203	0.6768391860705141	0.41064840052257	0.4645500464999871	0.341044527172997	0.633697833183863	0.595311793277277	0.11863060563165301	0.547474469728673
MEOX1	0.14593015330520098	0.158541644742734	0.267157089035379	0.26691151417574105	0.10188165077054198	0.054320667081065	0.0884589902781545	0.105271188987327	0.0645845575358636	0.0671319207603379
MEOX2	0.141360074010093	0.115537385268879	0.11209168598887802	0.0761087933978825	0.261897993593269	0.0803255050261907	0.106392412889027	0.0723442154652095	0.1360807643253	0.009630545917030041
MEP1A	0.31432490996617196	0.28199343168075897	null	0.773218863655397	0.20494741602246602	0.131330936152951	0.7567519849003691	0.7674725257371509	0.41798865063646795	0.302257727753979
MEP1B	0.317091382243142	null	null	null	0.223502400772882	3.5187324567830796e-05	null	null	0.0451295271626129	null
MEPCE	0.808629919601973	0.5114153477494771	0.7452497528125641	0.750530993550232	0.49720882380055303	0.7452497528125641	0.554291872282799	0.5817338192963779	0.445728336448249	0.5115204258713371
MEPE	0.612710160202644	0.7749456772924399	0.685212761563309	0.532406158595883	0.812827977708229	0.858799089276615	null	0.7967034962046491	0.46362046365477794	0.842928840579119
MERTK	0.210352333485215	0.11052481530324001	0.21602742741207503	0.184958982022487	0.329148008905516	0.27253114432764297	0.19655293905116397	0.0822609885677588	0.161016319037102	0.0654584484900894
MESD	0.56688347497928	0.507014558515179	0.29271755148481	0.351813863653489	0.264141677602192	0.22463485302218303	0.5944913474263729	0.486743140984303	0.390771559847974	0.507014558515179
MESP1	0.210036971142281	0.77454751957248	0.22271631351533897	0.660398142277209	0.34480837248521096	0.155224684487721	0.219694229532083	0.28424459476824604	0.7344675645892571	0.19576448556039802
MESP2	0.6090873170439379	0.2163818824182	0.0228327241425107	0.542821172064442	0.384880701610628	0.532879849626526	0.0212411266309245	0.268168072362077	0.5983020959977261	0.0306407560703398
MEST	0.555062777027692	0.451743388943566	0.47103879562088796	0.27337582807829	0.366109582967581	0.33420938018685303	0.519043695654392	0.511750077809722	0.824995389058458	0.451743388943566
MESTIT1	0.6315194152603311	0.6315194152603311	0.6315194152603311	0.6315194152603311	0.6315194152603311	0.6315194152603311	0.6315194152603311	0.6315194152603311	0.6315194152603311	0.6315194152603311
MET	0.49895844210260293	0.420573872932909	0.550792317875056	0.7682353452133391	0.628210206883632	null	0.426372788189364	0.573131764279857	0.7212595162830059	0.7622009670377259
METAP1	0.251475124884396	0.215364458912692	0.439008200773717	0.264831269118692	0.43694335733089296	0.42997846475021206	0.43801620675607794	0.26711057032904	0.6247797261995479	0.42305810660128795
METAP1D	0.00932516395063899	0.0153485209448067	0.0407252212354076	0.06441189160838699	0.32781517536509397	0.13106701120413303	0.0414534031086312	0.0341506636454544	0.0032859772722158	0.20160149297607102
METAP2	0.539399780313965	0.183005243756298	0.702112664353057	0.316275146955033	0.497295212699906	0.336872016179109	0.705661889894402	0.327980787082209	0.31649281481381397	0.12071885723172
METRN	0.806589338225708	0.919899621609372	0.31739090238849105	0.792982014836432	0.56531334704879	0.49990200580791705	0.316414899668283	0.7879268816443029	0.26387869814335	0.703045392130135
METRNL	0.0510752578590372	0.12328992632358501	0.208025672277748	0.124661303018615	0.11511253315063301	0.11442037463214001	0.11442037463214001	0.11442037463214001	0.173538369845572	0.24427573324501603
METTL1	0.024647915987160998	0.105476999571375	0.105476999571375	0.105476999571375	0.025386974595435	0.105476999571375	0.0398223045554253	0.165313984936741	0.241801989966742	0.105476999571375
METTL13	null	null	0.589111965908602	0.745524087939508	0.14225464887665698	null	null	null	0.441161144868108	null
METTL14	0.750034051303055	0.553525985805619	0.896369652066558	0.8401506890443571	0.6423532945309129	0.561272621120725	0.7736859763364741	0.7790016214024	0.6651648416767371	0.7389375728910351
METTL15	0.7197304701088771	0.829856752092314	0.893100104275147	0.780477849946232	0.47188788490402206	0.709114369519868	0.902900944628874	0.8251150514778491	0.94683243950047	0.926433204060095
METTL16	0.32723092231323	0.263869203459937	0.17643563587320102	0.4345476667529579	0.34237684535300894	0.27973985878957	0.14397209547839002	0.195217272341877	0.7664781938642751	0.19694555845322
METTL17	0.24690844834657102	0.45044546569589505	0.47546590195955296	0.19127215336590198	0.54882936300077	0.45044546569589505	0.476625829617284	0.18312088577200897	0.224750107361385	0.193300846847645
METTL18	0.270503846947525	0.299419810544687	0.336248400037207	0.333135545384961	0.5152936347452051	0.457483239031067	0.537501911311934	0.44228686285904995	0.47804221385246903	0.457483239031067
METTL21A	0.7717336822580891	0.304701872621228	0.241363204407155	0.581855502492041	0.7717556670240601	0.311430419988859	0.409579077167048	0.396135308849845	0.114386330935938	0.8148891003038359
METTL21C	0.0205943622813193	0.751000275808077	0.13509276683116	0.17835978851291395	0.22434545064216896	null	null	0.47315264593172707	0.343064692113125	0.028891310359093
METTL22	0.845150960375606	0.750748596205497	0.962213669104104	0.44341345735099397	0.9062552869280059	0.9127837581282421	0.942962063027861	0.880437204220699	0.8493115819401859	0.7661860426250258
METTL23	0.254244992359007	0.214822497396356	0.569078990295029	0.34081269953131105	0.27488784754348805	0.214822497396356	0.36511243272762106	0.384634096668512	0.25841718306238604	0.46406954036921205
METTL24	null	null	0.533610465672786	0.516836102058899	0.263408898832585	null	0.504843037071143	0.547695392903055	0.575163515091069	0.49086257798241495
METTL25	0.655901611471638	0.6339057563790339	0.390172166468735	0.536705238330817	0.565815207499156	0.729954664849167	0.91233319555741	0.7057734233568651	0.7612179772919621	0.8563086529230949
METTL26	0.0090432591948855	0.0724365943929494	0.16176039041786902	0.0336323738517326	0.0898587303832854	0.0506376212334845	0.18362814337551397	0.0459781005658419	0.0713230477261332	0.0940551056167972
METTL27	0.5213039075764829	0.552787290167804	0.966867298091672	0.922703985602835	0.6371366622299239	0.302178785215313	0.855215778785739	0.728605363327833	0.836233591666915	0.43536089085474794
METTL2A	0.521886760382183	0.43303229891901	0.136447625593455	0.22558645344092898	0.223405057410165	0.172244960212918	0.132554620005608	0.227632707884277	0.135034070546239	0.433194548721213
METTL2B	0.724205312283639	0.6968015694204021	0.96152669171974	0.875587030662977	0.8725449041717371	0.838068913480784	0.9173116387975571	0.9173116387975571	0.6234401182107421	0.9173116387975571
METTL3	0.5713157443381701	0.4265036535105529	0.46632161721832394	0.15901714913388598	0.18976280575569102	0.41462719615087	0.558322043707531	0.147161958845134	0.575607740867607	0.164169465487896
METTL4	0.747001887925688	0.5496211900203359	0.6554545380672839	0.388040440726502	0.765334112222919	0.724852619247749	0.8569582416314051	0.838707335540835	0.831445802921087	0.731567817286897
METTL5	0.111048872571594	0.0872208031127466	0.257907063409505	0.19630518994539	0.0708949160605025	0.129854025512086	0.27177290096072604	0.28227913780290803	0.253882208233748	0.163572190765918
METTL6	0.861063235480858	0.803843658612723	0.8750301628580479	0.883844682402092	0.7522135222903159	0.9442095605263778	0.788654535941759	0.8023844124166281	0.8260096501292179	0.9442095605263778
METTL7A	0.118475429932987	0.0274027260146615	0.20764108235131098	0.0543633275608844	0.47541773318697	0.114489343801362	0.203838060493013	0.0840425602312607	0.114489343801362	0.0333883492802849
METTL7B	0.7435708447437801	null	0.9525630090301801	0.911008525179083	0.894542419459479	null	0.9535808367676879	0.906360891180633	0.39981268307124895	0.836493883551857
METTL8	0.626342674864429	0.361748868122646	0.260073519129351	0.5519122724841479	0.676240545520549	0.304881051706168	0.270729191257833	0.4253606628166339	0.577069637604856	0.260073519129351
METTL9	0.166596357788953	0.46673306168059997	0.125840227539547	0.0859374289465709	0.105096308778432	0.6975215874861249	0.17628299913886397	0.17628299913886397	0.0606724996974314	0.0305668736608386
MEX3A	0.539271725169583	0.34982118659883804	0.15422698684672198	0.520983684277031	0.893578677932467	null	0.584014465034129	0.7908730153170259	0.8137376657191729	0.41394842820607
MEX3B	0.19988762267100896	0.0340883462000219	0.14973108369411903	0.12200607972321101	0.12757317061007098	0.0505874050230824	0.164003088508999	0.23794754030185503	0.165733106812755	0.12569992156765403
MEX3C	0.8108226150087829	0.552182811566416	0.34420023896292606	0.509658674887825	0.673682634349298	0.6269400878981	0.753957153396263	0.7529191486276869	0.506504170972798	0.37198597476871503
MEX3D	0.6062517948313471	0.397655167448467	0.184464898664737	0.285053905690127	0.792016829636236	0.517272261649426	0.180565738305022	0.250440236610069	0.365988930922261	0.303039755789023
MFAP1	0.598657117217266	0.325948633368013	0.36449698130606706	0.36449698130606706	0.21971706935096397	0.20302519035424102	0.129131162502964	0.388752088332159	0.136355194901706	0.242092919676621
MFAP2	null	0.670857742424264	0.70129021219572	0.885642554794453	0.679372972519975	null	0.662593076832308	0.9332595818088659	0.48283148886269706	null
MFAP3	0.9195898940379972	0.98004804976436	0.9029684073506009	0.5604542333759449	0.821454411011775	0.9029684073506009	0.666612532097959	0.9173599496805329	0.396951439243688	0.9029684073506009
MFAP3L	0.0095988663740026	0.10136616064731199	0.0571250864802244	0.00845228401421996	0.11426989631441999	0.138633190341042	0.10136616064731199	0.330892180350022	0.0433855785794685	0.259225445924129
MFAP4	0.721144617883548	0.45013081227214896	0.6744020753557299	0.820291760605698	0.457664373435993	0.45013081227214896	0.35278651484523105	0.7131007244607891	0.636484259866153	0.313967034196258
MFF	0.0777475640810512	0.0601917699203699	0.162810855075087	0.16288950017762802	0.122980453899623	0.33379658598850204	0.144798186746051	0.15715314725891	0.5988798909091011	0.144798186746051
MFF-DT	0.142762643746888	0.142762643746888	0.142762643746888	0.142762643746888	0.142762643746888	0.142762643746888	0.142762643746888	0.142762643746888	0.142762643746888	0.142762643746888
MFGE8	0.453821962295212	0.8070158954570791	0.7340356325827329	0.963369628737391	0.8991247157465591	0.8800194987688591	0.818481741218143	0.8707167559727371	0.7342741455181079	0.880769380516385
MFHAS1	0.612678749291222	0.0317517147897284	0.10634014900284	0.0991416886589994	0.10041869095747902	0.0190509688541362	0.0317517147897284	0.0317517147897284	0.0842895769093435	0.0775908786268871
MFN1	0.17959430338384402	0.160015723008758	0.182574044064059	0.524735562706304	0.26074275979596	0.247480090979875	0.178669557854988	0.4902551513099821	0.228415753512604	0.5767782956464721
MFN2	0.74872734199791	0.953772767627797	0.512201251602617	0.688739813431474	0.500174410395914	0.438222953277914	0.8963298822870341	0.956849516278553	0.7968174161226199	0.94801547486887
MFNG	0.143406479672014	0.329007370291716	0.121173876923158	0.0552944232902824	0.435421357156026	0.467887582622137	0.0599042727549615	0.143760787268029	0.362240228681892	0.450444820056211
MFRP	0.539238966031254	0.8308381030257671	null	0.10695242711159801	0.4012858681821261	0.0105241640870867	0.7018721055030871	0.3856969172390371	0.31128059064261404	0.410095124753345
MFSD1	0.6470057940451049	0.324087682237462	0.29873975958652804	0.506890977603289	0.348394386160835	0.19080516990676802	0.37128413070995003	0.374096592705872	0.192185546663367	0.394078249699003
MFSD10	0.485065954754002	0.472786736498147	0.28242425927475	0.4903333104326121	0.259466596600612	0.394078648613304	0.33765791565588804	0.46521906344492203	0.26722667967465097	0.20138485308952397
MFSD11	0.137400660242715	0.174660656628552	0.13272077859511	0.32577026736988696	0.169399954274146	0.310425188548122	0.163518822343047	0.0539668019637447	0.0894903210782046	0.136239828086421
MFSD12	0.91426804016297	0.9240425164281109	0.8473561473207522	0.866781802873336	0.7734976923051179	0.9233892671703822	0.9375345568818458	0.9000292386631991	0.907545965273203	0.9240425164281109
MFSD13A	0.39603271988145	0.5371796918923389	0.5360305617224971	0.7104523400399141	0.296276136893562	0.536335345363572	0.409433570816668	0.66493594408549	0.828383344423016	0.5371796918923389
MFSD14A	0.43875763268552004	0.44627784878725896	0.7116278584675101	0.5755731549171601	0.536589898753054	0.647584500051725	0.44627784878725896	0.44627784878725896	0.14221950112090198	0.44627784878725896
MFSD14B	0.277281791028987	0.312496618854931	0.29234374365790805	0.117569128838342	0.28817688748563103	0.29478128429610995	0.28927231264041403	0.375837175675026	0.0122697899037338	0.154142098235364
MFSD14C	null	0.9967876359018191	0.986063045961871	0.863603601743463	0.975156058478058	0.9560727142998571	0.9928862250671509	0.986685197238453	0.9870240165294569	0.9937660760710129
MFSD2A	0.20988439866872002	0.16784625569651	0.334825607072406	0.495358147675646	0.0909157359839012	0.103954770931914	0.219755431481545	0.41476709721374	0.0355233603047874	0.204571392148296
MFSD2B	0.7451408081134491	0.8762391242998859	0.9223485354634922	0.400666440865459	0.21358596033001	0.210218820228695	0.9132175706552359	0.579609500143734	0.8208665318999959	0.7420014245649591
MFSD3	0.8212450255427919	0.8320143465994191	0.8112522256083241	0.709648244977884	0.82214172486786	0.7962684654709649	0.8090976604651821	0.6484668844854189	0.23917820560325898	0.779439870469504
MFSD4A	0.37174730550262103	0.156573845081289	0.11467162478648402	0.172275207964951	0.0513343099084446	0.0746089249035274	0.19019751096895102	0.0799938051457215	0.18557501197842496	0.20876552401968804
MFSD4B	0.252109449598493	0.19520610716973896	0.0825737557401693	0.402707989176313	0.35383954475536206	0.183086048522172	0.561177089529776	0.727334864511338	0.14219586866781	0.0697648211407693
MFSD5	0.0562487660499859	0.0337889556273357	0.0548669707434909	0.0604149946918553	0.0958068852185413	0.10961993623751501	0.0535028644873895	0.0627343817277331	0.133137150260994	0.252120701794129
MFSD6	0.86695976308683	0.784183070759213	0.617300223950984	0.860452290547853	0.6661464706821629	0.6699269364772901	0.459396272171425	0.510450770756138	0.634301222730065	0.445330127011037
MFSD6L	0.115920863878642	0.10037218206054302	0.15292681502660097	0.20479636311444896	0.0412897842992728	0.354907993213642	0.14899582099948003	0.0862468493411862	0.0594936595851324	0.284980543795134
MFSD8	0.903258544717151	0.889907176104062	0.45550847171015396	0.622702585153249	0.9062163278783191	0.9429400853996909	0.499261961737771	0.831926946307903	0.77762542460481	0.8587795645250691
MFSD9	0.250005072937816	0.0462218116837212	0.164468302502486	0.46910093197896396	0.055473120687902	0.24388841613977302	0.0800362148666899	0.10383958261467001	0.278845102368457	0.0785740299709591
MGA	0.467816449633979	0.310558125445412	0.256265799797466	0.3926825518585251	0.383275244657495	0.0788318010124951	0.310558125445412	0.247700542013349	0.7561026365361311	0.310558125445412
MGAM	0.571175581571064	0.379780346055537	0.5633446741027	0.6098526623455539	0.6685992410690589	0.844105912248225	0.41726532575164504	0.30260807574300397	0.432634201576927	0.56718890701681
MGAM2	0.563339530167979	0.86398752724971	0.842152463244948	0.720340092925287	0.776943423598373	0.9907119508598851	0.842152463244948	0.842152463244948	0.8354723640078829	0.746650210828221
MGARP	0.7684615307302479	0.434846717511145	0.8203777401242951	0.7553185304479251	0.6667539250691539	null	null	null	0.561294724506844	null
MGAT1	0.891237244898006	0.7135261681993259	0.8446925297515021	0.846322247118932	0.495783376020433	0.759543575826232	0.851583449834889	0.8760600722838929	0.604957006970302	0.720570684644364
MGAT2	0.436734631171844	0.436734631171844	0.436734631171844	0.436734631171844	0.284308767627851	0.436734631171844	0.22553542516969896	0.28577883151410105	0.40623411840616097	0.436734631171844
MGAT3	0.61435934865229	0.8542180339441929	0.616766204164145	0.7605360537353809	0.424688781002995	0.563768700948995	0.46328749648321293	0.499755908953985	0.462539707608094	0.318596970852546
MGAT4A	0.749778265014376	0.9079713070474429	0.71359215628186	0.561910710570679	0.5757792633466979	0.632728501159919	0.6169977911718391	0.35928562355576293	0.755905846982182	0.37805054999078497
MGAT4B	0.132671075149506	0.161174378791007	0.350770571006959	0.685541068100801	0.249137501382774	0.245130559335515	0.245130559335515	0.245130559335515	0.6320929313125799	0.245130559335515
MGAT4C	0.345877507521696	0.561150596972954	0.8423793564643911	0.7587621715635771	0.31775883787177506	0.604302724745646	0.555955465720487	0.555955465720487	0.5533922234144251	0.6713494407133411
MGAT4D	0.386563815515073	0.851798232894942	0.450076904363558	null	0.725064351029186	null	0.444205189595419	0.507305906356083	0.8411678525353481	0.511480140903307
MGAT5	0.5341441714178611	0.83432917232302	0.677326756173585	0.7817278438148059	0.530390813762345	0.8502342182532591	0.595629698520192	0.8262232692773199	0.826708374140711	0.6231723005033311
MGAT5B	0.0663689419051255	0.107407594282739	0.228353166480106	0.302687859714884	0.118618715252019	0.342024005523663	0.205120371437894	0.25278589490478104	0.25071986169549904	0.45149638058022795
MGC16275	0.8644131974086	0.8644131974086	0.8644131974086	0.8644131974086	0.8644131974086	0.8644131974086	0.8644131974086	0.8644131974086	0.8644131974086	0.8644131974086
MGLL	0.175989817194136	0.127206752542443	0.0273496867726502	0.32117385273572496	0.0485807847779396	0.0866485438706266	0.0202038062521849	0.0260264813183412	0.639831307898951	0.12332354645794699
MGME1	0.5974225909120799	0.951099532560761	0.9115681836133058	0.155603144804221	0.927027443539013	0.721546983881578	0.88636004615098	0.845548167848607	0.8612245432577521	0.6556966882937549
MGMT	0.14620163880409698	0.503222936587294	0.321729371099751	0.523487083353656	0.41471892886076706	0.4986826913937639	0.32508659757876696	0.4460762649427179	0.308959522957014	0.42106322407818897
MGP	0.27622716619749704	0.14396709689927098	0.139496428172249	0.0264261658131642	0.17184082870111403	null	0.16821669918713902	0.0228659647356304	0.143193071578506	0.126682090910738
MGRN1	0.0607575272016675	0.13626069257902698	0.0637462946847984	0.0323295428837029	0.0101385713205635	0.0375513278206226	0.164416950218737	0.0042004645861811706	0.20588988881737302	0.12640379025052498
MGST1	0.649705121099373	0.161669714186193	0.0225817240585756	0.0379972194588991	0.504265356101376	0.418088281848242	0.0190356396870749	0.0254703828919025	0.34919579223028	0.31790517693364
MGST2	0.0490022016704355	0.0367206893981083	0.0245946796156006	0.0578741958784435	0.0359645193616209	0.0606180118570155	0.0219220193460041	0.0183412770181844	0.093335022269454	0.0769195845634969
MGST3	0.28853073621822195	0.0866582232052848	0.137427623246426	0.250787702025963	0.234333648592133	0.10367255293677802	0.13353116654594802	0.0940847082578093	0.10367255293677802	0.0574135286787276
MHENCR	0.48862081363669	0.48862081363669	0.48862081363669	0.48862081363669	0.48862081363669	0.48862081363669	0.48862081363669	0.48862081363669	0.48862081363669	0.48862081363669
MIA	0.13145129651966098	null	0.147835246824534	0.156187141267798	0.33940732248809496	null	0.33545029091426803	0.288422180804414	null	0.411707133309765
MIA-RAB4B	null	null	null	null	0.186665622005935	0.0806908493774478	null	null	0.17995909899157603	0.41880414630427204
MIA2	0.9951453565109709	0.9687861828066909	0.962614344168955	0.95262506437346	0.9312686520360219	0.915803202829784	0.889842263746725	0.988174929147419	0.8214955130602379	0.943686286496707
MIA3	0.746462488012342	0.7278857430035509	0.6790998381446149	0.739928964770376	0.90832186654085	0.7278857430035509	0.523982642476406	0.7384476423186942	0.686857988227372	0.6065226989899649
MIAT	0.180076302205407	0.180076302205407	0.180076302205407	0.180076302205407	0.180076302205407	0.180076302205407	0.180076302205407	0.180076302205407	0.180076302205407	0.180076302205407
MIATNB	0.35705258645552895	0.35705258645552895	0.35705258645552895	0.35705258645552895	0.35705258645552895	0.35705258645552895	0.35705258645552895	0.35705258645552895	0.35705258645552895	0.35705258645552895
MIB1	0.965423363056296	0.78259057502121	0.72715140833001	0.82126636166889	0.909955085694353	0.712953312363954	0.9442926692360442	0.85157241562925	0.96799030762309	0.703983628484348
MIB2	0.31050407666316604	0.224292084037138	0.28013949592753007	0.28013949592753007	0.465157142435251	0.514230697887989	0.48341090749704396	0.263066769414658	0.5980238293054079	0.28013949592753007
MICA	0.23209426722471804	0.484265229376496	0.491449913488077	0.43585602659292205	0.7230312556618591	0.7304691581450871	0.484265229376496	0.484265229376496	0.253452499318195	0.41408042493565395
MICAL1	0.547901197004242	0.76700241463789	0.6998101294700589	0.8052534101322959	0.7725256133643199	0.936868338070962	0.630701093243609	0.539268781270128	0.7545639272667609	0.815056566654448
MICAL2	0.0824518435240435	0.12871700109325698	0.0283983543141122	0.0111618575017055	0.0379131388056305	0.0113118399767843	0.00436108520882087	0.0163334214737189	0.0229790127387701	0.037229021274618995
MICAL3	0.0744202079284368	0.007353162324759641	0.0229308004185944	0.0428511641967607	0.012637943480889001	0.124256162077292	0.154684184699971	0.29945052217510904	0.116281323363083	0.10900862290774699
MICALL1	0.650366566684842	0.765007167550673	0.769421840735473	0.8899563932018449	0.596056257756043	0.7890331626446601	0.752631111418782	0.8727184494491971	0.5726913162138829	0.968059318270827
MICALL2	0.18904347235312902	0.0322229845620618	0.154062693641795	0.43287249540831896	0.155756215562882	0.0351769281719415	0.30949528480359806	0.0902273115953007	0.0308953247703761	0.461919922123017
MICB	0.284477867210874	0.217238231918476	0.222690783079101	0.234394916622228	0.26609103320644395	0.33004792720271003	0.318205401370151	0.32620063098523305	0.272322990407883	0.271821140433441
MICB-DT	0.145911021783572	0.145911021783572	0.145911021783572	0.145911021783572	0.145911021783572	0.145911021783572	0.145911021783572	0.145911021783572	0.145911021783572	0.145911021783572
MICOS10	0.350804503462815	0.350804503462815	0.350804503462815	0.350804503462815	0.350804503462815	0.350804503462815	0.350804503462815	0.350804503462815	0.350804503462815	0.350804503462815
MICOS13	0.8140353131777359	0.8140353131777359	0.8140353131777359	0.8140353131777359	0.8140353131777359	0.8140353131777359	0.8140353131777359	0.8140353131777359	0.8140353131777359	0.8140353131777359
MICU1	0.0842755624196799	0.067367896110373	0.11056172081267901	0.269537933764535	0.0651124304543853	0.20345974206270798	0.106822047703648	0.34088272614123905	0.16741893606774697	0.0946192950011665
MICU2	0.0653454220528661	0.16931225272389003	0.0831548253101846	0.124024704673991	0.304465958659113	0.21447234457699302	0.0823955917602592	0.0778279620544415	0.0404817721031565	0.443016143205983
MICU3	0.0771941064165653	0.171357727497447	0.0864118877556566	0.0861876947096969	0.12078399132001899	0.20999223663285896	0.316630201359871	0.0369902111534093	0.0992874171326426	0.205634236985965
MIDEAS	0.7941051027971491	0.7941051027971491	0.7941051027971491	0.7941051027971491	0.7941051027971491	0.7941051027971491	0.7941051027971491	0.7941051027971491	0.7941051027971491	0.7941051027971491
MIDN	0.176940847753805	0.12273501522212402	0.12273501522212402	0.531874931880981	0.19349860197441499	0.12273501522212402	0.0875935242499143	0.0798535230979217	0.0388755331195493	0.0848954199071757
MIEF1	0.523919892144067	0.41612955896140796	0.47716059344221295	0.786941325824212	0.20362814917985503	0.47716059344221295	0.31298147637942303	0.58470885257121	0.527063430992137	0.959691900355967
MIEF2	0.347500467993682	0.263934181834738	0.448846182628266	0.306317849621649	0.6663823413075319	0.453957875010665	0.305734115830049	0.305734115830049	0.814921939608767	0.23284136812716502
MIEN1	0.44084578681995706	0.119518233433362	0.3529315522507921	0.471382434109289	0.266455880787151	0.119518233433362	0.49148374561489394	0.40400371947324204	0.332112057989625	0.229126869963452
MIER1	0.83841647915267	0.553817040965436	0.581441795541261	0.7536793089109731	0.921893934930913	0.668557939430559	0.923802780976787	0.8367247878001041	0.918928437965332	0.668557939430559
MIER2	0.841748595309368	0.9225240994756391	0.960574361934674	0.9706857217882501	0.708887646380861	0.854585714452197	0.917422218604868	0.874958948415716	0.928524298601979	0.908385446703603
MIER3	0.781128932869237	0.812208987426137	0.940623009656685	0.728558177352622	0.633000545036557	0.8722979025850229	0.812208987426137	0.876782875741114	0.8373814793151021	0.7010255888774051
MIF	0.8638690664831891	0.7859896907706049	0.7859896907706049	0.59718051063822	0.642369241065317	0.7859896907706049	0.7859896907706049	0.7859896907706049	0.7859896907706049	0.7859896907706049
MIF-AS1	0.574922821037795	0.574922821037795	0.574922821037795	0.574922821037795	0.574922821037795	0.574922821037795	0.574922821037795	0.574922821037795	0.574922821037795	0.574922821037795
MIF4GD	0.809197638058982	0.6187302909732529	0.6187302909732529	0.6187302909732529	0.664509420411238	0.6187302909732529	0.8231057964130128	0.31231328131353303	0.467943610254533	0.5953690387362679
MIF4GD-DT	0.538047708706132	0.538047708706132	0.538047708706132	0.538047708706132	0.538047708706132	0.538047708706132	0.538047708706132	0.538047708706132	0.538047708706132	0.538047708706132
MIGA1	0.48515887838115995	0.6201775529432371	0.741844233945502	0.741844233945502	0.858251507621929	0.741844233945502	0.8281896856873501	0.7365395423938741	0.672652805925191	0.611174424552905
MIGA2	0.689562117133075	0.642176399163528	0.6385418685914	0.480097143228007	0.54840845191933	0.420925380825206	0.6407175275757071	0.40019873046791904	0.7105887755268979	0.6823248389427121
MIIP	0.664091012400394	0.851402733801765	0.977155801608593	0.833762236092072	0.8274699486868629	0.9094091237289591	0.8003249534582969	0.897974168261214	0.72413120959169	0.7445043326881149
MILR1	0.38943803824830703	0.12030643401374601	0.35828321191205204	0.48713450453790097	0.316994351175959	0.6544314564736129	0.30414226003970696	0.420907472782352	0.30537927495470396	0.33711921581848
MINAR1	0.8974314333110691	0.8974314333110691	0.8974314333110691	0.8974314333110691	0.8974314333110691	0.8974314333110691	0.8974314333110691	0.8974314333110691	0.8974314333110691	0.8974314333110691
MINCR	0.261258892548993	0.261258892548993	0.261258892548993	0.261258892548993	0.261258892548993	0.261258892548993	0.261258892548993	0.261258892548993	0.261258892548993	0.261258892548993
MINDY1	0.864626181507418	0.8347835090497411	0.871221900426205	0.8678707380059009	0.595969166134445	0.5045440125809629	0.8819589808306579	0.9002473486482181	0.8370853400966559	0.5736591346760029
MINDY2	0.7478195630731199	0.7976411785096899	0.7976411785096899	0.874985788184912	0.869120265966433	0.7976411785096899	0.479192522176786	0.622155057431272	0.42957403971901903	0.739541611094967
MINDY3	0.649475023381009	0.40207381984203794	0.385062472231128	0.366047147672693	0.23543966809715805	0.47490957599541606	0.38200693490302207	0.405006854719091	0.44322809006928293	0.28343981669548196
MINDY4	0.0635666195157382	null	0.0102418359093546	0.30587895510798496	0.18110449666946501	0.41705763223357395	0.0359865691660053	0.0387889991534638	0.251569833839731	null
MINDY4B	null	null	null	0.35201804367219797	0.885756671982155	0.786778604984032	null	null	0.34169422890212103	null
MINK1	0.8791283947202891	0.7995560790228591	0.8330862622145949	0.24642070583356102	0.8591447743588829	0.978953864808216	0.8242517574619879	0.262767671330724	0.972099426890806	0.9312102821750409
MINPP1	0.118347763241167	0.009059382158362241	0.0586943964653811	0.0187527986275945	0.0456715271690679	0.02193195254419	0.110331284811924	0.027716165502090998	0.0536851829984221	0.02193195254419
MIOS	0.5686728773822131	0.573702346488682	0.878566969469317	0.895302270826025	0.8802903913479442	0.878566969469317	0.625701218559235	0.680487746823393	0.6112107603064959	0.878566969469317
MIOX	0.5481549639961889	0.9242371331955479	0.20449705043305602	0.0731979860687829	0.22433382129819396	0.24069826134519604	0.20060436721133	0.46727853322607704	0.39955114567374994	null
MIP	null	null	null	null	0.291873941759261	0.0868706829095238	null	null	0.290618764248012	null
MIPEP	0.18508769806739497	0.539325261543757	0.058414199737297993	0.0589164691480722	0.387055393569617	0.41553868794444004	0.0439697202015498	0.0598666418485973	0.34336421172807796	0.18508769806739497
MIPOL1	0.12041595417928301	0.0346972519070354	0.0962822038453056	0.0679739183963389	0.126178661715956	0.00767124662403233	0.0702580494150226	0.0767849833079979	0.007965321741103159	0.10709384684742
MIR100HG	0.794506823073375	0.794506823073375	0.794506823073375	0.794506823073375	0.794506823073375	0.794506823073375	0.794506823073375	0.794506823073375	0.794506823073375	0.794506823073375
MIR133A1HG	0.985589116424549	0.985589116424549	0.985589116424549	0.985589116424549	0.985589116424549	0.985589116424549	0.985589116424549	0.985589116424549	0.985589116424549	0.985589116424549
MIR17HG	0.0181244132480136	0.0181244132480136	0.0181244132480136	0.0181244132480136	0.0181244132480136	0.0181244132480136	0.0181244132480136	0.0181244132480136	0.0181244132480136	0.0181244132480136
MIR181A1HG	0.9885608952127759	0.9885608952127759	0.9885608952127759	0.9885608952127759	0.9885608952127759	0.9885608952127759	0.9885608952127759	0.9885608952127759	0.9885608952127759	0.9885608952127759
MIR193BHG	0.8184895530395091	0.8184895530395091	0.8184895530395091	0.8184895530395091	0.8184895530395091	0.8184895530395091	0.8184895530395091	0.8184895530395091	0.8184895530395091	0.8184895530395091
MIR194-2HG	0.303630990308586	0.303630990308586	0.303630990308586	0.303630990308586	0.303630990308586	0.303630990308586	0.303630990308586	0.303630990308586	0.303630990308586	0.303630990308586
MIR22HG	0.328669482450409	0.328669482450409	0.328669482450409	0.328669482450409	0.328669482450409	0.328669482450409	0.328669482450409	0.328669482450409	0.328669482450409	0.328669482450409
MIR23AHG	0.0485927492858636	0.0485927492858636	0.0485927492858636	0.0485927492858636	0.0485927492858636	0.0485927492858636	0.0485927492858636	0.0485927492858636	0.0485927492858636	0.0485927492858636
MIR29B2CHG	0.73776463197197	0.73776463197197	0.73776463197197	0.73776463197197	0.73776463197197	0.73776463197197	0.73776463197197	0.73776463197197	0.73776463197197	0.73776463197197
MIR3142HG	0.18894104117698998	0.18894104117698998	0.18894104117698998	0.18894104117698998	0.18894104117698998	0.18894104117698998	0.18894104117698998	0.18894104117698998	0.18894104117698998	0.18894104117698998
MIR34AHG	0.0826443961611208	0.0826443961611208	0.0826443961611208	0.0826443961611208	0.0826443961611208	0.0826443961611208	0.0826443961611208	0.0826443961611208	0.0826443961611208	0.0826443961611208
MIR3936HG	0.126120233983835	0.126120233983835	0.126120233983835	0.126120233983835	0.126120233983835	0.126120233983835	0.126120233983835	0.126120233983835	0.126120233983835	0.126120233983835
MIR3945HG	0.215821996019147	0.215821996019147	0.215821996019147	0.215821996019147	0.215821996019147	0.215821996019147	0.215821996019147	0.215821996019147	0.215821996019147	0.215821996019147
MIR4280HG	0.8845486093041199	0.8845486093041199	0.8845486093041199	0.8845486093041199	0.8845486093041199	0.8845486093041199	0.8845486093041199	0.8845486093041199	0.8845486093041199	0.8845486093041199
MIR4432HG	0.256625945136245	0.256625945136245	0.256625945136245	0.256625945136245	0.256625945136245	0.256625945136245	0.256625945136245	0.256625945136245	0.256625945136245	0.256625945136245
MIR4435-2HG	0.593629888961416	0.593629888961416	0.593629888961416	0.593629888961416	0.593629888961416	0.593629888961416	0.593629888961416	0.593629888961416	0.593629888961416	0.593629888961416
MIR4453HG	0.7597926731825991	0.7597926731825991	0.7597926731825991	0.7597926731825991	0.7597926731825991	0.7597926731825991	0.7597926731825991	0.7597926731825991	0.7597926731825991	0.7597926731825991
MIR497HG	0.43556870927232305	0.43556870927232305	0.43556870927232305	0.43556870927232305	0.43556870927232305	0.43556870927232305	0.43556870927232305	0.43556870927232305	0.43556870927232305	0.43556870927232305
MIR600HG	0.31389154471949604	0.31389154471949604	0.31389154471949604	0.31389154471949604	0.31389154471949604	0.31389154471949604	0.31389154471949604	0.31389154471949604	0.31389154471949604	0.31389154471949604
MIR646HG	0.39769624156577504	0.39769624156577504	0.39769624156577504	0.39769624156577504	0.39769624156577504	0.39769624156577504	0.39769624156577504	0.39769624156577504	0.39769624156577504	0.39769624156577504
MIR663AHG	0.720281364911636	0.720281364911636	0.720281364911636	0.720281364911636	0.720281364911636	0.720281364911636	0.720281364911636	0.720281364911636	0.720281364911636	0.720281364911636
MIR762HG	0.00649532756457396	0.00649532756457396	0.00649532756457396	0.00649532756457396	0.00649532756457396	0.00649532756457396	0.00649532756457396	0.00649532756457396	0.00649532756457396	0.00649532756457396
MIR9-1HG	0.299230070375046	0.299230070375046	0.299230070375046	0.299230070375046	0.299230070375046	0.299230070375046	0.299230070375046	0.299230070375046	0.299230070375046	0.299230070375046
MIR9-3HG	0.0712666891865652	0.0712666891865652	0.0712666891865652	0.0712666891865652	0.0712666891865652	0.0712666891865652	0.0712666891865652	0.0712666891865652	0.0712666891865652	0.0712666891865652
MIR99AHG	0.27321594277510397	0.27321594277510397	0.27321594277510397	0.27321594277510397	0.27321594277510397	0.27321594277510397	0.27321594277510397	0.27321594277510397	0.27321594277510397	0.27321594277510397
MIRLET7A1HG	0.912890669841163	0.912890669841163	0.912890669841163	0.912890669841163	0.912890669841163	0.912890669841163	0.912890669841163	0.912890669841163	0.912890669841163	0.912890669841163
MIRLET7BHG	0.51390764332443	0.51390764332443	0.51390764332443	0.51390764332443	0.51390764332443	0.51390764332443	0.51390764332443	0.51390764332443	0.51390764332443	0.51390764332443
MIS12	0.43581157791616604	0.458236100157687	0.578391370952547	0.578391370952547	0.5638036695310961	0.578391370952547	0.38456918957963104	0.660439560182292	0.329229431158831	0.578391370952547
MIS18A	0.7529530731483131	0.779785225989795	0.659426078063205	0.8103240690107291	0.798909161573296	null	0.660821553926583	0.6895913174592629	0.844603316633312	null
MIS18BP1	0.0988884165374183	0.12917128359513902	0.162201336559604	0.0621044828128697	0.17990476539567501	0.00657375331359472	0.130354125522607	0.061393489312802	0.394411945580312	0.294079273441128
MISP	0.31014574262974	0.878331392485866	0.38005825318624603	0.5946194658312789	0.37263626261495597	0.7972616495372571	0.70569810783234	0.427700579736571	0.42712216093777905	0.6571478780425379
MISP3	0.45226516646691395	0.486877235845296	0.3623351723319171	0.3623351723319171	0.15723859570509502	0.6686382509751	0.3623351723319171	0.3623351723319171	0.5213564690150129	0.0934729207194806
MITD1	0.0259599930727558	0.0984718972951652	0.23577002694216398	0.0519950394142086	0.299237064647877	0.210876682689919	0.168209808629003	0.0576078644005823	0.13546224764225	0.0984718972951652
MITF	0.33284790383823404	0.0694827184336912	0.26872481756276	0.0458275473637328	0.25667261864845103	0.278598475298606	0.166890210656114	0.0249693971469279	0.12911300989053198	0.22264721109785798
MIXL1	0.26040129930835104	0.412184428558589	0.6656807132989089	0.36751552874530397	0.7024254080120179	null	0.5626328433663679	0.18151851931626997	0.43317112577488304	0.8551162190932131
MKI67	0.285735521335556	0.363217078023646	0.35467422212873206	0.567851337429547	0.770085701717726	0.660296780530288	0.35316197670029403	0.243955451838007	0.323899187213648	0.689427686698464
MKKS	0.4866490942584679	0.644385255045423	0.49727408659466105	0.5347137053832561	0.534475822420771	0.4853868501269121	0.59753204784021	0.623953482408385	0.513412743556372	0.4106193897971451
MKLN1	0.922656845030795	0.46600639598403604	0.643444928803428	0.34953771010894	0.0956798442176636	0.802902473723146	0.692603929616469	0.40268671325783295	0.526370907893213	0.46600639598403604
MKLN1-AS	0.28253425084033695	0.28253425084033695	0.28253425084033695	0.28253425084033695	0.28253425084033695	0.28253425084033695	0.28253425084033695	0.28253425084033695	0.28253425084033695	0.28253425084033695
MKNK1	0.16331556981257503	0.0296583335650842	0.0858924284131919	0.0201637102575813	0.033775357099703	0.00924767886593022	0.049940828535893	0.034760565397629	0.141842643358918	0.0748348236641635
MKNK1-AS1	0.0613924803743105	0.0613924803743105	0.0613924803743105	0.0613924803743105	0.0613924803743105	0.0613924803743105	0.0613924803743105	0.0613924803743105	0.0613924803743105	0.0613924803743105
MKNK2	0.266045866238717	0.692279533835682	0.44531337802907506	0.41539267939079605	0.486746557500368	0.30638107463560904	0.391979413080507	0.287666714778761	0.33164630072773604	0.312413774113749
MKRN1	0.993635720140896	0.7028022741526649	0.9639801163522191	0.960892625704854	0.7548369910878231	0.9701510007568092	0.962608048552387	0.972646936762653	0.7913796536590649	0.964842961140037
MKRN2	0.952825006075412	0.805370188759668	0.9577456171460579	0.8255917674990291	0.784203922137635	0.805370188759668	0.9482579404594749	0.8622280071554871	0.879413441731089	0.9066685063079271
MKRN2OS	0.9713127634871429	0.99189751770944	0.9723574901833381	0.9764039074937421	0.967846816799664	0.9179526861216091	0.995885603488648	0.983998047561762	0.979715394694132	0.9910251793152142
MKRN3	0.905557557138807	0.950461496595646	0.906176075966777	0.963176376806622	0.93768064250321	0.816649009296408	0.8982472507732902	0.9696913043810809	0.858412345356235	0.5162780140222271
MKS1	0.5912970232790911	0.792030406480094	0.8446314851474529	0.8361647525682969	0.6083355729201819	0.533995805048196	0.9604726443733249	0.49850374455677293	0.6946685656264351	0.5095025498754311
MKX	0.0499173159407643	0.20283206639117698	null	0.0785612040872016	0.5638101836130489	null	0.236677743688722	0.80506451255253	0.391539712982476	null
MLANA	0.484269568206608	0.0845068950989794	0.30453799457798	0.5382002328902961	0.0621162504310888	0.0845068950989794	0.333141294263627	0.301072581015582	0.292013227970991	0.0845068950989794
MLC1	0.10886385243186099	0.14027676288520302	0.106539844553298	0.221541278614543	0.40622527189579205	0.42327622578244894	0.0722311501711176	0.0964419315068872	0.0188425607975018	0.243194747602107
MLEC	0.165818679835087	0.283699681303146	0.322920613260675	0.308483983130139	0.19322754392537697	0.21113004361967103	0.28693256900626396	0.461914647278934	0.0951387108137657	0.508007733364119
MLF1	0.573524604680423	0.3666928506695721	0.200598098917254	0.613256011406602	0.41129977766454495	0.31116148100632	0.7319279746947941	0.613150043357721	0.45178382167587294	0.115253960373234
MLF2	0.925126535072228	0.46003810618986396	0.786982221766629	0.749125489208001	0.33099313432625505	0.757449478999832	0.861681366625992	0.7526170945576109	0.5552267068945171	0.757449478999832
MLH1	0.0967053440884681	0.23943807627969602	0.26421588474973	0.190631435607863	0.179385998021812	0.17540653079746601	0.0959599935772216	0.0844905567134672	0.390796216068875	0.8903373637185791
MLH3	0.7143825624553009	0.8115246303496991	0.494526229462705	0.6871084366514499	0.7015738539161821	0.516827525297882	0.49443648791485995	0.649006687639345	0.690524238049109	0.72381726913335
MLIP	0.0240888340042063	0.00285144189569742	0.0521635863254113	0.15482570630327697	0.155857927733298	0.0651549417484348	0.172010773504274	0.0491341187654947	0.126859989408916	0.00553263791038775
MLKL	0.811274997902261	0.9159046194150229	0.714425077420886	0.749169392107574	0.9323196836480251	0.9006047257693821	0.739044694416253	0.8505094416095129	0.8580900049997979	0.740805755832692
MLLT1	0.0704525321236834	0.243152285485858	0.10625301052493902	0.0282574302116274	0.12747138055272697	0.11167366028954699	0.145298468560741	0.0179757558392265	0.114348288792009	0.00934986544679841
MLLT10	0.357530501516683	0.0366306898153577	0.262326914208591	0.25149222542008	0.0552042409231862	0.0377174219201783	0.0596072134112879	0.140559792341708	0.105936548735295	0.0854085283179591
MLLT11	0.565967552801421	0.7776213227971059	0.533848107984751	0.7070162904357271	0.554786864157959	0.7776213227971059	0.48994097077248105	0.523040385476067	0.5944830336375799	0.7776213227971059
MLLT3	0.47956010813568706	0.48404752596984796	0.0829708651426654	0.5785061236608771	0.7548694985370259	0.414208057780568	0.0750074405392339	0.60057309973852	0.208390434326291	0.26388851406874503
MLLT6	0.46529154841527	0.263585355525796	0.11609197312744901	0.239506193461796	0.217325549659691	0.34257946591708804	0.153856094114047	0.139561417026408	0.44457248312249803	0.263585355525796
MLN	0.629424929547614	0.298518209788443	0.8083054159974009	0.76065609747069	0.861510237534052	null	0.395266878242798	0.749277176400003	0.18194580966129	0.7382564863232081
MLNR	null	0.79482224156917	0.3540533290530829	0.110840329048253	0.709457047244279	null	0.35276327899426707	0.7913665222426071	0.326689899391614	0.360786456077241
MLPH	0.7260227574449849	0.5587742391301639	0.355203252224454	0.561469317096859	0.39561633886356207	0.396985805448642	0.7129831723844209	0.49821153386902206	0.5785961875342329	0.526540462134415
MLST8	0.710360559410875	0.6956764918130229	0.6991920784747458	0.7520378266525319	0.35766806700678294	0.6956764918130229	0.6109999983404549	0.7922232158971051	0.675419800055155	0.66629270588295
MLX	0.17132430094951998	0.316551120842197	0.714263394748663	0.50807770498344	0.5604054219143331	0.427945901840479	0.7861452708587041	0.7980367445511709	0.27220591359679697	0.316551120842197
MLXIP	0.6565263495851059	0.587693712297419	0.47602647840837103	0.6750267411727929	0.364974211147331	0.445018264410582	0.49493567208287104	0.19901660127782397	0.412360022315495	0.28614546289999704
MLXIPL	0.146473063269406	0.48858553710724706	0.28820907064066903	0.51424209525347	0.821370116011662	0.5414281280978279	0.255520958635415	0.29152630334802604	0.0911081195382288	0.314592160735489
MLYCD	0.13950879625728	0.488328022421692	0.724938800021818	0.14115187572206603	0.9000210021946802	0.8359965355618221	0.488328022421692	0.18654533004193302	0.20246561511538397	0.617916878554432
MMAA	0.5604443275979639	0.921334246952671	0.73140346563529	0.22585343052250698	0.738104719725807	0.6839910729572231	0.7455255446714001	0.818622606117573	0.672283655244074	0.711016184192082
MMAB	0.9767912286562371	0.9873748082124549	0.981144492822461	0.867846722345676	0.9716744600121601	0.9832105897288191	0.9900453264229959	0.9967230039457209	0.9838162226150021	0.9899130438565509
MMACHC	0.579825683007785	0.91474284012043	0.91474284012043	0.91474284012043	0.7395025678282109	0.797750229248534	0.91474284012043	0.6918582307598979	0.6810184616335989	0.762415948419162
MMADHC	0.734710281726087	0.933151329277232	0.8215685781787759	0.784741034556351	0.8101044663134059	0.941958520930349	0.8994150732362179	0.9060759530150391	0.683863324439212	0.8994150732362179
MMADHC-DT	0.610480334043103	0.610480334043103	0.610480334043103	0.610480334043103	0.610480334043103	0.610480334043103	0.610480334043103	0.610480334043103	0.610480334043103	0.610480334043103
MMD	0.634572909236433	0.450676233141585	0.493776822121262	0.8623446088617021	0.552166199565328	0.7479525200412859	0.49367479608576204	0.637675532789191	0.36868701790520797	0.876621056130314
MMD2	0.492985273127849	0.363122536072139	0.967162438920036	0.915179704200309	0.44809017068693496	null	0.7720744605157399	0.8470696095363641	0.455347080367731	0.562823045560419
MME	0.9153499995083879	0.859760738593088	0.743283520427362	0.9529792840909809	0.205013945406895	0.22563942357151698	0.8614243233160691	0.9202304736314659	0.7390437874459709	0.696505249210526
MME-AS1	0.64177445821909	0.64177445821909	0.64177445821909	0.64177445821909	0.64177445821909	0.64177445821909	0.64177445821909	0.64177445821909	0.64177445821909	0.64177445821909
MMEL1	0.8982644339722359	null	0.8913737020411541	0.40875819677461206	0.4314798616985971	0.363316757397221	null	null	0.138952300893874	null
MMP1	0.571319717826037	0.328435237762725	0.6000812329205961	0.131136737932123	0.298807909893242	0.5933121780175401	0.7316703375834129	0.183825692496264	0.604740592570156	0.542077564282351
MMP10	0.264387420407667	0.45849848666821896	0.171451098292172	0.213316452636666	0.0306296509474974	0.523763702730449	0.163689740579101	0.291507077767167	0.13113968384492802	0.0981339281239538
MMP11	0.625646130602878	0.81417412148683	0.8406014700802601	0.5567247491474301	0.593866437328361	0.647344919565581	0.6949492056526729	0.6949492056526729	0.646928977063073	0.438788349932353
MMP12	0.797876961895391	0.622784148967684	null	null	0.7384799197120351	null	null	0.33379510630516196	0.49052222275403795	0.44856891495305895
MMP13	0.501890030966455	0.0350333286178251	0.156275840042055	0.132544942519849	0.0067711992919029605	null	0.0533098038804436	0.0950465945377712	0.134386747693263	0.0728370215593176
MMP14	0.9257104220445451	0.6737946042253621	0.8880270605531999	0.8868016212165759	0.982532688294502	0.9318477641313531	0.878156875153289	0.791107015106693	0.7076599245318359	0.696910335570049
MMP15	0.203887406856522	0.0811438100609901	0.16993307570144103	0.207901200387669	0.23688141381584302	0.22985248034834502	0.0781375498446432	0.30678597958021697	0.415893195584613	0.42981289439312703
MMP16	0.0732783334469237	0.367543382707306	0.45654657209211796	0.0297104556989021	0.568595537894359	null	0.571929519500773	0.0896332214592991	0.252585777837559	null
MMP17	0.0015583172491667	0.0139076436874681	0.0825083518474836	0.0536985757015085	0.008948050955278529	0.044009777512307995	0.0146344007722774	0.0717376694067185	0.018899927546955003	0.06936591307442799
MMP19	0.7812371954067059	0.29536084339378005	0.35478635112292106	0.244671039205724	0.830452252661234	0.677440552216178	0.7463530585876941	0.7702495887895301	0.590309666754715	0.19472298847146602
MMP2	0.0170462533944	0.0433317522637059	0.206189058120195	0.391954667422084	0.6055255125601279	0.657696931887452	0.0102098546292018	0.0963700484746105	0.16860406314591597	0.46724484602038396
MMP20	0.19406572469075303	0.791531077062538	null	0.432060166824658	0.13157916184515198	0.973361276883817	null	0.203092902892601	0.451846595774692	null
MMP21	0.47662798583348	0.5755174129508461	0.42801710401288107	0.601938002048413	0.6918779683053361	0.30534870849612	0.5755174129508461	0.735260108552237	0.7373690235159509	0.41114172331263704
MMP23B	0.336263426786144	0.47041811358288704	0.670847291471285	0.6177508375802421	0.6040981460718511	0.47041811358288704	0.8681828058153929	0.5819022193861639	0.47041811358288704	0.9415678394994991
MMP24	0.49387465648733003	0.556820772293173	0.517877474469701	0.4641298620881121	0.7892561672162349	0.702192505500841	0.556849921001277	0.38635689470525897	0.314785148532807	0.333509693780039
MMP24OS	0.44397691809334205	0.8323374722974091	0.7114572110124481	0.7561960076963771	0.9266508040439629	0.884684883211996	0.421207575365227	0.3631803200392029	0.5439199586678171	0.8323374722974091
MMP25	0.984013528042729	0.954614691556202	0.691664354367237	0.935723933109756	0.781898181771245	0.9117310375071709	0.7426189478876241	0.7998252958572091	0.9700692706444242	0.9282901761170079
MMP25-AS1	0.7527084879901751	0.7527084879901751	0.7527084879901751	0.7527084879901751	0.7527084879901751	0.7527084879901751	0.7527084879901751	0.7527084879901751	0.7527084879901751	0.7527084879901751
MMP26	0.857070127737614	0.662942830927032	null	null	0.834454973373397	0.831241652242597	null	0.9080790159217791	0.935184180075448	0.8585529503753241
MMP27	0.170890648748695	0.0379980957060711	0.0848611517480035	0.312310371975849	0.542170147293865	null	0.0429873323282012	0.11294809072460499	0.30356094688545504	0.178171526268197
MMP28	0.447647082121827	0.40852551273042703	0.547701912059101	0.46427702129903997	0.4578413390458971	0.841728642925366	0.547701912059101	0.49376150260222895	0.634793113183037	0.343545580243863
MMP3	0.159008457753461	0.3875938976521429	0.34918399986830706	0.6810230496266049	0.6067068798590339	0.265291307998006	0.37452504954192994	0.63287975602221	0.557077937324723	0.41149006586785397
MMP7	null	0.882081565587721	0.820202417927093	0.317977410582243	0.773272669691323	null	0.8192664658634642	0.47917702105776294	0.8398841461139	0.21678687174743802
MMP8	0.14882206033974	0.19468289860835	0.08924372353718302	0.0319347294628806	0.0072859283172228	0.20192145818187401	0.0161292865862156	0.0275286225795272	0.0150542288922447	0.038117682203789
MMP9	0.8393262412072259	0.8393262412072259	0.77579864607929	0.7838724946160699	0.817060813570368	0.599896691968352	0.671433502023119	0.620194896162732	0.9228093177862909	0.543053411419642
MMRN1	0.6617324579645091	0.7696716732716191	0.659379526541522	0.658307357064013	0.7259012968101859	0.666488444537959	0.9409038464459599	0.877838181070515	0.902643588966115	0.8754318440739229
MMRN2	0.9808013300382571	0.937679827060135	0.9557371110558729	0.98429226051773	0.9486622891813069	0.7993830844015101	0.8619201762783679	0.9974074063450099	0.992425025408745	0.9557371110558729
MMS19	0.3935570142300279	0.260615550162434	0.5053026582190371	0.7126297414603101	0.7693937666677692	0.34385417320798806	0.49036865369655297	0.49506434088841794	0.20943278626860998	0.481400468596508
MMS22L	0.696781480484423	0.547478960865287	0.833267965140939	0.7116831470331422	0.811306906960571	0.626546393257835	0.8172706641702409	0.7729540391403701	0.8193835001884828	0.6398862883369761
MMUT	0.815788321362587	0.815788321362587	0.815788321362587	0.815788321362587	0.815788321362587	0.815788321362587	0.815788321362587	0.815788321362587	0.815788321362587	0.815788321362587
MN1	0.63673409106822	0.505556029357727	0.9398389513128449	0.313362950237043	0.727400138379563	0.45190455306073396	0.74610133383259	0.553478172649083	0.21135765933503603	0.41052940261531
MNAT1	0.165172928254255	0.115989357866209	0.0854831776875842	0.36066785063604295	0.107199688144226	0.115989357866209	0.08202889745431	0.15711193702933401	0.0828774987943137	0.0271781899875491
MND1	0.18676688811957198	0.104620901247766	0.20213583692711398	0.36602141350019396	0.671300197409542	null	0.156394070675499	0.21697710678651702	0.6560026059167889	0.46192895744490603
MNDA	0.9233715364418821	0.8136919096027471	0.651285566403707	0.875610804923234	0.734086595703364	0.8447087603248661	0.8960239570918621	0.9834445193269069	0.6957445347263779	0.934340696957314
MNS1	0.39425897061732	null	0.745510916068684	0.557467579576693	0.929615370189551	0.445823859045909	0.8591498383252428	0.5943872749377089	0.706979459901443	0.678143403132088
MNT	0.5619820268355339	0.500479529306233	0.107809816883261	0.0919718187876503	0.0244323515469201	0.21514113217171102	0.559144664684334	0.0991774610295305	0.18353690294123498	0.0870883436293503
MNX1	0.21134503571052696	0.6483649602615561	0.41164168927523503	0.29795325146139195	0.311917207414732	0.581309098052486	0.42801946668516705	0.177549014772466	0.251607972844118	0.233941118963219
MOAP1	0.9999085150328251	0.975210348014068	0.9871968564563709	0.9849176476594991	0.9859437205151609	0.9916490397644101	0.9916490397644101	0.9916490397644101	0.990902873280866	0.9916490397644101
MOB1A	0.43603053667023206	0.901070334098745	0.626942515662101	0.7204664004274571	0.28977608000661104	0.536466184335538	0.59246010765048	0.7591285180439259	0.31662465086285996	0.8253028384187141
MOB1B	0.28893667033414	0.0153889030945106	0.303036362441664	0.39963080503765	0.38908137276630295	0.42214275242351895	0.30008968123941804	0.42932550071126296	0.0601278522242066	0.45740364148976603
MOB2	0.141230418276146	0.101680401547926	0.0800002121337066	0.0204609824645681	0.0496723458989709	0.136458617568423	0.0382114884241432	0.0704702386601576	0.6117639852100479	0.0680606437893671
MOB3A	0.0320054735319216	0.0754207743900423	0.0202764582476948	0.0232733911661097	0.0795941690577199	0.413720914000334	0.0375939097669518	0.11880719428900698	0.150584373579846	0.0379430111748091
MOB3B	0.45935625001101205	0.47809717036523497	0.9196545683210691	0.934452976134878	0.44448917892168394	0.8978061780674571	0.846697750901018	0.756928740199066	0.9552759518574041	0.8978061780674571
MOB3C	0.266018762166136	0.10377738671536	0.319776211446403	0.0824126737341768	0.115323594245157	0.0723390738344998	0.11058334737512	0.0467961646248504	0.347933907528035	0.17504106226275798
MOB4	0.32707154335004496	0.246832631565224	0.228201684303464	0.112595802499504	0.031031998945311	0.0366474291510994	0.135181003112236	0.17430485063673903	0.27873157551440303	0.0366474291510994
MOBP	0.370183603314197	0.260074636234432	0.594268971254699	0.519822318415897	0.355859139418396	0.108385742992855	0.36264913857201203	0.562219327404635	0.251683756466084	0.530557932452975
MOCOS	0.146531523867682	0.269150310043749	0.27966395426734103	0.624239597682041	0.4315860309994529	0.0992528310184912	0.22168003781212603	0.509148775915395	0.518260005582749	null
MOCS1	0.894815378764624	0.816985059437068	0.8637021856152409	0.907663171173827	0.8853951500041641	0.543266714186122	0.8168507930359201	0.7702961419409359	0.764706878169745	0.9242313327357671
MOCS2	0.22010598002666898	0.139132275806371	0.424448546771985	0.49026595318535	0.26195421544080605	0.40505502366928997	0.27309484682141105	0.354619805219751	0.17338484194491	0.20723547695908698
MOCS3	0.632780534850802	0.396585481513255	0.27398347610019397	0.28746032704434904	0.33711099677366696	0.43880261168466395	0.23460083824550698	0.36973683231290505	0.278060474172592	0.10543979332832999
MOG	0.550825334616766	null	0.632296680161754	null	0.578000035746397	null	null	null	0.528505077230083	0.964356693152173
MOGAT1	null	0.0718043873949978	0.630879244166072	0.28171258698869395	0.45821043599702904	0.48509798263977605	0.7561165677379541	0.36708424287763497	0.664269797232991	0.620636947776646
MOGAT2	0.730633237873313	0.5266547768485329	0.5695800935207429	0.360029500137942	0.668774941977322	null	0.582138112563723	0.8787699478293879	0.598035276800614	0.8925300079278259
MOGAT3	0.456923338096271	0.985318179686953	0.272756524320467	0.6130208068443511	0.97004946348582	0.91879039297125	0.27089743711817604	0.7278549817790679	0.7891407258300459	0.5696531990192211
MOGS	0.646456980511785	0.528018337411525	0.39430229833826796	0.57940288088554	0.6695353037101629	0.34271474306699895	0.7449366452293491	0.590145530272003	0.513852129405442	0.6351864208867679
MOK	0.145085409252141	0.161581431329949	0.23986778601767603	0.226244071598567	0.43083941013754906	0.243656105235596	0.158410002023638	0.0324832890668601	0.0150254035265684	0.518410745939963
MON1A	0.289236317874894	0.37064645568509796	0.39900994950133206	0.26950995850862197	0.40457906393462895	0.37064645568509796	0.397390834359674	0.246115047059609	0.49795163848203794	0.7272806732316321
MON1B	0.348019230159427	0.577815192693926	0.547081772546116	0.248138185671969	0.5892365838899921	0.577815192693926	0.5966179769271279	0.17910955104379397	0.58147395070743	0.21327941976734302
MON2	0.11246903257378099	0.19271496590685602	0.25978208860548896	0.0622739511639541	0.24784248414514298	0.0969490206337847	0.277681987031148	0.233840005839002	0.240016473375501	0.0908714475018239
MORC1	0.8235283775557729	0.6801723418069929	null	0.962224726116475	0.694169358315987	0.56677916411991	0.23682988340925798	0.5110707093970711	0.955338460651365	0.510252243700359
MORC2	0.460058489491409	0.456836372972574	0.456836372972574	0.0511104870901103	0.8726807253295559	0.758075158116705	0.0985870276881679	0.0900955801144688	0.354361561617234	0.08179503677394
MORC2-AS1	0.552134173558813	0.552134173558813	0.552134173558813	0.552134173558813	0.552134173558813	0.552134173558813	0.552134173558813	0.552134173558813	0.552134173558813	0.552134173558813
MORC3	0.147182830385829	0.0835219055682758	0.10770473330516199	0.25726765289385894	0.35392076801190503	0.279245777357485	0.0825065741174499	0.11934763466926401	0.269752488341946	0.0835219055682758
MORF4L1	0.328424080603547	0.43117341638432005	0.528192297484259	0.33775604065660997	0.6166697793864461	0.441859783928911	0.59954396326154	0.436411123822563	0.7766655047985931	0.441859783928911
MORN1	0.8606996784197819	0.9445444391414709	0.970693222871114	0.951684739108271	0.8257498353155759	0.9948595200074379	0.911123914666637	0.907749724578877	0.5855697898220439	0.9445444391414709
MORN2	0.866207394415101	null	null	0.48680093309167	0.398106175809896	null	0.35887576001378996	0.42274032905222	0.35923942212993504	null
MORN3	0.303041833954055	0.25620912049975103	0.123309424074727	0.455695401236545	0.407686865164247	0.503654698662356	0.119478588906321	0.519300828343517	0.48089132313057703	0.399400625412411
MORN4	0.746980930605843	null	0.107716984861429	0.8265240444861931	0.623590045589292	null	null	0.769204479376287	0.30796878747989004	null
MORN5	0.775441661630638	0.621205175107173	0.7806089335250741	0.8662015343934999	0.465012341250711	null	0.867354412923726	0.7833266357737559	0.7922153215681508	0.7613134017592099
MOS	null	0.737547674956682	null	0.780167631384506	0.513382353734836	0.48039716394444004	0.678017432558334	0.547300885931246	0.753737808542646	0.784572619927195
MOSMO	0.5766971670231129	0.5818438431668079	0.5818438431668079	0.5818438431668079	0.770448255131924	0.5818438431668079	0.5818438431668079	0.5818438431668079	0.40347844911134795	0.5818438431668079
MOSPD3	0.715380441091175	0.655326009266489	0.754305499066235	0.806431442188609	0.6571004335156321	0.713389370198179	0.737601145473791	0.665426335440603	0.651060272758913	0.335937952391096
MOV10	0.32833472599416696	0.0771915611450749	0.17509329268882598	0.15734233459772798	0.202928429740928	0.0892501768593869	0.171171767411248	0.160118596761043	0.363861749657502	0.34729381730006004
MOV10L1	0.9036349054280071	0.41339057149251096	0.744047409149236	0.7666520443016429	0.35637461955322	0.8226116024723442	0.5927090876345121	0.7671636235655971	0.454320082172891	0.11811748688360801
MOXD1	0.37565916820937106	0.6953054577012939	0.18653170654516898	0.234340179952927	0.31180077500472897	0.48159502055497705	0.178143574986056	0.0953135945479548	0.0942284822066664	0.15691288664391698
MPC1	0.3740233857062779	0.477557303681711	0.51746246374184	0.254587879054679	0.23115962726865	0.23115962726865	0.31727162953528604	0.11820455934491	0.23115962726865	0.22037594391830898
MPC1-DT	0.332725556910822	0.332725556910822	0.332725556910822	0.332725556910822	0.332725556910822	0.332725556910822	0.332725556910822	0.332725556910822	0.332725556910822	0.332725556910822
MPC2	0.9488233965549459	0.7428747490864749	0.840908484511687	0.78318708127537	0.9355153046287858	0.9795211317691429	0.8487409885501149	0.8953758862300121	0.9532537532350641	0.9532537532350641
MPDU1	0.317469935888236	0.6119664067872679	0.6119664067872679	0.6119664067872679	0.8775750186146809	0.698863228207427	0.612447634285371	0.5860882764436679	0.0697671957992819	0.6119664067872679
MPDZ	0.758278561707132	0.982818829600147	0.655545048441851	0.65909185736755	0.9911494492768841	0.7990445703120659	0.5765988716543361	0.692779057618413	0.8928555059323909	0.637002446741203
MPEG1	0.6844571337614711	0.636791448225519	0.604389721343225	0.6280739161623591	0.7554498082210551	0.5608247387825179	0.715472140046815	0.809952709941626	0.43610831535149297	0.35593257807609296
MPG	0.7608184046530071	0.5149768326402551	0.5149768326402551	0.5149768326402551	0.39262542648979404	0.45206294016305104	0.757164950722636	0.7080024482500009	0.5083443110914461	0.362729163607812
MPHOSPH10	0.9352479887731201	0.842667095140646	0.960308226434271	0.842819738460231	0.6204700667133941	0.8790657633895831	0.8864436122835759	0.7618111712065351	0.5659338401927471	0.954557540445966
MPHOSPH6	0.583290380178922	0.6606421438770439	0.6876855815653988	0.837691662640045	0.7840471040644659	0.509743296422176	0.550170278902991	0.551712159963437	0.65733040336098	0.588489141390609
MPHOSPH8	0.0389739644727284	0.0841560377622049	0.16870089398572002	0.400473777941534	0.0519266499956598	0.0919282388678386	0.226112438698963	0.6073642320194841	0.25442476981198897	0.43853814463123403
MPHOSPH9	0.0161439362169019	0.197059140780554	0.35307037755371706	0.152118918113957	0.0445347542645869	0.12294042204247901	0.12294042204247901	0.14973043860385096	0.15024550835078304	0.12294042204247901
MPI	0.159679024582345	0.551474545342685	0.20128185854042802	0.24748463964348896	0.325457171222844	0.24622302367357898	0.0642595289231165	0.0585898249100221	0.18700988008713	0.41147447446835206
MPIG6B	0.6549650887133439	0.327872223258464	0.300954785619205	0.262519936528931	0.19982759715765397	0.358914940597535	0.327872223258464	0.327872223258464	0.631404465317214	0.41640289638978495
MPL	0.5851251793017471	0.394000148397753	0.35270824445300897	0.42524590159033904	0.7062710306953791	0.529232192720709	0.502850279232717	0.43851051573090205	0.523441699660133	0.6438898041676829
MPLKIP	0.134013430082107	0.192905654567202	0.241004900523943	0.14302810724512197	0.146538025233935	0.42476111976417996	0.610674823127543	0.166056570929603	0.333597921593876	0.18873716794641202
MPND	0.912889715617095	0.98301188987218	0.987139708948034	0.987139708948034	0.992497245984062	0.924847715628432	0.9907421741958431	0.959977214755283	0.963899333402439	0.987139708948034
MPO	0.078596964185532	0.665082296872582	0.0727716874420575	0.19510217081916198	0.217197310234433	0.0487286036245077	0.162820294024454	0.19978600538731303	0.23193814015510297	0.25291611292092103
MPP2	0.0171948801099956	0.025327474679994997	0.00409464882822902	0.0176011203568085	0.0293232169018007	null	0.00244991891461146	0.006145859788354829	0.0308749097916319	0.0348213447454559
MPP3	0.212372651341538	0.604256548663711	0.12525830607806201	0.23205072885459502	0.408633336352043	null	0.123075780524694	0.20931420001506398	0.493587247836452	0.23186213618496898
MPP4	0.031062655893438	null	0.0268691073708809	0.144430253851729	0.0807457053085153	null	0.0257780295069181	0.131639503725733	0.0182216919939037	0.0510218294043118
MPP5	0.0582351722514173	null	0.11202845564283502	0.0596234177118381	0.177171174107043	null	0.108504416555706	0.0627963252079706	0.0402995781366009	0.0780731760686604
MPP6	0.0324380722647772	0.357537989679637	0.17678610342428897	0.502250593439088	0.387716165763009	null	0.142765138708425	0.146814855483361	0.330361945011866	0.30391304248074497
MPP7	0.23117302226439604	0.27875776371161304	0.0700048068353749	0.0580912159926599	0.870103839931616	0.7677693402462921	0.13251518124621	0.166712066675404	0.283089621713906	0.387687275013867
MPPE1	0.0418413652519332	0.0564098374872562	0.122872481316195	0.464381427877171	0.129159860930019	0.29890223568353497	0.118221555413922	0.00888401825707838	0.0383721850491637	0.0564098374872562
MPPED1	0.657649559283094	null	null	0.8840918517287759	0.828243296114631	null	0.205346833934022	0.42228788228098996	0.615181677439401	0.228912418004216
MPPED2	0.862422423401103	0.202972193257415	0.733174514885149	0.28364653388574795	0.339059135206453	0.516674793499991	0.7323748842328208	0.182763926198392	0.808547677262357	0.516674793499991
MPRIP	0.113853238131694	0.18380917835125898	0.15636850710660902	0.163074085378513	0.14863390373205898	0.0928962065172	0.13289916840840799	0.126511323441824	0.15741883467917497	0.0589069298784602
MPRIP-AS1	0.334119033887206	0.334119033887206	0.334119033887206	0.334119033887206	0.334119033887206	0.334119033887206	0.334119033887206	0.334119033887206	0.334119033887206	0.334119033887206
MPST	0.0478229262852105	0.0908818751090156	0.158460312557888	0.0036155641596372296	0.0634992604787511	0.0494929905390616	0.0108423161887156	0.0592509199449831	0.10211074927999	0.0419933777651377
MPV17	0.534010810426376	0.45146820789124803	0.539543208933099	0.10482280648723301	0.28995890158059695	0.47289132676343204	0.465847853054834	0.44212461604636605	0.447325756037861	0.45146820789124803
MPV17L	0.24768154148470603	0.36706363213831394	0.6276756292665611	0.44754131504846506	0.506277464743818	0.6965846075946011	0.36706363213831394	0.36706363213831394	0.36706363213831394	0.023152532220141003
MPV17L2	0.7639338084789621	0.34640132328658496	0.37189477979924895	0.26377460324707197	0.365001769068096	0.29390362219758	0.48844619261087296	0.412831719863484	0.23139492425206198	0.603096818741943
MPZ	0.696465404279349	0.458437715508284	0.624949783015113	0.624949783015113	0.25352014270961	0.209857233737358	0.31497258116964194	0.618465240405359	0.44125279602856204	0.68551103804119
MPZL1	0.6716131909490749	0.7508862840885491	0.579444396637309	0.8722870160974321	0.580533396854918	0.8951502786089109	0.5682334458837099	0.7977533909757641	0.725961386753882	0.609902543036364
MPZL2	0.241564391569953	0.0088864888534602	0.137386043249699	0.132753060965465	0.17037340171541598	0.0906980255887817	0.25729621916233	0.10334350996152801	0.0229443619499109	0.0088864888534602
MPZL3	0.100405448982284	0.095208251836725	0.126832035542559	0.0364233196214492	0.131326009224664	0.0347995654745081	0.0937141236870027	0.0819730046156058	0.00333008721696048	0.0375950760021367
MR1	0.984839374521325	0.9580212869668939	0.9336751749109571	0.991172210004393	0.8385664751570201	0.9404641097354521	0.845952829938385	0.985426890640533	0.88536928704161	0.974390301940585
MRAP	0.8018493551317599	null	0.567135332227064	0.565893564175432	0.744475493356872	0.33116689694333196	0.9213703927855551	0.931337283035507	0.6236660959451421	0.8620112834211558
MRAP2	0.493315889712329	0.7172083122540881	0.74148376763712	0.895426741662556	0.98108837611684	0.9593194530497711	0.7434224665284259	0.794272942384974	0.921537807101239	0.67684231074331
MRAS	0.161789383462892	0.21818550949989002	0.25125247954536	0.633218376816621	0.3406711978528839	0.3406711978528839	0.648819804247793	0.486980663331307	0.8383854958691841	0.58100547771516
MRC1	0.640382036207614	0.277735591993675	null	0.5772562599212471	0.674493588771214	null	0.8178444673918441	0.898627609616892	0.739285933676694	0.922271589185385
MRC2	0.810922020198504	0.810922020198504	0.577918945155096	0.53612713085648	0.838754841988793	0.8279111250669681	0.810922020198504	0.810922020198504	0.9262609294541692	0.810922020198504
MRE11	0.41490780089666607	0.145936123807818	0.30552436828887103	0.276267420128627	0.0787833093408214	0.38142385639643794	0.225582265746867	0.201830718975561	0.253886383516704	0.21979752763945
MREG	0.294935980420115	0.6705007028696629	0.279654363816657	0.313030033726992	0.327299648039218	0.6705007028696629	0.6705007028696629	0.212280874408077	0.6705007028696629	0.6705007028696629
MRFAP1	0.537557467057566	0.770159033668951	0.590370265531504	0.7095697499743399	0.680449804453599	0.680449804453599	0.5918257316421639	0.691609318757848	0.524733279251986	0.6200706168521479
MRFAP1L1	0.87908699247245	0.921632425166961	0.903988014151348	0.9754063543517959	0.971682729864657	0.894407802601055	0.91224905778587	0.957823385730555	0.9438191349935942	0.9332848000658391
MRGBP	0.281831952383013	0.28614770675227197	0.15340464958237196	0.542265559861331	0.28614770675227197	0.28614770675227197	0.335541526571748	0.651030539899548	0.22095428812317602	0.669783585953297
MRGPRD	null	0.7929750197147309	null	0.757086241731683	0.9343478373840459	null	null	0.7198098970290241	0.503446092272936	0.5071895634389629
MRGPRE	0.7888574814262029	0.7283538498992191	0.7118529825337249	0.530688668727701	0.38472494944180297	0.7118529825337249	0.7118529825337249	0.7991307840966658	0.889125537378837	0.7118529825337249
MRGPRF	0.970551811109139	null	0.64769169154144	0.8747928190965071	0.570373112174286	null	0.6489955914574289	0.767351622622257	0.981180079282297	null
MRGPRG	null	0.37699457768101796	null	0.892655205860399	0.490714607458374	null	0.910817896221348	0.818576676813249	0.730247308372338	null
MRGPRX1	0.529625665373376	0.0964110663093111	null	null	0.41735578317683103	null	null	null	0.185524965603155	null
MRGPRX2	0.7330314865519642	0.10885882564313099	0.648130146697456	0.0546402241670889	0.0841070391860514	null	0.6655184729472851	0.5595152817843609	null	0.603438829234671
MRGPRX3	0.0703835695697848	0.0838119899729663	null	0.0711705760843899	0.24220055191392	0.218940354867005	null	0.18920869303644103	0.258520982355111	0.331646503740745
MRGPRX4	null	null	null	null	0.8714327202042841	null	null	0.319314415320532	0.359180555969567	null
MRI1	0.3601897856832679	0.53073446923983	0.295260356809951	0.27154190224068003	0.15369672665255601	0.19576643635682697	0.37231113667097204	0.16141711774957299	0.20398110854972898	0.765045607668909
MRLN	0.0548518820764239	null	null	0.313667381212663	0.6615137701736391	null	null	0.546640034392511	null	0.9475673623200859
MRM1	0.0687449050585848	0.0686738447173689	0.262616142522992	0.0809736775479746	0.19244683649729502	0.217892704052879	0.262616142522992	0.262616142522992	0.10728089805986502	0.262616142522992
MRM2	0.6637483559098051	0.6637483559098051	0.7324614618901389	0.7110486673318079	0.80812848024458	0.6637483559098051	0.6637483559098051	0.6637483559098051	0.90297730468263	0.6637483559098051
MRM3	0.809541921401625	0.70804617711897	0.728724321201513	0.7027939776193189	0.681774446456105	0.502353312307273	0.568127185159006	0.6379189949503189	0.841979864751478	0.568127185159006
MRNIP	0.26044191383953696	0.18939293879339603	0.376104724233913	0.472533019835698	0.379371385292577	0.125401696969232	0.18939293879339603	0.18939293879339603	0.575249259954265	0.0499878994431759
MRO	0.873257870872836	0.47193563948362394	0.6962118919558521	0.7143717194621441	0.524475199280484	0.41578681792678707	0.941642027197993	0.747806413294462	0.275359897462213	0.531723470612357
MROH1	0.495701887925052	0.15359336581182198	0.7257217275346128	0.761862499834775	0.321336500835753	0.24597984716818	0.684178328490473	0.6110237565738871	0.509679704943361	0.7051159876082859
MROH2A	0.222314987913867	null	null	0.987550235909335	0.868722645052703	0.750041469355749	null	0.8354214468924209	0.721458996772178	0.866222237949947
MROH2B	0.48105292675249894	0.5812693672064762	null	0.8328354040010699	0.640038346384411	0.985419682575504	null	0.479966867279915	0.7727520562630379	0.405761898699431
MROH6	0.394624276006051	0.463813054286051	0.123565190894304	0.13779225561327998	0.161879291730203	0.33572128678415497	0.42159679202584605	0.42159679202584605	0.17070578960539	0.16901578222977803
MROH7	0.903913851782394	0.9792051941758759	0.9576871159761771	0.992774102501259	0.964259483790346	0.906439360312201	0.905783493030231	0.853122326914766	0.986364969979136	0.9913549786238359
MROH7-TTC4	0.9192602183598859	0.5585130372574061	0.846129097870391	null	0.7486634643600029	0.6010440140999879	null	null	0.9450894567669441	0.915171555788792
MROH8	0.254814872243361	0.0593832262098796	0.299105443609396	0.34411002190673107	0.037586897516896006	0.0426101327523991	0.27995897651309803	0.31146166682626797	0.0745089683573287	null
MROH9	null	null	null	0.478513602396657	0.48167573244166395	null	null	null	0.307006737033919	null
MRPL1	0.986636932914247	0.9432116125624379	0.9986984449979691	0.9996231822802042	0.998124600898933	0.9890748345974959	0.998969857432527	0.9971157213225849	0.971087636244538	0.99285617868868
MRPL10	0.9717105148103321	0.652596878643666	0.900749196239088	0.734810580542919	0.636458100695114	0.900749196239088	0.8084609107701499	0.855093268208738	0.909999650620576	0.9294965267249209
MRPL11	0.16509590497740304	0.49419388557223104	0.39215340402986604	0.33977904824534805	0.625308136685063	0.29071500626554	0.29071500626554	0.609733514169411	0.29071500626554	0.0953062750785629
MRPL12	0.450774145490425	0.145389573424797	0.382726951917892	0.7529741837464449	0.4941311745510711	0.145389573424797	0.145389573424797	0.145389573424797	0.10541789262147	0.145389573424797
MRPL13	0.33923674049409597	0.6663203339894289	0.573802867801712	0.6079122397694859	0.6446136495456279	0.6453233820788791	0.512120979911775	0.7804737385286291	0.334388059257395	0.573802867801712
MRPL14	0.8232122807843791	0.821119851578158	0.7639215788657521	0.8159529166938131	0.7105213353211841	0.752470706876206	0.6870831814349989	0.6810275057056099	0.74670265496724	0.74670265496724
MRPL15	0.7088820435377142	0.6866689826014071	0.4256058364009221	0.41335142491499394	0.36718288469043897	0.676438088702095	0.426953546104218	0.5211717944418549	0.557465805009313	0.8369543196674142
MRPL16	0.979414303739141	0.980047949025213	0.827762016462952	0.8938910129233492	0.840112592576333	0.961789414482109	0.8316882949986439	0.8931391957540842	0.973868915337307	0.9106274240127141
MRPL17	0.80011631240853	0.28128617685088597	0.7563940695982009	0.863062290002846	0.6691387210728449	0.6691387210728449	0.7599498485478221	0.782470592432549	0.6691387210728449	0.719267540858202
MRPL18	0.6017753997966221	0.0755347083542962	0.35568561077071204	0.17819194744633102	0.32947225216495196	0.32274601564627303	0.8582092033310971	0.5685347107912061	0.305127061485123	0.396722490264661
MRPL19	0.967159667877866	0.9377709199507479	0.821815445122135	0.94944154996079	0.9021341587050229	0.9779293256194129	0.8257307220221021	0.904688789712663	0.8230213346480421	0.688701746837927
MRPL2	0.0872119131896281	0.0512294941155569	0.172664742931909	0.164218840386056	0.09277812879685801	0.0554491088549754	0.10605748815375	0.206001487391988	0.036887668833728994	0.0512294941155569
MRPL20	0.9177340941496099	0.7237104433619671	0.727359871736952	0.881120059470363	0.560502167046102	0.923241294672645	0.8669635086134531	0.947234521827275	0.760826437631109	0.750907187494612
MRPL20-AS1	0.456863315244155	0.456863315244155	0.456863315244155	0.456863315244155	0.456863315244155	0.456863315244155	0.456863315244155	0.456863315244155	0.456863315244155	0.456863315244155
MRPL20-DT	0.047726756887509006	0.047726756887509006	0.047726756887509006	0.047726756887509006	0.047726756887509006	0.047726756887509006	0.047726756887509006	0.047726756887509006	0.047726756887509006	0.047726756887509006
MRPL21	0.172159376903265	0.12091324030636201	0.0586202987942999	0.106689300079506	0.0862035694115584	0.0586202987942999	0.0586202987942999	0.0352176036285042	0.340524498283362	0.0586202987942999
MRPL22	0.9961092396295391	0.9570851829188679	0.98772787874026	0.941711875803266	0.997715606060282	0.995023726931455	0.9888543550509951	0.9426853728293109	0.994123933370516	0.939123486032682
MRPL23	0.8757577217372371	0.8757577217372371	0.8757577217372371	0.7609319402664009	0.8757577217372371	0.8757577217372371	0.8757577217372371	0.8757577217372371	0.8757577217372371	0.8757577217372371
MRPL24	0.882631976856413	0.44486867080100606	0.696966864118778	0.37343124132403205	0.872995722947201	0.6974224329434828	0.8822963974609391	0.6504002486673061	0.6860538556688089	0.696966864118778
MRPL27	0.5283411059339339	0.6739973514674971	0.521700728718001	0.597043022266564	0.5743232832398341	0.35624196388642204	0.544629679143409	0.633598559323687	0.745306670200864	0.6938378586203221
MRPL28	0.425109127853785	0.454975330720509	0.6104866742435511	0.460608238303314	0.287707724211049	0.24424952572334396	0.25171584534424496	0.344784050493235	0.4290582501438	0.28923887415138105
MRPL3	0.133762023647662	0.278862447093284	0.125353158709437	0.252052106741941	0.15080321184885198	0.401230308871262	0.148460606308169	0.179555860893985	0.157085640425469	0.10888337753249999
MRPL30	0.0886084156687783	0.38180981883567294	0.38180981883567294	0.38180981883567294	0.57461182753506	0.38180981883567294	0.38180981883567294	0.38180981883567294	0.38180981883567294	0.38180981883567294
MRPL32	0.18156698317481199	0.277190045088016	0.19404927641020397	0.282347089207089	0.454026663046217	0.0207015680301491	0.46730988699417797	0.236849164920483	0.263774981791705	0.20753172615285198
MRPL33	0.0365785916070449	0.0595907719738619	0.0378669931923538	0.0666400883808071	0.0511176745984872	0.00900642334825929	0.0338980273870948	0.0296311461746313	0.0921208497268199	0.0844096231438392
MRPL34	0.0762985352995483	0.014950132196807	0.0585141948362958	0.110413517174771	0.0652501696495873	0.014950132196807	0.18568550748210003	0.13558662010404302	0.0759627173093743	0.014950132196807
MRPL35	0.9417760140246869	0.743906211078985	0.9424748470815391	0.7897453455055541	0.771450491413275	0.743906211078985	0.95589390198083	0.9072581258676541	0.825370699699066	0.40914416820934707
MRPL36	0.350033429655305	0.629630689891978	0.6113619522254821	0.44618819594878495	0.8198453717734849	0.5392326040031529	0.636332380472513	0.31671860172924393	0.5392326040031529	0.5392326040031529
MRPL37	0.8216645660345949	0.43494450050234296	0.34024422399086496	0.184175540082178	0.39674203995424895	0.349115250956992	0.7609720001219459	0.6890630380418101	0.514805854465715	0.43494450050234296
MRPL38	0.339319586063973	0.7427411615935602	0.639539703471542	0.420575067698081	0.7050870705706379	0.685361104699065	0.43982382339634	0.7427411615935602	0.19135612510036	0.7427411615935602
MRPL39	0.193996135343022	0.0232336210848696	0.226750150969222	0.114616923524225	0.204088844452148	0.32762727076934994	0.174017050622027	0.111386443216446	0.265972817644423	0.0538535859857374
MRPL4	0.326048686752831	0.511872510022087	0.27587086646575804	0.431556987757631	0.29592494777674	0.753081433547115	0.27357231791193803	0.29634921428261196	0.41155342953911794	0.342064033287163
MRPL40	0.00994257989193388	0.00273564373297909	0.00400712796416846	0.0104538694776256	0.000719083450413547	0.00273564373297909	0.00773163210036753	0.008843954121519509	0.0153522531080207	0.00273564373297909
MRPL41	0.42034822077560796	0.47354631940784403	0.38404936872133294	0.38404936872133294	0.391120164546943	0.38404936872133294	0.500579210812616	0.27527661554633004	0.588719233298648	0.20184943188991603
MRPL42	0.996429655113472	0.5087735683241811	0.7713801688671941	0.7279301069464891	0.752737183587005	0.8669027203376791	0.755118185256619	0.7889325299759721	0.8894174301873721	0.957231931353942
MRPL43	0.7412105286374701	0.497606957709913	0.35100864426024103	0.34458746480176	0.21606160340390898	0.49985092595039293	0.288927938671207	0.279601464901974	0.48818423693260105	0.497606957709913
MRPL44	0.960172853344506	0.960172853344506	0.955167158637853	0.8151704438421791	0.9776445540277711	0.960172853344506	0.8945728861245799	0.9563010683393809	0.8827062539541141	0.9969952559473929
MRPL45	0.136656548009637	0.47018401118602393	0.162975704705257	0.718010262776068	0.11758506724387	0.276751535961593	0.162975704705257	0.162975704705257	0.162975704705257	0.124114958569187
MRPL45P2	0.696929985720244	0.696929985720244	0.696929985720244	0.696929985720244	0.696929985720244	0.696929985720244	0.696929985720244	0.696929985720244	0.696929985720244	0.696929985720244
MRPL46	0.00292195591597231	0.00116243196732918	0.0209598771138626	0.0020332707798479	0.00160446082299818	0.0505987031466796	0.18396157366746801	0.0764468316138259	0.026448369167938	0.0682147421616468
MRPL47	0.0833983138079947	0.242308331556148	0.242308331556148	0.242308331556148	0.242308331556148	0.242308331556148	0.327277515424293	0.454124130150462	0.364830692714818	0.26320883468356504
MRPL48	0.9594946300187249	0.832817729450313	0.795339112372989	0.8869409416889308	0.8612421151857328	0.859394839501206	0.8054740181477	0.876613375906781	0.760758530718913	0.8692407699847159
MRPL49	0.556397537905281	0.26884493674216503	0.213537193929387	0.214675250304476	0.40260642822250997	0.26884493674216503	0.538861823583865	0.271587283059977	0.192143641113467	0.41523575593437895
MRPL50	0.644793560195798	0.796949457225129	0.8350813516164771	0.8350813516164771	0.9780185249552691	0.8350813516164771	0.921653136742953	0.7019705277309461	0.8350813516164771	0.7958882659206
MRPL51	0.38201882089277295	0.710756866046408	0.5786352605509439	0.4578727481858929	0.5351187719241219	0.322545588863375	0.709451127711525	0.5722533277462529	0.445618102946046	0.445618102946046
MRPL52	0.964734152236358	0.7867585637223341	0.8821516638649979	0.817528391785472	0.868340649810463	0.722131512971925	0.770785104283877	0.8302761212890379	0.657301712227679	0.658382568696284
MRPL53	0.179505054722388	0.179505054722388	0.5400212117128921	0.144293354909047	0.7027793997703371	0.179505054722388	0.6821374528739991	0.523420601785108	0.179505054722388	0.179505054722388
MRPL54	0.567590724052925	0.6451968392937529	0.0752035246773833	0.150866741331665	0.0575428405795893	0.258759675474572	0.0614504039500601	0.157590223081542	0.077211736083948	0.30791277566001696
MRPL55	0.0212934131721332	0.022658474750395004	0.13330448357792402	0.0061816444598325	0.12733219812080598	0.0112904302452759	0.162628013956669	0.0125138715398674	0.012786607787478999	0.0446778130987061
MRPL57	0.0960452947575875	0.140863617482994	0.30597664297032695	0.0984279925189987	0.16663489413306698	0.030726877279552003	0.194339930631654	0.20863572585199103	0.030726877279552003	0.10464453521916699
MRPL58	0.33810798735982894	0.0184811224047919	0.16327156143665802	0.284180815633016	0.13058053862309402	0.0478634159431049	0.14046115844953197	0.376668142935633	0.0115555229223193	0.26493983304317104
MRPL9	0.32039624815266604	0.496771858683945	0.496771858683945	0.20446161970228002	0.7365639692786751	0.496771858683945	0.6295109922865961	0.6882621692247471	0.6405660331314879	0.496771858683945
MRPS10	0.671653528198255	0.7348794445047021	0.588423461923527	0.636674887887384	0.549512091224567	0.7419601856791329	0.57897038114226	0.588062126973289	0.896511647587765	0.49613408420302396
MRPS11	0.0700093850639083	0.417200488570052	0.417200488570052	0.0491286601187201	0.10503479338555399	0.417200488570052	0.10067908499147199	0.36788024121095897	0.47474717160054297	0.417200488570052
MRPS12	0.25455632032631503	0.0870301523574738	0.0870301523574738	0.0870301523574738	0.15560291781201002	0.0424650076942406	0.0870301523574738	0.0870301523574738	0.124325902358048	0.0870301523574738
MRPS14	0.0796535064308093	0.0394036152183846	0.17838622404601603	0.18422269815074302	0.35308555138429604	0.36891970974845795	0.18068487785326398	0.196440100005216	0.0480518332010884	0.14875354850466502
MRPS15	0.24737764150147895	0.62527088703114	0.148926841836943	0.450305401870618	0.153690436248414	0.24737764150147895	0.169755304126495	0.45049987000380604	0.240906470385526	0.374090090170596
MRPS16	0.178641947507228	0.178641947507228	0.178641947507228	0.178641947507228	0.658058806290491	0.178641947507228	0.67311147167214	0.42055763361485204	0.178641947507228	0.178641947507228
MRPS17	0.756220188610734	0.574093749916197	0.574093749916197	0.6862548321058071	0.653233766729088	0.574093749916197	0.574093749916197	0.316249493472003	0.574093749916197	0.574093749916197
MRPS18A	0.11526555742370401	0.62376534624205	0.39279064816627796	0.568612471487832	0.83115309983919	0.696823770457627	0.39107684152460903	0.47926733633444	0.29455382270335806	0.671563324951833
MRPS18B	0.145047265202492	0.318937427698396	0.318937427698396	0.318937427698396	0.0711033923565734	0.318937427698396	0.318937427698396	0.318937427698396	0.37883683078736496	0.0887515892495796
MRPS18C	0.9925763694174409	0.9551631451220591	0.9551631451220591	0.9551631451220591	0.878133833588539	0.891732369836645	0.98434103446342	0.8075349779248442	0.670390800305432	0.97368951680248
MRPS2	0.0977380302372989	0.0631067397060858	0.0631067397060858	0.0631067397060858	0.10073534802719099	0.0631067397060858	0.298883774192286	0.0680674590790414	0.142241726433094	0.0631067397060858
MRPS21	0.9776155712197679	0.945115125326042	0.9387633585887339	0.8150094230133009	0.87591174352084	0.863382912986422	0.9785961183600209	0.796696859653254	0.858470377573095	0.7546893218651859
MRPS22	0.2757974517594	0.15297913429476	0.32333936697980603	0.207758639931934	0.39400613052586697	0.250564231494812	0.15297913429476	0.0956848588656709	0.333426056007313	0.15297913429476
MRPS23	0.28591892738173996	0.25093203586113894	0.41768828924112394	0.441681797409699	0.298728056049656	0.25093203586113894	0.42519649904787704	0.48244034083501003	0.190113526523767	0.559579624338156
MRPS24	0.118672626712815	0.387160373237813	0.43510302955695795	0.317940852942591	0.15671121851236	0.00851727746399635	0.0324817524526261	0.17117131547262	0.118672626712815	0.118672626712815
MRPS25	0.5044914925899779	0.534810717152634	0.49705946188368605	0.837924790976203	0.527229735953435	0.45431052628245705	0.49701125004987606	0.8382597402598159	0.5551816378417261	0.807756342829303
MRPS26	0.6478998953164139	0.619420120702741	0.528777335317401	0.539075871647293	0.659174660647605	0.643507215152332	0.6124037700205021	0.6089834622469781	0.65797271871716	0.643507215152332
MRPS27	0.227405914967958	0.24934615153138	0.393464591104115	0.32278675074508	0.12920904749534198	0.131588864946217	0.5628272416302421	0.0370143766669163	0.338990944859181	0.131588864946217
MRPS28	0.397735211675247	null	0.935519553875052	0.45634618350322204	0.8309995413845441	0.575361884706511	0.9418749881234669	0.566089542574953	0.816949739584662	null
MRPS30	0.501089536650516	0.791636645606436	0.544492193291861	0.7230477646820409	0.398251177062567	0.544492193291861	0.6069724477622249	0.426293286725106	0.8431996196225259	0.905215039379293
MRPS31	0.24609923972529102	0.454903360683928	0.11297933195252902	0.20548564769636	0.4304989615148	0.30663074841861304	0.10921985041183399	0.24646979956978302	0.0715577474044699	0.288172406425796
MRPS31P5	0.647712525658208	0.647712525658208	0.647712525658208	0.647712525658208	0.647712525658208	0.647712525658208	0.647712525658208	0.647712525658208	0.647712525658208	0.647712525658208
MRPS33	0.0254722078533369	0.396664203617156	0.2018476057069	0.0678409473700783	0.00216146142267967	0.23318787662724302	0.322757001718395	0.100023876056628	0.0974392384007148	0.35584635916005003
MRPS34	0.282674575550464	0.32498050625219704	0.32498050625219704	0.32498050625219704	0.255230695341862	0.32498050625219704	0.29804559555724197	0.387094814392443	0.221717578039262	0.32498050625219704
MRPS35	0.0461124095080352	0.221650223702881	0.0841652778298474	0.0841652778298474	0.16481230926574403	0.311160070356786	0.163607429191073	0.0606037112097079	0.12178375019531401	0.0841652778298474
MRPS36	0.624770663113205	0.435225278863942	0.17065101406317498	0.184113734591409	0.187755937121337	0.187755937121337	0.187755937121337	0.187755937121337	0.187755937121337	0.184926249343462
MRPS5	0.962669453351083	0.9257660209279879	0.7311402783960269	0.918920572680191	0.80168980226769	0.931387911218953	0.931387911218953	0.931387911218953	0.743729361846952	0.9527323517159301
MRPS6	0.43166067727329	0.43166067727329	0.7193732997347958	0.357030762419065	0.723735411126495	0.538572992371934	0.43166067727329	0.43166067727329	0.338275410837448	0.6760961656296779
MRPS7	0.16607801029333	0.0961769695516935	0.0489077934475885	0.22717625293760396	0.0774545030318455	0.0961769695516935	0.0801594677891466	0.056557706674115	0.118784757069542	0.0961769695516935
MRPS9	0.237266234756928	0.237266234756928	0.26007035818828894	0.20013483670311	0.149801369025972	0.11356212400395499	0.237266234756928	0.36821235706406896	0.313925641434519	0.237266234756928
MRRF	0.9357717025771801	0.674157741432734	0.420047573598016	0.540199115479796	0.342204487347831	0.713884235801059	0.61519427119055	0.5650642002134469	0.8139986491750741	0.713884235801059
MRS2	0.44306195056777903	0.0970184578324366	0.44143156775138	0.460395255674239	0.100897010760215	0.5779391583694871	0.40994739582503104	0.34072153911409697	0.368180146778442	0.14506522204081398
MRTFA	0.620322419683241	0.838080724971008	0.838080724971008	0.838080724971008	0.593255241645664	0.609672842541266	0.9625920535435909	0.8973502654688759	0.566818364470874	0.9623255829367109
MRTFA-AS1	0.8399798396820891	0.8399798396820891	0.8399798396820891	0.8399798396820891	0.8399798396820891	0.8399798396820891	0.8399798396820891	0.8399798396820891	0.8399798396820891	0.8399798396820891
MRTFB	0.857431563834157	0.746862046467641	0.752262437378131	0.752262437378131	0.8959413745562309	0.650556549538517	0.8538000023039879	0.875994450894111	0.541011217929375	0.752808814149773
MRTO4	0.40757226816777503	0.511541525259529	0.5170752045717419	0.5552176425795681	0.39879569649665797	0.6867298428231451	0.47360468102578707	0.545990756728801	0.690817352771571	0.533043277118072
MS4A1	0.00882940766609938	0.13374271395515802	0.0655605917890181	0.0333531233631929	0.015660600959581997	0.0236593637970145	0.0624597232747639	0.0391567212411206	0.11126266550739099	0.0236593637970145
MS4A10	0.58133810190365	0.40328954974854	null	0.845976874787889	0.7180419362444599	null	null	0.8173443304248059	0.633167703669671	0.849487818990801
MS4A12	0.41886985699990004	0.228039196104533	null	0.17094814247465398	0.6654831591056299	null	null	0.269586695900204	0.22073378332110996	0.228514773499722
MS4A13	0.0822805014648533	0.147945806517085	null	null	0.411680654655952	null	0.25343091178558896	0.23864389944411799	0.340847714608771	0.48712565345395403
MS4A14	0.8660733849318271	0.497816232482404	0.7110867959639839	0.588882124236312	0.62032828513284	0.689899493869403	0.64731475114306	0.7510782033129371	0.702990547264229	0.752493525338412
MS4A15	null	null	null	0.575610293195671	0.41011159572009004	null	null	null	0.695148117056216	null
MS4A18	0.6022582594882839	0.411781402070382	null	0.8351351651219531	0.6566060438167479	0.314224475561833	null	0.871697090897054	0.7661866516741791	0.7698524674118431
MS4A2	0.254922164138833	0.71454195306594	0.45835838406768603	0.15582120641437	0.149687794421126	0.8762904238774151	0.15284200763068	0.7161708354277359	0.45835838406768603	0.21098500118163396
MS4A3	0.5410482992134629	0.428399918034734	0.634781319406789	0.643112631473969	0.227367437350245	0.320154314427	0.320154314427	0.120057214472298	0.21958885448923002	0.119536553571571
MS4A4A	0.325597319686783	0.691418210348365	0.820355724119364	0.680246966691231	0.344661897731463	0.479098270963851	0.529204757073984	0.634326776116754	0.594152690785578	0.5762538731115
MS4A4E	0.8999859848301179	0.580993802396088	0.317939902250665	0.378246196734967	0.419783272236489	0.521679525352514	0.7910432786062829	0.611174474226135	0.6247646551783039	0.580993802396088
MS4A5	0.0462242570939744	null	null	0.208385420117407	null	null	null	0.19692919331584396	0.150037292794787	0.258544566824151
MS4A6A	0.145450090778721	0.430093067203701	0.639815878748506	0.0925237633999248	0.36970460044161296	0.0595034785402159	0.6420097122539941	0.082134749342489	0.527347862514613	0.41872498579924894
MS4A6E	0.6836804650907929	null	0.5947047514515911	0.9204041768159279	0.9145021925740071	0.525697637375612	0.47641878836278007	0.6488854855546271	0.717772642559624	0.929644393320785
MS4A7	0.559204079668386	0.26848720543140897	0.26848720543140897	0.26848720543140897	0.655843521017803	0.307048163420323	0.442290945389551	0.443587813961365	0.26848720543140897	0.26848720543140897
MS4A8	0.501098482856424	0.39890037320206606	0.4901795691797	0.34029106150775795	0.49416994734017894	null	0.6280574352852291	0.271575990519169	0.12199491594925	0.727261029740342
MSANTD1	0.196823209798764	0.8402830685887169	0.5515594739834611	0.58342435920166	0.70431269040702	0.608308602034051	0.8319075653218729	0.872504319006249	0.8298027424922009	0.608308602034051
MSANTD2	0.919747090460477	0.372935594591495	0.8586981911809979	0.715470312626013	0.731734442642778	0.8586981911809979	0.8879103531853401	0.911624051539018	0.8183134809999509	0.8586981911809979
MSANTD3	0.146620014757202	0.324503217968302	0.125352590678852	0.233715029451673	0.213258484580721	0.324503217968302	0.10866977262981	0.28854745421705	0.181316807198953	0.270293539803138
MSANTD3-TMEFF1	0.48210763323846795	null	0.490649816950188	0.33551474789380603	0.7869465051038029	null	null	null	0.404281693615005	null
MSANTD4	0.40205474599192204	0.19597130045404101	0.601369650892097	0.0203094747744294	0.6898978317965371	0.326107750784623	0.539571689148245	0.0165109749081743	0.4038182713843	0.0151105964621236
MSC	0.824232155353432	0.824232155353432	0.7730352536182429	0.8465361111979092	0.8970739175533471	0.89722695250531	0.6529440165863271	0.807232072934014	0.899772531954745	0.824232155353432
MSC-AS1	0.24667395568554104	0.24667395568554104	0.24667395568554104	0.24667395568554104	0.24667395568554104	0.24667395568554104	0.24667395568554104	0.24667395568554104	0.24667395568554104	0.24667395568554104
MSGN1	null	0.21727416438660202	0.351908309393173	0.568033786589968	0.7298313162107151	null	null	0.463350208154038	0.716948102591808	0.286157857296874
MSH2	0.9077916170500531	0.7985236425542108	0.47092874390977596	0.564566966668266	0.571027083414974	0.576388207400577	0.46815737007591607	0.5795503848438471	0.6245683435640881	0.8882400520339051
MSH3	0.783997168242457	0.553305851811741	0.852864958475955	0.852864958475955	0.862936843861994	0.914048181510088	0.6062012982758239	0.618886552712232	0.7676902223188921	0.852864958475955
MSH4	0.737234441643573	0.519209373206339	0.40706887381366996	0.542908372927701	0.603637618471799	0.587354109866286	null	0.5771839534097429	0.651458182137846	0.589285339563883
MSH5	0.7136472904916121	0.47787489394001903	0.33862229040578806	0.39381443161206	0.682249062445216	0.40558351494203204	0.47787489394001903	0.47787489394001903	0.6668594120759439	0.47787489394001903
MSH5-SAPCD1	0.217308283020148	0.321407097368174	0.321407097368174	0.321407097368174	0.5821341851862211	0.296132841779756	0.321407097368174	0.321407097368174	0.550610544819844	0.321407097368174
MSH6	0.490472665196347	0.687024140314686	0.375832046496299	0.53654078375039	0.7840546252011679	0.9157172242958471	0.48009253832914395	0.598873275493932	0.8544435857619449	0.5613444885089379
MSI1	0.880455104814385	0.835963552841374	0.9481128541088091	0.725025642548121	0.984855390897125	null	0.46458314883053003	0.295447507087963	0.0826393500993881	0.43125765986590403
MSI2	0.0150373059528031	0.0430749269895511	0.3733476432909071	0.319038522640373	0.161688372836359	0.153279929999847	0.4729788696341579	0.513275582763685	0.19129037789664202	0.0988837532967651
MSL1	0.285256877919427	0.0651722231891079	0.30000705773425396	0.36359362889507	0.487957515040629	0.234150709275215	0.255131000123895	0.312345383836507	0.328333383052493	0.327437032169372
MSL2	0.523291224598239	0.279406598283864	0.576006416340057	0.5367722026998221	0.4308807207141311	0.377137745079881	0.629622924413841	0.174982729422128	0.502829951061899	0.61592408002763
MSLN	0.745700164582037	0.42537572966142795	0.757590555725043	0.868702259241679	0.8395300058015249	0.572828967056712	0.8122471777048442	0.7664902709404742	0.5633124756177299	0.905289057019218
MSLNL	null	0.0679056299896334	null	null	0.36967819020509707	null	null	0.28283518692716	0.19561742186699302	0.0321772468112212
MSMB	0.591009931386348	0.33211254349968605	0.780209956919174	0.815431571719653	0.638867706172058	null	0.700084666275234	0.546147641372267	0.9465004756925229	0.49373005184768
MSMO1	0.8949985174805021	0.949413438383242	0.6909683881072	0.8406213796481791	0.8790230922020971	0.867869226513668	0.6953691682813721	0.831623970897508	0.7588580648231821	0.763966482333664
MSMP	0.30688913406449103	null	0.260810181377872	0.27150523098483303	0.5066832799251639	null	0.481469920171525	0.465424356132641	0.7473986611434491	null
MSR1	0.7227015069010909	0.631071568354558	0.159950000022099	0.27962882757937896	0.5556338124530861	0.7463105321428579	0.21958030118262	0.5480803453205529	0.46130161692514793	0.336495436755923
MSRA	0.7775710523069058	0.6064037721755849	0.790763325195091	0.6334863628102221	0.9557013126757871	0.888080509806299	0.721018147099016	0.721018147099016	0.5622472535187819	0.721018147099016
MSRB1	0.126471224290342	0.101408374317642	0.0493417267602794	0.15499759534279098	0.0436633996456866	0.0425692464963995	0.0403138768017769	0.11052621284215	0.0425692464963995	0.0425692464963995
MSRB2	0.654070796948558	0.654070796948558	0.6099656065614201	0.8581240342484521	0.466667319172216	0.721533036239456	0.654070796948558	0.654070796948558	0.31493858028233396	0.654070796948558
MSRB3	0.13399622656212198	0.321894592225141	0.316491190056229	0.33292159051552506	0.500378596609373	0.321894592225141	0.313709461457679	0.33780965926262496	0.29883890367460497	0.22889760023298897
MSS51	0.5789247903179761	0.47410493289477795	0.471285363673689	0.7234448792839399	0.604204151841052	0.170469125921143	0.471285363673689	0.598635757589019	0.503408083700784	0.48723675413366296
MST1	0.5114449181504	0.501223035607853	0.574342766433347	0.767853423880984	0.7334365754929351	0.32099493637192	0.530766499622269	0.769945465525292	0.350630964063904	0.304071169349023
MST1R	0.40722924879299893	0.8330677008946641	0.686488810263813	0.942062902216121	0.380960902420507	0.787323959622535	0.6448739097105319	0.275506364086325	0.31900944173604606	null
MSTN	0.45148655482825	0.912380493332433	null	0.947241153371779	0.39133810396038504	0.7510193647969909	0.624309417195668	0.311173816831237	0.956175206976021	0.9525587286274559
MSTO1	0.8409590318048771	0.732547573840207	0.549990814847413	0.605956788010131	0.322569746144722	0.36936807169908703	0.36936807169908703	0.8578637433280091	0.327083307717836	0.36936807169908703
MSX1	0.108158260479428	0.5787348908174039	0.126261403125083	0.427151199713858	0.130276348362694	0.259615790157671	0.13453446553568402	0.0476299454761041	0.135534390395732	0.0956621468641448
MSX2	0.301715554498799	0.55084299252186	0.6032914182395811	0.262936275128177	0.396685147007223	0.140864049182451	0.6706761940648521	0.501290496899245	0.339651133801134	0.594545477390492
MT1A	0.629609227590464	0.289437784318576	0.4124525671671861	0.0804054643421821	0.5233073071583579	null	0.725978145280211	0.562456409753791	null	0.10728629325245802
MT1B	0.441251784104373	0.4133937559208529	null	0.875552405269145	0.24330428325117398	null	null	0.17954829352209303	null	null
MT1E	0.31481145952595396	0.571652889626025	0.307741405654434	0.47815495265487395	0.31327538536694205	0.346135903737438	0.30485143243566604	0.49781087191831397	0.263856363969029	0.32146567352420596
MT1F	0.481511821784044	0.5624008832188659	0.18802670799344298	0.426659293702671	0.739455393151924	0.31113247637443103	0.18872356611329802	0.328864715099522	0.31113247637443103	0.36101403419759104
MT1G	0.62679135179645	0.22096313465970602	0.6346753587935879	0.7190871762374329	0.311974315781896	null	0.58407700099247	0.410278073492721	0.611627580173853	0.81576765077023
MT1H	0.687140227460833	0.7013074642274971	0.7126812818798821	0.97387324994259	0.18054945353027302	null	0.337714928345042	0.6463805292005329	0.145729140015498	0.38081488141752295
MT1HL1	0.78097486974776	0.915493562765592	null	null	0.8394400330938441	null	null	0.9199980919475309	null	0.920377767131707
MT1M	0.323568524479628	0.10248492281179	0.465851505653603	0.5360656798064509	0.492019913111037	null	0.420723271407156	0.48714552575697706	0.807924938785366	0.19270638816503302
MT1X	0.43004931210365505	0.43004931210365505	0.45008495985192104	0.688621172061788	0.619309811715398	0.43004931210365505	0.361069964861921	0.368888305999726	0.43004931210365505	0.616557175266414
MT2A	0.331202438743296	0.39102998988026394	0.40408100656766205	0.163063816449172	0.39102998988026394	0.39102998988026394	0.39337961806397403	0.269543309876775	0.35599105618931504	0.275437480388904
MT3	0.27393084781301397	0.223211306784762	0.834890755148641	0.643311361739187	0.635053658471303	null	0.7670023487303442	0.160387716126198	0.640483563009037	0.32410077076714194
MT4	0.747100125992913	0.29465078608687895	null	null	0.225293757315995	0.22617502321150898	null	0.207266933789069	null	0.661563208247477
MTA1	0.842302881815131	0.5697616042804139	0.4889258990503279	0.537971783915391	0.845512247833434	0.5697616042804139	0.40842285846234	0.62231557975287	0.4626304764321071	0.5697616042804139
MTA2	0.953000978411388	0.834436590210706	0.8466860778383071	0.869895996719777	0.6905518354200689	0.834436590210706	0.839182081206715	0.834893147834666	0.9631086397359699	0.834436590210706
MTA3	0.798138940482948	0.9810078854164599	0.935873295049885	0.800466944587329	0.9224497093054749	0.8030953929487691	0.965026856442993	0.9904385500792241	0.9684233098110508	0.849608478092417
MTAP	0.7552279288820649	0.6074318257333051	0.6833866903372889	0.634892321350467	0.7978684066071479	0.541359415975009	0.784463561328807	0.8194727433630409	0.533457187267397	0.774339203787203
MTARC1	0.510499118583985	0.510499118583985	0.510499118583985	0.510499118583985	0.510499118583985	0.510499118583985	0.510499118583985	0.510499118583985	0.510499118583985	0.510499118583985
MTBP	0.573171704137879	0.506669274719258	0.48245382442734497	0.5910627464191059	0.5617645507277149	0.6640278129972761	0.5870426909896629	0.655089786300312	0.611479326491799	0.506669274719258
MTCH1	0.331356220310711	0.29579295355991103	0.190968299191305	0.39181196263543	0.0850267248927901	0.11223472157191199	0.0884904230611851	0.0773556360522967	0.131375257049513	0.19157972871359802
MTCH2	0.871393231320544	0.964128161632797	0.8750396950548058	0.89816955691844	0.46081352795145797	0.460090174770137	0.8535727240591429	0.8535727240591429	0.5261416124077729	0.502942332435988
MTCL1	0.6968163386848291	0.595412527077644	0.703048658170062	0.507033881455457	0.636870932515795	0.13541330411379	0.64428429459088	0.73295830109469	0.558852353867156	0.584155461144927
MTDH	0.7700177686836891	0.7929979213300009	0.819511063116422	0.741503652334019	0.7533859514896059	0.5860726723098321	0.8165186915259559	0.7360500559995659	0.892614510768283	0.625123884873519
MTERF1	0.7225864717473771	0.20370500691296997	0.6480325238670749	0.56322292220516	0.325292645951607	0.5313965204731039	0.8094029305617951	0.650194390787535	0.9260011901503521	0.587941047252169
MTERF2	0.8953008589060341	0.8462644653815842	0.737652835883179	0.8730625761990891	0.948108698880417	0.910392348036276	0.679539865498854	0.8832611838245691	0.779942607045611	0.886769103170857
MTERF3	0.565120926590797	0.5660120781625729	0.659246030917584	0.6728976119793161	0.168791490599879	0.5660120781625729	0.712528804265966	0.6785268867878559	0.42270684650601903	0.693718619421255
MTERF4	0.0927728813521109	0.22588504001557602	0.363080780238165	0.171924441059011	0.2710414727489	0.22588504001557602	0.359277663339944	0.0456335138183603	0.0398683832165307	0.463873174598371
MTF1	0.640856157299912	0.39797898854306196	0.482092492870611	0.534998393069256	0.560039068358482	0.39797898854306196	0.373299765003821	0.33258810870410604	0.9121159267908159	0.5532552559816329
MTF2	0.24344155490744698	0.10386876098230999	0.215881155863779	0.425281406548588	0.157458316431106	0.196453520027814	0.21174548944846	0.254438700289551	0.196453520027814	0.15705026863463198
MTFMT	0.8356036678487151	0.659052964592977	0.600927801648534	0.503145306439546	0.646077328155062	0.6459285306113299	0.5931177673839809	0.69670768090534	0.521040004651919	0.537253064843966
MTFP1	0.59749454203281	0.0290346533171701	0.0195954996621252	0.0195954996621252	0.0399770281788512	0.0200742946055153	0.0195954996621252	0.125418517297406	0.0188246638606153	0.0195954996621252
MTFR1	0.23616391473085102	0.232983167489378	0.111925606744057	0.692786739469518	0.5647730011287421	0.695182322378798	0.156784782137879	0.6414581802408089	0.320328879883408	0.4981720356606679
MTFR1L	0.32063804148231	0.45181945332044104	0.148515379365445	0.11104704027318599	0.7756545417047641	0.45181945332044104	0.5276582469924439	0.455750824404438	0.322820897897841	0.45181945332044104
MTFR2	0.34608043907795505	0.0956707729493945	0.6185637846063851	0.950155231814506	0.946252571012609	0.6693317499356422	0.574707636971727	0.7890914480413009	0.9047003865294421	0.9548644617259571
MTG1	0.33555183112990505	0.36424962121756005	0.17714474629004698	0.220268446543261	0.44246737772442296	0.36424962121756005	0.365090536780633	0.38568925456391207	0.40735063987959796	0.36424962121756005
MTG2	0.16288969378999602	0.158645438748354	0.142212359463166	0.234701222664631	0.694862250906453	0.221674309456504	0.252568945518841	0.20016532291124198	0.28812143011198	0.221674309456504
MTHFD1	0.197699047919219	0.33882610738011704	0.35877206357581704	0.196110545628469	0.41269674195363104	0.33497003611111	0.262648732674275	0.271290141319912	0.271951028294334	0.253070104684911
MTHFD1L	0.738948861503548	0.49336090458983006	0.796345709077565	0.226070942075807	0.718115339547117	0.658670630276668	0.705716870069935	0.47637277614761303	0.345507715569534	0.54386114283995
MTHFD2	0.135135266285589	0.14132645906634	0.14132645906634	0.14132645906634	0.600361539388332	0.5909196280760309	0.14132645906634	0.14132645906634	0.0347999236806332	0.353760929120574
MTHFD2L	0.444667945248147	0.21387747216274802	0.656180963477844	0.39357140654436795	0.385204024284854	0.5427996913587079	0.524784799473654	0.6052705330058821	0.0653543420409969	0.248186350339393
MTHFR	0.32515913745928304	0.160650148170495	0.160650148170495	0.259627923430551	0.0550733572456725	0.0373633177269204	0.0290385277610902	0.194354208694335	0.352926186223344	0.160650148170495
MTHFS	0.26456843697217103	0.35036325654476397	0.46508041691419805	0.556335989469032	0.34920173721153197	0.35036325654476397	0.47444577970896296	0.46280421375094505	0.6223317259978399	0.35036325654476397
MTHFSD	0.495463649942649	0.502567260733991	0.48749284922886604	0.33223587310008	0.5058275217947971	0.801680373650922	0.391630263253253	0.396891042646974	0.536898496950278	0.680663871583139
MTIF2	0.964999706387772	0.5565391306644331	0.658698423688516	0.658698423688516	0.6322699252188579	0.6810053200712061	0.9367830483941321	0.876426323447413	0.7667995334712	0.814701366765326
MTIF3	0.526946484392954	0.31263701076816997	0.38023866376702703	0.32808668789005896	0.288819353145716	0.31263701076816997	0.359941396236123	0.135805741964943	0.31263701076816997	0.153126079140367
MTLN	0.12733867747702002	0.548616504089418	0.3579218765767361	0.3579218765767361	0.262790916645245	0.10975033051839801	0.3579218765767361	0.3579218765767361	0.20141377075807299	0.3579218765767361
MTMR10	0.0802571279085728	0.0802203176083911	0.0584728466869138	0.157478951354651	0.0456792839488897	0.302680775429331	0.33991520668575	0.32559626387547697	0.327575439469151	0.17095345756754302
MTMR11	0.654224362486316	0.860595315105431	0.592395513614026	0.716632940633715	0.9799144018152339	0.950712162795912	0.779370355026288	0.849711652365336	0.333457971837835	0.860595315105431
MTMR12	0.7336072676639749	0.668333553247079	0.47852553465532	0.81256556917561	0.772241509374207	0.7402628132458091	0.383181291950368	0.7841135679729	0.8447783779011309	0.425018614860788
MTMR14	0.099446398608914	0.0649389297717644	0.368392994334957	0.109383149547296	0.0516539703040765	0.0694247357410592	0.425122980348164	0.10324277193399699	0.32862936167782103	0.0977258523206288
MTMR2	0.0877935529959274	0.14882451984908898	0.14828181645744598	0.0428250230552938	0.07421259954589099	0.5507660947145699	0.20288709316352102	0.124222842257214	0.0883072891194617	0.0822813069697713
MTMR3	0.766098361067055	0.648227515973411	0.9277245692234641	0.542543068640236	0.4962999150318789	0.9563382126699549	0.6322238090424089	0.576790507259787	0.576099396953381	0.503432799082045
MTMR4	0.9750785676161898	0.8398318263949169	0.795802225989427	0.771422537594755	0.9869070953273609	0.993547241552127	0.9750360133568929	0.9870709046387841	0.971496134194246	0.975024978092625
MTMR6	0.548498031742575	0.560982299261192	0.7138487801015391	0.6869764823722379	0.526784875836584	0.34355604437819304	0.7466090599852749	0.50991339183103	0.518223560381619	0.31099125578187203
MTMR7	0.745097390836793	0.41038747720378793	0.183769733753605	0.535227742439924	0.43360981232104706	0.81832112053646	0.18213119688442397	0.0782840319435303	0.410293854390579	0.534700747512826
MTMR9	0.44584312040633	0.149722805776168	0.18848899316387802	0.0245234651062335	0.21808333169892602	0.2601260064453	0.0716170443328449	0.0716170443328449	0.0529770303508439	0.0716170443328449
MTNR1A	null	null	0.6029389709267321	0.8428104426492339	0.835273794999558	0.8339073161174629	null	0.935504679442912	0.920006516631744	0.913430685201083
MTNR1B	0.0614471497512374	0.0592188869995325	0.259600923112207	0.26351614281326996	0.28025741360556	0.0527515068263338	0.278434668525772	0.4591294213095179	0.269906238527408	0.0644750356568132
MTO1	0.7597611165042579	0.780214338477417	0.8399637492477159	0.747691505653323	0.6447823070122379	0.7419395175767242	0.75045064253492	0.618346321933221	0.6119560608987671	0.42573420371267895
MTOR	0.4935868374994539	0.6078854340038411	0.438517626540043	0.44765349987506703	0.619751259105125	0.618988523793113	0.186110154077738	0.42050744225461	0.585984212641171	0.37703098301065796
MTPAP	0.5429033376944339	0.20265163339012301	0.0427049643877605	0.207629527659008	0.226380431148318	0.20265163339012301	0.20265163339012301	0.20265163339012301	0.36878226930635793	0.161937767019116
MTPN	0.527351627085571	0.540552819811232	0.565695918483368	0.621499442294899	0.540552819811232	0.540552819811232	0.587241144996729	0.6523491948836679	0.678023376934727	0.44911719897749297
MTR	0.8919194579635459	0.8990609864590781	0.8905487203751491	0.959847954009539	0.546136395294001	0.503193425926732	0.711790131088212	0.890249521139805	0.8679458250178531	0.653532737967593
MTRES1	0.324605752414363	0.324605752414363	0.324605752414363	0.324605752414363	0.324605752414363	0.324605752414363	0.324605752414363	0.324605752414363	0.324605752414363	0.324605752414363
MTREX	0.35861551743297293	0.0405833282960684	0.0356555936921472	0.126740123881915	0.076611949576989	0.0405833282960684	0.0184352715206614	0.106530256643259	0.0129932905370541	0.0728661766727987
MTRF1	0.8092387787727059	0.7960480455615351	0.844832009385206	0.765271727945345	0.8445762590620601	0.886235643907752	0.668932560049653	0.44954349488239703	0.905848809258768	0.676665963266494
MTRF1L	0.485596954707118	0.485596954707118	0.287917889236269	0.58279989758299	0.205927095639606	0.0425374900926589	0.0976077920908476	0.575649993872465	0.544977392565524	0.41837425991917
MTRNR2L8	0.9255482481735051	0.71795907941132	0.9021499803310359	0.8992815605807379	0.27529328799804104	null	0.9463507009824058	0.8844907647252551	0.714638958044929	0.885701975628437
MTRR	0.40746295747823996	0.6575856331881601	0.32961800174859496	0.378341143103469	0.5461283676810971	0.38898017646459204	0.32728597336775106	0.659944773242614	0.504886034148633	0.5497696734269321
MTSS1	0.250294684533866	0.309584094977557	0.239753142163688	0.126207229823199	0.344561798009674	0.309584094977557	0.16945045930585198	0.27415973627293	0.27450013151705605	0.160370152498325
MTSS2	0.7829893768006779	0.7829893768006779	0.7829893768006779	0.7829893768006779	0.7829893768006779	0.7829893768006779	0.7829893768006779	0.7829893768006779	0.7829893768006779	0.7829893768006779
MTTP	0.542495795248777	null	0.953856477174889	0.8148179752633969	0.703416534154156	null	0.840605444934866	0.8368798291652609	0.711063664119346	null
MTURN	0.413027468455147	0.17552925029162697	0.0176109559424646	0.0237480387368832	0.26606567214926896	0.0777831344732679	0.0393714291954899	0.0445917507476363	0.0777831344732679	0.0158947804173454
MTUS1	0.157647526838675	0.19351905858277	0.548593944937232	0.228736519099478	0.5632546751211279	0.10000672017728802	0.199534381726018	0.163043557495874	0.135805038445933	0.4163549230859221
MTUS2	0.214904637359054	0.0296583868375724	0.105303346202888	0.115974299819047	0.06972201710095301	0.0390526439798285	0.6799428022630569	0.345487500405902	0.141349774361763	0.236247426176535
MTX1	0.19349878805551504	0.715139780868552	0.715139780868552	0.715139780868552	0.301598762277795	0.635732466501104	0.192871972807597	0.47410698825586206	0.48662759350464596	0.525215102092377
MTX2	0.275193565354332	0.16047806086049	0.48320666512304405	0.216241686082203	0.11674947513662501	0.233751809905742	0.48293149022489207	0.0950864362839575	0.374241825017241	0.14681792986969597
MTX3	0.9700304385408349	0.947550172799736	0.8026876777675791	0.8672122417167359	0.8662849723919681	0.9409625530880591	0.771125667764458	0.9045406732023771	0.819878113116573	0.856128202348559
MUC1	0.584875673455997	0.9099669976255942	0.9099669976255942	0.9099669976255942	0.98377449933492	0.9099669976255942	0.957222394521731	0.740755730205875	0.945427488673442	0.767711993448126
MUC12	0.74506469222092	0.634258936089544	0.7544494391286519	0.598538181946119	0.841013067637603	0.717459295399867	0.840047917579509	0.868895570697271	0.798379692851088	0.546944996729791
MUC13	0.86615684288854	0.666911099842119	0.37495975155167605	0.799070357314365	0.221207135687472	null	null	0.7380926023882071	0.329543914255982	0.8551895010878149
MUC15	0.204339903105004	null	0.246601713164553	0.363409728226904	0.133495189016037	null	0.32942637040453104	0.38110696476757705	0.0546809727371235	null
MUC16	0.31346306941134	0.206385339349957	0.21670758428940698	0.199681658186123	0.17244905068208602	0.298845955688687	0.30384792701345503	0.465535820329091	0.584982434767794	0.10452804506969302
MUC17	0.816119537754068	0.8894900380355759	0.0659154454781065	0.515874244161892	0.6469666736898679	0.11813770360033501	0.0572838755717332	0.45098659917079403	0.211848657444993	0.10457426676624401
MUC19	0.425127997647472	0.5980929611054571	0.425127997647472	0.425127997647472	0.425127997647472	0.425127997647472	0.425127997647472	0.425127997647472	0.425127997647472	0.727620256953765
MUC2	0.490671302327755	0.516089207042457	0.264672867250954	0.7169838806406541	0.32202684592662706	0.490671302327755	0.490671302327755	0.490671302327755	0.502943840728441	0.377116588389154
MUC20	0.6543484454409251	0.6888843442048411	0.7506178689534729	0.7877584984614431	0.55560986488376	0.7943574029224871	0.630461995267584	0.613155723661025	0.7724304796847979	0.7943574029224871
MUC20-OT1	0.976421219025448	0.976421219025448	0.976421219025448	0.976421219025448	0.976421219025448	0.976421219025448	0.976421219025448	0.976421219025448	0.976421219025448	0.976421219025448
MUC21	0.480371221053803	0.370569125299481	null	0.8247698114975451	0.444638635978989	null	null	null	0.8832969442812091	0.8432378356765601
MUC22	0.5124334764967929	0.5322033955248711	null	null	0.7012691097211898	0.9510997453802541	null	null	0.594363375768281	0.399376285577175
MUC3A	0.46594797739605603	0.43284248743879	0.6268416449248321	0.319401016887846	0.6000068845560059	0.43284248743879	0.6822996626812421	0.553246284817776	0.290347981257184	0.733072073214598
MUC4	0.439550339293626	0.109835707057272	0.4475793434417679	0.285324642396926	0.657540927014667	0.63830718791065	0.5661771305887621	0.5661771305887621	0.6401954939539761	0.43723122929900105
MUC5AC	0.18335090878490198	0.21814663554533803	0.443549632001765	0.38413232506178796	0.186462720759298	0.498384995078074	0.192213623430138	0.192213623430138	0.16782122791866802	0.412498056417052
MUC5B	0.2859930524919361	0.177043172087248	0.21353764697514502	0.38876230929915295	0.242289085488929	0.142243774929747	0.156094789488871	0.22067853411023602	0.263167574563727	0.0659891222821409
MUC6	0.532757300886675	0.8158661031569742	0.834235969135745	0.5461540503491479	0.732337290958255	0.862687236424758	0.834235969135745	0.834235969135745	0.380755839150871	0.898012875492132
MUC7	0.0682158196250029	0.138042572630608	0.342078341458937	0.229180886217139	0.272302694703775	null	0.25042817728308997	0.48559986935827504	0.43607478204717504	0.3554782161060949
MUCL1	0.427862206943212	0.0227608197644141	null	0.357203042806001	0.19892488045990303	0.0342972001284893	null	null	0.14979348875198598	0.20781127495788299
MUCL3	0.29470640401612397	0.272907099264604	0.272907099264604	0.272907099264604	0.5039990104844989	0.272907099264604	0.272907099264604	0.272907099264604	0.32416095370819503	0.272907099264604
MUL1	0.8756966094903981	0.6351198644839711	0.583346056205743	0.7501418185021479	0.7725407509366891	0.7290333049090619	0.584692039768528	0.841038040707843	0.567121912095958	0.822758884197332
MUS81	0.0834032451346701	0.19731167648787803	0.12542172565557302	0.0311237051534997	0.10664089924991099	0.22307211498559	0.0740539430526781	0.0950897970375305	0.277677469408591	0.19731167648787803
MUSK	0.9773981576193821	0.408009096254981	0.846617900145613	0.291719476629248	0.503700626839614	0.297858059597609	0.933158332890746	0.85043854110393	0.772666755750451	0.40295836186089595
MUSTN1	0.163041782589222	0.759618763141975	0.759618763141975	0.759618763141975	0.5307459482351571	0.759618763141975	0.19049579637178599	0.0573243345811944	0.311653937734267	0.759618763141975
MUTYH	0.6323846762082579	0.721834265871705	0.600313523189861	0.332820052699888	0.494141494705645	0.33200926148340004	0.638885316164011	0.783581390940548	0.28087238608629	0.600313523189861
MVB12A	0.860750474997188	0.582024591971965	0.488718644897109	0.503880703221242	0.8431222105048192	0.84495120925991	0.618906692600624	0.618906692600624	0.618906692600624	0.618906692600624
MVB12B	0.554787677024001	0.114901529489094	0.233181778750299	0.45815404869711207	0.219999576941801	0.515601649713173	0.12084232362009299	0.174061459840165	0.807200862111585	0.13347707613266402
MVD	0.0663015004546335	0.0359313508775595	0.0359313508775595	0.0359313508775595	0.0695597331637599	0.0146658833583979	0.4075535728256	0.0707631801217812	0.0859151139656668	0.0209793295818684
MVK	0.704373164421172	0.8765985251163492	0.928348923425427	0.8069740317435791	0.552754517177764	0.6203198857085439	0.89135009781101	0.744059845589014	0.740945890788925	0.741688078384018
MVP	0.320690309627532	0.331828909744651	0.6957899805407	0.312118812625677	0.116698684586459	0.28604743576380603	0.34862329736222303	0.330800352771481	0.191394472710126	0.22727099804359696
MX1	0.5379918793651021	0.955115789057197	0.576776092435157	0.910215522961265	0.595701194362506	0.501504971455802	0.571853953689009	0.7561913067547329	0.491583998499541	0.815437883810443
MX2	0.5236738239096029	0.290523269203843	0.18095734729092397	0.4638512503284021	0.550384641394969	0.20534565260609802	0.17704862873555202	0.38213237807072403	0.3187344580964	0.205157804296028
MXD1	0.0627387845967859	0.157501568556303	0.11285047478297001	0.520806990148028	0.735257228917885	0.0808591156628178	0.159615000979263	0.159615000979263	0.140387243373119	0.159615000979263
MXD3	0.7809176577829391	0.8436433356543229	0.836438849674538	0.44761578093707105	0.578444883741444	0.9429054666923141	0.7708615025373191	0.629330146591948	0.807621205624826	0.801473858872735
MXD4	0.0946913815601645	0.36492674259634494	0.0767292653569117	0.127521890689101	0.51660726938466	0.24225945922401898	0.288293780944401	0.14625113456305802	0.437354582602104	0.222121550277613
MXI1	0.8405273381882951	0.40111147323968105	0.9125349656623891	0.8809516058801229	0.33423909849420896	0.8469840486525408	0.973748617372343	0.880553713975343	0.64408169681263	0.9261686361283399
MXRA7	0.0838654488642101	0.0440756621618603	0.0931655216024617	0.291687570868784	0.0195724637177512	0.0440756621618603	0.24185389958049397	0.0696114388305996	0.0488869112078711	0.0743196538248817
MXRA8	0.6820047341560179	0.583622227160367	0.617156509030587	0.881697516457976	0.47195154718469395	0.497709848815058	0.5374702990530711	0.933686795713359	0.0748511756389034	0.746520801061006
MYADM	0.558208389022752	0.6676227190748749	0.570489752289713	0.5950134632111421	0.132021296852775	0.517587518226116	0.667229047257647	0.6696141162796679	0.34071522466700604	0.517587518226116
MYADML2	0.923510359678845	null	0.9106257801442259	0.465081256027177	0.48198174668935095	null	null	0.46940694125673293	0.840532772069753	null
MYB	0.9441091599958951	0.554601118983717	0.654976290256295	0.693899853677251	0.71203513678937	0.7270053618896278	0.610859731779563	0.969149667017152	0.899257669526133	0.9482388995021019
MYBBP1A	0.9157793698069621	0.93480530840561	0.996997547213811	0.7465501319826241	0.9373199556755559	0.961064709764854	0.9826488059392781	0.863577936300048	0.8510375324997289	0.626429221195239
MYBL1	0.19990392406655	0.313055841521721	0.273113175936193	0.5494622615136501	0.370137827073959	0.272234559175865	0.41492094499511206	0.47303739669433503	0.297086072928099	0.34071869160188695
MYBL2	0.510974852600973	0.6341792384477679	0.513345638911454	0.5022888669624279	0.8781892147835	0.790970046763731	0.513564368829782	0.441603778233005	0.7859928614769041	0.543206131291577
MYBPC1	0.8418471806419541	0.510891832959799	0.9391226653989899	0.7218194622081501	0.7534074062601751	0.665089817877505	null	0.732412417323987	0.44368170021718206	0.738542048637622
MYBPC2	null	0.159932621314951	null	null	0.7658080993361691	0.144495219355244	0.301981487693156	0.557120804461295	0.19208332687945898	0.437269068966043
MYBPC3	0.5166069786995949	0.8480040478889929	0.8693134133514642	0.533707632751425	0.601022851134902	0.26429690753555996	0.6414193483016031	0.47548273253104606	0.216602529660536	0.221584081078807
MYBPH	0.831466392967614	0.8693510535751809	0.903306210239628	0.992565587129312	0.815144409293208	0.770379253231959	0.93707657447749	0.972439776136789	0.918814454210123	0.851052585280605
MYBPHL	0.511886083817068	0.898872200589163	0.33616844507195504	0.437912068710086	0.6183052834299549	0.609488590715067	null	0.493130318039387	0.19714351128721497	0.256402216702946
MYC	0.349600180223225	0.10691285982741301	0.5696018133713371	0.559937037813284	0.6040008718633411	0.0670167388828912	0.42792662515059704	0.434176173597935	0.338373666608807	0.42108726367241905
MYCBP	0.8303481885801421	0.8303481885801421	0.920666267374043	0.719280913785668	0.666337727438349	0.8303481885801421	0.8303481885801421	0.8303481885801421	0.5787528191930911	0.8303481885801421
MYCBP2	0.0868891415005767	0.22483772308367997	0.0547697507806894	0.237585586967874	0.24843504674970998	0.509876539220851	0.20837710298537898	0.14314202907814902	0.23558956744204604	0.00588432409828245
MYCBP2-AS1	0.5328703280812821	0.5328703280812821	0.5328703280812821	0.5328703280812821	0.5328703280812821	0.5328703280812821	0.5328703280812821	0.5328703280812821	0.5328703280812821	0.5328703280812821
MYCBPAP	0.78915976956566	0.9301085874252092	0.9704164055343301	0.7162175949173941	0.9595255403197551	0.535851380295386	0.9614234149874058	0.7307107930393821	0.8751456382168609	0.8439645058885009
MYCL	0.374430030148445	0.37272577391537703	0.161570588609969	0.441438140683874	0.33028495847881	0.25839825833161	0.300081253541227	0.675061793493574	0.6564217131791129	0.5998204721005501
MYCN	0.24457243767214001	0.216608605770148	0.5729182338439109	0.518172422172463	0.0965861898529549	null	0.226894894743042	0.31446281721290803	0.26034775352293	null
MYCT1	0.0768794823859215	0.0614322893766627	0.139532089793865	0.0207257168524609	0.0806597368235726	0.0478801102393613	0.135628751606259	0.0184738499689505	0.28250967319011605	0.0816703958110511
MYD88	0.416800117972548	0.177164128247939	0.38797947384306297	0.348068611790023	0.559671019112554	0.306240801684724	0.336725452463239	0.21027140817314102	0.130314127913108	0.17243970768674405
MYDGF	0.213179580507415	0.33871218063235997	0.6074790406126861	0.30951572962859397	0.48175873395220503	0.33871218063235997	0.50041054408542	0.298231645556718	0.440649801902363	0.6413398906895171
MYEF2	0.189368651925988	0.181956261011195	0.181956261011195	0.181956261011195	0.7269990367676321	0.680213101031938	0.439216764793585	0.0943250678793257	0.33056833740961	0.181956261011195
MYEOV	0.73108781835408	0.30830752034650394	0.22948008832570102	0.34521921868712396	0.157052501278611	0.212238282248097	0.0630777555594437	0.619668537168459	0.389507965924647	0.3639726546051071
MYF5	0.7300666665000991	0.78914642830391	0.38977333420711896	0.8956905154420559	0.466392007897337	0.691302479182996	0.335630060787745	0.7330779318491758	0.48137619919611496	0.849552554382646
MYF6	0.68675286481313	0.8999352760596422	0.8453769600630151	0.7768627215613321	0.666465625505157	0.695245738479069	0.8476086669398671	0.82381442104133	0.34070110901910305	0.528854398393683
MYG1	0.21147104969010602	0.21147104969010602	0.21147104969010602	0.21147104969010602	0.21147104969010602	0.21147104969010602	0.21147104969010602	0.21147104969010602	0.21147104969010602	0.21147104969010602
MYH1	null	null	null	null	0.585651976135361	0.469497795390524	0.567964883426848	0.9748050684653721	0.900266480761124	null
MYH10	0.0601153343090204	0.0228222616560509	0.143401213921271	0.00725121477724203	0.0626786389917577	0.0589855730386107	0.201631069525941	0.180785768877361	0.0584188734637079	0.00513620368869295
MYH11	0.286794135985112	0.38197970400545894	0.510505899350264	0.3864884728130879	0.7135683030702329	0.6673512414851029	0.38197970400545894	0.38197970400545894	0.586500392116386	0.34685408755365105
MYH13	0.948948314860481	null	0.353089939885043	0.685049114720802	0.896020060216807	0.823400714531457	0.6957076660923709	0.17207812618370902	0.9835896739653729	0.9192195821238559
MYH14	0.686937182018971	0.664331683262453	0.0377339538959078	0.0383435597150069	0.242874662062451	0.161712392921671	0.49506784904700607	0.0318097274631012	0.42382047018351293	0.20875510828937802
MYH15	0.19347125667696102	0.143625724880706	null	0.340065792705404	0.11426789445140802	0.321129332393216	null	0.355101023143354	0.605421071416093	0.5572324908962011
MYH2	null	null	0.8731663389303191	0.89280984802606	0.9072628275798591	0.9403431948668599	0.9419760962204309	0.840227640643024	0.883456718854903	null
MYH3	0.228806763621118	0.9077437912299209	0.551004830244146	0.651244092636172	0.214379862046852	0.277390028539276	0.301666197545042	0.653706704889353	0.622240453367874	0.695577851852428
MYH4	null	null	null	0.897709916149089	0.9814948201498571	0.984117894122871	null	null	0.7908418524420681	null
MYH6	null	0.0547354763459222	0.23526596926901103	0.39569016997332795	0.0166046251713668	0.0065987813234083	0.0937282428520741	0.32062665638026694	0.19889258791111397	0.705408517702337
MYH7	0.085810669748688	0.0495094430624485	0.0132095239813078	0.0556447851344292	0.00323535887083088	0.000226703889485813	0.0142529966020255	0.046983325182016	0.127699379199917	0.0159269405298749
MYH7B	0.096806541692594	0.151887561916103	0.386058716464027	0.21274864613778502	0.263822253214393	0.24627900530716199	0.267622563023245	0.14335533608409398	0.328131510630248	0.49066829595306105
MYH8	null	null	0.8441856205737021	0.481586597720443	0.9413140040449129	0.9693841958540909	0.966687325511088	0.8729219979375759	0.9235063219851061	null
MYH9	0.20064721016952	0.17479523281398598	0.5767935178718361	0.567101260584111	0.16627892713647302	0.0981492878278117	0.479072256033298	0.514087950234633	0.619824006436431	0.5818795778771461
MYL1	0.31197676861999896	0.48054011338058206	0.331810884330766	0.38242561056730606	0.335471084340682	0.332805508863927	0.639765416793005	0.5856273267452309	0.31675451491559903	0.79310352582095
MYL10	0.317612652788182	0.5350605724468189	null	0.6701134049941	0.216929232099966	0.0031618837555781897	0.402167406710033	0.654775231668099	0.7002614629977358	0.6557873431239699
MYL12A	0.39429127655233503	0.5339523625382849	0.543995543151129	0.44540108756608293	0.48935158279394203	0.5339523625382849	0.43268087246914094	0.394349542240455	0.163632603896415	0.5339523625382849
MYL12B	0.256076526908257	0.357673197141382	0.0490458721082772	0.127539343238577	0.15763198901126801	0.15763198901126801	0.31321921866459695	0.35494935108809295	0.19290007912937102	0.15763198901126801
MYL2	0.9430867706514291	0.760257128464718	0.8889331166695699	0.6413126711696451	0.452194925132271	0.4706669753777629	0.8910612155177919	0.655568031914522	0.836832056411861	0.8979931163271729
MYL3	0.386932324253774	null	0.613296612127962	0.8205534225027942	0.660502968744928	null	0.7707626720561729	0.57072960149757	0.5195316363142299	null
MYL4	0.30983885021346197	0.768809428341648	0.41010951073161894	0.138952866879681	0.522331034607897	0.329750787880633	0.314221441483588	0.284199248859251	0.314221441483588	0.5299610943764771
MYL5	0.704913178016251	0.508296976114436	0.7238953408990408	0.6519412454991961	0.5176061932925511	0.5293226467273089	0.9026667575241479	0.495892863472765	0.421321338048181	0.508296976114436
MYL6	0.425812225500565	0.33889555667553095	0.30430991481199	0.38453989629475294	0.362758936294794	0.481130031530255	0.30060378096983803	0.262883311582696	0.33889555667553095	0.33889555667553095
MYL6B	0.025937078975398997	0.025937078975398997	0.0334118460199604	0.0437114345062341	0.0475531760181075	0.0994184551282518	0.0160944583854948	0.0421847818016794	0.00602457429613841	0.025937078975398997
MYL7	0.0113572092987067	0.0264604527888571	0.0100693986231809	0.06725500811968599	0.00611203549158044	null	0.000255764461325332	0.0195329019508786	0.0133191554285749	0.021680393051921005
MYL9	0.541322414632737	0.541322414632737	0.353481455570734	0.40548899649079906	0.12287226953059201	0.12271290180051099	0.541322414632737	0.541322414632737	0.515738392809721	0.541322414632737
MYLIP	0.46196995697491994	0.596189118750905	0.542891576324372	0.786406281584553	0.9729403114769509	0.788392539429405	0.687402444893869	0.33513203366988803	0.559673446924968	0.598254565312426
MYLK	0.9179534202152181	0.961148852091878	0.9798765250045011	0.966947221109296	0.937985611489113	0.961161941291739	0.916823574285405	0.8725103376264359	0.925325727016639	0.909901921056129
MYLK-AS1	0.6865150417466639	0.6865150417466639	0.6865150417466639	0.6865150417466639	0.6865150417466639	0.6865150417466639	0.6865150417466639	0.6865150417466639	0.6865150417466639	0.6865150417466639
MYLK2	0.35613707633297204	0.157159838251678	0.36936376974905	0.37516634098863794	0.160971179241156	0.154542302468023	0.368197612974599	0.28573333555677305	0.340074513706976	0.15534722606685097
MYLK3	0.8498956451705479	0.5859639391486011	0.37645962331910104	0.6341873124816291	0.7808270438887149	0.40666651888277294	0.509319083115438	0.717141563694482	0.7595814848083059	0.8583035081525459
MYLK4	0.0833534430694572	0.0538290811622014	0.6176866818173591	0.4679932510890179	0.15183507073308802	0.447195213288261	0.18317118186662398	0.23070131486172896	0.17508575374357502	0.157652243628856
MYMK	0.810135772784885	0.38717285215316993	0.5900793136689139	0.8704672171164429	0.0305081732129902	null	null	0.82624693393969	0.244942153236094	0.9977991531093601
MYMX	0.252203918220476	0.46186967145689795	null	0.513981832491738	0.64478871564721	null	0.511467628922511	0.6737322255880339	0.689262841414728	0.609646154145497
MYNN	0.41945917876656	0.85217427227954	0.785672757270554	0.872174660455542	0.6390141457731171	0.8446391499809879	0.679863783676996	0.911126429068795	0.757484967531565	0.8446391499809879
MYO10	0.5942989962488829	0.7543085297420721	0.819383425771192	0.0986074431480185	0.0661448040352863	0.5385801912203859	0.7190572361861449	0.8378372873376809	0.58996736789047	0.8621261970470471
MYO15A	0.511039392616534	0.560936491231268	0.631785214397663	0.30509675517553997	0.656754262442218	0.6935182947136779	0.560936491231268	0.560936491231268	0.284303342247335	0.560936491231268
MYO15B	0.494032213764719	0.28539945830407204	0.364385837691604	0.588452922905734	0.24538522587274897	0.113909482801362	0.259744582541668	0.43035247206298105	0.45230947532351895	0.169932988817251
MYO16	0.0705327718064529	0.17699555605323103	0.0168326724598536	0.0173652198555466	0.0632861000707944	0.0277397464603526	0.0429258531556506	0.0203282510727311	0.0100600067426675	0.0356194019124652
MYO18A	0.556262670811024	0.257365915454087	0.34565953745496897	0.271408801393041	0.511744273101948	0.48051232778808506	0.394995793349049	0.182089870485971	0.163721397960134	0.517899380159805
MYO18B	0.8143603482660849	0.951068754991582	0.27344783976347403	0.779003270310006	0.510377502309622	0.6819758670266829	0.47184030478999994	0.9233783241407809	0.606744455491791	0.698528027763633
MYO19	0.0365730790685406	0.0396246182383284	0.0257446202933448	0.0305680951702482	0.21220663958442001	0.0803844280935088	0.0396246182383284	0.0396246182383284	0.0264947626481483	0.0396246182383284
MYO1A	0.582578501598617	null	0.5916694889688271	0.16617468042646202	0.18882812585315198	0.0961663943081665	0.48352873175591	0.144568204053297	0.31344251747932395	0.18081179650852497
MYO1B	0.6195249939602989	0.19209707386296898	0.37097395122522203	0.464505007847952	0.360557158004864	0.499177038235015	0.479687019546507	0.208611633113129	0.5102927627216911	0.31247175929449394
MYO1C	0.713596117157619	0.364774429919627	0.5235719097870739	0.28247310508707	0.45040212631615795	0.447363606926454	0.618199449793787	0.5152987397417079	0.589172550884183	0.400545460695549
MYO1D	0.20717909873413398	0.113034527799471	0.76257946283397	0.605199429693829	0.30933016010454806	0.299950001423641	0.7634280661451641	0.764257170943805	0.535264465807851	0.346217192527876
MYO1E	0.5563700265379828	0.484816312729449	0.426554065974022	0.670880833867447	0.712813562586744	0.49287212609584896	0.524835320002516	0.578572911697433	0.772911577720147	0.484816312729449
MYO1F	0.23032465974224198	0.256326843338398	0.43174978320524	0.346589763091728	0.0993912236638241	0.25310387266434803	0.29096012434449	0.17922318787356198	0.216044055391099	0.22054231915749498
MYO1G	0.31139747565625703	0.860764778333501	0.448676878674156	0.488728724571947	0.11933361231915901	0.0870044214685777	0.447840163138098	0.44546795933938005	0.11832809045112799	0.466726044597308
MYO1H	0.997027338268014	null	0.9794605876492791	0.7549937108015309	0.9856900339471999	0.9867763929550328	null	0.791638884193009	0.6663817438090079	0.7838226885853999
MYO3A	0.578854157526904	0.471664554932421	0.8816089208191651	0.526162910076899	0.9490947380102339	0.811760157275713	0.8303098630402141	0.71486439509823	0.70113471800719	0.8994464711381659
MYO3B	0.042294741776941	0.08551842931042401	0.472445841127351	0.0380643245319574	0.18467121658061103	0.141374291512183	0.273005728854159	0.15927162973401698	0.0537325677375732	0.0017868769551962602
MYO5A	0.39578832186008506	0.761385753355085	0.32763415810695695	0.543140776682924	0.34723457646953193	0.67425544018618	0.549639256280651	0.787767500133865	0.4367775858209261	0.8781664332021841
MYO5B	0.945915587389732	0.7091172010875321	0.9568128082938191	0.595783375651589	0.475968891322584	0.455652540757984	0.9593294658415091	0.7008259262488221	0.623258961630473	0.38772032501957
MYO5C	0.149156674854053	0.4453486873598279	0.600279121870105	0.473366009656375	0.509071467671799	0.774119825501986	0.309199324909937	0.635730147304249	0.30932422608698995	0.4186940855262971
MYO6	0.0507291418231199	0.0284186566146906	0.0574824881608051	0.105943155050142	0.0750326795042028	0.14976243841545	0.0545658383935232	0.11464112414630599	0.05351299960783	0.049242555003501
MYO7A	0.7902879311471379	0.699787127192677	0.4492114399359389	0.473856968759581	0.5304189667968859	0.504639139386401	0.51345309653765	0.8662510258991372	0.6630825306574859	0.6683145605832839
MYO7B	0.871391257191149	0.6575525119466179	0.78681150513763	0.9394942199658131	0.6258488094048891	0.5605627736794829	0.728367816892807	0.935101433307115	0.85175864493579	0.953913461206933
MYO9A	0.868762813780817	0.8958720817639029	0.8459448630015699	0.9748052820136329	0.7926946579258779	0.882171242226078	0.7788901963222999	0.9230342355958959	0.5837765743784411	0.8958720817639029
MYO9B	0.124636151509331	0.143261960186462	0.4188741764737321	0.128049506605956	0.21528501109831502	0.499916444196751	0.372203359244757	0.311451022794203	0.15135572305610598	0.0839023989347649
MYOC	0.9515698571270071	null	0.8973906742729759	0.9719848518587092	0.7099737820294251	0.822316332263989	0.905303899418926	0.91562580145164	0.905622960324516	0.914349451258229
MYOCD	0.926450212551495	null	0.897132906369367	0.8651686135345441	0.984805878712706	0.808101008321943	0.899218791572216	0.8847469780559659	0.9566041778984329	0.90464851641251
MYOCOS	0.6288599893959571	null	null	null	0.533810621960358	0.745799114966327	null	0.887228707501271	0.787031650750979	0.9107712000616061
MYOD1	0.22658923381188698	0.350909061555312	0.352514226702822	0.349414644330521	0.15974117771664	0.147757666014047	0.351211958094551	0.316944057722667	0.203046122760057	0.43570912999414
MYOF	0.8356324175366099	0.42020647189794	0.64497510210597	0.494659517868699	0.48281345010265403	0.443980966183605	0.329312652020362	0.20533945912277898	0.306881140777015	0.39274342004120594
MYOG	0.533096449762036	0.862904767110043	0.7056397038366351	0.81818549639823	0.9977908482489499	0.9866720365976659	0.707365021163643	0.591272825077459	0.55320848287672	0.9621474456454079
MYOM1	0.63256950366559	0.8984923999994001	0.9570438803987421	0.938209389333013	0.7683099677470991	0.8906013012231291	0.8368786469574828	0.7647130486000441	0.545536836419236	0.80122918446071
MYOM2	0.22939808100772102	0.20325954180916297	0.491452265521599	0.38081551458981	0.670905303260105	0.262560677650621	0.552192668812317	0.7620758632632099	0.320528392105558	0.197440330070673
MYOM3	0.7115702923700892	null	0.333626560919673	0.49525856443661803	0.44249318184401504	0.336622689492239	0.632739027604193	0.22093461278546803	0.534268102257372	0.35138240897490397
MYORG	0.9398610083180091	0.577641424137291	0.7754603377071129	0.72758694732196	0.7854272550315401	0.73510830337385	0.7791606918233871	0.675876863395261	0.7521664794333531	0.8525675040796981
MYOSLID	0.730349271567508	0.730349271567508	0.730349271567508	0.730349271567508	0.730349271567508	0.730349271567508	0.730349271567508	0.730349271567508	0.730349271567508	0.730349271567508
MYOT	null	null	null	0.4055861773989029	0.456818835921044	0.556812841566008	0.7752660925609051	0.48794407983411403	0.65852267766717	null
MYOZ1	0.42243486329049296	null	0.28553611161325604	0.462001463017714	0.221063647631596	0.205736208988293	0.373260910175762	0.433382636203677	0.20583968121208399	0.394534748893541
MYOZ2	0.8414216227993001	0.81383443405664	0.846823628313062	0.9258973902925691	0.735854149173579	null	0.8925744085398031	0.9405483106934319	0.34322655965804494	0.421702791317339
MYOZ3	0.571710217528428	0.5852927143434461	0.190435699219674	0.379062095454684	0.40612856659519203	0.343715894573967	0.524662778044262	0.549081558456939	0.19455108490103898	0.494128492814515
MYPN	0.164932390288241	0.129375488543156	0.13943127892405302	0.16247363167132	0.17026680045038098	0.0530395685746286	null	null	0.0481995098707479	0.212276604456432
MYPOP	0.897330701604619	0.459425282490649	0.615341746370711	0.456311801441964	0.801157597060537	0.624315289772951	0.6171779769850849	0.551658869803449	0.909632113280354	0.47363683867076295
MYRF	0.18400090324882298	0.245801654339528	0.024403045143375997	0.293184315210533	0.0127881709748607	0.0518984916343964	0.0518984916343964	0.17845342859831304	0.0308270703708151	0.0518984916343964
MYRFL	0.7705804343669259	null	0.47103261465820395	0.7861127397923309	0.648871927132693	0.698138024843614	null	null	0.887551954802436	null
MYRIP	0.535877186909743	0.162952826922406	0.476164177108001	0.415828139974465	0.150678743939808	0.33654946177874895	0.30408117936014195	0.0628095953770635	0.0635025169985842	0.0193383453999876
MYSM1	0.641481006332515	0.536727622376051	0.0635188862805943	0.153156667175484	0.34787324188594104	0.339008994259498	0.48764380648123296	0.411283820189706	0.632550653633849	0.40318964344575203
MYT1	0.678229752713384	0.584464071237291	0.0496778317571748	0.0101497261937186	0.12279401400848401	0.7516197855920529	0.222485076853697	0.7474643020294179	0.316227470113521	0.00471917404798619
MYT1L	0.9665654304171221	0.9455460549648801	0.499978019287443	0.9506989852045441	0.9736131791638921	0.9191667564188051	0.9052902636834541	0.7834273343474241	0.83723545261143	0.795540097656422
MYZAP	0.11654554356779301	0.18325950914610398	0.18325950914610398	0.0548982637877408	0.28041734487902803	0.18325950914610398	0.18325950914610398	0.18325950914610398	0.169987029008222	0.162556028987079
MZB1	0.8930423398763041	0.893658220250693	0.915283328640091	0.915283328640091	0.7621376685514051	0.906785952411535	0.875439226717592	0.8817984878093851	0.9387160612469492	0.915283328640091
MZF1	0.772278142501625	0.772278142501625	0.9041299560541071	0.851429046467244	0.8766859920903441	0.6982191622466409	0.7985017868051278	0.8865123650490729	0.8372999638799201	0.772278142501625
MZF1-AS1	0.649608823417702	0.649608823417702	0.649608823417702	0.649608823417702	0.649608823417702	0.649608823417702	0.649608823417702	0.649608823417702	0.649608823417702	0.649608823417702
MZT1	0.397034606451781	0.15132396202838802	null	null	0.212298050504028	null	0.527927873747863	0.49658506280753395	0.15401984106105	0.574134170622776
MZT2A	0.6847402657153929	0.374496929704416	0.768882826162178	0.7262565843240641	0.638377907151749	0.8285339174419141	0.483708120180011	0.611532697799117	0.346999925629387	0.4539941790468879
MZT2B	0.0682325330106805	0.599045285147846	0.18238959055202303	0.18238959055202303	0.264048497508041	0.18238959055202303	0.157353934256382	0.19896455633474103	0.0854908501894393	0.18238959055202303
N4BP1	0.6840789560112549	0.6840789560112549	0.7940591807013921	0.687397066294822	0.6669020141768021	0.6840789560112549	0.6840789560112549	0.6840789560112549	0.719739927676447	0.6840789560112549
N4BP2	0.570600897638009	0.6201281793626079	0.93186154386367	0.912471342473028	0.8084169883033009	0.817341728637847	0.859598018614433	0.868513383552208	0.9177014543141	0.9051135215842159
N4BP2L1	0.7574656178963491	0.8326897749036708	0.7991280798035559	0.96836200250559	0.555021021616803	0.8326897749036708	0.8326897749036708	0.8326897749036708	0.953295363987307	0.8326897749036708
N4BP2L2	0.6872015781567359	0.816618953560439	0.9703548303146959	0.9392051378025	0.967483082426098	0.816618953560439	0.790657140476726	0.890767500759392	0.7516396298220269	0.8252287567257389
N4BP2L2-IT2	0.7372935458599978	0.7372935458599978	0.7372935458599978	0.7372935458599978	0.7372935458599978	0.7372935458599978	0.7372935458599978	0.7372935458599978	0.7372935458599978	0.7372935458599978
N4BP3	0.766779019232925	0.933096577645176	0.9863285575995229	0.9729819760279301	0.9198108338242359	0.988560263612167	0.9756372741510551	0.996188407755305	0.952269326358853	0.9797446510246229
N6AMT1	0.272125787586925	0.10723879784951999	0.282143809970214	0.29493832524769	0.21578340191797196	0.111217963724169	0.39250919037855203	0.20552392266487401	0.111217963724169	0.184960449561368
NAA11	0.16308783899442902	null	0.5337956855363389	0.180739998023808	0.102345268108535	null	0.7183763428691029	0.55063265860766	0.233247032268251	0.17889302462221
NAA15	0.339419338815424	0.286547850755946	0.286547850755946	0.286547850755946	0.0557918701134039	0.286547850755946	0.33141100132828494	0.252820964112888	0.30840492079177195	0.286547850755946
NAA16	0.7691003243544591	0.460674091098011	0.8904911365980279	0.545864400074154	0.7497330212838671	0.89143481719714	0.9051786107283158	0.5964019847998979	0.5829613952745811	0.843325581365679
NAA20	0.00205662296373442	0.0195546654313532	0.00679004364872592	0.0171071188107247	0.061686605936034006	0.0252641229469218	0.276380791400446	0.0100550853645312	0.0252641229469218	0.0884551606876096
NAA25	0.301819276134757	0.35726292239138996	0.5291315409178521	0.418132427677315	0.472544597462625	0.60083226564559	0.5246640969207941	0.307498246906623	0.331366401043354	0.639537654085082
NAA30	0.543201620449343	0.554937361959103	0.490247967997005	0.450743985433437	0.5628157054006171	0.452178122645755	0.490088107428475	0.7230293645882142	0.6334735560191751	0.41687582324519
NAA35	0.767634336401636	0.7371067988862321	0.48568636340947496	0.6024944927656509	0.5221122009408511	0.65541745996329	0.7816574818342841	0.724870168069604	0.27625753104559103	0.558342740479656
NAA38	0.0258129914126612	0.3685635956903379	0.106522166698517	0.194319548069756	0.264733620072583	0.0891732451480053	0.151570264884654	0.249486555552506	0.13147257085544	0.0970265356865405
NAA40	0.79445408642171	0.941513184510374	0.866129964611837	0.7501555722200671	0.863630529930418	0.9640946408828941	0.8531990124724351	0.868672450868735	0.931016301993572	0.797101501161814
NAA50	0.105914656415077	0.0929776454906725	0.15497957274237198	0.0372174209836097	0.0680806609351672	0.10729352811653599	0.401353028977123	0.0588912970018346	0.112048425916601	0.10729352811653599
NAA60	0.671648641680776	0.651062468129049	0.6681152775021529	0.652402873103969	0.549371123558501	0.651062468129049	0.9383657652019921	0.662068653261037	0.826058146957828	0.651062468129049
NAA80	0.401127260111085	0.616582675820615	0.616582675820615	0.616582675820615	0.6681296523038829	0.616582675820615	0.416010693767691	0.490479326119665	0.611246270420032	0.616582675820615
NAAA	0.44336218690023205	0.39284964573220593	0.0881628799250813	0.0650836488183612	0.0643154448393121	0.0258517528887173	0.0839234016410079	0.0723243414024802	0.23501214008205898	0.07907743797602901
NAALAD2	0.676772772788682	null	0.100611611636271	0.23961063308053102	0.8229220509671851	0.7486033333258709	null	null	0.690918111791563	0.6178334356498411
NAALADL1	0.528935955355431	0.161106794604607	0.161106794604607	0.134565099040713	0.0559645007180841	0.28732691956142303	0.161106794604607	0.338991372685184	0.0143992801072753	0.545866967684345
NAALADL2	0.23814696422819398	0.5253886447808069	0.419720399127825	0.32113763949302504	0.6488063746380961	0.0763096268846661	0.535039990205949	0.17316849722334102	0.739444543914395	0.35221001670472296
NAB1	0.773238412089601	0.9379043322810758	0.759160198432502	0.8671747723303409	0.9171417916199051	0.9379043322810758	0.9379043322810758	0.9379043322810758	0.758408407762728	0.9379043322810758
NAB2	0.306549348206148	0.267526227338918	0.26562939458957796	0.312358732631487	0.370643922565925	0.267526227338918	0.31208080132768395	0.376458168543784	0.429821046785713	0.216614707450825
NABP1	0.8120085020150649	0.9500474523929201	0.9285924471881599	0.9751828592599879	0.7274236707609899	0.9481468726544658	0.873292371501891	0.9312018303607191	0.8636376112094679	0.80295797754807
NABP2	0.238389386941365	0.12173097736696901	0.0871684031130443	0.310683281475903	0.14557270363261499	0.12173097736696901	0.11067267058082901	0.23402665503525802	0.12173097736696901	0.12173097736696901
NACA	0.0779238978156111	0.39760730625503005	0.0567116180886343	0.11858600099826401	0.344798432434012	0.222645653095155	0.222645653095155	0.222645653095155	0.3987337829765639	0.222645653095155
NACA2	0.7428827539594599	0.48715569251076507	0.306916350261403	0.62332939971938	0.463080888013274	null	0.408013550660939	0.311397649673599	0.11415518382609802	0.757751253388128
NACAD	0.0205453007417258	0.358675693288104	0.14612529776765001	0.0906249455749167	0.0403709324557501	null	0.155511139547013	0.0598191297765303	0.24726080383417104	0.42585051957922204
NACC1	0.47974589583172406	0.368934322906423	0.368934322906423	0.368934322906423	0.57786773229717	0.368934322906423	0.0642535582657622	0.331490016921699	0.520727181634463	0.368934322906423
NACC2	0.0395588581349861	0.0778906790053734	0.0320288263528671	0.0885874088164353	0.0631646097563967	0.0602599680662307	0.0300813421670953	0.0396992010000362	0.10164335129647098	0.0356133845940424
NADK	0.33101422499082894	0.6164215032480099	0.36616061435886704	0.15768662634645902	0.303678913424974	0.323641649711622	0.37027497475784005	0.117143704157774	0.292785565423977	0.5130789863181371
NADK2	0.12868017046022198	0.186955032460411	0.155766334790193	0.168575488778842	0.293782854272022	0.140238517108977	0.15183675234742497	0.110051737237033	0.25189568777594	0.0938959299354179
NADSYN1	0.769964228101442	0.5599729534838299	0.6391217233234641	0.8056292321107759	0.7082167354148928	0.6782157697010881	0.978706194841356	0.730331015825039	0.7543389707277529	0.6709516500771829
NAE1	0.684464913825264	0.856298110139778	0.7175633069615379	0.589090033098247	0.7776538841500249	0.793131801978819	0.573611638647721	0.6955864555504	0.9051295101330309	0.516137930190395
NAF1	0.96086552858216	0.867455855312394	0.754628216755632	0.363023900743981	0.9612618860466801	0.867455855312394	0.874048966800622	0.9213240069734671	0.791571039931813	0.982767795617084
NAGA	0.23821666973229602	0.546618573243686	0.6711304957158671	0.47010291355588896	0.41463899730673104	0.452274545229161	0.593686265463232	0.6095571985439929	0.7527761161613891	0.546618573243686
NAGK	0.6849661483078471	0.6409848909918521	0.8265128415412879	0.647103748530014	0.888535587860903	0.945590108205273	0.8918822223706059	0.508153693087641	0.8393723171173599	0.909282644201689
NAGLU	0.653753409909748	0.851917018615506	0.877668360483601	0.6303450125849379	0.6982391489390561	0.5694904699225419	0.7359393473688359	0.455683797048677	0.688661235893603	0.510825470162886
NAGPA	0.651089805995994	0.651089805995994	0.530329183562781	0.46678675204949394	0.685346314995289	0.651089805995994	0.53708606433347	0.32029379408730896	0.55873210623405	0.651089805995994
NAGS	0.246161115465499	0.0507976579831281	0.0363922137663272	0.0741053303584036	0.16327332030878	0.0982108108257155	0.0350564830452885	0.0837668729520666	0.13718422177912698	0.0448146092677182
NAIF1	0.713065791625489	0.884310663929705	0.478371483349806	0.63166091900916	0.8295931982967429	0.8253257951215459	0.81428021884774	0.6031968603987261	0.8393944170820351	0.475319187843961
NAIP	0.500848165745625	0.8519079204782399	0.8519079204782399	0.8519079204782399	0.625815289294164	0.8351274864547241	0.8519079204782399	0.8519079204782399	0.9024109628063158	0.8519079204782399
NALCN	0.7732474305872521	0.7267403668221791	0.8039101910665379	0.311154472464404	0.8967227504431909	0.888421923042828	0.8509088818316161	0.6054879132029051	0.452108956091005	0.32154100382094
NAMPT	0.8739324904874609	0.785799379116577	0.159982750581626	0.15798365178837698	0.39683592967855497	0.39683592967855497	0.24664750782257103	0.281696833961025	0.377736197941614	0.39683592967855497
NANOG	0.9279713142740351	0.5624275225998051	0.8321723351534199	0.890938882256354	0.916899731542529	null	0.832933982722043	0.906634154219014	null	0.49597485678263004
NANOGP8	null	0.993158472847146	null	null	0.923971700581495	null	null	0.9960764440033101	0.984761194008229	0.998258093655013
NANOS1	0.8844964784562049	0.8154019605911559	0.946268117329764	0.905675266768413	0.9712350048298399	0.8154019605911559	0.9236998062040129	0.8891930353019329	0.573114635380717	0.9226253058749001
NANOS2	0.903898148999501	0.28912070211911606	null	null	0.668575290894953	null	null	0.113849182041026	0.3787069739261021	0.0961245300933034
NANOS3	0.12771456035670697	0.0960909834605746	0.0763769780651303	0.132877632034154	0.754589961592485	null	null	null	0.11454757503616801	0.615769662110484
NANP	0.30543856340027603	0.39066054530561206	0.25371421104033	0.379883465724541	0.22104774404984	0.43320216153484004	0.344221389852935	0.372371833684817	0.32970969361708	0.43320216153484004
NANS	0.42874466342978607	0.201690568601168	0.349230304583829	0.663813990310224	0.309664618887408	0.242840575453787	0.245293057659619	0.39759676532136606	0.10900942545312	0.11840683656186302
NAP1L1	0.36405435019417703	0.546670257134522	0.291397461324123	0.24827384380004802	0.414415696750467	0.359765010380451	0.28831527657935496	0.288364387535477	0.8491592225421719	0.596805044756824
NAP1L4	0.527009619542488	0.509249127236093	0.474889467787861	0.407179511483382	0.45967332035218894	0.7133822241376309	0.656279121320808	0.656279121320808	0.716605576527062	0.434357818327525
NAP1L5	0.81882047728211	0.7861673519294499	0.9410216624042042	0.848062438799057	0.7914884242077729	0.7861673519294499	0.9080448158840909	0.789300195960679	0.848164581397337	0.7861673519294499
NAPA	0.33449371318828197	0.514763177722885	0.398227880533424	0.533265583441863	0.39152633076019505	0.364862535937914	0.355682714864865	0.5656733777555191	0.774739849921096	0.5417995734742
NAPA-AS1	0.0836347094509317	0.0836347094509317	0.0836347094509317	0.0836347094509317	0.0836347094509317	0.0836347094509317	0.0836347094509317	0.0836347094509317	0.0836347094509317	0.0836347094509317
NAPB	0.6763272052403722	0.610557875151356	0.343042434224123	0.396893569371868	0.38461945295329797	0.7077900846076121	0.6173946399669781	0.5986082289913139	0.27777356877377696	0.6051358018734689
NAPEPLD	0.4688490958490711	0.35378084984580205	0.444399757151431	0.344960172905287	0.473846157037466	0.35378084984580205	0.566260396021662	0.4379977246610589	0.353150956825798	0.347685745950696
NAPG	0.5846699099901701	0.627073466287593	0.497335736959476	0.21686378749490998	0.0588103792442203	0.24546048657785602	0.44908779761603795	0.5922837812001539	0.450227818870516	0.4992412978537829
NAPRT	0.8094871866664499	0.8094871866664499	0.8401919474287478	0.7025410358400439	0.8314847701805129	0.7748305815332791	0.8094871866664499	0.8094871866664499	0.453874272590622	0.8094871866664499
NAPSA	0.9541416947676021	0.8155824167634441	0.9013241510144459	0.443190457392549	0.8736129720681091	0.766183758293345	0.8155824167634441	0.8155824167634441	0.718651939831516	0.8155824167634441
NARF	0.60482042455064	0.7767488426263921	0.666326877611828	0.78412196039452	0.709258334485184	0.908423756517793	0.27388585740292604	0.285692234872819	0.737812709375051	0.7922655572936421
NARF-AS1	0.8308128828695122	0.8308128828695122	0.8308128828695122	0.8308128828695122	0.8308128828695122	0.8308128828695122	0.8308128828695122	0.8308128828695122	0.8308128828695122	0.8308128828695122
NARF-IT1	0.893704383044177	0.893704383044177	0.893704383044177	0.893704383044177	0.893704383044177	0.893704383044177	0.893704383044177	0.893704383044177	0.893704383044177	0.893704383044177
NARS1	0.25764576169888803	0.25764576169888803	0.25764576169888803	0.25764576169888803	0.25764576169888803	0.25764576169888803	0.25764576169888803	0.25764576169888803	0.25764576169888803	0.25764576169888803
NARS2	0.7335977918828329	0.49115841114866204	0.928501253710641	0.29054123384945396	0.5082125949750139	0.4524439642897701	0.525362275559413	0.466346441698823	0.611288112970364	0.15417457060487802
NASP	0.7661390711582491	0.271450163446578	0.548509505839925	0.548509505839925	0.41672445309516604	0.497531179664821	0.7923208225578241	0.38277432882561796	0.692380992259087	0.6221986553846209
NAT1	0.5404747624453721	0.581001853479646	0.470086883726752	0.470086883726752	0.39509573718446295	0.9176966529378959	0.470086883726752	0.35963374087873706	0.46360628276428795	0.8534736090410558
NAT10	0.39750518980628297	0.13766074507009302	0.426373883565209	0.5012885365117329	0.21710591518602398	0.27602727005096006	0.39073467032549103	0.147356008997713	0.185032070244596	0.164179485085336
NAT14	0.38722466633534	0.374044686650007	0.374044686650007	0.3535342414697679	0.523471179012497	0.374044686650007	0.298789256943695	0.561143869756353	0.451716782682008	0.374044686650007
NAT16	0.377991214306869	0.45658753037683003	0.36444561181549395	0.6530291067339721	0.08833307451411698	null	0.28359621670067303	0.323904366736605	0.0987392882914049	0.5432629868737571
NAT2	0.827281933027463	0.33900620386242	0.88808890112139	0.9943456357331021	0.278898398381852	null	null	null	0.784218405740522	0.847555412992746
NAT8	0.9015234668877059	0.9101829547658651	null	null	0.966985468349613	0.93471320259589	0.80182150121137	0.93479117021641	0.8494869104064059	0.9909860414735191
NAT8L	0.27045043162819	0.322778837777367	0.445645470774313	0.641468275241005	0.41540962337775794	0.38239658010444105	0.52657719296829	0.730169145107531	0.673918173779855	0.264414415809405
NAT9	0.4495721907007229	0.40164374874396896	0.28637570531552603	0.370369566494298	0.725113326533393	0.478961614469428	0.22383240733266502	0.491560364329409	0.9070095415930151	0.532383292481039
NATD1	0.696942169689112	0.13853658153298498	0.37137609815497996	0.57936198169464	0.486844990752061	0.417767412261368	0.420262727331108	0.31938559529252697	0.417767412261368	0.550361997179235
NAV1	0.45664423739518895	0.283925450533752	0.41422899928400797	0.326751788437272	0.513114996073033	0.240426685031066	0.613909158936244	0.414598129543122	0.159220334420529	0.507060114243882
NAV2	0.544036652351413	0.670847810202616	0.9094580176025671	0.6874489045611949	0.549266118676907	0.518130827680327	0.8933227534481261	0.86306101929408	0.6052653080012089	0.482650200820579
NAV3	0.8893240754347809	0.594277120663866	0.778229927629842	0.511722595269193	0.435594179423329	0.539848371396689	0.780321191229853	0.798287856858184	0.7691437393474599	0.7511832386814921
NAXD	0.578897327749605	0.475905200356775	0.7743028054478109	0.8972166624248951	0.676075983524499	0.710840765071608	0.643669874472823	0.830034728524703	0.363180284808311	0.710840765071608
NAXE	0.9367585205208551	0.9690044637101071	0.9008237016401429	0.7859505178426249	0.9367427852689879	0.762725210688933	0.950217947848695	0.931531973279023	0.930951950103212	0.9411752656385021
NBAS	0.18549749001805202	0.154693464100339	0.16963652942376997	0.793699850381823	0.5541089379900209	0.167345531692065	0.118777741613695	0.333651621908375	0.31657369119874396	0.29420958788421697
NBEA	0.34252298004806	0.269607523299064	0.33785182692572496	0.637602378909578	0.344175790566383	0.866762932217333	0.361196960686167	0.4332409548580421	0.5483105473259481	0.337220647802811
NBEAL1	0.7307225159392572	0.5446204421584191	0.44602279152811297	0.521523720629156	0.261938115818503	0.930739415966755	0.4262617050355879	0.448827813096745	0.484505493104831	0.48462465066387495
NBEAL2	0.60734688164576	0.7243444009372759	0.719511964445221	0.14649571591373903	0.63136272367902	0.888781385446621	0.606528854059199	0.676828352419301	0.549594594727922	0.812467335617804
NBL1	0.0966357195811846	0.0759524283437746	0.318871787852499	0.128335066648227	0.22962631719509305	0.0593461356878237	0.12092642599164698	0.0611133650492899	0.0554713217622064	0.0593461356878237
NBN	0.22484761154330604	0.35057193237722906	0.46276206825843796	0.690504664902049	0.500539404300869	0.44300186305212796	0.231808256529251	0.25174007147201394	0.212919835588731	0.345661757500953
NBPF1	0.504555308990128	0.776517633542445	0.789027780366943	0.7916618742934839	0.793448029340852	0.467714203558193	0.7928126032565621	0.79834489274235	0.5465963919996091	0.505343519253793
NBPF10	0.929597019710335	0.9136242878248599	0.910414544415838	0.910414544415838	0.8506325417801379	0.910414544415838	0.956582103786589	0.8550587879424519	0.7125865865328079	0.910414544415838
NBPF11	0.22869776496636499	0.48799809878375894	null	0.43609257281985603	0.8397311424548191	0.958399704469993	0.24195165263222101	0.157309340311475	0.300875677884732	0.442833920585611
NBPF12	0.0535421832717283	0.00332016267701082	0.00332016267701082	0.00592428055204928	0.10070211446475301	0.268877683127547	0.00194217986566759	0.00141469039937161	0.0425176159364477	0.0009111736860485211
NBPF14	0.333200828437512	0.406676805057677	null	null	0.19696931157094602	null	null	null	0.24672651285546898	null
NBPF15	0.41794180524732394	0.3920331672368	0.340880929864491	0.443735135180088	0.28709611787008193	0.21044268321134602	0.33856947152322703	0.444134959353925	0.217980174666662	0.407245004694792
NBPF19	null	null	null	null	0.290770898556807	null	null	null	0.366874988508358	null
NBPF20	0.6919637283544839	null	0.807469734327365	0.6996509156074739	0.5037778159428901	0.566498260147385	null	0.3575611266142079	0.517125405245476	0.7869179008733259
NBPF3	0.5734773445138879	0.13520891341718	0.16332313656598002	0.15771373794009602	0.324342025152587	0.675335156988238	0.38939643108387	0.30320106629590504	0.396905189229253	0.8353402285380459
NBPF4	0.166768341705504	0.17342722138617803	null	null	0.13507234497427	null	null	null	0.41215093761991606	null
NBPF6	0.0964454131549054	0.47304715077542103	null	null	0.26193504023886	null	0.644141886537519	0.6901200546679279	0.541021634177008	null
NBPF9	0.34971943751765505	null	0.312115620625198	0.23601888586871803	0.208854300060107	0.32172978571658195	0.17678394127052602	0.571138833094353	0.355538034460904	0.242123234321423
NBR1	0.910845967878737	0.84288637943706	0.685354384315495	0.8258957907501719	0.964807675571293	0.84288637943706	0.928509109084675	0.956679544303468	0.983278497516144	0.84288637943706
NBR2	0.691249104158258	0.691249104158258	0.691249104158258	0.691249104158258	0.691249104158258	0.691249104158258	0.691249104158258	0.691249104158258	0.691249104158258	0.691249104158258
NCALD	0.44781154654778704	0.270918202576322	0.173384220360445	0.626142025868646	0.690682571883921	0.43079300485698996	0.337933521400739	0.25582494385797305	0.280254207708348	0.626604108444915
NCAM1	0.0726741588485458	0.130542691329726	0.115015873089271	0.0940442342448417	0.0724397896147493	0.130542691329726	0.0198663223223832	0.0659749099498058	0.52833637262145	0.130542691329726
NCAM1-AS1	0.0292875768042934	0.0292875768042934	0.0292875768042934	0.0292875768042934	0.0292875768042934	0.0292875768042934	0.0292875768042934	0.0292875768042934	0.0292875768042934	0.0292875768042934
NCAM2	0.251856834748895	0.7068980075626229	0.990665958242856	0.27580052932673804	0.737031866240268	0.9780539896697791	0.9768074078554921	0.19652357386615002	0.806805297041953	0.872661217950106
NCAN	0.264086257992901	0.143449684706288	0.467575213615589	0.468179248579909	0.634843918932277	0.699299932843574	0.645870421332982	0.566083135011481	0.427611114251733	0.527273748221267
NCAPD2	0.14583837830183402	0.5216756713293851	0.158111159569931	0.0562840781960585	0.20847157351821602	0.384077760565448	0.133725688815629	0.14541692144286	0.17280722065551798	0.158111159569931
NCAPD3	0.225995747775618	0.530324330112394	0.263485972151897	0.47464238414778204	0.537109561083204	0.555213503906246	0.4404913260794579	0.33204755292484694	0.565522237179422	0.3926490139965
NCAPG	0.132902769625385	0.49447300017166496	0.49447300017166496	0.26491344856659194	0.259590500357727	0.31620147437978996	0.22846698607568	0.379052305968543	0.265685336873898	0.34670821908678
NCAPG2	0.593238705762801	0.9097315998036899	0.48783114467866895	0.606925884218551	0.7205311307458109	0.7221296143334591	0.48234783763974803	0.701620316307808	0.40901697179609603	0.45886016043079103
NCAPH	0.7629760564108871	0.478890712657709	0.5905071280343579	0.521271242013181	0.5862357587062321	0.554901645477285	0.591964717935874	0.527265712472538	0.19766801612472895	0.39023385264091903
NCAPH2	0.30513220309685996	0.32834460372469	0.32834460372469	0.32834460372469	0.80331802626679	0.32834460372469	0.250177079234961	0.25432085820857503	0.262613489261797	0.19840395497812902
NCBP1	0.0270512372526461	0.549188985498568	0.0471594912097305	0.308091917480025	0.360639336225629	0.308577153444971	0.0493258772328758	0.26095062452154605	0.043362592863007005	0.32825032266102505
NCBP2	0.225110945055436	0.354026293367092	0.379397470558365	0.15538687391693398	0.35495903472110896	0.379397470558365	0.29114594054850607	0.21512768126067397	0.41333350906968197	0.379397470558365
NCBP2AS2	0.28505849544154804	0.28505849544154804	0.28505849544154804	0.28505849544154804	0.28505849544154804	0.28505849544154804	0.28505849544154804	0.28505849544154804	0.28505849544154804	0.28505849544154804
NCBP3	0.947879784748552	0.9438994888211949	0.854375510263718	0.961277534125425	0.934234688078218	0.9438994888211949	0.864280923480846	0.87167317523229	0.9751687190056371	0.8913575167477878
NCCRP1	0.545177730408812	0.0588926799656686	0.459909767529585	0.6596590939041899	0.39903211042661496	null	0.0923036384566556	0.18885268670811198	0.0336662596210412	0.8002116446079041
NCDN	0.921194001797093	0.9069711349435079	0.875399167784932	0.920691625526887	0.784599395103025	0.875399167784932	0.8858441834508101	0.935231805762188	0.9051341141324409	0.875399167784932
NCEH1	0.0705183552919285	0.0821012947778597	0.0676511903352478	0.34545233753031	0.0646008754316344	0.0369484376130452	0.0797068761150518	0.140732284855426	0.113467028741034	0.0369484376130452
NCF1	0.137564759966766	0.194611156936902	0.194611156936902	0.194611156936902	0.0549682085876805	0.26016298273651	0.194611156936902	0.194611156936902	0.40249924295252004	0.632224628362722
NCF2	0.143072039724567	0.326426873409765	0.22510260927962303	0.194458507153182	0.172611859574861	0.18658699444708302	0.196756348796613	0.27429791100552103	0.615971008315268	0.0901120066215646
NCF4	0.6854433399535971	0.7978954564772409	0.18456142269358802	0.6172001568622111	0.311473412963042	0.43633207236971006	0.4026776316295829	0.43076479343393104	0.8106491252131229	0.4026776316295829
NCK1	0.394323217862449	0.634104580741136	0.5726425736322479	0.51401228027213	0.840039060789435	0.6952949263978051	0.5867473990372459	0.649089575751656	0.453059627482795	0.6952949263978051
NCK1-DT	0.15952748093092098	0.15952748093092098	0.15952748093092098	0.15952748093092098	0.15952748093092098	0.15952748093092098	0.15952748093092098	0.15952748093092098	0.15952748093092098	0.15952748093092098
NCK2	0.202614896667861	0.46947990732494205	0.20717037982527597	0.17713269801627698	0.0572043044284043	0.46947990732494205	0.291236343926175	0.260618696618288	0.842572968606427	0.24317847983886498
NCKAP1	0.572423892772723	0.23579026212908802	0.431443839282134	0.28652756343962105	0.31497221212863896	0.394183386268956	0.430331204303899	0.29599414768510496	0.33819280415880204	0.0997383829154273
NCKAP1L	0.6006025465653929	0.181627753041295	0.29856704596485195	0.0151352575852816	0.0621756295267443	0.282805409771182	0.275488491075623	0.0147705222862708	0.47764915708733796	0.249261714735952
NCKAP5	0.7984311690026371	null	0.647270581870031	0.7726807851112959	0.535685371192184	0.9312648145791501	0.25368665841765503	0.7353562078931491	0.5317824877292021	0.875896147117294
NCKAP5L	0.261542331579315	0.585853177420121	0.620512058032082	0.611746612970091	0.157423361997134	0.4578043102092029	0.811235430977816	0.678208460206441	0.18259811153758998	0.4578043102092029
NCKIPSD	0.399089406393784	0.575470409364624	0.317719373090948	0.533793042527449	0.561953319164973	0.5833963394558079	0.15971448881815198	0.624049807855574	0.140662784198617	0.404038649066902
NCL	0.0202678462157657	0.0958076569616968	0.0155673461911422	0.168364740321458	0.129911186437904	0.328307735482464	0.0325745412424339	0.0743090857243404	0.0299169149428297	0.0751926238659042
NCLN	0.7740135031198192	0.370043668558437	0.8960975516986359	0.8517204066295229	0.949525565634196	0.8945668645504351	0.8997761397136469	0.798071149085303	0.932318457584734	0.66724070445393
NCMAP	0.885553177831138	0.9171696592857729	0.39854306205941903	0.642519261939088	0.6989157945441359	null	null	0.589654339891731	0.14758085258768	null
NCOA1	0.0174505212672479	0.0091629334528427	0.0089483613597875	0.0128875622772927	0.0591096231975353	0.000724892282391394	0.0126156298118787	0.0100169645170477	1.5360976914573e-05	0.0104169502979731
NCOA2	0.32930908310067303	0.665196809549175	0.593564266235723	0.611559502988071	0.764493804547413	0.488735677455781	0.578170969338477	0.175252789528959	0.42964304071745396	0.545959821814464
NCOA3	0.793273292502571	0.31136705206169896	0.213476229342096	0.546606388070966	0.39873394611871704	0.569983697968391	0.485120655022659	0.697285452785397	0.32619730638507805	0.679858226138155
NCOA4	0.928588788693487	0.843931460920303	0.7684003616788371	0.84709701960513	0.510847521318524	0.9435828568496389	0.864481160308289	0.8303234257452241	0.9189315183272899	0.704298058808542
NCOA5	0.80674971354388	0.4103761141891721	0.554234291560385	0.7107468044590899	0.8696307974717759	0.842477720369685	0.701246448168478	0.8964165104561991	0.769408862554245	0.8630049672530459
NCOA6	0.833714652449715	0.75547560100234	0.218922275351359	0.50742594218507	0.289462624921896	0.489874018443452	0.8925238281120509	0.8418846554223159	0.872002186336413	0.8456815609530659
NCOA7	0.15064168066792802	0.0894090946855173	0.10021138907699499	0.43312890752962296	0.110715851151835	0.0979357715173012	0.021530667712906	0.167240306643268	0.38573521205144895	0.229166504777909
NCOR1	0.540742799867777	0.8292629127934829	0.8292629127934829	0.462930301486544	0.9204198479730921	0.529871260062226	0.9489400165338491	0.896258794358996	0.84934118593264	0.8292629127934829
NCOR2	0.99061713857535	0.9968568171760791	0.9989966209924941	0.9981828589478772	0.9969226885920459	0.996890097461828	0.987730798449186	0.9944789368110709	0.9969114795744441	0.996755681234021
NCR1	0.0038055939082215	0.0188349036893947	0.0760747189880915	0.101313165359983	0.0715336629539071	0.00405452992626693	0.00405452992626693	0.00405452992626693	0.00146575078167239	0.0902516196068605
NCR2	0.865832531524501	0.601672495165464	0.492771829444687	0.6676251272591011	0.992454483518977	null	0.48833408574440895	0.611412344095958	0.827783605052919	0.6900241097407961
NCR3	0.63331488233585	0.560580088199882	0.658944786562258	0.6840089442494429	0.36599888833236205	0.6402171522758149	0.560580088199882	0.560580088199882	0.478010192181039	0.4368445604025801
NCR3LG1	0.52357792328687	0.7730234190099708	0.121155913687113	0.104885738826077	0.524932532682606	0.470029842342647	0.566124295382625	0.277797782747105	0.395955183222837	0.470029842342647
NCS1	0.259304094656239	0.841329870656668	0.27833267219709495	0.680041024751766	0.14236301854637398	null	0.17245769651677098	0.153283269109484	0.246504779315154	0.291485734650672
NCSTN	0.8930737468002521	0.736395439376173	0.9175826308693109	0.768427050773446	0.9776858212418928	0.7191036741258101	0.925767718456056	0.984943377119925	0.6994527314786629	0.824938627306036
NDC1	0.466158118688228	0.33045332778520004	0.638367029172485	0.426791005080252	0.0614444380870149	0.356795882463717	0.5713142349368729	0.446673968182839	0.126025938489323	0.26418985424808106
NDC80	0.780089778042713	0.246399045740072	null	0.0566256594928689	0.337719074686737	null	0.467406073517463	0.217412956645879	0.499696781827731	0.190109486866742
NDE1	0.9431927123999899	0.952242524402116	0.618276382991708	0.930084877579246	0.9926586752435191	0.969410150523715	0.96023122454993	0.892033602504525	0.8847729803244542	0.985356942550945
NDEL1	0.47587148086919895	0.9001559581279158	0.9371265319976508	0.88685024516883	0.887834300546643	0.9858524599839079	0.88628722989832	0.871692628870422	0.879613692448847	0.890219807478773
NDFIP1	0.154612253230641	0.106837523992002	0.14553121617982998	0.0642925497461534	0.31000826261934494	0.31000826261934494	0.21540771535039302	0.24918375607627802	0.5547889468906501	0.226954822073882
NDFIP2	0.32699511552638694	0.24605465343082397	0.21111275786744602	0.292180959267845	0.217047579747612	0.8790510449921178	0.205007241039141	0.38523973764905795	0.49368832786057704	0.42317680001552904
NDN	0.613377099557292	0.0328804247693258	0.21097327410768402	0.37809055799714797	0.194571035201441	null	0.20882842258757897	0.41052232351881496	0.747375733861032	0.0183680670804151
NDNF	0.9604374367637231	0.9850710437231178	0.98411692103203	0.998909781857788	0.910721867167016	null	0.9138955335932181	0.9856737999843259	0.575157209030126	null
NDOR1	0.468012478905478	0.81997741686464	0.540092947365008	0.667480227908235	0.6958049719404821	0.598326722590057	0.4007865403160039	0.46473475429483896	0.769418261507432	0.81997741686464
NDRG1	0.0103506556284157	0.0591832526498925	0.012407979184316001	0.09082256270998301	0.0061906983577824206	0.0201803665666503	0.00450708760805555	0.0221476399153417	0.041933923109138	0.0121425147160712
NDRG2	0.591718020595402	0.7064142034378341	0.7037558272023829	0.7037558272023829	0.7395259986629871	0.44333073238783	0.6381062909425961	0.503497259466682	0.845543310243565	0.7037558272023829
NDRG3	0.5804996936733859	0.904469976653896	0.8785990473602701	0.8345379756903321	0.690574152259316	0.7413997559172758	0.649203180445913	0.650016693375705	0.418065149654188	0.575699698651885
NDRG4	0.990267569842242	0.981053346137909	0.999074619658999	0.996541127676163	0.9549993173035991	0.9404782272436372	0.9913293100599019	0.988875682970523	0.901711194450211	0.98961587125469
NDST1	0.246147887230099	0.834523730870064	0.690588231041386	0.42580109441135294	0.567090437176759	0.231463869431355	0.6141689033512691	0.8601795061351422	0.611412475848598	0.466005775042489
NDST2	0.24050246830251198	0.24050246830251198	0.0378207524676126	0.133307055327084	0.23192309236491396	0.0821885814289646	0.24050246830251198	0.279248807022676	0.21065980369917703	0.24050246830251198
NDST3	0.08888580437739098	0.0853195829982365	0.7214768192935529	0.658351864731077	0.46117500000327505	null	0.442018089948296	0.0664147210470398	0.0550887145896307	0.32515177662554806
NDST4	0.852713223468936	0.859785702440158	0.779561679881539	0.5828824176899661	0.806269455849623	0.462384830924415	0.750737985133972	0.137838305956029	0.658532636733764	0.21835775550468803
NDUFA10	0.33372566100529605	0.478729907193616	0.11385295431641901	0.43300208900047293	0.0551673001183097	0.150358399670802	0.0507179309444931	0.395036238531961	0.592251142339442	0.0565471790503759
NDUFA11	0.10240225935542001	0.0924602106032912	0.0238682521368317	0.204634256969103	0.505592123544698	0.0924602106032912	0.0924602106032912	0.0924602106032912	0.273334061284524	0.0790619316711781
NDUFA12	0.655806738784181	0.169352411548703	0.55816845328638	0.417586735033652	0.45729593107664207	0.5896469131951461	0.36014352745228706	0.702440306652024	0.33254266968286605	0.299225205741768
NDUFA13	0.316188362797562	0.636106861545567	0.23503499394692498	0.404269438269683	0.14370712662684	0.11896305191946101	0.522765661866519	0.5998821513852021	0.5241967349528079	0.798459946599312
NDUFA2	0.14085821003562501	0.461967428564371	0.461967428564371	0.461967428564371	0.514502984907819	0.533167416157306	0.445940003236697	0.43851408399399394	0.5614406233833871	0.461967428564371
NDUFA3	0.36426652349548994	0.17147270837693698	0.17147270837693698	0.17147270837693698	0.0968194294676696	0.17147270837693698	0.17147270837693698	0.17147270837693698	0.195276470422148	0.17147270837693698
NDUFA4	0.869103292822297	0.631446639611663	0.9614325571972241	0.863126254848413	0.94823542975402	0.959680334752445	0.9155001800857879	0.7347024275512192	0.959680334752445	0.9676911625789592
NDUFA4L2	0.4158084264327	0.66165022206854	0.7238167151473249	0.7006809086781379	0.9596570223254	0.66165022206854	0.7186105567282071	0.768026973014384	0.24381510050691002	0.71042140880035
NDUFA5	0.0179215434747935	0.0738571080705363	0.0311837860504348	0.0419995526676979	0.323590643647925	0.0176646579344064	0.0215686016842928	0.0821960911944348	0.00998656835859316	0.0442106185870848
NDUFA6	0.0634782024099877	0.35497821874498403	0.298104610462173	0.35942304254204294	0.0833597271520596	0.118173022809361	0.18905418724703302	0.18905418724703302	0.11419942637451802	0.18905418724703302
NDUFA6-DT	0.870642636664608	0.870642636664608	0.870642636664608	0.870642636664608	0.870642636664608	0.870642636664608	0.870642636664608	0.870642636664608	0.870642636664608	0.870642636664608
NDUFA7	0.0880740090430537	0.24658066217858501	0.24658066217858501	0.24658066217858501	0.236353123281086	0.24658066217858501	0.24658066217858501	0.19062480631339698	0.17187357306175102	0.4878180865268621
NDUFA8	0.6087813596380529	0.22344548446747697	0.278360632883933	0.278360632883933	0.637462081971214	0.729027886626025	0.162038512331181	0.45700628801786497	0.278360632883933	0.41572681086539
NDUFA9	0.16360644567988503	0.269946172838463	0.269946172838463	0.269946172838463	0.331867040989386	0.332520609189549	0.269946172838463	0.269946172838463	0.0645133730279435	0.269946172838463
NDUFAB1	0.236090565478416	0.22306335541426503	0.195312137778025	0.4313258032511721	0.35127821149317495	0.3813150901816861	0.19145108783514897	0.448819938673443	0.25037695232180396	0.604990277890214
NDUFAF1	0.6784386957868349	0.451644179967081	0.6438288441034828	0.29666290399042305	0.37666211681213496	0.17884899159779397	0.289107827330234	0.382510083696985	0.14105866223712502	0.203911724979451
NDUFAF2	0.30017520558975896	0.5147856842326579	0.30017520558975896	0.11759369316270402	0.514479108038161	0.30017520558975896	0.5323271306670321	0.38359215945045394	0.30017520558975896	0.265353700820477
NDUFAF3	0.8209920383952801	0.859040968511925	0.857670625424359	0.857670625424359	0.9719975790086719	0.857670625424359	0.837553229815615	0.956714886542006	0.857670625424359	0.857670625424359
NDUFAF4	0.60621702085912	0.6265893006404599	0.16820005123254902	0.240568637884067	0.0316834658960261	0.111968356079237	0.164268763185832	0.335088363940332	0.327431771414797	0.31616303508869203
NDUFAF5	0.6793078461000072	0.973975109956509	0.80284772450995	0.6008371159174429	0.5717044843198671	0.483386028977214	0.535250216067166	0.612674506879577	0.5066789436945071	0.9822611534585859
NDUFAF6	0.235456114964238	0.37134360416501	0.318389965568248	0.513588714559863	0.43790854780513505	0.5151827378836129	0.334914238476663	0.3653235535401311	0.6514725374889301	0.37134360416501
NDUFAF7	0.547692391605411	0.891468154766205	0.891468154766205	0.7824632640244972	0.714784409133509	0.6884174442616909	0.789587779646221	0.872974289531253	0.455889779326934	0.891468154766205
NDUFAF8	0.0954578822069738	0.658539588176082	0.47367953754831205	0.16299640751607	0.121835107011161	0.17432928332766	0.276223253920536	0.46205735048771096	0.360865969757909	0.132394873448606
NDUFB1	0.278861305112784	0.9692205992088639	0.8156260838683349	0.338932259885265	0.438303699719489	0.775109726942794	0.38680968529883397	0.311619849931482	0.8156260838683349	0.8156260838683349
NDUFB10	0.518546059068287	0.47625062407920504	0.281060511974757	0.527344498996748	0.712912368971991	0.6495818814578069	0.277548880016724	0.5152228832794961	0.13941615702464902	0.581402430382276
NDUFB2	0.7146712117870309	0.180311352131292	0.325585567357816	0.391430485548677	0.36171705832956796	0.0604567620158909	0.32291998827394897	0.5483445330567489	0.227804854608542	0.180311352131292
NDUFB3	0.196184822201178	0.625576244619698	0.6636918724883101	0.28106575447132104	0.755322783274038	0.555016337349829	0.49904413021864	0.182728101337885	0.49904413021864	0.49904413021864
NDUFB4	0.687981103178269	0.5948573921348621	0.700302015791911	0.701334298211702	0.47916738630357103	0.47916738630357103	0.77780480607384	0.563713682282995	0.24324072826399104	0.476142041818641
NDUFB5	0.828596558357035	0.376024382246179	0.698734337966087	0.762839392272244	0.6836276851741829	0.928124185268575	0.6912847231381599	0.789489031670496	0.849064187196298	0.867664726448658
NDUFB6	0.32935934957596696	0.410376750570971	0.296014418181911	0.470774979129479	0.649560336418821	0.410376750570971	0.345443959627161	0.442180799451626	0.410376750570971	0.370602860118038
NDUFB7	0.20866636354914603	0.582656328709886	0.0968358149134634	0.198792982315217	0.105201874398974	0.19743995922610896	0.282225071335467	0.42791503620038396	0.19743995922610896	0.19348245699990999
NDUFB8	0.608856687944366	0.8413698313719828	0.775116662351077	0.816353294128547	0.549617035073664	0.8413698313719828	0.8413698313719828	0.8413698313719828	0.745598476651326	0.8413698313719828
NDUFB9	0.19832173893432603	0.16064780605187698	0.0196969289677755	0.0619765261604726	0.0437778014978111	0.11141741397824001	0.173287520557929	0.34362124625371193	0.0967251328829351	0.16064780605187698
NDUFC1	0.9355604167248921	0.7433699363002719	0.932254050363233	0.8922914776939871	0.962923957593953	0.8744121515703499	0.9322994468487471	0.8430748305694091	0.8264395563676991	0.8744121515703499
NDUFC2	0.5130539802954871	0.6954476989464411	0.459730044239462	0.471522015976637	0.681410438835391	0.6954476989464411	0.386714104230683	0.37785061327180797	0.9053685504326899	0.8267144154612629
NDUFC2-KCTD14	null	null	null	null	0.889898301332529	0.796286652376266	null	null	0.45300851922876395	0.78331109053894
NDUFS1	0.5997193833357121	0.8763235178201859	0.813873486900926	0.183420547880215	0.701941914056028	0.545521320349942	0.6320979167647229	0.6320979167647229	0.29532892265131605	0.6320979167647229
NDUFS2	0.8735391355009441	0.873711230899487	0.989990974130969	0.8583220763520241	0.8969133048712109	0.358902103400578	0.9777944670984929	0.7674802218496741	0.9008924371567539	0.830869129060937
NDUFS3	0.0921926460002207	0.36752690122983395	0.39189276296675896	0.5707750271064711	0.170763922122541	0.5252253436046049	0.39189276296675896	0.39189276296675896	0.105037660059127	0.39189276296675896
NDUFS4	0.5215011389756121	0.863822449745228	0.8189433165943121	0.89683695351876	0.92477195902846	0.9659483147399509	0.822851783711098	0.9813382137192191	0.960843525173548	0.9654072467176958
NDUFS5	0.53580398576287	0.304813063120504	0.649578291117415	0.621499467991746	0.532277456174236	0.6963930683815991	0.548573573318777	0.5488057083406149	0.525313790166156	0.918995340887162
NDUFS6	0.305878379743694	0.0492133674546401	0.14412389076152302	0.233524146689875	0.0183483466927658	0.14412389076152302	0.20859999677639202	0.37770274812042604	0.0699504094773472	0.14412389076152302
NDUFS7	0.9023710850075329	0.9407269530236819	0.9407269530236819	0.962454359631507	0.806200410049427	0.7715016143202591	0.939862936044574	0.993168510473016	0.60959378495781	0.998399366093269
NDUFS8	0.752044504518754	0.909950904796533	0.9452028490434599	0.830294616250433	0.7984979770210141	0.94913365490227	0.761519291302765	0.7747694442753491	0.746415896769693	0.7871123969008801
NDUFV1	0.9044929723037759	0.85049497251608	0.856992068559056	0.840511665322527	0.9112372014835172	0.9495833783161829	0.688563026803279	0.8544824531291569	0.933723078573303	0.856992068559056
NDUFV2	0.411808372849375	0.419653287304231	0.7504101361365971	0.693426598252905	0.597938401470289	0.419653287304231	0.449288221874696	0.39705040783983203	0.419653287304231	0.127444701117627
NDUFV2-AS1	0.29287114007597803	0.29287114007597803	0.29287114007597803	0.29287114007597803	0.29287114007597803	0.29287114007597803	0.29287114007597803	0.29287114007597803	0.29287114007597803	0.29287114007597803
NDUFV3	0.9215817824929442	0.983858054957762	0.9416677765435301	0.979234375967907	0.8708400735921361	0.736864988442522	0.9274849947369109	0.9274849947369109	0.865010965804487	0.92868747758085
NEAT1	0.0442329725293407	0.0442329725293407	0.0442329725293407	0.0442329725293407	0.0442329725293407	0.0442329725293407	0.0442329725293407	0.0442329725293407	0.0442329725293407	0.0442329725293407
NEB	0.659972877072673	0.127215932184419	0.17580971474681198	0.125742872009955	0.21396981609284402	0.10050160000373101	0.0415010755085064	0.0552376125671753	0.254962021734363	0.0678509128984593
NEBL	0.0275398316034411	0.257015983405386	0.193962654425745	0.16471897054569	0.0524223463606104	0.30632848660021195	0.0226167050632377	0.0823942496626274	0.175550392163704	0.193962654425745
NECAB1	0.308788866428472	null	0.4748266224993011	0.481752854734736	0.159067964850697	null	0.25914796192707895	0.666954135452725	0.348252006779553	0.531767149847182
NECAB2	0.719502605865293	0.654990258778558	0.47123761244253204	0.49274969624390996	0.317165213259753	0.49853870928081395	0.557973719914984	0.6925556308795021	0.7609224062488911	0.569379807305794
NECAB3	0.0169827681627523	0.047657053435422	0.047657053435422	0.0493614723974977	0.11284092753537199	0.0526066748663526	0.0546110714229657	0.017012278219183	0.33085962414436104	0.047657053435422
NECAP1	0.533040131606789	null	0.4614073025699911	0.44791499135325297	0.231822842900307	null	null	0.17767127500357602	0.40468766389720096	0.9021791056873779
NECAP2	0.434226107363405	0.11045590841941802	0.41989939520812103	0.58017784953733	0.21959024086280302	0.0261224694324033	0.42365240451745	0.729256762584716	0.3841666783130229	0.181495646872988
NECTIN1	0.66694280103612	0.451439774258943	0.451439774258943	0.495250516863782	0.6185569507438471	0.4158691650154871	0.7465608991901641	0.428332687555359	0.5499282941119971	0.267114846330354
NECTIN2	0.409669974447831	0.385598324020009	0.3870102249177279	0.558769215839975	0.567355940764271	0.16869428400664802	0.15012991379782	0.453483746065752	0.21259780249613103	0.421010868562503
NECTIN3	0.0461833032042028	0.0940871544628234	0.330318729567024	0.0204122514148298	0.0844878997970327	0.12040149746910199	0.343023978755215	0.0202595143116888	0.26607287352467196	0.12040149746910199
NECTIN4	0.491834653984726	null	0.7834058827005459	0.564347886106669	0.33014251930252103	null	0.833778714600482	0.8560223205164941	0.0787571776540071	0.9515828946894541
NEDD1	0.29044972182871504	0.19832314808976698	0.29485136413607205	0.322793357018551	0.6340039963825551	0.42937676932785795	0.31422294407925605	0.24034869572629103	0.106103190702256	0.27908150894218
NEDD4	0.8852020480738371	0.7177610752377259	0.931538294418367	0.36857924426953703	0.9800457770010379	0.939089093848461	0.8732132944732759	0.40632597428713	0.39552664104283897	0.42540117387490006
NEDD4L	0.0100374124428896	0.084908462512499	0.125395313265664	0.301016275229298	0.162642545297212	0.0382835107929203	0.260575927683995	0.450900080444609	0.102030136709027	0.395373846524392
NEDD8	0.9491171912332099	0.9941690203992609	0.9941690203992609	0.9941690203992609	0.9941690203992609	0.9941690203992609	0.9941690203992609	0.9941690203992609	0.9941690203992609	0.9941690203992609
NEDD8-MDP1	null	null	null	null	0.9538419417510741	0.9951863763584059	null	null	0.937388867681886	null
NEDD9	0.454401370379757	0.314637650525426	0.16564239727415697	0.17267257262725	0.28859164207870397	0.314637650525426	0.39947283097327896	0.0737127916575518	0.68275389005522	0.325975241758609
NEFH	0.7338845976008299	0.776179173427729	0.549928097157523	0.46460394671155997	0.37339544588312895	0.7408311586370111	0.584988893586853	0.422694441840695	0.7599534748497991	0.379846222837075
NEFL	0.290610290455891	0.7759802607080379	0.49130830822953003	0.484628599331266	0.24379761506364003	0.3813232144023	0.258516973952913	0.334802203413434	0.473324101990367	0.3813232144023
NEFM	0.10788958057348501	0.0819610611187692	0.0891331536031556	0.139462304931475	0.0706495560020284	0.0780687428864003	0.226512651859149	0.11116658415355699	0.13094649309801898	0.0971499810329661
NEGR1	0.921654617784709	0.781919662459096	0.622844528819686	0.626504843246475	0.8281047765549359	0.815433486739371	0.6858050543636279	0.7092463944214809	0.570748805962495	0.7908638411623939
NEIL1	0.566975932030239	0.497627456967971	0.751586965384482	0.731673847341134	0.327422337029358	0.412967898138449	0.856172520343393	0.551080084965314	0.4494149759338161	0.497627456967971
NEIL2	0.20168118696963	0.29901740545498	0.0652132958936351	0.067375468015437	0.0590898412664226	0.102935324537613	0.0978807572929261	0.0865008966730566	0.0666893708923778	0.0199945694756254
NEIL3	0.564742909227342	0.11220794968829902	0.49072583451994395	0.160161488707799	0.5190276605922121	0.35653107600842604	0.47805758519519104	0.38330075689236404	0.49214466986621497	0.266522133327723
NEK1	0.0613671834875972	0.585538247279114	0.056031612542221	0.186354858762667	0.544823616705891	0.308309795418094	0.0531909952521047	0.0683177460601227	0.9858085895429929	0.473010099568723
NEK10	0.140105156370134	0.49796929120234007	0.0926002622523875	0.0514907082528802	0.542721638948026	0.230781462642066	0.0878089226685912	0.00335310648276369	0.6890319488267541	0.6304739954325429
NEK11	0.8541274477365871	0.8913109313444569	0.8491273848761139	0.923728555020809	0.928545708305793	0.893081253821348	0.802580257000871	0.9320755139449941	0.735482638461024	0.8913109313444569
NEK2	0.392518941744892	0.405657927775554	null	0.0619650473014406	0.32933765523153397	0.18966743018399398	0.561738506020973	0.424707551614204	0.37230378805635794	null
NEK3	0.965980631832927	0.936193011404903	0.9615381197231759	0.9943452325223221	0.9852190924162242	0.9876329341129642	0.971987936609568	0.985566232541556	0.9401826941275359	0.9786537224685441
NEK4	0.311026695092959	0.44320577619013796	0.5177191858657461	0.28848165965553	0.446857241830557	0.614410735339027	0.518009511782339	0.551880782004117	0.235793222958719	0.838322192925565
NEK5	0.225685676872975	0.5747722873073249	0.32226707071063393	0.7663630043330841	0.410938539986279	0.9595531184579541	0.522855900185066	0.811437693961782	0.0916274138359854	0.6073993654854001
NEK6	0.629027705634662	0.287242420426938	0.399545961051813	0.39850499218806396	0.0649067302953902	0.7930576758835842	0.381364796416197	0.276939869914912	0.507623007434808	0.7856304537114659
NEK7	0.24488226990170497	0.41508590207871104	0.213413433221564	0.180418336493372	0.564271713321173	0.343993475709596	0.21177614888298701	0.23360485354291802	0.315058051359925	0.37950637678517896
NEK8	0.953079885949253	0.953079885949253	0.953079885949253	0.953079885949253	0.9142030806463979	0.672944384965026	0.953079885949253	0.953079885949253	0.9879039036233009	0.953079885949253
NEK9	0.6994356726689389	0.590345761976549	0.7066572524528891	0.410511805586689	0.54653294445592	0.36098297305530297	0.510711078971642	0.46383990404496706	0.487264801691471	0.590345761976549
NELFA	0.8445250525154259	0.770409939416288	0.560445791951953	0.735631592696981	0.517420669294647	0.769434025707044	0.557593184444548	0.584540712577586	0.6389670185859929	0.808591507133104
NELFB	0.193995438792008	0.447049456276353	0.43711602892931395	0.577458524633689	0.7010804301225839	0.485361044042805	0.6782331784311171	0.311598647597135	0.709366818742484	0.352720863392637
NELFCD	0.0747501044536679	0.179552780794762	0.0671939047904665	0.09329969076722198	0.194044328545742	0.572065473906462	0.320707438836197	0.474447121830148	0.40281703037286604	0.179552780794762
NELFE	0.847247590968759	0.787475972041806	0.787475972041806	0.787475972041806	0.7651218855052709	0.787475972041806	0.8483715779977129	0.712001718393207	0.9601015579174009	0.929231853082686
NELL1	0.0870850439604194	0.0933918438078124	0.0953167525670261	0.0995228206372172	0.570156322645297	0.354679498273826	0.550256251093778	0.598318456075453	0.574003927397287	0.817857538228852
NELL2	0.308984396149136	0.6934961322115971	0.628022357104545	0.567604326481964	0.35859485529596796	0.7738385295298991	0.606753556998316	0.209212518285455	0.7065310219633779	0.192667672634138
NEMF	0.90429417378071	0.847701365229073	0.83480831822842	0.591013445737705	0.49576953239626603	0.708263487661476	0.8420338846077541	0.5834743402586421	0.483762009297937	0.847701365229073
NEMP1	0.0160728676853473	0.31451279333996096	0.022458815451609	0.205849752904253	0.46675338520212395	0.10618439650419399	0.0741506420676842	0.0650867621767772	0.489014768977063	0.418054215077582
NEMP2	0.8673877468871601	0.690714462216145	0.653310432868847	0.495021804073666	0.791801025820605	0.595075411583381	0.49117481684517494	0.500717615079273	0.597658915131239	0.7695699263802691
NENF	0.35113730026511303	0.317338294305997	0.32847848071874397	0.10821027483231599	0.39511703254887603	0.07896361605320401	0.17448202137783803	0.12211391763159898	0.349972960557109	0.24292041139753098
NEO1	0.859759461021024	0.7813739544271329	0.913669045737768	0.9131432055381701	0.970734878999999	0.815373182930064	0.980517076117979	0.975599645591429	0.893207974167827	0.964608704719229
NEPRO	0.16622205430036802	0.27123568814118604	0.544536660843097	0.5370571586536621	0.316828541778462	0.27123568814118604	0.40339107885373704	0.5517519550272391	0.39822773837011205	0.27123568814118604
NES	0.21199650534499898	0.66719204233251	0.9785816561086459	0.944630782586671	0.8119546244428458	0.773298249983716	0.969600458999968	0.8635120071247672	0.7982247965980149	0.6909761762588771
NET1	0.758316695901625	0.143539404033673	0.27988450502315304	0.302500576768973	0.50536305327949	0.5287061363917029	0.207715427949825	0.16089286161355099	0.176779471806846	0.259907711416448
NETO1	0.0543045929014048	0.398101956055177	0.72590861727349	0.766463912872162	0.353885590043684	0.364812121605255	0.6497775626520439	0.687273153663424	0.654508950186148	0.511550890702904
NETO2	0.6899302480377529	0.767431150764759	0.421375346156194	0.540289504559582	0.688744854927027	0.6167964141898101	0.3961401837666161	0.7180837943015049	0.8215117534742991	0.520856766660633
NEU1	0.5799186121010551	0.8500396566969591	0.526935172869191	0.571780710382997	0.82628586978467	0.608973656873694	0.7038161024443571	0.7038161024443571	0.6529175364373261	0.7038161024443571
NEU2	null	0.857722794723303	null	0.9758868673626641	0.9673470129324441	0.971540728110148	null	0.977085310736802	0.8819646089442129	0.9527896847828069
NEU3	0.546227168406074	0.12145098626762599	0.484950671757645	0.350993346461425	0.41001289118812606	0.31654140285078003	0.484704044653739	0.345580761865407	0.46047724092025505	0.42923349204553
NEU4	0.5576764650375489	0.898386348540415	0.733726047085099	0.46057569601899795	0.15464713222472198	0.326708615564928	0.49466286492919603	0.49466286492919603	0.35831161073811896	0.49466286492919603
NEURL1	0.9408781939011029	0.645415421161659	0.459175740385145	0.48336669731243104	0.692977584335553	0.47228952317597905	0.227822134964504	0.16667682553726998	0.840826489151038	0.47228952317597905
NEURL1B	0.157213203119082	0.163364661753407	0.30348079053962895	0.19361504411916503	0.218295621158645	0.126723930260456	0.177012282479695	0.15141876109573402	0.16198540621343	0.18723504081690698
NEURL2	0.529399416884291	null	0.21840711465656798	0.23380856533368	0.741373765207631	0.123260034810149	0.499558141884228	0.6213413002259821	0.5635542097408089	null
NEURL3	0.918198492693503	0.7895752263446559	0.863771164702805	0.974160471851117	0.9840490265110742	null	0.8659812985660981	0.927733479040001	0.918732083543514	0.770603231772352
NEURL4	0.43890086902450204	0.3114615236919289	0.348556534621222	0.151610133971625	0.162770056689346	0.0917395880526264	0.3114615236919289	0.3114615236919289	0.615070782390237	0.304631656195629
NEUROD1	0.8891137498528041	0.958961374631229	null	null	0.7385053531634991	0.8942211499004641	0.7580827875759549	0.877637283489583	0.522733963450383	0.708160123871302
NEUROD2	0.332425571129289	0.447332078098962	0.582133957660379	0.565525771466079	0.435670314531855	0.251542717531073	0.40783688819821795	0.524181775540147	0.33312471962487605	0.0953400209684574
NEUROD4	0.779331930451629	0.660619984003472	null	0.48233645622828497	0.29675444698257	0.552329900529083	0.5542346801611011	0.20548483168915	null	0.211556663980695
NEUROD6	0.7395690396527991	0.327004822686095	null	0.804426787841423	0.9715935555549631	0.9227629269430729	0.785662901209473	0.34848969103997807	null	0.305689519173636
NEUROG1	0.856465405909241	0.9418845991632059	null	0.720265335087125	0.25610357451140897	0.23543818414591	0.8672735159404059	0.770714143787981	0.9238776628970921	0.713848366498981
NEUROG2	0.985551018758575	0.6694959967632971	null	0.42873181652126396	0.76070651782419	0.846064015078385	0.7840716359316899	0.9731437871109742	0.565464552239673	null
NEUROG3	0.7438772640794441	0.694310624676092	null	0.8879906448300301	0.6184478505677591	null	0.7798857890882859	0.8117590320426109	0.971511691800817	0.8279773249845329
NEXN	0.58004591108452	0.664727510603627	0.526086866979679	0.596868926943271	0.9052871636723671	0.658447423108081	0.6016474754760269	0.6123474222927379	0.8099095766795279	0.828209007577973
NEXN-AS1	0.768118891420087	0.768118891420087	0.768118891420087	0.768118891420087	0.768118891420087	0.768118891420087	0.768118891420087	0.768118891420087	0.768118891420087	0.768118891420087
NF1	0.0452556365252253	0.4931429450140011	0.10716627372979902	0.29925105314049893	0.433154756806341	0.298091448510041	0.306489265982259	0.394370894698395	0.0852975965509163	0.0876536596550839
NF2	0.317757375387073	0.30799479000488694	0.691661897655098	0.540180692656606	0.312993104553289	0.35311276644473605	0.8384803854765749	0.5625620543790021	0.44810654486736795	0.6292299314500339
NFAM1	0.30137619170389	0.300234891991456	0.235614107154743	0.31805422692603397	0.166891713410185	0.11986391243086901	0.177362439132337	0.095077497045153	0.415168912199885	0.0754548506559144
NFASC	0.575420372561082	0.36568792502652203	0.6285052014747601	0.43930358922861895	0.7030396031518591	0.807312266290453	0.7716536206211071	0.720942088791765	0.946731039427024	0.7716536206211071
NFAT5	0.36807700677215793	0.34989269796659	0.733124797798111	0.567715392236412	0.6665089480821279	0.511518277431549	0.7252317501322191	0.383616510203124	0.311630917854294	0.5874301161276271
NFATC1	0.946483032242083	0.780578659382311	0.9617120668016	0.9338497701367529	0.7410046823450729	0.8726351452115608	0.938150761707582	0.951222305457926	0.641713288993941	0.950656848444425
NFATC2	0.37961217803508707	0.170860186316862	0.409256758000799	0.15973417614027602	0.040474863742945	0.203588346438175	0.0863457228171262	0.320612748966466	0.0518732297833909	0.0839066648931619
NFATC2IP	0.151375684454884	0.406860390980736	0.45623766223480394	0.284848577303549	0.272917030996705	0.33249566445814194	0.487106192303945	0.332152716044391	0.0749818471958329	0.153317631191454
NFATC3	0.0319001229418087	0.207247854290825	0.533833413656543	0.7938350478401609	0.22106085764873798	0.11360388447641401	0.207247854290825	0.207247854290825	0.269141266379111	0.207247854290825
NFATC4	0.25539874691647196	0.26514560362023304	0.521130224917801	0.0197028889047131	0.259563635981282	0.0362098369828799	null	0.6516587930462651	0.508148658335031	0.264741151225329
NFE2	0.8842736436235731	0.8842736436235731	0.9906081984836859	0.94555953006219	0.8006724350486549	0.9478804486000509	0.8842736436235731	0.8842736436235731	0.8206562630246741	0.8842736436235731
NFE2L1	0.8945468536423821	0.815806108096719	0.9565914636193921	0.8137196051164789	0.9099686041651079	0.8534299038637849	0.966402626547385	0.984589090191202	0.9340382732000491	0.775920516605708
NFE2L1-DT	0.858832160412175	0.858832160412175	0.858832160412175	0.858832160412175	0.858832160412175	0.858832160412175	0.858832160412175	0.858832160412175	0.858832160412175	0.858832160412175
NFE2L2	0.373323584352188	0.47863426335590503	0.11879777946585302	0.18642002269770602	0.501122206309815	0.596930369781136	0.17914957473518497	0.33826991424028	0.724227218480824	0.22550851531904803
NFE2L3	0.159268073028767	0.259050413644296	0.7448865141284609	0.505849872812226	0.8786681068576659	0.7247955452527021	0.715146986478466	0.26924987346875195	0.164760965164828	0.451429602289595
NFE4	0.9015811276206399	0.9015811276206399	0.9613049966657791	0.9179723566041771	0.929789005630137	0.9015811276206399	0.9015811276206399	0.9163659552713671	0.9015811276206399	0.9015811276206399
NFIA	0.9003582304165341	0.756966332571485	0.823972186241889	0.9284259474830021	0.659645674124293	0.7978044329972221	0.8223191127320608	0.688153147338243	0.23211273405352104	0.7978044329972221
NFIB	0.506664437338045	0.7648846201145669	0.321289848622292	0.593051851458422	0.081087937389088	0.397218722965149	0.397218722965149	0.397218722965149	0.6864413064655219	0.397218722965149
NFIC	0.879532866263213	0.860714215105232	0.407121084642292	0.3428879646929339	0.483544293096536	0.645316668821135	0.8365694902033392	0.934234756138873	0.29585992031534697	0.487519299264276
NFIL3	0.00890524302389217	0.0250897311700756	0.0315957403692488	0.0681212187306641	0.00614550986704324	0.0136149515271636	0.00538438566627969	0.0106743114551442	0.0705643085997319	0.0117880609922506
NFIX	0.87135186487553	0.5580362470059921	0.736526997983463	0.7503095656302059	0.8455048153307428	0.759220333034886	0.768569128598544	0.9468745493961701	0.9367916471952141	0.891248397465491
NFKB1	0.9183858804764341	0.789035239467521	0.828077211010224	0.8211129053726322	0.6779266344418811	0.708700081915127	0.8273021690968481	0.8085709037957379	0.8739574611355871	0.8064335296845059
NFKB2	0.423534760669332	0.00127334407599509	0.300435619227476	0.39895629896572404	0.0849431132061511	0.0701968662289367	0.248698114328803	0.207303072834521	0.16721408770972399	0.066653583151083
NFKBIA	0.614423623591802	0.85820546559441	0.6704331125502769	0.795573833934634	0.787147942311984	0.628046380342354	0.569218455091599	0.644519602608963	0.442808326917836	0.36576660485891604
NFKBIB	0.0813513610925603	0.334585098773618	0.7550243776559371	0.34319858978212	0.659978822479451	0.530015580983647	0.530015580983647	0.530015580983647	0.38856280498380497	0.530015580983647
NFKBID	0.458374640276464	0.419681255148734	0.24643137020012196	0.36284572911125706	0.30560696334673804	0.574300328083535	0.539352119671057	0.477906235415235	0.634236685691097	0.574300328083535
NFKBIE	0.517370066971492	0.573653774676489	0.8321983011780592	0.5792160506392839	0.351721982800902	0.573653774676489	0.339508334015421	0.33731608539019897	0.35577677674725205	0.293752643504388
NFKBIL1	0.0616411715593098	0.19635307658545603	0.34660758463894703	0.251511339763323	0.42477368126628795	0.38015925330532596	0.38015925330532596	0.28688549972201194	0.545743054147843	0.38015925330532596
NFKBIZ	0.395590946017894	0.749677399914726	0.5897787685465891	0.438678589928544	0.5530856399425129	0.5452839987635221	0.251348881725601	0.33644326462681895	0.4571493494274529	0.5452839987635221
NFRKB	0.9041535954608679	0.7772543256728299	0.8289795568521909	0.8747247461011429	0.8091994221469151	0.9357591843935842	0.809919878869919	0.966056436326706	0.8789060791140271	0.9522101746630409
NFS1	0.785812238659644	0.830414461955942	0.830414461955942	0.830414461955942	0.752981567634722	0.7611862037938559	0.33559641107409904	0.8538397824635279	0.6796726956036561	0.830414461955942
NFU1	0.742816972338479	0.860969770206874	0.826898438626431	0.917378659672221	0.9195489823631899	0.9161254862588571	0.833082631058912	0.854501134152976	0.927226952248613	0.934053039328437
NFX1	0.47391005204149	0.5663029821172739	0.6260554630134051	0.7870248587388341	0.443001102521088	0.3765833338962779	0.17837709661702697	0.7086267881896159	0.240230967399758	0.27788813898176196
NFXL1	0.243743262902663	0.7098976014021351	0.34764796548329197	0.26546570979552003	0.324773646861739	0.660744670830902	0.346059404773283	0.443944195241864	0.5409355205630221	0.811679656381453
NFYA	0.9572609837416479	0.6347399536874979	0.718452899212102	0.42612753951954996	0.517882083557722	0.6347399536874979	0.9527606835814441	0.21221172978744102	0.8617332459071151	0.6347399536874979
NFYB	0.446372875243029	0.681774418925899	0.8306103727652221	0.43901658746588795	0.49675878153701203	0.49675878153701203	0.8345403965586958	0.512249185314572	0.5365810395498251	0.646265044564102
NFYC	0.612687408375312	0.8661229695187199	0.8612160645988199	0.561620680688227	0.599239621760813	0.6436815360701329	0.6031624331589339	0.853268391735625	0.9405923597162841	0.6436815360701329
NFYC-AS1	0.8774548729833549	0.8774548729833549	0.8774548729833549	0.8774548729833549	0.8774548729833549	0.8774548729833549	0.8774548729833549	0.8774548729833549	0.8774548729833549	0.8774548729833549
NGB	0.9073795499059171	0.8883618578022571	null	null	0.5666131407546989	null	0.750014615930044	0.8546071087099641	0.8028034574770601	0.44936096334034203
NGDN	0.35785860832762706	0.19591285773567102	0.476777209009846	0.0625373799677412	0.24990787044904	0.304179416277753	0.29670441528757696	0.0509677677101514	0.15290719595410002	0.0341248307594389
NGEF	0.8484577236510509	0.9541958678696351	0.7157059988010441	0.9335949522920319	0.990542375716046	0.855471077989981	0.8559534082740881	0.9981637064221659	0.72258347425964	null
NGF	null	null	0.9537067648924861	0.9048441735510799	0.860792312033047	null	0.7448067403769009	0.95625455585061	0.9706027453136159	null
NGFR	null	null	0.8671723869159781	0.861536457580396	0.967488793500313	0.928340377037017	0.9957022950490799	0.96864056874253	0.96444487527557	null
NGLY1	0.610471488203709	0.919904138331102	0.734439358455694	0.765271807648348	0.6046966262571789	0.625574225130696	0.618773577104712	0.696166331467918	0.9454921522488509	0.734439358455694
NGRN	0.697225079896051	0.37199787917965704	0.37199787917965704	0.255941996835974	0.22884593102436301	0.45941968535915895	0.29385932780191903	0.298098072009486	0.38255908230190294	0.37199787917965704
NHEJ1	0.445023718054462	0.5371381580718301	0.750010854440863	0.41210447370329706	0.963445116172415	0.7321502160354979	0.7321502160354979	0.7321502160354979	0.9663906962056379	0.7321502160354979
NHLH1	0.290960836822203	0.0797047235852014	0.35362307319814296	0.8401641640380241	0.664820955007504	0.21723512381601698	0.175238210081442	0.41516677351333	0.6456304022669059	0.45078805322344706
NHLH2	0.596334254307727	0.820115923193818	0.875293257023301	0.8057439470217378	0.809478798444775	0.872800281629146	0.752288880160751	0.5515994243299829	0.45128067632310204	0.7993578249605892
NHLRC1	0.0944106207792621	0.0886260669041056	0.0833963702308683	0.0797478591349415	0.398038531551718	0.187256540609596	0.0767174606912251	0.0778067419054048	0.150656983054099	0.09175247994956698
NHLRC2	0.207052303813942	0.251130801666714	0.505289280825699	0.505289280825699	0.33766656544218704	0.696092188676582	0.5666701422206011	0.509346077365121	0.512148266255269	0.671395658532248
NHLRC3	0.317428110705543	0.39554320179903096	0.6657418267598	0.650726033119244	0.346004066499878	0.625168122634837	0.30252774488413103	0.389264279517048	0.6331821086197529	0.6657418267598
NHLRC4	0.11176387579865402	0.0161101051006187	0.0253678287077127	0.0907317312473087	0.0463395879284297	0.0161101051006187	0.187412523220967	0.0214145721747982	0.0365887242085704	0.00454163533519822
NHP2	0.436895258344507	0.665907360418485	0.759592722944794	0.661174496768618	0.710417927521355	0.665907360418485	0.753027491297754	0.5510960564981889	0.665907360418485	0.6227758284048659
NHSL1	0.85144237117669	0.87371321945768	0.817780227878603	0.8663036074946371	0.7268140620820709	0.803185004721355	0.718385238443971	0.856621814296848	0.793892491723448	0.87371321945768
NIBAN1	0.10796156293940899	0.10796156293940899	0.10796156293940899	0.10796156293940899	0.10796156293940899	0.10796156293940899	0.10796156293940899	0.10796156293940899	0.10796156293940899	0.10796156293940899
NIBAN2	0.49776517818034605	0.49776517818034605	0.49776517818034605	0.49776517818034605	0.49776517818034605	0.49776517818034605	0.49776517818034605	0.49776517818034605	0.49776517818034605	0.49776517818034605
NIBAN3	0.0157148143894446	0.0157148143894446	0.0157148143894446	0.0157148143894446	0.0157148143894446	0.0157148143894446	0.0157148143894446	0.0157148143894446	0.0157148143894446	0.0157148143894446
NICN1	0.544121946109124	0.544121946109124	0.524000471578662	0.204408570675689	0.18612776350449398	0.544121946109124	0.5524075265683721	0.447687356774075	0.440425813036791	0.201761912689019
NID1	0.479025359006706	0.0154361895022805	0.347563681489981	0.0788734752741164	0.0129045354356226	0.0929355400588347	0.29222752990955897	0.197942675352933	0.00325426158210848	0.0761767752688784
NID2	0.45061550030061	0.545612875262108	0.795825431346989	0.283266052037776	0.42467188971449704	0.43162522351962296	0.7999115353351371	0.505410660023472	0.459555779365626	0.29771875352510696
NIF3L1	0.0750641253040268	0.322839849795542	0.37632833719027003	0.37632833719027003	0.6465680929743879	0.170466352792581	0.301055572571029	0.547613483030605	0.0741857203309981	0.334300324642805
NIFK	0.130195707088009	0.0279174498329611	0.0279174498329611	0.0279174498329611	0.17443378170443	0.0279174498329611	0.280975226874022	0.0527769596112836	0.0194481388837013	0.00606334747176745
NIFK-AS1	0.225092858225576	0.225092858225576	0.225092858225576	0.225092858225576	0.225092858225576	0.225092858225576	0.225092858225576	0.225092858225576	0.225092858225576	0.225092858225576
NIM1K	0.480638169360699	0.734860537747653	0.23059915997606098	0.459699070389758	0.9757603432111229	0.612255904326271	0.226770025500287	0.289290527722172	0.880538127239528	null
NIN	0.0135754260171707	0.10169975829094699	0.112102791406879	0.00504835323028401	0.0129996445988052	0.11572524478220599	0.0644382257300092	0.00416884940152866	0.192947772527511	0.00679912569273334
NINJ1	0.40244678003851503	0.319784897440651	0.298073469885505	0.24562631355054002	0.31536693873094396	0.37489504567319804	0.282004072900715	0.35378523137807794	0.0138720527961335	0.274638727111202
NINJ2	0.13598123735687098	0.0966202504420079	0.0383310159590937	0.0946532427613703	0.0361955007088217	0.0446709132125793	0.018699306004223	0.0309938547983717	0.10371239278582099	0.0446709132125793
NINJ2-AS1	0.000865676041748212	0.000865676041748212	0.000865676041748212	0.000865676041748212	0.000865676041748212	0.000865676041748212	0.000865676041748212	0.000865676041748212	0.000865676041748212	0.000865676041748212
NINL	0.24801523013577104	0.669163412820314	0.23453918938148105	0.295999734717371	0.242301170217393	0.510466513648819	0.258074290244095	0.274457063563616	0.142422504240715	0.571032897376489
NIP7	0.443254143808128	0.34038586672539195	0.36308032436480703	0.38002452234104606	0.403922156163385	0.34038586672539195	0.356747859246784	0.401401594167216	0.29291331709722496	0.34038586672539195
NIPA1	0.98582203431283	0.840600160091522	0.498803599227966	0.30108909390236	0.496288606223932	0.590559300808985	null	0.8349722258577751	0.15835340303096498	null
NIPA2	0.19893390357967197	null	0.22619897453429103	0.0451156016638647	0.170189096777771	null	0.22273562320464102	0.07879620134411501	0.599947879834977	0.0504823123477027
NIPAL1	0.380068168289724	0.634032286868395	0.448179362809141	0.480073193261986	0.565234421271271	0.901091950280207	0.312748916552102	0.438078704086064	0.7782591138484151	0.532103127969903
NIPAL2	0.9211959010829771	0.504315183179208	0.6347079892500871	0.803862097197668	0.777836947039638	0.520160774501745	0.634806732992074	0.643215477883328	0.870365463817965	0.5861630825698559
NIPAL3	0.0600180937245694	0.0583673315161982	0.088452328508965	0.0663401631862954	0.156445519514371	0.0475743352572338	0.121100236332945	0.129652422871023	0.181726915799894	0.0456650982169894
NIPAL4	0.33494523901774703	0.472349816929565	0.8337352772911399	0.424030280061281	0.4558868344884	0.72761245696068	0.56381080623657	0.31833808388011703	0.549911620003886	0.472349816929565
NIPBL	0.465400079259165	0.640238333633058	0.7228431926628359	0.368796431903531	0.16802874921110297	0.658453932150711	0.738497181509677	0.659088528528658	0.33172465635989695	0.539715561632404
NIPBL-DT	0.115093050710302	0.115093050710302	0.115093050710302	0.115093050710302	0.115093050710302	0.115093050710302	0.115093050710302	0.115093050710302	0.115093050710302	0.115093050710302
NIPSNAP1	0.454859225637789	0.280801794188831	0.281015905556891	0.412637462294562	0.0943012304382711	0.280801794188831	0.325276071312352	0.382166158962822	0.574655099773926	0.562014892487858
NIPSNAP2	0.6489111217694561	0.34668144468225104	0.7913115479015	0.817561896041563	0.39752892929222294	0.719379603369575	0.534190611557325	0.533418858190699	0.389239506682211	0.43496806925057596
NIPSNAP3A	0.129878031419211	0.302976846628556	0.41370915427592897	0.368245912719459	0.105658858641131	0.29705881276299295	0.40117200493076294	0.20939297484274896	0.27663568147313894	0.16881913598229598
NIPSNAP3B	0.46220751516406	0.620607712808448	0.388522780317939	0.462025247805057	0.652372335411183	0.445345905315723	0.38674452156474104	0.4975836940231071	0.357667403477369	0.454887459128901
NISCH	0.46739803882178604	0.6646256063476689	0.40382137971218196	0.448051813649927	0.554778003179906	0.611128409073295	0.42559720793813	0.217262539710884	0.541642492976664	0.44356942246771097
NIT1	0.16645590809217903	0.286438804585817	0.41626407580353997	0.36915115679478705	0.18996063653071202	0.0404245409943096	0.34375816528583103	0.156661815785245	0.115837093929418	0.286438804585817
NIT2	0.9016117826632829	0.8893053510810409	0.9228657212718392	0.798456134145175	0.9271039930885979	0.8351386264281271	0.9261876570801949	0.830873307991552	0.132055249258998	0.539210814611176
NKAIN1	0.46126704739177793	0.5750220853302629	0.33536732982119105	0.19921282860036998	0.702443816137888	null	0.20798551867414602	0.26772285794933603	0.7143943771950491	0.42164671928382597
NKAIN2	null	null	0.8896425846824878	0.657742371346307	0.629696364941162	null	0.87199828950609	0.733862496178413	0.763854958763143	0.45624913003795503
NKAIN3	0.886434049460781	0.9892213532634642	0.8487831005411941	0.931733256970752	0.9224070658488491	0.963472143339833	0.963472143339833	0.916079105112505	0.963472143339833	0.963472143339833
NKAIN4	0.722925320192459	0.41543932457259103	0.748007653936739	0.7492875509188521	0.9305560911814399	null	0.5892004546413481	0.7303315077309541	0.444659758075394	0.9273533285685199
NKAPD1	0.541359932445329	0.32478791264842605	0.484575574259367	0.5165112426311721	0.503572281968621	0.32478791264842605	0.496434541458996	0.7239401297700121	0.262647114981029	0.32478791264842605
NKAPL	0.5990849830298871	0.506274688796555	null	null	0.9793613737506491	null	0.3363051747133449	0.273359672513365	null	0.47904896524411605
NKD1	0.406823987252867	0.7986257631661271	0.816512161597719	0.735477279040207	0.783749996488508	0.676123141798371	0.716229819922008	0.48796575452710206	0.5688078631808671	0.565630307515209
NKD2	0.32947860658226397	0.0065707488103776	0.0595164356036136	0.16943654774158898	0.0388725598627294	0.629331156219906	null	null	0.14519446339518602	0.373644210073948
NKG7	0.415195406947567	0.289808196580323	0.651927389698127	0.6839727336417399	0.44732368846861	0.289586208721576	0.53841122374757	0.238940265293129	0.525017460984943	0.325170352641599
NKIRAS1	0.806028443536568	0.738836375629634	0.7986379492416609	0.48435246912628205	0.7824898097828199	0.765505895530857	0.9088491059592471	0.24318621478426103	0.657942237627184	0.738836375629634
NKIRAS2	0.661310546552799	0.550447330339955	0.550447330339955	0.423594569191738	0.666306561718711	0.560405066299975	0.50623469247692	0.536880303587645	0.46362932407138197	0.550447330339955
NKPD1	0.7363585241042142	0.430886967621004	0.307359971936828	0.28530477140787897	0.45512380286131204	0.430886967621004	0.430886967621004	0.430886967621004	0.316516212947342	0.430886967621004
NKTR	0.6775445440217739	0.8265473007197459	0.440862526152383	0.625740617290131	0.652940419771565	0.8889515815199509	0.6014883942721629	0.8145315042438009	0.426329330009885	0.8265473007197459
NKX1-1	0.216864762005554	0.5561145380925171	0.216864762005554	0.216864762005554	0.215339607294701	0.335120251074061	0.216864762005554	0.216864762005554	0.166313102492355	0.373485609815114
NKX1-2	0.233886850254125	0.137208163835877	0.640267534050161	0.885744905825104	0.48253509364337804	0.48978699617173105	null	null	0.621599366429303	null
NKX2-1	0.47205568856702	0.47205568856702	0.47205568856702	0.508225083181775	0.536869597878329	0.47205568856702	0.47205568856702	0.47205568856702	0.4225567645999529	0.47205568856702
NKX2-2	0.7739406987033801	0.385703396969586	0.592680390083829	0.7503132244930271	0.5602492862665179	0.321074449800509	null	null	0.914590589954343	0.53507495233668
NKX2-3	0.315980131803409	0.597399319422197	null	0.8082264251048221	0.7698755264271251	0.8127422227855841	null	null	0.726233073877604	0.11706421805624699
NKX2-4	0.529403884756676	0.917588625919458	0.834192326806691	0.834192326806691	0.355664151699503	0.5048720651359	0.834192326806691	0.834192326806691	0.661202144704467	0.637326486001684
NKX2-5	0.0541079536803125	0.050018610261460004	null	0.00284809192118782	0.144129639357827	0.36240284891019203	null	null	0.0131155398612217	0.384258157074464
NKX2-6	null	0.0636907993032804	0.542865865153968	0.6636230332719361	0.7110363991276859	0.346569561552516	null	null	0.876799464682767	0.451060244322899
NKX2-8	null	null	0.448832026196397	0.40703164619083504	0.10750775876743499	0.373407125851195	null	null	0.855777042114052	null
NKX3-1	0.958812885006163	0.679391979476037	0.8659987373383391	0.881016126676499	0.927966445880499	0.8951139652203649	0.798601786775006	0.798601786775006	0.869415774789408	0.8053286745396
NKX3-2	0.593655219976604	0.8600586370610129	0.883009075385782	0.499888374557618	0.6881073260572609	0.9332017299613281	null	null	0.788395650802975	null
NKX6-1	0.584075075776573	0.5659195173767739	0.24963287810996498	0.596562441920084	0.343536385902175	0.29358862288445303	0.5086112984999871	0.5086112984999871	0.41671752798107403	0.731469253680197
NKX6-2	0.10473143588293302	0.0995517867927549	0.286499377139527	0.0575232128161322	0.39995832089669503	0.545622449958401	0.0995517867927549	0.0995517867927549	0.438754069982891	0.0271106693239161
NKX6-3	0.9089540480060841	0.9149489246017529	0.8881775384872991	0.9910381613108459	0.489721554525733	0.451299388429077	null	null	0.9171675879183181	0.539360823617475
NLE1	0.04839276426846299	0.14657976305487802	0.14657976305487802	0.296160298346468	0.207882584627746	0.30939982253314	0.14657976305487802	0.0663149926680977	0.669771617180795	0.31905374087091
NLGN1	0.352329997110354	0.34378349569355704	0.45281083025539004	0.295876665730192	0.0596994757623398	null	0.450909860615903	0.407113340060215	0.305483583705411	0.332045303807723
NLGN2	0.4929649759992679	0.4244497546266261	0.298865119622898	0.29410645269041197	0.5245824812227371	0.4244497546266261	0.4244497546266261	0.4244497546266261	0.5961355101868471	0.39045271525728203
NLK	0.355017057504109	0.819590829940384	0.577184852564196	0.5517204964859399	0.7674181136176559	0.6858565273558411	0.578434066384215	0.598059780718583	0.6996850078779828	0.828249309791302
NLN	0.765215480037205	0.857267206283716	0.86028682176515	0.8737962519324949	0.6099032925707379	0.754147499336563	0.739321408557135	0.9598511386438209	0.964149166229748	0.754147499336563
NLRC3	0.477924890264166	0.579695913935796	0.319322854372604	0.7547317272952131	0.82592909920533	0.656318626043005	0.31752762246953303	0.6888305151591488	0.6176536413074829	0.5682212901303311
NLRC4	0.00079032351322839	0.00511121269476161	0.0363860631312635	0.00549096367056824	0.0303812239798659	0.0199264270628282	0.0341378279726339	0.0106652743084542	0.0508343523765665	0.0317503723277006
NLRC5	0.14705919733761902	0.224032964577299	0.18308892518029002	0.152060013010935	0.7395575914307361	0.24792633913360604	0.15423886485799698	0.19392084673494198	0.450613998717212	0.38472532579053603
NLRP1	0.585947918096545	0.17127173686244498	0.433295191753386	0.315604742287234	0.231049408002511	0.22831307923433103	0.289511645427404	0.623720926469876	0.5673390228532571	0.435666132135536
NLRP10	0.989197381571097	0.9528943041277249	0.9804092291165809	0.9773869692099351	0.8525979326379649	null	null	0.7552736462675959	0.5449101983204501	0.939387623126775
NLRP11	0.7296506937312329	0.9868003636187801	0.436055827223437	0.9038862940001391	0.7839929232171791	0.974925514080875	null	0.9635576227806741	0.83224604657908	null
NLRP12	0.8610175478655491	0.8461286492680559	0.572272420370536	0.800939873034938	0.33071556622190995	0.61838382778858	0.5643061281186421	0.7187031825751821	0.7366442772539731	0.8581624616098721
NLRP13	0.6871263651732751	0.7203937624179458	null	null	0.8836786256267829	null	null	0.9374546881485699	0.33797004012768106	0.35522673901147
NLRP14	0.366546925845586	0.527793278510768	null	0.563714954346057	0.328528915913057	0.532397703357011	0.303232072684396	0.449978085311015	0.37430960223621296	0.576097554713641
NLRP2	0.18233835582016503	0.42742575118517206	0.19564094066237803	0.159337044511835	0.347202427892529	0.096776778469836	0.19564094066237803	0.269408696784223	0.152032106609989	0.19564094066237803
NLRP3	0.901445875718655	0.926066149025174	0.9056196322349709	0.80676458909601	0.9722789151963149	0.7647027064783771	0.926066149025174	0.926066149025174	0.820002341525875	0.990973668709081
NLRP4	0.964034250066975	0.94410246324387	null	0.709540800681833	0.9225706426616651	0.917272326477375	0.428361122130646	0.8888545859306909	0.732741856566871	null
NLRP5	0.7681792989619879	0.528142371144828	null	0.945084869363268	0.478524390093093	0.651118748428536	null	0.24222757749955498	0.929814026751229	0.916168726394078
NLRP6	0.657771081286574	0.8697332966253131	0.49764418525691395	0.804190614954942	0.441753531189505	0.606729176048828	0.46746266057814895	0.771061442565809	0.5735794690802499	0.479810033517986
NLRP7	0.0452242644419433	0.0477518545951734	0.0477743266985152	0.0590575938380781	0.111433111474526	0.000412845909485941	0.0177006158483364	0.0177006158483364	0.0217617840886091	0.0177006158483364
NLRP8	0.520449012611722	0.611578389193585	null	null	0.629344932430369	0.8768857668769191	null	0.46583808121419706	0.538339651716978	0.665785680071436
NLRP9	null	null	null	null	0.775455834636915	0.5598222975975649	null	0.591063952225861	0.979458183723462	0.9896428533174542
NLRX1	0.30421923157739394	0.672402347850447	0.23644376253647	0.29006326176679303	0.418876773024133	0.17113128470840197	0.232830331194345	0.147692699238232	0.274741180434243	0.0481729956042168
NMB	0.865691716685789	null	0.526645595782111	0.178767328392915	0.707272387668965	null	0.738227366305222	0.19451876737460397	0.21703667492376	0.31549896115564197
NMBR	null	0.9168203694428191	0.5816787617486651	0.646349779597119	0.482734191375288	0.746122909950035	null	null	0.691444826361303	null
NMD3	0.8837426867767858	0.8698239528827121	0.880860399116617	0.477318121250647	0.6626131369474929	0.577970480675773	0.6629576951894549	0.775597039224665	0.8753609242995259	0.933282742161157
NME1	0.0241275338210233	0.085989723295126	0.0143347253874211	0.0295004209439827	0.444248841602076	0.125321106812694	0.012080920853357002	0.0915684529731322	0.0558787232836828	0.10697883786769699
NME1-NME2	null	0.26051673118145896	null	null	0.0810135528999427	0.0953451356858312	null	null	0.0938089580116557	0.565544084456698
NME2	0.13435553724873597	0.152620333665618	0.0981755754575311	0.20127209295858603	0.0166514678438687	0.0510655982531274	0.0929440425139258	0.0838624033639318	0.0683938284419498	0.0683938284419498
NME3	0.364554727015789	0.6393429993855579	0.6393429993855579	0.6393429993855579	0.871351464571722	0.151015388450133	0.277290090600051	0.287382400450288	0.257249352186474	0.6393429993855579
NME4	0.826842696424001	0.893307407051925	0.879808289613589	0.9190131320946479	0.8291764714194519	0.8466396624526741	0.9225773622862171	0.924177485060264	0.39165067232723294	0.847456755845776
NME5	0.132325451902607	0.0755687931360438	0.26580868505717004	0.0929523530364026	0.52596209418377	null	0.328446662058603	0.620150242111028	0.0965308441511201	null
NME6	0.9905333329771892	0.60242627239537	0.954657979239797	0.944306004903229	0.6255018086034699	0.6947888311324429	0.9780395383494259	0.9458721479714219	0.60242627239537	0.7920202223500981
NME7	0.31585401108463396	0.481321773460396	0.17392110911027697	0.267419324797952	0.266954717649406	0.481321773460396	0.298499840834208	0.392161448965661	0.642527588757865	0.481321773460396
NME8	0.462100086964211	null	0.521795691795975	0.868162334538019	0.6466057439320251	0.9277568427460429	0.340161457568681	0.38867705120116597	0.32261214486808804	null
NME9	0.21413785416306302	0.46037040842148297	0.668837416749636	0.41811926251484	0.486969626369652	0.6791612643906579	0.7206467004027339	0.7337989291366371	0.0649173172708657	0.807849634004557
NMI	0.11951885680274099	0.32135462584700897	0.277436880138776	0.27927959361752697	0.347203905070793	0.280940991192224	0.323423984825855	0.39559646179330105	0.5431602157889089	0.48329746671788903
NMNAT1	0.57467692238191	0.7585677528912471	0.730056029979984	0.828143731097208	0.671454069370397	0.829600163233117	0.730056029979984	0.9551922719273549	0.14695808538284302	0.730056029979984
NMNAT2	0.7338627909050679	0.117210459444996	0.226968070027512	0.614299607717209	0.4262800788112371	0.430762566537709	0.256883967912298	0.43887745068249107	0.34018326552180395	0.114316589019821
NMNAT3	0.418527770866908	0.418527770866908	0.365611983832848	0.316131553061568	0.52616533210063	0.5503608667803609	0.418527770866908	0.418527770866908	0.565333675228183	0.418527770866908
NMRAL1	0.7404183853952059	0.960553950179131	0.7378225656669242	0.8204237998395001	0.960791885721499	0.857016530391145	0.9515563098475991	0.9515563098475991	0.644094067514899	0.9515563098475991
NMRK1	0.696747252428141	0.48413776553167	0.838651248352813	0.38144835220094303	0.894175372433827	0.82333378218218	0.9247563262323689	0.46294288231010294	0.871721083158669	0.876828292306249
NMRK2	0.686843905296194	0.73108931842306	0.477084299767726	0.7852590547379961	0.506745215770314	0.785669876602356	0.44744390208329	0.8721951634790309	0.8912291506074129	0.7517015504039259
NMS	null	0.558109651850583	null	null	0.277298406756163	null	null	0.420349556307455	null	0.5930913721566321
NMT1	0.651651177138119	0.32553691313691496	0.32553691313691496	0.32553691313691496	0.540187242937754	0.32553691313691496	0.692254253788454	0.12619659235802	0.288111823526365	0.32553691313691496
NMT2	0.579996363658332	0.310015346253477	0.280297116437519	0.33188898918461895	0.0904705528194702	0.310015346253477	0.30419981802915397	0.697892037691153	0.311926989871425	0.365095392178031
NMU	0.11764613153703	0.14899567623147697	0.11468183265570699	0.225622931929549	0.11201008822928801	null	0.14080419119585502	0.24577208222136498	0.307644433896673	0.0682715577228118
NMUR1	0.0373364162556254	0.164777034557757	0.494739484055311	0.506934605592665	0.301608822933419	0.613294809157333	0.21700879865022898	0.681766458959899	0.22138352109645001	0.5045542838180479
NMUR2	null	null	0.514894472577373	0.514616535958695	0.00960578545095028	0.334338510791267	null	null	0.0177894378910842	null
NNAT	0.5024933342571749	0.661145746673472	0.575164656651035	0.715560868874885	0.44177335259368705	0.661145746673472	0.525110918206515	0.567086865377239	0.859751283744846	0.661145746673472
NNMT	null	null	0.35516214549694897	0.599250787834039	0.526693832779831	null	null	null	0.320585428716221	null
NNT	0.10732449626973402	0.17263007754903398	0.139189321062049	0.10127798516156901	0.125384588354225	0.668887995473947	0.888676967121306	0.218943170181859	0.285920579392147	0.3611305859949221
NNT-AS1	0.35144127997996993	0.35144127997996993	0.35144127997996993	0.35144127997996993	0.35144127997996993	0.35144127997996993	0.35144127997996993	0.35144127997996993	0.35144127997996993	0.35144127997996993
NOA1	0.267479070862322	0.320812698772167	0.115326083623777	0.0236535177331378	0.181497208300715	0.320812698772167	0.0920516414765816	0.10665140557439698	0.559657099225486	0.47794423252673796
NOB1	0.206852680481919	0.206852680481919	0.0561971290883695	0.164273798618225	0.166665783470058	0.206852680481919	0.30157435021651396	0.0881566497809583	0.40297550204631105	0.40691475097353397
NOBOX	null	0.25021932087099696	null	null	0.49559098229328497	0.41714463893377707	null	null	0.261712786996837	0.71495720596264
NOC2L	0.688498097561997	0.841103375901079	0.9587106086919541	0.87099376724261	0.8603603359462171	0.7136391946855619	0.8859514320870401	0.717250379811516	0.773271126947539	0.64807517735939
NOC3L	0.16484227470986498	0.321526568237087	0.33327942098379	0.18659619257411603	0.212407566386185	0.30915415781343397	0.32121332712560696	0.22537628320536698	0.28248271271883396	0.262433413134731
NOC4L	0.5251734246735179	0.4167728714883371	0.13883225218287398	0.167064568611631	0.547889227844045	0.16962919884090397	0.13883225218287398	0.13883225218287398	0.373443389471993	0.10279976824036999
NOCT	0.38543582492598294	0.513463709945051	0.5659541449813089	0.7273208885434692	0.504117350391007	0.43887303731907	0.5338201627040959	0.541391419383497	0.673059392736176	0.7041101781670551
NOD1	0.16087641438117	0.42944737668928007	0.322929923983866	0.42756596575378003	0.388348620778592	0.41931406976960706	0.267720018602029	0.348371723707873	0.129466949754562	0.290467082430161
NOD2	0.625463795266349	0.8887372172678689	0.43507381549154794	0.6147732206636961	0.9802521506905449	0.7858212177168991	0.9405239180992929	0.9017099689782859	0.73787310104332	0.932630604585984
NODAL	0.716647597117043	0.20803083066642802	0.481550277923285	0.770758786899437	0.46400918413546294	0.7620704271382299	0.548445686183778	0.519562257432135	0.636069341919032	0.53081303021617
NOG	0.6666121758109599	0.31266655044257	0.8312645256200608	0.359000015103221	0.8461558296877649	0.8400931189095708	0.889984767258906	0.466734593630372	0.816777879899682	0.622647853766016
NOL10	0.877328620411395	0.6174106945797839	0.856884412454779	0.778727560220332	0.640897644157087	0.598299773069111	0.473763452150392	0.29642801349963	0.8533480115451221	0.789211423466035
NOL11	0.21060517757996	0.56718456237045	0.475301509568025	0.3566556137789241	0.35952737789510203	0.26648176077677	0.7966338829266429	0.6494720250854511	0.6691319605507	0.624994985081922
NOL12	0.6452465768799109	0.6163496617375529	0.8769146312395601	0.860327396532501	0.656913210765394	0.7243494305583259	0.837213329829194	0.756253507522672	0.5556854728523279	0.253942397238961
NOL3	0.28053868442099894	0.28053868442099894	0.43911648558346206	0.351182862526924	0.369917065268766	0.28053868442099894	0.28053868442099894	0.28053868442099894	0.28053868442099894	0.28053868442099894
NOL4	0.36538656078241294	0.29349651637879903	null	null	0.26222642413400304	0.128693798431093	0.32907449319904203	0.47636816982036606	0.152051875692936	null
NOL4L	0.298435494272995	0.448090771677444	0.432592887866678	0.6890176015010201	0.612346867149071	0.0748217691583861	0.0803023446163126	0.0710929558715102	0.645422200229313	0.373517452908244
NOL6	0.926812632662976	0.9968737290267441	0.9561975564966829	0.9659892001072329	0.9823379877469051	0.9993818152218209	0.99176924892537	0.9803595540050359	0.9367147838742231	0.97808712307692
NOL7	0.6617195048214201	0.539498054299708	0.42333462800348604	0.553360861366657	0.208970980211139	0.205753503284029	0.40546981763591106	0.740573507504521	0.30329367977586197	0.539498054299708
NOL8	0.12014556955660001	0.567098903178246	0.140304389642835	0.391112287047971	0.22525369162950798	0.151014827455425	0.0482062586679637	0.046453777406212995	0.322288043928097	0.0846092175728278
NOL9	0.702849202285486	0.7517685154067301	0.52091125271478	0.774255463109272	0.6982555970175021	0.7517685154067301	0.536262086940207	0.8000135022345741	0.64491112252975	0.6449988028846589
NOLC1	0.12959659786185	0.467750626301686	0.12006178256616698	0.20291360332730699	0.42175546047618	0.8125116634182759	0.116251133356387	0.200862383937915	0.8749454240526322	0.7018911471410029
NOM1	0.19874680127364497	0.296158733704979	0.11972401484978198	0.0281784438075909	0.442569197461005	0.26734777801239396	0.26779804049384803	0.32020273206683697	0.306563323284274	0.579978397288658
NOMO1	0.8801629313798341	0.7361374355125841	0.884649452236148	0.8605830593340491	0.8892218837382441	0.672694742573217	0.884649452236148	0.884649452236148	0.9384645538445191	0.7661408352090129
NOMO2	0.538157647610931	0.412121836010786	0.412121836010786	0.412121836010786	0.395895923648485	0.412121836010786	0.412121836010786	0.7365091404115229	0.453232936644734	0.23749284911856397
NOMO3	0.7497270918396	0.3846042555114771	0.716374690955545	0.404832576148649	0.3846042555114771	0.3846042555114771	0.3846042555114771	0.3846042555114771	0.3846042555114771	0.45345734987209707
NOP10	0.95360877005678	0.967771003702552	0.998907690758682	0.9473820182246729	0.980779706446337	0.9678960356788391	0.9987600914578001	0.996817026348616	0.9678960356788391	0.998409157499468
NOP14	0.9843314552265771	0.9072920740072271	0.9072920740072271	0.885845404261385	0.9729363575807349	0.506374829631166	0.9436704689642471	0.87802871391126	0.977899154127295	0.7821696995362208
NOP14-AS1	0.47661281472819605	0.47661281472819605	0.47661281472819605	0.47661281472819605	0.47661281472819605	0.47661281472819605	0.47661281472819605	0.47661281472819605	0.47661281472819605	0.47661281472819605
NOP16	0.9980026228799019	0.993278344651588	0.993278344651588	0.993278344651588	0.9634610402795669	0.993085088177388	0.9944465237234549	0.9934651056703531	0.9248974278091892	0.993278344651588
NOP2	0.43493016568333903	0.38713792725475393	0.7307909389416809	0.7209623613495171	0.45469006808594203	0.38713792725475393	0.33972277098936604	0.29659537845146	0.562123773683427	0.38713792725475393
NOP53	0.226003549060804	0.226003549060804	0.10460711492267301	0.0988414212917991	0.0897985331604686	0.177301741766257	0.10585906421806801	0.086985182925028	0.10678322815125699	0.129798323649307
NOP56	0.682509167762287	0.7261238302477421	0.8867780312655559	0.778650904496395	0.8938530544008242	0.80500744610551	0.871085285854369	0.5776291514889921	0.45703397862001705	0.96339817255911
NOP58	0.7333691866431509	0.604074511693374	0.519785604007223	0.582711158239008	0.421604820501493	0.604074511693374	0.655883888542206	0.5814771192080601	0.5809965072112121	0.735668372678277
NOP9	0.178763283405718	0.267075553699299	0.267075553699299	0.335938974072311	0.0493964203789331	0.184998112801749	0.267075553699299	0.267075553699299	0.17021350164631302	0.267075553699299
NORAD	0.8946146046434771	0.8946146046434771	0.8946146046434771	0.8946146046434771	0.8946146046434771	0.8946146046434771	0.8946146046434771	0.8946146046434771	0.8946146046434771	0.8946146046434771
NOS1	0.7457444540383321	0.20939556197738898	0.440468562429357	0.771435200313251	0.633573090973441	0.20701159257834098	0.440468562429357	0.11360359216271	0.32968588875959803	0.260523341864396
NOS1AP	0.185619760004681	0.557524699329468	0.321502403990669	0.4059444459128971	0.646617621986501	0.731496260309896	0.31518074328352	0.24110913618107996	0.608663931990293	0.416514128623964
NOS2	0.0512409648539861	0.0131373041607466	0.23985567617469103	0.14492754073677402	0.00705201888883298	0.0424500616574532	null	0.157425870247456	0.00879204820708687	null
NOS3	0.58310673762604	0.570374714068042	0.7031188482064411	0.8748608025516971	0.8597065198358069	0.356012100203378	0.713479873851134	0.816885567944215	0.431395762739764	0.741601535795331
NOSIP	0.205772816824936	0.0822475132264975	0.331916960389746	0.0781770682005719	0.387970862259132	0.401978974799577	0.272013507181677	0.0506730875404138	0.14906657114014402	0.186880999730307
NOSTRIN	0.41771499034849396	0.43386701728235794	0.48876678811024504	0.119589114256688	0.4557881206597129	null	null	0.46755306735669394	0.43625404302307397	null
NOTCH1	0.0672980559351345	0.0818213304242249	0.059048777246849	0.0830692558636909	0.0296709745400331	0.040208913446991	0.12254466893021	0.193499441408443	0.0779399949588643	0.0502989322411429
NOTCH2	0.867177322479428	0.602496844638741	0.25777829763397003	0.689681207076574	0.7490003203392259	0.556495221595671	0.677967563613914	0.9269758851917701	0.509056104069292	0.917345146923271
NOTCH2NLA	0.42596300259519704	null	null	null	null	null	null	null	null	null
NOTCH3	0.6772729203820419	0.124139691868187	0.4265991386621629	0.605608757397016	0.562200856826607	0.325256707198461	0.43746067856098103	0.736264064677971	0.538820905747302	0.6818231560011629
NOTCH4	0.40752651474967705	0.699205429302644	0.5669005298973709	0.9421200707645141	0.89228459236162	0.7467706110575729	0.699205429302644	0.699205429302644	0.786233284323501	0.990444831113068
NOTO	0.7287610917609141	0.18284506655090899	0.381652444230394	0.367645433978015	0.44016313110164396	0.454038710387392	0.380588569491022	0.43943708508977103	0.0876924952047439	0.32554064422709
NOTUM	0.908805228793246	0.9478537874950609	0.680983133436763	0.455651360528832	0.599498165585454	0.304613596741913	0.682539095701963	0.492072460907448	0.9249861497098171	0.566920976232522
NOVA1	0.25867596143918303	0.262045043672446	null	0.46141173566121707	0.0590295940960112	null	0.0855672550621959	0.15107092743494	0.0400425663788072	0.34070092825234494
NOVA2	0.600317263371621	0.728691120548192	0.404059969623039	0.306716947414135	0.61574358043821	0.5369718973296911	0.403519899366443	0.494093923153257	0.5408444859779811	0.36175878241962606
NOX3	0.955292001612772	0.18522548242326398	0.9173756187234059	0.755724937508287	0.554172494219647	0.8867629044179979	0.942329975300673	0.5044474485310421	0.568865436030436	0.336370298582114
NOX4	0.6502668495280289	0.420482259010164	0.5218139435668211	0.7083150301585859	0.625387974872687	0.5592555382728011	null	null	0.426681675122164	0.485700789935126
NOX5	0.64470611266038	0.636058093707179	0.748456211983463	0.631189744377857	0.6511723772535539	0.6335256165961529	0.710133728519677	0.7239602184746251	0.675753203762433	0.42351397690117404
NOXA1	0.831012371952942	0.7926404199232628	0.5293355568256961	0.596147058067515	0.41884743711632705	0.8782268617985721	0.3861821518189029	0.358571597090647	0.7997061024791609	0.6713253713070001
NOXO1	0.229301248509489	null	0.48480522739969395	0.5875631949905721	0.5052611685774611	0.213632021915696	0.562336858275098	0.5701599060447521	0.428993756037077	null
NOXRED1	0.287033061244717	0.268562998812959	null	null	0.29876619605536303	null	null	0.8312582604979449	0.618366022637121	0.29328129927866703
NPAP1	0.466608038186016	0.466608038186016	0.466608038186016	0.466608038186016	0.44323184853714204	0.466608038186016	0.466608038186016	0.47983150484541603	0.720778420507593	0.466608038186016
NPAS1	0.106048337732178	0.11539035634526999	null	null	0.0969582181013608	null	0.115079288758865	0.3649729170852751	0.259561145726884	0.6024133178479371
NPAS2	0.10617417431005001	0.27470369819704604	0.411790269656276	0.25464883030084196	0.35241439452494205	0.7529950176041891	0.4418355154740539	0.463961070880396	0.165723813906949	0.4271638716645129
NPAS3	0.310166697651672	0.751528846713856	0.476453508289764	0.45949473878126396	0.7458357575909029	0.654194311597631	0.44605692506268396	0.511975142864009	0.893290261379935	0.45015286178178004
NPAS4	0.696122914090115	0.260135796807787	null	0.673501473717113	0.184278392591144	null	null	null	0.563073445652874	0.29704847615631896
NPAT	0.916303839937052	0.9670605131801909	0.971984381292623	0.9389955440721279	0.929541747452028	0.9719254987055409	0.966559884717501	0.915595484320274	0.9474200147223041	0.9719254987055409
NPB	0.850169324519578	null	0.985183544541478	0.9888876782668209	0.867675637147012	null	0.979410113194916	0.8140437406119241	0.996730306997188	null
NPBWR1	0.23945933009352804	0.22070781219362803	0.264493976740165	0.542273966244468	0.505657537468707	0.179682978086006	0.334042255165627	0.359145796458208	0.43381755681821005	0.298279060563614
NPBWR2	0.264560433366623	null	0.39612083386697206	0.43410996103037397	0.139881897299643	0.546410916275524	null	0.11580499018402	0.0534066251686823	null
NPC1	0.395218218127243	0.61370526042024	0.311458042144389	0.457210698772141	0.559662239575457	0.132293489266019	0.280936720463251	0.32130449231119	0.869308321467103	0.334509566621012
NPC1L1	0.113271426273527	0.382807975695154	0.137753108955255	0.402413042649281	0.22281828048563898	0.37086289194730393	0.0848197005154116	0.24566924635350001	0.346344076547806	0.0762979461134231
NPC2	0.73344009585361	0.6964883887132861	0.604040350449496	0.467331664799769	0.6622016267778671	0.8934209214717099	0.8525522857100201	0.450369754546418	0.779274588538284	0.6964883887132861
NPDC1	0.228192093185958	0.382659687564437	0.223387601404096	0.564208980846558	0.6645128399710439	0.382659687564437	0.28049563607214	0.472384790201559	0.38042386888324603	0.28379280560849396
NPEPL1	0.518637480565485	0.995764328277435	0.9477168190892491	0.9119379939788079	0.6571927869958001	0.8535223142607901	0.819902281404022	0.8970262367987559	0.748482467851802	0.8535223142607901
NPEPPS	0.0985313116487259	0.21172420703916103	0.526283042053662	0.243003241885805	0.271427136632084	0.21172420703916103	0.21172420703916103	0.0824859555056886	0.697755598262205	0.0932909952898394
NPEPPSP1	0.24845160795317703	0.24845160795317703	0.24845160795317703	0.24845160795317703	0.24845160795317703	0.24845160795317703	0.24845160795317703	0.24845160795317703	0.24845160795317703	0.24845160795317703
NPFF	0.0348088679294858	0.0617816766041337	0.00777280099154683	0.0189192068085515	0.12130547747640401	null	null	0.0374384450968658	null	null
NPFFR1	0.639678137506351	0.5364334279376779	0.387569641656151	0.39934241057141207	0.692121945866258	0.197812430325724	0.7514942161075759	0.507971418199041	0.687804792084491	0.8210704120293829
NPFFR2	0.30726680607212203	0.405011281509586	0.206492441845666	0.32910863394358697	0.49692884290534994	0.305620135690778	0.30028387883349	0.307411390497073	0.25891417417738893	0.41779062658029603
NPHP1	0.9194753028058841	0.711819168022085	0.814455602416809	0.37170214235504606	0.700633025438624	0.7171699889509301	0.745919126418657	0.36982829580329796	0.738122302501248	0.398477573306048
NPHP3	0.6879017423933381	0.547328985718319	0.46609088668572096	0.80116729084345	0.405699773798553	0.31494836670965803	0.459071717865249	0.625767839578715	0.46436506570070507	0.547328985718319
NPHP3-ACAD11	0.907384614190717	0.9756671768459959	0.9694725439574459	0.80399548344357	0.89516391212558	0.7601074733286579	0.9694725439574459	0.9694725439574459	0.86772728393362	0.9694725439574459
NPHP4	0.0561536539749315	0.135989668947206	0.0198633476059675	0.0140123104625033	0.0676715863266783	0.5204771697188529	0.144705651316298	0.0892912887210767	0.0573941930674994	0.144705651316298
NPHS1	0.9350187225038891	0.986475780433817	null	null	0.8276140637253859	0.965845368539	0.909189668189518	0.8529261005847121	0.831108723929776	0.783272535210779
NPHS2	0.317678536383982	null	null	null	0.549627223279277	0.555888199692689	0.191576192131578	0.388613178604762	0.448513882004992	0.329842312034995
NPIPA1	0.34999678574061605	0.46517219294040396	0.0657745924753925	0.288027237321532	0.409884719102742	0.34999678574061605	0.0757994123951712	0.34999678574061605	0.34999678574061605	0.143502594938827
NPIPA3	0.677756094009726	0.677756094009726	0.676222471244827	0.774756797845541	0.677756094009726	0.677756094009726	0.677756094009726	0.677756094009726	0.677756094009726	0.677756094009726
NPIPA5	null	null	0.9571045241218861	0.7477556640031371	0.5559435941250871	null	null	null	0.4263994846421921	0.271997085523019
NPIPA7	null	null	null	0.284414239991576	null	null	null	null	null	null
NPIPB11	0.348094681689707	0.348094681689707	0.348094681689707	0.37141579456757107	0.7833555903777529	0.348094681689707	0.348094681689707	0.797889469470465	0.35489523698441205	0.348094681689707
NPIPB12	0.31366959255710997	null	null	0.9607532784925641	0.646352736889626	null	null	null	0.550766820178411	null
NPIPB13	0.6989297102944261	0.6989297102944261	0.6989297102944261	0.5207838362157411	0.6989297102944261	0.6989297102944261	0.42121712578505	0.548746461117931	0.6989297102944261	0.6989297102944261
NPIPB15	0.738782827419126	0.6812203572364379	0.704699909828369	0.704699909828369	0.6552404956731751	0.556426477061468	0.704699909828369	0.704699909828369	0.645180682073077	0.434565669407758
NPIPB2	0.6493832687476679	0.527139371452896	0.7017704094495439	0.606865820286925	0.31245676023279606	0.61166601666302	0.7211092622547389	0.478689038410908	0.475331440035064	0.61166601666302
NPIPB3	null	null	null	null	0.556333922776276	null	0.416735453342125	0.79533895750418	null	null
NPIPB4	0.49321407068040796	0.6993500894103689	null	0.470039986442215	0.6827585530468311	null	null	null	null	null
NPIPB5	null	0.945221544476154	null	null	0.770433570597014	null	null	0.637044570246965	0.1245077449278	null
NPIPB6	0.455373376938165	0.251188852835436	0.455373376938165	0.455373376938165	0.509398338008379	0.455373376938165	0.455373376938165	0.455373376938165	0.455373376938165	0.455373376938165
NPIPB7	0.837848487684881	null	null	null	null	null	null	null	null	null
NPIPB8	0.5750571616329301	null	0.587005536633321	0.623706380036891	null	null	null	0.336636733617009	null	0.236042404592873
NPIPB9	0.198621255575978	0.198621255575978	0.198621255575978	0.198621255575978	0.198621255575978	0.198621255575978	0.198621255575978	0.198621255575978	0.198621255575978	0.198621255575978
NPL	0.9861922111031508	0.99199937282273	0.9793720258846171	0.968380480062947	0.98785313614138	0.983537436514713	0.9838345941718291	0.895597730739148	0.8731224731129499	0.993001623353828
NPLOC4	0.21807418483339605	0.21454362804205898	0.6228178706337291	0.10961946720054598	0.150331267422116	0.762475204118766	0.326912764427121	0.266076225634256	0.159027659068097	0.64167058723715
NPM1	0.7101980140775209	0.8732427270160171	0.983043561343661	0.689399232303948	0.8780776370652149	0.8780776370652149	0.9769720246212429	0.887505628517133	0.48051665467033705	0.663222545363678
NPM2	0.625899301826644	0.9666775077385241	0.278633104746616	0.6225956040701209	0.20498123419805703	null	0.27680892458835304	0.7734844007716629	0.6530392638505129	0.54917656045829
NPM3	0.44988453775103293	0.624534039173627	0.588552232442	0.6798711976909121	0.545702741649161	0.624534039173627	0.740043903261177	0.52101546828662	0.507379014538321	0.775493866294875
NPNT	0.654915617942049	null	null	null	0.42049207423108503	0.901961102732095	0.7047104110610201	0.581164303183658	0.6799037943312921	null
NPPA	0.0465805423071471	null	0.0747519379347428	0.0632437027967552	0.44101940374653203	null	0.0721663569808839	0.0442288456842376	0.0320278204534813	0.58920406035099
NPPB	0.56206356586275	0.472291087210365	0.363340266064765	0.67637810395916	0.829452454565661	null	0.889127358466504	0.8309800316622881	0.907423416472821	0.9445167057427301
NPPC	0.333997240599859	0.40034076554474396	0.7866506142020759	0.679755337387579	0.5671460847694959	null	0.8804179510852529	0.7894722371707129	0.22928839195191397	0.6981342230911199
NPR1	0.14831382775603502	0.30856467736029	0.107001182664547	0.280579684405026	0.256314431182124	0.302584543491551	0.0912423691655754	0.300730803987732	0.297747942935459	0.156877951576284
NPR2	0.0237784370365816	0.10153973936563698	0.10153973936563698	0.141727236294644	0.4714816078962801	0.354808798056272	0.10153973936563698	0.10153973936563698	0.24720201541027104	0.0614126823125645
NPR3	0.53842006610195	0.695728333499298	0.433843863534144	0.7286091619889079	0.67114019453599	0.586808512760323	0.559016957065892	0.5961720181276939	0.478634912829331	0.452011096867932
NPRL2	0.096144383830849	0.7458513918315931	0.5944001476301329	0.5944001476301329	0.31712663866230106	0.504586628071578	0.0909161174237495	0.7709315122521541	0.5944001476301329	0.5944001476301329
NPRL3	0.843509555098463	0.601817950892094	0.9316619488636891	0.64514390312995	0.7904452905484591	0.34163250603716	0.9185810129093441	0.794998478990728	0.41137878116293697	0.849218871055211
NPS	null	0.554917289338206	null	0.41679246364993794	0.274761294219049	null	null	0.292872465036068	0.714763973183535	0.521420930259365
NPSR1	null	0.939776813870078	0.0974785479688119	0.148955768700457	0.9481863383695541	0.438121920986901	0.985859202919081	0.710797095221135	0.845780443280708	null
NPTN	0.11092112785458802	0.0532599310728188	0.130545562708304	0.0790341377472152	0.0559018253779859	0.0532599310728188	0.16186765330796601	0.051597738408517	0.0642847836182086	0.0876639442834017
NPTN-IT1	0.276488679187899	0.276488679187899	0.276488679187899	0.276488679187899	0.276488679187899	0.276488679187899	0.276488679187899	0.276488679187899	0.276488679187899	0.276488679187899
NPTX1	0.102377396189021	0.131159242644161	0.37753619399197796	0.34864443563082503	0.142019747859444	0.0677012117255357	0.27499395903135104	0.299753507279408	0.41097569824174895	0.301294771024169
NPTX2	0.433448979603778	0.322088261396502	0.147089179853731	0.31122591792093607	0.164288898473983	null	0.14567444926656697	0.169931616921035	0.20507088624852898	0.337716100950687
NPTXR	0.611970503759436	0.9416982579637191	0.974712841790615	0.8959457748567801	0.813248788745807	0.8757698126781659	0.9847887980294929	0.941517170530778	0.985005300623067	0.9403222600551621
NPVF	0.42153171556698404	0.205502218612094	null	0.7238353682153821	0.180339703048714	null	null	0.293452574224654	null	0.15899527595393
NPW	0.7732352043436029	0.601005139701445	0.821518920638596	0.8650192410923149	0.912691304957092	0.40130572238391793	0.40369761043074104	0.467431504582932	0.8611820301146451	null
NPY	0.506174661205988	0.6419197784443841	null	0.777422667557523	0.558906385027964	null	0.604642456452752	0.551425209890954	0.7286175780943671	0.8571499790889351
NPY1R	0.0612353232394562	0.327448605498497	0.0481489037758663	0.18822608544117	0.5646015207695021	null	0.20085207590642198	0.224032650220021	null	null
NPY2R	null	null	null	null	0.708239969114667	0.369526486898649	null	null	0.37447067875844003	null
NPY5R	0.0699722591743227	0.15185702348907598	null	null	0.224142560026056	0.15595597998826502	0.114576309757835	0.18049515191325102	0.551641554364749	null
NQO1	0.347137784024745	0.672893301078306	0.566115607152212	0.43235102236665995	0.689202220076224	0.304010033324513	0.444522632978255	0.3919279592554671	0.0429011816349979	0.541063159746119
NQO2	0.18706591461086802	0.0808414273830123	0.15216953700666902	0.37966231005195794	0.351801977513417	0.0497089402884476	0.20176139745329	0.45875014882494397	0.0874154927253306	0.0468717386621321
NR0B2	0.238119770431405	null	0.0420283396190779	0.6368911702217961	0.48121311316664	0.433751578685441	0.0358485392550349	0.38950273126472895	0.0317187950563154	null
NR1D1	0.13691947117733502	0.19877574429533298	0.279593270105698	0.0763214172922764	0.15475267177401	0.0934793274138255	0.156686147223638	0.15578596181947302	0.176962680483163	0.26674529831317606
NR1D2	0.634454231500259	0.574880296393981	0.520490932388693	0.361099223911128	0.248669684222618	0.35432107392118395	0.408301817669662	0.6480075288509829	0.20512753550231	0.39093824619937895
NR1H2	0.352324673941144	0.24962019972863503	0.379585187221497	0.5224358583909671	0.435879670179759	0.415786618749178	0.4208515746174771	0.35440597157424	0.33195570187137796	0.24962019972863503
NR1H3	0.715584565211396	0.813579008671827	0.434958463996457	0.604022465164756	0.43640045288998297	0.28741468534979703	0.381137225820794	0.7353912609164449	0.8689394696589929	0.813579008671827
NR1H4	0.468810397428809	0.38028006565358297	0.657275376463177	0.8903582496900441	0.163868902091544	0.102225437430637	0.6046455601188261	0.344813816754867	0.642407559716955	0.606084386583511
NR1I2	0.583785497008765	0.05021694248732	null	0.613410965183531	0.40197507328956394	0.851582984019134	null	0.364372754612505	0.6896937006754219	null
NR1I3	0.733929233411876	null	0.859760654151732	0.8766868109386371	0.9212788377633371	0.909590611757826	0.84943129632118	0.860923909149865	0.504196450484114	0.350020622585814
NR2C1	0.8422156264484691	0.8436839685409341	0.9189045859736329	0.5619607861035171	0.49710710304354705	0.379225828212646	0.8970117689852941	0.9162639323807059	0.7139413440717309	0.9522508468679541
NR2C2	0.31081375955621504	0.314500874203289	0.21029917026127695	0.2690561288325	0.15984650640227302	0.0608565199665732	0.24128463948100198	0.226197003303685	0.44544807803314396	0.314500874203289
NR2C2AP	0.8472921185917959	0.792483319539706	0.617175769272077	0.897295434704761	0.645029570076746	0.792483319539706	0.618121216025638	0.550028112026819	0.9502066094582841	0.535548147528114
NR2E1	0.27376826641661606	0.765099070534917	null	0.174396804362767	0.609570401354404	null	0.20796004139811702	0.34774075498593604	0.126688243697657	0.423862817323815
NR2E3	0.502244708812947	null	0.0788219581679985	0.880198889865165	0.360525068180054	0.175283612440744	null	0.183706696275403	0.5039038396519591	0.230545270258018
NR2F1	0.119644963188393	0.0433334983300252	0.08790784208446499	0.105884900639737	0.0112788296245303	0.00852765874112297	0.0882028552391791	0.104109049727683	0.0349238696729313	0.0349238696729313
NR2F1-AS1	0.0812404547929143	0.0812404547929143	0.0812404547929143	0.0812404547929143	0.0812404547929143	0.0812404547929143	0.0812404547929143	0.0812404547929143	0.0812404547929143	0.0812404547929143
NR2F2	0.701681569414084	0.46915987427358	0.716918767459991	0.38647762597753993	0.0932911595460582	0.518706538201731	0.6183513204662789	0.6206331419906811	0.790699924980355	0.518706538201731
NR2F6	0.0840284948153435	0.391975456929534	0.19652046474936102	0.0933064804514998	0.0662444570554445	0.159829964629625	0.0875486479423202	0.0745729079389448	0.49122437370042493	0.11914731664615599
NR3C1	0.143114195677389	0.124109166273233	0.40543841207399706	0.110752943208196	0.14076861193013598	0.6727998217907859	0.0772408458014515	0.0647539955171103	0.175543870506998	0.323066481968817
NR3C2	0.37941991127634705	0.27256142211631196	0.6865687652928989	0.3654256041756339	0.532458133013945	0.7460128306547141	0.642739979728377	0.290751953658114	0.35310525679785704	0.263915348278704
NR4A1	0.27324571387706303	0.25213792272143	0.0639310398305102	0.11158159352716199	0.21542970121641	0.816715113208921	0.172302031363756	0.18388730574786202	0.362945582816371	0.37309651693858703
NR4A2	0.17981678768891302	0.0205963448246565	0.062596082491485	0.0165308155705459	0.00666531257198785	0.20460130368980803	0.17908765918797798	0.115294992834691	0.0289723835969487	0.0941535148319882
NR4A3	0.36905370514973296	0.36905370514973296	0.19972870427827302	0.177973369051586	0.6113523547082329	0.3587946465779871	0.36905370514973296	0.36905370514973296	0.578050477558969	0.36905370514973296
NR5A1	0.249160377760923	0.774333752477262	0.5217812723728951	0.634368292784839	0.366488928460404	0.374679541056038	0.177085293237802	0.665487772519715	0.41969907178006605	0.0761842288138165
NR5A2	0.0221015505551765	0.512113962973577	0.19667913684918698	0.0332464912483019	0.29499441920976	0.319278774898204	0.22479397929084396	0.0308565365102143	0.125378894432544	0.229264994296918
NR6A1	0.829578789006197	0.560646858774511	0.46951447837184496	0.646268161605929	0.4591012441199529	0.48281367294487	0.451596859726272	0.6196953787985121	0.451252890629661	0.46951447837184496
NRAP	0.5868792974589361	null	0.664036394960169	0.0935267384620547	0.0365801372175589	0.0219943770945041	0.5801921357551519	0.23346316399849198	0.43023394661227204	0.0402964971112917
NRARP	0.20372123849717602	0.163874514535478	0.316173389609569	0.3875724867210829	0.211814628240342	0.211814628240342	0.332099802709711	0.36194279786970207	0.519160330366134	0.223237210665939
NRAS	0.658189345437954	0.370421080487242	0.536519778293128	0.5768608123737701	0.489417693040739	0.29790901772327	0.493355528019969	0.725827434546234	0.595313902871129	0.595313902871129
NRAV	0.426910455582508	0.426910455582508	0.426910455582508	0.426910455582508	0.426910455582508	0.426910455582508	0.426910455582508	0.426910455582508	0.426910455582508	0.426910455582508
NRBF2	0.34594910857863503	0.19974547277707602	0.402462674132476	0.31035677694152297	0.22392266222953403	0.198192678672261	0.345317793130504	0.331493023907492	0.250277654895023	0.209122668270589
NRBP1	0.0294757370399362	0.0333610752512374	0.0602878168617895	0.0083575440211716	0.0333610752512374	0.0333610752512374	0.0474344023567084	0.031631984550488	0.0607809081923147	0.0478822025459043
NRBP2	0.536567419818601	0.389350353508323	0.758565003896993	0.319484434907546	0.774202787745636	0.743183240054747	0.530321451102173	0.411525477265428	0.8105835492711629	0.602508559748161
NRCAM	0.6825767863504261	0.7293691120285359	0.8352337244770379	0.7769928504166801	0.701812831906602	0.575205906793264	0.797435859241726	0.676693097693291	0.700970040210156	0.512930487786295
NRDC	0.0915354170439811	0.19787659890274498	0.145893817274205	0.26437188611534396	0.440717266304252	0.267810329231703	0.14232248389147698	0.156724793787551	0.32321838918879603	0.21597420012653198
NRDE2	0.0103501892912587	0.0538276184528563	0.5618572051336479	0.27552667253636604	0.144295208175219	0.0869637976227079	0.47815482108273705	0.0442664999330231	0.014877568431955	0.0541759728527962
NREP	0.34801135838031	0.39024209527103	0.5681376606977521	0.28702307826881396	0.6475085197426379	0.143362287233479	0.39024209527103	0.38898656324670394	0.115576986728785	0.39024209527103
