## Supplementary material for "Multi-omics Integration Identifies Genes Influencing Traits Associated with Cardiovascular Risks: The Long Life Family Study": File S2: pulse.csv (part 3 of 3)

Genes	p_val_UTR	p_val_downstream	p_val_enhancer_CAGE	p_val_enhancer_DHS	p_val_missense	p_val_plof_ds	p_val_promoter_CAGE	p_val_promoter_DHS	p_val_synonymous	p_val_upstream
NRF1	0.138329049334115	0.37495711220944106	0.0738169447569022	0.21812573751985398	0.548271630614611	0.14307028357875398	0.133216821668252	0.20237727055520602	0.11317733159135	0.14307028357875398
NRG1	0.9832028274431741	0.9030504088835829	0.7530935858084591	0.972160725234038	0.8083002269080161	0.711570559977593	0.963822460564272	0.83751371316914	0.9729130965874692	0.9272578450104999
NRG2	0.500480273807127	0.8408013998404891	0.6970764610986521	0.64856439451739	0.6729097184002479	0.566159008157927	0.693624619604187	0.811782198853254	0.892636387133272	0.9071719765813678
NRG3	0.298777111846986	0.5295521608457229	0.13284223018811803	0.15795742148246	0.6969687215163248	null	0.793564221193848	0.196756099426703	0.726414852024682	0.8911247747740709
NRG4	0.598880866671679	null	0.4789940674465121	0.447045379243704	0.9650878984074	null	0.6964238694648901	0.8462815017416451	null	0.6737147142640811
NRGN	0.21133968352029897	0.34091658569820193	0.404600935226008	0.42723927774722203	0.34091658569820193	0.34091658569820193	0.352813944766096	0.432736896323871	0.22284003467897198	0.330507650113437
NRIP1	0.9760134434970741	0.9932533063975029	0.98269857354814	0.9993072697186061	0.999704332223694	0.9932533063975029	0.9918364910919	0.9235422143995591	0.990399889060124	0.9936381795761171
NRIP2	0.06903739722629201	0.465675882408436	0.572234493842109	0.6369537860070451	0.733074799095097	0.465675882408436	0.20147086683095702	0.220493951902132	0.16527579845448098	0.465675882408436
NRIP3	0.370264487735126	0.19756084875382698	0.289669613568267	0.32785186405806	0.0805083487893158	0.13060287435638002	0.173960587773867	0.0341229960999695	0.429009473033799	0.13060287435638002
NRIR	0.11269328258802601	0.11269328258802601	0.11269328258802601	0.11269328258802601	0.11269328258802601	0.11269328258802601	0.11269328258802601	0.11269328258802601	0.11269328258802601	0.11269328258802601
NRL	0.5885566226409721	0.7276764471778421	0.479358199525974	0.623835093591802	0.4418211953512221	0.310274423879944	0.33553025914650203	0.33553025914650203	0.207567715281162	0.33553025914650203
NRM	0.488010398081396	0.645891849132905	0.694958782170689	0.712148890156647	0.631341944639571	0.645891849132905	0.645891849132905	0.645891849132905	0.7620175454959309	0.7103449236845542
NRN1	0.36726968281315	0.243420875358704	0.242612544522803	0.276271493574953	0.15208093408271697	null	0.200988063784279	0.251276475794321	0.633146016941485	0.536515165755495
NRN1L	0.0016537616376220401	0.00424247354594871	0.0631125788313144	0.568969431672921	0.0816268429955301	0.168140356971831	null	0.241184044101914	null	null
NRP1	0.696758838415293	0.731017993209217	0.675312584429723	0.643964916949979	0.5514308766773349	0.634037621649763	0.748981180076915	0.782569064430799	0.502090120040661	0.73200468777521
NRP2	0.42287772930142603	0.259051616721343	0.425988444509301	0.39609278376155294	0.477014539524896	0.27763967578496096	0.364367736760414	0.31508701030999	0.33713721528425	0.388848271145183
NRROS	0.647888678289081	0.358533218303676	0.390708740593464	0.7719471656692429	0.403101099915555	0.358533218303676	0.24491992862132603	0.6319180085408299	0.49588761089037003	0.45660519996866494
NRSN1	0.362172403439613	0.39895866976717703	0.060599891823054	0.38569701140842205	0.34649223557882697	0.20242367920583498	0.0588942705601765	0.178573918222206	0.4351339956846029	0.594497852600939
NRSN2	0.7250698585720308	0.48886492049107894	0.6925862115581639	0.854140063680384	0.480046727796305	0.78474743355775	0.364645973369589	0.46863929917438796	0.311921949873117	0.7043254006078079
NRSN2-AS1	0.0930167431954672	0.0930167431954672	0.0930167431954672	0.0930167431954672	0.0930167431954672	0.0930167431954672	0.0930167431954672	0.0930167431954672	0.0930167431954672	0.0930167431954672
NRTN	0.837472077432797	0.6405869049266529	0.572606494932098	0.630517681932186	0.5567092337430439	null	null	null	0.60373538072106	0.967145629000613
NRXN1	0.80391517498054	0.312833451594615	0.635287192729431	0.309226551549389	0.6913223978143989	0.427395855520785	0.5087536100317009	0.348844051503065	0.215086081464394	0.305695964311078
NRXN2	0.458798697169486	0.0130359990784127	0.133741872572496	0.14588502752087198	0.2044891904691	0.406101795967485	0.119986733328344	0.301537088709401	0.15599847181473098	0.267886151718374
NRXN3	0.9390755575496179	0.7383014655504849	0.9065558305632729	0.7033197745240611	0.54889891522936	0.51696422993947	0.50485660136534	0.7323898849125609	0.66241264775387	0.6652167236637471
NSA2	0.7647481419739258	0.82054452097673	0.898657119518374	0.9944957195403	0.9026086305651521	0.82054452097673	0.9100286538654229	0.955437409549596	0.7650901201628059	0.82054452097673
NSD1	0.7118571140500881	0.7546693998099008	0.16933511315932598	0.456911605401803	0.831991078978876	0.395676099473508	0.160488763766421	0.327444269984069	0.461105930869522	0.7019053952903821
NSD2	0.260086655359348	0.631758867474	0.589563379257919	0.531710024521141	0.5135266298638429	0.438481563962615	0.567670779409214	0.4866010089049721	0.343805244414023	0.175305724880081
NSD3	0.499279215187963	0.44288779494495206	0.38640677949622204	0.626487426234702	0.338429058433298	0.34181665363951896	0.487842671743675	0.540544470577958	0.45719102179261	0.20084814165623602
NSF	0.4574744453069489	0.136473094864823	0.20462819455558198	0.20462819455558198	0.11430337514732501	0.35070862928859897	0.20462819455558198	0.20462819455558198	0.0555363011321197	0.20462819455558198
NSFL1C	0.6030588931571109	0.7781016455381851	0.758162536331854	0.528167550115025	0.825481400444372	0.654829439619759	0.654829439619759	0.654829439619759	0.817613585841852	0.8466893146885909
NSG1	0.8143302511389259	0.93893483978395	0.7643080689526071	0.846396257857335	0.953521682424043	0.93893483978395	0.93893483978395	0.821195329447178	0.960621818007317	0.42089168947063
NSG2	0.9067767984528071	0.916115700274753	0.8999591416962379	0.810269018709756	0.9315955614206078	null	0.974605421072396	0.9916706842968058	0.42809550346987	0.944674791103586
NSL1	0.352743392094492	0.366418051550489	0.530445481681373	0.530445481681373	0.49349556499132996	0.530445481681373	0.477727578791947	0.42418960557347996	0.314435345533227	0.8786891777997791
NSMAF	0.0471449034642202	0.0137493851531737	0.0458030792299233	0.0616604763001994	0.0482682300328444	0.0819124649178911	0.043205164179221	0.0165942213491072	0.0600865530592402	0.00616854780181961
NSMCE1	0.151158425810509	0.20985796274811302	0.252727080201765	0.252727080201765	0.23043797245168898	0.19960922695884	0.38368771040978106	0.213541033577924	0.0806432833373132	0.252727080201765
NSMCE2	0.7652489261622791	0.970709307994294	0.32589753675717603	0.38878867637144393	0.9906497022810049	0.936608260226234	0.732959702922698	0.57462230548134	0.727207742663479	0.936608260226234
NSMCE3	0.891603824969708	0.9594731391957758	0.8712436220955729	0.8522157722541529	0.8688087776484759	0.9594731391957758	0.9594731391957758	0.9594731391957758	0.773516456378842	0.9594731391957758
NSMCE4A	0.11567271723281801	0.0907313607588267	0.115858726661182	0.10265624344736698	0.11858854007488999	0.0907313607588267	0.10939459189231401	0.14348548722253002	0.0690900533543169	0.182473538501245
NSMF	0.5143516054413979	0.049889920062629003	0.34294215908649295	0.284623996799663	0.33368736376838504	0.20920306602102398	0.508105135144628	0.548090642017496	0.593663521352542	0.20920306602102398
NSRP1	0.20251586312461997	0.41162288693506105	0.181871777851099	0.0739452486615719	0.76008978665133	0.326092967608669	0.6642154201930711	0.255538351502315	0.46507998764736297	0.181871777851099
NSUN2	0.421842679065308	0.5635128067274979	0.40351335210538103	0.4850747360970771	0.6913853569421939	0.5635128067274979	0.41621175212754896	0.41286344866331703	0.56238959765958	0.37786535258302706
NSUN3	0.793400687323845	0.46188435867718197	0.48436989714788503	0.48436989714788503	0.7549914727805029	0.48436989714788503	0.183047703809793	0.714671224212954	0.4874945623914099	0.48436989714788503
NSUN4	0.178467346483616	0.169079895386362	0.19616763495079503	0.124264110013065	0.0726671280077719	0.42068840312162104	0.191799651583055	0.11948014323133199	0.556933622702248	0.407847649166312
NSUN5	0.455917632587222	0.311486583137969	0.40785492796101297	0.554789243965303	0.28988041982432106	0.7962194962703442	0.406371949846948	0.590524999160671	0.262056797501807	0.632884756902475
NSUN5P1	0.38985480321384897	0.38985480321384897	0.38985480321384897	0.38985480321384897	0.38985480321384897	0.38985480321384897	0.38985480321384897	0.38985480321384897	0.38985480321384897	0.38985480321384897
NSUN5P2	0.6770391306374289	0.6770391306374289	0.6770391306374289	0.6770391306374289	0.6770391306374289	0.6770391306374289	0.6770391306374289	0.6770391306374289	0.6770391306374289	0.6770391306374289
NSUN6	0.24963267922948698	0.4559708212456389	0.62431269163443	0.8723152660140121	0.676846875779276	0.5909972082720911	0.467328826085107	0.743803424890237	0.651946529020176	0.28197595314261
NSUN7	0.506265559761628	0.4325273536346721	0.123616348121263	0.687348862276082	0.36943307665976705	0.4325273536346721	0.0680525293756335	0.35763454809725104	0.0936694281875342	0.4325273536346721
NT5C	0.474996686517466	0.419330833617094	0.260867999243025	0.449430979587242	0.6111563325570389	0.674447838358446	0.4716298365587489	0.7607454925686659	0.758670239941971	0.419330833617094
NT5C1A	0.317321965688984	0.24781676807151398	0.30585911515020897	0.225880614709538	0.36529845148383605	0.683409585850029	0.16173929143758803	0.20499920367627103	0.31656930412829803	0.152530065694535
NT5C1B	0.788343325826357	0.7463550652490399	0.7463550652490399	0.7878118019479442	0.589376385806002	0.880048198625197	0.716135192656859	0.27684654452157004	0.752380687671353	0.48136059806995707
NT5C1B-RDH14	null	0.11535823209888	0.13985043065674801	0.214355820294454	0.14977387735946	0.234485962968731	null	null	0.166496859753798	0.09219321745791301
NT5C2	0.7632286821113159	0.799499725712273	0.656140918853407	0.719836457435782	0.592460581596676	0.799499725712273	0.799499725712273	0.799499725712273	0.753666605864161	0.67885726260489
NT5C3A	0.892966745984528	0.924621381569162	0.866666840927194	0.9852611592938321	0.659626853051499	0.9080958545669229	0.926102388292213	0.9606562857093571	0.9472021117241921	0.91507304951463
NT5C3B	0.0484208489459525	0.0542753403952673	0.28429881478010605	0.086473335490935	0.00926745611154304	0.00862880932380827	0.10765663877890302	0.0711698856653098	0.44316493237293103	0.0697930063551788
NT5DC1	0.972777155581573	0.9553878340239641	0.907460881474458	0.9619597226883599	0.6349712852681171	0.743023743156164	0.955660881987143	0.9473446589857372	0.9384169072892271	0.968447510626463
NT5DC2	0.9837917907122329	0.956275405268057	0.915582123344284	0.8248742467158242	0.8780224112830151	0.956275405268057	0.9293638594953199	0.777391532254943	0.9608263377739391	0.911059830041773
NT5DC3	0.0791888016415742	0.34565486843519605	0.0649872155793937	0.0696360808785236	0.0934658350507864	0.0468367351416475	0.0663492163384715	0.0410753938763315	0.0112877971651264	0.218619557660196
NT5DC4	0.0771483086641619	null	null	0.546456141191866	0.16497108894781098	null	null	0.225870483656376	0.8739946006208541	0.163783697222504
NT5E	0.507986795805489	0.464131659580295	0.39915232597684996	0.638277374196792	0.877596274230807	0.53472293096254	0.437638341592802	0.45577057399710796	0.693916232617221	0.41187211457762896
NT5M	0.333272272562763	0.7207070657630921	0.592439925478348	0.561208639888826	0.70798161947525	0.47420431389284706	0.593360528997361	0.472906501278485	0.513224723832763	0.32458142274376
NTAN1	0.100891211582589	0.0585016125199336	0.0965658533803771	0.23453491715621103	0.0841957000946663	0.0585016125199336	0.0585016125199336	0.0585016125199336	0.17836376603735	0.0585016125199336
NTAQ1	0.8684910374837149	0.8684910374837149	0.8684910374837149	0.8684910374837149	0.8684910374837149	0.8684910374837149	0.8684910374837149	0.8684910374837149	0.8684910374837149	0.8684910374837149
NTF3	0.9541527208522409	0.6852720116863822	0.694077609104259	0.871699286849576	0.9894509054820501	null	0.860807905944784	0.892795937337943	0.337394759070829	0.9374345747851701
NTF4	0.32830484670385	null	0.6386966023661421	0.185993303267861	0.989680044583389	0.233237488559539	null	0.18600731619503	null	0.415421156375659
NTHL1	0.518104891841954	0.664255877387173	0.5835682603890301	0.497740619811094	0.578973999085876	0.622233499405265	0.6522251848438559	0.803846760540894	0.7516461137515821	0.8262252407579971
NTM	0.142972370484141	0.34644248768121505	0.0590954018835384	0.21688905619180102	0.7838270767341271	0.283129316522086	0.10828444467624199	0.0287428163562515	0.13889261581855	0.546392978261684
NTMT1	0.38125164760097796	0.185936118718166	0.6296529218542549	0.6572343561923609	0.062670959655793	0.185936118718166	0.6946689686517261	0.5158189959313251	0.441670379607938	0.28521543098921104
NTN1	0.916613248487935	0.9158020636189341	0.9094284739463891	0.7652897139344591	0.9146002873585419	0.8515890214923391	0.9547836324310159	0.841233540410204	0.69060284467502	0.9007321602281361
NTN3	0.147943848909078	0.445064370789085	0.8443375745356941	0.7022245244469001	0.531155367389407	0.36875609692749606	0.5866568324321391	0.48858092904722294	0.519689995290301	0.6390606816806221
NTN4	0.6715586948942719	0.4615332253763089	0.264479117045684	0.0601388926907139	0.23137189140733105	0.790492224944587	0.26111234344181	0.0542331529107856	0.6871862427980431	0.4878473352542879
NTN5	0.6990085953984391	0.6641897330343599	0.735386350264428	0.7472457978148779	0.8154556936114821	0.8008043360379701	0.735386350264428	0.351851589075501	0.627196715058677	0.7179095050716721
NTNG1	0.9656356726416591	0.9185876823645029	0.8765258275752591	0.9325210758842299	0.911720311399433	null	0.877349680173942	0.9116875796857191	0.993923326011442	0.972628298058136
NTNG2	0.250550528405248	0.30281009156667105	0.7777115953255179	0.242500827501726	0.427328585442296	0.166279026361523	0.7137374446692181	0.628544484000775	0.645532246115891	0.48327607225954206
NTPCR	0.56083620759805	0.8018423320268101	0.398588056333806	0.6422737344517441	0.486974103259336	0.8018423320268101	0.40300707208515896	0.336663128892143	0.9771321084840551	0.415952559443914
NTRK1	0.32169004513561106	0.0981157155189206	0.232072366873978	0.17146835755626	0.22321553554899695	0.138753435459442	0.142601645767072	0.16903261080715698	0.0928859376352621	0.232072366873978
NTRK2	0.24107643203329998	0.461154862725096	0.672946729686567	0.747839254168538	0.7021363084234971	0.686935408302357	0.337339594646245	0.37177446690913	0.524263572200071	0.47232794019801705
NTRK3	0.331270256918451	0.289427564127146	0.5791853801286939	0.46377311597234205	0.22932057254554303	0.170214317647507	0.42782301190813793	0.44763743685554297	0.625260634704499	0.6162450561155159
NTS	0.6867029672501221	0.37277964263851204	0.955635340170338	0.975431343990052	0.6866904450872869	null	0.9469394360678091	0.9764142254725501	null	0.8630075927397759
NTSR1	0.348924563308058	0.0485391322648058	0.17976126084089303	0.11937021050185301	0.18045852808297302	0.156704149881714	0.129440525495349	0.222522678098515	0.0559115478358836	0.10376101109492401
NTSR2	0.5125321823491711	0.135836648517657	0.5931643200022491	0.636200433645104	0.8719434374904279	0.5473512142125	0.806573484857632	0.6134220439647261	0.9671449021023901	0.875407461145766
NUAK1	0.991232946988509	0.9901716852875421	0.99822136117555	0.9633886933992221	0.9824563959405122	0.9904554010871279	0.998593588326514	0.9921423724859899	0.870071393403437	0.993967080064148
NUAK2	0.11913930406058099	0.0485733291214403	0.0517659755898055	0.0642903038469182	0.13756857137803	0.0234801864843214	0.0468077707667577	0.13285535635370302	0.0125519383682687	0.0641145777959929
NUB1	0.7935100496503809	0.8809209643760251	0.890605833771697	0.9075617773931921	0.902264254288476	0.8790963641956491	0.8939880148896229	0.966119080920424	0.96687255250209	0.937093735770022
NUBP1	0.34672608629704604	0.39298491612046205	0.47849967634512797	0.512289064720889	0.0467909365538966	0.37677284566299796	0.465514449699691	0.297693281688633	0.65868782719975	0.48714205350848494
NUBP2	0.0404116070674741	0.0945464409927702	0.0665249877845844	0.0285720790920544	0.277831554418612	0.253083874951975	0.227767097004352	0.0222578891062389	0.377996865654724	0.0945464409927702
NUBPL	0.9525368318974119	0.8297838917565901	0.9339590984275	0.791402915668762	0.963663512564645	0.88448798563747	0.838173111254817	0.9041424047740021	0.9815168699845609	0.7594637671828359
NUCB1	0.419343237293419	0.0152907286394302	0.0686358938170502	0.137835945582909	0.11561445505024999	0.112093617018202	0.33107940797658697	0.44734902050540404	0.15883446557536302	0.571337952167375
NUCB2	0.36417214677274895	0.15848549522081304	0.6191777224791509	0.560795210678187	0.292386500368138	0.15848549522081304	0.136227141960038	0.266065697163536	0.126902897652411	0.3770979133898839
NUCKS1	0.9086971600547821	0.718543923329563	0.617448562561934	0.5639399972313771	0.6317045065284339	0.75145427483548	0.619316236513137	0.551613524811053	0.736838800749142	0.595458710916968
NUDC	0.0103186142005811	0.0267566369089163	0.0379743675627971	0.0127499223796903	0.200610027821355	0.0287861404543528	0.0667777754544815	0.0648653943623568	0.00203990414952914	0.0201947133968481
NUDCD1	0.655561199062772	0.6139021686537509	0.30856448495100103	0.5673319527630121	0.8739631204461039	0.7983183457920641	0.89141299359714	0.6785167067379029	0.619625044892617	0.718623071790385
NUDCD2	0.163270306346786	0.10371839839437598	0.177378972097197	0.151215453794939	0.349302933703537	0.216065445657029	0.329735148484427	0.10585406395950699	0.583784446473714	0.35817675986624503
NUDCD3	0.585132493729131	0.9312881752084491	0.780892414211232	0.6437530885733411	0.362758297551796	0.773199457083011	0.710093786273677	0.54140215693881	0.870269004174586	0.506315656943368
NUDT1	0.9080414883000479	0.921468462212157	0.733130516483055	0.8604346632352349	0.585629902004891	0.813970316216274	0.9531336216214169	0.8499629103755691	0.92958370738702	0.9383904515162259
NUDT12	0.48679162961754097	0.735827998878559	0.5689544940904671	0.6709705262971839	0.787187728865505	null	0.6756611886319169	0.855441144887406	0.7957898338046808	0.412195018400295
NUDT13	0.325834920923282	0.263613908662071	0.7166641459811801	0.33031453641221503	0.5034410627767449	0.263613908662071	0.263613908662071	0.718345088707947	0.215400410611066	0.455478451567439
NUDT14	0.49316884999737104	0.35714575168770096	0.7785881054968271	0.7238487405094971	0.44510820545331503	0.35714575168770096	0.493084084622234	0.7434075845143672	0.0503903235708537	0.21343907654418398
NUDT15	0.548512010793323	0.745395046667836	0.0726240807024134	0.15105671365251502	0.7704672631419058	0.530083034744364	0.0786160049428074	0.177595440788472	0.686608719848835	0.530083034744364
NUDT16	0.8158185715870279	0.581870370836813	0.661617162580361	0.7335907619069741	0.8131306516129159	0.8598685439451541	0.48184258801169	0.84264563342556	0.59164943378579	0.711889521911556
NUDT16L1	0.502117147776907	0.147306805192721	0.24533183760442	0.204228167464769	0.17476987390749898	0.15707112551062802	0.19480654467691702	0.0972937815198575	0.312143690915528	0.0722061785523925
NUDT17	0.267499945728346	null	0.77838401748361	0.151343950167316	0.502013056924546	null	0.501489216558447	0.236775821732234	0.600099586548211	0.0967500747240348
NUDT18	0.48490558940202505	0.777885534283057	0.8147641622747209	0.9427980097318871	0.9948781262679369	0.917839703366134	0.5580495472922901	0.681285716635704	0.772698960770842	0.8624432519955041
NUDT19	0.0960083661064341	0.31220675478549	0.326770932951378	0.28011241573021	0.180602997545491	0.26556796322299203	0.217693708473964	0.137858186787232	0.100937057569879	0.519716301370239
NUDT2	0.42760716108853003	0.7682813644225559	0.6665305712852829	0.9250068115654381	0.904729948860188	0.904729948860188	0.644671901147798	0.919790996809259	0.8510590426162049	0.948735151805882
NUDT21	0.9959901959095259	0.9611767845358291	0.976487488709588	0.9860533653004601	0.925914627192912	0.980334533840055	0.9799933577616079	0.9963797943885819	0.8944501545728579	0.980334533840055
NUDT22	0.673994435422006	0.7068888463919408	0.7068888463919408	0.54214745927437	0.879701301660731	0.7068888463919408	0.744139197657482	0.909630887405207	0.753145508640188	0.7068888463919408
NUDT3	0.638908557310256	0.29764546376594503	0.39869422778498903	0.45195327763060206	0.0727404156776557	0.29764546376594503	0.29764546376594503	0.29764546376594503	0.12996731264883402	0.29764546376594503
NUDT4	0.547584491266995	0.38344239529106794	0.38344239529106794	0.38344239529106794	0.398045151585661	0.38344239529106794	0.437698752430969	0.68016654814801	0.38344239529106794	0.0438853051453493
NUDT5	0.0870383099514494	0.23642197252665098	0.313485667044051	0.33410440340979997	0.0783296085975913	0.23642197252665098	0.10239660450415303	0.186081824715214	0.18330858553742002	0.23642197252665098
NUDT6	0.23588742321592499	0.36905664851234204	0.24498232702993603	0.5145827814653889	0.314915124995896	0.144910615857072	0.329920702850835	0.24985252075264397	0.16768749069360098	0.48067722890303
NUDT7	null	null	0.500358241221307	0.78139217270333	0.8122256277545419	0.708017623486234	null	null	0.840487906031466	null
NUDT8	null	0.234846547323892	0.36641345051598495	0.303120434000836	0.44508933231774606	null	0.497250211700838	0.25429461920119395	0.8168624345717042	0.169042856013094
NUDT9	0.62618001442139	0.528550833603459	0.333084416379927	0.28587350292300606	0.28302391329709004	0.26005770062457895	0.33051723562437896	0.246871491130761	0.0593490428129151	0.212980358150031
NUF2	0.9224879563316158	0.849423678614759	0.9285008685360029	0.97221780979621	0.9717193107674269	0.980789795133872	0.8840744204435199	0.911109041059397	0.956298874129688	null
NUFIP1	0.147251092576594	0.299739084740757	0.30345240485932	0.129183209843789	0.449803156078431	0.187876708606649	0.187876708606649	0.37630395914210796	0.303730571361699	0.187876708606649
NUFIP2	0.0008068833186128599	0.00022723284879436098	0.000966464397177644	0.0026590631783945	0.00112691597517551	5.69039281052076e-05	0.000351192268566269	0.00308154797494692	0.00503283084234395	0.00013036997800842
NUGGC	0.793462556414352	0.937275737147179	0.797850356833968	0.521225980169972	0.922001230364263	0.919243443647428	0.8016810771613209	0.548908723886501	0.5779251798189721	0.7936246738171959
NUMA1	0.0363062818356566	0.0320984527319719	0.0171318434744793	0.0365017619946108	0.0668082288745094	0.0291850407290378	0.0364568357133319	0.0193378462443165	0.0948368486911017	0.0320984527319719
NUMB	0.6241206971240529	0.5307792981149989	0.6632379677512199	0.798435656863507	0.680674616033494	0.610714661614134	0.5307792981149989	0.5307792981149989	0.434263602762971	0.5307792981149989
NUMBL	0.701182513857108	0.355113507936114	0.567818350757041	0.6361426289378629	0.8546602132821429	0.7562571438308578	0.577613045017082	0.572710108383802	0.11648105051249198	0.7562571438308578
NUP107	0.112890168245965	0.14805890033760802	0.24256028403384303	0.43933185438486605	0.0759944164278267	0.11962920325900901	0.14805890033760802	0.128506715023552	0.200286490440356	0.14805890033760802
NUP133	0.9111737872594009	0.7757183734510631	0.821941552834895	0.720749097377678	0.811421853670189	0.7643051730086758	0.5953753988928039	0.802295964035393	0.28062291686481106	0.7643051730086758
NUP153	0.22702144728995602	0.284245582322363	0.0106445815336126	0.342268618520622	0.00633104838326272	0.0820771971470103	0.00400156722864568	0.241873897700673	0.192405964115885	0.0820771971470103
NUP153-AS1	0.47096371843556	0.47096371843556	0.47096371843556	0.47096371843556	0.47096371843556	0.47096371843556	0.47096371843556	0.47096371843556	0.47096371843556	0.47096371843556
NUP155	0.8664532763461908	0.7125487950002121	0.981988713366361	0.855483662868744	0.8478540446652589	0.8775175591255521	0.9834574612358271	0.8504340285254559	0.7659147142060749	0.9138253482585141
NUP160	0.34064927873383	0.140327690287493	0.0895755403921327	0.40645688176305705	0.19153979734151103	0.41083738320242896	0.648803882334999	0.5965060261327839	0.587883721130296	0.34609501094956896
NUP188	0.515209283455885	0.602885692548815	0.677614776460984	0.570543165678823	0.541962215386951	0.602885692548815	0.6128578065224111	0.6103712600008651	0.29197773000805294	0.602885692548815
NUP205	0.0914881114108197	0.0546078825443639	0.286064719550883	0.133518589510907	0.35238189631996997	0.0973514416088598	0.0779295553858365	0.0764814991882202	0.216282327113121	0.0579246331060976
NUP210	0.0624329896860781	0.0050139239483888605	0.0186813471133641	0.0044696974274179	0.00420710711163179	0.0225946642623161	0.0832445351846162	0.0322546601298853	0.0070331912153615206	0.0213772748291472
NUP210L	0.777889524333862	0.0857528543718812	0.31393148602917	0.543042851692731	0.12190091073624701	0.19961700180035397	0.738488293069909	0.546580542840591	0.8138834898611971	0.381306162776625
NUP214	0.5229724159900221	0.658619959295213	0.510169063620022	0.8407326013463029	0.6771502528536071	0.575477799422033	0.5181232205072239	0.661942232067494	0.5520113229213709	0.45417401124196605
NUP35	0.0105813429085822	0.5532830957336321	0.169743158323404	0.156292196263797	0.270090245546184	0.10562253008824499	0.10562253008824499	0.277520367382358	0.20222223341576898	0.0532144670001724
NUP37	0.758084602904617	0.930617526285218	0.610553103614849	0.689166824958714	0.726834124329452	0.733751773078069	0.8678737252363209	0.891264035053939	0.64579480205347	0.930617526285218
NUP42	0.359077269514255	0.359077269514255	0.359077269514255	0.359077269514255	0.359077269514255	0.359077269514255	0.359077269514255	0.359077269514255	0.359077269514255	0.359077269514255
NUP43	0.31377734116527	0.491158780916524	0.6057460487439129	0.8165071188736841	0.64505165220791	0.52233341302182	0.7151467909326391	0.570904700293891	0.117833191808337	0.729463942191184
NUP50	0.194427221965813	0.483730798663373	0.9126738087860409	0.28140715482503104	0.830874988857737	0.9255940400193371	0.9463061745181199	0.28883694703371904	0.793056210275241	0.886158915560694
NUP50-DT	0.5512625298066031	0.5512625298066031	0.5512625298066031	0.5512625298066031	0.5512625298066031	0.5512625298066031	0.5512625298066031	0.5512625298066031	0.5512625298066031	0.5512625298066031
NUP54	0.35231288422157203	0.180089207808423	0.0524922011926036	0.0604653392893769	0.23737103623877698	0.44568379808413294	0.0631589358129857	0.677911620853328	0.218057539637962	0.0349122848954556
NUP58	0.95131170979464	0.8629668948700542	0.8837462490841942	0.9646785157561071	0.9642989664590881	0.9562999341312609	0.859713775029638	0.9956596512549358	0.886725705101172	0.9546904428538041
NUP62	0.127336666699516	0.0255946216247126	0.0140862559772974	0.0314118901235088	0.12481645179278698	0.0255946216247126	0.10267658161194401	0.124208415299137	0.0047071172187003	0.0255946216247126
NUP85	0.8365772545626821	0.756205336119043	0.826716493923859	0.719510382971488	0.33714522947960696	0.7317374796652691	0.783835645584924	0.74824877903182	0.7483972873336271	0.828109776533677
NUP88	0.7348949801053791	0.83813588408398	0.9466868670410071	0.500207269737563	0.609052221375924	0.796783724727972	0.527309746207964	0.8087803564850359	0.594246894859271	0.83813588408398
NUP93	0.384725448924567	0.518166049899529	0.588649898125162	0.6020895018193729	0.42625651899813205	0.4245856376492821	0.704601796301324	0.16273234691895702	0.253601772557882	0.571704136275103
NUP98	0.6285012813307111	0.5202561117744879	0.43415146952392497	0.874904116169263	0.41503668379946396	0.258065400233685	0.364339458082198	0.5205951882336529	0.74172015291112	0.5202561117744879
NUPR1	0.542304925531133	0.7383071943711841	0.44570582989498203	0.540645195291607	0.436815246263667	0.489664465663002	0.489664465663002	0.489664465663002	0.489664465663002	0.204212354294718
NUPR2	0.446705475831709	0.862852016598526	0.603127581785555	0.57373793223113	0.6176379467093069	null	0.6040616980608791	0.755351409568232	null	0.7378966865201741
NUS1	0.11333136423455302	0.20115865804597302	0.16468072477883303	0.0247818454179599	0.15875220122972597	0.0898791084570468	0.160746751764744	0.0363458156376167	0.207651525095348	0.10717105825003
NUSAP1	0.811481906108703	0.68532898987579	0.8680349412552729	0.951879362920759	0.646099452128105	0.771227866145065	0.771227866145065	0.771227866145065	0.45707586979458203	0.771227866145065
NUTF2	0.20462914557545103	0.0548498430602549	0.0548498430602549	0.0548498430602549	0.0548498430602549	0.0548498430602549	0.283326952180755	0.209674412255621	0.0716229997607637	0.0548498430602549
NUTM1	0.788770248177535	0.9790563921257259	null	0.46207240957952	0.692547020942717	0.697076961622763	0.818695525659253	0.540162377767742	0.25984365854395397	0.994051056699293
NUTM2A	0.128237162407983	0.128237162407983	0.128237162407983	0.247005257237726	0.242351056741096	0.128237162407983	0.22666111836216699	0.21596559450685002	0.10530380907079101	0.128237162407983
NUTM2A-AS1	0.7821190369108221	0.7821190369108221	0.7821190369108221	0.7821190369108221	0.7821190369108221	0.7821190369108221	0.7821190369108221	0.7821190369108221	0.7821190369108221	0.7821190369108221
NUTM2B	null	null	null	0.11323198874404401	0.535692063764012	null	null	0.0593713794704047	0.0547886422890783	null
NUTM2B-AS1	0.348019688978047	0.348019688978047	0.348019688978047	0.348019688978047	0.348019688978047	0.348019688978047	0.348019688978047	0.348019688978047	0.348019688978047	0.348019688978047
NUTM2D	0.8605620277280842	0.530888243280423	0.694344668637797	0.779266807562308	0.9133642054964879	0.75717225957054	0.694344668637797	0.5839175461398071	0.471052474422822	0.694344668637797
NUTM2E	0.308688012592281	0.308688012592281	0.308688012592281	0.308688012592281	0.308688012592281	0.308688012592281	0.308688012592281	0.175270868632081	0.308688012592281	0.308688012592281
NUTM2F	null	null	0.731102122539259	0.8669736676697629	0.739466343604603	null	null	0.945333077378395	0.888201672178136	0.8826257005562149
NUTM2G	0.39505515733632507	0.33757769540551297	0.49995730633696794	0.9185254692646191	0.636136124266479	0.49995730633696794	0.49995730633696794	0.49995730633696794	0.566770847413153	0.4168848262722
NVL	0.5895322392403771	0.31459823097645695	0.27871636807316696	0.35875017877514104	0.308601460004404	0.20895569225989397	0.5287980821980871	0.5603236411093621	0.31934950377249605	0.471835370852404
NWD1	0.30578325416076896	0.7062167420848661	0.6326217226740379	0.41251060072845397	0.6743423738050159	0.0738474700720829	0.611805047768556	0.37848503827522295	0.30825804477770896	0.43136598287746103
NWD2	0.7127141597258351	0.5195575034740879	0.489501200414367	0.7962964991165359	0.153433452520578	null	0.776002832479883	0.92107716229882	0.9379707095953879	0.969832995564297
NXF1	0.29113725639997995	0.29859238496553103	0.24060343522207897	0.5011451467810789	0.5982433628723679	0.29859238496553103	0.7813383705932891	0.472562403509599	0.29300977788228993	0.29859238496553103
NXN	0.7871970997273341	0.642499432434278	0.6338451897051322	0.45071202291303597	0.41467489240401595	0.810956500746178	0.535681677650521	0.632040546259051	0.0978599339091366	0.334634582326866
NXNL1	0.7231177654849928	null	0.5572509817316429	0.156117551823444	0.978373230286278	0.9160314248611079	0.6402684746184089	0.395391266512673	0.366092808243834	0.20176758327647001
NXNL2	0.667264297005781	0.9249934919927171	0.7632637984700971	0.8068735730558539	0.6462239107298821	null	0.76068917551432	0.622922141031414	0.31750118031751695	0.7335725447599251
NXPE1	0.0196123012674554	0.114164755943465	0.008602142399843441	0.0150558687257461	0.10380604963938302	0.0659252864287598	0.00823312586199028	0.0119818640035914	0.0938456146486851	0.0114853106065747
NXPE2	0.105215908885122	0.277293736344617	null	null	0.21610008774963	0.34325307688829104	null	0.13677077657033698	0.167233751293038	0.40616110991524196
NXPE3	0.24183074488652498	0.21874894462072197	0.274541586701798	0.300456497279413	0.249829594775972	0.48134605014252496	0.427913920423783	0.470455915266546	0.260975048925235	0.13888738642738901
NXPE4	0.12077449977521401	0.0322664363140052	null	0.00791598326374799	0.10120846181639802	null	0.0126819568467462	0.0233904126516354	0.00806035765408196	0.070206772415097
NXPH1	0.189972976335485	0.358788262398294	0.580203817596758	0.7554729422911541	0.716682783201822	0.911592162116674	0.13369750908853997	0.28322339767253196	0.542552173470809	0.8240466691719429
NXPH2	0.366292399485312	0.192349896073043	0.573050718703537	0.571844807893482	0.521053276272021	null	0.5828534395337939	0.818113893964532	0.37032571140265097	0.676017949195552
NXPH3	0.6620074572670129	0.589951976180256	0.9364580705162621	0.9958504330303181	0.7273626235646992	0.958786737011631	0.958786737011631	0.698836025635513	0.8611968013123541	0.958786737011631
NXPH4	0.940820954096833	0.48919490825029	0.8181063025316049	0.9225643157286759	0.907781840643294	0.776115470987743	0.727147756321501	0.783168387645329	0.45699439485740706	0.548751102066839
NXT1	0.633364861962848	0.9675010925616221	0.6246992282207929	0.480197475291084	0.132843448830773	0.7652060720992041	0.17922770024025	0.5827187283402749	0.7933764946010509	0.7652060720992041
NYAP1	0.8125709381312959	0.667940437518427	0.9349801828446129	0.923991830173843	0.8722966626331271	0.711128023052244	0.8201410776222421	0.900585441758114	0.8061500254749789	0.8291663352272791
NYAP2	0.680193664759296	0.6857945778744571	0.460562384722296	0.46134779232234796	0.39608517787259706	null	0.498730739543967	0.586806278419078	0.866031203402587	0.38820458767137
NYNRIN	0.19111159831916197	0.45930416145485903	0.414727063575742	0.5762066290393969	0.39159316948715395	null	0.35086173161876894	0.530473122474351	0.442769809595839	0.49226331515158794
OAF	0.171589299344404	0.124779050661517	0.0963592180375599	0.257040396644579	0.5536523522733531	0.24978155164011803	0.097655313662316	0.155645519337344	0.18990714649244603	0.0640424442298056
OARD1	0.502258114019972	0.685261998508516	0.7454654590488221	0.8916333265118299	0.5411110893461679	0.234828265697633	0.422849546990451	0.791330432264307	0.455846023277471	0.685261998508516
OAS1	0.292406645922413	0.292406645922413	0.420474390405543	0.12604882293285002	0.118115216114922	0.252116721454413	0.292406645922413	0.292406645922413	0.143932912564097	0.292406645922413
OAS2	0.0771088008225067	0.0771088008225067	0.0441572101668249	0.0250807368795726	0.213863319606308	0.0771088008225067	0.13111733017391303	0.12443301205198	0.266874625388839	0.0771088008225067
OAS3	0.39951643277758003	0.39951643277758003	0.636436905337177	0.6227181758283299	0.105148836745427	0.39996647976292404	0.548184291363119	0.39951643277758003	0.359682516938581	0.39951643277758003
OASL	0.16474933565810002	0.40575847202819504	0.0636513802913277	0.528610895828062	0.326591548029597	0.21696832870702804	0.0605916634399616	0.50231168488278	0.130100740730471	0.21304042788709102
OAT	0.797733972436893	0.57387738751174	0.8091300458741321	0.8958478300166189	0.7455822488041229	0.683802863801884	0.8201719347763571	0.8770094571085191	0.8134341641940649	0.46319581936862203
OAZ1	0.220541377027872	0.576473181223544	0.576473181223544	0.576473181223544	0.796781526435856	0.576473181223544	0.901883878858757	0.767320549135841	0.34484281894198904	0.8490139019754129
OAZ2	0.8286385340759971	0.269988332994969	0.561696898339899	0.561696898339899	0.52181330243994	0.561696898339899	0.561696898339899	0.760188663146484	0.16780635398099097	0.561696898339899
OAZ3	0.6370746408007371	null	0.789002727623976	0.816689296052455	0.64963405713899	null	null	null	0.6589016301241329	null
OBI1	0.37874003734251904	0.37874003734251904	0.37874003734251904	0.37874003734251904	0.37874003734251904	0.37874003734251904	0.37874003734251904	0.37874003734251904	0.37874003734251904	0.37874003734251904
OBI1-AS1	0.196395189787719	0.196395189787719	0.196395189787719	0.196395189787719	0.196395189787719	0.196395189787719	0.196395189787719	0.196395189787719	0.196395189787719	0.196395189787719
OBP2A	0.762110486650498	0.27503281778506106	null	null	0.20944295745129	0.323590271622917	null	0.32144953014305605	null	0.448992113732258
OBP2B	0.33025952313082596	0.11886740340263902	0.792277818634633	0.5932824705030849	0.648641195292814	0.855995691756838	null	null	0.647578484629943	0.47424102783256394
OBSCN	0.298948034161159	0.2985194473219461	0.6826223119396861	0.220527826155749	0.338605971264588	0.172621993518261	0.153225113885339	0.27217557450527197	0.22005261188327	0.149050423221311
OBSCN-AS1	0.20592873559195898	0.20592873559195898	0.20592873559195898	0.20592873559195898	0.20592873559195898	0.20592873559195898	0.20592873559195898	0.20592873559195898	0.20592873559195898	0.20592873559195898
OBSL1	0.781046332794766	0.7831897667095451	0.9022056689296251	0.7879946286625229	0.7391068364936791	0.5664697452967788	0.837391026996149	0.363701578238886	0.7364631540244201	0.6751077534246149
OC90	null	0.964741881507553	null	null	0.7161591085676541	0.9375235619930931	null	null	0.864264980998687	null
OCA2	0.341466147726142	0.584374263740456	0.561818601844458	0.6502995630994549	0.522112597697287	0.49240675220070207	null	null	0.0425034021487622	0.792527431870882
OCEL1	0.156784573287816	0.46933030298659006	0.677560679898735	0.511865953360775	0.47323886298622203	0.26562972653009803	0.465063766215156	0.237136739832421	0.17933942674280104	0.39949721945592703
OCIAD1	0.658343129165054	0.6264921038140671	0.553752741496311	0.31099894276400497	0.35933431135588795	0.8492367201966271	0.6287871931297679	0.889230593022427	0.631614149980273	0.925191134517169
OCIAD2	0.959702412404182	0.68201628929408	0.401809283572293	0.556487906269956	0.665259545674416	0.7901093863833251	0.3884044302813379	0.6807839761780841	0.67667454450996	0.628443568560761
OCLN	0.5259492157679639	0.72736582898165	0.50469061880275	0.7056049829840692	0.458138319345047	0.399816725605627	0.5388979162469629	0.5388979162469629	0.80679303705349	0.5388979162469629
OCM	0.7862361474452231	0.469709679475415	null	0.522378031588614	0.33027477665068394	0.38668260323238796	null	0.795754045701227	0.8686980499745258	0.653067075465564
OCM2	0.506692078288562	0.0712219173462207	null	null	0.833328507034042	0.836287856469951	null	null	0.35857069099891997	0.0591854380535383
OCSTAMP	0.292607563697799	0.572754037001788	0.9243161210230442	0.5173955546231479	0.596453419056405	null	null	0.7128762901964889	0.5818261983876429	0.840585620381577
ODAD1	0.533441005883422	0.533441005883422	0.533441005883422	0.533441005883422	0.533441005883422	0.533441005883422	0.533441005883422	0.533441005883422	0.533441005883422	0.533441005883422
ODAM	0.13827003889344902	0.6039938417169499	0.0224221770449028	0.0244960879513057	0.118862352034997	0.560786886295676	0.038965856293936	0.104547788409138	0.322236435298586	0.0311516656326863
ODAPH	0.47483103419001293	0.617966885786538	null	0.274733422930264	0.7417400931472979	null	null	0.176223212018255	0.651150227402328	0.230430237333252
ODC1	0.30086396313918395	0.7991382297420869	0.5205181887349121	0.37783844406420797	0.948444196659718	0.77842044981572	0.18820622779454899	0.341737116061674	0.463570439541495	0.29052148258622995
ODC1-DT	0.825062123177375	0.825062123177375	0.825062123177375	0.825062123177375	0.825062123177375	0.825062123177375	0.825062123177375	0.825062123177375	0.825062123177375	0.825062123177375
ODF1	0.86860055216995	0.6543637350343621	null	null	0.7778359124069771	0.7748508126520219	0.809343518889434	0.597959557904415	0.451191688332595	0.60172584009539
ODF2	0.00343089029700257	0.194440500024543	0.0017868074421736602	0.004235313524543529	0.0325836470726198	0.0248834106293197	0.0037153473208013	0.004195194118947571	0.31864319169232597	0.14375908873836202
ODF2L	0.8559712719851421	0.836241003539502	0.8949989394405999	0.908658078418717	0.880644973942976	0.527896173906644	0.94603413159604	0.967080750459644	0.811167827230622	0.9063291061671491
ODF3	0.337355414661764	0.164108183510086	0.164108183510086	0.164108183510086	0.34842732499809104	0.164108183510086	0.164108183510086	0.691549133394896	0.728237191678205	0.164108183510086
ODF3B	0.0612081379730679	0.205629516464951	0.205629516464951	0.205629516464951	0.229863916634272	0.205629516464951	0.16129216534872	0.21773242098185502	0.282584317921518	0.344756106840285
ODF3L1	0.655162808005235	null	0.22664246620696302	0.555684155268782	0.97556742347918	null	0.22455432246246698	0.699134647878093	0.352488826184991	0.43705638404556296
ODF3L2	0.16071641534067999	0.00893525081324384	null	0.19297062714423	0.261075065976112	0.0440454483115581	0.100672511539722	0.0402563872376977	0.0391092063850985	0.0268404389556391
ODF4	0.846010412265881	0.8453290726651721	null	0.781235771850928	0.806192524983971	null	null	0.9822848616568559	0.735109155165973	null
ODR4	0.631987383506773	0.6288285693797329	0.546026653386512	0.545492404614154	0.600649112928007	0.6514224688115849	0.8935704058088539	0.796177652660403	0.7058861919943922	0.8211732269097031
OGA	0.197971337060297	0.13165420887161902	0.13165420887161902	0.13165420887161902	0.22515436365443103	0.13165420887161902	0.144912197240758	0.129916241264957	0.14306135131244502	0.142322881748984
OGDH	0.327532611975358	0.7350888430453829	0.23372081875643105	0.267164487039034	0.31122337751899604	0.1631902178311	0.22445730418458398	0.24922452236181897	0.329877176049932	0.342968534663527
OGDHL	0.313489962154526	0.5228749315921161	0.275506941243358	0.35638344835069	0.5380840853041621	0.391602788031308	0.229434758606886	0.521790349804943	0.27262522266703504	0.716630842053329
OGFOD1	0.991946118002124	0.9720212450463499	0.987538307908463	0.9972619199594721	0.9942749510765551	0.9167418762836529	0.912599024937852	0.9805332713857621	0.997354232583794	0.9720212450463499
OGFOD2	0.179459343451745	0.179459343451745	0.647785413405268	0.0373158200342686	0.016251877527104	0.156430037971866	0.505939631444038	0.0139798481051042	0.0705614349192107	0.179459343451745
OGFOD3	0.822638476514678	0.957382682089386	0.9259051362299301	0.749551423917804	0.825809370763251	0.9575475245946801	0.8084203584966321	0.8975360852050541	0.783131033300364	0.905525472282813
OGFR	0.006739469713833529	0.0064152994620676	0.0220862363643177	0.0385983210720774	0.0657937306879093	0.0111178910119284	0.0265350132764225	0.00473703092301778	0.0687128144546183	0.0111178910119284
OGFRL1	0.343134360461905	0.343134360461905	0.661197756827677	0.40555988804233795	0.765637117544576	0.343134360461905	0.50044055008272	0.5914069315178759	0.6348090329794449	0.343134360461905
OGFRP1	0.619912198890217	0.619912198890217	0.619912198890217	0.619912198890217	0.619912198890217	0.619912198890217	0.619912198890217	0.619912198890217	0.619912198890217	0.619912198890217
OGG1	0.963699704420528	0.9113636751241649	0.8204455132161009	0.690527886552961	0.55836325945986	0.679910150266178	0.8290604609555949	0.9273709333874871	0.9718447602744821	0.9167650136000041
OGN	0.566837268449677	null	0.636181675859568	0.579861526685774	0.12433188151111099	null	0.19547642363738701	0.24517565382935996	0.296561810264787	null
OIP5	null	null	null	null	0.038656538898653996	null	0.146797266417088	0.283921053611763	0.0967743556217336	null
OIP5-AS1	0.289664213875398	0.289664213875398	0.289664213875398	0.289664213875398	0.289664213875398	0.289664213875398	0.289664213875398	0.289664213875398	0.289664213875398	0.289664213875398
OIT3	0.7478461404945259	0.8157787145950159	null	0.679172259475523	0.8755252624609271	0.5260930439810071	null	0.264440855347692	0.9654566532513559	0.5891813199716079
OLA1	0.23878049002854299	0.5851708621736109	0.7711002332303559	0.5382536148860421	0.5534600332445389	0.676479599415249	0.735238429284482	0.5206028473816731	0.7777490540905121	0.513201953076769
OLAH	0.10156453688759501	0.220507611836089	null	null	0.735293737777525	0.37811485958149393	null	0.43435704679000103	0.0458545835022282	0.31023616732951803
OLFM1	0.465013375741774	0.885118082870734	0.6540527188830749	0.450297169483911	0.8048706369494079	0.510363087208963	0.6390867619656011	0.664663333277357	0.610566257481157	0.5609217999411049
OLFM2	0.635794940516872	0.6895943658294339	0.5894826613883271	0.534582782547647	0.6930388110234029	0.40970223448599397	0.563803291889827	0.549349792681868	0.21671760133282003	0.34079625126299
OLFM3	0.334939059035516	0.102786418049057	0.7763408574585999	0.42513132574039003	0.29973673322461797	0.554215224606312	0.894708504637048	0.18238281178536103	0.273170986341283	0.8149859272783071
OLFM4	0.814265921933756	0.569213088944285	0.254424570756339	0.3753850549690829	0.552351766239916	0.756863422915843	0.38969675732666	0.661240185536977	0.375127933553351	0.5927917171654561
OLFML1	0.0946050938955696	0.0946050938955696	0.102068946388638	0.0562548836706802	0.0621434212067075	0.142764620571086	0.0946050938955696	0.10228232945460601	0.0205306697522991	0.0946050938955696
OLFML2A	0.7123457280908059	0.375106930189182	0.142932252934398	0.569859493022191	0.248915914547857	0.28546801626872603	0.37026319610406505	0.678066494162519	0.590658007342005	0.623756515556094
OLFML2B	0.808053240814093	0.8792933457592429	0.772119857519685	0.795071992968409	0.8017929641457421	0.459207734263577	0.766620858482481	0.8548503249913271	0.265420457531811	0.794961269223978
OLFML3	0.407917416706426	0.07835102454810002	0.0153417387346728	0.037718722835095	0.467145456321574	0.160810704827912	0.590627439297688	0.7536470358594308	0.492145482689018	0.45559464021182894
OLIG1	0.434328479119024	0.12129579926903998	0.30316266350702004	0.0385382908051236	0.34284260577944303	0.252800580111022	0.492983381001334	0.258765750958246	0.381134525146722	0.34254346941236496
OLIG2	0.40466004032115205	0.40466004032115205	0.6012374848659711	0.4709290673405921	0.584464373428787	0.812624959223938	0.40466004032115205	0.475280355015092	0.36805994184105395	0.40466004032115205
OLIG3	0.7320774887724599	0.473667201925129	0.801355035771682	0.648283489802481	0.291689925122615	0.8206886475296031	0.899627805321787	0.570902416266309	0.630483267426271	0.656176905410695
OLMALINC	0.14817467496946	0.14817467496946	0.14817467496946	0.14817467496946	0.14817467496946	0.14817467496946	0.14817467496946	0.14817467496946	0.14817467496946	0.14817467496946
OLR1	0.8022559160767591	0.587907960389431	0.752224673589832	0.8378211033326809	0.547485503124231	0.709059393340985	0.7043787579526449	0.7139931714981559	0.709059393340985	0.709059393340985
OMA1	0.213388947020256	0.159894970329644	0.32120208311660403	0.813627558371729	0.21481923509817302	0.148719048210405	0.298430390482547	0.43598409833292	0.106222594214724	0.20150512483109698
OMD	0.551342278788285	null	0.734065418688645	0.80849867592167	0.410686393925836	null	null	null	0.324638147376937	null
OMG	0.6824111275141109	0.0160961184396663	0.0396362875145678	0.0065422409412986	0.0343014798118006	0.0160961184396663	0.106457012665473	0.332913046887674	0.037894192437809	0.0160961184396663
OMP	null	null	0.510633246540771	0.29541829228266103	0.241951894487114	null	null	0.480189895294072	0.685682476446022	null
ONECUT1	0.9367033659322159	0.9520293231227029	0.990492437900369	0.97979605975032	0.9820374496201479	0.9944457500937521	0.9900713257651341	0.988348687223033	0.989825912513308	0.9164221291293899
ONECUT2	0.664522285691448	0.6746911685799188	0.7949075004067672	0.7954696423085129	0.7870553942961371	0.7915483863029941	0.6222191202533119	0.838369519481233	0.610540194541085	0.89801077974583
ONECUT3	0.824874276589255	0.8281064157089109	0.8911449244080358	0.47341089121410707	0.8264948385482621	0.923443710882912	0.948041975735574	0.989813013723621	0.784908699743759	0.929952567791924
OOEP	0.8440790752188991	0.9348310560379051	0.745637445680038	0.844372073887019	0.960874186273223	null	null	0.857231049626514	0.627756363271148	null
OOSP1	0.239229766060631	null	null	null	0.41435590441947495	null	null	null	null	0.778746960114208
OOSP2	0.190406115499445	0.710266549883634	0.366337017406736	0.869383972097361	0.583536456643712	null	null	null	null	0.690113565610964
OOSP3	0.645993698132996	0.33651534029459307	null	null	0.828882314695368	null	null	0.23500672338930997	null	0.276755955485364
OOSP4A	null	0.5410836311060829	null	null	0.594360450430896	null	null	null	0.9673812692675351	null
OOSP4B	0.741245592607003	0.44722683854387	null	null	0.0781363184979587	null	null	null	0.246433189634414	0.525438512591174
OPA1	0.14023065780973198	0.27787347316257	0.262316344984047	0.262316344984047	0.15773545437696398	0.43764549279377296	0.103205867743313	0.171587765648914	0.123291491464659	0.082808611437281
OPA3	0.334800868397709	0.245758463956356	0.349505927787297	0.428768664440884	0.368971139515096	0.230543244238178	0.230543244238178	0.230543244238178	0.48740009125991396	0.163039312418312
OPALIN	0.22670275982403099	0.439684232185527	0.246417256826722	0.686792682113138	0.6740934834609731	null	0.0375409543189322	0.154799036083169	0.7801319177417159	0.389758640571104
OPCML	0.679642092067642	0.680891874535699	0.6651051285778921	0.703911393007426	0.510577316357811	null	0.593181047270941	0.5186424579183591	0.732949881927028	null
OPLAH	0.986826475922008	0.72454237229228	0.920101206628129	0.819001689176362	0.8732516359116099	0.546413391938825	0.8261676721073492	0.506007095877943	0.26045651441148004	0.7354441555716609
OPN1SW	null	null	0.408716867968322	0.200915655450975	0.758463014799267	0.830108797488364	null	0.448196769737388	0.7739828969062009	0.868714144741686
OPN3	0.772428143238875	0.790946636791494	0.790946636791494	0.7012416917933371	0.792496409679363	0.822781409028303	0.7400026754468081	0.735259125835522	0.7283431747684671	0.8116882282222649
OPN4	0.606282539269932	0.680131274571587	0.323838070730074	0.65115811263553	0.777829820471102	0.29686777027951194	0.310939315854165	0.743002580426293	0.48992892442958297	0.422858164712125
OPN5	0.00274840995430675	0.008303696458233029	null	0.0391638331476428	0.00520428028394039	null	null	0.0138269048777415	0.000672795192321391	0.00807752901415318
OPRD1	0.147943776394161	0.16378161455686302	0.12156930800914999	0.0797534964217946	0.44008966552386797	0.16378161455686302	0.23899377406249803	0.09754086132932499	0.0445914954436969	0.253802781655928
OPRK1	0.9732894807564939	null	null	null	0.997513087860262	0.968719594682407	0.9867851369915409	0.846524515009289	0.9953704047607471	0.8225667938632021
OPRL1	0.384988475338873	0.24503079353287802	0.24503079353287802	0.098777143338468	0.30872581416162703	0.362722601713486	0.309227832357039	0.130241101819828	0.349089795170385	0.122409418405203
OPRM1	0.404717101203184	0.268672324872803	0.226972327799046	0.222511198357889	0.466513031576949	0.21535467074444298	0.268672324872803	0.576984656295472	0.31873437828136797	0.683672540595539
OPRPN	0.264834743089688	0.5198163440014161	0.218899565892678	null	0.07450148177608999	0.505358729155308	0.244628923480809	0.0374837253971435	0.48311650928356	0.107350503193004
OPTC	0.283515750319769	0.5150293742104121	0.268285156725867	0.302312572299914	0.32988561923861404	null	0.23174170156340196	0.33731848647142604	0.347390852421902	0.169016704824633
OPTN	0.119170135827512	0.09653403487758301	0.0671748265652101	0.29709374611994105	0.0376013111267959	0.192652280669364	0.416577009567997	0.6357252125338649	0.31463497469749296	0.0671748265652101
OR10A2	null	null	null	null	0.579758580812068	null	null	null	0.7526749734271759	null
OR10A3	0.9068598772884939	0.92802482953723	null	0.6764158937076971	0.934052528988501	0.6588407051054179	null	null	0.991886022785149	0.987189831489477
OR10A4	null	null	null	null	0.137026597402723	null	null	0.51016772003092	0.649244791956978	null
OR10A5	null	null	null	null	0.10368443817121399	null	null	null	0.246236732526468	null
OR10A6	0.992257644175404	0.815131636862745	null	null	0.993480876889859	0.9248627577854829	null	null	0.9060348307270659	0.8304511215111241
OR10A7	null	0.5317411982548621	null	null	0.672368995139111	null	null	0.485843379918039	0.619421886502896	0.48361537159002604
OR10AC1	0.505815088001448	0.505815088001448	0.505815088001448	0.505815088001448	0.505815088001448	0.505815088001448	0.505815088001448	0.505815088001448	0.505815088001448	0.505815088001448
OR10AD1	0.0504717542175961	0.0504717542175961	0.0504717542175961	0.0504717542175961	0.0673682767696255	0.0504717542175961	0.0504717542175961	0.0504717542175961	0.164442205994215	0.0504717542175961
OR10AG1	0.508459992856354	0.157224507688048	null	null	0.280203589233029	null	null	0.8464944888016859	0.44684011877668106	0.563874339046066
OR10C1	0.605520305533953	null	null	null	0.0357521964519542	null	null	null	0.0863585812648748	null
OR10D3	0.265067056447779	0.15241943944911499	null	null	0.246470172118082	null	null	0.081675697124288	0.21171613367671602	0.32739092319957597
OR10G2	0.10796514937101201	0.5594243184345611	null	0.5398410156995829	0.563626352383148	null	null	null	0.555503521307397	0.141198122128991
OR10G3	0.934345198057837	0.6105764108977241	null	0.19297602840418598	0.377297361442755	null	null	0.6909213811521341	0.228959619663517	0.547292695083079
OR10G4	0.0484245752068773	0.0100061932312117	null	null	0.0279640337582548	null	null	null	0.0197861701157517	0.41725567541302794
OR10G6	null	0.0655178369520668	null	null	0.0006087861525580809	null	null	0.0350435295376871	0.0365815752265876	0.155028838241835
OR10G7	0.047557957347111	0.0487034513520525	null	null	0.00396645721634743	null	null	0.0336255470706875	0.0264691062702639	0.0282099390217846
OR10G8	0.0673613816057348	0.0627514585482405	null	null	0.008374623988400491	null	null	null	0.00611254076340954	0.0725325131530404
OR10G9	null	0.0696835822060392	null	null	0.0558328181525313	null	null	0.0350251575591778	0.00363442117812084	0.0353321713176094
OR10H1	0.703913800579762	0.703913800579762	0.703913800579762	0.9096523751467299	0.836755937495123	0.703913800579762	0.703913800579762	0.703913800579762	0.5591587980815721	0.703913800579762
OR10H2	null	0.5243313723385611	null	null	0.8020236903147471	null	null	0.6204637489577309	0.7024133425039251	0.559821167637572
OR10H3	0.24945697752793397	0.40332833936705603	null	0.387799048800976	0.694376606427311	null	null	0.765411798846073	0.7842704657154721	0.768492463038342
OR10H4	0.9510404599989009	0.694629115264327	null	0.8539524621290929	0.9239562892044709	null	null	null	0.9796116300833599	0.9970571910354671
OR10H5	0.6253988428549829	0.473922737501971	0.579672626862902	0.57952287136349	0.611324250825326	0.65019743031565	0.32498674921574394	0.811719522673748	0.8077481072697759	0.434281812863662
OR10J1	null	null	0.564628836047348	0.585382585548376	0.38486537045657	null	null	null	0.0905637373498458	null
OR10J5	null	0.7268727137103149	null	0.6423302928848471	0.56966914967811	null	null	0.817447832693948	0.857283848758875	0.8471984437978579
OR10K1	0.137472886359896	0.0132999799884561	null	null	0.10165566718439899	null	null	0.14919172490410598	0.0586694246204206	0.0896186945125051
OR10K2	0.0909362545775568	0.11027422385749001	null	0.052727236457980005	0.10740144107405901	null	null	0.0491151328447364	0.0375779198127437	0.10267118787192199
OR10P1	null	0.221557050375131	null	0.8124085839921249	0.869204998033147	null	null	0.6602689381431851	0.812815130821777	0.639980668723714
OR10Q1	0.277189532584826	0.12823641946955197	null	null	0.12570771326765598	null	null	0.28961189737745097	0.353412377920486	0.121178411053489
OR10R2	null	null	null	0.0830087718725798	0.0163779894351641	null	null	0.00121309339706359	0.0328061326483349	0.0765378998594799
OR10S1	null	0.0239116203024459	null	0.196684844171013	0.19172629553485104	0.0160407877888769	null	0.181262484593948	0.0960634813827899	0.052132451619643
OR10T2	null	0.0718172554738531	null	0.524600130280935	0.0127746371743117	null	null	0.0134295485056789	0.16358870796540698	0.0946198652007169
OR10V1	null	0.8508303529525509	null	null	0.8347161401839359	0.9450291334226879	0.9629066248629591	null	0.8118905034427099	null
OR10W1	0.0270859085176395	0.12913111647032302	null	null	0.158914981937102	null	null	0.7210506554148409	0.0323550799985188	0.302675004474767
OR10X1	null	0.0182348801573267	null	null	0.009266899995975679	0.0205560369102835	null	0.0384194006094772	0.00030826747072062	0.0225654374930952
OR10Z1	0.0126894806272677	null	null	null	0.10857101580810001	null	null	0.00254434412347069	0.00859679354012175	0.0759420926972147
OR11A1	0.5812820116415711	null	null	null	0.0485235684356148	0.0166979342371605	null	null	0.12493630393247301	0.70067382072224
OR11G2	0.45800393918964294	0.486725817251015	null	null	0.584219878732476	null	null	0.32315407601571	0.642158999753725	0.6916827034637049
OR11H12	null	0.7693514948256509	null	null	0.835224956703102	null	null	null	0.921102991217511	0.431613861125824
OR11H2	null	null	null	null	0.47328319534111	null	null	null	0.901490715157573	null
OR11H4	0.9763527385239891	0.9049460467627449	null	null	0.342153667020206	0.469194096287323	null	0.711845215336297	0.44974663721269104	0.91241225347857
OR11H6	null	0.751594128043256	null	null	0.7647482030669541	0.0739627318946783	null	0.45776882481171294	0.6761605283202771	0.28418894835042896
OR11L1	null	0.8667668755867991	null	null	0.683156225484064	null	null	0.8604212331486141	0.84020343400447	0.6778334864010529
OR12D2	0.11179860733622199	null	null	null	0.21158361502954998	null	null	null	0.7120508305347409	null
OR12D3	0.207503122152768	null	null	null	0.153692788503105	null	null	null	0.0528832962037392	null
OR13A1	0.21294763165518601	0.49422433027020596	0.0834667145623575	0.48436502186797603	0.530547037917604	null	null	null	0.234434156950698	0.6153935007361301
OR13C2	null	0.6675254611127329	null	null	0.505555218989921	0.254944667301393	null	0.573717650950229	0.682182003861698	0.25772280134915
OR13C3	null	null	null	null	0.485418115592529	null	null	null	0.38704867602579707	null
OR13C4	null	null	null	null	0.6514931765576629	0.7454794324650079	null	null	0.571133946901482	null
OR13C5	null	0.564949993962989	null	null	0.232737750920779	null	null	null	0.6854813200638211	0.580882022386094
OR13C8	null	0.706018155652698	null	null	0.7687819106660759	null	null	0.626235623674831	0.5718651560033979	0.7104235422888749
OR13C9	null	0.578243084402329	null	null	0.319982546533808	null	null	0.39006593788978794	0.7249028377271	0.32205720215149897
OR13D1	null	0.0227488776133396	null	null	0.0520913061467006	null	null	0.0910607950612203	0.00390262203996332	0.0753695726935556
OR13F1	null	0.167503687323655	null	null	0.679548701642828	null	null	0.819458354692995	0.599742145434706	0.375500411378081
OR13G1	null	null	null	0.307319752955786	0.731202409108838	null	null	null	0.927063757194252	null
OR13J1	0.0552126775200499	0.00853766608953083	null	0.154856912617025	0.0511519898578295	null	null	0.103291451174834	0.13746171210877403	0.00612239053770618
OR14A16	0.461841309121242	0.92966011459723	null	null	0.8785048548148591	null	null	0.24036589444120002	0.6300983419939661	0.30431264530046004
OR14A2	null	null	null	null	0.9109212626100992	null	null	0.901992465268712	0.073131630072948	null
OR14C36	null	0.22524155156424697	null	0.39122259778558394	0.8758424167872231	null	null	null	0.0269842233064034	0.496440273276354
OR14I1	null	0.43129068892367795	0.0100287836099557	0.0157653333818043	0.0117235738445418	null	null	null	0.0115272009777887	null
OR14J1	0.22765392019495898	0.28240066505251193	null	null	0.537751297429599	null	null	0.630694324884092	null	0.645673978660543
OR14K1	null	null	null	null	0.809562699727862	null	null	0.87001520919925	0.9460861598612771	null
OR1A1	0.0178007329320045	0.144535395959834	null	null	0.13056263839618598	null	null	null	0.10072603839880999	0.216950073907754
OR1A2	null	0.13871416637107198	null	0.0901138213617741	0.18792768734036397	0.139792524631982	null	0.413970534146688	0.29495057056712704	0.25428822107501703
OR1B1	null	null	null	null	0.9115675732991592	null	null	null	0.909425623913659	null
OR1C1	null	null	null	null	0.618421443967471	null	null	null	0.48217021114990705	null
OR1D2	0.942502567346718	0.609367369923603	null	null	0.391673616919066	null	null	0.145742237994943	0.938300935388221	0.652203601586354
OR1D5	null	0.5285246043494071	null	null	0.6801394222115579	null	null	0.30655442557924895	0.7982833839956429	0.9673311261975519
OR1E1	0.0522041866939589	0.0166076367416842	null	null	0.33157076825656606	0.0462478665875225	null	0.075877555560162	0.130453798443281	0.0128017522379128
OR1E2	null	0.0696695715308039	null	0.14199625336231303	0.11137381445703098	0.0715459495613388	null	0.19184814958522	0.15043484812068303	0.0215860000093891
OR1F1	null	null	null	null	0.14086459568729598	0.1694544178396	null	null	0.0918190517551096	null
OR1G1	null	0.355812569038614	null	null	0.597364629512679	null	null	0.439540643040155	0.0917644082246446	0.22896390132092898
OR1I1	0.898428466126087	0.817613263976357	0.6661580833814781	0.6661580833814781	0.7966296515668342	0.6661580833814781	0.6661580833814781	0.772214164524697	0.6804361606053909	0.9562027896133231
OR1J1	null	null	null	null	0.33412170303256	0.37505244124012	null	0.7335457545251339	0.7615978631322071	null
OR1J2	null	null	null	0.889280408398951	0.3845562883883571	null	null	null	0.530635684538339	null
OR1J4	null	null	null	null	0.525346829324675	null	null	0.519054119467815	null	null
OR1K1	null	null	0.500725094016104	0.6979838378864079	0.11987845075170901	0.243654029760121	null	null	0.31347277819634306	null
OR1L1	null	0.978154629054179	null	null	0.858111582629937	null	null	0.9832173201111609	0.964465029492551	0.903936254773384
OR1L3	0.677740828779725	0.941494993031619	null	null	0.945417659117115	null	null	0.980043053861821	0.7861728707850949	0.7954849973784359
OR1L4	null	0.35520638666551	null	null	0.7039530117354971	null	null	0.651650969269682	0.581057122118681	0.8425507127849379
OR1L6	0.8139273911917401	0.8746827990139849	null	null	0.7877062024736841	0.643952850188901	null	0.733296456275607	0.8888697917010621	0.9713450870639859
OR1L8	null	null	null	null	0.687397698317979	null	null	null	0.194741927386415	null
OR1M1	0.275014553257529	0.6312897118476279	null	null	0.43888064683612305	0.597300826233914	null	0.594625131758682	0.193297601781958	0.8150497977637009
OR1N1	null	null	null	null	0.870523513622127	null	null	null	0.7684397882760922	null
OR1N2	null	null	null	0.211610939429883	0.615785665751496	null	null	0.46725479920337104	0.7531394083843159	null
OR1Q1	null	null	0.9649454414660359	0.9290475297576078	0.9877840146107858	null	null	null	0.980247085752777	null
OR1S1	0.247808889361771	0.29324599216575103	null	null	0.0198220773810158	null	null	0.232762991131102	0.276726494935265	0.292748104061688
OR1S2	null	0.408717092146495	null	null	0.46509854179817894	0.314826312901738	null	null	0.24326238972394798	0.240396522968015
OR2A1	null	null	null	0.539916243968394	0.730278899142854	null	0.373161430201974	null	0.448325951624419	null
OR2A1-AS1	0.693548805590226	0.693548805590226	0.693548805590226	0.693548805590226	0.693548805590226	0.693548805590226	0.693548805590226	0.693548805590226	0.693548805590226	0.693548805590226
OR2A12	0.9604599697258471	0.9884666272007379	null	null	0.32356672035644896	null	null	0.997739230173489	null	0.732089650753057
OR2A14	0.7176974089535341	0.6267113434218	null	null	0.785996863789159	null	null	0.5604273620731801	0.94802493043313	0.551827284940082
OR2A2	0.766967291555932	0.864747591197765	null	null	0.451878934676634	null	null	null	0.48964308037967896	0.894942814546697
OR2A25	0.548186544129478	0.8861256038536659	null	null	0.586923715980465	null	null	0.6355120904271071	0.98828431126654	0.757789778920705
OR2A5	0.6708050715224649	0.7732300726530591	0.6334084524007839	0.6334084524007839	0.527631210687867	0.711485801381149	0.6334084524007839	0.478817821654118	0.874170925778659	0.6191011490862289
OR2A7	null	null	null	null	0.18733206691586302	null	null	null	0.4369328194836599	null
OR2AE1	0.781681326709823	0.30734008406722496	null	0.660111084509406	0.89846595460932	0.6779814190453499	null	0.5942793835710699	0.44815037807492397	null
OR2AG1	0.803174647051187	0.7766878876032829	null	0.8626829935188399	0.7709314322494879	null	null	null	0.46511933940529204	0.7525597546833821
OR2AG2	0.649326031611989	0.208645234001377	null	null	0.948589404040305	null	null	0.393533556510654	0.200976627713636	0.7208606918159529
OR2AJ1	0.391246843950105	0.35600244117668	null	null	0.8578035844780071	null	null	0.4350860264134529	0.83327208348599	0.6075895756863641
OR2AK2	0.537285446152565	0.197419649730191	null	0.18070635070039603	0.116110971624026	null	null	0.15048266946119399	0.541275216631841	0.7936263670520121
OR2AP1	null	null	null	null	0.8058872872494909	null	null	null	0.255478168997095	null
OR2AT4	0.8141647225979151	0.8141647225979151	0.6720336851342049	0.691067065956807	0.988474769456813	0.8141647225979151	0.8141647225979151	0.8141647225979151	0.6984296895716671	0.724523913772127
OR2B11	0.208402842629541	0.312700552832393	0.5975671225670429	0.559087372312725	0.484331812278206	0.301496595653427	0.312700552832393	0.30141898537483397	0.291227146086649	0.342318106074734
OR2B2	0.45182775776419	0.12464917853411099	null	null	0.23117522097975698	0.261000883223784	null	0.6610281023631011	0.7476097606341779	0.284055795521862
OR2B3	0.840269790398489	0.279373452014839	null	null	0.545710640259769	null	null	null	0.49164482653717495	0.132257364179491
OR2B6	null	0.10904834021221699	null	null	0.45036472572629993	null	null	0.382854190854679	0.377472416022652	0.398989732589035
OR2C1	0.638484284437242	0.5513132077671221	null	0.6622922686497621	0.510846628665621	null	null	0.0863612391339892	0.0945767238442617	0.834363135341532
OR2C3	0.287891462234795	null	null	null	0.249121513570842	null	null	0.5525834820462929	0.516452373207266	null
OR2D2	null	null	null	null	0.71060545094826	0.445488305398515	null	0.9345939215755358	0.8149448938735351	null
OR2D3	null	null	null	null	0.6774506768902551	null	null	null	0.680244860481285	null
OR2F1	0.532660479083997	0.9109897244356508	null	0.23225420209407102	0.6174741826738339	null	null	null	0.358680710054128	0.533281220322439
OR2F2	0.598319431491799	0.16495491921687	null	0.521022830926945	0.49068514580889794	null	null	null	0.61665193561104	0.626731342411994
OR2G2	null	null	null	null	0.9099405278489541	null	null	null	0.9381888564432429	null
OR2G3	null	null	null	null	0.0606902492286719	null	null	0.699328029894616	0.9313044519073771	null
OR2G6	0.6142073850465339	0.182123592292446	null	null	0.270366103185936	null	null	null	0.00876765645001543	null
OR2H1	0.0231246034989329	0.145893693456009	null	null	0.161842033282859	0.0624641385063458	null	null	0.0379754328317803	0.5623480148126779
OR2H2	0.6929954883310669	null	0.36630901477881106	0.36871186504845294	0.407769458911854	0.49222408192721895	null	0.692784497632848	0.7905587774145619	null
OR2I1P	0.732048469345362	0.8559227581870921	0.8559227581870921	0.8559227581870921	0.8946926975832858	0.8559227581870921	0.8559227581870921	0.8251133863141128	0.82021175514376	0.884675329257064
OR2J1	0.269612282257103	0.13705650547419998	null	null	0.10713377704760302	null	null	null	0.7362261816214709	0.11672781482209099
OR2J2	0.266217608842054	0.099428145155043	null	null	0.13940878954268301	null	null	0.12926745691663	0.31652006926738396	0.370748535497018
OR2J3	0.534162226619821	0.8002703622220859	null	null	0.45937340716894604	null	null	0.582843227651301	0.655954761793532	0.46713335395614797
OR2K2	null	0.640888350896037	null	0.334347532137945	0.253839658111215	null	null	0.350666989899567	0.20146954514076698	0.942292994062216
OR2L13	0.875163298869904	0.9169824643506509	0.727728663572977	0.43767413985060794	0.845805740600958	null	null	0.7235808135717661	0.9579514060579809	0.817192462128488
OR2L2	0.451801749765063	0.64269390608124	0.7776056253940609	0.7776056253940609	0.46294737592603497	0.7776056253940609	0.7776056253940609	0.881252412367716	0.38352263592154495	0.7776056253940609
OR2L3	0.585254853333787	0.691890920685885	null	null	0.48195539881705	0.47000319361152204	null	0.86949461805461	0.627955177222613	null
OR2L5	0.629708116040536	0.323335863436599	null	null	0.218536736106807	null	null	0.229763475520695	0.7618278949806909	0.21343391603332101
OR2L8	null	0.6929106206985991	null	null	0.26857401937607395	null	null	0.497528264294149	0.24056148980476302	0.23699176798734098
OR2M2	0.94861184985761	0.725316912936925	null	null	0.220877631758528	null	null	null	0.9008300863202969	0.5010774275550071
OR2M3	0.33245007136849797	0.5079560652087679	null	null	0.338063564638648	0.20000003834595398	null	0.341940861180411	0.22889935908864498	0.24792965430773198
OR2M4	0.7395620411289391	0.408782378158496	null	null	0.531554533840477	null	null	null	0.726552077909725	0.41780722603210396
OR2M5	null	0.641229511562691	null	null	0.784986563357616	null	null	0.205332695055927	0.9894509210641651	0.372121327436884
OR2M7	null	0.934577641125827	null	null	0.530768357579164	0.8545247787300629	null	null	0.956373871416256	0.958818034896341
OR2S2	0.294019282158552	0.03310259473661	null	0.427282435854837	0.691098586016009	null	null	0.25150539844428504	0.238289033339083	0.0764854323054476
OR2T1	0.644138772962851	0.459269638190609	0.631527951384999	0.58041453212147	0.24575607034983	null	null	0.641122068026473	0.7343219717770171	0.16988409846645602
OR2T12	0.766746751894612	0.15967230190648998	null	null	0.173593707752455	null	null	0.841507015557023	0.0663752348132576	0.6664639920315739
OR2T2	0.3589249400091761	null	null	null	0.753517065527367	null	null	0.153846584144404	0.22895978508612	0.0539869438790288
OR2T27	null	null	null	0.188061382230489	0.0510169353902366	null	null	0.282965280713194	null	0.728173229209221
OR2T3	null	0.685021420193004	null	null	0.0814168666803835	null	null	null	0.267061608057189	0.14991499386743498
OR2T33	0.0435388643731582	0.527189533699581	null	null	0.46219366491221703	null	null	null	0.35557812543605105	0.7553701934860692
OR2T34	null	0.552217339120105	null	null	0.251094101607889	null	null	null	null	null
OR2T4	null	0.337476560398664	null	null	0.0974438672432584	null	null	0.22027167697822198	0.262696090251352	0.35623351130183706
OR2T6	0.8456093082835859	0.534976421080871	null	null	0.5772752530869051	null	null	0.316157792194212	0.7483774023298879	0.26826401694393104
OR2T8	0.23224165996971	0.6906062789537131	null	null	0.47189576255684995	null	null	null	null	0.9819626047263449
OR2V1	0.0179597453653238	0.30260289530744106	null	0.0631198860884487	0.007124246717285229	null	null	0.0144864932995117	0.0139732674539634	0.00275710649253834
OR2V2	0.0164698532267479	0.120016249323928	null	0.22454979040414602	0.538547022893869	0.188693191116483	null	0.729584194979631	0.5077485686313831	0.47058418431530497
OR2W1	null	null	null	null	0.6990614968841079	0.26715821050670496	null	null	0.6705657874864279	null
OR2W3	0.565777812014837	0.652399471795573	0.565777812014837	0.565777812014837	0.4734436042859171	0.42129254565330604	0.301168636089958	0.39621055749015704	0.159797315676905	0.521182766297581
OR2Y1	0.26608470021303104	0.929687338969437	0.559662057089943	0.4008285205589461	0.622131817612428	null	null	0.6395774474317211	0.44266150518119396	0.469276827556386
OR2Z1	0.9888140355325841	0.9288505646577808	null	null	0.679302345415944	null	null	null	0.573544459402231	0.691870645143746
OR3A1	0.0686366786288001	null	0.00033463603007272797	0.00044398229229902693	0.0349532365890903	null	null	null	0.0195434766498087	null
OR3A2	null	null	null	0.0462518973540683	0.00040393482371911603	0.028094803675965997	null	null	0.0160405464610301	null
OR3A3	0.057324305006195	0.00146785234864647	null	null	0.362955587976391	null	null	0.0173944342219776	null	0.0814907294141877
OR4A15	null	0.6139953795110911	null	null	0.0970116455177954	0.708522769496154	null	null	0.6605620867757911	0.609884818031437
OR4A16	null	0.7788591121413779	null	null	0.283089860520127	null	null	0.611095901058961	0.43347002566627896	0.7290403281821
OR4A47	0.164403432814217	0.13997178556669598	null	null	0.28613212777775604	0.347833151111537	null	null	0.258246146922248	0.34020395235339096
OR4B1	null	0.270614480236945	null	0.0245124341141059	0.0291641890196	0.19962009304811604	null	0.0152174835522247	0.170031932913029	0.0260875926174231
OR4C12	0.127285164188768	0.465474632096209	null	null	0.200599524701736	null	null	0.508729638577641	0.47495343523750105	0.401393059895904
OR4C13	0.386247024842277	0.507100255288359	null	null	0.0791023346932929	null	null	null	0.767586091787445	0.199767286304559
OR4C15	null	0.587533943567924	null	null	0.4034866868334821	null	null	0.690914776446734	0.8360697547086121	0.423619121091049
OR4C16	null	0.8978280634439979	null	null	0.790334793538157	null	null	0.8379999952138529	0.382897239083878	0.312807309106118
OR4C3	null	0.0354698877654501	null	0.0338934992495224	0.120185301822739	null	null	0.0980774631013657	0.0672585434703631	0.0500837902924936
OR4C5	null	0.0720758916984316	null	null	0.0200991507604452	null	null	0.0216322062413406	0.0194325256446274	0.0162200267506508
OR4C6	0.292804524195134	0.414922461316137	null	null	0.8975417726066228	null	null	0.7622730656077421	0.544009945233328	null
OR4D1	0.319769564275242	0.0221809036832294	0.0805027563540825	0.0805027563540825	0.0887467376509161	0.0805027563540825	0.0507933350539939	0.140371052851652	0.38180462772574203	0.0459665403463087
OR4D10	0.407838293411784	0.309728016279147	null	null	0.40189640485861505	0.678428294721428	null	0.5954655578233771	0.514924845443546	0.49793469278172203
OR4D11	null	0.7703204517728109	null	null	0.8354394976408531	null	null	0.916496911542685	0.7672351847793001	0.636498140536484
OR4D2	0.189394380225117	0.6124228240594289	null	0.39647039581811505	0.12171081608487401	null	null	0.5988644496247261	null	0.0491491014988847
OR4D5	null	0.0402424775690057	null	null	0.0897809015268832	null	null	0.0502904819426562	0.0541029289839696	0.12966851440210903
OR4D6	0.6292068327875849	0.95032437101805	null	null	0.8007497211207409	null	null	0.851608025706422	0.497449321988659	0.7156455680027259
OR4D9	0.37093788265553007	0.642716368416963	0.7063329744657071	0.702207637948027	0.6935902514609189	0.528991585809099	0.7063329744657071	0.535070772491549	0.48315489621310703	0.439312381622452
OR4E1	0.574787731907246	0.45094041129604706	null	null	0.753005584252716	null	null	0.33085137440348306	0.740034391159681	0.702628363529966
OR4E2	0.48242154974238	0.383042574690445	null	null	0.265983213689382	null	null	0.619770606126156	0.374215448143481	0.442859215678894
OR4F15	0.0856822241699325	0.15836043538515698	null	0.0665936203490334	0.195801166166332	0.6531054983772421	null	0.129037183077604	0.37725903026950397	0.103854649761509
OR4F21	null	null	null	null	null	null	null	0.45962826372506105	null	null
OR4F6	0.00739041810367811	0.0742393923764778	null	null	0.266050105048129	0.618668260569493	null	0.0216262621557831	0.11937091405373199	0.361211073038457
OR4K1	0.43277586569029897	0.178294181664568	null	null	0.5713951900387261	null	null	0.510819573717244	0.19346554999817603	0.7737621116495359
OR4K13	0.620266944946412	0.15572050590471698	null	null	0.16632999498613502	0.42608841360412797	null	null	0.29200267515418393	0.5488719237027739
OR4K14	0.5568725333794631	0.0769558802079267	null	null	0.6604846586198101	null	null	null	0.555842061215312	0.8255917373146421
OR4K15	0.414453945079159	0.281687813124718	null	null	0.5848429041680671	null	null	0.368538038694154	0.0948831807932649	0.399338683560543
OR4K17	0.720942087797673	0.133119374283596	null	null	0.6753907930183871	null	null	null	null	0.730372019196858
OR4K2	0.31469787929729603	0.6857404875405421	null	null	0.0697733975079662	0.102772976299547	null	0.380044346082716	0.0340614055597013	0.424038871009498
OR4K5	null	0.36373193897123707	null	null	0.47049034123826294	null	null	0.39247434216693106	0.41118251630213903	0.479756676986549
OR4L1	null	0.790042029998412	null	null	0.18106118522554998	null	null	null	0.239287132127898	0.278407744740442
OR4M1	0.828859896381784	null	null	null	0.48044931723407996	0.983741816805492	null	0.6162425091655861	0.752284429420789	null
OR4N2	0.80595719058347	0.10941857722331699	null	null	0.0898555546940811	0.0345700465922801	null	0.7611796656319991	0.8471846997205129	null
OR4N5	0.413735135191224	0.705655257285177	null	null	0.428348978816565	null	null	null	0.201460757154627	0.259379427412053
OR4Q3	null	null	null	null	0.6155246611071171	null	null	null	0.96789082290142	null
OR4S1	null	0.160346000987992	null	0.0308184973024205	0.21194601549396203	0.024968444384072995	null	0.26627000153208696	0.0188735166381906	0.137043958399434
OR4X1	null	0.18887888896360602	null	null	0.0928104970079626	null	null	null	0.29228830586830606	0.506966326045744
OR4X2	0.0388458199099222	0.0070202967146627895	null	null	0.49425502488146095	null	null	0.00522638645210002	0.26468655587586	0.0898783700946913
OR51A4	0.736824021308439	null	null	null	0.7354747993961892	null	null	null	null	null
OR51A7	0.975673153549083	null	null	null	0.812184252581391	0.95235852369875	null	null	0.7658355397424049	null
OR51B2	null	null	null	null	0.36095531863396	null	null	0.31246656997699	0.8359108299928771	null
OR51B4	null	null	null	null	0.26268776121424897	null	null	0.21680249648354102	null	null
OR51B5	0.423904735479486	null	null	0.0380434606209166	0.23734891616009499	0.8798641140721171	null	null	0.0920933748753607	null
OR51B6	null	null	null	null	0.177427061626287	null	null	null	0.106774289435982	null
OR51C1P	0.978826643431514	null	null	null	0.9258255524831891	null	0.8773905730219421	0.976947574943561	0.398495795879378	0.548381075128424
OR51D1	0.512769734502402	null	null	0.175398494811513	0.19638235803200896	0.46612033083349397	null	0.357261456563634	0.809383454208598	0.44333280425802796
OR51E1	0.7208200919374459	0.554369085702068	0.5773402138328679	0.681856777281619	0.7914182725349329	null	0.578047986529584	0.43412437575253704	0.65300883081529	null
OR51E2	0.7354819553628922	0.7047523416247259	null	null	0.758900669657861	null	0.43021407141323903	0.463406152927204	0.646081153468499	0.579376275309489
OR51F1	null	null	null	null	0.5367303867380461	null	null	null	0.8115680026622091	null
OR51F2	null	null	null	null	0.9544500393032679	null	null	null	0.872015250112884	null
OR51G1	null	null	null	null	0.594639970727897	null	null	null	0.9645770932912959	null
OR51G2	0.8660694739458199	null	null	null	0.585096405123091	0.9176728648207522	null	null	0.721787880633325	null
OR51I1	null	null	null	null	0.0574170073738198	null	null	0.0271830604727287	0.766286673996595	null
OR51I2	0.46958435360286294	null	null	null	0.438032233803645	null	null	0.66446846239102	0.049722529340724006	null
OR51L1	0.6025169215146321	0.330069243894187	null	null	0.8235298089923051	0.88734133056548	0.708836965344346	0.7540196617278171	0.867374198930211	0.584638311581442
OR51M1	0.38206821922617895	null	null	null	0.38727590688268604	null	null	0.5600565579493629	0.439022932616369	null
OR51Q1	0.27612956974521	null	null	null	0.589881409458177	null	null	0.308850610516967	0.11795083555388801	null
OR51S1	0.497793642921564	null	null	null	0.945605132238518	0.945497031607642	null	0.8140593995618901	0.770328697592649	null
OR51T1	null	null	null	0.958568626507105	0.634354671438182	null	null	0.6707954018553579	0.981290598862989	null
OR51V1	null	0.483238700703775	null	null	0.0691071735681827	0.863251147975775	null	0.0588274575108179	0.278445271821846	0.11006615638219198
OR52A1	0.893749176994488	0.7598807634727242	null	null	0.6928766835252121	0.7799974851950779	null	0.9558343979067729	0.41213394683821203	0.733070025724463
OR52A5	0.7209389027138879	0.789323503409277	null	null	0.513904060929973	0.754283950778837	null	0.934988855222055	null	0.80360799840631
OR52B2	null	null	0.39953712505006395	0.397462230286406	0.36366279598835105	0.26349458435249	null	0.26841254924593805	null	null
OR52B4	0.8371161286728691	0.790483698267766	null	null	0.67834818445769	null	null	null	0.8839062673650729	0.6752210203530279
OR52B6	null	null	null	null	0.609639475940955	null	null	0.40544355505101504	0.321057030367852	null
OR52D1	0.0899453023180713	null	null	null	0.534247916898667	null	null	0.0908158391178179	0.0936494703853312	null
OR52E2	null	0.9354938863322242	null	null	0.850413169646938	null	null	0.8711992854791379	0.40291308385473795	0.8097252011052571
OR52E4	0.966689740790308	null	null	null	0.829193326740572	0.8748293827839141	null	0.9525532298142901	0.79237709127542	null
OR52E5	0.8008847664052071	null	null	null	0.753308934013093	null	null	0.800887281329679	0.7070817862531841	null
OR52E6	0.33684232085671606	null	null	null	0.88739339561306	null	null	null	0.818044076627814	null
OR52E8	0.891605862442016	null	null	null	0.7556083504215021	null	null	null	0.229685882197555	null
OR52H1	0.621010724257367	null	null	null	0.146282227023867	0.39664615690946997	null	null	0.22123751189437	null
OR52I1	0.287457461514461	0.633103917440668	null	null	0.528757825758067	0.430342074051887	null	0.663914943464645	0.8611004570899379	null
OR52I2	0.22377820103974	null	null	null	0.760409657380232	null	null	0.12550764140887502	0.25266203116508396	0.340563581172518
OR52J3	null	0.614271064524533	null	null	0.6286375561096321	null	null	0.5555083047777161	0.9216909833066809	0.775527315244072
OR52K1	0.802587101283518	0.446867505017701	0.48759942195128503	0.36403340031209497	0.266388747804852	0.48759942195128503	0.48759942195128503	0.8417925126082291	0.218643131309435	0.879614622994683
OR52K2	0.12489386541162402	0.102297353034453	0.12489386541162402	0.18133187019611802	0.37776673864670396	0.12489386541162402	0.12489386541162402	0.15938918288394402	0.413800942892531	0.39534208686769107
OR52L1	0.5790497495958861	0.7797794830763471	null	null	0.6489212507083111	0.7518332901249499	null	0.395023421412904	0.42995066281924205	0.883136417718898
OR52M1	null	0.30092454865166196	null	0.590078468515398	0.49834400846482	0.41029462114027204	null	0.636257203982146	0.5196285969095921	0.738659665011532
OR52N1	0.6761976156027961	null	null	null	0.9302604016023169	null	null	0.7237797986873191	0.9507592427116701	null
OR52N2	null	null	null	0.6095900418468421	0.538429985863327	0.28418897892643896	null	null	0.679594950258144	null
OR52N4	0.804029384052103	0.8161518570110591	0.8161518570110591	0.94004612413524	0.9193554447507	0.8639751662562289	0.8161518570110591	0.8161518570110591	0.7992351054823671	0.8161518570110591
OR52R1	null	null	null	null	0.818468153104943	null	null	null	0.628624931509008	null
OR52W1	0.4251057559705301	0.522918955506801	null	null	0.819174773295338	null	null	0.23315627476980605	0.21471251628927696	0.911430074163137
OR56A1	0.839317778689402	0.697075248812068	null	0.600372184515494	0.8686988914889	null	null	null	0.8149354905952599	0.9105325966024709
OR56A3	0.5377749068606049	0.754751238468003	null	null	0.8266634776233491	0.367579303651878	null	null	0.572030071058219	0.572607300647215
OR56A4	0.4291573872588211	0.8102981281665659	null	null	0.0456542465719195	null	null	0.20409057379070397	0.561278182075718	0.598154342396286
OR56A5	null	0.6747001842257039	null	null	0.528949741725137	null	null	0.0843399288389558	0.650611584526151	0.0392144523714169
OR56B1	0.39593265970417296	null	null	null	0.512882552140197	null	null	0.47525033913176795	0.397162914350293	null
OR56B4	0.454236211185807	null	null	null	0.8785582480190308	null	null	null	0.809197933904282	0.0885248339800319
OR5A1	0.581076430783408	0.550599402131806	null	null	0.6372206093592789	null	null	0.735042651660935	0.5388099639631321	0.733423367516432
OR5A2	0.46195834765032895	0.435662150482501	null	0.530105774853583	0.410955602089574	null	null	0.38803719523204105	0.171534530679997	0.185278610196001
OR5AC2	null	0.45686939028552204	null	null	0.1234873776027	null	null	0.255539072652118	0.0844367397209516	0.247481096260099
OR5AK2	null	0.648495866950866	null	null	0.599879880084933	null	0.601627025315324	0.5828944136631811	0.8640744861016328	0.934528798493935
OR5AN1	0.219127847753186	0.315484180694589	null	null	0.193623713560536	0.655784423324505	null	null	0.12254631424266499	0.286568815574258
OR5AP2	0.20325683711662199	0.0769977411613045	null	null	0.205824517029058	null	null	0.318633871675525	0.436408890154332	0.0934614281149668
OR5AR1	null	0.7970035012811371	null	0.19815430663640102	0.0132498841028945	0.00513776911627896	null	0.539989883461169	0.46979082546257206	0.22674672344414398
OR5AS1	0.644146010361994	0.48220202272124396	null	null	0.575594715914973	null	null	null	0.577343298175874	0.10356648029648802
OR5AU1	0.5232863172389011	0.314967960883811	0.684252673861087	0.9198079226753871	0.622958539583128	0.684252673861087	0.684252673861087	0.44330615246616495	0.958118771406048	0.847620869047151
OR5B12	0.664934253337612	0.675028120200373	null	null	0.5917893553390601	null	null	0.837162654765514	0.815911330863633	0.36947987680027594
OR5B17	null	0.7402228611661801	null	null	0.27518296118687297	null	null	0.553944833663726	0.38977766014923104	0.9289483849974829
OR5B2	0.19979650887229	0.54058673550949	null	null	0.239610858632624	0.7271817888529208	null	null	0.348839800702362	0.21059846128305
OR5B21	null	0.548403568692882	null	0.76416582425863	0.36809814664342105	null	null	0.37694739804227395	0.454086965831777	0.21512118978403896
OR5B3	0.45498658795384794	0.30157276669962296	null	null	0.611535725697475	null	null	0.44345864975147997	0.34280372959005495	0.685525490007183
OR5BS1P	null	0.7137508780159859	null	null	0.24308558841391698	null	null	null	0.591287050128454	0.49658203663673994
OR5C1	null	0.551750516392953	null	null	0.6880683806515311	0.9062583068318171	null	0.46496128468662107	0.652910975006325	0.6585650082477801
OR5D13	null	0.8406349300596891	null	null	0.283721091034325	null	null	0.8263465418022591	0.7033751726186271	0.29951463830663105
OR5D14	null	0.48095226934633395	null	null	0.5713395711592121	null	null	0.9615585130032909	0.503149000202986	0.799772118335841
OR5D16	null	0.54267770354526	null	null	0.32440875619205	null	null	0.500093034774853	0.8807632975387659	0.8656865310237941
OR5D18	null	0.6120926869276839	null	null	0.603872489336488	null	null	null	0.6495560087288289	0.0373482938596022
OR5D3P	0.272463624159148	0.856017496478907	null	null	0.7881732043474651	null	null	null	0.802970985208943	0.8824904062277241
OR5F1	null	0.5248824510642279	null	null	0.708553764904601	null	null	null	0.814130770763035	0.679044220279586
OR5H1	null	null	null	null	0.50884395670554	null	null	null	0.406566575350479	null
OR5H14	0.782617408793741	0.16706562191435598	null	null	0.532320979386079	null	null	0.847144288360371	0.8106359475079	null
OR5H15	0.5491360221834171	0.6569127750735511	null	null	0.202948532394083	0.538055900066521	null	0.654585875466888	0.8050905484700219	0.566576750429655
OR5H2	null	null	null	0.8137998003937941	0.5803964619512769	null	null	null	0.876033737238982	null
OR5H6	null	null	null	null	0.648136363052987	null	null	0.480282399699068	0.387115824704487	null
OR5I1	null	0.706777030329583	null	null	0.523699382464815	null	null	0.42839494159456	0.7511497269705569	0.23392467720268498
OR5J2	null	0.5697203038591679	null	0.9041761296436651	0.890206858064124	null	null	0.660608323432837	0.286543041051029	0.7782711041858851
OR5K1	0.0396956298171895	0.27360905679463	null	null	0.30883405058919605	null	null	0.37628431883603497	0.0386603977156139	0.132778642041821
OR5K2	0.0910959084800717	null	null	0.103710987112576	0.0466572456891813	null	null	null	0.0039626492193231295	0.0791055475348012
OR5K3	null	null	null	0.7633286590031271	0.438558524196843	null	null	null	0.12133675949198101	null
OR5K4	null	null	null	0.70878474967447	0.713151602576057	0.151313023318802	null	null	0.9669775984162751	null
OR5L1	0.169633753821804	0.8066775736744609	null	null	0.5645127399599661	null	null	null	0.7774049119991171	0.270027210684248
OR5L2	null	0.310742364417716	null	null	0.295277570011386	0.0891758806314248	null	null	0.131314044931368	0.18788852671076897
OR5M1	0.5507458153710899	0.6748311794527371	null	null	0.335488793658895	null	null	0.4844582893591071	0.5231429035861239	0.24469969809095896
OR5M10	0.0769406660855134	0.180180771156276	null	null	0.326202786863045	null	null	0.636452852038083	0.18411705047885701	0.158194133021086
OR5M11	0.213190029345689	0.33622483112892704	null	null	0.10331143780861099	null	null	0.541013155077454	0.40996309258959396	0.39763359110720997
OR5M3	0.428874049283012	null	null	0.7389249978629241	0.6915837791124549	0.591579054766692	null	null	0.206675106459184	0.610380581413922
OR5M8	null	0.753794762292098	null	null	0.18497490121832602	null	null	0.350510317930315	0.786691457089847	0.8974570252578381
OR5M9	null	null	null	null	0.9589997377232741	null	null	null	0.671105311357446	null
OR5P2	null	null	null	null	0.9005728160589151	null	null	null	0.4778143194461021	null
OR5P3	null	null	null	null	0.869598216267508	null	null	null	0.669073925364548	null
OR5T1	0.438896786196091	0.763199300814626	null	null	0.741045118298886	null	null	null	0.8180136890496709	0.6700663849886279
OR5T2	0.390458594404789	0.7488291212133791	null	null	0.7221614406394209	null	null	0.27834737251171005	0.731231988536274	0.497509920984341
OR5T3	null	0.704434653560468	null	null	0.5760702433751321	null	null	0.43420385282944	0.0913844851431438	0.8209436755254079
OR5V1	0.286705428513659	0.10099336116785199	null	null	0.17319418159620098	0.655666944298743	null	0.8519913684336999	0.138033644731966	null
OR5W2	null	0.505409570082186	null	null	0.923812993336408	0.948054481030027	null	null	0.634269089363977	0.437381119645146
OR6A2	0.6465195989858629	0.770070649473508	null	null	0.388732905453727	null	null	0.226628083110535	0.474048272066952	0.5104176489242821
OR6B1	0.638876119236991	0.612350296076905	null	0.638128712963714	0.62077397273663	0.8770338687079631	null	null	0.440739740101214	0.5467917381702151
OR6B2	0.300400030071193	0.268647755682772	null	null	0.0378982904271507	null	null	0.269129026827311	0.0509003298132967	0.525329233186281
OR6B3	null	0.0554000590885324	null	0.0823581978492209	0.38248148271714794	null	null	0.19391194829345604	0.04934790084727099	0.0361601995700477
OR6C1	0.7433061434186429	0.334794710545624	null	null	0.772228154975034	null	null	null	0.744684220984807	0.9260384354575759
OR6C2	null	null	null	null	0.623328879154041	null	null	null	0.915088076590728	null
OR6C3	0.939549972371638	0.949518308591357	null	null	0.940157229580053	null	null	0.9759860861181259	0.7527269792961709	0.796204176664517
OR6C4	null	null	null	null	0.426808519135988	null	null	null	0.7007046036239201	null
OR6C6	0.903505445165168	0.541757770224436	null	null	0.7583656969018349	null	null	0.9362962751654491	0.9955204205817979	0.611348946606994
OR6C65	null	0.607910650253378	null	null	0.628291522140071	null	null	0.6752360516558	0.812263471416264	0.872092134375848
OR6C68	null	null	null	null	0.914178791341167	null	null	0.7462133757284541	0.694049426247138	null
OR6C70	null	null	null	0.939864780033795	0.9254051677486229	0.8659255830103009	null	null	0.8064409031333829	null
OR6C74	0.41674055153403794	0.487939497724006	null	null	0.5861904732591651	null	null	0.9038305814244001	0.45840126238250395	0.958849872348353
OR6C75	0.8043480453590139	0.779546589758164	null	null	0.307143683244336	null	null	0.664672378036455	0.986785551303019	0.670548707772105
OR6C76	null	0.46175575299625204	null	null	0.327855364163568	null	null	0.774244954470218	0.8402571038888879	0.979584391417285
OR6F1	null	null	null	null	0.8705678104970791	null	null	null	0.38593028173403704	null
OR6J1	0.16628804708560802	0.163732828222353	0.34953327438945697	0.0511671731217122	0.13757044287341	null	null	0.11059137872534801	0.0313640304093035	0.0264520900599699
OR6K2	null	0.0616502128723384	null	0.262795639188784	0.0834424068960942	null	null	null	0.0662770059213163	0.234560258837309
OR6K3	0.4821872176521289	0.426021535256415	null	null	0.29667415457061896	null	null	0.40200151851629495	0.869893377566731	0.443315460860848
OR6K6	0.7282391704086609	0.444784004667319	null	null	0.5805685364831229	null	null	0.704122097311408	0.285087734233057	0.321171471578622
OR6M1	0.151305366490422	0.568317921350591	null	0.0613185765235853	0.398096266961685	null	null	0.268650381377525	null	0.515305537166251
OR6N1	0.214799656560852	0.5927470901818069	null	null	0.467992778575313	null	null	0.785680526973636	0.37333822758699703	0.46743470926072395
OR6N2	0.8756309183782841	0.757324730415501	0.8520923961750991	0.30447484840921696	0.537236464258086	0.30817425828775	null	0.858586958922477	0.30279823167700104	0.7175024464214019
OR6P1	0.0066920279515692	0.0126179140663089	null	0.0304499260500684	0.00864045066986806	null	null	0.0165267652275697	0.0133679722501643	0.0009374917699392529
OR6Q1	null	null	null	null	0.779884946143175	null	null	null	0.953978742667099	null
OR6S1	null	0.007752760636794071	null	null	0.278771199678443	null	null	0.237487561295792	0.0163788569366568	0.00198065399034992
OR6T1	0.0392289655054273	0.0614534801154449	null	null	0.111674038459108	null	null	0.0493800814652093	0.0409349433341212	0.0522173533074991
OR6V1	0.252834978811711	0.218791922030052	null	0.405688585993229	0.27082249234702	null	null	0.11661846041632098	0.17442467036346102	0.00203124300446315
OR6X1	0.221892893287738	0.0674165391062449	null	0.18837130602249302	0.159930582814585	null	null	0.155492387482669	0.3882193203957271	0.198989920358974
OR6Y1	0.0195217490525307	0.0269550481876019	null	null	0.036913977381459	null	null	0.0447613362584956	0.0339849741006411	0.126257929711501
OR7A10	0.5035095762569479	0.818362923528138	null	null	0.572031652166808	null	null	null	0.7202497141619979	0.599483233698604
OR7A17	0.47710138184660295	0.232916709212151	0.383717274425989	0.383717274425989	0.350507525184242	0.638614510605782	0.383717274425989	0.49421973231386795	0.42439615747268294	0.302416829674135
OR7A5	0.8115140826799341	null	0.993837126883042	0.9372215111728941	0.44000452600364603	null	null	null	0.9605383069191429	0.9145775710070129
OR7C1	0.300520019919357	0.300520019919357	0.300520019919357	0.36344586455287603	0.0827855551820553	0.21326060327465304	0.300520019919357	0.300520019919357	0.502605300404905	0.300520019919357
OR7C2	null	0.944593088472659	null	0.696891499829149	0.72928024957311	null	null	0.896285278770082	0.7244739852872328	0.51924770569163
OR7D2	0.621320405780327	0.663529312838438	0.669908544327626	0.669908544327626	0.30640814636580105	0.669908544327626	0.669908544327626	0.880373109740057	0.726478969746612	0.5803866488002529
OR7D4	0.645118330229126	0.5943891115450761	null	null	0.8442363359197951	0.8241562263693091	null	0.303076676037758	0.49893631165490904	0.252357922438411
OR7E24	0.42941553096286206	0.347858183212924	null	null	0.8470061145380391	null	null	null	0.22745617368907	0.14921749935863698
OR7G1	null	0.7652561640204271	null	0.41755132428322206	0.127691865407778	null	null	0.119137102422952	0.257049629137467	0.20304606712728102
OR7G2	0.258679098218535	0.8982221071748059	0.6557166964223671	0.6557166964223671	0.75791556159926	0.6557166964223671	0.6557166964223671	0.21983947917158603	0.474932768134306	0.22608727376182
OR7G3	null	0.356934516936573	null	0.504861096080785	0.39516248421485206	null	null	0.658503235532213	0.233019861794441	0.36027000446104496
OR8A1	0.547687372321664	0.404952485751401	null	null	0.637287661999666	0.5369267679567271	0.5334119220231229	0.4513200124241599	0.550770207910494	0.259229409269847
OR8B12	null	0.4692750235510779	null	null	0.0574688026779402	0.0460995519446009	null	0.0516139801653027	0.534458951354706	0.31220721149228603
OR8B2	0.48485065194543103	0.0512394465161905	null	null	0.26300576268951104	null	null	0.490773775807558	0.16975217979593302	0.905607871938808
OR8B3	0.279646956992388	0.5869011868669639	null	null	0.16034857463267801	null	null	0.21846135909253198	0.290240325702188	0.581042059279598
OR8B4	null	0.246111583314802	null	null	0.0879310381200074	null	null	0.0344631468626119	0.19201470783733104	0.0511396259622477
OR8B8	0.15879266502017803	0.311020795325185	null	null	0.276331971283865	null	null	0.338925856527018	0.20552564036688603	0.160967186837582
OR8D1	0.067605960618927	0.8206072024617231	null	null	0.41783138116011204	null	null	0.15416079633989	null	0.46788773095397895
OR8D2	null	0.392886769357974	null	null	0.6083397327319909	0.32665245675277194	null	0.263836626106405	0.32734361245096	0.321402798890517
OR8D4	0.0499197637622662	0.00732886059193289	null	null	0.0052641150516749	null	null	0.162124568396335	0.0263269340189339	0.00284376842658338
OR8G1	0.355033410247216	0.41872474670527293	null	null	0.5601091770555239	null	0.6516005260918261	0.42378984496062705	0.167589050244724	0.30398058552609897
OR8G5	0.311072583008909	0.32634100552918704	null	0.38193722762946597	0.24008751020167002	null	0.398000914032877	0.518079843804118	0.485843585460791	0.7241491859154108
OR8H1	0.440155331904045	0.275696106745321	null	null	0.37804896337007704	null	null	0.0910911744162136	0.384968136676056	0.17406897309822802
OR8H2	0.8095628013952181	0.213737362440162	null	null	0.7343221623215871	0.7205952472784859	null	0.6033725326018791	0.540606200605148	0.6447562667753289
OR8H3	null	0.20623106950794898	null	null	0.675693170196457	null	null	0.11335868990517599	0.365079978635988	0.681191349470129
OR8I2	null	0.53163666829281	null	null	0.160555908703505	null	null	null	0.464863561979866	0.384256714362838
OR8J1	0.151934872282903	0.19182718530460605	null	null	0.307685287740185	null	null	0.260681503417672	0.394022135546959	0.627553091995568
OR8J3	0.6468239348413121	0.741196005714833	null	null	0.35276764955084494	null	null	0.7116246694406959	0.741196639449108	0.181302050602488
OR8K1	0.227599622081034	0.41528503424605495	null	null	0.412610771614323	null	null	0.284751857269324	0.5884210540857829	0.202157896058374
OR8K3	0.0989235754010552	0.5822130085533299	null	null	0.468363021792277	0.39144144055488295	null	0.748206694554521	0.43777820149549895	0.0877724022161329
OR8K5	null	0.837446007285983	null	null	0.9090225382272379	0.318147507072449	null	null	0.8751456793576321	0.901533532800553
OR8S1	null	0.7887104229893441	null	null	0.595866033426187	null	0.474346741713546	0.369449213650666	0.890628916570518	0.830812859584395
OR8U1	null	0.18480169553642	null	null	0.1570229132447	0.294920296428085	null	0.267002376475666	0.144586295905577	0.201495368845804
OR9A2	0.550010665373587	0.8294374388030981	null	null	0.26260975587993	null	null	null	0.337170096378263	0.128450946294394
OR9A4	0.212979213523698	null	0.309950548346701	0.265959596858274	0.14729680137250198	null	null	null	0.377038834733712	null
OR9G1	0.5279071681919261	0.143883199746154	null	null	0.838634375609139	0.13880965904835302	null	0.185059292407411	0.34706158881797805	0.7276718148671609
OR9G4	0.546140238881162	0.337326398295544	null	null	0.99321426605203	0.97546201537009	null	0.8881357488890201	0.740763836342081	0.8317169210234109
OR9I1	0.9961230007934458	null	null	null	0.965413421541246	null	null	0.812200645553205	0.9919302734707031	null
OR9K2	0.7794910707144479	0.9787274309870009	null	null	0.858132862100487	0.500812906855564	null	0.827637496164295	0.7403512535361	0.7956116432086441
OR9Q1	0.8789487593788778	0.8600322980810841	null	0.6128962150447149	0.8624114009926701	0.865748159365927	null	0.689440955630723	0.938842491446103	0.505437988059962
OR9Q2	0.0960430065433988	0.20870711029830802	null	0.326752983396344	0.34044272460318603	null	null	0.177946378217776	0.923117077247297	0.7010984774908421
ORAI1	0.945536870260787	0.949204918975042	0.997677736137221	0.974695155972433	0.909582348883207	0.9708209274411221	0.999053457537833	0.9961769600484199	0.907874847795948	0.9955929553394459
ORAI2	0.478109194942159	0.66522780132299	0.551176149870938	0.65342528154786	0.900875013053878	0.66522780132299	0.66522780132299	0.42465020150998495	0.394496849955448	0.66522780132299
ORAI3	0.0545024249198698	0.177128042649732	0.0545024249198698	0.0545024249198698	0.38547806264037393	0.145330059613279	0.253680783825545	0.198597225562145	0.306795367788787	0.0545024249198698
ORC1	0.966674237252385	0.9974242536425258	null	null	0.93581586811615	0.772153510101568	0.9522335206608822	0.960851283542178	0.9311800990204351	0.9533005955619641
ORC2	0.40270181086091295	0.517153742338571	0.498494605871916	0.440972812537311	0.27934403321063395	0.331082800517584	0.331082800517584	0.49920129633467897	0.275429538807831	0.331082800517584
ORC3	0.566175647016835	0.140158562684189	0.7277309471255821	0.71999054015385	0.636262333258781	0.0677351701411354	0.24821698587991398	0.258879931474762	0.6396206925721639	0.131483900092027
ORC4	0.9002347934825191	0.992723880364172	0.96351755258212	0.997047765001664	0.9765680400156991	0.99754789216543	0.872254572038994	0.9707071628216569	0.992723880364172	0.992723880364172
ORC5	0.11102067382238301	0.0383831673115046	0.4436481505120129	0.7013751360509239	0.16406312114700303	0.104352951593242	0.262095386863031	0.0952060336048088	0.30834791621952506	0.14668057733362197
ORC6	0.642584727782393	0.821097086426703	0.459705428113777	0.294129797028402	0.815655277513856	0.600127656837372	0.460643209877071	0.24422670620673198	0.6923431030039839	0.25939449287623895
ORM1	0.9537977964444571	0.7078872261620429	0.840981030264229	0.946855911919266	0.8398238535048158	0.9537977964444571	0.858587931176081	0.9715520198985329	0.991049814013246	0.927802723275369
ORM2	null	0.9983440141126971	0.9956836091327479	0.9087678959827109	0.551023309453487	null	0.42888856178755497	0.855679174906011	0.533444353270566	0.855375079069445
ORMDL1	0.989360437996283	0.806585045636788	0.9938843814865	0.9625380952692578	0.8799037265921071	0.9819704223058431	0.990715822134376	0.986078390577918	0.9698791100060071	0.9698791100060071
ORMDL2	0.807367522205624	0.645677379774272	0.6815781874452421	0.877279775424965	0.478871162960383	0.645677379774272	0.645677379774272	0.7022420921508679	0.645677379774272	0.645677379774272
ORMDL3	0.606031856331151	0.272804924440258	0.185952422737087	0.43768072589701795	0.5202408462545539	0.307464102482309	0.135770937493315	0.364474697958277	0.233923193675891	0.5737952619721379
OS9	0.0922274882162432	0.0922274882162432	0.15109712580607598	0.281135009509703	0.13680310052630698	0.0922274882162432	0.0757897977544046	0.234562964156689	0.29880012036134	0.0922274882162432
OSBP	0.7370144928261859	0.7370144928261859	0.29337786912855	0.31361645291146395	0.6057285471437479	0.7370144928261859	0.60122861199013	0.5989863892067211	0.388920247875572	0.7370144928261859
OSBP2	0.134512528050161	0.34024452269225397	0.17701244480897002	0.17270817431219398	0.15766613100577898	0.21724120630632102	0.11741233071457598	0.0592313941700333	0.0443242072222653	0.133263279452461
OSBPL10	0.9743793023103591	0.594428200338654	0.8674195676459581	0.9515546388530971	0.961648973394375	0.78930479274259	0.9103206809645871	0.845768570065439	0.7932535015088941	0.9289715509443149
OSBPL11	0.5511382943866221	0.41984104633351793	0.33006060003965604	0.5384548725817571	0.33929054688638693	0.302982061856481	0.327453465231973	0.38959905790119204	0.516544884834825	0.450612782919755
OSBPL1A	0.32436794114450396	0.63092330625746	0.6254387861140811	0.369998632468342	0.714038715120478	0.92063978866273	0.604587620203578	0.25918319824440195	0.383529437479055	0.267229085325889
OSBPL2	0.0356994900425347	0.042345114856872	0.0281800877183513	0.00294461957430553	0.0134187036336727	0.11162744669843999	0.0262185690429791	0.0130821434807794	0.335065988052086	0.0220784042271416
OSBPL3	0.380069814463531	0.8615983013983158	0.9228078089711559	0.890753108356875	0.549303736478771	0.8615983013983158	0.934619712615308	0.8077417477376491	0.882011879328671	0.9118275275861719
OSBPL5	0.47765284195543	0.8790275610877191	0.7763318112773392	0.7627133553813671	0.63664592743252	0.6352618700684151	0.8293708177485941	0.39845513884475103	0.6799312970009119	0.8493890221600009
OSBPL6	0.112207311254164	0.466554040215701	0.173129856062193	0.15973097392798302	0.24313214020966897	0.16840434812664598	0.16299851661477302	0.154615111953771	0.22612414259458802	0.33285426328073403
OSBPL7	0.091219205329838	0.091219205329838	0.100392999474276	0.21868607331742998	0.21241521144306696	0.091219205329838	0.091219205329838	0.091219205329838	0.43237397717593296	0.091219205329838
OSBPL8	0.884564876347626	0.745806390724711	0.5865610975180761	0.554084478829934	0.7559293345816029	0.7425400460958549	0.568836497940255	0.627586157892112	0.924662786246543	0.5535293419596651
OSBPL9	0.6399136320053039	0.817487088853867	0.8968603650263721	0.8209571534256349	0.7738214764741971	0.81306907483825	0.9219756089533331	0.640574675923521	0.9874453783539949	0.6112664370404061
OSCAR	0.9866790478248649	0.978016534157788	0.9357232936333659	0.9411212012952471	0.855115139555479	0.9535636130489391	0.9535636130489391	0.9535636130489391	0.9304520195835079	0.9535636130489391
OSCP1	0.00445209890960132	0.298089630629522	0.0134899861985729	0.00936144838519359	0.0314629237768601	0.0624477934449873	0.104344610538336	0.168680658243156	0.0124385138853737	0.0850924245483049
OSER1	0.5408783612172761	0.107166049610164	0.157307875693929	0.7421220919573841	0.32971709397510995	0.5710086995245971	0.0866610269994166	0.358723281008413	0.0793118953556972	0.169316660041581
OSER1-DT	0.598147320729181	0.598147320729181	0.598147320729181	0.598147320729181	0.598147320729181	0.598147320729181	0.598147320729181	0.598147320729181	0.598147320729181	0.598147320729181
OSGEP	0.00988952630034525	0.0303943238821525	0.0331148950426355	0.0592696149948798	0.0318385377784639	0.0642676168400064	0.09722413328305402	0.16833503309347	0.154701920644516	0.0472252677035761
OSGEPL1	0.912300675549388	0.869673900933412	0.869673900933412	0.869673900933412	0.7195178901508928	0.869673900933412	0.9108672562162751	0.908696542106915	0.82570213834949	0.869673900933412
OSGIN1	0.6114540923270699	0.7900077972966171	0.719975265876999	0.309560107315122	0.589315448428896	0.544575146839823	0.7272271874613141	0.474698902116342	0.7988664234065741	0.7272271874613141
OSGIN2	0.0651343743135028	0.0932411089795625	0.6034848257495129	0.239383946598904	0.0644979154549998	0.161389788607602	0.590736669889626	0.236029361550425	0.412170354857786	0.157418346673633
OSM	0.00026520885262626897	0.0003688724220186	0.00729275950802229	0.0005420031472981129	0.00654724656940423	0.000184507233705948	0.00239927502202252	7.98840677448377e-05	0.000184507233705948	0.000154022364618933
OSMR	0.6212404221622561	0.8070295004382428	0.5417219880125089	0.66728351198013	0.9186637626825641	0.8070295004382428	0.541576222590776	0.72023565301325	0.84503276653837	0.8070295004382428
OSR1	0.41216552004090296	0.7249931508619649	0.30114894929219	0.11830024455333099	0.353479632552274	null	0.29870677380986305	0.11381353145795599	0.104172423187118	0.153018065068686
OSR2	0.15285004914658099	0.0951601810901948	0.0871776066713452	0.0364354951516153	0.514978665121479	null	0.0908604653008044	0.11306834304589698	0.183088315600221	null
OST4	0.193850309104111	0.19937766341429003	0.19937766341429003	0.19937766341429003	0.19937766341429003	0.19937766341429003	0.129727029469151	0.0773334241884018	0.0969638268826201	0.067165480798155
OSTC	0.45158181610990294	0.591850247127955	0.7330520280071059	0.831983052973234	0.27154507487044605	0.7330520280071059	0.7510427545465229	0.558795512996833	0.9289799047468321	0.36573158372604897
OSTF1	0.40381131964903205	0.0721640650189199	0.364802274463395	0.33825132492246196	0.15884076291298702	0.364802274463395	0.23807422128303402	0.0523580945255169	0.5587059697549119	0.5510528900125029
OSTM1	0.44779041330638597	0.43893077584675105	0.78258615898285	0.801928240145105	0.7839386576817851	0.7002028007409961	0.7366893895893109	0.9664903311017241	0.258173171021175	0.710849244453585
OSTN	0.363099375748739	0.43398284387061603	null	0.17913485669024198	null	null	0.579621384770012	0.378512263775863	0.19698119644939602	0.262627457264693
OTOA	0.202427315426658	0.201936774917305	0.21217260952743602	0.229725438195302	0.076698942511623	0.0674232267871101	0.317265823222094	0.317265823222094	0.16525126607736998	0.374577564123933
OTOF	0.182402146693791	0.131933806362777	0.10117696390697699	0.358689102438739	0.0975143765531727	0.0217679134348761	0.0866203850381868	0.0338391596736536	0.15844492567155302	0.0473970119707336
OTOG	0.19005924417904801	0.25919436423484105	null	0.339401622843281	0.37436101907540703	0.207943197253627	null	0.426272212970075	0.13713347338353601	0.39114615162284294
OTOGL	0.3890587324564671	0.0767697894836193	null	0.125479705199397	0.0491387247965238	0.721768027918207	null	0.287466511892078	0.0844750279524516	0.238901831393718
OTOL1	null	0.5984942428364649	0.448711736565022	0.6959558621941551	0.523193103545803	0.31390996120009995	null	0.12251387885602999	0.212454012733756	0.410620317786224
OTOP1	null	0.24827870886304104	null	null	0.11441329577066198	0.6992799139758149	null	0.0585571022195081	0.6691100204818949	0.37191888644221394
OTOP2	0.14206502711204902	0.452387703927275	null	null	0.009252356767175859	0.0380169917960725	null	0.15840058470409102	0.0571127074559783	0.117421695977894
OTOP3	0.147754135356647	0.0422427477036146	0.0366883909102688	0.108628067026585	0.0902688211880648	0.0771744895178094	0.0925416049705851	0.17894755745405896	0.0636643834270144	0.0531473254184198
OTOR	0.41391284785369004	0.123387854603791	null	0.564205380078897	0.379942143018516	null	null	0.307074579795035	0.36164230618357396	0.7473947187595871
OTOS	0.0489882001062879	0.0823296343233079	0.236101403637811	0.26655658638265195	0.47648092784454293	null	null	0.056186726882915004	null	0.0252303363302119
OTP	0.260390690579203	0.428251058783803	0.178144800561305	0.0675525992518383	0.22707587466465698	0.178144800561305	0.178144800561305	0.288542638025992	0.0638248089390059	0.28580451374162896
OTUB1	0.372149959727904	0.263098284030432	0.421906557886087	0.0981619109661254	0.24612398315492603	0.294875242820427	0.33040826099811305	0.126267500963121	0.10449033955411802	0.263098284030432
OTUB2	0.339948530224242	0.18007218717912302	0.352806350101813	0.132049721977673	0.178174048673177	0.18007218717912302	0.18007218717912302	0.18007218717912302	0.18007218717912302	0.0823002287183256
OTUD1	0.42084467302669504	0.19321192588840302	0.24835352112207	0.0574407980071786	0.359836396753338	0.19321192588840302	0.225577399663115	0.10722770170540198	0.260003633371103	0.0866710148827593
OTUD3	0.888341946197129	0.8509244856481801	0.454689401888356	0.67194796491821	0.480927728731712	0.5728121357126079	0.4014681862198479	0.3552734575131679	0.5017526758346951	0.590476623299124
OTUD4	0.7119199567352771	0.7794448609678741	0.595090157692323	0.196415032374996	0.644112685995118	0.445220706401193	0.44563981915547296	0.30708073617414	0.522404066930086	0.699647289879396
OTUD6B	0.178168040453674	0.349376208396041	0.06123427963866599	0.0591341139166801	0.581645694293756	0.45806756270001203	0.274621789283996	0.11278684998890899	0.10319758235341599	0.10319758235341599
OTUD6B-AS1	0.44372460632029104	0.44372460632029104	0.44372460632029104	0.44372460632029104	0.44372460632029104	0.44372460632029104	0.44372460632029104	0.44372460632029104	0.44372460632029104	0.44372460632029104
OTUD7A	0.411813813926804	0.36207045117146297	0.7907688519213371	0.595387738772501	0.775158692905745	0.48297882098306	0.626423752760647	0.4326542343921971	0.364125312479969	0.444128915869369
OTUD7B	0.38122100686407395	0.263642254712635	0.527630558408344	0.22454735032178197	0.506740154818448	0.263642254712635	0.48519303903398797	0.602457250154454	0.19347878010896302	0.163276022440495
OTULIN	0.0773560422542347	0.46103878195746006	0.37093818462906203	0.509125934621169	0.423090254219768	0.38499302608335295	0.184807947380757	0.15578412190547303	0.29063085382673104	0.11773888985240198
OTULIN-DT	0.8171505433344549	0.8171505433344549	0.8171505433344549	0.8171505433344549	0.8171505433344549	0.8171505433344549	0.8171505433344549	0.8171505433344549	0.8171505433344549	0.8171505433344549
OTULINL	0.941630311966389	0.900207183747042	0.937566704818812	0.937566704818812	0.8799622552097859	0.937566704818812	0.964108922758558	0.940969528731424	0.8757014665400821	0.969474792987789
OTX1	0.9387073413415501	0.7712901466965408	0.536715759695096	0.6637041171343331	0.47665370978387295	0.3911742512948789	0.576891117693793	0.6255190233115079	0.651846119295022	0.397483577187584
OTX2	0.5541946240631199	0.5692782665444449	0.9839029295215692	0.8227077690026658	0.8424830385558221	0.781140557662127	0.706047249951252	0.92807249025405	0.353222808448553	0.9268647895786519
OVCA2	0.0161183356982436	0.00037990075726094597	0.00037990075726094597	0.00037990075726094597	0.00336814673917431	0.000612471178495127	0.00567043525999445	0.0114732486022934	0.00347638499368333	0.00037990075726094597
OVCH1	null	null	null	0.11232070110408197	0.38365734891616904	0.10879251138871301	0.0190556818525028	0.0294509134620472	0.221351042916899	0.0767492086734607
OVCH1-AS1	0.830575851495092	0.830575851495092	0.830575851495092	0.830575851495092	0.830575851495092	0.830575851495092	0.830575851495092	0.830575851495092	0.830575851495092	0.830575851495092
OVCH2	0.938278085632091	0.827282540641028	null	0.957648907801487	0.9794374830399131	0.9996553912460241	null	0.9421531955473141	0.9699809729435781	null
OVGP1	0.7462181548947829	0.9121349774590649	0.57441075646037	0.8140503105320459	0.7952541363171709	0.805009269994773	0.8969234979339871	0.8134938130001658	0.695297952864534	0.84758040046251
OVOL1	0.293911858468907	null	0.323869909876347	0.168830290397368	0.42240208077546	null	0.389529767669781	0.203767518477801	0.47134544769257897	0.45318296005397496
OVOL2	0.0295974722861555	0.864169643977679	0.858189449810614	0.38763197564057106	0.36091975556471007	null	0.7974121312399609	0.232489397945657	0.834227662676932	0.717644852316355
OVOL3	0.6951621697934329	null	null	null	0.159505871177693	null	null	0.41341750209383205	0.6893937958463899	0.247450840495007
OXA1L	0.27718907421585104	0.66657993319787	0.268792839338436	0.31407699136001693	0.23097894595954999	0.407635195468185	0.25026637678093305	0.355132387988889	0.628189247632948	0.613204294180362
OXCT1	0.47551821614563006	0.36194700487074005	0.15533115231812802	0.28721809964211303	0.5644895488244239	0.290079150871047	0.0729598639103014	0.47441829225096205	0.239501306405889	0.462495781760739
OXCT2	0.516011057451373	null	0.45021069396894103	0.588980668360898	0.192967184346759	0.20700313559878897	0.4497515817002779	0.452149500354199	null	null
OXER1	0.296870255796386	0.0812477698770348	0.251985857319518	0.471321856566309	0.298569323773146	0.38535021086430604	0.182295091926846	0.47913357749947294	0.11242687222956	0.43456660192483293
OXGR1	0.22039532422069896	0.6742574876972371	0.8016671407516651	0.697660331001419	0.79793041575185	0.7200539808759508	0.5161279965439489	0.7308540304545941	0.46899193781369297	0.272588603041436
OXLD1	0.17951854020629196	0.22622967281376605	0.479757220721995	0.137892551882463	0.17872653877875197	0.0774798609681502	0.14259426792809102	0.22149998598762602	0.14766389395113097	0.21244427829973
OXNAD1	0.29466058771924997	0.604253923075099	0.355764275597361	0.42462283361956105	0.163269164617134	0.414633621460236	0.37182875580205893	0.300736239593133	0.898669460053985	0.31589194163355894
OXR1	0.7888052816114209	0.46514724862855	0.40743129488843893	0.571920301123855	0.3557570575304779	0.547349331190343	0.5935941588031071	0.528200329547157	0.8250220118519541	0.438503687570725
OXSM	0.40878337819746896	0.5207250631241479	0.531035389050079	0.320243958557576	0.283056131215144	0.42124381332431204	0.44414861095443003	0.41402269396184005	0.359442262354557	0.359410493308384
OXSR1	0.215264627014232	0.386869606806264	0.150571746874143	0.0880049019496394	0.47653003483824297	0.19545183594905605	0.143993283525897	0.0647251187460383	0.0657629324779195	0.18497344885809802
OXT	null	0.9479074400929959	null	0.640704622366181	0.729140249716764	0.63122863161182	0.863418437160836	0.8994853347821279	null	0.711469656744647
OXTR	0.536092275360765	0.0712086853178674	0.35150992965098404	0.0281946133050133	0.314637759659139	0.27450010382045	0.21855043985158604	0.5279168321079579	0.125851539406996	0.625467937310837
P2RX1	0.599315440659285	0.759771651653968	0.566053401551897	0.5764373800402359	0.719839173539048	0.597145104035222	0.7131417898993699	0.467147563263048	0.7063602048278851	0.47764129905987396
P2RX2	0.282133274800049	null	null	null	0.525835764504042	0.49408214185582205	0.6673742898940029	0.545363755664565	0.830476287128353	0.8940365085454731
P2RX3	0.8583391962952981	0.650533114249317	0.766590316023222	0.521558055725903	0.608718944976578	null	0.409268763613954	0.5814882793181129	0.5806203379416519	0.9012593092683101
P2RX4	0.55922692408351	0.823835138741792	0.792812626273185	0.847889609057778	0.6745439096867422	0.8215721350590329	0.536415419545654	0.5107409517904411	0.884011782700385	0.501897165601225
P2RX5	0.783145185522727	0.18538780650271397	0.27167325576204604	0.258151420855668	0.0326310616180359	0.0295809016120066	0.34240097277920395	0.301144945669586	0.0479479004897987	0.344821647462305
P2RX5-TAX1BP3	0.728512747772463	0.272246828241624	0.629958288360125	0.629958288360125	0.218862351442161	0.18827827113152698	0.629958288360125	0.629958288360125	0.171450691318044	0.7235933867112372
P2RX6	0.45998745278792896	null	0.510778921542565	0.7696086086819391	0.9092000304998259	0.40857259206343605	0.34062474088522493	0.8431522080381851	0.33483664901483895	0.39782695156385295
P2RX7	0.31712115470681	0.0521977307648851	0.13398906854827902	0.24382906259031198	0.192400217371148	0.169719954162825	0.23787351322781	0.485760465176633	0.0381270309064907	0.28858227238600703
P2RY1	0.0741683204131657	0.0465924202334631	0.0903811174996702	0.101099203213554	0.0124781403239481	0.0342680714063142	0.0694596810567571	0.0731945351418083	0.0424389642885044	0.0559129773575088
P2RY11	0.0964124651190234	0.0711987665249252	0.5837464198577261	0.539542658151107	0.4200988728900611	0.122827220172804	0.36521997402722406	0.556113341380854	0.19232371727401398	0.0711987665249252
P2RY12	0.101951682544041	0.133244521382317	0.12145320771595401	0.20647300834049198	0.0468049886867465	0.0502689696257649	0.133244521382317	0.133244521382317	0.158288863190412	0.133244521382317
P2RY13	0.0443116609129223	0.0222503293342577	0.00796711500709187	0.0904053891140376	0.0382481368682756	0.0222503293342577	0.0101980440204264	0.0826175580475445	0.0973078422230984	0.0222503293342577
P2RY14	0.134119670554919	0.43119241396518393	0.0843711669068134	0.4055508789483239	0.335312273308852	0.260433129779383	0.033010733969108995	0.0364879760593798	0.526889954243963	0.43119241396518393
P2RY2	0.380329233651184	0.869058193077465	0.6383838692394139	0.8122443298727171	0.481676353474724	0.7038868994667159	0.890739940421862	0.72054934438179	0.586608406108538	0.6979158461715439
P2RY6	0.323046357252528	0.963422416814614	0.589427159801019	0.33361771732406503	0.5587860339921179	0.65123505536453	0.8986858341120579	0.6967584965370379	0.7910303358157109	0.37240412176470794
P3H1	0.406288943951971	0.6235812472707021	0.42964584865682603	0.561073006092732	0.46413186375692406	0.666966909462042	0.768256210110572	0.744436749931512	0.43132717900106393	0.592037315127614
P3H2	0.49210489755041203	0.705957408130175	0.670768622892175	0.8582093352261708	0.9116384549589001	0.6764178826870151	0.685207492399829	0.659267701553343	0.451885945375829	null
P3H3	0.900359613707853	0.927672418870256	0.8042474361633091	0.670922699929178	0.7204635271479809	0.9005179986344549	0.8476817958127131	0.6990664807193071	0.7459100605195551	0.927672418870256
P3H4	0.0651650838909266	0.10524067349476	0.13830600961897	0.28411975986700894	0.253658595693322	0.277263588122884	0.318643711601085	0.17323246950872903	0.27924869302705607	0.28276612350104396
P4HA1	0.7620547089679979	0.901851561549318	0.628592683684978	0.664017499245771	0.26675429085129804	0.5731626047339571	0.630624682593191	0.664231452356584	0.338636346957175	0.571407264781252
P4HA2	0.484714319233593	null	0.671819185777383	0.6693165833971171	0.18486492491230802	0.277853165571534	0.8250824557995758	0.52404746176351	0.47909552180634496	null
P4HA3	0.623828755816577	null	0.5504592069179189	0.621843271833526	0.465194897960904	0.0448257856053631	0.670167351903576	0.72742027883509	0.8528380506010109	null
P4HB	0.395857396734021	0.41093452761997795	0.41245821120816795	0.7164478506648589	0.833599794616586	0.41093452761997795	0.43411560355999	0.565063209616828	0.145752799727014	0.717878632067935
P4HTM	0.46414672132565504	0.773953332770251	0.773953332770251	0.773953332770251	0.867302906086519	0.7207893626511129	0.983024115925937	0.66799826646629	0.5065600043209871	0.773953332770251
PA2G4	0.223665381614302	0.223665381614302	0.223665381614302	0.223665381614302	0.182330475405136	0.223665381614302	0.223665381614302	0.106393855885533	0.6538484804736229	0.223665381614302
PAAF1	0.987036399168356	0.888727135401947	0.9162555419928711	0.9029951548047571	0.979161771015635	0.8693108552540151	0.919640377865798	0.9841775088881249	0.9751739551921199	0.9739334141285071
PABIR1	0.879657393439759	0.879657393439759	0.879657393439759	0.879657393439759	0.879657393439759	0.879657393439759	0.879657393439759	0.879657393439759	0.879657393439759	0.879657393439759
PABPC1	0.8069671766773291	0.49113305907114796	0.536334985702286	0.232422307579935	0.42609429895891204	0.6837218837294361	0.5610009176843499	0.552388401113788	0.573818099962927	0.432279510970553
PABPC1L	0.48248897578167	0.7658877749083131	0.80158559347428	0.749911353208445	0.7710052710149209	0.6911674252557111	0.8051510959711491	0.477580371132819	0.7617534644052439	0.849556522655482
PABPC3	0.362169280242822	0.748773062276739	null	0.617724511410271	0.7078838397495121	0.955914262234298	0.685374854577664	0.677723259679634	0.7188990075172991	0.652082185270088
PABPC4	0.21102553167576196	0.303783226100868	0.20307840096423302	0.454799530915684	0.133617334620963	0.16059516250677802	0.20014641260057003	0.299827365477515	0.0945886983772761	0.18354194738238502
PABPC4L	null	null	0.155123487677756	0.393301670552689	0.21688612307142	null	null	null	0.605444679185678	null
PABPN1	0.142692635842339	0.144660144719508	0.410655190146911	0.529614226019826	0.306516438560422	0.21571683980658396	0.48410411333809494	0.33916265019689096	0.305607114346526	0.293458213779008
PABPN1L	0.039520045899606004	0.18944484143786802	null	0.0538801664095264	0.182640193598899	0.267955372312929	null	0.0783081497679309	0.0544401076810737	0.138639225091563
PACC1	0.288423338040992	0.288423338040992	0.288423338040992	0.288423338040992	0.288423338040992	0.288423338040992	0.288423338040992	0.288423338040992	0.288423338040992	0.288423338040992
PACRG	0.22801538284107897	null	0.0636520722069422	0.20303116710593105	0.89104324961061	0.30036248614994804	0.0591347714039039	0.152776773925553	0.0568381857184633	null
PACRG-AS1	0.0160542321646645	0.0160542321646645	0.0160542321646645	0.0160542321646645	0.0160542321646645	0.0160542321646645	0.0160542321646645	0.0160542321646645	0.0160542321646645	0.0160542321646645
PACRGL	0.14179481906209898	0.22380992045496803	0.362238661146481	0.23167298192856503	0.11318659795625699	0.133128389719443	0.22380992045496803	0.20463212749917897	0.306861244119715	0.337541347039165
PACS1	0.7795842994122242	0.8992719977401321	0.9652454348782471	0.7304002241996809	0.8149390666488491	0.8992719977401321	0.8431011443198331	0.7193478380988308	0.9174323829135419	0.8992719977401321
PACS2	0.5830494756648249	0.29211047208821195	0.20233562762029503	0.312254246655444	0.262722939122297	0.35884501155156107	0.294059726863219	0.5210062322578121	0.219169611846706	0.29211047208821195
PACSIN1	0.8829765104111651	0.770001315435645	0.633290855698964	0.700073067288922	0.336820468782582	0.6246924687135389	0.7426806808992259	0.7543763766199579	0.6246924687135389	0.483415607463026
PACSIN2	0.7528386896813699	0.748246503441817	0.7321178673415799	0.43677576201797297	0.60236695063675	0.748246503441817	0.347996643970555	0.213351803499414	0.698293971978052	0.957683685741587
PACSIN3	0.411631935699735	null	0.0175534487644892	0.330243499591952	0.769811468657177	null	0.6533697400825079	0.645360672511571	0.386351186337706	0.10641796704128699
PADI1	0.0344954467464664	0.0230701268887114	0.0663576992228059	0.10783779605612598	0.300953270997536	0.10128374474186999	null	null	0.152970742397292	0.022160167249004
PADI2	0.15324878287284197	0.347156327063348	0.310119598096081	0.066727559992571	0.0807486351067402	0.0768465932420024	0.314593625660658	0.0695610639111615	0.0966412511293105	0.0618145968617014
PADI3	0.0454989527557505	0.523293913000717	0.445118960514936	0.0818430910638214	0.0786191236799974	0.355503164837142	null	null	0.8620997571423	0.286766919858789
PADI4	0.656124057325619	0.7690540253006759	0.7784718763903651	0.649768912207235	0.591159306422006	0.7484752473986751	0.8581370163047759	0.8581370163047759	0.8542168697776601	0.5989294805551251
PADI6	0.347725505760787	0.45307531259787204	0.6813496298482281	0.678002145093428	0.8451827289993721	null	null	null	0.405069872939747	0.5813769758364069
PAEP	0.0735016127636312	0.7529433082721619	null	0.275434502505922	0.0876765846982274	null	0.10082854684728	0.0794762833508573	0.107025142937797	0.375986980439204
PAF1	0.0217346865823858	0.0838767225962541	0.0838767225962541	0.0786324760163917	0.0480299635051613	0.0838767225962541	0.126742056643426	0.0261099895495601	0.417143092109021	0.373638000415698
PAFAH1B1	0.8783803241999879	0.6801801594202089	0.697619305421395	0.8323737834899371	0.840429762309705	0.8381189047398729	0.7359062889577711	0.8815501380389861	0.7292055925149471	0.683961882376588
PAFAH1B2	0.430979725252726	0.813430113064766	0.8832976573149308	0.915541193185275	0.18452942585706197	0.6892620428566961	0.887085284842986	0.9165744953088342	0.435398437765719	0.8980093744464169
PAFAH1B3	0.30397578000738895	0.892436613407258	0.280525852804933	0.302400051736645	0.641326447618527	0.600719842930164	0.305303724915243	0.322455358953372	0.694395004727584	0.679734179546032
PAFAH2	0.703978627426017	0.692539524419563	0.679248806461185	0.8104326450636808	0.24276333119009	0.19784479206769898	0.656399409317059	0.6555585470502641	0.686113480687474	0.8126472086280601
PAG1	0.507028564747563	0.508544266565457	0.382416972683332	0.29640241395495603	0.531244436080611	0.609885971643593	0.5394986439714861	0.47939481221410707	0.5456175681620811	0.8404272982816609
PAGR1	0.0851203414261019	0.0735456743187022	0.0735456743187022	0.0735456743187022	0.43209226066104905	0.0735456743187022	0.20515160074421399	0.0867379285792574	0.0735456743187022	0.0735456743187022
PAH	0.8868913459343579	0.9197010040003921	0.694333067378117	0.694624475309661	0.660694253701525	0.5984237477301989	0.8572346831344492	0.8504131548062529	0.89486817859393	null
PAICS	0.324687691964954	0.465288829662841	0.307639260979017	0.319561356578313	0.37297741024927294	0.14649167082909698	0.5804729867281639	0.37774320238080206	0.535137669173729	0.81595683295276
PAIP1	0.5734731693636971	0.672278079775103	0.564403937184167	0.631744257495732	0.743968561984777	0.8127639742964721	0.565450448395562	0.6847508280847541	0.77939904018196	0.629326302432852
PAIP2	0.849753944486053	0.653957382306619	0.55729915001584	0.730940773003691	0.57929375855224	0.653957382306619	0.642373313339236	0.6952002966422061	0.653957382306619	0.456086258084517
PAIP2B	0.18148659649604398	0.264713927181649	0.10404671836955301	0.363503610807022	0.35635777807909	0.35635777807909	0.100366702228815	0.329296741424472	0.35635777807909	0.345135225349461
PAK1	0.427100351873558	0.0141290377797978	0.0944895154453838	0.18235596430055498	0.173548388938667	0.0624110518914224	0.0624110518914224	0.129341319829733	0.0368143949451215	0.0624110518914224
PAK1IP1	0.804523405444476	0.509385274632786	0.32993207055858603	0.379799632327094	0.239304752095555	0.32993207055858603	0.32993207055858603	0.32993207055858603	0.223323805842488	0.318177398159653
PAK2	0.38131567029791297	0.555104301823084	0.40107717722943104	0.7260063376150021	0.322367313913133	0.44455222272047296	0.38852947444256203	0.6325896830324941	0.384307698877952	0.40101736101743696
PAK4	0.23390733862985605	0.21191243831602802	0.0645765257776644	0.6314702006207099	0.7372305940106851	0.713760837989167	0.5307058710227539	0.6761664088803029	0.357431840138271	0.511000246604022
PAK5	0.7413236342162209	0.8842816783309391	0.996492873622915	0.9960359443625819	0.5593573862963079	null	null	null	0.9319683051641751	null
PAK6	0.622684362172389	0.552372400709999	0.651224989880753	0.9105971962148129	0.8131732519687149	0.68899112384753	0.18781710551493302	0.19449988519770398	0.7853956016384499	0.590138171486687
PALB2	0.0562106394695702	0.0361253460488269	0.207488266376566	0.207488266376566	0.0510674739622053	0.47961261178879405	0.0458279739087311	0.0583645211691806	0.0344491158096551	0.287656566263615
PALD1	0.885451378111279	0.749999698027284	0.585638528220719	0.610798083706782	0.476786670380486	null	0.508854112455898	0.628329764030217	0.404406587928634	0.8075363457637759
PALLD	0.111845637143819	0.386151845379381	0.6794803265649201	0.23354279895386498	0.545716204874836	0.514490468411937	0.415145148627757	0.7669021765510992	0.596868029694374	0.8191355382169581
PALM	0.5520013052218211	0.29499575184838106	0.33211890754888596	0.243988062700654	0.494150808298757	0.356434150321817	0.12355703065696699	0.415085231847971	0.320164868160265	0.3520769835077629
PALM2AKAP2	0.29093314316777197	0.29093314316777197	0.29093314316777197	0.29093314316777197	0.29093314316777197	0.29093314316777197	0.29093314316777197	0.29093314316777197	0.29093314316777197	0.29093314316777197
PALM3	0.7466671038836891	0.30128717793855997	0.23578809649338	0.439097085163751	0.0186394247943483	null	null	null	0.508085610473852	0.149873339838167
PALMD	0.28000378152299105	0.176926561322755	0.782598397135585	0.74530579461074	0.5802062271547429	null	0.625776627148787	0.7100706519515659	0.8605790203462741	0.722073886035693
PAM	0.619972858674722	0.352434650460748	0.735637335298714	0.748294131886739	0.5570794709624011	0.48507610242791205	0.601257513454568	0.684144740162759	0.389163261440071	0.71846220879583
PAM16	0.132173476062399	0.676720509574692	0.740679391052279	0.248792902435595	0.7332290013178091	0.10867901822364301	0.676720509574692	0.676720509574692	0.8831103389849191	0.676720509574692
PAMR1	0.6155918184959159	0.12657459695061402	0.28400286060279806	0.11206641853878999	0.0692504124578942	0.0640595875997644	null	0.0335277732093236	0.0769113541431679	0.0324906752234062
PAN2	0.678871098499002	0.7019461879301989	0.5910625270724229	0.633738729538051	0.4239131060571	0.7019461879301989	0.696264978775093	0.746427252051353	0.673005249859014	0.47381732224994505
PAN3	0.24089067747694395	0.23071414819289301	0.30659964835077397	0.235730214157117	0.38755003416621203	0.33344580142159697	0.468885181979776	0.305949939014032	0.21298510434897303	0.483018880968277
PAN3-AS1	0.993890547322516	0.993890547322516	0.993890547322516	0.993890547322516	0.993890547322516	0.993890547322516	0.993890547322516	0.993890547322516	0.993890547322516	0.993890547322516
PANK1	0.615410669760531	0.40403797197172503	0.26386069286843805	0.17195446037948198	0.26242450711684195	0.20580085124163602	0.25903321350271696	0.17746804251409198	0.271581391806611	0.6560820607821839
PANK2	0.584368973394814	0.978010605920876	0.9324513248145041	0.9215985754719008	0.818446154086141	0.8622969113269471	0.820128297012956	0.974143143788981	0.80595171209003	0.9324513248145041
PANK3	0.0222272904202754	0.00193820199288738	0.00424902589577873	0.00800238122948447	0.0109784341663356	0.0109337804212013	0.00373760862848779	0.0077917341806355905	0.00747863123072043	0.004615171930543721
PANK4	0.14786135107971	0.0582552465606197	0.0259299165039141	0.0549477095079482	0.0439020849819927	0.0352009608479591	0.0189765661575573	0.0189765661575573	0.174124290941936	0.0270605563896723
PANO1	0.870919148401442	0.9786323245948679	0.9786323245948679	0.9786323245948679	0.93451730308528	0.9786323245948679	0.9485139089596041	0.906434651774503	0.9419377980303191	0.9786323245948679
PANX1	0.844274555029207	0.930268917179604	0.607308199649075	0.790609235793913	0.901222115364476	0.9415146012288341	0.601773547863588	0.7502138570852509	0.9827789398247572	0.936939979956751
PANX2	0.179465367423965	0.0391552225516398	0.0228606134334872	0.0491448911016461	0.379756438450154	0.0872637440029582	0.0211418975926529	0.0462982438814372	0.0642952897153083	0.04879130894431
PANX3	0.931222241015294	0.5647824435923431	0.654513277591402	0.651773458257322	0.6942631652231561	0.831116113785272	0.493724772125457	0.4742524931398	0.7315046831270792	0.8360810263860071
PAOX	0.23092917801850799	0.187625478243999	0.17650853393339605	0.156621809683919	0.502827268525806	0.301637861836195	0.17258972859239902	0.12119866106815501	0.15655990504883	0.23230317948271598
PAPLN	0.133269242584072	0.17803915825808	0.0720174025657161	0.24083631688780602	0.0815318964221288	0.0639638940710796	0.172101330293388	0.581994982446888	0.5056173278455379	0.23958122039556898
PAPOLA	0.692402730392914	0.5793364886650749	0.846257623787514	0.7160282623586891	0.48847411704583704	0.45930294168512104	0.793250531715315	0.26533109727847404	0.734805083579115	0.45930294168512104
PAPOLB	0.43373171929404997	null	null	null	0.203685834655594	null	0.28705034416067604	0.229623902767941	0.926304157973389	null
PAPOLG	0.6823158860429871	0.789732539811819	0.6061533912032839	0.9193060713299359	0.783604353245108	0.717176352204403	0.614865488560301	0.6533573537887071	0.540538611658314	0.721033258757173
PAPPA	0.17652410457075	0.8025424737657609	0.39876823680052703	0.17655458259722895	0.24028905272477696	0.32903215432457	0.260819760724659	0.0737742579636514	0.26153711374373	0.0201661662317848
PAPPA2	0.4035401725899149	0.327253488207969	0.165671220886887	0.16871006768243302	0.327277339173706	0.6875254678888241	0.23634436599153302	0.382162878380434	0.730694994865389	0.135073842268962
PAPSS1	0.9167974697360691	0.944246749743409	0.972699013264025	0.928069680434912	0.977592227205526	0.978715269147445	0.974842055486043	0.901002122268498	0.947132098067917	0.9726422374827729
PAPSS2	0.15059589426997302	0.33784509298239795	0.0440401576238189	0.12203885351198401	0.12253213163819099	0.15441209931657598	0.0286850969219836	0.0300750791476204	0.351282670065284	0.103786486183384
PAQR3	0.550034277375475	0.620656101763301	0.7225615554886942	0.6606291001951851	0.900771453632131	0.6785617220357161	0.6445035305995029	0.769908431395846	0.585000420373025	0.620656101763301
PAQR4	0.48289146154316903	0.6340533510422839	0.553906075260881	0.84256254587988	0.6303446258297509	0.345760479403114	0.606904054894425	0.8156698437259929	0.642686070621646	0.6340533510422839
PAQR5	0.574573817868178	null	0.46526680290299793	0.39025603708228707	0.296308352518245	null	null	0.547094565094776	0.349096818137239	0.334018689764971
PAQR6	0.559267747299316	0.7798477134289441	0.670616708207743	0.8130409343367049	0.867054617429207	0.7798477134289441	0.7016581854215601	0.8230936017036059	0.431147736191892	0.710788732538032
PAQR7	0.00295838434782019	0.00189337452852235	0.00189337452852235	0.0023606840636332697	0.00662183636153191	0.00189337452852235	0.019249586497488997	0.00111601858944828	0.0203919372710237	0.00322339282999846
PAQR8	0.772581979041294	0.8976403015175658	0.938828450175872	0.38150812087808705	0.831267806411308	0.8976403015175658	0.9255295365892472	0.9875065938428259	0.805270044650577	0.8286025726681401
PAQR9	0.5522068578028929	0.898976628044858	0.8977991316643001	0.8977991316643001	0.9108365512865458	0.8977991316643001	0.894737742988085	0.9249980184645501	0.925148588385908	0.8977991316643001
PARD3	0.44781154318111605	0.318383594139396	0.5827724938306109	0.6903829716037511	0.7221133670860881	0.565363101904783	0.5488592485600929	0.5477928136139021	0.35227910741582497	0.56398173870861
PARD3B	0.256625586843489	0.0353052647456454	0.19179278010771802	0.29725042826981296	0.477489442735509	0.237828171302327	0.167713372943355	0.240109015608585	0.17030378030980498	0.645163015827083
PARD6A	0.013604684633116999	0.0169352760851547	0.0179588293399652	0.0372405821777501	0.0116019232348035	0.0442711446496006	0.0174295777591776	0.00935798703921877	0.0224925892404508	0.153037791908581
PARD6B	0.21169127199302398	0.166476355576448	0.539968919128424	0.357185648207812	0.30286383942989303	0.0808763182550841	0.20537763523634303	0.318478127161204	0.299010140200796	0.29168642974916603
PARD6G	0.0468114227579737	0.236992858764318	0.22661361870093102	0.563980204737196	0.607824236783065	0.284838902535912	0.38478779109529493	0.6720424552688001	0.371134502423736	0.541083519369041
PARD6G-AS1	0.45766731662782795	0.45766731662782795	0.45766731662782795	0.45766731662782795	0.45766731662782795	0.45766731662782795	0.45766731662782795	0.45766731662782795	0.45766731662782795	0.45766731662782795
PARG	0.26381584408522896	0.689453796504727	0.553185638844076	0.553185638844076	0.6994869479760429	0.7891409326095999	0.553185638844076	0.7121513710268159	0.30211807647276695	0.553185638844076
PARK7	0.9834718331348059	0.8729583408575671	0.972049237589124	0.9942466083081579	0.894274072932352	0.8633281670700631	0.9636412608965859	0.9680672265714649	0.7730529815513891	0.975569745061035
PARL	0.48265881473435207	0.576670919384036	0.5135902721353549	0.137277904313808	0.422656634403671	0.576670919384036	0.576670919384036	0.576670919384036	0.557894149943908	0.504981029622406
PARM1	0.47454699890959395	0.30002784308686	0.5960364769716321	0.41353724035703493	0.748696923138118	0.486643597311786	0.597579553333567	0.5633426160968721	0.6905239822463148	0.34079943801839396
PARN	0.58487017578926	0.304772839343472	0.682750106729094	0.573598750124442	0.556304644894291	0.391029754319793	0.391029754319793	0.391029754319793	0.44937988753421204	0.521187878325255
PARP1	0.6064203230410671	0.8074812250907759	0.7875676225541891	0.7897163220061071	0.5642293083545811	0.577305509982687	0.706327364054079	0.6099462667364649	0.7816496148992191	0.67395920384396
PARP10	0.6032413856840629	0.398793641516252	0.604230470394861	0.7124189451578341	0.163506543145854	0.0574704318829748	0.532392833981672	0.17730974163572	0.24702058295726198	0.398793641516252
PARP11	0.775548372008451	0.851431410873965	0.983544274138615	0.9097629281358659	0.9883691288816859	0.9241195921276991	0.9430751986800459	0.9563949056356309	0.9430751986800459	0.9430751986800459
PARP11-AS1	0.300745408191242	0.300745408191242	0.300745408191242	0.300745408191242	0.300745408191242	0.300745408191242	0.300745408191242	0.300745408191242	0.300745408191242	0.300745408191242
PARP12	0.27897436201512704	0.5189472530835461	0.131525155306378	0.257435848495186	0.0764525805434168	0.20042986249703798	0.137272323423141	0.0316946206037716	0.48555652452847203	0.367136847564646
PARP14	0.25447698249248496	0.23868793951367	0.052566419062966	0.0505731769210478	0.049555546582769006	0.0304850850090794	0.00150416188971931	0.00231544127980101	0.018675818087791	0.0027247695919422397
PARP15	0.5772838470423001	0.748005968992846	0.86309801963709	0.818212260037516	0.557019067409148	0.45898261120787603	0.902446538835289	0.7671799728343621	0.44771102357792797	0.16877194000101997
PARP16	0.25607504861420105	0.0733667438000011	0.24411832969844	0.0986430499285635	0.5438651877853541	0.24342177442213603	0.19490424030200798	0.0593560751779159	0.660095994987677	0.15737189886345998
PARP2	0.222366743789176	0.4384978049256021	0.14286222166079598	0.358700370541659	0.720547235401021	0.532005899194956	0.45293328220055395	0.391267294121636	0.62851402050332	0.45293328220055395
PARP3	0.9828903032163209	0.912117622033475	0.9166914464385308	0.7325328538297349	0.927122941814496	0.6647390861300401	0.944773587557718	0.7797040813848141	0.9798581003939499	0.8671621737477719
PARP4	0.877614234562683	0.9317214057615609	0.853977763076545	0.942690381717982	0.9919462216321852	0.946784751344125	0.9027505637333101	0.889554403250141	0.892106885805183	0.9739050254853009
PARP6	0.19761983734197003	0.784100464669281	0.187013496789071	0.210240280160214	0.5361953905427371	0.358567806070813	0.271865034115907	0.358567806070813	0.467196060226509	0.358567806070813
PARP8	0.0716989351279646	0.00955480112944326	0.157059546152346	0.00702767583639282	0.23280214440308303	0.0353417949497585	0.18290881620299201	0.292946270978669	0.13746972544318803	0.303424169189772
PARP9	0.0167734851383096	0.11161193469528999	0.0525182920076221	0.11038972277532302	0.0129366069805062	0.0148241383029866	0.042352062878232996	0.0921798367921621	0.0715476027596971	0.0148241383029866
PARPBP	0.8197994722547459	null	null	null	0.586028164749686	0.8613226818624091	0.454956657270502	0.541472217783821	0.996205979081313	null
PARS2	0.45964176865358897	0.29611769179026803	0.30960706794493204	0.611009417417171	0.6584641428964971	0.520180422894448	0.30673987570601097	0.631225467725972	0.12510749334368	0.39918509344051706
PART1	0.8677844490670191	0.8677844490670191	0.8677844490670191	0.8677844490670191	0.8677844490670191	0.8677844490670191	0.8677844490670191	0.8677844490670191	0.8677844490670191	0.8677844490670191
PARVA	0.0956933399521089	0.0835531642497441	0.0250418783729057	0.0637087666200599	0.105716086833366	0.15743603779096	0.0139714471301015	0.109188360582686	0.0993420111433166	0.0258825884730798
PARVB	0.9908784271827289	0.98223545648288	0.973121858738139	0.978128331837899	0.9605561874492858	0.9220341253985609	0.990365252358344	0.985216129880244	0.9794985444256	0.941364569221361
PARVG	0.8651289627159169	0.833474955940631	0.9782809833748729	0.8947180357749909	0.955772905943988	0.952811622623409	0.9935937841314821	0.8485224900206558	0.7926242811235291	0.9142156038122141
PASK	0.0556878973902399	0.19081514204688102	0.05066621222696201	0.0472217691584974	0.197184553038626	0.164775452465679	0.0887473132672893	0.32669568524750503	0.0325176498618377	0.10433744791472699
PATE1	0.30162623385690396	0.15646731298324	null	null	0.35538031139737203	null	0.583044303090275	0.168024446714124	null	0.15832161218985197
PATE2	0.210280168775523	0.18991152587866802	null	null	0.0351535857157454	0.0385479387120039	null	0.0920782222919996	0.0920054623195318	0.0780127702207381
PATE3	0.0418891102515576	0.0509940714832252	0.0220694752593028	null	0.0218724342093643	null	0.0406901619484905	0.0389567418413463	null	0.0720096954724085
PATE4	0.00343706544594348	0.0379480046861624	null	null	0.00591293222846858	0.376749801035411	0.0236077793610612	0.00231770570467484	null	0.11817711446534401
PATJ	0.18399615829401397	0.419170490080363	0.601723745521177	0.6604983451145071	0.5997163689068	0.434405759125191	0.747699605922336	0.11074454029888199	0.30589796558610405	0.368240031989925
PATL1	0.285825104341416	0.526308401637757	0.24268361955421802	0.34523261275367795	0.6188033475422989	0.427673648855049	0.28766312109463693	0.476010942324764	0.40064832518349397	0.34550046588546807
PATL2	0.645007456606834	0.193543331491138	0.100482443701036	0.185259356025096	0.4473562377593321	0.22610711463704702	0.42959032866718	0.35993801678233706	0.291084683012176	0.48432815560086295
PATZ1	0.8635105005158629	0.991199968410066	0.6659958965314929	0.9093557650841171	0.949685610006506	0.991199968410066	0.802469998411825	0.996309674047398	0.7881316673775591	0.938413179754407
PAWR	0.322464189545206	0.305819005257514	0.29769498589755	0.32714041006723804	0.219483934557839	0.382734573167504	0.1921988387	0.33613397289902197	0.466417286108854	0.382734573167504
PAX1	0.5850818339998609	0.582752716047104	0.609875863126641	0.41555148681649395	0.209485402564142	0.272160633868155	0.7394252828456791	0.3678488765522271	0.5051552604808529	0.43338957351415797
PAX2	0.769859619736747	0.786339228033883	0.8730316550638739	0.841994869694657	0.628647565627293	0.628731366738474	0.7436231201546719	0.7436231201546719	0.632337403746226	0.574819003967894
PAX3	0.666318788592657	0.8312030920417871	0.7292012220118159	0.831420712851312	0.9385069012127041	0.9136323250472991	0.8490833990307809	0.391252644145731	0.80866649812896	null
PAX4	0.8620322041120909	0.6924762220209439	null	0.662090730085115	0.9104152455012429	0.812594661999033	0.6378313257256031	0.814244840565836	0.649400357985165	0.239098525281253
PAX5	0.690230297658367	0.587765375886219	0.5609641124683149	0.625071379757803	0.6606293691857459	0.426993440442472	0.329663011570523	0.678843338226803	0.6143013050894971	0.421533367158233
PAX6	0.66571933334401	0.7871080998621629	0.761623429517246	0.35680290074065507	0.6727035453072271	0.7168681487121781	0.7100793506041071	0.786836408639501	0.778891142876285	0.7871080998621629
PAX7	0.13774636570972598	0.297871571740648	0.312100650390063	0.0356847536775812	0.6729631589373479	0.9265911364069641	0.40968249287346503	0.10944470069435099	0.397113693641399	0.8240939984666359
PAX8	0.475160120000252	0.278957725505761	0.206370706073285	0.35908166603023106	0.478666663900242	0.5679716863691929	0.18901155284558102	0.0822044108359833	0.0282402594080692	0.0821129929515571
PAX8-AS1	0.30163581770270803	0.30163581770270803	0.30163581770270803	0.30163581770270803	0.30163581770270803	0.30163581770270803	0.30163581770270803	0.30163581770270803	0.30163581770270803	0.30163581770270803
PAX9	0.42172682619007296	null	0.9356220487056222	0.787703863843821	0.537650273997398	0.5381125070229871	null	0.826705346926257	0.9333118521649559	null
PAXBP1	0.358680276859748	0.358680276859748	0.662712593553114	0.362134105212464	0.48419155807378	0.358680276859748	0.475917423536819	0.667140103627749	0.194004569975195	0.391040655160956
PAXBP1-AS1	0.42948842538255894	0.42948842538255894	0.42948842538255894	0.42948842538255894	0.42948842538255894	0.42948842538255894	0.42948842538255894	0.42948842538255894	0.42948842538255894	0.42948842538255894
PAXIP1	0.779900610427019	0.8725528824907871	0.962906229846611	0.9376596850575369	0.8501893525630699	0.9338449480178299	0.555029129512091	0.488775913444298	0.9029816376621641	0.483443503420901
PAXIP1-AS2	0.153574048039612	0.153574048039612	0.153574048039612	0.153574048039612	0.153574048039612	0.153574048039612	0.153574048039612	0.153574048039612	0.153574048039612	0.153574048039612
PAXIP1-DT	0.627288760938679	0.627288760938679	0.627288760938679	0.627288760938679	0.627288760938679	0.627288760938679	0.627288760938679	0.627288760938679	0.627288760938679	0.627288760938679
PAXX	0.007367935656373591	0.679072006063807	0.0829318236461509	0.16134607166175102	0.132789535987468	0.009085207235665879	0.0178028305145625	0.10279345932461999	0.0020328955738295198	0.147858503234109
PBK	0.74557815825215	null	null	null	0.766990060907239	null	0.9144632778810541	0.975856770389104	0.996855503267325	0.95354088814179
PBLD	0.634117423949842	0.69547090480433	0.0361928489813464	0.407634073299822	0.30209333037304603	0.290790240652767	0.497272870261842	0.33404590382665	0.48885067323886106	0.290790240652767
PBOV1	0.575469202071345	null	0.8082743590669771	0.824885786328038	0.896563151408273	null	null	0.7732444712322449	0.9307401894686089	null
PBRM1	0.289282760150572	0.815419799506192	0.641457465245963	0.634247502300513	0.9472799877422621	0.754468412812794	0.9336295361012941	0.534806949901637	0.39734453946480797	0.815419799506192
PBX1	0.796682790268227	0.981618573163254	0.649556470816689	0.8831711705850309	0.8046153028187041	0.956308148893541	0.956308148893541	0.8126312158016591	0.9354457496939901	0.8569902390988392
PBX2	0.640898198741055	0.27463200699497403	0.566046739005408	0.297786331897574	0.578478439987141	0.169497929214827	0.27463200699497403	0.27463200699497403	0.259049571057116	0.27463200699497403
PBX3	0.427527037481354	0.278101554849949	0.148224215533907	0.0299527162266313	0.259762455020243	0.24102633515315	0.20412579380028698	0.17995408286502	0.0901518989275917	0.0945238355465347
PBX4	0.317447604624324	0.21391878810538395	0.31419660771563596	0.406974155155935	0.18893159110980898	0.5994884071298989	0.315604794587947	0.426389000262985	0.39118994596634604	0.448298251089697
PBXIP1	0.32595818211337896	0.41628233927112296	0.39329558425852396	0.3457450336798631	0.0479089961712591	0.620297676734505	0.235026796236565	0.20734022446419698	0.0992654783101735	0.23654144544044897
PC	0.547577136344755	0.8154335733655159	0.6796787719357121	0.789282080700942	0.5848887709692111	0.52210808950526	0.7169336323865559	0.7692760428743771	0.9204874365629642	0.5893071928584829
PCA3	0.446885254594814	0.446885254594814	0.446885254594814	0.446885254594814	0.446885254594814	0.446885254594814	0.446885254594814	0.446885254594814	0.446885254594814	0.446885254594814
PCARE	0.0568485510869348	0.034431929809806	null	null	0.204964616218311	null	0.36657121702316203	0.39668956423879104	0.0513188166048338	0.154602717786315
PCAT1	0.29272411174852697	0.29272411174852697	0.29272411174852697	0.29272411174852697	0.29272411174852697	0.29272411174852697	0.29272411174852697	0.29272411174852697	0.29272411174852697	0.29272411174852697
PCBD1	0.605498398115063	0.8734464144463799	0.7362882376443121	0.6167650793981639	0.91074695051442	0.958812176832312	0.7624608908871929	0.894007212900227	0.7271084985668	0.8526794842104201
PCBD2	0.7654061186196709	0.601898512289866	0.5604138881223771	0.492635092009535	0.553516224350557	0.48114315773579003	0.604076990292038	0.4026651793255471	0.719601180765645	0.232743212793054
PCBP1	0.44988032271137995	0.44988032271137995	0.134925162497644	0.22649519294433898	0.40023377168561297	0.44988032271137995	0.11954602283636899	0.184292115473482	0.49146005228830203	0.44988032271137995
PCBP1-AS1	0.242364308923393	0.242364308923393	0.242364308923393	0.242364308923393	0.242364308923393	0.242364308923393	0.242364308923393	0.242364308923393	0.242364308923393	0.242364308923393
PCBP2	0.0807867819557227	0.0258732746502295	0.27061403246826604	0.0270826215873147	0.0377890682752462	0.0258732746502295	0.0878300020814132	0.0575770387053531	0.0145451816374645	0.0258732746502295
PCBP2-OT1	0.44403571260396896	0.44403571260396896	0.44403571260396896	0.44403571260396896	0.44403571260396896	0.44403571260396896	0.44403571260396896	0.44403571260396896	0.44403571260396896	0.44403571260396896
PCBP3	0.0922690948574539	0.0912923184710336	0.0204515733105129	0.310719439782027	0.111353182340157	0.0397971714563896	0.254980716886603	0.10647234686115199	0.144154959534345	0.12024232535427098
PCBP4	0.170260532269535	0.47008856932182497	0.3700580614492371	0.24151560452711604	0.24931502990381402	0.68926099685934	0.16998245290663	0.47008856932182497	0.612417197934957	0.47008856932182497
PCCA	0.526309186001122	0.23956194884530999	0.5686235957778579	0.249565919477286	0.456735827459656	0.308797941893315	0.22838844643098102	0.195254408890241	0.261803612840017	0.23956194884530999
PCCB	0.7365754737245709	0.7008319862458001	0.64554401961101	0.854842452549938	0.8290789042387879	0.822109633601013	0.544915260831554	0.44019302104801294	0.43517120767939	0.6029821384831371
PCDH1	0.0856656528250038	0.171243629770815	0.276316775576805	0.0676026296832618	0.468269913408293	0.0134414859218862	0.305004644104868	0.0446394659105442	0.47979478138613296	0.0803875028838232
PCDH10	0.547812652653221	0.825846122874408	0.9020814338180829	0.16147457119642497	0.839069715965201	0.7190736420088321	0.36199562011868497	0.289103503473825	0.7689910900054209	0.760096746303261
PCDH12	0.31833338105250797	0.28400406602269	0.26234983394126	0.26234983394126	0.29372654226794803	0.46641504176223303	0.746680566756725	0.44031511668322	0.5298864750409771	0.26234983394126
PCDH15	0.766084702601576	0.6885897647230749	0.15019103152315197	0.570353421204162	0.5777342974102839	0.662290954485604	0.12663097753733502	0.6978072867051721	0.719341716957667	0.8942298212208749
PCDH17	0.22505577409072303	0.35006039088894003	0.157521168220983	0.15217750231249	0.11541877787931598	0.21531652879515	0.17076958217067	0.0807726394036424	0.922410543033449	0.0778095236291681
PCDH18	0.6012335129826141	0.693825962505658	0.58033616363937	0.97648209572584	0.633919373497695	0.9452497475193841	0.579355713606053	0.926415300462607	0.523838784475802	0.7642620443770941
PCDH20	0.6094200905378461	0.48903941447071003	null	null	0.374951011252064	0.253367756925059	null	null	0.576054462308184	null
PCDH7	0.839179431661915	0.3959952908847179	0.158496365896621	0.454397682340623	0.322424736249672	0.47061547551274396	0.0625394242084903	0.0281661618149811	0.0342510039597905	0.35365798458622405
PCDH8	0.6838784473622189	0.492850026364257	0.6576984316812281	0.24448617929033997	0.867745522178538	0.6773699988213191	0.6406128690496079	0.834401989701067	0.825510121703301	0.736667078922904
PCDH9	0.0159908874077631	0.0748078417755371	0.0339835997369962	0.0390092449301903	0.0173482625993262	0.0702263086402536	0.00439804065289445	0.0059276084106755795	0.0076823588648133705	0.00287911892541192
PCDHA1	0.0560942618109731	0.516953441973674	null	null	0.2979734192454	0.10822346559607302	0.44077014899022704	0.6206659080373089	0.13039361131019697	null
PCDHA10	0.39574626971340393	0.5587687408813161	0.23072285484477498	0.23072285484477498	0.34496588160173697	0.352124103545541	0.23072285484477498	0.23072285484477498	0.18695988281717302	0.23072285484477498
PCDHA11	0.774503917579325	0.6895302451594979	null	0.471507227600823	0.410647055123852	0.385592782335554	null	0.5645716156887529	0.17768638314202695	null
PCDHA12	null	0.7392738223351859	null	0.184215098911808	0.360271905602404	0.361446582058533	0.8449367959934251	0.10616089590113699	0.150523245785896	null
PCDHA13	null	0.75627593749302	null	0.510489971760627	0.510492165132872	0.470356104425179	0.289057418799427	0.6588550263728311	0.151173053385095	null
PCDHA2	null	0.559255160138871	null	null	0.355864302787627	0.11079842581621001	null	0.0277516019543012	0.143385305608246	null
PCDHA3	null	0.5535586063186739	null	null	0.37553264298842	0.102629502570928	0.11478881526730302	0.152389553131827	0.104945407419248	null
PCDHA4	0.19090915801143699	0.514529658763888	0.35545153706015103	0.32797909672688896	0.373346863256405	0.14055144429859698	0.335228791852537	0.273258417214947	0.12811587972601401	0.19090915801143699
PCDHA5	null	0.5744944719504681	0.12413258743988	0.129471296726204	0.32161264801450296	0.120584434229188	0.4468694596678211	0.14767652397499897	0.108216999641828	null
PCDHA6	0.0301744695841284	0.5744944719504681	0.446441886858609	0.347145956824582	0.357972272330165	0.11570225518269399	null	0.118255885828127	0.0939348372674906	null
PCDHA7	0.167662091562549	0.5744944719504681	null	null	0.36098206504900704	0.112810766144378	null	0.0916891914930137	0.0942723032404242	null
PCDHA8	0.269240817538815	0.5847115154845041	null	0.297100719840042	0.346868999589432	0.126281184913833	null	0.36467612541921296	0.0892254051632042	null
PCDHA9	null	0.5847115154845041	null	null	0.32164078061770196	0.32650689068035804	null	null	0.152453988191507	null
PCDHAC1	0.45701525823323397	0.798593111659385	0.797178086080371	0.786821195130393	0.49355970879530897	0.5432910386388801	0.676939764587221	0.113012749244419	0.148101026358578	null
PCDHAC2	0.351866549412914	0.810161298722623	0.5139753816035589	0.7411491899772841	0.38583397700308397	null	0.397000718289599	0.619513139178323	0.386377110696142	null
PCDHB1	0.762811920550266	0.762811920550266	0.762811920550266	0.6012869433607	0.855146084342162	0.8479765105339959	0.762811920550266	0.746788054833457	0.871409170337474	0.762811920550266
PCDHB10	null	null	0.607441624881369	0.6054836806908149	0.295905486268601	0.19397881195713895	0.226940281881195	null	0.18865362141810899	null
PCDHB11	0.217156780064426	0.217156780064426	0.0620204002011407	0.0635340925991151	0.264092096615352	0.0908921904927216	0.40245155998699	0.144691257169337	0.37780866183815204	0.217156780064426
PCDHB12	null	null	null	null	0.8752135367647679	0.48472104700588203	null	0.596440094328668	0.522239636073777	null
PCDHB13	0.2260969639926	0.2260969639926	0.2260969639926	0.2260969639926	0.0246500976434551	0.371069885903965	0.2260969639926	0.301764240922263	0.0324756122031464	0.2260969639926
PCDHB14	null	null	0.822414380921128	0.748586136425928	0.6951350376248071	0.6058923570270051	null	0.387456117457456	0.25995772157595104	null
PCDHB15	0.130921970882063	0.251561710705227	null	0.446421743817845	0.44301100268609395	0.390685024618964	null	null	0.526475574713693	null
PCDHB16	null	null	null	null	0.623744000301534	0.47806788504591596	null	0.287272861391328	0.40104805583790704	null
PCDHB2	0.334569540712356	0.743170482696879	0.44380388605395504	0.503070536751692	0.586302326440068	0.4914139570311671	0.38799362943817794	0.634047714975359	0.45285062301494605	0.7006963983920971
PCDHB3	null	null	0.870094276462249	0.865593491481589	0.5421621450841541	0.99631530085943	null	0.9278329925321591	0.6521725553720219	null
PCDHB4	null	null	null	null	0.566050023727559	0.496375083274155	null	null	0.479071164636895	null
PCDHB5	null	null	0.37275360930713297	0.42337638343418205	0.831442050083558	0.744740387900622	0.799039071868674	0.8432333343130909	0.9707419110231891	null
PCDHB6	null	null	null	null	0.454116715164623	0.22926878808304	0.42340538999303795	0.131718515054301	0.495456288880701	null
PCDHB7	0.9631567877977958	0.9631567877977958	0.957908338324693	0.982506897196213	0.927709007344809	0.93856827959115	0.9631567877977958	0.9681391568094342	0.825930780938586	0.9631567877977958
PCDHB8	null	null	null	null	0.36820492653755704	0.196309179797423	null	0.12679094768800697	0.313385975877421	null
PCDHB9	0.8422985284752958	0.8422985284752958	0.379112488627614	0.380046875472049	0.8753328704299369	0.8422985284752958	0.8422985284752958	0.8422985284752958	0.8230045166754492	0.8422985284752958
PCDHGA1	0.0644632585709225	0.07784132549262401	null	0.0485864894525291	0.0386471171846387	0.22396379900204896	0.0862090682180462	0.0617914339252574	0.0429950494949954	0.00568367731276683
PCDHGA10	0.0436267248008244	0.12308556144718799	0.0322331473241566	0.0241229228055607	0.21904152175904798	0.10566376893109199	0.0337196288603418	0.0354256645174977	0.131005774970777	0.0557658111070717
PCDHGA11	0.16429873115531501	0.238053867638725	0.121089605623562	0.119373493740511	0.32595101722652503	0.426370813918432	0.11343772423943901	0.13219463760750302	0.23091071627296803	0.149815051156178
PCDHGA12	0.232798457969537	0.221934184948674	0.386760944870948	0.12208816157638099	0.174973877246721	0.20409135168932396	0.476990764392569	0.20147882009196103	0.18622472099187803	0.13500609911158598
PCDHGA2	0.0726229288285336	0.0790310594260061	1.83511586770785e-05	2.5580041523371e-05	0.0329358903215634	0.238043607854525	null	0.0384753124738916	0.0421694949896272	null
PCDHGA3	0.0311815814144577	0.0786222464852465	0.144966916479146	0.149516297497531	0.0333945731041176	0.250090981883291	0.290262851261959	0.0354437592618722	0.0574497277523751	null
PCDHGA4	0.0766079392146953	0.08559938400715301	null	null	0.0584584277867363	0.226832996838785	null	0.165552210032514	0.0745472055046158	null
PCDHGA5	0.293495656188	0.254732033856301	0.0769123742269546	0.015168743643327	0.254163793498908	0.40476421019848496	0.0599039271108726	0.316769641469654	0.217270182446522	0.165609197389012
PCDHGA6	0.35040169952366806	0.484612893131118	0.419981084133516	0.36600383834172295	0.5206472438917009	0.632193682494354	0.323699666599414	0.26763964669804396	0.456626944697457	0.419981084133516
PCDHGA7	0.234040222074955	0.17177605168361199	0.161942807560022	0.168157491579816	0.200313763371636	0.26534810015219396	0.24435002782578602	0.15966118811978303	0.14613478829030302	0.0920958904663563
PCDHGA8	0.0540466464274669	0.13463158615466198	0.0638467094742765	0.0638467094742765	0.180480411496107	0.19235517490592102	0.0298898993482679	0.233258598065684	0.131070638531253	0.0638467094742765
PCDHGA9	0.0017887030517713602	0.0499175209814589	0.0141324609854164	0.0428477203077944	0.0989162505494363	0.0467659087286075	0.0141324609854164	0.0141324609854164	0.0492440820420408	0.0141324609854164
PCDHGB1	null	0.0825679249884026	null	null	0.0380516149199468	0.226405468000904	0.313063634873716	0.0218764042649428	0.0595697392791116	null
PCDHGB2	0.22021151487464105	0.37894273520319105	0.17949788412030301	0.18142052821159602	0.36133484748540995	0.572846232001438	0.169179835562542	0.18581805291176998	0.3591233277749699	0.29592550681047
PCDHGB3	0.13849476429930999	0.225777464426009	0.13849476429930999	0.13849476429930999	0.268176501252232	0.35384664714300795	0.13849476429930999	0.201235247330112	0.199346115788478	0.13849476429930999
PCDHGB4	0.0349128730322949	0.0767497064798831	0.027242663191181	0.195798962957909	0.10315452908404901	0.12781179564744802	0.027242663191181	0.0904535502508034	0.0602203353417389	0.027242663191181
PCDHGB5	0.25481589982529396	0.272244191953609	0.182680876159963	0.0960139534036263	0.33884075324298607	0.310028455518083	0.0349193526401931	0.0386503195155088	0.30286877557271397	0.182680876159963
PCDHGB6	0.0309995362736355	0.0924609186574126	0.0410106797558759	0.10877739310054699	0.116123392847046	0.0864341611656003	0.0513433090456325	0.34781440118862	0.0780499638484346	0.0361570720030162
PCDHGB7	0.20253704619675197	0.182087425262023	0.19091006876540303	0.302933827404732	0.28633597223372	0.302012797493505	0.0264426127714182	0.264958886530227	0.19880133807948702	0.100497930769745
PCDHGC3	0.6100395780657349	0.351587643832052	0.231646748005557	0.26903817297085697	0.32892526720927695	0.37167016465719	0.22799691600583497	0.221950475894023	0.23209850816648997	0.26554250861678397
PCDHGC4	0.19963623639476702	0.21031988667307197	0.270155113839414	0.566053471953568	0.22841954750093102	0.330871190168395	0.12944254418492698	0.16884399463136698	0.106035723943586	null
PCDHGC5	0.000280733253449972	0.216648590053133	0.204736514194122	0.310791925008839	0.527589815392605	0.232387169748175	0.0052172236352561	0.20976554535256603	0.141424843099383	null
PCED1A	0.9013506640292691	0.9595907436528329	0.9613411016422672	0.9275302444942171	0.959304394916162	0.952865895029062	0.9648842501044309	0.920912763406234	0.9053306244753321	0.952865895029062
PCED1B	0.544216718302269	0.991845928903614	0.780353588470718	0.994274155737	0.332203579746817	0.8783412303259092	0.72774590143042	0.881045272944452	0.94444048212814	0.936782142587446
PCED1B-AS1	0.7390144728706228	0.7390144728706228	0.7390144728706228	0.7390144728706228	0.7390144728706228	0.7390144728706228	0.7390144728706228	0.7390144728706228	0.7390144728706228	0.7390144728706228
PCF11	0.164367808331932	0.165229395217456	0.0416860029574206	0.0546824308836665	0.12358150974489501	0.165229395217456	0.20374023323379997	0.343308459015471	0.130772282962261	0.36521604717673206
PCGF1	0.17820971692237803	0.13348685516561698	0.0859666970762106	0.13185320653435198	0.006624226062599821	0.0670304840293303	0.0866860520854135	0.133263351083209	0.0670304840293303	0.20017125940407002
PCGF2	0.194397094467083	null	0.576556433166437	0.762971184125955	0.725303115986578	null	null	null	0.639310551652885	null
PCGF3	0.8538640282491121	0.48924868763766705	0.578156268981922	0.5577910856325551	0.48923606811288	0.48924868763766705	0.734900774071697	0.408954622849307	0.579585653080085	0.304593894390449
PCGF5	0.761797156121172	0.8087655984515749	0.7383636651325161	0.792434006632437	0.8693398530883231	0.8031845600184331	0.7228754241826729	0.6237512097655229	0.78003072015315	0.799023394944905
PCGF6	0.0896083072198555	0.298850419205439	0.47129837788951395	0.684607660423668	0.322893424846721	0.17339673476327802	0.47082862219544	0.0625017443158989	0.255870093527386	0.49183575219478703
PCID2	0.317699133902373	0.440207071070401	0.8131148701991541	0.502162132801326	0.5886427437673281	0.9701303207661891	0.8883770156245581	0.33498265883284195	0.564486292101974	0.821537218003743
PCIF1	0.480062134062214	0.416861315560067	0.7475906884348591	0.4661504890070429	0.188619443116293	0.660938249647494	0.807502320648856	0.644119980114506	0.261152963228673	0.660938249647494
PCK1	0.231406923350063	0.0385481899498003	0.0935256932443596	0.047852186908855	0.0207656776137106	null	0.0600788607359883	0.184164197386557	0.0464284444634827	0.19883729707344897
PCK2	0.900481528563022	0.9168561184454641	0.796967540292331	0.789606577605527	0.902439108340105	0.8232735002737328	0.9168561184454641	0.9168561184454641	0.732015390556256	0.9168561184454641
PCLAF	0.710128216050634	0.8205529301462808	0.8205529301462808	0.8205529301462808	0.8205529301462808	0.598012783476239	0.894531164848	0.511469665153678	0.8205529301462808	0.84114170420587
PCLO	0.146420484548867	0.0805517900463056	0.0576882521037362	0.00964118402232461	0.0298149894276205	0.18218816826851997	0.0547665697942729	0.00997376290146712	0.25224163563233604	0.0920619640615841
PCM1	0.439520124823099	0.471264765610226	0.53615201414121	0.44846285484862397	0.45140728462676205	0.0618733708609126	0.8785801389589221	0.559903210313058	0.322920745309906	0.6712036307532591
PCMT1	0.6922266959410639	0.7384607209360391	0.7384607209360391	0.7384607209360391	0.5893918780099511	0.7384607209360391	0.631777940306652	0.927352745752722	0.951497539516055	0.7372956230833081
PCMTD1	0.858320239669295	0.979569004969009	0.8790130278894691	0.9509756606395819	0.843735716076092	0.978108686658104	0.907597898144105	0.932593470844903	0.943799041032797	0.963308638445603
PCMTD2	0.42355848284473707	0.24944653255551996	0.570496124946288	0.32239589251731604	0.320564767101095	0.367840192443614	0.367840192443614	0.367840192443614	0.32950676614144997	0.662283912864905
PCNA	0.36926031027009293	0.156252342954806	0.26491587260284	0.380263189209818	0.172253476539775	0.156252342954806	0.237011558051088	0.35223768911703207	0.363973246175769	0.056973879943016
PCNP	0.882599086528716	0.9114011123467339	0.9543817858309961	0.9964208208178209	0.957928966582603	0.949741391970014	0.9559052229596791	0.9849180948534499	0.988599257239239	0.9951163732660558
PCNT	0.7337923515103739	0.84923521034593	0.897552719629643	0.667239877787122	0.685399103668121	0.953089234008369	0.8892867839573411	0.8387640309191758	0.964238850618888	0.8809391428422371
PCNX1	0.6160137479993181	0.30891559852342	0.8817323837848849	0.9553023213763959	0.8691979364417509	0.660675060397792	0.806449666551705	0.8873446901872121	0.268465437662325	0.802541488129273
PCNX2	0.735223953938563	0.719748953939494	0.8712644453594058	0.8976572178894259	0.986917728353147	0.65016407254354	0.8751246422563241	0.822027227503193	0.884013658693662	0.8278947833929159
PCNX3	0.9217886785318941	0.658643189886548	0.392985756461721	0.555673822998496	0.7782615854926591	0.6428002374793941	0.8508417697889429	0.9289668081415542	0.41615810631930106	0.7800879280366421
PCNX4	0.878372268751244	0.86580223651346	0.5461878086705829	0.6983000469460529	0.961271089984442	0.735327018851876	0.5551997795762429	0.5592304391351489	0.552000131794372	0.721794216054283
PCOLCE	0.6052144126939151	0.552907223867024	0.875088934909578	0.35721750504466	0.8601291994034029	0.6052144126939151	0.23793326956954897	0.346315170174635	0.577308797939349	0.6052144126939151
PCOLCE2	0.9098022313969221	0.921031364962976	0.8527463922558349	0.9365191934968891	0.866258077260187	null	0.854972936168054	0.6808322675505171	0.9693983549322001	0.885495494048965
PCP2	0.341120328398732	null	null	null	0.0282389682734313	null	0.33043595858968894	null	0.434128472915005	null
PCP4	0.685018555209618	0.639413149917879	0.7187580404364692	0.8912146495597351	0.42379111200090996	null	0.739363733065354	0.8458640726191721	null	0.238148869416688
PCP4L1	0.6809658031984089	0.41224993708427293	0.878146578432742	0.32856106415264397	0.972872085487208	null	0.495412944800077	0.347556559305314	null	0.379465857611774
PCSK1	null	null	0.8083848193232679	0.603834063571724	0.431831321510362	0.9792247149128801	null	null	0.575673902280571	null
PCSK2	0.0412548194606589	0.16363949611091	0.00461535873597087	0.250828267841936	0.49985387258992103	null	0.0541977098925408	0.279933309718916	0.32401346978132894	null
PCSK4	0.809946770351948	0.40098919156160795	0.5573578999791979	0.6173492425122541	0.750733139583569	0.567642037148631	0.58009128374485	0.700200666752178	0.7709614836969719	0.558577260176246
PCSK5	0.9432946743282109	0.889610501551131	0.8989091439429692	0.775417029633763	0.981069356861217	0.99919477720639	0.8985158709911999	0.7854756844097729	0.374124452045532	0.877549924213002
PCSK6	0.7913341842444039	0.8037997255909171	0.865365734328386	0.9125124813404142	0.931943329752642	0.9492313730223431	0.855187261709297	0.9399290351801701	0.78820332174289	0.8613002399663771
PCSK7	0.0323099556595374	0.0721706173473764	0.0721706173473764	0.0898970087640777	0.35335538193360905	0.22440340393059197	0.10610948276054302	0.0183861149722809	0.164419979050597	0.10275681524717901
PCSK9	0.8641440852714599	0.715801319018111	0.8425737416165658	0.256768659224456	0.25973934843727897	0.0860552342265814	0.844806263000665	0.626724026118119	0.405775022563351	0.864002959381443
PCTP	0.15076727723525102	0.44306149333387895	0.297272047530587	0.262873583427698	0.31446988232698	0.0295447934711357	0.294257385649473	0.14247339587152402	0.525312856848984	0.272057589815794
PCYOX1	0.8791835094265351	0.962734182488299	0.8768388177658559	0.969918898716542	0.8972153060161121	0.977074159643326	0.906947425462167	0.995787344410862	0.9619192856183622	0.989473131724726
PCYOX1L	0.625161913327474	0.330044086538414	0.341498866854672	0.49472165257488104	0.5794905490433461	0.111056350301179	0.347380044943723	0.583368183614325	0.149809861053945	0.18434796003116702
PCYT1A	0.465881949142942	0.57600775928133	0.728240250270857	0.44623832562422605	0.650330873813567	0.748565220247136	0.521501637039935	0.653552071756371	0.34366268967507696	0.57600775928133
PCYT2	0.6550802631455749	0.8024912142987719	0.8467924393532801	0.949682788358568	0.9087346052379359	0.93228004025233	0.8649119530402121	0.905933817215915	0.8423601228364879	0.8024912142987719
PDAP1	0.0436337917931417	0.0506767779206292	0.0506767779206292	0.0260712349600754	0.0461419233413717	0.0506767779206292	0.10143963467797698	0.0187656880245689	0.04717085278281	0.0506767779206292
PDC	null	null	0.33402634317178803	null	0.6859686859789561	null	null	null	0.816607166323736	null
PDC-AS1	0.16218629349722302	0.16218629349722302	0.16218629349722302	0.16218629349722302	0.16218629349722302	0.16218629349722302	0.16218629349722302	0.16218629349722302	0.16218629349722302	0.16218629349722302
PDCD1	0.28205111872488103	0.42428080132898205	0.483370780944473	0.653091560105685	0.528430944383258	0.5812518602529879	0.5812518602529879	0.5812518602529879	0.416579329881974	0.6254346949233399
PDCD10	0.7781931649198259	0.969757346112689	0.918829313372774	0.918829313372774	0.794988276856851	0.918829313372774	0.977384074678354	0.696437467225159	0.8097722280356879	0.961911720262794
PDCD11	0.49214829983808295	0.7576542804611608	0.8047004304684159	0.80225278389467	0.486092521790511	0.912520523565543	0.8636962266732859	0.842306831446304	0.630159341826785	0.8641792964432299
PDCD1LG2	0.8898019166962979	0.8898019166962979	0.680641000239998	0.943101514689044	0.933456777193465	0.8898019166962979	0.8898019166962979	0.8898019166962979	0.649676420228136	0.8898019166962979
PDCD2	0.0471179449355686	0.603943631607311	0.21405574998576102	0.042930062001444995	0.660209846443635	0.18972904509278	0.197976113061429	0.0665491387311025	0.417660238656918	0.16800230131413002
PDCD2L	0.583594488910595	null	null	0.22286624556781198	0.5574820835131159	0.349930258333823	null	null	0.306368646898677	null
PDCD4	0.5089625868276	0.26616448094279105	0.653073525677662	0.608314360725291	0.464164413879446	0.26616448094279105	0.40249096266373796	0.674336250473069	0.325064327294268	0.26616448094279105
PDCD4-AS1	0.512766953228058	0.512766953228058	0.512766953228058	0.512766953228058	0.512766953228058	0.512766953228058	0.512766953228058	0.512766953228058	0.512766953228058	0.512766953228058
PDCD5	0.48949886796110104	0.316243014673156	0.480531821417443	0.433358995106098	0.428420376820414	0.637622732690707	0.480212883140121	0.401743276131777	0.722802301132631	0.43323836728182397
PDCD6	0.14782456010015602	0.059412351089302005	0.0186465533132766	0.0536522804666379	0.0918856228750832	0.08670158473767901	0.260681647519432	0.059412351089302005	0.291655534288508	0.059412351089302005
PDCD6IP	0.590460143404096	0.5733564506382621	0.8303562594655379	0.8210926700457389	0.6906061183819139	0.589682673999936	0.6798981735197399	0.7181662362816059	0.519056212902885	0.589682673999936
PDCD7	0.991880176331543	0.9923046072648131	0.977505457401845	0.995549314310247	0.922738036714639	0.762803691420375	0.976488479459374	0.9824410685088291	0.998835484556234	0.9676415249807649
PDCL	0.254329370426418	0.167023496987842	0.39792246299253003	0.613498120302761	0.17157561041065197	0.299377783069008	0.396286726691499	0.34714320913207697	0.47197713510285	0.31655927362075104
PDCL2	0.093125834930136	0.12921504499550598	null	null	0.00236285042973956	null	0.13471930388577902	0.153246715999242	0.0592854669091498	0.234936968744165
PDCL3	0.7366354403663391	0.9069318788876659	0.6099402445055631	0.798030989699665	0.632570655624352	0.767813252903532	0.592352695295623	0.828493395757014	0.7841573445713059	0.79059234825136
PDE10A	0.5521759850474921	0.7077107798277908	0.7724291029542741	0.7046739736423578	0.562453179702018	0.662444922571046	0.670174053154984	0.860152990695808	0.8188413499724772	0.229046738052639
PDE11A	0.22470546413368103	0.125982007187162	0.38176459645477295	0.0430264520348535	0.0657955618684363	0.14504578408125698	0.158578911866296	0.24855415276157897	0.34941561813204697	0.38249109221870603
PDE12	0.984319555364735	0.9080161102027869	0.732144143675787	0.826843820015626	0.7007671391710789	0.9607498075723441	0.734113238159471	0.8339343726712571	0.9147225466933351	0.8896296569967741
PDE1A	0.9936619769503291	0.6360888065312671	0.8118973365201341	0.6732889155547321	0.45305296585555604	0.5289491533414171	0.717136495461415	0.18692915984326	0.659893248207379	0.694006362115828
PDE1B	0.122527650813401	0.8538515564113821	0.8842911362467251	0.887933119310293	0.8295128338245329	0.6800679131583871	0.885352171154532	0.868456207782879	0.7984765497803521	0.3958088967677659
PDE1C	0.404115546342932	0.305056911205379	0.507923525202471	0.7081483206751059	0.457273812531192	0.14685048893695002	0.30592543790440196	0.30592543790440196	0.7710530902835799	0.283931049519152
PDE2A	0.850119195057449	0.837901769401975	0.680349310931589	0.72296353660561	0.3899934521308929	0.6784252232236939	0.8374863519054209	0.635060879177671	0.8922349026766639	0.7127601297137091
PDE3A	0.0624256392874017	0.0149194945950084	0.18949439002060997	0.0437818568573114	0.10642685958246902	0.0567394431131576	0.23033786057384803	0.0619758961963931	0.0225268526271686	0.0567394431131576
PDE3B	0.885198629187362	0.71470096095476	0.802109603653467	0.4487746195549	0.27827441421957105	0.939916905498819	0.781109702061359	0.7918753233172621	0.804466887565648	0.8200345160981579
PDE4A	0.38150039004382397	0.584632855549951	0.771233551466081	0.764663935231512	0.831623669711366	0.303188392955792	0.318294578294396	0.312113683361947	0.12180817389503398	0.287167609790208
PDE4B	0.185334160629627	0.18437868437235602	0.12215139524965199	0.236020836443159	0.11826637028260699	0.0644460736169788	0.0918059562081072	0.195339048935576	0.0180130809535189	0.313603318565487
PDE4C	0.7809263842655891	0.7809263842655891	0.7849982709677971	0.635628436164109	0.757195503247523	0.661203914153925	0.7809263842655891	0.7809263842655891	0.8668646348822879	0.7809263842655891
PDE4D	0.8661124870516691	0.7934174327093559	0.8024396423366301	0.4817218648645689	0.384781948214534	0.18399647775771902	0.6913576635786339	0.637671981900569	0.7634697801809891	0.6913576635786339
PDE4DIP	0.457783068441576	0.6834647881654909	0.45251548492440996	0.780088143889925	0.835034021484109	0.6710938855591229	0.5779825479505589	0.5779825479505589	0.7409387815964329	0.5779825479505589
PDE5A	0.981355274048383	0.8869188587081559	0.8507995398725409	0.923808113936373	0.9484625971739058	0.7451122890101359	0.970120866132535	0.957490657980216	0.7827298634311941	0.816330859969922
PDE6A	0.381980931408424	0.0859539555974298	0.29074959125242306	0.215041070627492	0.0767387455601593	0.0993608678210053	0.00607957792715629	0.53353672121425	0.48247064018372104	0.0502949860747596
PDE6B	0.632212623458668	0.9246400807922199	0.344908142693921	0.32105156658345196	0.387987541701248	0.682463749616421	0.6298490357550159	0.6876372769328291	0.418882646568035	0.33638470097495304
PDE6C	0.6809894096987049	0.123800883641914	0.340955814137519	0.8243048805013241	0.555285865277192	0.733552290882387	0.19182321625642001	0.810844241635447	0.717174216934859	0.47200856861045704
PDE6D	0.22726249232175197	0.48169132098743295	0.577075191794713	0.420473433725774	0.827871801458842	0.64717872330322	0.27824328374184804	0.21237249088971696	0.773425429491009	0.581417450747994
PDE6G	0.160106685908267	0.160106685908267	0.20925068707600697	0.413577199854057	0.32234241563670096	0.160106685908267	0.160106685908267	0.160106685908267	0.334563801768377	0.160106685908267
PDE6H	null	null	null	0.7700942891705659	0.4485208845792101	null	null	null	0.41332514248295704	null
PDE7A	0.59024980903187	0.710544660679075	0.412937843137206	0.592575151790638	0.6379873143268	0.6486305653140629	0.37656652711451893	0.3952158890565371	0.8079858496972769	0.4862870541098
PDE7B	0.0165157589986505	0.175161593484	0.406406402261668	0.110228201329812	0.0409200208669145	0.0746728390417477	0.205431195321148	0.0752638302129633	0.130983600521802	0.184460892771147
PDE8A	0.503128262241609	0.0929485777413417	0.526255905318447	0.606897126592675	0.671477682687972	0.686270144895353	0.5362138327645329	0.432871959492303	0.467863301711609	0.27817909710889305
PDE8B	0.6660775664266689	0.759419657698778	0.7242808759912092	0.740595902419986	0.8443338687708459	0.725086823224687	0.8628004613939291	0.8628004613939291	0.8820847000825051	0.8628004613939291
PDE9A	0.140146841744236	0.0939634422897601	0.19756034665605102	0.560894280520306	0.701961241678496	0.401700880831886	0.179029994127356	0.387005201116781	0.34288549367887	0.579294399870102
PDF	0.46989192048003703	0.46989192048003703	0.46989192048003703	0.46989192048003703	0.29489193236385997	0.46989192048003703	0.213725773666172	0.527715924303804	0.21395382679209698	0.46989192048003703
PDGFA	0.43481984734558293	0.392367022698756	0.668435274503584	0.51930570517869	0.7450329731904308	0.380725825891819	0.625967480118958	0.478284713194359	0.430967829996507	0.380725825891819
PDGFB	0.206689274985329	0.422283813895877	0.20943238475231	0.24868995081473	0.345459760284863	0.17283916349407996	0.0491937493211078	0.0543875807910821	0.217497193577125	0.17283916349407996
PDGFC	0.93050449739134	0.846782823843179	0.9868649018695949	0.7597012095352041	0.654168043426932	0.868105419626332	0.98652242601923	0.8246974785610358	0.774750945296157	0.8704187381730529
PDGFD	0.371389228875755	0.532633169673216	0.490834679563355	0.39748818891009496	0.12035155517395599	0.17117471712625798	0.481455585692951	0.550692526972741	0.695988246920217	0.682154477918416
PDGFRA	0.29430766586600204	0.800700965599186	0.5156581127713761	0.27382369323274897	0.784315757253897	0.61456921792865	null	null	0.681612341472809	null
PDGFRB	0.971549728345715	0.9539873292935629	0.92078806821098	0.950550377427012	0.879173026394612	0.7288993782208849	0.939620573607517	0.919982609532064	0.9056793765826079	0.959862896179928
PDGFRL	0.507115174448347	0.55282416219025	0.3036089740998039	0.102181583769667	0.6351434500522111	null	0.165393926977831	0.20713417274067103	0.42876504781707003	0.18546491626417896
PDHA2	0.77984558457022	0.264804272951322	null	0.760286201197208	0.194580681204489	0.19473042423519898	0.6856353143107901	0.7986577186664541	0.853492011564136	0.686277417072233
PDHB	0.40781362086164796	0.550453366007481	0.604677434377659	0.6029810249397789	0.332492436695434	0.30780318245423405	0.6063527990694001	0.513803609767797	0.425938777668078	0.579156293693973
PDHX	0.65501664455125	0.826243005896374	0.9519269805619781	0.66194046154403	0.6945642429101101	0.930884166643703	0.73094637736754	0.958537541736465	0.958735410015016	0.930884166643703
PDIA2	0.276061607545851	0.896911735780729	null	null	0.10743521424934	0.0764523254023588	0.11327260410093401	0.0441005489114437	0.34224108718234597	null
PDIA3	0.3551928094191629	0.42566284589936704	0.42566284589936704	0.42566284589936704	0.435105228793122	0.42566284589936704	0.812586474755181	0.6411502584276241	0.9123337493851229	0.6398162419653871
PDIA4	0.8178397534636299	0.5634437194506391	0.797587998308361	0.71259704188033	0.96328199777529	0.806727614412518	0.801417461849825	0.8214772250257121	0.7601680710127671	0.7741330493009398
PDIA5	0.579514395815217	0.7756080092203009	0.777631326636146	0.8568358528351909	0.7299804247337741	0.7756080092203009	0.7813462759752711	0.6530082586593849	0.752555315385658	0.563893767670861
PDIA6	0.477365118390368	0.5388990407358929	0.5693715364468129	0.672866020083437	0.44816762357888795	0.475253991914815	0.5674287050631421	0.45155155041735096	0.670106589269888	0.218644485119508
PDIK1L	0.654643279057089	0.9800444736393871	0.9957313620301619	0.928417406356111	0.998391697504912	0.9555124481297851	0.9962430939561708	0.9459167967030909	0.896414159744063	0.9784921003935121
PDILT	0.7840871428849879	0.8070826368153149	null	0.724578861174101	0.459160931715445	0.6656252643519879	0.16512619685937102	0.59426505996489	0.740303098238177	0.441600905208322
PDK1	0.697332179399448	0.676870146289227	0.5745196701391271	0.7079686363741841	0.652710488300161	0.8260957118983091	0.14157404707048699	0.407504780007504	0.6949562890683649	0.460765141705995
PDK2	0.81253417569636	0.672955838843992	0.7037444132846841	0.821998774614113	0.771762570651808	0.672955838843992	0.9904859351329921	0.774936211105894	0.853431227278422	0.590840106632912
PDK4	0.39753908868306204	0.39753908868306204	0.31091781556340503	0.236444962357524	0.27409754774835604	0.39753908868306204	0.48151602472435995	0.39753908868306204	0.0940262349084097	0.39753908868306204
PDLIM1	0.986630420469802	0.47928784124213203	0.97576179149084	0.8529529197129481	0.933619653975119	0.9570525676732691	0.9482926497615128	0.9357816870048259	0.9304474412632321	0.859832377820182
PDLIM2	0.458274276803099	0.460777063224204	0.7039873375690799	0.595758486628913	0.53831076270288	0.555087237940012	0.7033944115073061	0.49665515790752596	0.7471829190997741	0.9650512460805941
PDLIM3	0.15420275140698497	null	0.20774509576566896	0.060618658068462006	0.40837515607314506	null	0.45058029227270296	0.0355948137561118	0.141384020270474	0.42361357681103795
PDLIM4	0.44312375584311403	0.62531842451312	0.8188364971107371	0.792229279494241	0.36642450716978103	0.571958696773853	0.43013058406049	0.36334833633011604	0.767002557686453	0.62531842451312
PDLIM5	0.639799233196272	0.510711833050065	0.519805451490786	0.336837576108924	0.389935185132462	0.46841220660750604	0.32318847072394397	0.31745052676332397	0.339642864106099	0.8242814089864521
PDLIM7	0.28436003680407695	0.49855585256418494	0.287935409915766	0.6252572010046851	0.5406820467069821	0.30283860794626805	0.19026316116529998	0.15451479733193602	0.167046494920155	0.410401768355418
PDP1	0.9922876967793242	0.9468394290181249	0.966189416842909	0.9809235059373629	0.9305213235234329	0.9664402862011491	0.8911975404598309	0.982435703052727	0.992487326948689	0.927536641437466
PDP2	0.386621971312783	0.801893075932733	0.596467711271441	0.6632492082225339	0.8792081828935491	0.7083971174098269	0.545903971528505	0.6598097375441461	0.838099951980223	0.45359314674799
PDPK1	0.39589419695205896	0.20174181543948397	0.458080358754621	0.19556170319449398	0.3821767642562321	0.21010105476197	0.262958689751405	0.25188003005668597	0.87295371886709	0.0980143560293255
PDPN	0.700992055462037	0.30880133192396503	0.42553872329528497	0.09513072160252001	0.43829411331156	null	0.48794669694296	0.12894785218758	0.400639570241386	0.0133519542754206
PDPR	0.523644542234327	0.395143813156951	0.45094451336771296	0.509142837158041	0.41648023256346206	0.218357744487818	0.450144371480637	0.468091493220997	0.110925307164375	0.7281499685163451
PDRG1	0.29733305930217496	0.0994693183461699	0.197716116558082	0.0321323075669624	0.0122785283758627	0.0994693183461699	0.186085897491964	0.051047710827995994	0.329700788301416	0.18686299218092603
PDS5A	0.888017886172797	0.7135671606978309	0.8857350157891171	0.8397197170842801	0.9419803533443258	0.7495861908582879	0.9441537552097671	0.8784227160816179	0.8209654323872649	0.7555840307818771
PDS5B	0.30531991655124197	0.139309266832816	0.197742613205505	0.290772752224868	0.520369863274162	0.28358655333758304	0.1896512090469	0.613807192802458	0.164570606043751	0.250838850164513
PDSS1	0.959142701647249	0.9910824623063171	0.9790655511320869	0.924682984081303	0.958240871898935	0.9910824623063171	0.9684840557507209	0.998123992980152	0.9626393544931551	0.9841484714264379
PDSS2	0.60343290769195	0.41264078762315703	0.9257061517552551	0.632042247539417	0.7353503695903629	0.742506254623647	0.92897810121777	0.509210771159238	0.36574163889582595	0.49110046098895604
PDX1	0.320802246623281	0.19732296351539605	0.18875015666242498	0.129722780795052	0.027172626301755997	0.24498307311416198	0.0320571507204005	0.0340390933642051	0.0846465905710117	0.34630175136556
PDXDC1	0.834804048267751	0.670659189196027	0.667444782324913	0.6914413024450841	0.9104456644565799	0.9006378483596399	0.897570772324484	0.49498562550532105	0.583761808424803	0.575430949250025
PDXDC2P-NPIPB14P	0.13829395344924403	0.13829395344924403	0.13829395344924403	0.13829395344924403	0.13829395344924403	0.13829395344924403	0.13829395344924403	0.13829395344924403	0.13829395344924403	0.13829395344924403
PDXK	0.296197839329708	0.313613151710648	0.736978404437537	0.31690037439707897	0.179971585758529	0.601761797964629	0.673697549034054	0.5917514662795339	0.5073192444749149	0.510312728519173
PDXP	0.31782715778896503	0.42161888802743397	0.21597108519924	0.21597108519924	0.385836531089445	0.21597108519924	0.17961077169271303	0.5142215650048879	0.327058906612455	0.21597108519924
PDXP-DT	0.399084487591151	0.399084487591151	0.399084487591151	0.399084487591151	0.399084487591151	0.399084487591151	0.399084487591151	0.399084487591151	0.399084487591151	0.399084487591151
PDYN	null	null	0.584095196024807	0.676311973492846	0.497577356287427	0.994736217898035	0.8302932850510161	0.757328881131877	0.893792322307047	null
PDZD2	0.6782121106677289	0.8701717462810209	0.660318349821281	0.8461924352532401	0.758156368280583	0.616615270802468	0.9693488283581441	0.45742959839719	0.6325001112279189	0.5790613227177079
PDZD3	0.931835350693118	0.961796728629462	0.7588022746681121	0.705449566671886	0.626753265351108	0.840465959886211	0.762377870879236	0.8200881124034158	0.82844628018229	0.9537620513704049
PDZD7	0.28624853834105296	0.19331169931100198	0.214235636860702	0.299712777663605	0.0999202034820414	0.233186998042191	0.256999521764568	0.20955209773127803	0.10386407532357302	0.19331169931100198
PDZD8	0.27127714745958703	0.16114882781902698	0.0764128722683705	0.211946500524458	0.0488025471281254	0.0877693026070762	0.0731033829543161	0.23162626755238	0.127390278899606	0.318077364277701
PDZD9	0.822612539128162	0.773646896967783	null	0.806639541950677	0.8575936552515391	0.893081365407615	null	null	0.6106858079755699	0.610176544328501
PDZK1	0.251124033496776	0.492295769678026	0.8198846370071371	0.5638924069503821	0.198898542034362	0.6201818499355339	0.774962733096424	0.7497120136476371	0.3967673426829679	0.743322031624731
PDZK1IP1	0.12378221414120501	0.8202843287585341	0.189195332679207	0.108385059518501	0.653079042214125	0.616983482021143	0.193590888858	0.153167173560081	0.144137888335309	0.44342798403884703
PDZRN3	0.8872763941485308	0.742458629050093	0.9412748957847041	0.604101410700488	0.9651211551187422	0.9274265943856479	0.8445573800658691	0.761977907588677	0.635778767054598	0.9274265943856479
PDZRN4	0.122461383341703	0.884735760689386	0.9025946866930309	0.849281491041812	0.67006692485301	0.185578277803284	0.7893231494527109	0.338328608295021	0.33291619936874295	0.304279472676317
PEA15	0.12352927300197698	0.559564277538791	0.49387861040688896	0.658211651806587	0.051557428289654005	0.21019664159159301	0.222721364206254	0.28770414233493	0.21019664159159301	0.21019664159159301
PEAK1	0.0361586934240535	0.307718433810734	0.251457836381085	0.0108748478842416	0.29475723970199	0.0335185807245912	0.00705532328199722	0.07642552827988901	0.434216588328441	0.0290754133904535
PEAK3	0.206582634893408	0.14425443899298301	0.15983497664970403	0.430208932479114	0.3630320448622639	0.14783681040634197	0.193799089377422	0.199213717724999	0.0579842520658345	0.14425443899298301
PEAR1	0.8158699948050601	0.9781999683729279	0.9522187655312749	0.681549718262208	0.940402194174152	0.28078597997780297	0.962456527882942	0.464726355795258	0.7754008131264101	0.257417158518379
PEBP1	0.48744234141862897	0.3952302333095829	0.824616604286855	0.545382557512547	0.8479771340842	0.519320710805952	0.26938214388816895	0.30214836182495397	0.7221310037597041	0.19787312612502697
PEBP4	0.5144120128935421	null	0.698865470993585	0.7683452392446422	0.282791428054481	0.890633153288983	0.834274598658327	0.6961358483112089	0.7300988976098141	null
PECAM1	0.39591161627766996	0.758254222389244	0.8856074928132571	0.604666016735179	0.827829805101103	0.625016554465057	0.6856376646460721	0.539315129256253	0.6482386445361661	0.860959842123553
PECR	0.116405437131087	0.0930755988269119	0.0930755988269119	0.0930755988269119	0.02869208084718	0.342029386169687	0.0459015413738714	0.602283519283432	0.0159092944183317	0.0930755988269119
PEDS1	0.0653034041742058	0.0653034041742058	0.0653034041742058	0.0653034041742058	0.0653034041742058	0.0653034041742058	0.0653034041742058	0.0653034041742058	0.0653034041742058	0.0653034041742058
PEDS1-UBE2V1	0.169960970797143	0.169960970797143	0.169960970797143	0.169960970797143	0.169960970797143	0.169960970797143	0.169960970797143	0.169960970797143	0.169960970797143	0.169960970797143
PEF1	0.112383435070151	0.220592121473075	0.220592121473075	0.24579006938916395	0.17767377266718	0.220592121473075	0.220592121473075	0.24149476528061398	0.0754492489812341	0.220592121473075
PEG10	0.18099778138088896	0.296960180199282	0.213156089076927	0.424875716632389	0.26372388617639103	0.336638796801248	0.0826698617787257	0.351625571467054	0.291480078067813	0.213156089076927
PEG13	0.22181201785973803	0.22181201785973803	0.22181201785973803	0.22181201785973803	0.22181201785973803	0.22181201785973803	0.22181201785973803	0.22181201785973803	0.22181201785973803	0.22181201785973803
PEG3	0.17909274469142802	null	0.170681353857599	0.29798409187003305	0.373191188110613	0.328662462316208	0.170039924866313	0.642447721103661	0.29300781893812605	0.667512316895594
PELATON	0.0745070180078346	0.0745070180078346	0.0745070180078346	0.0745070180078346	0.0745070180078346	0.0745070180078346	0.0745070180078346	0.0745070180078346	0.0745070180078346	0.0745070180078346
PELI1	0.409623677829881	0.629720360422569	0.7411209506855809	0.735322190212948	0.8515804159416871	0.7721021103310791	0.891801892221314	0.8616165782571741	0.8746767747934342	0.7721021103310791
PELI2	0.131082424464577	0.725241156216541	0.10994334063398199	0.7086196667615791	0.899483259675343	0.5143118770151339	0.100093673115741	0.6126440462272751	0.542126775558509	0.5143118770151339
PELI3	0.7055135178128878	0.7102348378303801	0.7102348378303801	0.7102348378303801	0.80166978345233	0.7102348378303801	0.6962961153146752	0.6770723062873101	0.37125616719052895	0.4850202114314339
PELO	0.466959550845844	0.35463549411249295	0.487913135824356	0.580840047168071	0.656872390418551	0.35463549411249295	0.5391028700110589	0.25707776760553896	0.168411916607867	0.35463549411249295
PELP1	0.846361148010239	0.259003440813186	0.49940557740448205	0.710164602926539	0.6550205215295749	0.338298831315837	0.7228320714212242	0.42546358936653295	0.860437000920001	0.335224626638172
PEMT	0.0782008884945988	0.0432695179957055	0.234758853339789	0.0483211612105853	0.107355078349662	0.31603176956279305	0.151673237058773	0.307089245615412	0.16054470304063198	0.0432695179957055
PENK	0.437960552372666	0.27021889069148003	0.66270328632444	0.536476117687596	0.0389661861598493	0.0499237638330428	0.381442970310646	0.42559625765816206	0.16424874151040803	null
PEPD	0.124064974429361	0.145940605073845	0.17877122574433799	0.641969035131047	0.141344274810718	0.25080395680872103	0.242574031894332	0.6583116891870939	0.6610153528964671	0.38461461436357697
PER1	0.42009722990649295	0.42009722990649295	0.255809122478078	0.25451777702681	0.27144555875564397	0.32640438867565197	0.42009722990649295	0.42009722990649295	0.321640658008529	0.42009722990649295
PER2	0.0887471516994795	0.0342813930119861	0.0342813930119861	0.0780737158855194	0.0306268647000254	0.008127885590810041	0.0855829540837809	0.38177722439808703	0.0490213052121012	0.0342813930119861
PER3	0.8816706033948379	0.6550646716170351	0.8543500661789809	0.828530254741208	0.6711067651591021	0.499896940286391	0.8818401503044448	0.6068734654542149	0.662980201595059	0.845104168861447
PERM1	0.36934790250703603	null	0.114467828728343	0.0964413890087429	0.210294707191093	0.448073526347585	0.794845003249986	0.313881310516812	0.306784159824474	0.5413021488678329
PERP	0.47668924477367103	0.499576588936122	0.0259558247775247	0.00624418298677449	0.133575580779944	null	0.0263023583895615	0.0593627015704379	0.0939449080909446	0.0277952004637819
PES1	0.190598141828007	0.174102080223004	0.35668112557954706	0.329362247348359	0.137851632220057	0.6617511225711921	0.718387276600396	0.24024316066832996	0.309549688119129	0.20416982775378
PET100	0.21064032194027105	0.692107672339073	0.692107672339073	0.692107672339073	0.341158308559454	0.692107672339073	0.18030042044059696	0.185785124958825	0.8966040548732421	0.669590906269063
PET117	0.7961178409794242	null	null	0.268037578765572	0.523843719313522	null	0.37566374508938105	0.350366419290279	0.42657393515272296	0.8127990082357809
PEX1	0.48867083133593997	0.8370390736431881	0.6547447825982879	0.8352722720283822	0.7920671283607991	0.7082719511511579	0.589951205673735	0.7914482317562009	0.87901881085308	0.656716732028426
PEX10	0.416513510451898	0.553875933974188	0.5837507631231279	0.75724603664196	0.7557894055593671	0.598028559140542	0.751722704243612	0.9269163319030631	0.911790277352493	0.817042533351195
PEX11A	0.273444879242526	0.121244228371552	0.610776997456546	0.653207355569412	0.0471003302025564	0.0849280341238628	0.0663668006862517	0.130214672142785	0.0663406969501499	0.0663406969501499
PEX11B	0.10895324271279701	0.0805493692859166	0.0996903111513021	0.112912127503161	0.0327137433154484	0.0225567755367229	0.0908417077075597	0.0141285724832714	0.0863023500533597	0.0225567755367229
PEX11G	0.7672692804512	0.845204082462553	0.989604315832922	0.865210671346467	0.876959743451174	null	null	0.609797677309145	0.8741532203672859	null
PEX12	0.0697917200404261	0.216944889435378	0.216944889435378	0.140379684787744	0.44781930318275603	0.15218103721392498	0.0679583601681207	0.0488758060995658	0.181978788134281	0.216944889435378
PEX13	0.0611166459317712	0.212016106345504	0.0383544084164706	0.0395447982791914	0.185219321964466	0.431739372030565	0.0551169550719351	0.0379797564440964	0.0706943760482803	0.0342048340599737
PEX14	0.4018696649850971	0.248051238009884	0.9588697849603599	0.8057919542580458	0.62104450867506	0.8179440392181521	0.8993899361034541	0.967452060164754	0.616163486479247	0.6284423322031729
PEX16	0.35217454362610295	0.29737272379193896	0.604619302079258	0.6901929430845221	0.392510303870264	0.33222616899402	0.606293782395076	0.714617390173634	0.43928399908717697	0.6867148369607801
PEX19	0.0280964829448699	0.0730680179562321	0.0730680179562321	0.0730680179562321	0.0544750631058979	0.0730680179562321	0.0257571129813531	0.12149656047955802	0.499874105485091	0.48895131566744
PEX2	0.0505071425872105	0.105869578453444	0.0505318195909272	0.134586006900876	0.18662282382075301	0.0245179086238819	0.0477966375574583	0.0971207201711154	0.14973519030197	0.0592667234203678
PEX26	0.0942910892272945	0.0829877189800038	0.0829877189800038	0.0829877189800038	0.0647418303407021	0.04701206181618701	0.0725492785970139	0.148712723076452	0.18634708188255605	0.0829877189800038
PEX3	0.10581623819356699	0.30520269260365995	0.30520269260365995	0.6686098006152329	0.161222615145994	0.30520269260365995	0.101302930252004	0.31618429185325	0.0775082346503962	0.592666220125037
PEX5	0.222545620284822	0.44791347905464596	0.42434958421716296	0.414810209741599	0.491563943931	0.507591799273311	null	0.32448733071842606	0.27267686856550305	null
PEX5L	0.0234746195519808	0.0240394655761082	0.0048663137425082	0.0874557729822748	0.0742589839748555	0.179480316975066	0.0029886055024788603	0.0393401981572212	0.56011613067294	0.0110150773293813
PEX6	0.21254562427835896	0.331695905559644	0.205851258371743	0.391739678728849	0.33806823234593103	0.46651301437519	0.168901326322644	0.398512676869096	0.443359812752571	0.311609802793107
PEX7	0.139162901817747	0.254387890046777	0.15670426490500902	0.119682900588883	0.0895243380002459	0.0885922035540619	0.12642991536033002	0.24031622547439999	0.29848073687204996	0.685302456948867
PF4	0.27830146569351694	0.0712185181444417	0.012717694609828998	0.22689422801911302	0.0134919811025797	0.0577130783275656	0.0577130783275656	0.0617803959166976	0.14269613154824698	0.0757226585855087
PF4V1	0.65863770171383	0.16457949886147502	0.8421705625655129	0.508595439011991	0.7814525764444459	0.7563251700904129	0.7284114220957281	0.42195663504664793	0.700892643462593	0.8650602790027909
PFAS	0.812144458640639	0.658786896139531	0.14695895315554502	0.7241075729370959	0.725239967538461	0.0700343850915976	0.0500192812616761	0.43150382583326297	0.485366924974005	0.631171926440972
PFDN1	0.6872750837071859	0.306851833491927	0.7011483234281911	0.5085775164777561	0.634593035195496	0.642340149195484	0.47468030605119504	0.47174072717260207	0.642340149195484	0.7087172198979691
PFDN2	0.6501092767716811	0.7418559657994158	0.743188027435802	0.6079245819010329	0.535041035090324	0.743188027435802	0.6965026155324119	0.923459925355985	0.743188027435802	0.743188027435802
PFDN4	0.5483556993719471	0.844132750203434	0.0925988410458204	0.40368778785771603	0.45596873204584204	null	0.0933309336139354	0.383275976898174	null	0.384742017076127
PFDN5	0.62514057324661	0.7878031987194442	0.728745221938272	0.685527854717308	0.8917165971926999	0.7878031987194442	0.9284583275626039	0.655572254963527	0.8908844179669692	0.694661469867734
PFDN6	0.572886829828309	0.489829467987082	0.489829467987082	0.39703842942586204	0.44387190699544293	0.489829467987082	0.662094260086433	0.52344839491893	0.792417461477073	0.489829467987082
PFKFB2	0.490258129917992	0.155268045564684	0.37706812919356897	0.26028228402832	0.439216949048863	0.36664786574429703	0.30745642578024795	0.59170911716459	0.449465353818583	0.22787571242134802
PFKFB3	0.0305395609334257	0.125134473170816	0.0984185191896548	0.11781281839418302	0.618199862004153	0.184905831680255	0.10211269138431098	0.0576744071487903	0.21415853185137695	0.174796633004258
PFKFB4	0.0160934947636694	0.173310421721724	0.10678958163049301	0.12196886395080699	0.353694920942008	0.7268716633915309	0.24008580994858203	0.0628505486472621	0.280063177985589	0.24008580994858203
PFKL	0.820521488763076	0.78030236470698	0.48863020623720294	0.38644583414718703	0.28270835339686495	0.506420117259953	0.44530752733456297	0.7084041451312091	0.284738992130534	0.6306965580531451
PFKM	0.38715603214976707	0.211740377176656	0.165610134171534	0.23344704662185	0.705318019768211	0.6183023206566469	0.226656494644124	0.650463152625289	0.0981759471244864	0.25651591783649896
PFKP	0.237468405217156	0.49133943660424395	0.38849492655036705	0.157088772030363	0.24657187336290098	0.0947144513074029	0.28382472167446504	0.148984560734828	0.688031016094151	0.4095422522507921
PFN1	0.20723813907792102	0.439452850629615	0.430383426154481	0.414074582699539	0.312793112004922	0.317497129067719	0.0869576722834517	0.106048592677478	0.0477794868099375	0.430383426154481
PFN2	0.8089686891879809	0.56360045516809	0.7511321677223102	0.692558143159018	0.5791270771561879	0.5562722182398829	0.749214543276384	0.7609292168048459	0.74917658227	0.800668228985326
PFN3	null	0.424305203502337	0.64176210511453	0.6392267940249561	0.36098478508556703	null	0.7305813801851461	0.805773100439685	0.603363250745922	0.7007490787486109
PFN4	0.9668465297785109	null	null	0.9300349667492321	0.916580312740764	0.838061249948814	0.9961007717653779	0.96379843375891	0.9218389610488158	null
PGA3	0.26299141452992997	0.0973229039447338	0.0973229039447338	0.108650566959807	0.0946870074475628	0.0973229039447338	0.0973229039447338	0.1053093008723	0.0973229039447338	0.0574150172453839
PGA4	0.0873909360171587	0.0873909360171587	0.0873909360171587	0.0873909360171587	0.0873909360171587	0.0873909360171587	0.0873909360171587	0.0873909360171587	0.0873909360171587	0.0873909360171587
PGA5	0.44823313426413297	0.27528647619074503	null	null	0.34583136834904	0.0299073828390285	null	null	0.419029558669404	null
PGAM1	0.883480832479345	0.7598207515283969	0.8284009398394291	0.9752662357192781	0.8065130156873721	0.9051532763204341	0.876461224740223	0.98670205695869	0.7656142221239929	0.7993142784920741
PGAM2	0.177250984089573	0.177250984089573	0.138374277048763	0.18523725155550197	0.131028874121747	0.279480438615075	0.0944803118019019	0.270122077375189	0.0914703990756435	0.177250984089573
PGAM5	0.861941038523553	0.648464897597719	0.9120566115596379	0.9120566115596379	0.9311985936774799	0.9120566115596379	0.8065163337283221	0.9120566115596379	0.6983150795678149	0.9120566115596379
PGAP1	0.978787352268172	0.92459397574056	0.9696278860820592	0.727829146449869	0.903934489259384	0.836095859789578	0.9695415762545179	0.9606119015749041	0.901811021974823	0.7539869011695501
PGAP2	0.59240627672752	0.587168180195355	0.5822098715181341	0.787161259259215	0.302931757104143	0.676411327610134	0.31314041334512704	0.5939850558010029	0.829536934290044	0.676411327610134
PGAP3	0.727755211308133	0.22134106649113397	0.44813944115869603	0.610052660329071	0.10884123331484	0.591036997846928	0.42813438666297293	0.56520224416974	0.6638205561613051	0.681060249525453
PGAP6	0.667503871225797	0.667503871225797	0.667503871225797	0.667503871225797	0.667503871225797	0.667503871225797	0.667503871225797	0.667503871225797	0.667503871225797	0.667503871225797
PGBD1	0.31192544260062605	0.4430991613684	0.0141319842367851	0.721134490583445	0.238646118651155	0.211406050810659	0.0121877367328192	0.8404585596542479	0.114496584414989	null
PGBD2	0.761484980548467	0.38627005724533797	0.441988971329699	0.28793625655007105	0.12328296283265101	0.0872243373466888	0.42378690846878203	0.372777546363625	0.37908887346235	0.19256312452158802
PGBD4	0.936057109755501	0.702852722092333	0.8046140041480501	0.665950828758109	0.987585077977443	0.907248905494899	0.6343439695558399	0.489617164155261	0.42810229151824697	0.8991620272121149
PGBD5	0.543754411790833	0.5695933993072271	0.524150885905284	0.425884156223308	0.348562918722455	0.599763362268255	0.7859104051867969	0.581536254350302	0.667829396104306	0.391518684013495
PGC	0.0863194760287387	null	0.0622671269628569	0.113475634394693	0.552783519615778	0.189842407543418	0.0838744079503371	0.0716779034157151	0.11102093863303998	0.144717895052936
PGD	0.7564690843398979	0.7158008379341759	0.9229261235755959	0.8232822049260141	0.46763469619623294	0.9776380960044392	0.8550013289317221	0.872505656404819	0.35937514269026205	0.617240682178091
PGF	0.8182882527911651	0.333764670599903	0.7129373850485191	0.266930392507872	0.325034881262659	0.44734323178305996	0.716068214233759	0.280557455137971	0.56833293323359	0.24669369180943201
PGGHG	0.895503443415087	0.9695299910438341	0.96745019025576	0.9660300940827259	0.935869475521067	0.9748468514223599	0.9784853997303599	0.993647198525345	0.950829216648789	0.9641567775588149
PGGT1B	0.16988022364515099	0.5260282962682129	0.722616659738735	0.437500230223903	0.8900121198659159	0.6109145046734581	0.6109145046734581	0.33510812499268106	0.5835378342783071	0.6109145046734581
PGK2	null	null	null	0.856097086093971	0.959858102410277	0.956219476725629	null	0.809447792473685	0.579036263792604	null
PGLS	0.00436352169492605	0.00436352169492605	0.00397178078557894	0.00271156839570636	0.00175731378516319	0.0610291297000165	0.00436352169492605	0.00436352169492605	0.194088896044018	0.00436352169492605
PGLS-DT	0.28334731451751194	0.28334731451751194	0.28334731451751194	0.28334731451751194	0.28334731451751194	0.28334731451751194	0.28334731451751194	0.28334731451751194	0.28334731451751194	0.28334731451751194
PGLYRP1	0.95203491924789	0.9459119930089499	0.978767100162548	0.9028471429465871	0.951060979283539	0.95203491924789	0.898622839744357	0.9417916114142969	0.767787780019429	0.9495782693388729
PGLYRP2	0.491076867217224	0.8804335744695629	0.749736443697334	0.8476065230148159	0.590891791570481	0.780705192549534	null	0.521754514116543	0.5671625068121551	0.945425047835217
PGLYRP3	0.63745696606615	0.11145711590630401	null	null	0.368717580032065	null	0.7064085924562991	0.6097359201792271	0.6857472017691819	0.680145753384263
PGLYRP4	0.398745477851125	0.77543809593362	null	0.3682517088970271	0.24423328684079998	null	null	0.7404812865978609	0.944081960957491	0.559949818886545
PGM1	0.897987753736759	0.833128519637354	0.909396752864917	0.909396752864917	0.993516865673143	0.987043056000955	0.983380573556676	0.9648673493800091	0.8454681269685799	0.974224386281461
PGM2	0.832501589729911	0.817172706835966	0.7183597653603259	0.738922923828678	0.880863097131	0.8744179260864959	0.723499618183893	0.611084367143635	0.901294588455056	0.5605745542442989
PGM2L1	0.580566415464583	0.17980623380601998	0.3311818403449289	0.389277201064198	0.0587805059364479	0.23677370201853198	0.20807889935754198	0.43636127239048705	0.6044356814249351	0.20807889935754198
PGM3	0.797130291799163	0.7511838947234929	0.7511838947234929	0.7511838947234929	0.8398688105655842	0.7650993805724471	0.8015389133084029	0.635422891312745	0.891793287374395	0.7511838947234929
PGM5	0.810616413162703	0.879513977674405	0.9516995231116091	0.9604536156540211	0.924731768441447	0.7882240670961179	0.9485383296595741	0.969253276163332	0.7070365548715609	0.86350335550989
PGP	0.0716379802093251	0.254670129744062	0.20606985290464103	0.127449223240034	0.16871183227344	0.254670129744062	0.202258609711258	0.362765078677736	0.135179531249409	0.42280320746315003
PGPEP1	0.516369709035048	0.6107946514258771	0.49320444939445207	0.50832131067887	0.7867170237704549	0.70869984014983	0.45503150772629003	0.294865694482022	0.5572440896208879	0.36948869476696
PGPEP1L	null	null	0.568546326511974	0.752390444120037	0.757975379671818	0.401480116857379	null	null	0.766744121549578	null
PGR	0.686744130737126	0.756317985641993	0.272198034424163	0.281798167749118	0.26854846553906797	0.511692061767775	0.286711420223951	0.282635246172417	0.889645448934432	0.702987040639564
PGRMC2	0.5923238016818921	0.6288862302992839	0.622900739670255	0.31946751186086103	0.8519343227801658	0.8383715289343939	0.6282166787883511	0.596617206526687	0.433740481316443	0.960827382317155
PGS1	0.6011114257255	0.49977767203854395	0.676095650537046	0.878721317202836	0.886446945650772	0.840006067043955	0.574086273747713	0.46129463692889294	0.660102410559492	0.9231226473475792
PHACTR1	0.29062697914749996	0.21723736646515499	0.0733799477014183	0.525838143832445	0.0823056189240092	0.147328433474465	0.410826597614085	0.33247657747227805	0.370087681539966	0.320523338563509
PHACTR2	0.32541184882573	0.268121966262523	0.018259433806748	0.1229249571287	0.055989090616359004	0.268121966262523	0.33731292824680603	0.19677867650568	0.380272918159252	0.35764676055768496
PHACTR2-AS1	0.0736645980275135	0.0736645980275135	0.0736645980275135	0.0736645980275135	0.0736645980275135	0.0736645980275135	0.0736645980275135	0.0736645980275135	0.0736645980275135	0.0736645980275135
PHACTR3	0.9967509996723771	0.9005427089983399	0.9989892072913101	0.9996414390231758	0.859711496296548	null	0.9871582793004009	0.9996768948275719	0.9279041654642031	0.5350716200640551
PHACTR4	0.37258049937369103	0.30807820442791806	0.792030521953734	0.345189773785442	0.67772980996272	0.47987294372172706	0.634559830518155	0.33338281008432896	0.322936771374686	0.796089641333448
PHAX	0.40890850674031	0.34406810421972106	0.671126924315077	0.539007739570646	0.768017129127853	0.409535135713973	0.9193333432204119	0.6498441954578871	0.8241784283660419	0.339617823847665
PHB	null	null	0.0318758008893962	0.247714272246877	0.0424361996285113	0.0451363151342052	null	null	0.11845485802020199	null
PHB2	0.618425957578078	null	null	null	0.14369145316976	0.594810034726246	0.34181257269714105	0.259460883574004	0.7378232352768549	0.9332881420786451
PHC1	0.21148022240753603	null	0.135591344456487	0.0776474089591126	0.488715217856415	null	0.18494460316370998	0.23780435942532602	0.21056086319679998	null
PHC2	0.894813370284006	0.7515667011575929	0.7125990961145021	0.869505846365688	0.49321117857509394	0.7515667011575929	0.7490556063034749	0.8778585070141179	0.736594125842573	0.783438777583197
PHC3	0.296006672726159	0.10911722528062401	0.0065674511474634704	0.237205250465406	0.0635559126186078	0.138748008716594	0.00583904032560625	0.19516227911827502	0.189076862976235	0.17736880886686102
PHETA1	0.37665578535292604	0.23320965999267398	0.22806482962957603	0.22806482962957603	0.32682828541378806	0.22806482962957603	0.35806724116283706	0.29701768069314005	0.370388450071679	0.189710447072617
PHETA2	0.253174819808361	0.555803426164102	0.555803426164102	0.555803426164102	0.6655976574207061	0.7298606457886279	0.703789986324659	0.37356863225080994	0.593139377350951	0.675754816183456
PHF1	0.688457117119816	0.9082755001015091	0.7940653963262059	0.85598133220027	0.9601117918422509	0.9082755001015091	0.9082755001015091	0.9082755001015091	0.9545406177843709	0.9082755001015091
PHF10	0.7677784181102321	0.8782412958247121	0.8782412958247121	0.8782412958247121	0.731087965608328	0.8729286789796941	0.6343377907612691	0.8442954792756919	0.74632127120928	0.8782412958247121
PHF11	0.280031468325033	0.31828811665788503	0.0479699546720632	0.0890372099696487	0.210414806713298	0.315225241716587	0.0370981993935017	0.0602066664741492	0.660440493356251	0.307439824524963
PHF12	0.067920883185816	0.148400799182299	0.0824982005061933	0.0587905538100075	0.4706500950229961	0.34373779827311096	0.0823570480252642	0.0467975180121803	0.667179554488981	0.23404146459980701
PHF13	0.9948381885774229	0.991845675749799	0.991845675749799	0.991845675749799	0.9217620239829649	0.991845675749799	0.9946806838306179	0.9712890323633009	0.899927149882706	0.991845675749799
PHF14	0.513131570706469	0.36932809604000205	0.3825662941359229	0.597729245089464	0.581963965544426	0.7670839168673991	0.37155832613660605	0.553286267489921	0.24007240820790998	0.399106919320036
PHF19	0.8409427797965251	0.9022183233938341	0.774744030169213	0.8367913419492321	0.8918452483021049	0.867614713453725	0.988465396266634	0.7518799072419681	0.7255649703692428	0.603818991871125
PHF2	0.5791363205725639	0.8154297169919009	0.898726047608414	0.9235476478536571	0.313298085059761	0.7762635044702	0.9128035777687621	0.84727630385209	0.624184727321655	0.793719481220366
PHF20	0.8522080187444859	0.9490197997559381	0.9737670912569509	0.9517582844467	0.9400860067754409	0.9404276953404731	0.9819198173504029	0.948865010178249	0.849830902620388	0.9342964746343639
PHF20L1	0.0490806052446056	0.287548018709064	0.0446624848625566	0.045966430912627	0.146494023861147	0.195209613009245	0.041869299923365	0.0467699594385409	0.268428673219176	0.442385598773811
PHF21A	0.6022274723225329	0.217821216877964	0.438179015414407	0.5605977388255611	0.22633995174961102	0.15566985258236601	0.425245007998271	0.248889321543472	0.0636937601204548	0.32533158801727396
PHF21B	0.130041464468099	0.33831963505234397	0.131271429840703	0.20811426894880802	0.421435179345684	0.160012654981736	0.12540342979118302	0.215975162640871	0.524137960110277	0.24975179872860503
PHF23	0.16863164942987197	0.36753095869965896	0.36753095869965896	0.36753095869965896	0.30769753324403903	0.36753095869965896	0.153482955916873	0.521037164049822	0.7663532241105991	0.36753095869965896
PHF24	0.6008219007595389	0.52023415179411	0.39386746650757104	0.243996148627344	0.18213443706312898	0.30899091096156395	0.30899091096156395	0.30899091096156395	0.6113422279965319	0.34850254222388105
PHF3	0.13049299576586199	0.33316778307525	0.12578510697396197	0.0753376662399681	0.808825877334058	0.6544331632552111	0.11171424334374501	0.119708226338127	0.228614884914928	0.130639198071371
PHF5A	0.5309695884730471	0.693257804604	0.8075693383636681	0.776992210294093	0.526062405281156	0.526062405281156	0.526062405281156	0.803001412058916	0.526062405281156	0.8001692173697991
PHF7	0.6087760755730109	0.4967096840848	0.8419828479505379	0.794926315353005	0.8755385471970971	0.8939705565155859	0.6137767448987671	0.629018256157625	0.906156862912904	0.968922515618812
PHGDH	0.528620918839034	0.19367670085096697	0.427331021703621	0.6912874333758571	0.44709713250268296	0.511431414189673	0.33451630605841304	0.313865304246417	0.36416049742213397	0.63697915386055
PHGR1	0.551111949918235	0.44013056130057	null	0.6369369231784421	0.34879888304891304	null	0.513688034031149	0.0905337430512717	0.45939362795823296	0.6698800960105219
PHIP	0.6125455278765229	0.599193839914329	0.6868717456187579	0.44766251496016896	0.545604974186469	0.31756463519204303	0.67495269121823	0.733940361470013	0.7169712872747891	0.599193839914329
PHKB	0.5102269816806649	0.8480543760097792	0.580728600404818	0.43339782049862197	0.376792062162179	0.276141183444774	0.43848538945754	0.451802702093554	0.515059219353678	0.580728600404818
PHKG1	0.5729564450747011	0.45918086720163204	0.7161004958449719	0.7316795579035759	0.361154999229604	0.468619654463628	0.719266168360414	0.534426942259333	0.263182858010402	0.7272977929402641
PHKG2	0.030876784580539	0.31973763176185904	0.251576443016008	0.22029486878488702	0.107887499221831	0.657606259301813	0.31973763176185904	0.0787204902033921	0.153121533483802	0.31973763176185904
PHLDA1	0.380127666715299	0.255167383578356	0.298711778676571	0.283721595733651	0.004180740840753871	0.040111410685642	0.0310094777759157	0.034597609314417	0.0800146024352082	0.0957972193193638
PHLDA2	0.423684313402939	0.651260847111602	0.5289602969403591	0.622587365368491	0.730107473943577	0.524245500513024	null	null	0.7103981588877909	0.53981454190277
PHLDA3	0.00253155866322866	0.0189570280202893	0.0036291307967312204	0.00444682049221275	0.00716633108869957	0.00716633108869957	0.004704941984281221	0.00423642264222051	0.00716633108869957	0.00793171026871705
PHLDB1	0.188973460972772	0.0220271318710696	0.185185042808427	0.20870802088941898	0.14512180114049697	0.0421976985568695	0.284170472596594	0.14561232501802898	0.0250108986217963	0.0398993762518867
PHLDB2	0.616006097597998	0.260329353817805	0.34626892726703	0.39549617747853005	0.34586630099564397	0.35357649501978494	0.41295419549833295	0.538166710762499	0.656107647341931	0.497953771039954
PHLDB3	0.6858627429573771	0.54549539116073	0.671008678703284	0.818046123693876	0.452434634189383	0.4423589790842629	0.765023013294382	0.840229415294639	0.40232837198798105	0.800883070671194
PHLPP1	0.22996711567732397	0.0627258710230692	0.22729228459120496	0.5014285619585099	0.0910111026809367	0.31749406472735403	0.164131738939546	0.514085895132238	0.360767469568616	0.0440927848078902
PHLPP2	0.242935837511077	0.0909088489343261	0.165009795376836	0.240064783006869	0.133910976891873	0.199864258135142	0.0197331972532102	0.133109720693102	0.0341860416560705	0.16273391394737
PHOSPHO1	0.24726681872285103	0.37136721010948703	0.31066995217462	0.5938257343719879	0.443023638521642	0.37136721010948703	0.33887412714477194	0.6619315847863211	0.47875202804121003	0.0504350568254512
PHOSPHO2	0.600382808072954	null	0.9215168745572678	0.602182066827545	0.7074839821481159	null	0.7975447288281691	0.793027883308374	0.893902483435158	null
PHOX2A	0.488013881742081	null	0.687892816166256	0.442333350798665	0.714237471412445	null	0.805567332455662	0.7922974218777579	0.39205626157412893	0.7993423338552371
PHOX2B	0.9950172200265519	0.827769071709854	0.13889313507693302	0.35206830005383605	0.6967089379366569	0.7825978868567959	0.125602105701877	0.55978974615303	0.853603354560861	null
PHPT1	0.18174102870090697	0.844352539379037	0.0303339321919977	0.45282373539550297	0.0158637515516712	0.40528937574406393	0.0326004075126243	0.266866304569297	0.233754854109894	0.32990327329730607
PHRF1	0.707331304580688	0.81865660928912	0.877538789787751	0.78414117634168	0.655927780367854	0.8187153798399359	0.749103643971797	0.749103643971797	0.770697841088514	0.95115824077537
PHTF1	0.150056322797563	0.132548139932324	0.0930333825760055	0.13455005832164302	0.623700943318056	0.141423397531214	0.0894766375051036	0.0929212151293989	0.6958599813108051	0.251518818583943
PHTF2	0.215731540171573	0.747486920616096	0.429906964991906	0.43046025100484997	0.520262463229332	0.583074395093186	0.24690748864638898	0.22324320939170003	0.260356780543044	0.253389615120339
PHYH	0.68590044576766	0.6808398608945251	0.771682016531433	0.8006561219767689	0.963256374667451	0.8834444318589459	0.7753560276953091	0.858154039413896	0.475627236579457	0.7575496373639129
PHYHD1	0.625362172256666	null	0.50733052558652	0.146564009807888	0.5035011357729829	0.414206343894141	0.488409586314498	0.4873982057437	0.554492106131147	0.63821628369704
PHYHIP	0.9843286570763672	0.7080609502110059	0.7692155513965921	0.489298980488725	0.86983482242492	null	0.840327162745879	0.6583792733425881	0.7988887366694459	0.7880991651727879
PHYHIPL	0.355813175345359	null	0.4051453703559911	0.21874971015313	0.9213835331254541	null	0.506206074228741	0.378460392516803	0.4534384668146	0.511226321272555
PHYKPL	0.80174752666509	0.801398993935589	0.640087593189916	0.787485065190354	0.7211442591456909	0.7978533953547691	0.642369971994336	0.648000740878272	0.889233045423951	0.9439298036361329
PI15	null	null	0.6884944212067571	0.5615086402375961	0.63386776523288	null	0.562220656027001	0.32996214214938896	0.146062302138361	null
PI16	0.383396336985236	0.138612682989612	0.263158193952394	0.357526338842752	0.17314396540871801	0.614188493513154	0.531629061108721	0.41175830478686604	0.10918832391553698	0.289433316126101
PI3	0.4308246981896339	0.0415870771289366	0.0933800305052182	0.08700376179691499	0.0857990359936791	0.0621709293924016	0.148500123913744	0.023668592984898	0.142224231874539	0.14008571556855098
PI4K2A	0.379460692258377	0.478136667128094	0.282030353427406	0.308734813400052	0.257442721788727	0.0712431933037639	0.201586365036517	0.201586365036517	0.261408606510989	0.201586365036517
PI4K2B	0.0966352287426546	0.137267755214907	0.35667378871468997	0.141775466220228	0.47443928439216293	0.383234997233136	0.24012038724412801	0.42538480650679106	0.16856741474282	0.3072697791434
PI4KA	0.5462160508371929	0.271375234147252	0.727276561614734	0.8033506973774449	0.44699937527551503	0.557483192219627	0.920250984017067	0.93811837325525	0.786456706675462	0.727276561614734
PI4KB	0.27868242889954	0.5917038818228979	0.267572238932353	0.364539838687028	0.47919621141093394	0.5917038818228979	0.952167163696077	0.501602265007827	0.783353789216764	0.23777936106765
PIANP	0.561882671312523	0.511303589275438	0.481703064191387	0.413578019959156	0.5523668580730899	0.6166451207054671	0.490675966970373	0.411263408878512	0.54839417440599	0.39918481055785604
PIAS1	0.9761640432832579	0.8838369803563242	0.9033126935976359	0.9215569723642808	0.8745540817160791	0.6891041043637709	0.911980552255229	0.86122901923239	0.9677379801194429	0.6272315052542919
PIAS2	0.10444080375126699	0.29919625035264696	0.152670697439781	0.18781703382557102	0.37215684135217	0.152670697439781	0.20921986440433302	0.19076083649286701	0.0801733372975319	0.152670697439781
PIAS3	0.56970205501628	0.596182477987286	0.366793451597424	0.621676731701866	0.513191879243662	0.596182477987286	0.28547780198855893	0.46934272767162105	0.818075889792445	0.569408908400904
PIAS4	0.563031299041442	0.42593984215391206	0.341188518640162	0.8561872288205742	0.48559618963849105	0.5051554011023761	0.204993461164946	0.430399980192403	0.316453956768831	0.185383393915416
PIBF1	0.28261850644057107	0.135889480232014	0.369691316755616	0.14332662884010902	0.0730840685827811	0.39940559624660404	0.213671602029844	0.634686086909782	0.046361717482896	0.0968070936546968
PICALM	0.603319182979879	0.825253536929418	0.594443075470829	0.237030706204058	0.43359044356561793	0.392375497364586	0.6351591745044649	0.25665897394481	0.117510773599006	0.40314574227325395
PICK1	0.643786778440884	0.23041093080325	0.487230567093798	0.25231553840717	0.409567495018685	0.351128543609422	0.351128543609422	0.341299083022419	0.193641902802583	0.512752406097409
PID1	0.631907330890284	0.7982291903939579	0.17246254022571803	0.225803078022513	0.295771509029989	0.51409833634781	0.432196753535136	0.313336127154165	0.23544452761756	0.34020641901240806
PIDD1	0.620286154836312	0.8193432933315	0.5917433056406639	0.731772877777289	0.7368085170319	0.875690102017746	0.529299681704176	0.8657453615485551	0.614950448234774	0.879266938241323
PIEZO1	0.195045527550402	0.132706278115533	0.299599677277858	0.156682737499364	0.296879133149676	0.257570488130183	0.475471992311614	0.258503808359233	0.28315718510096805	0.18973895221743103
PIEZO2	0.512136163567077	0.641021194236919	0.788898239385345	0.53589779936003	0.563634554246266	0.428153521474673	0.528267763870545	0.809632447963958	0.557677324428881	0.7798757267101608
PIF1	0.0721621697151704	0.014239187269571999	0.0190218666131339	0.0313081641291673	0.014246354023421002	0.0061770790674244	0.0174984362295335	0.0211239546664872	0.0103960152836982	0.0590574124344269
PIFO	0.231886616331296	0.16708020736193	0.508189217125128	0.688920613914576	0.259739657342949	null	0.587981173628085	0.377443790338976	0.321403261035108	0.656956322191829
PIGB	0.7427472284599641	0.255285801081301	0.591194064160123	0.10978123195666199	0.635389032740711	0.31809906658386794	0.7055042033773009	0.38991171836622	0.165472282023821	0.255285801081301
PIGBOS1	0.6214833145668771	0.5021496912124339	0.5021496912124339	0.5021496912124339	0.47566019622712	0.5021496912124339	0.5021496912124339	0.7741047777643829	0.5021496912124339	0.5021496912124339
PIGC	0.19306543444788396	0.321592977333097	0.267941477991725	0.349459623644622	0.318061223804615	0.38115705905260294	0.10833555389649902	0.311134015354629	0.0995982780039067	0.321592977333097
PIGF	0.5639658208479871	0.41676427733740395	0.41676427733740395	0.41676427733740395	0.23167742026468802	0.706219234605342	0.7325640003076209	0.672386733578472	0.7278936100170881	0.41676427733740395
PIGG	0.924287331631075	0.9991566249840089	0.9949481500444741	0.979848049540067	0.9925784206496591	0.975474923640458	0.9799376546871659	0.982270334219068	0.9833120261126509	0.9949481500444741
PIGH	0.46288015165942104	0.42230037383684704	0.45574188663061405	0.140407513824591	0.758982789564735	0.308837907358985	0.4111775140572321	0.17234049058401402	0.0517694063572513	0.0838214121893116
PIGK	0.48070667919849397	0.7908807321129179	0.528901975627251	0.54941896612864	0.948407834242045	0.8007138349014191	0.5293749987196811	0.59003705314296	0.5405198076870421	0.5336234508683829
PIGL	0.0839681959838359	0.11540060617518902	0.4622860739090379	0.34870978315633	0.522754373698493	0.12307725115824	0.11540060617518902	0.420258999042841	0.169153165436617	0.11540060617518902
PIGM	0.874521858350725	0.9071361626660509	0.943788800886248	0.835485261361482	0.715031513165208	0.9298749139667399	0.94647407540616	0.850263471676648	0.966470316532519	0.9071361626660509
PIGN	0.5589905292149301	0.342533743924799	0.6210051210457579	0.4826904720513371	0.204106497769945	0.687665353558816	0.6082231833344649	0.437923824923155	0.33852925568273806	0.59767160454282
PIGO	0.05860413171236901	0.0712809405998122	0.198564378838283	0.17756494295810502	0.42504716570809	0.29555816879972996	0.417075110072004	0.0516871707035675	0.0922561022641553	0.254721437668569
PIGP	0.11331866990793402	0.5123566568270589	0.276847380683269	0.0974917236439626	0.5907422482179521	0.443261300753969	0.44654341071413206	0.221933638738025	0.401952539787043	0.552785544601838
PIGQ	0.0956330762323512	0.0342007373973503	0.0724070938525918	0.0746370742280437	0.0307607498714799	0.0143783235867315	0.0303815304569048	0.0491711531805964	0.00458434623290803	0.00834994517686853
PIGR	0.522280393057279	0.71547856938309	0.776899804137498	0.21155873322966798	0.682165955695972	0.472963390665617	0.729986371608126	0.6374004136508961	0.57850180143677	0.416690421759137
PIGS	0.6799823353502888	0.802257061166415	0.682369851238149	0.7149066715110141	0.9308525141480981	0.802257061166415	0.843977053181928	0.456592731460758	0.8405815223654219	0.802257061166415
PIGT	0.7093631546319151	0.467719401219918	0.49598086876575104	0.34954584973824104	0.6817145551998871	0.511051016492389	0.618759630540087	0.593249858421745	0.22104450887072197	0.142744911715576
PIGU	0.0138381866175366	0.239821678735828	0.034995601215816	0.18249924091212197	0.41580642789342703	0.13800072995911802	0.075611405895815	0.4268176351356721	0.0475094515902518	0.696266389746143
PIGV	0.201728161917527	0.380559844394805	0.0919881442977056	0.323635671734883	0.27235928207772503	0.236134209640399	0.5115131188433121	0.22246407580751396	0.291608496970414	0.11387604243360198
PIGW	0.355253184620009	0.317560846449451	0.6232029693779351	0.6232029693779351	0.531254213104518	0.7185331075583291	0.6232029693779351	0.6232029693779351	0.5571079891069121	0.6232029693779351
PIGX	0.6831930846296121	0.3898412780506679	0.29353835608191997	0.672685108975133	0.436195945673932	0.35205971256044893	0.691976258762703	0.42138404852669104	0.46689799023403294	0.40698127757538
PIGY	0.648258076908218	0.353723633387063	0.648258076908218	0.7478577661916991	0.681127382444506	0.648258076908218	0.7027950384987091	0.7115336900281899	0.648258076908218	0.648258076908218
PIGZ	0.33782246309739394	0.506612610006707	0.33428773009404805	0.5244435359906379	0.20138485639338397	0.733298918501752	0.331736550450265	0.28920016520965697	0.522044517490205	0.467843090306234
PIH1D1	0.12738724044157598	0.918310651055121	0.45631991357084795	0.45631991357084795	0.39334304005370707	0.260166674283821	0.427969292535813	0.14943145783857298	0.7092944713722751	0.45631991357084795
PIH1D2	0.29755438510414	null	null	null	0.6251566089442061	null	0.20729337139377502	0.296814089041166	null	null
PIK3AP1	0.388845352160291	0.174672871933481	0.204734220873405	0.289731967756632	0.38741656488096105	0.49514556651615	0.27544866814220803	0.43928816906496004	0.367183092677536	0.677796620388446
PIK3C2A	0.0768107288765816	0.141794098782521	0.39010286024409396	0.14600829312870403	0.486745964937159	0.276827351172253	0.35875831481338105	0.45065473126249894	0.21718766928039104	0.501931466733494
PIK3C2B	0.8389611390143509	0.793638184591571	0.753527654419849	0.819021134403697	0.619582434693262	0.746664174027407	0.54092113795203	0.6524768249112521	0.8676094693633559	0.49992896688416294
PIK3C2G	0.9620602372916329	0.990139154268912	0.8556287537702858	0.872200617559489	0.816889312740664	0.933194621287456	null	0.973884653098692	0.9804137136751669	0.998652164640598
PIK3C3	0.533780533430169	0.42737954514825205	0.34979184312459605	0.6626002099992889	0.588382749670176	0.29968008664011303	0.39248595757392296	0.34165644717245	0.7639964533496422	0.5752713332402379
PIK3CA	0.8597572187182858	0.706675335697853	0.706675335697853	0.706675335697853	0.4788616716220929	0.769494702005499	0.8654204110601859	0.7780423123238399	0.9141531219159541	0.6733368090651719
PIK3CB	0.7240038207060991	0.0814438289094391	0.6653852707938039	0.118119882501294	0.11934594887336802	0.35764329252297794	0.66793209227411	0.22339912306301396	0.15988121203628	0.8531236404406479
PIK3CD	0.39027239394587204	0.225631621545927	0.0806421263752476	0.241598586689387	0.392640721328016	0.3629063981477921	0.24657479101868	0.40475430655254296	0.492401545935616	0.518334993312348
PIK3CD-AS1	0.544587266122697	0.544587266122697	0.544587266122697	0.544587266122697	0.544587266122697	0.544587266122697	0.544587266122697	0.544587266122697	0.544587266122697	0.544587266122697
PIK3CD-AS2	0.0931773357437839	0.0931773357437839	0.0931773357437839	0.0931773357437839	0.0931773357437839	0.0931773357437839	0.0931773357437839	0.0931773357437839	0.0931773357437839	0.0931773357437839
PIK3CG	0.23703743058555699	0.416600238784039	0.0907118608229946	0.0944285830434089	0.43749510349904797	0.441002435871678	0.103743633805675	0.17947080948342897	0.272955316149381	0.20308252095574
PIK3IP1	0.654469325908688	0.574456679945329	0.6194070810891221	0.8540308012453941	0.40792744863646796	0.7593653417101089	0.5600437082559959	0.7717740765876091	0.749143853363876	0.7593653417101089
PIK3R1	0.0247063314931258	0.109169127528395	0.0922382145366836	0.11498655820757199	0.0528243565482093	0.11461135215275399	0.15040219962972	0.109412605052774	0.0647652136083626	0.0701018272321435
PIK3R2	0.447516543578632	0.256507805695795	0.0143651264787046	0.18486033476450198	0.5027109936665339	0.189476424978167	0.256507805695795	0.256507805695795	0.12069396918717401	0.10220298323900501
PIK3R3	0.46473867810514397	0.29117668925333695	0.467811524712998	0.4379245462593351	0.86587944648249	0.9119989336121291	0.46796704253540294	0.447072588522469	0.667447144110908	0.7812754516342699
PIK3R4	0.0432576734416042	0.0121106353592504	0.0488409751894928	0.104118600265843	0.00268711492016454	0.0122673380022393	0.046846649019195	0.168768242221384	0.0103798156055309	0.0781862999614409
PIK3R5	0.246429182038989	0.47663432382527	0.37265484815946204	0.31106991669550604	0.0677202431484995	0.537056896501158	0.235796414242182	0.48711944270447405	0.121512676725685	0.23078338222028
PIK3R6	0.0544921618381596	0.007972616730135879	0.17146837034628398	0.0836110672154165	0.0637647505846926	0.0598281263940872	0.11740091063420698	0.0330732886757371	0.0119694436146421	0.251764728076325
PIKFYVE	0.8181363676599409	0.7412288537228459	0.8664149394977351	0.9618455227097601	0.908261625302438	0.7412288537228459	0.8540885793297951	0.9623223220728729	0.820671266677835	0.842662484466205
PILRA	0.809031602100336	0.575593199311734	0.9241952408185841	0.7063043113732891	0.39249646144776096	0.556143133722845	0.5612396350139179	0.6215888289440239	0.5602056979006379	0.5602056979006379
PILRB	0.5775791180295251	0.5775791180295251	0.5775791180295251	0.5775791180295251	0.6229464109117789	0.816531865844813	0.515341062759581	0.6914124670932521	0.7094187900693559	0.5775791180295251
PIM1	0.8252495565180821	0.930997178939237	0.8978940881174499	0.523067927854115	0.514098346273178	0.7867338185853221	0.924763821448292	0.7350078544951341	0.731156546772813	0.9341663254642428
PIM3	0.0351335038708984	0.37717147746398905	0.1672235189201	0.0361966960864545	0.0632157858518215	0.104439150306997	0.16078045243019298	0.0582789917236551	0.09250851674783099	0.254896550614252
PIMREG	0.9229635212993829	null	0.6844948929042739	0.543528129104748	0.7558978998623359	null	0.690558671747466	0.15320232934807199	0.45581675626294604	0.7324715852184251
PIN1	0.47533499956144	0.7586345011724781	0.773790937676225	0.8836743034709079	0.881511580949937	0.695233375745309	0.8134123942410791	0.810974271074604	0.528208355059278	0.834120858452735
PINK1	0.547739644606086	0.547739644606086	0.6302694336524971	0.315334022473141	0.633799663745185	0.547739644606086	0.542523578321522	0.5767095069268859	0.260793024007601	0.19306549978463602
PINK1-AS	0.54953677818089	0.54953677818089	0.54953677818089	0.54953677818089	0.54953677818089	0.54953677818089	0.54953677818089	0.54953677818089	0.54953677818089	0.54953677818089
PINLYP	0.991342655750161	0.903912048809669	0.831603649726558	0.853949519924942	0.6150970160471071	0.903912048809669	0.903912048809669	0.9845273740717171	0.8744764028135009	0.903912048809669
PINX1	0.8563101119897701	0.618226870671823	0.7564036849075308	0.864059993215824	0.8109734513378921	0.7245578538375029	0.7807041401506141	0.7744948485570409	0.33508619065094203	0.44497695548841604
PIP	null	0.15090247186076597	null	null	0.589503530948286	null	0.296722786520151	0.636520481725421	0.29799725398155	0.505323637093969
PIP4K2A	0.459211177057864	0.787290215953377	0.458724998262396	0.594331276770931	0.623968396316815	0.709762797831749	0.32595649003978605	0.33217305816512105	0.543900775787929	0.4788249375767121
PIP4K2B	0.7780439893721558	0.675223283606056	0.613050837847487	0.45402651069934397	0.25461377625932297	0.41592222524423905	0.41592222524423905	0.41592222524423905	0.287331682211404	0.41592222524423905
PIP4K2C	0.592184395714172	0.31048571468039005	0.47415732250761705	0.585856684503069	0.14747089685964201	0.472084315364385	0.257263522128645	0.43207223257836297	0.508136986929287	0.726780069830153
PIP4P1	0.325561668340026	0.10543108593735599	0.148252891324801	0.280525362435995	0.701582541304491	0.0380063004308489	0.127195335000854	0.275735703943292	0.18136928883823897	0.45945435573809706
PIP4P2	0.0751646674174612	0.0202727230307557	0.0331608961384136	0.0375374571157048	0.021821861051276	0.0386705634494512	0.0309962506061203	0.0372103847360184	0.0220537827162732	0.0151812494129163
PIP5K1A	0.37626937591355303	0.229349398716413	0.362206632869671	0.46746151596141294	0.128403291025385	0.451943027682133	0.357036822086146	0.29389509266833197	0.805702584585869	0.33346939709799395
PIP5K1B	0.911071384422653	0.8303064779856059	0.9413753207214491	0.9877139476016569	0.9812066456352959	0.9903921364226991	0.9367627260439458	0.937234893260815	0.899881777102162	0.720776593564177
PIP5K1C	0.794799240121942	0.8903631348644491	0.30609915839295304	0.7635256606119271	0.7153617225372391	0.7909293958895409	0.298535423952013	0.716496379863052	0.8221869696637539	0.6996374970643221
PIP5KL1	0.7389164759156931	0.20441600875216	0.519436613116439	0.8024989036975649	0.46245579378197	0.690355254855428	0.27180668949233106	0.7274496725652311	0.30914391407346503	0.439643724445439
PIPOX	0.5652226845408579	0.22231850020903896	0.24512561508568698	0.244019056997979	0.0913401242799216	0.017880972934042	0.20130600670989698	0.20130600670989698	0.235458502374451	0.258489284753318
PIRT	null	null	null	0.313297534376569	0.751577035320075	null	null	null	0.986348366929743	null
PISD	0.6669806544470109	0.557832825647549	0.44978016698367207	0.49697742305591397	0.6232265210962429	0.571623030531228	0.39696944547057106	0.360735948636111	0.8648107334335129	0.530193374421355
PITHD1	0.24848650833845398	0.257574449214467	0.127854792260734	0.243282846482978	0.543172997497635	0.518295786817398	0.8475883790259059	0.77330289752642	0.5252463047811189	0.524518320591591
PITPNA	0.42509111225677	0.618674701686039	0.566824649906302	0.5160087685782361	0.7594535540064509	0.618674701686039	0.45345845789653705	0.35566692340691297	0.359945464027081	0.816911125948739
PITPNB	0.8972485697201731	0.855630698095261	0.9543729305930259	0.640445626681597	0.9827168665376429	0.929686295771396	0.9694172462094849	0.858244467254369	0.929686295771396	0.929686295771396
PITPNC1	0.572415349496316	0.6536302999483029	0.201774315465925	0.14169051181898099	0.0649261560266322	0.29011312285560603	0.544929336807689	0.8288583660219709	0.324209009539448	0.8680366199065241
PITPNM1	0.647859963155474	0.388661220086539	0.494486059662978	0.583000265126842	0.406421960949693	0.311881953040732	0.87200083448307	0.115940701043592	0.21881877411758702	0.494486059662978
PITPNM2	0.0370105092945978	0.0284190634025729	0.0029916394170819	0.0034113037095735302	0.0556507046691523	0.165457145877692	0.0018072289777229602	0.00301976862785086	0.0014659709158295	0.0012918669273128802
PITPNM2-AS1	0.0313078675409154	0.0313078675409154	0.0313078675409154	0.0313078675409154	0.0313078675409154	0.0313078675409154	0.0313078675409154	0.0313078675409154	0.0313078675409154	0.0313078675409154
PITPNM3	0.624552575687487	0.308498899169242	0.42586567305013595	0.13391487974188301	0.32041912021632396	0.308498899169242	0.36288460922662197	0.70075308957147	0.5898542503738989	0.439357468491695
PITRM1	0.168004906093079	0.168004906093079	0.236108654217775	0.0251605104802989	0.0256982642517193	0.10418095793322399	0.252006240574346	0.0749604368128979	0.291915980937192	0.08646362359276699
PITRM1-AS1	0.256595315671392	0.256595315671392	0.256595315671392	0.256595315671392	0.256595315671392	0.256595315671392	0.256595315671392	0.256595315671392	0.256595315671392	0.256595315671392
PITX1	0.447063241215913	0.7615285040470059	0.9296091711798959	0.8934640484874811	0.8158756818651031	0.666978637635147	0.9284938043552441	0.8851379228954641	0.45101536739443293	0.870528602292351
PITX2	0.324317793365313	0.9394713119462981	0.7631680844405558	0.26581050246315097	0.466671774194119	0.553275610268542	0.6194154936661981	0.651877655325538	0.0887375438822755	0.559545210386919
PITX3	0.265188956279078	0.548916028840976	0.39854648953226596	0.0204108795755918	0.687475089120833	0.6013398575879879	0.9321919372916471	0.0158245588719452	0.418367710765514	0.0106819450022613
PIWIL1	0.386260183077923	0.4991279073185779	0.49752329812278295	0.519242069895991	0.5626339169492939	null	null	null	0.45104497260292703	0.571141496730431
PIWIL2	0.788718607795558	0.8236076443692951	0.949272468418091	0.8229866804292479	0.594393188417342	null	0.14217606877890498	0.42650095976261104	0.92810141481924	0.312896677827688
PIWIL3	0.859460802946894	0.8202603759264531	null	0.8647976347148721	0.9586263774765981	0.90595018274833	null	0.34894443030318395	0.498759548377916	0.7156755207463591
PIWIL4	0.628368681499607	0.628368681499607	0.628368681499607	0.628368681499607	0.8387310614472391	0.639963675176549	0.628368681499607	0.628368681499607	0.37707636199526506	0.9072788513286602
PJA2	0.48066983739086605	0.504196621219974	0.538171598142812	0.45515347018950103	0.37659440357552604	0.588434892143843	0.538795494674141	0.45766031495894394	0.795301542657933	0.5364428731864299
PJVK	0.12335659746214998	0.0425786031614096	0.378004775125634	0.14961502497979198	0.0243690683596508	null	0.228174549117526	0.132460832472701	0.27685107431585604	0.251466088393105
PKD1	0.931482419477317	0.959309115732808	0.9487557522555591	0.843558654344404	0.95989966522523	0.9428195487626441	0.8578550228009569	0.7440065389274609	0.9686224882139449	0.6727519593032509
PKD1L1	0.591509619929216	0.123380189125877	0.580920365290237	0.341735901848339	0.29136202993099297	0.20299481011682502	0.621769544912806	0.646231869578609	0.16227898438821697	0.30466061390171395
PKD1L2	0.385415540115683	0.385415540115683	0.385415540115683	0.385415540115683	0.385415540115683	0.385415540115683	0.385415540115683	0.385415540115683	0.385415540115683	0.385415540115683
PKD1L3	0.0220174798363518	0.0220174798363518	0.0220174798363518	0.0738110364187529	0.33246889111670597	0.13855419388589402	0.11469565147324198	0.0258101267898191	0.12503807338585798	0.0542965729630038
PKD1P6-NPIPP1	0.7253967755688091	0.7253967755688091	0.7253967755688091	0.7253967755688091	0.7253967755688091	0.7253967755688091	0.7253967755688091	0.7253967755688091	0.7253967755688091	0.7253967755688091
PKD2	0.875463642476287	0.674315788686589	0.8490124380873559	0.8097987608314119	0.705759613452476	0.733697354857803	0.7388780759109159	0.785114542616576	0.591830158795266	0.7103240696850258
PKD2L1	0.37184333229984795	0.457119360129214	0.0397642459027813	0.39882926078267406	0.0327574803742335	0.04798329331361599	0.118612741785906	0.0166429650781806	0.074455324438399	0.280597292651663
PKD2L2	0.337630120247435	null	0.686083540182242	0.42469496394742295	0.214332992188874	0.20310144389731602	0.27114875474903605	0.253533898458691	0.6041260728379649	null
PKDCC	0.673273331930281	0.22425943916454102	0.144943202649053	0.27594130015607	0.14933879899667402	0.45826690831186295	0.36090097048390096	0.164803924294685	0.5073013450168189	0.436102726252105
PKDREJ	0.03897335748504	0.0103667761594031	0.35317322053237	0.10446694309929701	0.243382848606328	0.210462314267402	0.291137229281542	0.0416987362493392	0.0225785747027757	0.0321386752389722
PKHD1	0.899804781265777	null	0.85768729270217	0.42525308693298103	0.7370624588637241	0.39234496807446895	0.8599078161294208	0.7335395678415891	0.68394094887209	0.830616994811552
PKHD1L1	0.125246974656548	0.145931260160304	0.22729132429095603	0.281350139170774	0.227702686265598	0.45519021791586206	0.199479056669281	0.18084562804953103	0.7849212021376021	0.691039149155491
PKIA	0.650128938705276	0.681856172657586	0.346262110169501	0.487146371467803	0.681856172657586	0.681856172657586	0.35423326613683204	0.415398090642979	0.681856172657586	0.681856172657586
PKIA-AS1	0.10874325901794199	0.10874325901794199	0.10874325901794199	0.10874325901794199	0.10874325901794199	0.10874325901794199	0.10874325901794199	0.10874325901794199	0.10874325901794199	0.10874325901794199
PKIB	0.165636494632208	0.60200064874048	0.0794258921947202	0.13287567491964	0.5418669604127029	null	0.03438613307195299	0.0371187981968114	null	0.0334954291742105
PKIG	0.302951268881242	0.32240484985018497	0.516244932324243	0.5996443808135551	0.128243951826337	0.47323972450574503	0.5245071936596779	0.47356261066826	0.5295178873256831	0.394273716067615
PKLR	0.549768822798588	null	0.6214002385814	0.67102112929062	0.6768994301035359	0.7814372349563292	null	0.296775376824409	0.508479445116016	0.84832317485634
PKM	0.37698912566424697	0.25290067538190303	0.24362582913878303	0.338609177318784	0.4005793805611961	0.431767371747014	0.29583369972151397	0.37524746654269797	0.0779707866815777	0.502009877480379
PKMYT1	0.6805326071527329	null	null	null	0.996864757254479	0.731204285468134	0.972001525505885	0.960458359607764	0.932598311344914	null
PKN1	0.11670792736352499	0.45971735573436	0.337015074260049	0.5840335524147171	0.806850775312259	0.28882712751545897	0.25046694838406197	0.21382781404103	0.131407494766063	0.280267984376036
PKN2	0.0165836698776071	0.0560499096579603	0.0130319230645394	0.0334240388212031	0.0870114832393527	0.117595067192245	0.0124335121413764	0.0185511240479963	0.0184488549172467	0.117595067192245
PKN3	0.7105824136893859	0.556962629555496	0.8061716135496729	0.390174748870882	0.565547351618569	0.39742112274094	0.810776493335331	0.834289454035992	0.639456711032929	0.849089108921528
PKNOX1	0.9699435609666529	0.879082812006984	0.98339546918088	0.9832831227761251	0.8346353743451509	0.933483350243343	0.984785561490069	0.929658421898251	0.933483350243343	0.935018096684386
PKNOX2	0.617739717519692	0.6703870575196329	0.662145883804806	0.6045559595886011	0.7435117817881199	0.642702701629578	0.7473198055344591	0.37801718108835203	0.157253302124503	null
PKP1	0.4465818470811889	0.401534241508281	0.8857808962286329	0.33790444476638204	0.250171364871891	0.477768443779292	0.791907535164417	0.6961494115716129	0.48293149086122	0.7296552741349891
PKP2	0.397437454638649	0.26998844516341103	0.340504269173996	0.3947411566061129	0.254505397806394	0.24730624458467104	0.351135107496365	0.35960656749949	0.8139800997397258	0.0921537325762176
PKP3	0.9775455076481808	0.645713365303803	0.4865292668875779	0.9436341449302441	0.502078085581861	0.945378974922159	0.478496669367071	0.966657871058778	0.8901843452850642	0.935545335742477
PKP4	0.106845980790629	0.17037804199773599	0.10518714298993401	0.43093009577375896	0.439865339458498	0.20057131502569198	0.101856791850629	0.300024591692002	0.0338817107163678	0.302376163420683
PKP4-AS1	0.92883467803262	0.92883467803262	0.92883467803262	0.92883467803262	0.92883467803262	0.92883467803262	0.92883467803262	0.92883467803262	0.92883467803262	0.92883467803262
PLA1A	0.75617662709694	0.575314413487126	0.714324814563393	0.607717283001631	0.8137513588216608	0.816899618798005	0.455488509987576	0.46004045450301295	0.19213219080482397	0.7096311927953871
PLA2G10	0.61410581378887	0.32083684674297197	null	0.981963653248393	0.9011462784058979	null	null	null	null	null
PLA2G12A	0.682369673603923	0.821107178206228	0.6087951508695171	0.6950038182739119	0.768768910740323	0.727719244051123	0.662447271346001	0.7611469803992371	0.263333866507657	0.727719244051123
PLA2G12B	0.283232571049789	0.36707983597490007	0.43139324964121506	0.505353220167752	0.462722175485047	null	0.430763655875894	0.505400448874402	0.160972368758185	0.58040505095168
PLA2G15	0.0295147938430255	0.0200594504084257	0.0770092954454317	0.0009696859318889929	0.00357468961207654	0.00341119043760679	0.0687929656126081	0.000912475627350097	0.0045664740655042895	0.0470827537376085
PLA2G1B	0.0427544987313163	0.636814493341567	null	0.374613311742789	0.617447208119807	null	0.593720311818266	0.61542992241506	0.501345666720765	0.39189088657816296
PLA2G2A	0.189298327902916	0.38586399299085206	0.234110933550365	0.3941117810869289	0.385013728946576	null	0.240859681452564	0.39204392965858603	0.21354478228395202	0.25955193083715
PLA2G2C	0.105940154796661	0.20134896394366397	null	0.0740447535509978	0.0861348591819821	null	null	0.0838436467993804	0.17671877430369395	0.484305977796171
PLA2G2D	0.839869575797475	0.233917340963686	null	0.123300640774233	0.353251822073178	null	null	0.8355521254145519	0.0448574501666848	0.46567089870438705
PLA2G2E	0.7619632773008721	0.745114590503381	null	0.48082505570878403	0.285659870438339	null	null	0.814642719161401	0.567162928176352	0.5224759750087961
PLA2G2F	0.21127991627259002	0.415592415014029	null	0.8131468650180469	0.28389428369267	null	null	0.37939954606812104	0.522530956349984	0.377272277093749
PLA2G3	0.914580448161418	0.953869479984113	0.115679118641273	0.14506597733819598	0.4719386731830929	0.34212948822276895	0.253432593061602	0.320071460928055	0.6197015393926121	0.6040570515369681
PLA2G4A	0.0906418820266182	0.465990279342076	0.32561392366395303	0.44317945853455	0.895318822440666	0.412567735992798	0.322948712294377	0.40979575135904794	0.471004935454502	0.448988307911292
PLA2G4B	0.371996707898869	0.330853940582307	0.330853940582307	0.646146601119609	0.299997199564628	0.148969087835366	0.330853940582307	0.330853940582307	0.382523997009039	0.330853940582307
PLA2G4C	0.515491162443881	0.77143666453961	0.0914102055794398	0.117518858837134	0.10438440621499902	0.9148077319730601	0.108988623974983	0.18440999102058803	0.502238811296429	0.19817890750573497
PLA2G4D	0.14812744407133402	0.40288402020027897	0.0149172401532354	0.0216835353960753	0.0525368807185103	0.14857827264929402	null	0.18018163509881302	0.33040697282846004	0.222473284296416
PLA2G4E	0.051633879637105	null	null	0.0531595666949315	0.051683295211058	0.0407446173605065	0.0654191418686852	0.181396157558065	0.0223260065911228	0.0405782056650695
PLA2G4F	0.30679804444995	0.0496431335754214	0.18595028196286	0.413833760738734	0.135547884097297	0.443378707288672	0.178429119507193	0.28446108267019704	0.11187554202603599	0.0290616392139463
PLA2G5	0.515938598035202	0.47463494934574796	0.32669444719401003	0.422964500352502	0.41520084726768003	null	null	null	0.633477664905177	0.31101539372548803
PLA2G6	0.8347655334287909	0.778189126808154	0.8067569861087829	0.606338566063655	0.445114004278179	0.5618145623959129	0.6781892008506121	0.7994800772507741	0.7005711793072951	0.778189126808154
PLA2G7	0.535522258074217	0.599276231988274	0.5506908940840141	0.510104399174065	0.43694529554890604	0.316815273664008	0.777256758632532	0.8137915208827808	0.614670471987952	0.8660655567154292
PLA2R1	0.0989114253563918	0.5140068810632971	0.0290782838608791	0.14070384997726698	0.0394693281944673	0.643161171137663	0.024552179456729	0.21324936800339103	0.13490913074439997	0.0620618573360422
PLAA	0.389163018137508	0.274858071188244	0.311757971449471	0.6847311271507421	0.248731564384684	0.311757971449471	0.0613133366999817	0.28180133920943	0.12061756046026	0.311757971449471
PLAAT3	0.7930553937124251	0.7930553937124251	0.7930553937124251	0.7930553937124251	0.7930553937124251	0.7930553937124251	0.7930553937124251	0.7930553937124251	0.7930553937124251	0.7930553937124251
PLAAT4	0.20099672859964002	0.20099672859964002	0.20099672859964002	0.20099672859964002	0.20099672859964002	0.20099672859964002	0.20099672859964002	0.20099672859964002	0.20099672859964002	0.20099672859964002
PLAC4	0.472446753612985	0.472446753612985	0.472446753612985	0.472446753612985	0.472446753612985	0.472446753612985	0.472446753612985	0.472446753612985	0.472446753612985	0.472446753612985
PLAC8	0.868665393597119	0.8132712794463751	0.579097483925777	0.7351763472155501	0.610889114385853	0.610889114385853	0.610889114385853	0.7837994419776809	0.610889114385853	0.686910749434931
PLAC8L1	0.7618605810065259	0.927668205066029	null	0.96594161074536	0.5117315718429579	0.829684021765245	null	null	0.996460854445566	null
PLAC9	0.25047795870769396	0.278385102936246	0.19417682046170398	0.296091872846727	0.23531076920361702	0.247843918776666	0.17265628850347597	0.26703124768730996	0.302175697843862	0.22275820934178897
PLAG1	0.8581794498301301	0.7419537114231279	0.6708056882696569	0.6708056882696569	0.85130700929357	0.606704877285228	0.6273691564953321	0.7851293274950061	0.7478600086068241	0.872174809410672
PLAGL1	0.30852022273246804	0.129776458239072	0.548422484107246	0.45377413158023605	0.151205577797137	0.579602285809265	0.39896320908010297	0.26360429639543803	0.605467518778401	0.25754521975677697
PLAGL2	0.533052794241122	0.8346201287001	0.17043250656172	0.35580153873959997	0.4855873807082439	0.782500167874624	0.693924866606111	0.592852009077644	0.720105887886654	0.70483672230564
PLAT	0.940329699209256	0.8307792047484599	0.85062358340524	0.7661022572750551	0.695135675031787	0.5151856046132209	0.8545498725206441	0.7154435993046708	0.565536766329239	0.9239201874780122
PLAU	0.30736196539161603	0.444520024856359	0.518357325590418	0.522562833193274	0.5525433210166221	0.35623431960322	0.4227419682816911	0.39102383852719397	0.5840674704235279	0.898823907327586
PLAUR	0.0698570862028354	0.23110100920109197	0.38560843818657203	0.593622514568365	0.115081824019765	0.279265392009516	0.311291886058175	0.503824896178195	0.38664548620190897	0.20381096048978
PLB1	0.9402407633587561	0.8955792433845079	0.763698758468481	0.7492243718067559	0.8638931190845509	0.859133079660957	0.8955792433845079	0.969652211993616	0.910938103157948	0.9429881406696321
PLBD1	0.381040253546156	0.434715272492825	0.27976071854182105	0.21462747207913802	0.123218489369519	0.36936116363027105	0.619137946306084	0.230044849879725	0.41423124582788506	0.381040253546156
PLBD1-AS1	0.520321259566053	0.520321259566053	0.520321259566053	0.520321259566053	0.520321259566053	0.520321259566053	0.520321259566053	0.520321259566053	0.520321259566053	0.520321259566053
PLBD2	0.39128640513797996	0.421560318466371	0.43991886023015603	0.5680148093691689	0.536220404830059	0.39164969191212995	0.560057587666886	0.9069995524209571	0.109675951628268	0.39164969191212995
PLCB1	0.41293221607114	0.512720239733182	0.17498246737564901	0.180321614535894	0.822630465533136	0.683608305103792	0.44618317219930104	0.0717851896254344	0.141483074876328	0.44784819272784704
PLCB2	0.7119769310632921	0.61896029628859	0.754110208503115	0.567882035324397	0.706128878971808	0.9651224584386271	0.7576467973531892	0.519290071500889	0.6951298831410471	0.49306991208684897
PLCB3	0.653103689193869	0.730077370570523	0.7154588949117041	0.899679264866606	0.8683791169240129	0.664235993842764	0.7123150987073621	0.811359809149144	0.8028079808211022	0.6420604445294771
PLCB4	0.29571686945442605	0.393564295166896	0.23909899021470105	0.308977144448958	0.523252795311824	0.139181013722901	0.313110788111757	0.5201477064198811	0.519537959288576	0.3968501973977949
PLCD1	0.251741542377757	0.648385845602197	0.25007620548695103	0.257639429451807	0.501029776736986	0.5234305195079141	0.289137823938782	0.26489284414993103	0.385687702766099	0.9774708367379279
PLCD3	0.0511906230175933	0.10597536816518902	0.224011176372502	0.0795146114947837	0.305738876379678	0.031807915349394	0.185450877869769	0.143138489780034	0.277110141975484	0.10597536816518902
PLCD4	0.009799259403155909	0.14163373934107998	0.016367181464171997	0.103051412230611	0.15370868346563	0.111714862318305	0.0142178988785647	0.11113099985997801	0.0438962092713426	0.209239818254648
PLCE1	0.24593531248129	0.38363297082642694	0.181663048634218	0.305140712469761	0.435633848513498	0.39181243324232506	0.6170090706979531	0.7542740185212	0.752578213175372	0.6140355150685429
PLCG1	0.47848807219066797	0.457032043783406	0.148285326401899	0.217355046466683	0.44136593475119607	0.206378718033604	0.14238803628410301	0.270020194242584	0.5251612904675751	0.457032043783406
PLCG1-AS1	0.9397761227946371	0.9397761227946371	0.9397761227946371	0.9397761227946371	0.9397761227946371	0.9397761227946371	0.9397761227946371	0.9397761227946371	0.9397761227946371	0.9397761227946371
PLCG2	0.0309902176695625	0.0352756961321924	0.105913726687906	0.21386729495276102	0.0971144525704459	0.19803344261854605	0.123063002145211	0.123063002145211	0.3658986780855711	0.15488029236665699
PLCH1	0.061328061570632	0.47424768430364794	0.066672889107975	0.167911963006373	0.157338659465449	null	0.229195476178203	0.26156435413761603	0.126640596891757	0.144381069566433
PLCH2	0.9947120874431279	0.9999296982965459	0.995029737931257	0.9967674906297299	0.9790869747591899	0.9682845768606541	0.9973141446562008	0.9973141446562008	0.9905015528023391	0.975906731338307
PLCL1	0.0241408146071956	0.215672997659699	0.0369641427142238	0.10942698371434698	0.31213827009608697	0.11842782479664801	0.0405321098502009	0.0478949811518202	0.0010186351760025	0.0927088970524019
PLCL2	0.114670808099701	0.0732124807449903	0.0588019009991704	0.064236114569446	0.0179126821602746	0.0403944172595435	0.0403944172595435	0.0403944172595435	0.249808107599721	0.0664800433481293
PLCXD2	0.810569510354304	0.814835142238412	0.719715895420289	0.544774309755127	0.8794444819011159	0.814835142238412	0.8466943430279191	0.6948714193305601	0.821721279089068	0.7576803364782809
PLCXD3	0.167546460714716	0.125422132453024	0.08855294322710701	0.264455754263962	0.274591599449804	0.130025039841794	0.0649347091453791	0.518912708995215	0.0810180056984916	0.322250796327407
PLCZ1	0.641275121472786	0.988282993835024	null	0.9774554179844142	0.934249739464511	0.8588164237176981	null	0.641133465563166	0.727675734977362	null
PLD1	0.949682065811873	0.936334247547449	0.89329042016508	0.9336606170973921	0.987917627138611	0.9694779755640159	0.9773006877280171	0.976235464735283	0.96573992507363	0.9875280617049581
PLD2	0.30175118554244	0.37273613489149704	0.190947360840744	0.19591803641711603	0.149462836638711	0.32022517513187704	0.187563182919091	0.24968957164703	0.41090179331039706	0.252114315792626
PLD3	0.452393541902835	0.6694990407147171	0.5600224216502541	0.5797134081195279	0.529429308030279	0.6694990407147171	0.802919037163154	0.743380817681104	0.391675888104739	0.6694990407147171
PLD4	0.879788057733895	0.668236827773584	0.8636385152517929	0.9165836711208759	0.8900864792847409	0.672342309472706	0.8675312099274429	0.9355527485972859	0.809609557305656	0.44270800883931605
PLD5	0.7102683760291371	0.387947081173952	0.4255283002271161	0.865251409975159	0.7000357333186249	null	0.413137738632491	0.527110920501055	0.7724783553143499	0.6678960595845529
PLD5P1	0.216729373369488	0.216729373369488	0.216729373369488	0.216729373369488	0.216729373369488	0.216729373369488	0.216729373369488	0.216729373369488	0.216729373369488	0.216729373369488
PLD6	0.450850553491956	0.488569270140216	0.622380971865157	0.38857069151940504	0.354218006224975	0.4899919150244939	0.633684365888316	0.5190721497443739	0.569114537868852	0.488569270140216
PLEC	0.408338343910015	0.6436190684265379	0.640431976390501	0.5538228050885879	0.7830190368838629	0.8259098760009059	0.63909630414815	0.7005492032155619	0.423815858591014	0.605315934534531
PLEK	0.200471357719707	0.704109425639658	0.15093254237080897	0.0489143482668779	0.604323546033512	0.29191218181326195	0.372605420871365	0.112527357625854	0.16691322402713502	0.16691322402713502
PLEK2	0.16823495649002002	0.580044525914691	0.242802057994959	0.61758035856738	0.39023404226836206	0.218586112299448	0.48901329225813106	0.624733331392523	0.755986848966243	0.5707689925310421
PLEKHA1	0.439162936249822	0.311220879206101	0.18664209547843602	0.15720055707717098	0.5169054542299489	0.311220879206101	0.181382208776201	0.25828430712462397	0.513430062840528	0.16727457399946802
PLEKHA2	0.44083061097318604	0.335063186471675	0.397692716758911	0.569789119745571	0.481393061946097	0.335063186471675	0.645442554411519	0.8595519091380219	0.141040901617507	0.562389339842043
PLEKHA3	0.0212884637322645	0.00769700089985187	0.0210942320456994	0.0210942320456994	0.0637455071554165	0.0678204599215405	0.0942234514407555	0.0914903700645517	0.0147927988945238	0.0685791813944823
PLEKHA4	0.527151484475442	null	0.484711287263444	0.43493281410995	0.0992657215693678	0.137611707843775	0.6086778584521899	0.585687478898939	0.630566000449879	0.549149777105407
PLEKHA5	0.455517028498033	0.125520615131474	0.22981686500593398	0.125407547623665	0.152304323560358	0.0972261907852647	0.312575825727813	0.5262006943120999	0.6074961399957329	0.10760967211297098
PLEKHA6	0.104578713033522	0.160198896670036	0.0712418546875143	0.0421317733925914	0.13053023930532198	0.136496420176123	0.38158754581026205	0.16484949797062698	0.0652831494995068	0.0550123301808545
PLEKHA7	0.662398311515975	0.4825539944873621	0.53164929258298	0.53164929258298	0.402984145702724	0.53164929258298	0.31162596325970193	0.326655055068194	0.711687519477948	0.41972700125871704
PLEKHA8	0.11883263595947599	0.11782656162574401	0.31002464721491196	0.0153631166676123	0.177067909557679	0.11782656162574401	0.277136675421944	0.0125194687381075	0.0415935792026344	0.11782656162574401
PLEKHB1	0.7349693913257359	0.9277571779467149	0.5964797390509511	0.536165079551031	0.81278977309056	0.8211768382004041	0.6150467364306639	0.516677193821574	0.393670409955563	0.6451598555689511
PLEKHB2	0.6067981611013871	0.6722823359792169	0.8227030980340709	0.894548052116727	0.960713318310769	0.812006737463605	0.697280276052334	0.8665490305649429	0.8559661955317449	0.666339101128078
PLEKHD1	0.0270709746912621	0.00937766922104625	0.00274848784963109	0.00678014353012843	0.0760632215891607	0.0522356547323817	0.0323255107834211	0.17969532874905197	0.11075853125457401	0.00349639078036342
PLEKHF1	0.28151518048353996	0.24354995695910503	0.0591048031997812	0.151509374875805	0.434413491628106	0.0251790022560969	0.247764294339965	0.23020685707118202	0.0421685204208797	0.0146878561169612
PLEKHF2	0.0659552505820954	0.171751463109742	0.187681116133787	0.22614861775591102	0.0834298969136668	0.11895144820033199	0.27995940593604496	0.209700372510561	0.139876314885511	0.16980969713280897
PLEKHG1	0.0399789657969155	0.0482514249667421	0.327243389024183	0.172642965939572	0.0477345865276775	0.429988995281204	0.480321897710984	0.6692951407277429	0.0961570713703603	0.558831842812388
PLEKHG2	0.0407452969405238	0.470484364417521	0.333889758685861	0.271956173762272	0.34206372652337796	0.28907618665573903	0.0200278021610854	0.31505026019127197	0.186613674442802	0.170286404190064
PLEKHG3	0.15896921231897101	0.0709930568645281	0.0867135583689888	0.0701795569760877	0.135424325745924	0.0588128766209057	0.273215515241519	0.475673358114562	0.12046621048159402	0.30509475261304
PLEKHG4	0.0814850610037416	0.208968374706909	0.0856325608554353	0.190419987878503	0.8061060213808559	0.46329812761382794	0.0821761006532412	0.19009023813228	0.0246988051570386	0.0276655703783643
PLEKHG4B	0.258745388249103	0.361560503984832	0.11071477275691699	0.10316904483769901	0.0373444560504867	0.35768904230562604	0.0120532762307405	0.0283380263724375	0.3685317669118421	0.0198172105600071
PLEKHG5	0.444487955904044	0.810166778452922	0.91003318266581	0.49479172274052396	0.868757121843854	0.7330243742253159	0.743830983004231	0.7582850429793149	0.772094368989403	0.7286811337835021
PLEKHG6	0.49878907314504206	0.8219426628360291	0.84141265408985	0.687572611502188	0.787239598031184	0.6114909379337491	0.708971907757165	0.506992884127894	0.7671375294656361	0.299157609640972
PLEKHG7	null	null	null	0.838278279108475	0.630401459038063	0.44968869799398703	null	null	0.752787612098824	null
PLEKHH1	0.6866659660688299	0.23594121542816798	0.260158326203919	0.164017173586333	0.212792600964709	0.17698379914536996	0.0441710604633923	0.318657936735052	0.203630951256608	0.23594121542816798
PLEKHH2	0.411926198775805	0.228976490764487	0.41659927235020705	0.7234877743914929	0.0802530059349028	0.662014266060203	0.30219992028449	0.14878816632049202	0.807093102520484	0.16035510395038902
PLEKHH3	0.836234752350148	0.555741828151782	0.558619575824665	0.810515197231019	0.8498775885029809	0.844607042208925	0.5202422989633371	0.7799479239091851	0.824646444214282	0.57852775493423
PLEKHJ1	0.736627061878116	0.7561774565927879	0.7561774565927879	0.668469368169002	0.9305696370150791	0.568945428999048	0.7721871679554609	0.6609054882888671	0.444871673299416	0.7561774565927879
PLEKHM1	0.7221535073870219	0.699248711157991	0.642431049714708	0.548457210687682	0.8253414789723709	0.7382294432028499	0.8055624926459979	0.8055624926459979	0.928504243221524	0.6887230398354
PLEKHM2	0.420196134766484	0.6055434772740961	0.718815668694742	0.638270403079504	0.6097353799264871	0.6055434772740961	0.628093550198782	0.5357476359945539	0.8779794556407728	0.29962315805037604
PLEKHM3	0.48200804366409294	0.452846977459214	0.290185700690612	0.49671897204918697	0.664747344310662	0.21180776485539002	0.302797208159915	0.40321477783373	0.693077616934339	0.262230821895355
PLEKHN1	0.71372650485863	null	0.40468795148544395	0.8338526159140781	0.542149772019391	0.711226259975813	0.403821644105879	0.8390348310107	0.34882354655750997	null
PLEKHO1	0.0542150778375471	0.15970331042846803	0.24217503142712601	0.253014645800556	0.44304283103805603	0.153410137065548	0.215496494261575	0.356126458254516	0.114582956937345	0.10693504733452801
PLEKHO2	0.0219371069859727	0.06798305391519201	0.0878177755790776	0.12797703551855802	0.00864263747125778	0.0634747752952412	0.06798305391519201	0.06798305391519201	0.5179158076330039	0.0852992717549207
PLEKHS1	0.3915328779060929	0.0992305519600575	0.0651890289462167	0.229527280438346	0.0125725572804759	null	0.165078107754444	0.335722646621964	0.19025998654799497	0.227071795090853
PLET1	0.397795583852074	null	null	0.814860481084827	0.16402204010041502	null	null	0.52925671863255	0.443923192522894	null
PLG	0.9956425002631178	null	null	0.981815356091625	0.998689082974101	0.9942664912383721	null	0.976819242966965	0.983948064710531	0.991089563941514
PLGLB1	null	null	null	0.0517880965186585	null	null	null	null	null	0.23557762246107397
PLGRKT	0.785880277804348	0.986497588965682	0.525723906036807	0.7795454848749069	0.9626641045860259	0.990007584423892	0.521264489343099	0.8234229719855111	null	0.603090692891774
PLIN1	0.51786341162549	0.40439547407351395	0.27389233152141695	0.22949067749082996	0.00789680992174921	null	0.7796203047661321	0.005539621882501429	0.40101939956459204	0.08900842146999499
PLIN2	0.0355108844186146	0.0707608272118119	0.0575713946317786	0.0352726330296607	0.0382662664031561	0.0890352320604895	0.0890352320604895	0.0352171439244862	0.0571071357949813	0.105338530930271
PLIN3	0.7889483800493822	0.8763647721477009	0.8412718697418392	0.922348288867486	0.863546459789295	0.8763647721477009	0.8362580569790071	0.7231004434718951	0.865072642136112	0.841739603028585
PLIN4	0.14096306079427498	0.031417559608084	0.15743548621469197	0.0809319009091858	0.315916474573591	0.031417559608084	0.162352056249658	0.0265126621473668	0.0370849922898457	0.13443331873614098
PLIN5	0.17075159499449	0.157532735524627	0.540644755148228	0.260759317147328	0.10164536631067801	0.4242564119042899	0.241001673190758	0.241001673190758	0.165703662626999	0.241001673190758
PLK1	0.0211568614034497	0.31206964021379696	0.31206964021379696	0.31206964021379696	0.14392550687862302	0.31206964021379696	0.0356264524322864	0.028877403189027998	0.40369408939591295	0.0223926697896626
PLK2	0.887009994853891	0.661730989184533	0.775728004601364	0.711643729704827	0.457935416964617	null	0.688493050501587	0.548897863500265	0.927449433752116	0.693784324368183
PLK3	0.18602860824186898	0.10430262612763301	0.16024955072729	0.0930266151467261	0.050882735406476	0.10430262612763301	0.147369409328742	0.137315425666474	0.140318458659929	0.0644287137727592
PLK4	0.695839795568755	0.581157784402841	0.435015459975928	0.8500912199332009	0.30786464065556607	null	0.434418480707615	0.7733643735287741	0.9314552293054108	0.661322329772589
PLK5	0.0749333502981859	0.17228726830688	0.16107741827713298	0.17067250729828198	0.0899047793401363	null	null	null	0.8836862226772522	0.0819693221852291
PLLP	0.443966111501932	0.12904654842538302	0.342617352560336	0.134557546458215	0.47693207817796995	0.12904654842538302	0.0920365909883344	0.11245969341566699	0.426418249396079	0.0482609932535468
PLN	0.24966936756401398	0.21411458135358	0.0621468649204981	0.602577966120974	0.21411458135358	0.16926555374838098	0.22606820076746198	0.268683195791851	0.21411458135358	0.21411458135358
PLOD1	0.42736555785277797	0.548176178089647	0.612534140770417	0.784704203257665	0.738330459045056	0.8607334092183331	0.514580085194716	0.527672377053951	0.8626753280395419	0.8595261528022871
PLOD2	0.287719304156643	null	0.32843821115596694	0.278123732069102	0.35139133271295103	0.0804242756314482	0.172461300852745	0.489312718942197	0.37319585827320895	0.391142249193342
PLOD3	0.5902830042109259	0.7431882445010859	0.7663683911776128	0.597845511808451	0.602756017535246	0.7843404172688991	0.7002635627043021	0.675299923574005	0.8335153967059978	0.7663683911776128
PLPBP	0.704421819117865	0.890388535919415	0.582666641200736	0.371273057646796	0.8962619105311871	0.676853419516725	0.54960768661812	0.40368076708355205	0.566400448835942	0.300173794583964
PLPP1	0.610844989308096	0.10174412728168901	0.10174412728168901	0.15035230642834302	0.12296476160926198	0.10174412728168901	0.520084505898816	0.42079024266292103	0.0749786817552924	0.290952524271336
PLPP2	0.24894625788015	0.414271619444599	0.32111552788179804	0.101707249997023	0.0959655527946755	0.240341412986509	0.373019238842704	0.134115313500845	0.197365263475874	0.23832386912251896
PLPP3	0.9439330185817809	0.887015085239992	0.943612522146644	0.909704425467065	0.947647027045419	0.887015085239992	0.887015085239992	0.6467067656863921	0.775394712414173	0.8327416933223399
PLPP4	0.905441214546023	0.6707753331192591	0.820397802707715	0.46556961992521795	0.7945440307051879	null	0.35989489500905203	0.49459487915190997	0.129414321023571	0.262291464343883
PLPP5	0.26746715152689604	0.334539954207636	0.368901594385922	0.504872234594123	0.669959743352841	0.558638200096749	0.36274053440545395	0.36367253662795096	0.508690394125465	0.508690394125465
PLPP6	0.18847980517073198	0.0802504761467259	0.0988881655374019	0.237062426439268	0.0802857749951782	0.162945871430368	0.19577977191056697	0.12708371008011402	0.235864255925017	0.0802504761467259
PLPP7	0.8506696815221592	0.8755290581762591	0.888770114892382	0.887517030760524	0.586135525866888	0.574867383679405	0.639115875325661	0.939435843029013	0.8567766161776	0.628085489684103
PLPPR1	0.6897005679351149	0.39141354919291294	0.532964030096019	0.658046292386044	0.685198796196119	null	null	null	0.3908579275208379	0.42984519945903005
PLPPR2	0.23367361837278697	0.11547874684239	0.465690220901724	0.275045834934246	0.367516136093192	0.293605517896453	0.40533418037440705	0.527090742006587	0.579889562640177	0.293605517896453
PLPPR3	0.643006439450386	0.673671431015369	0.910586717249707	0.910586717249707	0.721763246113442	0.9720606018015441	0.82346227269583	0.961368495655562	0.7036763314641179	0.6893197206758019
PLPPR4	0.431017897592875	0.772635642916124	0.850358353005706	0.5122934684859071	0.8208245115214521	null	0.8906557056034692	0.6274395248755029	0.7703737705373008	0.709037152411525
PLPPR5	0.659866193964182	0.7120071411934441	null	0.372081742786721	0.38618714140878996	null	null	0.966402755537869	0.7516117863161421	null
PLRG1	0.8276209787062231	0.9320976542058492	0.46848892017051	0.45302223712513	0.951433847310631	0.8525856042587958	0.467973370443719	0.508821091968541	0.7503852043580541	0.596590040591533
PLS1	0.280330459841565	null	0.332204349937725	0.378938895851974	0.45170137314819897	0.44367790239458293	0.33975330827138395	0.39280656583763107	0.553236768705376	0.361223243316916
PLSCR1	0.0060120179668701	0.0020508152355317	0.00339213357373873	0.0159929849193483	7.65222117237575e-05	0.0018471642109609198	0.00301512742355187	0.000568253310671658	0.00109580339199147	0.003652590810439
PLSCR2	0.35331554450009206	0.0917239056474094	0.00492616050028394	0.0603276147153684	0.6310455479139029	null	null	0.22870967239132398	0.0816883423022658	0.00979142773192969
PLSCR3	0.39304207054567203	0.714564176760074	0.48089104923479603	0.594928966144087	0.550174756501657	0.690695277206008	0.714564176760074	0.714564176760074	0.5197718659346121	0.714564176760074
PLSCR4	0.623035690837556	null	0.8206768425356609	0.891127026173231	0.9164540011440409	null	0.8356967401120301	0.7270855205587691	0.726858694643734	0.949559706482149
PLSCR5	0.0430483818227872	0.0612277172212706	null	0.085409270456408	0.131799260274428	null	null	0.0999605233272458	0.117330041257569	0.317670870633361
PLTP	0.545590028221474	0.33455980046316697	0.216807758212466	0.282694560637052	0.17364840018291	0.605995375451798	0.37173582553055706	0.18314164226364496	0.16869998520670199	0.486193718383867
PLVAP	0.289637060619725	0.47544749443795703	0.445905713975586	0.131986932662633	0.532950052485918	0.0659254347837475	0.47854184583152504	0.10544509983652602	0.0700115885579353	0.0587854573942901
PLXDC1	0.18657960860433198	0.201983932031645	0.0267282283692707	0.18797197896010998	0.0250780464193421	0.099244407858577	0.0416695205941304	0.24317466905766502	0.170579051274168	0.20638979505584804
PLXDC2	0.220171377755873	0.529316725222918	0.383489897830242	0.332121597927748	0.481109009007937	0.268384498706352	0.454375849646501	0.15109738879945	0.386156866409448	0.268384498706352
PLXNA1	0.167522099111592	0.224708500961839	0.10664252706114599	0.153792188322844	0.22936668270270802	0.34288302482915106	0.11601672926089501	0.11601672926089501	0.113487375367158	0.128491824849389
PLXNA2	0.713059921590126	0.42077869749565794	0.7648889251248059	0.7376489494804108	0.5574159960624089	0.35916085009111004	0.547045724487769	0.553146632445667	0.8091745913661279	0.746696091020063
PLXNA4	0.475342149189745	0.316432871641334	0.444897361388288	0.30741544072289	0.33826329576638897	0.264752648917131	0.29715092178519303	0.44240321001531707	0.30466266859804103	0.29715092178519303
PLXNB1	0.0938533827326855	0.296558788551945	0.32434181994857797	0.305048818160424	0.248415012714446	0.24705439237266702	0.273041326108737	0.17785868984345202	0.607715117774181	0.405900905278697
PLXNB2	0.7680920965683841	0.869312973081583	0.937624325069385	0.663733446587587	0.827744460173412	0.540816296369964	0.9667146693038571	0.923500132074816	0.784548214945263	0.5228195463317801
PLXNC1	0.9874302055050649	0.896334796956605	0.9447768410907701	0.6960625720838081	0.942348486223583	0.896334796956605	0.91182966506302	0.74982540706455	0.9366333968066121	0.887412801650043
PLXND1	0.0027451224135265897	0.0171623952577338	0.0964419570003792	0.00482577352293713	0.0119926976282184	0.0384600721146982	0.269094304994144	0.00255294424673477	0.0102774595043355	0.0586866946781368
PM20D1	null	null	0.5691794481239489	0.48433751526366	0.8194690063227329	0.8481731720071851	null	0.946397614448127	0.9317167913532289	null
PM20D2	0.330959671252547	0.16532118768478302	0.09567648273770699	0.109601493091738	0.279025361160953	0.0963838160775685	0.170637098501357	0.38525870764928793	0.0356521930686741	0.09567648273770699
PMAIP1	0.8545293644401959	0.6628048373719511	0.871105153321866	0.7213962223242679	0.7850566640612591	0.8929898921101059	0.90861881952741	0.877036169462322	0.948614930720876	0.8129951575884101
PMEL	0.36168780799069605	0.4514919533800171	0.351637709100449	0.31765874431185	0.765713275788571	0.636925005165829	0.40591942181940294	0.38604373118386703	0.298848694672203	0.4514919533800171
PMEPA1	0.46426802786354704	0.5575243304139991	0.690399620937141	0.719355885131335	0.407192511786435	0.27950319661253104	0.6884017474579711	0.7378478618652199	0.49462515632511206	0.27950319661253104
PMF1	0.36637131346088103	0.467875602384271	0.467875602384271	0.467875602384271	0.49763024665583605	0.467875602384271	0.267979328971667	0.231983496647748	0.7607119108822951	0.467875602384271
PMF1-BGLAP	0.789825584102917	0.789825584102917	0.34207397185944394	0.338242596970158	0.764704149129981	0.789825584102917	0.789825584102917	0.789825584102917	0.924458086024651	0.789825584102917
PMFBP1	0.323005866539477	0.344724868821982	0.344724868821982	0.31189871243511896	0.32417831667890507	0.5012206885621989	0.421513231878426	0.232804773041481	0.15209709210798	0.548861429919487
PMIS2	0.9451897664499721	0.8931361502310871	null	null	0.952445928603985	null	null	0.94729950377875	0.74037067440068	0.953110045746942
PML	0.00815634285809903	0.0604045177316864	0.045790366134997	0.0494680865891806	0.145617240269735	0.045790366134997	0.0115463224668737	0.0285774777594966	0.0126073213963558	0.045790366134997
PMM1	0.647898133102441	0.37288554991077794	0.18705181909075896	0.288338121365537	0.356164718136886	0.190509549188583	0.183160591620173	0.275092819357883	0.5337407617502979	0.246744146644471
PMM2	0.5953734904830861	0.833845439110509	0.8448225378102959	0.9035910955149309	0.7607407197831508	0.788898397856628	0.753474618909568	0.8894799729826179	0.33120203717480295	0.890016410007215
PMP2	null	null	null	0.647103601984085	0.232932526236632	null	0.22218530200640696	null	null	null
PMP22	0.38042744320725796	0.223368063519602	0.10178171689746801	0.10528386696656199	0.5530739118397541	0.42382027022892893	0.10178171689746801	0.10034233696579	0.230747863682761	0.10178171689746801
PMPCA	0.45586668290144605	0.639704131012287	0.18348904794137103	0.18348904794137103	0.0208800071378429	0.18348904794137103	0.0243182304525736	0.103278037782508	0.45442180981311703	0.18348904794137103
PMPCB	0.139763826332637	0.3525201242749221	0.20305780353938396	0.594328838264515	0.46960504669573	0.3525201242749221	0.243498130603635	0.175109916990916	0.0888410020740822	0.423983757002405
PMS1	0.9951107109128499	0.913281982892708	0.9665972281105821	0.7076161153872529	0.918014018377407	0.922046657803835	0.971129514605835	0.970592945205072	0.949709673884609	0.9665972281105821
PMS2	0.861259264991466	0.646125794028336	0.721380850705239	0.748952121371004	0.927370907776335	0.877149627190514	0.860848044236675	0.7085300893095529	0.811440538309229	0.557586136783152
PMS2P3	0.553193353422057	0.553193353422057	0.553193353422057	0.553193353422057	0.553193353422057	0.553193353422057	0.553193353422057	0.553193353422057	0.553193353422057	0.553193353422057
PMVK	0.14732690194988599	0.27909992266382105	0.139405957182487	0.139405957182487	0.35165092731302394	0.139405957182487	0.10889778726601301	0.11837653180591098	0.14406945572500302	0.0288038158987905
PNISR	0.53718892325264	0.557501800976232	0.8881018843889621	0.536902564884074	0.40003331149723403	0.6511456621111761	0.851055219447317	0.538188073097856	0.43022757878436896	0.6511456621111761
PNKD	0.981378037727025	0.9457330241088722	0.869008115666471	0.9491739785734549	0.956072436209652	0.967017772090092	0.990590798513095	0.9641717027072759	0.9278649907440171	0.889314741310743
PNKP	0.36246137255527006	0.40074728751173994	0.151707206332132	0.11885292957860301	0.0958776293286637	0.5681025863298679	0.081910675598349	0.12029883434250699	0.7029480643233872	0.20594419672425304
PNLDC1	0.4380619420862561	0.0453795351642266	null	0.345168362634964	0.0609618052466804	0.0867888966860763	0.5777311171901091	0.024231975402270997	0.46226187845230793	0.0630343014809076
PNLIP	null	0.215390615299403	0.263335593171908	0.583162558925503	0.6670045881596209	0.794593103405105	0.5127587043333679	0.600571502948485	0.263104923202976	0.544259734573
PNLIPRP1	0.50961658497377	0.8169006754835669	0.43292741778233296	0.482812108292142	0.287457646666482	0.293441788586186	0.42638644984558205	0.388431112239844	0.534885986313533	0.756811575642485
PNLIPRP3	0.48290135792804395	0.288489696966615	0.417731389137485	0.6450885841363	0.473304901304504	0.750853804244743	0.416979809072882	0.641884749719087	0.198278094994787	0.9513967966868231
PNMA1	0.6166232978103579	0.779694797638379	0.596170677479577	0.5531509179501031	0.5211294379417111	0.770905289095448	0.547579492294084	0.574892658350731	0.848803281785469	0.770905289095448
PNMA2	0.68920540888228	0.824267248457348	0.530809826688728	0.712780379223136	0.753762927173016	0.824267248457348	0.398284513629054	0.784769274021189	0.600725902065632	0.746374913780343
PNMA8A	0.8106962583522042	0.573683189891559	0.413036597790492	0.7499012527704191	0.290924749673281	null	0.39745892807829797	0.48910167426162293	0.558082660053301	0.675355989864421
PNMA8B	0.630661283813126	0.8022730921413539	0.780492009966495	0.7856286006485121	0.8648089485711579	0.8022730921413539	0.891447154746576	0.6467779665316601	0.67913413144928	0.8022730921413539
PNMA8C	0.778517637751034	0.35049133937542104	0.597854602838437	0.372274848531036	0.630163936009419	null	0.588809439443019	0.506951842229083	0.13590264706204197	0.359647671738466
PNMT	0.30580309279125395	0.0292847107494298	null	0.17461117645839497	0.0883651607498602	null	0.20979682431870497	0.256561486999151	0.215100598556456	0.283668028070163
PNN	0.615229590016678	0.7766695564959709	0.809564115277535	0.7953205928445309	0.869507281646033	0.7595190463954771	0.8909227880402539	0.634499700904284	0.922889020028171	0.7595190463954771
PNO1	0.513972063513804	0.68788590585597	0.67943302321164	0.634703436718702	0.6411147463032341	0.5507801266231751	0.5532742491344649	0.520088226505272	0.61675553236447	0.68788590585597
PNOC	0.7353834428031311	0.549246028036622	0.16449324328095902	0.7715804945728231	0.5753411223339611	0.869560414673187	0.869560414673187	0.869560414673187	0.869560414673187	0.869560414673187
PNP	0.0363086684335637	0.0188400805632161	0.11431938348525099	0.164252295255113	0.250142293826724	0.162611352223631	0.0188400805632161	0.286106387949	0.39119579367772706	0.0207035705128065
PNPLA1	0.849245398902745	0.8712613238504991	0.957431810288135	0.986418486543016	0.8840392381766121	0.830022545575136	0.957431810288135	0.9772901170973392	0.720223146546405	0.982968473338539
PNPLA2	0.474022158924442	0.42441159314691296	0.268106900363192	0.49456304859808103	0.42051530236231105	0.792645131906226	0.302913549349065	0.434166662992325	0.278297232633634	0.6334716341013891
PNPLA3	0.666743262119545	null	0.5129091898846161	0.680534763949506	0.30148944262993604	0.21658335341672602	0.5134312748864339	0.28158840077588104	0.478593754768721	0.539074421507747
PNPLA5	0.3214574717583811	0.30831486305335	0.794337545029206	0.28152543615457104	0.17427349444957402	0.20110985741705603	0.7964987914337209	0.11803195505870501	0.481660760389029	0.257573377256248
PNPLA6	0.798515657631184	0.8143419521455699	0.9268428901038809	0.976876375633726	0.83825693012943	0.9845360024799399	0.9777621263119399	0.800100204216481	0.9054784412553092	0.9268428901038809
PNPLA7	0.779180356735504	0.508961898619907	0.672399457517818	0.582524062654623	0.5558973324649991	0.7732990773159208	0.612067030072238	0.329227411780271	0.5630471658221011	0.416965106787164
PNPLA8	0.8951545046010241	0.809834835490571	0.818572626994573	0.8084943770313241	0.5070127670004589	0.37115683545861894	0.7104612032143991	0.7104612032143991	0.537932712353321	0.5275017930630711
PNPO	0.30109295441207	0.47815522746937106	0.47815522746937106	0.36233504651525394	0.39056820971001394	0.5474780541451271	0.5310766490669699	0.413033420058719	0.7549747118304799	0.47815522746937106
PNPT1	0.8938379020434499	0.573382791770461	0.944314317595532	0.8846679383407711	0.750376904005422	0.753251392943843	0.9471862193151981	0.769639907918361	0.7012984586345731	0.598044614926421
PNRC1	0.7550229924366851	0.38142083319176795	0.44350757664864704	0.508527106563469	0.672692541858325	0.578061863044423	0.644172694179224	0.67676358046867	0.5866596300913061	0.42416597553827295
PNRC2	0.35846380069401396	0.6967395254466501	0.38040597113363794	0.5953256654421539	0.19915420524060898	0.601794480810661	0.42948519931160706	0.5390809624755399	0.486048516483031	0.30915041368524604
POC1A	0.879337559935523	0.584958912242545	0.795231274364793	0.903069881362378	0.25366001627268303	0.25709650590682503	0.884582269127328	0.897047747708932	0.7713055153490179	0.995084724750447
POC1B	0.8754724723124909	0.7576845704450279	0.8169013921712671	0.606646389753505	0.792110649943929	0.8012211877579771	0.782178033314573	0.6985976664117449	0.750601702643083	0.8169013921712671
POC1B-AS1	0.287121689616203	0.287121689616203	0.287121689616203	0.287121689616203	0.287121689616203	0.287121689616203	0.287121689616203	0.287121689616203	0.287121689616203	0.287121689616203
POC1B-GALNT4	0.7129617831509409	0.7129617831509409	0.7129617831509409	0.7129617831509409	0.658076537562379	0.671120087324822	0.7129617831509409	0.7129617831509409	0.625354195660695	0.7129617831509409
POC5	0.0568017829953939	0.14637275075792902	0.23690829694376897	0.185775468407175	0.0687585760605739	0.0724144347263224	0.0451154075911468	0.0447741486968042	0.0375048184579995	0.33843557398103996
PODN	0.7421980061609241	0.346443555631362	0.244311653038722	0.0527149041000554	0.574575323674077	0.591648321021631	0.32044957782390504	0.580516002036992	0.146095936314492	0.49075634672099
PODNL1	0.926572379931012	0.931671272275596	0.8427887378775271	0.981178423115545	0.794959261773782	0.94817625837135	0.93505228070603	0.93505228070603	0.951707502515018	0.93505228070603
PODXL	0.5007247227239779	0.41921877384522604	0.193477290216677	0.39258530799718105	0.8708833214093811	0.58715028645467	0.119212093862697	0.45056093254675106	0.47321189226144394	0.403976698632026
PODXL2	0.3426056228420529	0.328113125541421	0.34092183093082107	0.323938714079739	0.136857144179695	0.328113125541421	0.408812888565253	0.351467023259599	0.6927756259447901	0.18018372517741396
POFUT1	0.273096116003812	0.314361680063396	0.269866512105137	0.29642171648785803	0.34576568756855	0.37160151456664897	0.332932277650216	0.20909604056055603	0.34971626126209604	0.359936045731166
POFUT2	0.847199577179234	0.6757896890514878	0.655769005321145	0.32810604028350704	0.654440275372163	0.6757896890514878	0.710351110258707	0.5503137555181179	0.7924034609336709	0.296041891786241
POGK	0.6704277728822751	0.6754096799095289	0.8533340872098191	0.897795365535447	0.5858352115905351	0.779013032145975	0.904813315362505	0.8927617568176529	0.738566630089726	0.8434237896679659
POGLUT1	0.009164364066016159	0.0339874664012819	0.10793328895086302	0.0944568577197423	0.0848515475188167	0.0350097596297399	0.104216562213926	0.0474178311470036	0.16610786606662198	0.227821904968837
POGLUT3	0.236193479855307	0.236193479855307	0.236193479855307	0.236193479855307	0.236193479855307	0.236193479855307	0.236193479855307	0.236193479855307	0.236193479855307	0.236193479855307
POGZ	0.379127356704163	0.49889552577959	0.770964627377384	0.548516374169687	0.403953498481779	0.6210705713996789	0.874175977525496	0.484386824502867	0.404675183200998	0.30779629213723203
POLA2	0.16238478106503101	0.202145796739762	0.347176392203252	0.36758454241649896	0.44648037057193896	0.35971019313214897	0.202145796739762	0.202145796739762	0.545477438440924	0.325876095855516
POLB	0.0148255303152484	0.0129315933612326	0.0105905151219656	0.00365456712779815	0.00657349195174565	0.00384553339358025	0.00523172589065375	0.00464844606523481	0.00666265737008256	0.000895406234055817
POLD1	0.0017995367622496898	0.0184585655368993	0.0789452593460379	0.0469353093123274	0.0683725745148811	0.23316678175338199	0.0728705622747508	0.0040978381289605206	0.0454292215755941	0.0184585655368993
POLD2	0.025657090850112006	0.00149559864987262	0.01649577726676	0.005905319375600571	0.0100657179859388	0.0474654060541783	0.0151118947117126	0.00685453061506045	0.0284649721432349	0.0886794276810747
POLD3	0.753531872953275	0.7275010467549279	0.45821326685771296	0.45546968598215604	0.5103787407762179	0.8736566487335709	0.8736566487335709	0.8736566487335709	0.536512653026053	0.8736566487335709
POLD4	0.7233691003015359	0.8260096319466991	0.679042907033538	0.924776947027889	0.8009662855508399	0.7983033259417559	0.7983033259417559	0.7983033259417559	0.408184669149481	0.7983033259417559
POLDIP2	0.0244806073179129	0.0510142317842615	0.0731403658770277	0.008331771188810391	0.289637514940465	0.0510142317842615	0.543455503808323	0.487565054360248	0.260235646556909	0.0831984301237863
POLDIP3	0.7248125624801679	0.981785787761446	0.567220229508552	0.6472012144289211	0.5516126169657779	0.768425872009058	0.49511276996048903	0.6555049101935619	0.730156793148662	0.7422179916694871
POLE	0.354149962884437	0.6073464542437641	0.28067011572344297	0.532069333999628	0.526669148190545	0.625794718748504	0.16367459448521302	0.271406184383017	0.9156404319922758	0.306216556057351
POLE2	0.37066921175229295	0.177031675511887	0.282441888769763	0.541111418277185	0.0592349822577611	0.21497873132686102	0.279260348873279	0.507015997761351	0.45116744690454297	0.524203616725317
POLE3	0.0297780452314272	0.138581590624156	0.0441859554822063	0.0913280220463303	0.24236832518481002	0.0441859554822063	0.0258207406819367	0.0573530716864651	0.0907687075248283	0.0441859554822063
POLE4	0.21813417643654898	0.220359898805626	0.333103934586413	0.640984065814297	0.549401525638451	0.43433296478605204	0.33053701291707	0.622845609125752	0.7405614475353779	0.6028321101162321
POLG	0.503325368671168	0.0864060871088735	0.666821084199855	0.10817505428392099	0.144794242438254	0.198817046329177	0.24013164000254	0.0765978476982229	0.0920987097151585	0.385359814647997
POLG2	0.5433300672069821	0.49887873018642104	0.53985466500932	0.492390066883274	0.40702933408500797	0.613546877790777	0.512012340953295	0.49929986782454705	0.27127079210545	0.533689405500011
POLH	0.22140868177422102	0.27778854764459004	0.35790921818108	0.31631015760846803	0.34557164268563106	0.449615338504409	0.11244539016754901	0.41307358424119106	0.19611946159850896	0.27778854764459004
POLI	0.9458095331829621	0.9594093466009709	0.882758372570595	0.7321671673814208	0.7509556993594191	0.9276766567886451	0.9231440010511601	0.9698740515344519	0.641512522008053	0.871767812411715
POLK	0.8483438865338141	0.6803371012113739	0.769551382362274	0.7400890581607309	0.7216849706391429	0.614699096636334	0.769551382362274	0.5390661012485429	0.553945926668191	0.769551382362274
POLL	0.249768323556868	0.540397990291378	0.158130233129906	0.0942024750195642	0.38709245530644903	0.357749198714854	0.14012432088000698	0.18503883456643302	0.467141943572904	0.443896757321031
POLM	0.13340942938592198	0.134387396918986	0.0526614704865189	0.10656465105025001	0.29073676838054496	0.0975358501627349	0.167649432570624	0.0932519746256844	0.19783301768521902	0.0982156656224404
POLN	0.8330568557566841	0.593858918930385	0.893572441145083	0.893572441145083	0.6375598842431272	0.8477818441847719	0.893572441145083	0.893572441145083	0.8585363618372389	0.8821276942148248
POLQ	0.669038996750054	0.8068130582444469	0.8796549610118399	0.22476261953907398	0.854379926709248	0.772864598354514	0.8834674508355109	0.226473766957252	0.914137119211057	0.9058708122811391
POLR1A	0.5109435530253099	0.52919849429792	0.5482233576941811	0.698245187255332	0.67100869471922	0.6825239378506771	0.37315055316316204	0.5951195772819929	0.38143069967284204	0.6395790119418729
POLR1B	0.554359501662201	0.982336138055417	0.798173116055448	0.7574552260621751	0.7027640979754279	0.9555735741235949	0.782883427448762	0.786950435532069	0.972219098010477	0.8847130444036241
POLR1C	0.505498629297663	0.543171943307109	0.546704125691088	0.614459195832312	0.43084280524775104	0.6067828259949711	0.828515440049956	0.5653622885831379	0.532604297266981	0.543171943307109
POLR1D	0.40518502781457	0.37333335188845895	0.372704306655776	0.415723878131655	0.537540475810144	0.42966059880389795	0.28679096936564097	0.486483270740291	0.7715677004042159	0.313377669382263
POLR1E	0.555891526338491	0.514708144488022	0.430968408846654	0.516572611784005	0.33366825097826003	0.853912123784131	0.429848218617014	0.459493765342163	0.43558284883029297	0.422052919334858
POLR1F	0.828504671875925	0.828504671875925	0.828504671875925	0.828504671875925	0.828504671875925	0.828504671875925	0.828504671875925	0.828504671875925	0.828504671875925	0.828504671875925
POLR1G	0.0176180609659253	0.0176180609659253	0.0176180609659253	0.0176180609659253	0.0176180609659253	0.0176180609659253	0.0176180609659253	0.0176180609659253	0.0176180609659253	0.0176180609659253
POLR1H	0.5824726455439879	0.5824726455439879	0.5824726455439879	0.5824726455439879	0.5824726455439879	0.5824726455439879	0.5824726455439879	0.5824726455439879	0.5824726455439879	0.5824726455439879
POLR2A	0.785073473241755	0.606783372504865	0.831194326236232	0.9342792503774271	0.9525316793111129	0.9280626966855191	0.884208914321524	0.884208914321524	0.743064335074503	0.884208914321524
POLR2B	0.668635400148703	0.8118198424100691	0.8118198424100691	0.299396675416814	0.8692012375506899	0.7233651637021751	0.848690050517459	0.8630267510382141	0.8230251122221122	0.8502152672648791
POLR2C	0.955955276136185	0.955613675953414	0.83857951189115	0.9098739091742791	0.9874072885116221	0.976434979183294	0.7301780149003759	0.9059176522097729	0.8724757913372299	0.955613675953414
POLR2D	0.659933866984903	0.8445697896967909	0.733889080121225	0.334437571065796	0.7438978727915551	0.655674860802866	0.7372398458130358	0.296193613830819	0.44721411092148206	0.902525451076674
POLR2E	0.6524918929339389	0.473438540132728	0.307693564974329	0.870751072475232	0.44324521686045	0.30848326414573496	0.315104635338307	0.8193855298132059	0.305159480302948	0.817922002964996
POLR2F	0.9373236102977159	0.835559824309011	0.808061962787756	0.8945119554996741	0.863239962373748	0.7502401832908979	0.8709166316903392	0.946860693572276	0.687214009461987	0.8929664902955191
POLR2G	0.22913841971653898	0.49875929462324897	0.37791844415382503	0.265887314727017	0.325610965922825	0.418575613620719	0.39125147063003296	0.33181467224436	0.562739608069032	0.35999495697048106
POLR2H	0.120097249563683	0.33237640763960996	0.20076645214704	0.20076645214704	0.47054283061388597	0.20076645214704	0.19226826995094898	0.0824788208679471	0.20076645214704	0.20076645214704
POLR2I	0.47566133674146704	0.27665193231181295	0.484586962186824	0.248611372969365	0.6865308475325009	0.27665193231181295	0.441142623901676	0.304369096203007	0.118000689162904	0.27665193231181295
POLR2J	0.5062408420257439	0.46215291635155104	0.46215291635155104	0.733440532707014	0.6320244254615041	0.46215291635155104	0.297157118359806	0.5621195928897579	0.7083547824009441	0.8602842261557511
POLR2J2	0.7066766915838849	0.7066766915838849	0.868580545144207	0.861605058478865	0.7066766915838849	0.7066766915838849	0.7066766915838849	0.7066766915838849	0.7066766915838849	0.7066766915838849
POLR2J3	0.874150432579502	null	null	0.350249611813702	0.49288359467411497	0.6561884916415339	null	null	0.59406734413149	null
POLR2J4	0.14127547780091002	0.14127547780091002	0.14127547780091002	0.14127547780091002	0.14127547780091002	0.14127547780091002	0.14127547780091002	0.14127547780091002	0.14127547780091002	0.14127547780091002
POLR2K	0.6316053874938089	0.547194141317201	0.7156196863218341	0.7157497154451109	0.685888272824324	0.685888272824324	0.7241249220105429	0.6844220151028411	0.724921593230583	0.468569368320581
POLR2L	0.187440992441743	0.488534722205329	0.488534722205329	0.488534722205329	0.7041033300133291	0.488534722205329	0.334134353462365	0.19711937569396898	0.877097473036877	0.488534722205329
POLR2M	0.10315475123688302	0.637933602696942	0.267404141242184	0.18160716766434604	0.631052705948819	0.29577976881126194	0.33939043975703803	0.0802251142384261	0.26565278046428503	0.29577976881126194
POLR3A	0.985986912996303	0.826201477200697	0.88330887469365	0.7730239489505469	0.985361042964792	0.87025738704841	0.8663771712346491	0.9309821658804059	0.9542455982443309	0.913063613540715
POLR3B	0.40087124935167895	0.0967221808506802	0.0967221808506802	0.11833572415607599	0.40710087755763597	0.198235112327556	0.159991119935343	0.246009868394125	0.0612587078125061	0.132974819730453
POLR3C	0.6785956440630749	0.5804497142097249	0.5862515397025649	0.5644947366934461	0.49323932729958603	0.201389695268734	0.5783077705235071	0.7180713998679329	0.6363724559361971	0.6951933883105351
POLR3D	0.352286363512043	0.33989430454039904	0.23631508707187499	0.5081072597830121	0.42532693546564704	0.215447322229177	0.565818022370584	0.382116925296577	0.46716452309966794	0.33989430454039904
POLR3E	0.133231894144632	0.062922800492332	0.0200274252051317	0.0491031424953314	0.0726183344340206	0.062922800492332	0.062922800492332	0.062922800492332	0.0399286549102359	0.123283197361873
POLR3F	0.9418580858305259	0.529453214713264	0.9494896955671999	0.478185730583023	0.572926962820604	0.880857058959952	0.9311358092562769	0.913995653351976	0.920550719789924	0.598247944518384
POLR3G	0.664819163594616	0.685005921794746	0.8352808071740849	0.796355081051946	0.601252084250514	0.808468309699752	0.48406411097851393	0.478375494403799	0.565908996236629	0.68886646196146
POLR3GL	0.0654978400737508	0.139187812186698	0.028707980010733	0.028707980010733	0.29279817764913296	0.028707980010733	0.31956769799289503	0.32336895310373	0.0249326507670019	0.028707980010733
POLR3H	0.478158534093936	0.764557579117827	0.750584850966025	0.902888344808902	0.5448845801980411	0.826722673914144	0.716410210178722	0.7606417994293021	0.8878385970367941	0.749877141306234
POLR3K	0.29310025370825	0.614449165924215	0.6450600787607961	0.6450600787607961	0.740785579665936	0.6450600787607961	0.6349968237545079	0.663919826553196	0.81735499261877	0.6450600787607961
POLRMT	0.736955473179874	0.344355734305664	0.772071456798155	0.7666687811625359	0.931837003691967	0.478700494692427	0.8048959899581709	0.681760020113478	0.8798612505953571	0.692702320134462
POM121	0.11521961776517699	0.16263109274576099	0.0709449676666394	0.108927889073586	0.35791118576974196	0.16263109274576099	0.0139315624637526	0.0603587710841019	0.0350869153950076	0.086426265314987
POM121C	0.567292413095522	0.456497257919077	0.8439086602787241	0.6000282441690961	0.215142161450135	0.496361465219193	0.8235284424581241	0.677951348148073	0.512239454310517	0.48236860559493805
POM121L12	0.46723598180263104	0.26881662100586606	0.61366672091946	null	0.9495354774324599	null	0.811942260561212	0.9761050170369691	0.202210577802305	0.6803258224205899
POM121L2	null	0.682405634467538	0.680254297229881	0.198951174824941	0.318095926449528	null	0.727345242708353	0.30524563125138	0.261284403097519	0.18455218824870803
POMC	0.192572389620977	0.348814428287296	0.13768148308608402	0.0474495971548555	0.35877590326040404	0.160009873030721	0.167148967714591	0.062719453494021	0.8612166333461279	0.159913291140786
POMGNT1	0.20456674411262	0.17381550127451598	0.6136009387989799	0.19361639425409102	0.825580515941391	0.5151576257887871	0.12485579249785402	0.0840872604088539	0.181663130551171	0.29116023562464194
POMGNT2	0.105365364881359	0.0274218395025735	0.0213385142920608	0.0105355084095199	0.0357928589885064	0.0104473495110674	0.0196950060319707	0.0590428121788036	0.0377964879731894	0.214354261554344
POMK	0.8517994469176831	0.71251406767056	0.869044498836149	0.8284046993478159	0.48848496212218395	0.8129788567349251	0.8729151879846101	0.7990540643885801	0.81806411545993	0.7886222173811709
POMP	0.5257070470917179	0.16135142410755401	0.558278819730538	0.53013687865811	0.465485159924085	0.29510943832851505	0.483898016482384	0.35322921090413006	0.252535931942425	0.343118778068415
POMT1	0.814436061241139	0.7124060037978771	0.6269414737695911	0.732640956949177	0.8102827885331991	0.905349750914867	0.8669139636289019	0.8172569946029671	0.5633784183940811	0.9237130031293579
POMT2	0.49327253955031897	0.6499451649099179	0.4050732905722971	0.131423750510023	0.34395292411399203	0.530653211916899	0.263328342518066	0.22156488910305103	0.23817404829849698	0.390741264203796
POMZP3	0.663567402809367	0.7623232176686221	0.5838404625077629	0.813212581751691	0.7131503705577409	0.7623232176686221	0.7623232176686221	0.7623232176686221	0.49421393047001294	0.37164517616222703
PON1	0.0849899554623424	0.45916606353835204	null	0.0269213274926963	0.0626189988785605	null	0.19539869287298803	0.0823638811055298	0.338636934525017	0.302026907267493
PON2	0.130126794016797	0.607758647646671	0.24012713482051898	0.770215996948234	0.9588271888102341	0.49634914446247397	0.40218276632932903	0.70385198624799	0.33797571910176893	0.702509849590619
PON3	0.6393275386242621	0.58666214626603	0.444538380605865	0.380535163670402	0.235604773368577	0.567290960091169	0.4440276197116789	0.636196903462813	0.6707349219887919	0.624203585286764
POP1	0.5829158308321021	0.8744254600453321	0.614142308488796	0.614142308488796	0.339606992029843	0.5664592234553759	0.6685379073684069	0.7277709147087951	0.45965234324971105	0.614142308488796
POP4	0.471324982491001	0.261947500029657	0.353518785932447	0.740770891835967	0.253885442026622	0.306096997893161	0.281884801627853	0.28598247432106605	0.133651607715034	0.196920535985091
POP5	0.746672064154052	0.897566177731442	0.973962708797984	0.8600492765645421	0.77546465407807	0.899717346313255	0.979932794120256	0.9283307335919381	0.899717346313255	0.9559320964861271
POP7	0.53383619024622	0.12282296473105198	0.495154039041222	0.361171733303951	0.337515354692206	0.337515354692206	0.49507458922102504	0.35102190754451	0.38765381406903104	0.35299841909827895
POPDC2	0.760319393336723	0.828571062068659	0.616674006810945	0.71332372983862	0.29818665544398	0.659924052920473	0.504815010448405	0.504815010448405	0.625997327185205	0.504815010448405
POPDC3	0.40015967869496205	null	0.34857328706471996	0.715756628867873	0.934176707038203	null	0.34443474984646405	0.863264387985629	0.5468217681686021	0.43616029758926705
POR	0.202006211531385	0.20394125831080603	0.37462796937116705	0.347029879813878	0.5404221469118929	0.498260547499014	0.286003122407413	0.24035213019355103	0.3659937022842561	0.0835860985393595
POSTN	0.19083995533818104	0.21787409521942802	0.315171425206621	0.8082180974715341	0.907689076825905	0.7055063079236609	0.31707202455875205	0.351662950555979	0.8694723162686991	0.822473851351503
POT1	0.408568555970349	0.773676036695977	0.340201170903813	0.340201170903813	0.5280992165817839	0.340201170903813	0.20285165152534101	0.337068849104043	0.221377181285185	0.340201170903813
POT1-AS1	0.231334475432674	0.231334475432674	0.231334475432674	0.231334475432674	0.231334475432674	0.231334475432674	0.231334475432674	0.231334475432674	0.231334475432674	0.231334475432674
POTEC	0.6872546389687081	0.42612216315966905	null	null	0.287971949697405	0.712381390890643	0.40857600963946605	0.33629539516371304	0.7026914013318301	0.238018367022745
POTEE	0.513540806878885	null	null	null	0.855176024337153	0.49806190824387697	null	null	0.6847583472067671	null
POTEF	0.0274302805521927	0.328010351937683	null	0.296731275074108	0.481139204426983	0.963902156584754	0.0466450654011593	0.534764224566052	0.360134831965034	0.0596330308475944
POTEM	0.803854632650082	null	null	null	0.6663719480939151	null	null	null	null	null
POU1F1	0.7527204430727941	0.53500840829378	null	null	0.581193017922172	0.32648571009886795	0.645345985333456	0.5922557077984061	0.813945139696445	0.792111158785367
POU2AF1	0.22337391278881602	0.0593346358908434	0.17308556986330098	0.171374392131483	0.382496703609874	0.244767623981545	0.244767623981545	0.17949187598719002	0.0925364092690888	0.165233507130542
POU2F1	0.612191484166962	0.9643257951954579	0.28144087775160803	0.51149463826625	0.36070537992472	0.16169052269901998	0.6607951838244539	0.677981224602806	0.493822511487951	0.27529241361688894
POU2F2	0.162838588132913	0.153060796748193	0.169301575349189	0.0652624772521735	0.650406957457464	0.437675989369786	0.0901465912849182	0.132494945517683	0.134018745985872	0.114550722278983
POU2F3	0.636107650237035	0.547000724857053	0.8421427200784409	0.834335067531759	0.498940681758011	0.608934386512742	0.8518635436635269	0.628146666351717	0.9124234224880141	0.62355766948654
POU3F1	0.623564303736193	0.586284284151677	0.7632001044384459	0.5111517383759121	0.949589526652038	0.5972964836433321	0.633705340508184	0.531796984341793	0.49046017236313394	0.6330776977241109
POU3F2	0.740652177905045	0.6465539292233979	0.742628154257116	0.23855146423042103	0.363618468641028	null	0.467181820258877	0.22053501676825002	0.924600809940652	0.10063420544582902
POU3F3	0.9950311151572808	0.9950311151572808	0.969173953159705	0.9962764812919159	0.9654280309773671	0.975173365834624	0.9578274051661592	0.989185057737001	0.997378608574468	0.9950311151572808
POU4F1	null	null	0.335250720401925	0.30338290505507104	0.26716803229064	null	null	0.264280163902186	0.244334241672543	null
POU4F2	0.0387541655915224	0.0533407127195565	null	0.0603099304914845	0.192628415724837	0.10320901352918	0.00691278548301607	0.0260867416820939	0.5274343273406861	0.0089052406719639
POU4F3	null	null	0.438535055997036	0.275495170773641	0.463930651556031	0.34700646413886704	null	0.401878538832435	0.0968907775537028	null
POU5F1	0.168663054552652	null	0.341277796018003	0.312280411252609	0.455580581114731	0.4964359856167	null	null	0.878248089950282	0.589830425616952
POU5F1B	0.807611539923014	0.807611539923014	0.807611539923014	0.807611539923014	0.8854466596715179	0.7931924338237929	0.807611539923014	0.807611539923014	0.792060267543937	0.807611539923014
POU5F2	0.0237402320076064	0.0800382390673464	0.231904630568815	0.0233036738008087	0.40369292017491604	0.0800382390673464	0.228256709067091	0.39046306095537103	0.0110613878925792	0.0800382390673464
POU6F1	0.85595307168083	0.85595307168083	0.668517019852538	0.725689776668371	0.534970801884811	0.85595307168083	0.85595307168083	0.85595307168083	0.92005361953916	0.85595307168083
POU6F2	0.812790083398818	0.608796230376814	0.833085790776114	0.957506283556263	0.5683421569270579	0.8150950415492779	0.736119654692145	0.860269974407583	0.659201789463566	0.15684560991970903
PP2D1	0.420893479141644	0.6124114938741939	0.6124114938741939	0.6124114938741939	0.887642228648017	0.858001088265888	0.6124114938741939	0.7436307653191858	0.7609978740811659	0.489932004055647
PP7080	0.6969608407141601	0.6969608407141601	0.6969608407141601	0.6969608407141601	0.6969608407141601	0.6969608407141601	0.6969608407141601	0.6969608407141601	0.6969608407141601	0.6969608407141601
PPA1	0.9247513196317841	0.8710642501909749	0.6310023346087621	0.798272816854817	0.9806277968234	0.948650705172403	0.760063629259459	0.75702786746344	0.7991373924820991	0.7102851350495071
PPA2	0.0486210970269426	0.27945033260256297	0.0698351902599253	0.130990723787693	0.14648331550114402	0.10073446015776401	0.0664402899173187	0.14744882221460198	0.0255465807970694	0.0429611515708066
PPAN	0.722631851305444	0.544605363193681	0.588145401346413	0.847773489854057	0.684071040115791	0.19780669840808002	0.783928967917503	0.690346695778614	0.830674328044321	0.697095455761484
PPAN-P2RY11	0.7540208456745741	0.558418204676606	0.558418204676606	0.558418204676606	0.871329826308029	0.379278841427735	0.558418204676606	0.558418204676606	0.8551111085206992	0.49936556619996997
PPARA	0.5115204326035361	0.45553833611690203	0.317769178364918	0.676810456238164	0.255175729921133	0.29911018134338896	0.30697782407609103	0.32421609075716196	0.335515543862635	0.412103143579629
PPARD	0.671662397144228	0.22451516669949398	0.717941159456702	0.661031169377724	0.8258730551513721	0.88013675037396	0.690490338762322	0.697995129742983	0.667758545121823	0.256195646579104
PPARG	0.587708257298255	0.8721263337760999	0.579908636757922	0.6799549978283891	0.6266694542304629	0.60749962163108	0.611136812911411	0.6364541476416229	0.930966538031106	0.746925160236388
PPARGC1A	0.0279296243519711	0.0439144219861657	0.0517639375450562	0.0377078198830268	0.205244740896141	null	null	null	0.21767027648891502	0.0841557385188079
PPARGC1B	0.106460397043973	0.13129508907568402	0.175936356988971	0.221154959969811	0.21519750176268	0.160780029192465	0.165503908481795	0.24043475307336604	0.190105925374003	0.306266819400277
PPAT	0.44911698700004793	0.442655488046976	0.7965143101208789	0.653736092582525	0.627090520945859	0.774227377668986	0.528545729951097	0.5612213004816371	0.826925371233675	0.935585296444432
PPBP	0.308260252675268	0.29786152719895503	0.0865444861751695	0.14626101234537803	0.26983120079513395	0.21790692155582897	0.0680118830683405	0.139818477375571	0.49123369144916207	0.13578155707541
PPCDC	0.15660645116537197	0.281628678931898	0.5769616282368729	0.40607562785011997	0.452053568915004	0.319539221793805	0.794610676632007	0.247531519016829	0.20043535533258497	0.10964992846749401
PPCS	0.066327400781404	0.310023355934951	0.13773159388196698	0.0336693311592494	0.0726651502281036	0.18631001102794503	0.11220156249940302	0.0441232531242005	0.0740849789661645	0.0569025954356359
PPDPF	0.8334203863548009	0.847689395691175	0.9421100717180401	0.852938835059062	0.8372937102921569	0.9197533493625151	0.945036668527953	0.846353862617291	0.8278432804447091	0.9301558113808208
PPDPFL	0.9644816000465821	0.9199844643194119	0.419539309530793	0.6962373311943841	0.6780981189575529	null	null	null	null	null
PPEF2	0.3353945754506	0.584091390705541	null	0.616346566289445	0.378763809969894	0.6990627664325629	0.579018974591819	0.0842641622899646	0.278328499466382	0.279085690747072
PPFIA1	0.786493949490625	0.7130351131414481	0.548811507967238	0.36994083857913107	0.45038383389305303	0.624767904273939	0.29587167273981	0.231309235957428	0.78469599427928	0.466119427257723
PPFIA2	0.979603774817699	null	0.968976555413688	0.9887346538162379	0.9467985915933951	0.965134199279121	0.9916085907139192	0.991164928237338	0.9567480511338471	0.997243074569782
PPFIA3	0.8336968500339541	0.777921084849346	0.727422614246515	0.5816587887108591	0.9722671979341779	0.8570630467836559	0.582829927981752	0.4757469233266579	0.7838582038074922	0.650016027495412
PPFIA4	0.662095868085387	0.23047827250446104	0.545475572142617	0.520949313845278	0.556781232314481	0.768380782699015	0.7675994411503271	0.487428627031947	0.32694199941311797	0.40555842007789594
PPFIBP1	0.21048925377551297	0.286894439075274	0.206998699104234	0.636912243965335	0.499753800647912	0.518908273762183	0.258197354516148	0.4625377808327779	0.0437709858681057	0.149025143435162
PPFIBP2	0.6684973819782091	0.5945394890642479	0.577370860483604	0.619000587480072	0.861946928260127	0.464074455409235	0.660409300626387	0.709443071967673	0.8917562197754209	0.8180107777734871
PPHLN1	0.8885213769425649	0.88691882344744	0.887809092283342	0.7169071565244691	0.8189012468339251	0.88691882344744	0.8901043560554058	0.584447194715006	0.7098363968112751	0.6622248171063531
PPIA	0.768683458098715	0.7570546030803579	0.9691771374496969	0.9860835688826609	0.5309296744805171	0.9197449423504449	0.9723764304714351	0.946377869202218	0.8511189130902099	0.9751127495055101
PPIB	0.30801876150015006	0.193829372717373	0.193829372717373	0.193829372717373	0.0223410626485086	0.193829372717373	0.333927535362768	0.462483740419814	0.168160908576831	0.5440182046116261
PPIC	0.983215521799143	0.662394671841459	0.8369568201617791	0.7888082364590431	0.8540359043763359	null	0.887592082344391	0.8751726533007379	0.9213107740607551	null
PPID	0.629698942467553	0.9038972971780992	0.860485008024396	0.864197677179185	0.826674785398244	0.798336058308387	0.59058769187655	0.8042154885399141	0.488297347563026	0.7939564163789391
PPIE	0.291316132773748	0.332590083118077	0.23324932017517302	0.25901915591624	0.162141539160361	0.21104239272804398	0.332590083118077	0.8128861278976709	0.238131885009579	0.612099548036329
PPIEL	0.24425614454570302	0.24425614454570302	0.24425614454570302	0.24425614454570302	0.24425614454570302	0.24425614454570302	0.24425614454570302	0.24425614454570302	0.24425614454570302	0.24425614454570302
PPIF	0.13700078464087198	0.275550740861618	0.15815478702266597	0.0875670049610924	0.234884369903762	0.154267793588486	0.279922974679028	0.411341871628438	0.267614754809074	0.305794742497519
PPIG	0.43009705164622797	0.586051509630413	0.647163277683414	0.604649296587742	0.48757174132469394	0.6225198161977379	0.6365645166666689	0.512550100868778	0.396616193487923	0.97569889190199
PPIH	0.721114330695846	0.558112040818334	0.5454358652374129	0.581421978583552	0.34766571382798606	0.558112040818334	0.558112040818334	0.48976690196054207	0.8077740373564699	0.558112040818334
PPIL1	0.909347770894079	0.724287547108647	0.456132103365415	0.9179479971972709	0.399561465014269	0.7168723657308659	0.379798980066595	0.738821257184284	0.396141359464834	0.7168723657308659
PPIL2	0.730631168365595	0.876093857105461	0.810129432679881	0.60208419327747	0.9770849763558559	0.902151355779838	0.876093857105461	0.876093857105461	0.8013812686941708	0.876093857105461
PPIL3	0.651437407502272	0.8931003695532741	0.7593739842605419	0.8235439955853521	0.978802896082681	0.72364555520267	0.7444888095045629	0.636424157489301	0.253807953190251	0.6207720385779971
PPIL4	0.9034384143520892	0.532428575634913	0.7977682989802329	0.757951179256055	0.4679668215607701	0.8467672044980171	0.80159862694951	0.835303827971524	0.87524164106495	0.8993448349193691
PPIL6	0.9401694812810519	0.9251867880741771	0.8627107752195841	0.8413278305208179	0.924558062552544	0.9735982802347021	0.8553912106294429	0.8040458277820219	0.9312045618251841	0.8627107752195841
PPIP5K1	0.7792987940817641	0.861170925439715	0.5203788620212679	0.5203788620212679	0.703151132454786	0.5203788620212679	0.5203788620212679	0.5203788620212679	0.6775857199022621	0.5203788620212679
PPIP5K2	0.24598949123724598	0.30957227252519204	0.22347525478269503	0.24590841694038398	0.293892333129534	0.272193032336505	0.164576472825436	0.18284092698093699	0.8442739787684851	0.30344894377661896
PPL	0.0379701875567776	0.122509941940627	0.327769912717217	0.161659486517569	0.0683195629666507	0.0514823829386732	0.21331195972426395	0.0477106235279716	0.317837287768972	0.122509941940627
PPM1A	0.656394550770754	0.7374662236820879	0.235053566801911	0.5619625028117989	0.261101984595307	0.42733670455009604	0.3482185288701469	0.38276310616803294	0.411210852809563	0.42733670455009604
PPM1B	0.999514171306722	0.946258705491062	0.7455754599273409	0.8087795517959079	0.884748286714927	0.946258705491062	0.946258705491062	0.9538898457829329	0.7880946583566719	0.946258705491062
PPM1D	0.6693418313448181	0.8253321330565699	0.954377402095871	0.99204289182633	0.7530770485063629	0.613677327891958	0.9569698372101691	0.9759727276838941	0.94763328932862	0.975209825186384
PPM1E	0.7305558313066091	null	0.9471053289934692	0.838803163945159	0.8604019358314309	null	0.9557411632243471	0.869703669178641	0.755299318611896	0.114638352194086
PPM1F	0.0733998390629629	0.125805315061913	0.281935579131594	0.0755415038117999	0.0861795341796157	0.0797903680233788	0.23913866240579396	0.0829564920547512	0.23689886113651504	0.0797903680233788
PPM1F-AS1	0.48256593839209005	0.48256593839209005	0.48256593839209005	0.48256593839209005	0.48256593839209005	0.48256593839209005	0.48256593839209005	0.48256593839209005	0.48256593839209005	0.48256593839209005
PPM1G	0.0018414468648343602	0.0135699320805202	0.0473145706253221	0.0558527378668867	0.0162590992202587	0.0135699320805202	0.00534424548784248	0.0072848101828744405	0.0115454213392267	0.15824164597558998
PPM1H	0.22469997802291103	0.539627202579897	0.323010272218402	0.11809092375169801	0.0369777304856777	0.0660971407973691	0.32031143946442703	0.0117919642323592	0.120842860777741	0.456306786774469
PPM1J	0.8318055543869549	0.9046807348574101	0.570234249286949	0.8048304367112091	0.8007502044325558	0.846810975772413	0.782281924305573	0.9146210911988321	0.79601620569858	0.8246536183287408
PPM1K	0.984280459425523	0.746744420569261	0.875686659634256	0.8679719357450479	0.95209910953948	0.875686659634256	0.975253233114322	0.9422021902701321	0.7826269940621831	0.875686659634256
PPM1L	0.5254830292611811	0.378008963750956	0.0868232552760845	0.28980127038028003	0.22202874989993301	0.170153393184147	0.15613190171220498	0.21742581387898602	0.036235052382739996	0.1868409663493
PPM1M	0.9092954401660159	0.193343657759375	0.761991181837953	0.132778265859849	0.227453820706887	0.712718415863854	0.7338471412532019	0.10695683864325199	0.42964579835135996	0.242260079874375
PPM1N	0.44771059745144004	0.257182875958211	0.427268148313119	0.31765865488221995	0.19377069262801103	0.20738599961181897	0.328852735896459	0.47478484309740604	0.44653823970155704	0.20738599961181897
PPME1	0.882709923726494	0.858764692631035	0.7243933893800122	0.750606743070461	0.6942106112244021	0.858764692631035	0.8185807422991771	0.8792645898508209	0.9195806498674741	0.858764692631035
PPOX	0.92563891313793	0.9943455283448741	0.9571191029775541	0.982228851892529	0.999541824779624	0.9953548622964691	0.9630243363700941	0.980965332106216	0.9894102894841491	0.9943455283448741
PPP1CA	0.265944227985001	0.060979401537525	0.278754511909505	0.060979401537525	0.223081885363982	0.0104706154715954	0.11760798869974601	0.064849362658708	0.0871962466806305	0.060979401537525
PPP1CB	0.19284358229067497	0.0508709055096741	0.0625082614363409	0.119314042520209	0.0264103176829584	0.0532629939057552	0.0477297795639446	0.117218039571878	0.0892053185495172	0.0532629939057552
PPP1CC	0.399434599821423	0.271661619959429	0.224810326409496	0.224810326409496	0.727779849228968	0.224810326409496	0.41688785900557895	0.281807591775052	0.527335945766661	0.28778974300814897
PPP1R10	0.677660784933032	0.10389581205537401	0.19167973210677802	0.110732203663125	0.20296610145655103	0.39985337079916106	0.39985337079916106	0.39985337079916106	0.12736146547371302	0.12041864654976199
PPP1R11	0.852195643972779	0.960830650726343	0.9760710393041729	0.9009695099864429	0.807763678642313	0.960830650726343	0.960830650726343	0.960830650726343	0.811036704861813	0.595015384428587
PPP1R12A	0.397313854043384	0.5826981596116729	0.661849996715224	0.4334412743026961	0.22116068789295004	0.552334646955889	0.7302616358307441	0.5168456572689529	0.265000570482108	0.5826981596116729
PPP1R12A-AS1	0.35146534905897	0.35146534905897	0.35146534905897	0.35146534905897	0.35146534905897	0.35146534905897	0.35146534905897	0.35146534905897	0.35146534905897	0.35146534905897
PPP1R12B	0.554751681712413	0.294281491984048	0.271810150803251	0.35974985950308097	0.21392953115691699	0.266630255008911	0.18044832188980103	0.292326399048502	0.42373571016375705	0.503505352120855
PPP1R12C	0.0601870396195312	0.345549743888544	0.34677067852472304	0.165436197372249	0.0840197750825717	0.29925693035282297	0.502683117424258	0.234199747422128	0.392740177840279	0.0604907178093238
PPP1R13B	0.9005321406359158	0.5582092642611031	0.7494842522963441	0.7136686248931501	0.461847067943026	0.7970055155273069	0.8213821536690842	0.538528616102108	0.80075642824027	0.484398567792949
PPP1R13L	0.0267661880977465	0.0563091625776991	0.0238150902860367	0.0238150902860367	0.0126896227757717	0.0238150902860367	0.00618970577300023	0.0325731970851102	0.10497545721178099	0.0238150902860367
PPP1R14A	0.19945370843423998	null	0.232209946099189	0.35393060703273105	0.80178390737379	null	0.583995315330635	0.5653307717881071	0.402314080645977	null
PPP1R14B	0.973337905736859	0.6763095199729289	0.71841519522533	0.689671956167927	0.6459707148210689	0.8549320604210401	0.941163514283007	0.9879781822471	0.6232326296472939	0.8549320604210401
PPP1R14C	0.113381426333363	0.14449774910580498	0.0708575098083234	0.891279319399995	0.49967854347835206	null	0.0668084391066781	0.0507769345124983	0.331604363464102	0.0935532684907776
PPP1R14D	0.42269502589235497	0.118859478544211	0.116066071475154	0.0116952457874656	0.0989157254609132	null	0.11391622825136301	0.137244032254394	null	0.0244767943896212
PPP1R15A	0.258334868281085	0.318998908751091	0.17666952956078197	0.17666952956078197	0.664964355276376	0.133409127105883	0.246616357843952	0.0723192515365098	0.0988379543217622	0.0312269937246854
PPP1R15B	0.39839837819673607	0.39839837819673607	0.0575974279440656	0.145500399710118	0.12422384169681899	0.39839837819673607	0.0631563910646075	0.0395917201007748	0.256378325985423	0.39839837819673607
PPP1R16A	0.516306384367393	0.7566286540763721	0.548257776858995	0.45202183263895707	0.36092867416679303	0.586645992962475	0.48531849398933796	0.19596324899016299	0.672185719752161	0.525531121970708
PPP1R16B	0.0541944565287905	0.0978488955338443	0.0603215591356501	0.206381973463094	0.0278107953917595	0.035403793355259	0.0379284087579327	0.12915642477419098	0.0274534851841688	0.0464781189190154
PPP1R17	0.9864366303433549	0.965501295390861	0.907775924423014	0.800211049610417	0.8164098829483409	null	0.7066252589281801	0.822756685227479	0.804551095584542	0.874500829128716
PPP1R18	0.0496005763040364	0.0671631569188556	0.0927052990897797	0.0927052990897797	0.113169045294224	0.0927052990897797	0.0927052990897797	0.0927052990897797	0.465424532112576	0.0927052990897797
PPP1R1A	0.225822973330615	null	0.330353630207969	0.46687733382484997	0.639482855761843	null	0.26416980031320497	0.239466539165839	0.8796434058510201	0.31782364893705395
PPP1R1B	0.341822508651708	null	0.748645136503289	0.6678363948948399	0.222454855914225	null	0.304616751985446	0.5745647404715589	null	0.575125107932937
PPP1R1C	0.8470605660425741	0.309481391468723	0.806059025466103	0.258278894090375	0.43124652783358297	null	null	null	null	0.307630520871781
PPP1R2	0.259235033580702	0.47114530509556896	0.34706538270732396	0.514830227561458	0.15054530393093998	0.29543273206729803	0.252400570830254	0.11139895902586099	0.267174131889932	0.432113288422437
PPP1R21	0.42159424779618704	0.965046710281877	0.844897604191588	0.755493203513251	0.608658235871807	0.972125350455558	0.961942808298923	0.773098429784604	0.658338763723932	0.8117612338522742
PPP1R26	0.9899174408114301	0.9812367612354921	0.9093347546095991	0.9646932104922611	0.9618011988278051	0.965134912448027	0.9155000691113659	0.977815866626945	0.7170377888805131	0.965134912448027
PPP1R27	0.977153788821854	null	0.420588804772918	0.589135986008319	0.8287606156859479	null	null	null	0.7713682636624241	0.9146181762904949
PPP1R2B	0.7547888712889929	0.543007560280273	null	null	0.14275110979477498	0.16303463536803198	0.303738750993118	0.34879294385792403	0.46303235734894604	0.36531125264521896
PPP1R32	0.702567162315667	0.542874785952177	0.605735770069348	0.5969679074390439	0.765690361206887	0.964311867113431	0.605735770069348	0.8830380382012409	0.90011629801634	0.605735770069348
PPP1R35	0.44470733192083395	0.44470733192083395	0.282522937734522	0.296913546754508	0.520153419745288	0.44470733192083395	0.22875187809338	0.251278355390471	0.20690644119526103	0.44470733192083395
PPP1R36	0.22745501182667396	null	0.436253971786931	0.287943845827979	0.104181328908702	null	0.435668167930654	0.33560349259658695	0.0503109712954132	0.355704043512195
PPP1R37	0.81378335997026	0.7862107798136251	0.6183365291499631	0.617389889580812	0.7174954304910709	0.569601767321521	0.8912749729085531	0.8355081003419441	0.837652920449961	0.7862107798136251
PPP1R3A	0.14323403463645498	0.528581488605932	0.40916111987109205	0.413691227034444	0.7472933455191759	null	null	0.7661763348364949	0.329875956883552	0.802975955647642
PPP1R3B	0.462502339923306	0.179132722410814	0.5923556203392629	0.17856682676671698	0.909718854024499	0.48060121835379294	0.48060121835379294	0.48060121835379294	0.614215260837256	0.549320843731109
PPP1R3C	0.43989552617843397	0.913444852524868	0.386071389341563	0.678229705613161	0.67033408776134	null	0.362201981386474	0.23449533537612502	0.170636000509855	0.326428410090551
PPP1R3D	0.753514834472961	0.8390880891710321	0.701961324583897	0.7191047020246479	0.505234503128451	0.8390880891710321	0.32657413177111305	0.6881791234097071	0.7326684401145109	0.8390880891710321
PPP1R3E	0.205271488534089	0.30026610971949896	0.28050168815571197	0.14370987585730302	0.14602172379285902	0.219801105682154	0.20811325605546502	0.24608905187154603	0.33086591558587203	0.30026610971949896
PPP1R3G	0.20966356414521697	0.0149009310746767	0.48194100653734995	0.131324838775233	0.155197040113202	0.139198486350689	0.544975889822963	0.158743275034198	0.10642346988564501	0.27544229001927695
PPP1R42	0.104585913436527	0.17667055609677199	0.24651533051612	0.17156032519688402	0.5070153997114449	null	null	0.406325009963659	0.17603907385201603	0.330820920128855
PPP1R7	0.33506337482881604	0.458505427657496	0.21677784473444198	0.21677784473444198	0.0639296511618428	0.21677784473444198	0.288298366784343	0.0732208267194436	0.182764425396164	0.21677784473444198
PPP1R8	0.706401269779729	0.854251047812006	0.935985086955629	0.9178588872466991	0.8324959042777471	0.9336582525770609	0.900810643347178	0.7873099076044171	0.9351309579285111	0.9336582525770609
PPP1R9A	0.0433942231591388	0.049999930257068	0.0914645000198322	0.0134043034050559	0.285789733757584	0.0445638702544874	0.0897893807818798	0.0686717881520706	0.0473306043861168	0.0598964858494238
PPP1R9B	0.760816286320679	0.898628488413177	0.828750589146394	0.9337780021876191	0.529723146123803	0.8614273059648359	0.8216882471642489	0.947207081222848	0.9827771349932339	0.878394887161768
PPP2CA	0.39463246479545505	0.706692316067723	0.745521560317084	0.7746762587285658	0.706692316067723	0.706692316067723	0.706692316067723	0.706692316067723	0.7156309370903149	0.706692316067723
PPP2CB	0.5801855764063061	0.45110267791419295	0.6863765085218979	0.35272846250767603	0.6348122437209289	0.33012112293627	0.699508672097983	0.5750257306367471	0.5307972886403689	0.215312374485191
PPP2R1A	0.4256478271886379	0.526774113628479	0.7463215359763778	0.657315543985241	0.7830045768890519	0.526774113628479	0.6903766924128449	0.610676779543668	0.835256207282249	0.5544299197466861
PPP2R1B	0.6097104277953239	0.6640020109139649	0.40793076358367	0.565140150236437	0.6549730688141501	0.9152201590657142	0.28767834043656	0.821499267449895	0.6722022404869589	0.7556180431968659
PPP2R2A	0.544952491782595	0.644506286235071	0.562003296076068	0.665763602376152	0.38774919999918794	0.746811618862514	0.489896621912863	0.584344427878495	0.784762347782312	0.6583943714285779
PPP2R2B	0.9381276844937091	0.8445037822972231	0.563933899737093	0.652478125916467	0.988043257719619	0.923038756830208	0.8445037822972231	0.483393554508642	0.9559835838984909	0.8370850847716859
PPP2R2C	0.226617198629817	0.0822230713029252	0.7643139189714971	0.74306847538177	0.32807342142974893	null	0.348149252814219	0.632478285756607	0.30599284832271806	0.41862702674040997
PPP2R2D	0.7696365493980301	0.466366308951988	0.567649700573578	0.7185711294544309	0.914938244672098	0.826127007079155	0.5543599730557189	0.6655394007920411	0.781084250982287	0.46341781459731696
PPP2R3A	0.439552926565511	0.12264527263651401	0.16637743324478	0.176493919746807	0.31590024982798104	0.43414246857825206	0.0306734710313148	0.36237183626122293	0.15288865748371697	0.0334761279837891
PPP2R3C	0.8141502177085792	0.5662082588062061	0.573986026906757	0.364055952047062	0.46771527513907596	0.9161741784136659	0.9354528338730791	0.387157123783617	0.44052946508253404	0.5662082588062061
PPP2R5A	0.412627304923364	0.17220947126709804	0.3829903643662321	0.461607272416507	0.619971668294948	0.3829903643662321	0.620527589091939	0.5100463668651	0.6167372382089461	0.489934183238639
PPP2R5B	0.222498394668517	0.0667867718929971	0.29539773159605204	0.0675425815819456	0.08544825389333001	0.0667867718929971	0.0667867718929971	0.10714820157036099	0.258894365733783	0.08756575781480999
PPP2R5C	0.9899292090194219	0.9963439413768209	0.9769437240912959	0.963593321501227	0.618902803968181	0.96030553220727	0.991969506311158	0.9729302876751159	0.8724491543925	0.9664511343250292
PPP2R5D	0.27057203521123896	0.19180861403306898	0.37905081915701	0.252179491086	0.11845945844025099	0.19180861403306898	0.426762863860187	0.08975035076600099	0.0404453943954815	0.103595215512111
PPP2R5E	0.0754467201780644	0.0503504915862664	0.515710433968951	0.434397630983497	0.131246455078905	0.27441815312095397	0.324430834347943	0.34273546877477507	0.6319320178722011	0.453380876496844
PPP3CA	0.651184689505276	0.332732645778776	0.753773072243677	0.6006336240077261	0.489530937041243	0.637012525779	0.48051019970461295	0.5527808119356059	0.5145633233023961	0.637012525779
PPP3CB	0.494916194723495	0.38128379228542403	0.20737262829219502	0.20737262829219502	0.157072944140612	0.20737262829219502	0.35705945897638103	0.334310926246586	0.325156489789775	0.20737262829219502
PPP3CB-AS1	0.7643375504565171	0.7643375504565171	0.7643375504565171	0.7643375504565171	0.7643375504565171	0.7643375504565171	0.7643375504565171	0.7643375504565171	0.7643375504565171	0.7643375504565171
PPP3CC	0.758687537075742	0.604876418394989	0.22930013128176605	0.12122636328288	0.62629334109013	0.6409681955342521	0.8220876880274449	0.292721850467032	0.40478302961972296	0.21623796099832301
PPP3R1	0.106061633481787	0.35335800625542796	0.0589407360812824	0.0698084304681725	0.540985266031953	0.35335800625542796	0.136891557684486	0.167968025241639	0.398709205193372	0.35335800625542796
PPP3R2	0.0994834185618478	null	null	null	0.300648245183883	0.0404046519719999	0.38293097773214707	0.0445413391126768	0.154899369945947	null
PPP4C	0.0558419767408115	0.292985175710525	0.0503440641929097	0.13616604579775898	0.148761198724048	0.148761198724048	0.0394704716644426	0.0891091249013868	0.4803933198168971	0.114405197629243
PPP4R1	0.0796634352948135	0.000158125580922846	0.0354046170687581	0.059269315990639004	0.0338629114528916	0.0127685725318293	0.0359905495077333	0.0225756807540544	0.00565042677813156	0.0127685725318293
PPP4R2	0.6426000333964189	0.8004782899234619	0.836320155690417	0.38767486543094604	0.6255804498129821	0.6991942021564481	0.7762188973736371	0.494228816425149	0.7787197889075358	0.7164023848386609
PPP4R3A	0.584321782044297	0.39431359473978794	0.565215972912637	0.494192993543197	0.461480247848454	0.307730769844136	0.563020762933839	0.545209388412309	0.27589778602393605	0.28177862909625107
PPP4R3B	0.67839317267583	0.836627589727516	0.8800843827232351	0.7458712042868909	0.679926010849504	0.947600637235713	0.543162714240319	0.7434877092719409	0.95554186984222	0.9544853965641791
PPP4R3B-DT	0.9557580077242959	0.9557580077242959	0.9557580077242959	0.9557580077242959	0.9557580077242959	0.9557580077242959	0.9557580077242959	0.9557580077242959	0.9557580077242959	0.9557580077242959
PPP4R4	0.6930843178383671	0.745765895661294	0.16908401982019902	0.525511356279353	0.630278459178281	null	null	null	0.5380359666794999	null
PPP5C	0.868192915266059	0.9707421865684241	0.9582415045288041	0.778414626294847	0.798337794928754	0.8726144863545291	0.86866312388377	0.5714827257263481	0.470864696373882	0.9616544350996329
PPP5D1	0.6000499415738959	0.148525005233914	0.0708531338893175	0.0311963344680476	0.14848186225915302	null	0.0655431152894446	0.11712047572725698	0.094417549268761	null
PPP6C	0.889705545528147	0.583239024884202	0.670779517415607	0.753269294757262	0.8201772367295059	0.557676458012385	0.6733976871442281	0.841905412578223	0.658196673190292	0.7473823301987299
PPP6R1	0.34209777474869707	0.087269807395113	0.0250952005461836	0.259511416790135	0.37272659230995	0.087269807395113	0.0505288178666003	0.301096798701276	0.15324424560673	0.0226496034886631
PPP6R2	0.300672257804007	0.419184033527072	0.5514662291429611	0.21030970465465298	0.475965001724588	0.419184033527072	0.39512983868703405	0.298952113751581	0.23650367000128	0.292200318023505
PPP6R3	0.519473994391452	0.513950673578534	0.24960465687758698	0.8961163870429929	0.775610467985011	0.513950673578534	0.20921436382335998	0.671054705749939	0.740972105937047	0.667613836202459
PPRC1	0.28284772456432106	0.491013646720138	0.238551461892455	0.45534792579366795	0.256547940051584	0.237011989117698	0.34968488685133003	0.49796402056717	0.25077149453940195	0.42218881989225604
PPT1	0.0586486896086929	0.298393232549393	0.0341612282157323	0.220277025871474	0.18587078660876502	0.216679515959121	0.20648325316563604	0.26593307336039396	0.27377030432060895	0.525957930010401
PPT2	0.567389013517537	0.522491971400909	0.23669771206609197	0.669442405654556	0.61492259440103	0.641889282581218	0.522491971400909	0.549416187125207	0.477458816706253	0.522491971400909
PPT2-EGFL8	0.716890193890826	0.7229326057731341	0.650259651278953	0.748126525795882	0.7514753208234208	0.677689441509725	0.7229326057731341	0.7229326057731341	0.847655316148895	0.7229326057731341
PPTC7	0.2580428037725	0.500657525623767	0.5455778525466141	0.27825676440277597	0.8293230655737209	0.345708620835896	0.5463218016339509	0.24362101949717999	0.39093382501214796	0.648363738519249
PPWD1	0.7933741521117801	0.278811064278278	0.809565070603105	0.398144590742813	0.241858940116904	0.401003817987212	0.8113898939241421	0.615538125436747	0.303478784404785	0.399005625521553
PPY	0.0183613857380695	0.49535058639885	null	0.0163311708808133	0.00343753696718973	null	0.19713095296207397	0.0111294738931837	null	0.0202114147039122
PRAC1	0.5695561919277429	0.0267671326834065	0.009791447693419941	0.12609716539212198	0.0659781103781273	null	0.43927854884432505	0.066954152874033	null	0.0482268725528948
PRAC2	null	null	0.651771340110042	0.0169394651803844	0.21383592096027698	null	null	0.00973537992734543	null	0.0499994628837611
PRADC1	0.520782405907666	0.6106242485875649	0.585743638507148	0.585743638507148	0.282266067613741	0.585743638507148	0.40576483526600204	0.747269754384193	0.6122422384578139	0.45362722949402506
PRAG1	0.9598922862458299	0.7079323827349691	0.743588274317524	0.7456746263746209	0.6914379674884039	0.927469562425519	0.7476383744892529	0.600792962308364	0.7820266269620891	0.6273481670001501
PRAM1	0.320021645320025	0.13867102793472	0.11800476450942698	0.136925864216746	0.393259212229776	0.0953816735552997	0.130175437119279	0.015265362599861	0.0841178948074623	0.108612285785622
PRAME	0.155430471246834	0.751989592957405	null	null	0.347856504749012	null	null	null	0.0794443843396321	null
PRAMEF1	0.5856470456339941	0.6714724491645971	null	null	0.41457467857822605	0.816263343037498	null	null	0.576162278055537	0.512195635011892
PRAMEF10	0.8003271427038381	0.557980606196385	null	null	0.562855005240645	null	null	null	0.5560694706490811	0.609610013144218
PRAMEF11	0.254571065725356	0.466443103056029	null	null	0.11507819514079301	0.251464695252187	null	null	0.2321701069974	0.9913462031656021
PRAMEF12	0.845393298004552	0.5066188654666429	null	null	0.508084430191231	null	null	0.627039852976759	0.5435339602244059	0.6935255272651311
PRAMEF2	0.918605251043371	0.569181197225386	null	null	0.3830636363022029	0.45015632307253295	null	null	0.410466706667609	0.21852028219035802
PRAMEF20	0.5672369223142231	0.083374579154992	null	null	0.625362964317032	0.579042245984455	null	0.548337410935595	0.611914271869069	0.442269775494063
PRAMEF25	null	null	null	null	null	null	null	null	null	0.0434154560950563
PRAMEF4	null	0.8013606723813341	null	null	0.5659511174945671	null	null	null	0.4450869602732371	0.30488995801914903
PRANCR	0.24234926768294202	0.24234926768294202	0.24234926768294202	0.24234926768294202	0.24234926768294202	0.24234926768294202	0.24234926768294202	0.24234926768294202	0.24234926768294202	0.24234926768294202
PRAP1	0.0909378259850493	0.8048798840580219	0.47696370066516103	0.5904550816073161	0.6081863147924671	null	null	null	0.409449223799206	null
PRB1	0.403520738101201	0.311846812514332	null	null	0.6829049958178979	0.161069618421465	null	null	0.429370636227497	0.0921266636653875
PRB2	null	null	null	null	0.8728728427918491	0.999473352765513	null	null	null	0.45026655755153405
PRB3	0.412391885646484	0.42603680601433	null	null	0.19506881266081896	null	null	null	0.508533657715434	0.26643609179913896
PRB4	0.20076060188364897	0.772599268679896	0.36061935230144704	null	0.209854602725612	null	null	null	0.0355018978192233	0.0248739164436074
PRC1	0.291136005193518	0.0709724672280988	0.256598235780604	0.0733106303553437	0.0290088556016598	0.135183740845524	0.175620274628426	0.5163676619814089	0.16113417511232997	0.135183740845524
PRCC	0.951828057504728	0.91738183609062	0.88461385138245	0.88461385138245	0.8916339566213629	0.88461385138245	0.955765496461946	0.964665682905442	0.9910609075998921	0.8757139781217299
PRCD	0.060987995705967996	0.188562662154084	0.188562662154084	0.0362087045274558	0.0797601421792807	0.7690670318701831	0.188562662154084	0.188562662154084	0.465184464122712	0.188562662154084
PRCP	0.306166578756691	0.793493944929603	0.173537721411096	0.16166657582538502	0.355736225596873	0.16420021072515398	0.250056788359558	0.308664766140306	0.7113861121339791	0.39477845763927794
PRDM1	0.309853045138402	0.00917510771126577	0.14033559975342003	0.12464325995428899	0.0207305950247359	0.008360969884642909	0.0842413887419695	0.0606367754126842	0.022702540677602998	0.0768515495798397
PRDM10	0.817903205193146	0.96368571924832	0.705018897979629	0.9756854499172741	0.7901564490663691	0.972133796549023	0.7284526469300799	0.8899869921307041	0.8725304684732729	0.976111785420726
PRDM11	0.40897444498915503	0.659663072627234	0.659663072627234	0.6222225963892472	0.625879772181264	0.659663072627234	0.659663072627234	0.585709491488708	0.5937362450131031	0.7250718584356051
PRDM12	0.321093751971154	0.36496600827855996	0.22067234442535397	0.14724919877513	0.256704132564862	null	0.158468651509802	0.0326121900305504	0.108809255070297	0.364238590838164
PRDM13	0.200988306961644	0.801793848307299	0.210007145707309	0.248211918273918	0.38632226456092	0.210007145707309	0.210007145707309	0.41012547623172	0.128179979487554	0.469371299461901
PRDM14	0.0607400017431836	0.377839881230145	0.17554563759535502	0.10539664063991198	0.288360783999266	null	0.16429113530064599	0.0188002249133815	0.0100114618184953	0.0214863034005621
PRDM15	0.7721655205877009	0.7267559220004229	0.317842222509228	0.7322068894277359	0.325493953889763	0.8036561614324459	0.624558680137328	0.588841263831043	0.680080357198408	0.672503935621695
PRDM16	0.5994267761914029	0.9281356040223759	0.7743465663384621	0.716482232321347	0.583192903573035	0.786260878699677	0.786487107144631	0.6444663265263479	0.7580522582234879	0.6536951225716071
PRDM16-DT	0.45571557090435794	0.45571557090435794	0.45571557090435794	0.45571557090435794	0.45571557090435794	0.45571557090435794	0.45571557090435794	0.45571557090435794	0.45571557090435794	0.45571557090435794
PRDM2	0.17535044066250802	0.39523124812143495	0.39280045148942	0.5473308267781389	0.527720288197466	0.571807073668266	0.26661032170376303	0.5974014838615871	0.4316438194518811	0.46007270036032
PRDM4	0.514667468114427	0.216382088763357	0.617211284574234	0.5755318802297739	0.0613586212795785	0.437095317480786	0.6199976051225861	0.586413596537149	0.922227783034784	0.732990015500652
PRDM5	0.9810416073545429	0.9691553286803279	0.9970047805042759	0.9540056420275679	0.969699045955153	0.977098588459935	0.996835580090982	0.9952041365994609	0.9670104038095259	0.9815989149242249
PRDM6	0.23239046409159803	0.7568864250520071	null	0.513931031673001	0.11686787574866	null	0.6636717522061221	0.251304634065357	0.20660056282737502	null
PRDM7	0.823700409945211	0.655497091022728	null	null	0.22610624047390498	0.49496683502465705	null	0.519262409157585	0.229964745962075	0.7918624384981551
PRDM8	0.549746691547961	0.20104877305917002	0.711478895482235	0.9230461495117309	0.496534740665229	0.580986009913097	0.717078559615522	0.7139134417676541	0.387425169168289	0.35096227616076997
PRDM9	0.47428704850302295	0.9603109424557209	null	0.602251701134098	0.5349436701804651	0.640502241091126	null	0.911997712042122	0.8641968806887209	0.8511567247801429
PRDX1	0.9512652695976209	0.893721556939168	0.9635692768352779	0.7549649087333878	0.736621391876923	0.893721556939168	0.893721556939168	0.687203708400403	0.937134441723456	0.630873294575071
PRDX2	0.0420561344630479	0.0420561344630479	0.0355760227611776	0.18268265815097898	0.0487094037374518	0.0187340427389528	0.0179821169054477	0.0208998894998713	0.0413652095351218	0.0420561344630479
PRDX3	0.958457673310189	0.9625218843735079	0.9324228284362991	0.925741925336913	0.9841589559089549	0.9932786029092701	0.950329395074162	0.9072961131053409	0.93434654858944	0.901572334036758
PRDX5	0.5106701437237601	0.866617080012813	0.8123414559222409	0.46644873517547397	0.8809320358469109	0.8123414559222409	0.7916717872399929	0.8151448294033721	0.637916627788556	0.8123414559222409
PRDX6	0.35392318496359604	0.35392318496359604	0.43517530034889507	0.47780739228083	0.622172006516481	0.35392318496359604	0.560121262972587	0.35392318496359604	0.43545843586046	0.35392318496359604
PRDX6-AS1	0.23722729725304	0.23722729725304	0.23722729725304	0.23722729725304	0.23722729725304	0.23722729725304	0.23722729725304	0.23722729725304	0.23722729725304	0.23722729725304
PREB	0.120121329135381	0.168300194110391	0.0087149175092428	0.345347185953725	0.276769525303354	0.279566694472324	0.0103220822089674	0.33618298984252304	0.0649634280454055	0.14369880918700698
PRECSIT	0.902229927411005	0.902229927411005	0.902229927411005	0.902229927411005	0.902229927411005	0.902229927411005	0.902229927411005	0.902229927411005	0.902229927411005	0.902229927411005
PRELID1	0.477622411415475	0.242832676722092	0.101807476518627	0.19970086375817298	0.0956921241822197	0.242832676722092	0.0614725201565113	0.0830492744722283	0.48631089866144395	0.0594694132796445
PRELID2	0.192041666525894	0.36441693832811894	0.114513175467821	0.38063414295441905	0.589673224926139	0.0900380391788975	0.110741756425815	0.342551529324369	0.6291412921359201	0.341260198904759
PRELID3A	0.930485370662438	null	0.963458538807545	0.9406710333571041	0.984551999524749	null	0.8606205373143799	0.929915296343979	0.9556223738245619	0.980922085957482
PRELID3B	0.0942863108757416	0.20026439245200303	0.318201760762606	0.0889528545910369	0.20828592537638102	0.20026439245200303	0.409940673501835	0.0933308452017399	0.359147801069701	0.13915700064352302
PRELP	0.532052513669556	0.6456415249049859	0.641522386973816	0.7416938354386521	0.753796471976268	0.697308514815871	0.742899042147826	0.744336196460668	0.8003286544844241	0.87726868800804
PREP	0.0274962433378316	0.216622004350084	0.684256897913184	0.0424228521339343	0.20881565971564603	0.38196293220969396	0.5074083005253971	0.23743603560874	0.23401516275537	0.22333592850607198
PREPL	0.87079855809276	0.47835539641009295	0.447706035599937	0.447894067180938	0.24763456509332898	0.805555442953337	0.457568823570368	0.5895695746642879	0.47256151239176797	0.647410464626035
PREX1	0.282406677083634	0.426457991802818	0.312761519273217	0.20026439625850898	0.533075524095795	0.496307718290141	0.496307718290141	0.496307718290141	0.316220180365471	0.496307718290141
PREX2	0.228685652759538	0.6113562740553521	0.4162047358108	0.478635039635634	0.4528668293655921	0.618620695691349	0.4141090679477029	0.58706047726242	0.22956101099854398	0.317256411771943
PRF1	0.138164479772047	0.5173107297974939	0.27640060233999897	0.028802862618979002	0.182363949635601	0.119770191751006	0.15352113825859098	0.0476988063401312	0.23445204844501302	0.486141328776052
PRG2	0.946178486373256	0.6572114997316539	0.37541823249494893	0.7123224483323469	0.7987961776149829	null	null	null	0.38443414023524103	null
PRG3	0.1803928239268	0.5930204179623559	null	null	0.9012371707075592	null	null	0.598565652802002	0.374006996685044	0.8933480903130749
PRG4	0.8760474535494991	0.809419832505263	0.809419832505263	0.6304609650345961	0.6896774051842061	0.809419832505263	0.661698872477138	0.813311795516797	0.5797090703043579	0.8207049403161178
PRH1	0.787483173216723	0.32403755746263596	0.85720602284639	0.85720602284639	0.734185595705795	0.8750181508459158	0.85720602284639	0.85720602284639	0.7176835423081299	0.85720602284639
PRH2	0.7305166631135501	0.6970436357230191	0.749406342123251	0.6970436357230191	0.688959715635779	0.6970436357230191	0.6970436357230191	0.6970436357230191	0.6970436357230191	0.6970436357230191
PRICKLE1	0.0928617631704301	0.15253288458518	0.35777672101913	0.113174787338644	0.10659186527785001	0.28252599146442203	0.21050646047832397	0.176767712077598	0.28044118015024605	0.5171834952661509
PRICKLE2	0.6416836500162	0.34082840523218	0.514001338658042	0.45337300100049294	0.760213604475898	0.5976810833606769	0.34082840523218	0.8827905200073192	0.400331573051232	0.34082840523218
PRICKLE4	0.301116422143598	null	null	null	0.374648054641245	0.161528936780295	0.410989067807083	0.388469751370302	0.46536833219719703	null
PRIM1	0.553617679776689	0.52421204578732	0.6856965240270001	0.55789375670326	0.5671039189038929	0.52421204578732	0.6201570638257641	0.535161588133103	0.371581803293471	0.52421204578732
PRIM2	0.9350208785974309	0.9909963920286421	0.945115648843127	0.959675701480503	0.9094726377873342	0.972564418787342	0.95257016638603	0.9787649377156671	0.526905513643885	0.9881352199769929
PRIMA1	0.339658360332832	0.43984401595525896	0.436214885331245	0.41429089391336704	0.030706825472528	null	null	null	0.8950977034717891	0.17406525503109696
PRIMPOL	0.681572665684181	0.607611160974464	0.633386440032529	0.847870396239389	0.791890766895246	0.257259356060017	0.524393892110647	0.392947597558057	0.463432286945149	0.38882900441127
PRKAA1	0.5990145088743729	0.31275259516169107	0.7599838838558071	0.373203782067298	0.61844169709222	0.5546449988146179	0.763569044738969	0.3758214815540639	0.7854732523215892	0.804766168235609
PRKAA2	0.48869076137884104	0.6782806278916651	null	null	0.8270775055673	null	0.976828936680383	0.8119374377047759	0.5655693468722329	0.9866840942886691
PRKAB1	0.5794296589976861	0.124496944026657	0.21935403718299298	0.147701457465664	0.457587183646235	0.279441733737457	0.152049476045285	0.32225265358750105	0.589970853677473	0.5774540700820721
PRKAB2	0.9489976229271941	0.748512474683917	0.813818704475328	0.9552574785367729	0.698594292755938	0.723868005353814	0.755953377785702	0.778930514977698	0.7099437376729291	0.7079335886728381
PRKACA	0.11913341267765801	0.33312543292727304	0.26699154963793	0.159792473585552	0.498424453854687	0.33312543292727304	0.33312543292727304	0.33312543292727304	0.44468951774551796	0.31329822294583304
PRKACB	0.719025266357454	0.38773341031674197	0.620834533395348	0.7455308352566221	0.5646434800947789	0.594786081145465	0.6866220477944599	0.6970998098345649	0.82327986552679	0.8619917972363029
PRKACG	0.710524783845397	0.42214393708604997	0.8881475428332621	0.527280612590431	0.6350427405849439	0.9062153182484319	0.695567205566308	0.643064776209144	0.758909295187259	0.840719256354211
PRKAG1	0.8392896195100391	0.8392896195100391	0.663427765567039	0.6236315027557829	0.588082688116307	0.596223097612968	0.8392896195100391	0.8392896195100391	0.6880019408418021	0.8392896195100391
PRKAG2	0.763937226401503	0.70336280893996	0.909262253537792	0.95005096347885	0.659762767826209	0.6886921519834921	0.835100547994817	0.917461095381872	0.528936957099505	0.884351797140119
PRKAG3	0.550480188249737	0.932752106356602	0.4144340915474521	0.47892972781767895	0.667519713536	0.662548154182928	0.422354712483351	0.628638224896639	0.629765569931534	0.48764987658167797
PRKAR1A	0.509985247274955	0.279533057782422	0.23430180874398604	0.163209007390463	0.18873900491502899	0.5452335158193811	0.279533057782422	0.279533057782422	0.299936878180877	0.279533057782422
PRKAR1B	0.738002334208059	0.535253382550743	0.40961586194047794	0.718724506061009	0.26549062321865197	0.295626753160701	0.528730653699915	0.5528959767490071	0.412875419879374	0.628106212514944
PRKAR1B-AS1	0.0390958711102847	0.0390958711102847	0.0390958711102847	0.0390958711102847	0.0390958711102847	0.0390958711102847	0.0390958711102847	0.0390958711102847	0.0390958711102847	0.0390958711102847
PRKAR2A	0.758901623871962	0.481859843569739	0.8346021499376608	0.615635573261328	0.7037589319820798	0.863528566286601	0.765231839601365	0.391417181387659	0.7838289293772241	0.670434939730766
PRKAR2A-AS1	0.8599112336478549	0.8599112336478549	0.8599112336478549	0.8599112336478549	0.8599112336478549	0.8599112336478549	0.8599112336478549	0.8599112336478549	0.8599112336478549	0.8599112336478549
PRKAR2B	0.27748901558465006	0.34360268313295095	0.34652732100753797	0.720462382289854	0.423223125921622	0.391280638077818	0.0914145566941269	0.165437597799175	0.597484136999664	0.12233257733214399
PRKCA	0.3946712734424961	0.46002156407076894	0.4406123195007029	0.0456066599950079	0.521992707637026	0.183069623726867	0.5277802778754871	0.297992017797352	0.38205540906174196	0.516705847407118
PRKCA-AS1	0.782683434856407	0.782683434856407	0.782683434856407	0.782683434856407	0.782683434856407	0.782683434856407	0.782683434856407	0.782683434856407	0.782683434856407	0.782683434856407
PRKCB	0.370755015813082	0.347003657008077	0.473215793134483	0.48953121590153004	0.473772153921789	0.648608237770892	0.7140268812556079	0.76499371056595	0.6996193504043651	0.8012079051956709
PRKCD	0.8572184759674929	0.824390017706882	0.61915783104597	0.7110680853161171	0.9176633598606841	0.7851313563702809	0.897257011820722	0.6816810062404449	0.8979206139767858	0.8660129427315221
PRKCE	0.23293007809340802	0.27899438047212893	0.19273999064576602	0.3231725475259	0.0635283490859974	0.20705599146876602	0.23549546980336	0.0823272710692833	0.0491705775479896	0.0642422412370275
PRKCG	0.517905632225454	0.6833087700741279	0.6148820340427921	0.760971868638294	0.754052640246495	null	0.50888477590073	0.876946419622063	0.434187600308505	0.30326993642201
PRKCH	0.643439619285962	0.502216299686651	0.533579621189358	0.5181751515729389	0.423882555818899	0.664836911101141	0.8074787270446641	0.828278009643043	0.35133902630281394	0.864485877297592
PRKCI	0.12242361846919	0.12290166171784599	0.32852382398576	0.300865359045962	0.000974570988331798	0.00129127877789846	0.325896525563883	0.336361635053951	0.12291930079373199	0.37705059981635203
PRKCQ	0.874621994261519	0.7658085273129108	0.809302874248757	0.95639584273523	0.876081808661021	0.9421108632289921	0.9266433671298009	0.858967063889618	0.7256235005160621	0.549248686644279
PRKCQ-AS1	0.36182064236093997	0.36182064236093997	0.36182064236093997	0.36182064236093997	0.36182064236093997	0.36182064236093997	0.36182064236093997	0.36182064236093997	0.36182064236093997	0.36182064236093997
PRKCSH	0.0236126009983969	0.43740351127671895	0.22905604419318298	0.1361853335143	0.330506375824068	0.0593927825894697	0.37116014906725897	0.267464393960842	0.415228335243034	0.168225168812458
PRKCZ	0.0306566205495183	0.0110495777910434	0.0609504376527706	0.0732818531028711	0.0392573953833515	0.0102260815465365	0.0456242118656427	0.0239392100003524	0.0582802303723812	0.022744766669146
PRKCZ-AS1	0.22030584229810302	0.22030584229810302	0.22030584229810302	0.22030584229810302	0.22030584229810302	0.22030584229810302	0.22030584229810302	0.22030584229810302	0.22030584229810302	0.22030584229810302
PRKD1	0.016535982049969998	0.0629875101429091	0.000374345371913473	0.00151184902933411	0.0159147777759464	0.009266947751506709	0.0412833622088462	0.0432664929100045	0.00801257429295484	null
PRKD2	0.33162752122409	0.288826456307072	0.474643501135685	0.47497917816981605	0.262886612942769	0.46905467831504205	0.6274363448463721	0.6765744788515091	0.6908284283113291	0.6308240372736921
PRKD3	0.0707288357190917	0.351988151043347	0.143139603454989	0.0766033006078119	0.10328557085811801	0.53643509735425	0.215005410547106	0.0977699719189099	0.14566425082270198	0.10860624587444
PRKDC	0.7937366037008421	0.8932506190455541	0.8922012094575129	0.869970389887493	0.718590163353303	0.59172007920089	0.796943757583889	0.9433656871584409	0.85297623025686	0.875339595933395
PRKG1	0.808611618501927	null	0.9617909358078371	0.827604349671719	0.229676155985782	0.3604755159739821	0.899719804006242	0.6927416275480122	0.134778384668202	0.7521097280979
PRKG1-AS1	0.7410916061054449	0.7410916061054449	0.7410916061054449	0.7410916061054449	0.7410916061054449	0.7410916061054449	0.7410916061054449	0.7410916061054449	0.7410916061054449	0.7410916061054449
PRKG2	0.661918157929891	0.31493411105261704	0.306594885923022	0.604417823330037	0.43382771123309394	0.4841378068038571	0.30495155057178003	0.5460034855745071	0.24210813282988802	0.33509137850662
PRKN	0.838481244063463	0.8910830365805641	0.9832339560680021	0.493686752167604	0.9613511844060871	0.9739860387252021	0.751045466982187	0.987854146497979	0.986018328110445	0.9832339560680021
PRKRA	0.461464961324069	0.0736225469021577	0.22324258044028403	0.44103657713526706	0.0845987514804961	0.109047565136247	0.12593626785566098	0.0404661915100248	0.280746501846339	0.21071070731193103
PRKRIP1	0.35414051291898496	0.19337746628400102	0.631127302517365	0.176899668231376	0.16473000807813698	0.328171761072449	0.594896539500478	0.548539933734523	0.328171761072449	0.5810507844728
PRL	null	null	0.28275099680962107	0.5083592690112221	0.5744892186367121	0.449272821569027	null	null	0.19694562890050304	null
PRLH	null	0.7252131354493481	null	null	0.570210060858587	0.666654999662524	0.24403119369215198	0.7414189279373481	0.723624198160454	0.20399023737309002
PRLHR	0.441107933824014	0.382139284414037	0.3899859201802679	0.523479900605784	0.32469848570607895	0.3899859201802679	0.3899859201802679	0.4618291419033971	0.5808457595218149	0.360153015921295
PRLR	0.42749409159912805	0.0555261344500834	0.0869200925319868	0.22834096740834303	0.41301578659880395	0.238636378124676	0.0617404079458249	0.0989171472419637	0.21882397658642003	0.0496930093215055
PRM1	0.0476420879516141	null	0.373740562407285	0.0458733567074028	0.24300991714439998	null	0.114188883517476	0.129476690963593	null	null
PRM2	0.337622627212763	null	0.0651415179295951	0.0637176935271929	0.035100109095518	null	0.0421270626419446	null	0.0460175739312221	null
PRM3	0.00527382739494584	null	null	null	0.0986840272868919	null	0.00401346184814601	0.0269659255305774	null	null
PRMT1	0.988214909893581	0.967104657140746	0.885227503234748	0.9626659252146791	0.8932151820018059	0.967104657140746	0.9103904962078281	0.982491918365915	0.8896985408603391	0.885824404831028
PRMT2	0.47130652280963203	0.746498629931013	0.831665659640404	0.711038439754265	0.9808379662073851	0.889323268992032	0.877523190789466	0.7235773724435691	0.7340695436247091	0.911360530063367
PRMT3	0.629127235114162	0.251506189110349	0.54561659107902	0.752808261961363	0.7189081777064771	0.462004789299696	0.546361166780183	0.753107218475471	0.6486649350811801	0.48957879573329904
PRMT5	0.851933634745686	0.851933634745686	0.209998072032974	0.6453774585169411	0.33767972884524206	0.9001610263682559	0.7859939182790491	0.7914356499364109	0.4506423189161661	0.8397824096697891
PRMT6	0.8944018171449358	0.9328972233324989	0.8896576149372729	0.8356031999225059	0.8950054704257471	0.92966681165854	0.880488264070068	0.943005921013563	0.807780191259934	0.906475736937782
PRMT7	0.14801783388171302	0.0576990930946879	0.164951046817985	0.151783146463805	0.21891719462712803	0.00958547574996871	0.162769660272514	0.44969645686626897	0.12310794743314	0.0576990930946879
PRMT8	0.21249168188283898	0.45730300126588397	0.625645206722102	0.6115868164167879	0.344965599678206	0.253923911724667	0.0836819861820651	0.35947128840437204	0.362820914113795	0.0822073854056212
PRMT9	0.0387232694068361	0.030971596753296	0.0406598039319267	0.0753484644283519	0.0410567672509193	0.030971596753296	0.038225545044006	0.106514671833679	0.0789892302905941	0.126169951220104
PRNCR1	0.42344405488206394	0.42344405488206394	0.42344405488206394	0.42344405488206394	0.42344405488206394	0.42344405488206394	0.42344405488206394	0.42344405488206394	0.42344405488206394	0.42344405488206394
PRND	0.298163616952412	0.679123124808177	0.33899426128785104	0.7646168998569499	0.764184247218608	0.34496883561297603	0.0720117821310905	0.41305888860977397	0.42983632494208796	0.582754312863093
PRNP	0.411983588586545	0.47070177223060494	0.223274067263792	0.637245765406719	0.6089329598398101	0.6579300325858061	0.21866964174859602	0.6062480272551779	0.34871308305809495	0.562181077290162
PROB1	0.606187377466106	0.857289613911333	0.9095484613844491	0.9670518987019872	0.896301146950894	0.857289613911333	0.9197182686804399	0.8532687953751141	0.874482531021852	0.857289613911333
PROC	0.7214614752586099	0.8965632626343	0.570056680353313	0.820455994053354	0.658369060704618	0.605204442971208	0.586784789619187	0.40733603991811207	0.200134084938915	0.1695366936366
PROCA1	0.7892186297467241	0.7071590631600401	0.322130620240974	0.499751869347242	0.7574061481097281	0.7720133413631859	0.7471482682776658	0.47616784873383	0.6981129937595091	0.31128904118942
PROCR	0.7899421067885519	0.25766385840717004	0.358443462192517	0.64482580259296	0.7024518974245179	0.5499985735961811	0.48847693699738703	0.34151696338710097	0.7179318480169721	0.32033062745293894
PRODH	null	null	null	0.0704006825628925	null	null	null	null	null	null
PRODH2	0.8215581888629631	0.837729514575702	null	null	0.817436593120963	0.850842010075293	0.743573929594335	0.8624836050008391	0.889335040153095	0.7045441889806942
PROK1	0.16131803751322	null	0.0677526561864924	0.27754096243034304	0.0987331282373033	0.27365560362083496	0.0248019137987927	0.0980897101842675	0.0744949189700456	0.0337379732775504
PROK2	0.28438597514632696	0.4836666714461721	0.49252014314731396	0.18978606047620397	0.7360969041954369	0.674247708470652	0.46376547817564	0.22224122331740498	0.34024664526234	0.20429817367889003
PROKR1	0.44049113692654207	0.41929362819090205	0.42932333406912393	0.4879348902589071	0.0980279838826687	0.284289826142734	null	null	0.16684627542513902	0.19534032888493302
PROKR2	null	0.6284474970338411	0.669820595949514	0.666843764549089	0.38113462759478295	0.31120516031928497	0.223761504799047	0.20671850914801898	0.7277635687163331	0.43389985854642293
PROM1	0.486792290034089	null	0.443644800582153	0.42733414596683705	0.629709375055109	0.47015874750452796	0.6772250737262959	0.8835634219707671	0.393961749430706	0.6971960538855401
PROM2	0.8777285438295249	0.9705754485968259	0.661655600465067	0.928022253223689	0.77750413049603	null	0.7896321617498822	0.9487773605829499	0.9961577264377489	0.902360270418956
PROP1	0.622815358011761	0.581612530105967	null	0.29882675864058195	0.710715155621728	0.9167628562284259	null	null	0.849671079139208	0.6193265253224809
PRORP	0.433402332218645	0.433402332218645	0.433402332218645	0.433402332218645	0.433402332218645	0.433402332218645	0.433402332218645	0.433402332218645	0.433402332218645	0.433402332218645
PROS1	0.326585759519147	0.39255121011175	0.0555782405431905	0.29967966564119897	0.0235242611675062	0.19731306832609102	0.132992844438128	0.25136467299592397	0.224473290016976	0.132992844438128
PROSER1	0.357301768611552	0.8607152476866651	0.336831608184515	0.584838864007058	0.8736421107656659	0.6557837992072011	0.669525123421285	0.333675688327536	0.5654670633934561	0.6557837992072011
PROSER2	0.0607251200621888	0.0940539544723164	0.0889263875249009	0.450841894896923	0.197464774037627	0.0940539544723164	0.216314816068972	0.34044726976668893	0.148770197539349	0.20165251430264
PROSER3	0.815992758996023	0.7157014545295541	0.257382411310149	0.316409199928419	0.735574506841221	0.788339594958244	0.484822407898793	0.45301222306364797	0.593182642497392	0.7157014545295541
PROX1	0.878892182210972	0.8942068722826301	0.9384588209738409	0.9223108925834309	0.831200800459361	null	0.892198986827594	0.8500584672793159	0.561995151457208	null
PROX2	0.709645922456744	0.56239299898758	0.330881109761329	0.480666144939344	0.872579311608371	0.56239299898758	0.39037980513009	0.547540167197842	0.543724371998538	0.582244229422776
PROZ	0.5075838397883831	0.8926396213032879	0.639908379911312	0.261131031963426	0.760829296632402	0.6012392177480339	0.845011481475227	0.442472802657038	0.714608860466154	0.5629063328791579
PRPF18	0.18912346606033803	0.434655088327957	0.39258628779127897	0.176488304370879	0.18220438018952698	0.497992012332997	0.16822148802063902	0.0803265441545155	0.320467681090115	0.0954145735949629
PRPF19	0.68431253549278	0.37092684239716095	0.483925355165447	0.8186346261056401	0.7431292681887179	0.615601951590494	0.19533662850810896	0.730108637499152	0.648734458429548	0.932616342560522
PRPF3	0.528273070687756	0.32799921852707203	0.56427478737889	0.7957249999756071	0.759874649392506	0.584577294290313	0.781784352073486	0.919596611643025	0.512899886192416	0.848020523449687
PRPF31	0.7632654650888	0.658723216792877	0.9067393281981551	0.6862801517532231	0.699750861971934	0.683887589370659	0.72958529827509	0.72958529827509	0.7469943188926591	0.72958529827509
PRPF38A	0.963137341459437	0.9543218683413729	0.9400410371673331	0.9263711668132131	0.919287240775885	0.933931031476668	0.9830146128746999	0.8607792639526629	0.746936163696389	0.9206316872747791
PRPF38B	0.787892607401828	0.441047933065152	0.8309428130494619	0.696473855655693	0.900875594893299	0.8193322255651752	0.81952755516958	0.6085725132737321	0.5484196067915349	0.480913129667129
PRPF39	0.34495525653127	0.722832539528732	0.722832539528732	0.615674985534368	0.32229067568881004	0.722832539528732	0.37826941262173497	0.627197431664573	0.6892893138126971	0.9342863613066659
PRPF4	0.3315925670383739	0.408660558803523	0.309519843040786	0.530356194427144	0.7410896342599559	0.513999331426273	0.31683300736957504	0.569681013596807	0.679471298000839	0.513999331426273
PRPF40A	0.24289660385112502	0.43875762599953005	0.308821283540585	0.266410766439047	0.28622934652028803	0.258003240281372	0.22877620504182897	0.09175915674944501	0.165779902647005	0.258003240281372
PRPF40B	0.5689549316879139	0.746706694561776	0.7220473360350379	0.7551193784139749	0.5583978766022739	0.48125621271498903	0.980285251294761	0.847996716420369	0.675672744178547	0.683104016833716
PRPF4B	0.98504985401089	0.9447317845034281	0.9601156871610121	0.8937366027056379	0.991996712880104	0.9813327751280759	0.9805967455382959	0.9620356690843481	0.982876520317761	0.9813327751280759
PRPF6	0.828564275022792	0.566593634457078	0.755577865367794	0.760779134756024	0.8617731358934709	0.664592494101886	0.775587501231624	0.7830856442873929	0.40469514453975997	0.658463779521881
PRPF8	0.19390627196300397	0.19529301088661605	0.11014302355476599	0.0349557502406857	0.11254437070919901	0.13841170435453698	0.19529301088661605	0.19529301088661605	0.48648341199120393	0.19529301088661605
PRPH	null	null	0.31618263301288	0.0112180850096975	0.315305051095417	0.34479855229673995	0.12514456809344698	0.200098736826193	0.11940212796755699	null
PRPH2	0.698182495401278	0.8798011561067091	0.834288045851164	0.786075879228723	0.8000978368806049	0.741800069008145	0.6329442808335589	0.577077996885807	0.929440068961039	0.8240210186673822
PRPS1L1	0.0876579348538674	0.219614980530958	null	0.04396468064448401	0.138170531131932	0.12364983663602	0.0906239599859263	null	0.41591820140196206	0.4992270255096721
PRPSAP1	0.29582711731996003	0.856799053224927	0.660818487203505	0.634024569433818	0.850953194979672	0.8984411892569352	0.22446702717978698	0.622263658893138	0.49304472355907897	0.6871816275851479
PRPSAP2	0.49277519929991	0.396773059322671	0.461596870504559	0.28916667866624196	0.7367367631934569	0.666555657799378	0.542332127755872	0.542332127755872	0.43288970038370705	0.542332127755872
PRR11	0.8259975305529301	0.9307210055657099	0.9307210055657099	0.9307210055657099	0.996190388527973	0.8785734619024309	0.8697786802254429	0.9934378217972221	0.816449691942751	0.9795513955728409
PRR12	0.84901114879804	0.8787262321097541	0.55042903561503	0.623771155926973	0.8049723920479039	0.8787262321097541	0.613020969851905	0.8876700885875991	0.815846318881641	0.8787262321097541
PRR13	0.0418025991098838	0.0418025991098838	0.0944044090650094	0.18556907005043	0.091455448341085	0.0418025991098838	0.15604614709064002	0.0418025991098838	0.0418025991098838	0.0143950196459439
PRR14	0.168772236236743	0.0269745188992091	0.205852585026057	0.147255947946758	0.0328649775569876	0.0335428041681353	0.21738749032565302	0.11354744566544699	0.004883894369943629	0.110058994259326
PRR14L	0.47157828315756	0.25270390751042804	0.47181046269103294	0.26359033287135797	0.135363213997447	0.30347196950564803	0.46041944148106895	0.325704295890584	0.21143407270670297	0.312124005936183
PRR15	0.9642024161209549	0.9537478191848969	0.8318711933549351	0.9898179894037199	0.491115039434622	null	0.921406089449745	0.946817613612808	null	0.9765392329498
PRR15L	null	null	0.600306920068443	0.41846901518600105	0.6826444598286271	null	null	null	0.5632720553904671	null
PRR16	0.679368976014943	0.43467496146881	0.8960997733013959	0.653013644189522	0.808524097163818	null	0.9650575441277991	0.8360783286800351	0.837846741667223	0.9007637167045659
PRR18	0.0171179222677744	0.00292896437923931	0.035042254516266996	0.0247499474899787	0.00620151535995605	0.0034774596297627697	0.093959500756589	0.0028500370683360197	0.00511535762480589	0.0337003416236931
PRR19	0.327966652002885	0.7527882751567819	null	null	0.7282517320031842	null	0.23025478705385302	0.58287477213205	0.816385753282743	null
PRR20A	null	null	null	0.6594162416653929	null	null	null	null	null	0.7676560941977091
PRR20C	null	null	null	null	null	null	null	null	null	0.7676560941977091
PRR20E	null	null	null	null	null	null	0.421807748226359	0.6779919998830721	null	null
PRR20G	0.5128617052914161	0.964032291442741	null	null	0.146757944011538	null	0.6486205636015071	0.5083759300080329	0.9580681713348629	0.92230879708337
PRR22	0.511123768340724	0.397133664737356	0.49365357387893105	0.750481669359121	0.873747143602539	0.49365357387893105	0.717928280456582	0.38392097254742896	0.896415073879282	0.49365357387893105
PRR23A	null	0.31190908263438	null	null	0.19163822171650802	null	null	null	0.202526343164735	null
PRR23B	0.574745107612207	null	null	null	0.371154983674218	null	null	null	null	null
PRR23C	0.20573493525518802	0.202241107946328	0.202241107946328	0.0957437390494927	0.43617582369087504	0.202241107946328	0.202241107946328	0.136843586453804	0.192595102070753	0.202241107946328
PRR27	0.8325979437242049	0.461298458089161	0.5321056955486779	0.0912798650364668	0.29820442515821605	null	null	0.149283411821784	null	0.0748659183370893
PRR29	0.10825790793779799	0.30047828493892303	0.508571053335533	0.516713195050702	0.288864454007711	0.30047828493892303	0.34907722618542797	0.216972571694654	0.691965802032769	0.30047828493892303
PRR3	0.8694291660729019	0.352967449388647	0.5996397475893871	0.44244193877424104	0.24465016701124698	0.5996397475893871	0.5996397475893871	0.5996397475893871	0.448168899074743	0.5996397475893871
PRR30	0.0118447896816092	0.246088523079837	null	null	0.23722532117260697	0.430794304293331	0.0237080337176511	0.6192027720970129	0.503834358783146	0.0541715146487306
PRR33	0.18710340760185604	0.598561133716272	0.598561133716272	0.598561133716272	0.249015332112512	0.598561133716272	0.598561133716272	0.598561133716272	0.844902967673167	0.598561133716272
PRR34	0.668594753815479	0.7084210204476509	0.668594753815479	0.762327080612348	0.668594753815479	0.668594753815479	0.7952724976251909	0.731630327404051	0.668594753815479	0.668594753815479
PRR34-AS1	0.515498392056349	0.515498392056349	0.515498392056349	0.515498392056349	0.515498392056349	0.515498392056349	0.515498392056349	0.515498392056349	0.515498392056349	0.515498392056349
PRR35	0.0124987917806426	0.023677025037197996	0.0583498738242581	0.13224094675995401	0.0349674637652796	null	0.0207674531255467	0.0428654649027012	0.0140801022023565	0.0215931091228252
PRR36	0.11554812566243401	0.5511371356467271	0.600849729719391	0.323895783191265	0.45535254345475207	0.26653986333805396	0.6251368346218591	0.264233186472568	0.446642961057264	0.61814370211882
PRR4	0.7718717302435469	0.7718717302435469	0.368488098854926	0.387245403551444	0.7718717302435469	0.8758823668656601	0.7718717302435469	0.7718717302435469	0.7718717302435469	0.7718717302435469
PRR5	0.4220965254218271	0.6538235719345489	0.7489958990155029	0.8238615400874509	0.6428628406444139	0.894247826530162	0.7431162297103628	0.5990288029972081	0.549958992203258	0.7621904541207192
PRR5-ARHGAP8	null	0.124395446139375	null	0.7598638832085359	0.7359511234746371	0.459715702246226	null	null	0.19109551366638197	null
PRR5L	0.5735877318889079	0.735294314872169	0.39014901765910603	0.698472069618985	0.251259637436754	0.672608135340953	0.9315825401071981	0.905913281173503	0.905393621184047	0.969852921731913
PRR7	0.618556024782572	0.9421080993875239	0.569370339151158	0.641820651258343	0.21742838299785897	0.748788147104965	0.637280029329602	0.708867315780504	0.22558322120479998	0.748788147104965
PRR7-AS1	0.551870770876139	0.551870770876139	0.551870770876139	0.551870770876139	0.551870770876139	0.551870770876139	0.551870770876139	0.551870770876139	0.551870770876139	0.551870770876139
PRR9	0.193979292707095	0.291104346077851	null	0.0687871811304056	0.738156223187605	null	0.463407267371998	0.19791665198476002	null	0.8629849424411221
PRRC1	0.280188022804717	0.216511840681528	0.484662695504859	0.37612881677133003	0.887085736952851	0.41534777001321505	0.638046162475486	0.5580571734728019	0.620805450209763	0.6193615723180339
PRRC2A	0.707056399313484	0.9349323300662091	0.983941505782548	0.983941505782548	0.99483973140504	0.983941505782548	0.9505269535722428	0.9288646565894491	0.968793241856484	0.990771859011159
PRRC2B	0.174613707839163	0.27542083402661305	0.568627347855847	0.819299869130896	0.6059160858716159	0.19769440591221998	0.10289483685000399	0.362308221939231	0.47193515383956003	0.3151023117844
PRRC2C	0.7292092871271201	0.29673059556913	0.8223412225226	0.37709163845716	0.7256252725694721	0.297815170654448	0.518678653904641	0.580294834796326	0.43906029813140796	0.10133099978016699
PRRG2	0.9521711095734631	null	0.8537463584035591	0.866518161238191	0.870559123389294	0.886065749009258	0.506599306163927	0.666161736902042	0.617261523200987	null
PRRG4	0.760038799418312	0.14991550065309697	0.164311301541924	0.44920698081672206	0.147651609014851	0.147488606202513	0.16037713939535198	0.629035126101125	0.15466509030266698	0.285065608008857
PRRT1	0.6445505410450469	0.893749310965987	0.521694684008956	0.521694684008956	0.841455727921131	0.521694684008956	0.521694684008956	0.521694684008956	0.648636488487746	0.521694684008956
PRRT1B	0.13416687923632198	0.513498660575074	0.0901180548419268	0.0957266001943713	0.366103844371846	null	0.0898215194636617	0.0980048984042228	0.0734132600375701	0.48291586721957297
PRRT2	0.23651995915691604	0.23651995915691604	0.366282822880922	0.433911105445887	0.674870033464956	0.23651995915691604	0.218181082905435	0.23651995915691604	0.216127905833274	0.23651995915691604
PRRT3	0.236084200396838	0.0231627460774139	0.276336241612451	0.30337069973997904	0.485053175555114	0.308012700097198	0.250878652531773	0.37127556752310903	0.297426921088621	0.308012700097198
PRRT4	0.73907589251009	0.46414170911112607	0.7138226991950392	0.811609068068452	0.6557149043231321	0.7219103253443141	0.716963336697025	0.757800061413583	0.5656058050235799	0.519422743584682
PRRX1	0.16442743028282	0.142532284266014	0.117370799652988	0.00411774871833545	0.112894017604209	0.0496868664635873	0.009578480935727609	0.0168861761955643	0.0668500026297418	0.0062945611893972
PRRX2	0.170389800118326	0.19415315256509602	0.238156618395948	0.0515467058065599	0.0872650387417369	0.31517919882710804	0.14883190555097198	0.00850294042338051	0.394379074712914	0.264495074586673
PRSS1	null	0.388298191149405	null	0.0601356209823522	0.595522659701297	0.564159116999488	null	null	0.9348045386887249	0.0705438443474515
PRSS12	0.18117778127735898	null	0.147055206761168	0.537889586627959	0.0444044681048969	0.0319207917996006	0.14188687879033599	0.522516164220083	0.19328213729041602	0.44909415940866404
PRSS16	0.149295162438832	0.40382002176531395	0.0747983314170215	0.0747983314170215	0.374381079693055	0.0672461093389749	0.127865194000773	0.293052599995151	0.110105157694864	0.00670200339807764
PRSS2	0.43099606625009096	0.289325989174261	null	0.34678039583346004	0.6668194725008441	0.7278267068223871	null	null	0.49527818408057506	0.514504437463383
PRSS21	0.21976883902407102	0.646885410424218	0.11246120446402401	0.14135317437171302	0.137591210534161	0.114674004436491	0.112089655286605	0.21091254424090097	0.226249638610285	0.32905333267154196
PRSS22	0.572430448834697	0.0136324705043268	0.5844561805317261	0.633733664896468	0.8370677475706941	0.8279806191039569	null	null	0.6019668549614611	null
PRSS23	0.279395739498613	0.0807488240049132	0.16809074009345698	0.30745223113478	0.158579410503725	0.0724906698108713	0.1326256942772	0.150727028161814	0.0798128033819633	0.024963866237133998
PRSS27	0.8493427625794642	0.8363772832951629	0.6827398405042719	0.781760903640963	0.808818700321057	0.681157761262639	0.6329688782804129	0.8670561888771321	0.9639676583663911	0.78634719730735
PRSS3	null	null	0.0384701663778358	0.6104703460707779	0.19669693421836	0.16806691711457503	0.431739446718334	0.7078039857401299	0.0217601672110096	0.0970032346294675
PRSS30P	0.80825815240493	0.80825815240493	0.80825815240493	0.80825815240493	0.80825815240493	0.80825815240493	0.80825815240493	0.80825815240493	0.80825815240493	0.80825815240493
PRSS33	0.49832058362867293	0.8150625085370559	0.131076937691586	0.304883382079843	0.43250891224852	0.41021628290356604	0.127205699440476	0.30347190311986305	0.454120987091992	0.452070581592461
PRSS35	0.92572055477797	0.756588700312265	0.966592148940345	0.9106025520429559	0.9334837711004399	null	0.9685300198571171	0.964151979471823	0.996841591920577	0.973642293005169
PRSS36	0.24549930167605602	0.281218052014072	0.36447442845316796	0.545023676915	0.18248122151225601	0.686113407755325	0.36234200310328	0.203943293096288	0.5737088559051229	0.6857564352206109
PRSS37	0.5878958489432761	0.39074915475672206	null	null	0.227911689030507	0.513089543823895	0.39728721354090507	0.0697918275797194	null	0.405813172246854
PRSS38	0.0941815180643239	0.824411029008317	null	null	0.333667590419592	0.387246890380806	null	0.522957543761451	0.0308523302856535	0.5073112981016289
PRSS41	null	0.349290073444177	null	0.48759531114103205	0.263399653503922	null	null	0.218444954818825	0.697637462938521	0.23479556569945897
PRSS48	null	null	null	0.334361195112672	0.148002157656314	0.21062799206037902	null	0.19840820672217102	0.270399000246026	null
PRSS50	0.472116815119012	0.350342000118396	0.321516931215719	0.497064094853215	0.67764180761602	0.36660038813517204	null	0.5576448756090711	0.8255412065136519	0.6413635457375401
PRSS51	0.7897625798397	0.7916148380573492	0.626885877621308	0.846045671797366	0.600961614717662	0.53149434990849	0.626885877621308	0.626885877621308	0.8536816484986691	0.626885877621308
PRSS53	0.00531897421047277	0.00531897421047277	0.180963063980625	0.181536498053529	0.00180638559121687	0.0116476540245761	0.00531897421047277	0.00531897421047277	0.0631982196573833	0.00531897421047277
PRSS54	0.85805707307564	null	null	0.142970840312916	0.426354714690351	0.167394489257893	0.13064323386480697	0.10182649776075699	0.311433355873721	0.12985785821408802
PRSS55	0.5622306606119399	0.32813575015156393	0.4947216731052221	0.242072183351714	0.553834548028085	0.28426312615144606	null	null	0.920449830119547	null
PRSS56	0.132546705016636	null	null	0.030372799071903	0.00866712667966391	null	0.0032170768087844102	0.0020870211386040103	0.0179460277660044	0.00987357060401437
PRSS57	0.33760306250504607	0.172493054338357	0.36875592700176096	0.406954380979688	0.249118525847497	0.23229285562471602	0.36668535137410996	0.29504480176728803	0.18984925108095496	0.235813439009203
PRSS58	0.96054018701223	0.947508929561354	null	null	0.86562612363352	null	null	null	0.808378779726549	0.87547401192507
PRSS8	0.44241255575892896	null	null	null	0.38313960661452295	0.0175605028653698	0.372811333317072	0.0993166504377126	0.0166076182108572	0.0270458438055761
PRTFDC1	0.9205604301657478	0.7640708338556421	0.345580309517991	0.323497614014133	0.513413270951909	0.523079918398372	0.6410137267697099	0.46967775707226395	0.40513453594610704	null
PRTG	0.40897607556880394	0.669532094248081	0.244923521838971	0.125926263327226	0.377572366682216	0.634837424820549	0.22233135328582299	0.100318828013069	0.403955946512177	0.0931149938296559
PRTN3	0.0560140677312345	0.008277922370304109	0.07217321021975799	0.0976195446016502	0.0535620605490315	0.223438989018124	0.0994569588319668	0.0994569588319668	0.559029825332166	0.264171016115533
PRUNE1	0.975912875988783	0.965970644492674	0.965970644492674	0.965970644492674	0.9056958740512991	0.965970644492674	0.9045993070555219	0.95796829295392	0.965970644492674	0.882920923431479
PRUNE2	0.188385930539706	0.725286414586028	0.3704830408658811	0.461027954289835	0.274405748739015	0.5562620477297989	0.6038934665422221	0.7997895655941871	0.805139814951448	0.9268800360141329
PRX	0.9315931528262041	0.8609651990284841	0.996175294348399	0.9701553270611359	0.965855693601601	0.9751816688167091	0.998151005020178	0.9719465801131999	0.888946559287504	0.9943376847840358
PRXL2A	0.233520324597243	0.17648903217165998	0.727714535660215	0.727714535660215	0.836256981197371	0.727714535660215	0.8764609266693559	0.20609899967484602	0.260020995472263	0.761334642354376
PRXL2B	0.12821225848793302	0.248646235115376	0.248646235115376	0.248646235115376	0.062409068337463	0.0267003904043011	0.248646235115376	0.248646235115376	0.42281166308746504	0.104382018354111
PRXL2C	0.18210972454002203	0.274281524178227	0.250897911264361	0.250897911264361	0.11142406191225501	0.40927359694684007	0.606557612421007	0.793232854652056	0.250897911264361	0.17504067350124097
PSAP	0.9376964732762181	0.7328513788396741	0.5982578169118741	0.5244712402456899	0.814350284701122	0.646729993304185	0.8167949261102879	0.7461600892111958	0.461380327182716	0.415952873655736
PSAPL1	0.83497169435695	null	null	0.632167398922521	0.525877523040613	0.759394690221826	null	0.884193577690804	0.8770450672941479	null
PSAT1	0.7517087242246899	0.768030097331164	0.38796484131384795	0.8032288578206371	0.483951732298389	0.5644291964627429	0.38617818969703205	0.589671138187125	0.5876494023186151	0.594978943862808
PSCA	0.5712638313116669	0.888219898752259	0.849484309573142	0.35324342674198406	0.7087859650145699	null	0.8187207549104158	0.240841876497859	0.694241763707134	0.9184990121470059
PSD	0.166849472545958	0.00287340006554428	0.193291673200666	0.48515710903828596	0.13773401188861498	0.193291673200666	0.11450664307621099	0.44101481901362105	0.32412754346994604	0.193291673200666
PSD2	0.23592895809766698	0.15530417428715	0.42710425649526396	0.0665111615475164	0.166420135743234	0.139034880030284	0.10758375895968199	0.14391782650774199	0.40312564388911004	0.322365882321074
PSD3	0.7389352730298341	0.910868030358897	0.5709381564537049	0.526892087751665	0.7257941325883199	0.5987763413258421	0.7128111564441321	0.949984902663072	0.695058349414233	0.64110306099442
PSD4	0.8622605479036171	0.8349525089994009	0.9560684223207809	0.675596789309611	0.8593732782548729	0.964082108357912	0.887474003231206	0.8353774785405941	0.9115624932138809	0.887474003231206
PSEN1	0.241233838037533	0.0274732280404217	0.170104097479975	0.33501058614669504	0.179404513732594	0.16866389813933302	0.0494203692920523	0.0593838562814431	0.0404243147586212	0.295170496744995
PSEN2	0.683434436169523	0.832794358702417	0.9256218635971659	0.663207375482182	0.6770811061681821	0.8077373037664209	0.8937782139854191	0.762444871925338	0.7029896133325172	0.5412562487588071
PSENEN	0.388398629292406	0.43466620790344795	0.43466620790344795	0.43466620790344795	0.824852609160731	0.43466620790344795	0.8159156226347349	0.7940706280695351	0.294936822674431	0.18126380795026198
PSG1	0.22398992335278198	0.790329588634228	0.27407378379172	0.440964819497294	0.5021845112204261	0.187983286296201	0.283481676456995	0.5690639357859371	0.126499003852693	0.9566141350933429
PSG11	null	null	0.241454735266864	0.245558872352939	0.0533768285237688	0.10649763362042401	0.0768791154735331	0.0408268100198214	0.480585143346573	null
PSG2	null	null	0.42088279065171996	0.42234083681925794	0.8176865975229891	null	null	null	0.5005216499164901	null
PSG3	0.500018911981849	0.711076834666511	0.6506292840356129	0.646362672287396	0.84336159462945	0.879627454392916	0.702159720478829	0.373380210470356	0.127065711828345	0.6203276415663399
PSG4	0.951247421257648	0.8646231809425351	0.651431399048525	0.682615333045802	0.7701886557191999	0.321292977577596	null	null	0.8755047125316179	0.891160154113812
PSG5	0.9337349383278499	null	0.917103243722838	0.9417795943540992	0.9012966445214979	0.47089652353467504	0.919047656167575	0.987983223738546	0.5444473034616799	0.878387213421893
PSG6	0.524922888024672	0.340370865344502	0.6482711139041171	0.19340402559941103	0.5726626608122839	0.35846663426791997	0.507205234088178	0.5046428767017299	0.46799812569546295	0.634053800834994
PSG7	0.43260596047409994	0.8185715781116422	0.25657270176894004	0.32813448095281395	0.6641590726684781	0.689159282938666	0.0884773870871784	0.207190059648697	0.4621797162769411	0.8238438389184789
PSG8	0.7022773966769089	0.671639118505235	0.980264259174553	0.460820337491254	0.5253437426970949	0.752685760787729	0.5999967330524001	0.6528275055646561	0.33864251215025204	0.8218890800380341
PSG9	0.738768435522192	null	0.701600936957501	0.8875180762693499	0.907576350182692	0.6960076430441711	0.8763647467227771	0.634617103480034	0.9010757189303341	0.643931006064812
PSIP1	0.31445658770934304	0.8333347954711491	0.685613752684602	0.803204283193813	0.816641048880557	0.8333347954711491	0.6942024576525679	0.78780935536991	0.8327612665712071	0.6533724117025269
PSKH1	0.0635584461056419	0.0220540792291491	0.04259079032283299	0.0363531184590683	0.145383911786432	0.0220540792291491	0.061252710845163	0.0346412645408694	0.0238188257101764	0.0789426201826683
PSKH2	0.43658236599899203	null	null	0.703213232041009	0.598330859111147	0.35928721994522705	null	null	0.44637462797326294	null
PSMA1	0.18235020096403196	0.32011073757308395	0.558640876356701	0.184460095785381	0.47813237425919103	0.32011073757308395	0.41920318829645203	0.13452470052909402	0.539785043179377	0.44035193848914206
PSMA2	0.19297127774443398	0.10121642072774699	0.10121642072774699	0.10121642072774699	0.10121642072774699	0.10121642072774699	0.10121642072774699	0.129497373895467	0.09100094078979598	0.0908807823725003
PSMA3	0.32238790773790804	0.402048541992663	0.576231803064771	0.522574975907499	0.4136152000726189	0.402048541992663	0.381150337971552	0.48081802924309003	0.386596013990856	0.581670387394567
PSMA3-AS1	0.31229862108904605	0.31229862108904605	0.31229862108904605	0.31229862108904605	0.31229862108904605	0.31229862108904605	0.31229862108904605	0.31229862108904605	0.31229862108904605	0.31229862108904605
PSMA4	0.16911786122353098	0.4881295971129221	0.0646135828308491	0.11865874005423199	0.13944295469353699	0.427278249194633	0.0620259538932725	0.116089343300379	0.0895435123019631	0.142921643225841
PSMA5	0.141297988991625	0.441120802939139	0.195179477198274	0.22036161111776398	0.154956912874711	0.154956912874711	0.19131788578612902	0.280934648525046	0.154956912874711	0.148665069644776
PSMA6	0.44589255017727003	0.39549528839734993	0.45972267623178703	0.488050199990589	0.7011348634533371	0.543792560156677	0.543792560156677	0.543792560156677	0.398685660766246	0.543792560156677
PSMA7	0.85426107604977	0.346584917314935	0.451348981397567	0.451348981397567	0.344625593801871	0.451348981397567	0.7654503277145072	0.8553382583691309	0.5941829599688591	0.610766524377916
PSMA8	0.547378826953646	0.761069241629989	null	0.749135716589279	0.456845771626671	0.5249267338244361	null	0.7923807287386792	0.635240938112015	0.8896612005560659
PSMB1	0.0214249202263973	0.0118631252909938	0.131609053593559	0.577377012147124	0.0926373114824788	0.0809344603777656	0.024760565975522	0.0249374279673051	0.48505427334283396	0.0367167744054649
PSMB10	0.0315938839288913	0.00030273999969642596	0.00030273999969642596	0.00030273999969642596	0.00853568297127906	0.00030273999969642596	0.0762318924003529	0.0644800557135878	0.000781543612197012	0.032541813597678
PSMB11	0.24432576978446302	0.5448384215466641	0.686304392054825	0.748697117173518	0.059104750900188	0.5714456802439771	null	0.4813594268803	0.430406961073077	0.385883093260174
PSMB2	0.9134664493657378	0.8803649906249341	0.7949292124195121	0.8655332877633058	0.970611014134237	0.9663515511485259	0.7987455605291339	0.883442207697893	0.716106701381797	0.9752399200873331
PSMB3	0.129766214422879	0.7617868911591329	0.337462328083826	0.5816229202544251	0.0126934562224382	0.337462328083826	0.337462328083826	0.337462328083826	0.421380372179214	0.369648418039428
PSMB4	0.971244713391778	0.800209818728562	0.8993351766951742	0.763032926525249	0.835678040613412	0.82427288699709	0.92187328587548	0.7873919070116631	0.6164500752483829	0.8397145246209909
PSMB5	0.964863722841023	0.847403383783375	0.969827599668096	0.8880362528201591	0.9133850185095359	0.855341854985875	0.9718729350163421	0.744682236671323	0.99151340571066	0.814562366303332
PSMB6	0.6776811809758749	0.6609288809996829	0.41487753293273605	0.739387646197184	0.791450839060259	0.6776811809758749	0.841504610654727	0.7626628268270741	0.7431408825068789	0.609472240542235
PSMB7	0.5786509477996179	0.397097869345461	0.8257645367810149	0.67885101548087	0.82034630538139	0.5786509477996179	0.888198123218864	0.5316179049336339	0.880908796363218	0.49471094240664704
PSMB8	0.931926478897095	0.281355560794479	0.686046699499704	0.686046699499704	0.391828484353925	0.890322764511539	0.686046699499704	0.686046699499704	0.542191945225127	0.686046699499704
PSMB8-AS1	0.14258295518145803	0.14258295518145803	0.14258295518145803	0.14258295518145803	0.14258295518145803	0.14258295518145803	0.14258295518145803	0.14258295518145803	0.14258295518145803	0.14258295518145803
PSMB9	0.7455490333645161	0.42609554374249503	0.398503147966454	0.4262833162519021	0.6591289090096409	0.777649719001877	0.270388216363907	0.645171001507277	0.5475369873292921	0.5313671403911899
PSMC1	0.229330564856041	0.263057208675406	0.545263811398372	0.580985057434448	0.260203990290452	0.244713215622974	0.546002680187184	0.420020809618348	0.238945132325451	0.412908522763348
PSMC2	0.473527309304	0.388451247439086	0.46564115218333796	0.0917184686147891	0.22236953190674302	0.388451247439086	0.44955807286999605	0.441407158171697	0.6695223294703989	0.388451247439086
PSMC3	0.15072834123750198	0.117574664266879	0.14556211747467998	0.0481553677052284	0.244467241684791	0.20320213408322896	0.128662627552109	0.0486006235452351	0.33056765456255605	0.0414395016989376
PSMC3IP	0.795996007362844	0.745177399005437	0.745177399005437	0.6630027277767779	0.6802843986432691	0.5318563242563189	0.8580258317381899	0.8716077352499259	0.8683575354000179	0.745177399005437
PSMC4	0.256529569660732	0.202685241239518	0.25462665068519197	0.48756256002579706	0.16599912419404902	0.16599912419404902	0.16599912419404902	0.16599912419404902	0.290160455526598	0.460817082641225
PSMC5	0.0451852826793946	0.367983501814594	0.367983501814594	0.132509867765652	0.891488460948054	0.65026235569298	0.666003546379418	0.513816939866326	0.331443935082954	0.367983501814594
PSMC6	0.765491948908878	0.6426800694526661	0.36829899974832403	0.817634893877708	0.6245486185921021	0.570003511110209	0.36622179703071295	0.819958848666568	0.45997345365700393	0.815327980084621
PSMD1	0.257852216337333	0.460156917706389	0.262892120237846	0.32866407220696997	0.7446111905946501	0.524669410614685	0.265165857161994	0.24486550416091896	0.661295532254896	0.5904847008625059
PSMD11	0.10217069708371	0.288556689458854	0.48419379672936297	0.0749072752037717	0.17796849028283	0.192072739984402	0.192072739984402	0.11283330294954101	0.30974528416289193	0.192072739984402
PSMD12	0.798628489573577	0.546476314034943	0.46896470359995795	0.434587006963706	0.330613142661993	0.612275026156197	0.338408912406711	0.731673051745221	0.796260879294986	0.4894117462261429
PSMD13	0.554407845114667	0.31824109285149393	0.483425176110313	0.544079928989626	0.30211431771443603	0.32845122755811895	0.482656358477137	0.580193700584242	0.150707580218366	0.14875145888133898
PSMD14	0.802030536999727	0.921920265754855	0.954206688901404	0.9080795053309241	0.879606447749809	0.879606447749809	0.31981215795820395	0.367632441869072	0.8197037145424471	0.879606447749809
PSMD2	0.17906492351627498	0.0671198993871502	0.0437097071909053	0.0862424841266473	0.0850330574790108	0.00343094693210969	0.0416489295325852	0.0865472288693507	0.0491574299543781	0.0462573406102765
PSMD3	0.148839218883751	0.355764529127111	0.0484722062725534	0.19499466275307603	0.637024897347234	0.413003737279212	0.058199156275472	0.21532998707778497	0.38516146230657106	0.12918954570810498
PSMD4	0.8034896966002041	0.37415117990653096	0.8041482721219949	0.390926802144941	0.31467597457623603	0.614875097902463	0.8193267485562759	0.377842997956858	0.205726022597772	0.7506766532855921
PSMD5	0.37484029879403	0.7688271366410251	0.34088215968673197	0.514183136828946	0.33626873817040004	0.6555169652457989	0.268485324950535	0.332017839960419	0.18464167042229898	0.804727105884683
PSMD6	0.164042604709983	0.131785576704362	0.0502741174278874	0.0369529323229827	0.16333002504845	0.131785576704362	0.146302646199332	0.106976378008002	0.20793225041977104	0.03861597800807701
PSMD6-AS2	0.6390430855470419	0.6390430855470419	0.6390430855470419	0.6390430855470419	0.6390430855470419	0.6390430855470419	0.6390430855470419	0.6390430855470419	0.6390430855470419	0.6390430855470419
PSMD7	0.16530627108957802	0.336715036399716	0.17709227296729602	0.356792477004538	0.146980279040611	0.336715036399716	0.17518018064692098	0.156841874550166	0.6492273715838089	0.31221344110051
PSMD8	0.175193988555738	0.3699231513052829	0.269718850211037	0.45284723653127706	0.0875265273216146	0.400637693747755	0.260076387406491	0.29232788893686606	0.282370243365616	0.27890445724366403
PSMD9	0.8030593773981659	0.735347839940082	0.85877082097727	0.4755095773101579	0.4423846877734529	0.139185710350129	0.9350213586109771	0.6643649999833969	0.7427973551834509	0.8400115496766709
PSME1	0.11460687534313999	0.108869460474737	0.0252363039181164	0.21315854934363102	0.00833689817017741	0.108869460474737	0.108869460474737	0.108869460474737	0.206671635617629	0.0555812206777518
PSME2	0.3376422294471189	0.0778202291392381	0.179002405253564	0.179002405253564	0.328398771341766	0.179002405253564	0.179002405253564	0.179002405253564	0.29565209718994	0.179002405253564
PSME3	0.8343197435180241	0.7237941596524741	0.7237941596524741	0.7237941596524741	0.701972446396167	0.7374080169010401	0.8814820657849299	0.5653204050450649	0.534282523181657	0.7237941596524741
PSME3IP1	0.553669177091345	0.553669177091345	0.553669177091345	0.553669177091345	0.553669177091345	0.553669177091345	0.553669177091345	0.553669177091345	0.553669177091345	0.553669177091345
PSME4	0.5589113120878599	0.6226658455998271	0.6815136677939101	0.6815136677939101	0.621300378785455	0.6815136677939101	0.507419471445878	0.595988230674131	0.40573754567779297	0.6815136677939101
PSMF1	0.532997597084398	0.666167863226823	0.23110442109030604	0.3905098478618161	0.7469244909080799	0.7049295056452729	0.24230072972877398	0.262624726018724	0.422266417461439	0.666167863226823
PSMG1	0.0219886886649229	0.0111235179950426	0.009845297087971671	0.0391630987835768	0.0226275131795852	0.0212863072374224	0.00888369609316349	0.0265485768450167	0.18686625751942101	0.0212863072374224
PSMG2	0.175164439220505	0.12485718016998801	0.5129254279054001	0.256984125494491	0.36030804951487705	0.29916081649569	0.644864828156894	0.27950007738105603	0.3577645424141371	0.118612592829559
PSMG3	0.8910336479340429	0.868138081844581	0.796481037498735	0.725903437128285	0.7566064257371959	0.796481037498735	0.9593642913710959	0.8816575072493671	0.475322564823123	0.796481037498735
PSMG3-AS1	0.7632561178785341	0.7632561178785341	0.7632561178785341	0.7632561178785341	0.7632561178785341	0.7632561178785341	0.7632561178785341	0.7632561178785341	0.7632561178785341	0.7632561178785341
PSMG4	0.988114092191177	0.9821699901989871	0.965176116047713	0.888327024654845	0.936222757091352	0.992148039328744	0.933887737143946	0.948293202340986	0.921326753023381	0.928989324265532
PSORS1C1	0.918446885786458	0.185001999980768	0.286548995733657	0.816921164227246	0.481711748361691	0.6096365643930439	null	null	0.190958510369963	0.328912172464078
PSORS1C2	0.41952245182257397	null	0.6033377187721899	0.38670807863635803	0.442401984472621	null	null	null	null	null
PSPC1	0.43916174863871904	0.36042135549903703	0.28949054382621603	0.307743368713883	0.268323144049702	0.39903989904732	0.394237544881141	0.11161522839592801	0.7401915021017109	0.8124941371990431
PSPH	0.23861106061390802	0.54469396355872	0.238979471500411	0.257433011313198	0.9190931653019159	0.878045838416493	0.27466301887003997	0.28183564025323804	0.4692835979013279	0.676111663742587
PSPN	0.38071448276589404	0.313935283511503	0.313935283511503	0.250282893051754	0.647093423495428	0.43122962956280797	0.313935283511503	0.262568284859206	0.173679366258528	0.313935283511503
PSRC1	0.6899616585952391	0.476063299530014	0.387819405915733	0.7751559573240171	0.595259276418553	0.611410034643623	0.4324465436688811	0.678420545970473	0.47547327792600497	0.5466567976960209
PSTK	0.922128146407828	0.92857470974518	0.266260612240645	0.932711875842966	0.810036059521198	0.82497115652886	0.82497115652886	0.82497115652886	0.948239214581475	0.9280554423642958
PSTPIP1	0.49487526409203497	0.0474257397788656	0.36741788329006103	0.212687313046064	0.24751174053888	0.20999574021847098	0.250019464301994	0.157385609902787	0.290252896372332	0.18921421733226396
PSTPIP2	0.764382371423313	0.614124817800916	0.7149583670526	0.8457371155467222	0.705772441524802	0.5725988204419821	0.5974015234116999	0.948913142762734	0.34508605317746804	0.7504487692722399
PTAFR	0.47356985538046503	0.50554154992431	0.326206467519778	0.583588939104316	0.27738550656291494	0.5923809635514871	0.7166205220687639	0.747295458527088	0.23393282783104502	0.560949472922075
PTAR1	0.27828817669703804	0.30939069086476395	0.22741379899526604	0.126807800796699	0.258191678580815	0.297831856076659	0.223733376094519	0.149637415328487	0.615991102982218	0.0791886807086695
PTBP1	0.17890064729932897	0.0740416355863105	0.224006862141525	0.368927529247998	0.6930184909843861	0.15724552602628197	0.285676240930967	0.289438424421533	0.21513199581655604	0.337014363973013
PTBP2	0.899216782606678	0.80966391026198	0.606450685498879	0.6623968007229221	0.474763956685154	0.607020531342106	0.5696760340414571	0.574613105342441	0.6884067010198399	0.461935559649253
PTBP3	0.4611086217905901	0.24440586722726698	0.24937259182915802	0.21985749342369298	0.0721806484142422	0.48516617440897203	0.255228199403244	0.26324888862595	0.0685586362648475	0.0686589580899508
PTCD1	0.5605441840638149	0.615149580526448	0.705237422546038	0.474843737019933	0.20588449181489102	0.162247923807987	0.555600899519707	0.5543507932280191	0.505792357009081	0.410577929659341
PTCD2	0.114533651430067	0.213953134788808	0.0864096811924532	0.224292401925482	0.0882600866050905	0.0864096811924532	0.23013510889031302	0.50878215197177	0.0655331138260042	0.0864096811924532
PTCD3	0.902900779759304	0.948624794317158	0.7885168703889291	0.575461907508271	0.6598645348668969	0.7885168703889291	0.8481189388922259	0.8497064799313779	0.6857937465821579	0.7885168703889291
PTCH1	0.275494991835546	0.0643609607618656	0.18886791566603894	0.559927920213088	0.27256129577730304	0.474471400397669	0.194689331017212	0.14204527558179902	0.318239300742312	0.230459265050793
PTCH2	0.484935796476946	0.332634567738609	0.593396744491154	0.485991883967893	0.900157294060957	0.7830702700024129	0.7371488366235129	0.40850947940878396	0.7883569612693601	0.45432970132817996
PTCHD4	0.26776936946757	0.0155288575088951	0.126277179809872	0.19538439680532702	0.234345479903697	0.168077388935185	0.132807616466422	0.132807616466422	0.29113402846329606	0.132807616466422
PTCRA	0.45836250496129605	0.32675080882770696	0.526206682512777	0.52599797653188	0.30690849247964197	0.29917377690362396	0.405556194101535	0.0814939455536202	0.30300626460948804	0.162440174186722
PTCSC1	0.27465273568255605	0.27465273568255605	0.27465273568255605	0.27465273568255605	0.27465273568255605	0.27465273568255605	0.27465273568255605	0.27465273568255605	0.27465273568255605	0.27465273568255605
PTDSS1	0.7429794929629742	0.573965721604686	0.54858169849429	0.248238662766129	0.172008861901895	0.54858169849429	0.40091923713082894	0.45534477819958397	0.131958325605487	0.681066988384463
PTDSS2	0.9153750124544309	0.974348038242919	0.9319897083204309	0.91646025715739	0.9275980333178471	0.555799450355345	0.9387042469728821	0.9387042469728821	0.9540739910005159	0.988858176463836
PTEN	0.244767027878714	0.508213818076628	0.536548922432964	0.351376432180368	0.398503246883553	0.491304392534442	0.4518369624360561	0.4518369624360561	0.75747535981792	0.471169641162619
PTER	0.33527724200208503	0.17881847019179	0.28132187132291603	0.569361086713758	0.244075950097129	0.154666164092399	0.278128221165945	0.6128295490953771	0.56012017183775	0.26708277955849596
PTF1A	0.914600524506977	0.8127711768357929	0.4525037640170179	0.8482899866035579	0.7098254640313371	0.7570597163354671	0.6412337314558659	0.849046321466537	0.7939928775210621	0.7660896029220329
PTGDR	0.11259905454668802	0.445202298187456	0.0506528099041357	0.137458434648947	0.00599143168358965	0.129481360768275	0.215106873655626	0.23927490058941	0.51205823244591	0.17427183643216201
PTGDR2	0.35650667620936605	0.418813099229831	0.443100713976336	0.59438779897246	0.215451573080948	0.385295485173461	0.40004936889861503	0.6591637195738951	0.540348314978791	0.4172480215923379
PTGDS	0.353397441553986	0.0291412000331133	0.0291412000331133	0.0495451528503305	0.170858684280779	0.0291412000331133	0.218684793426984	0.0685217696384503	0.0560702452622041	0.15410722686502698
PTGER1	0.566345721979026	0.8549498906558621	0.874884778267909	0.676452849393653	0.6729873915195239	0.8104602295669531	0.8104602295669531	0.6515813299771751	0.8278053141518609	0.519664779087551
PTGER2	0.22775265957785	0.186598586704092	0.127203912502072	0.6469086883180172	0.0364608021292947	0.0810049130780306	0.0364253866438838	0.209562536657755	0.506965427896901	0.245361951698496
PTGER3	0.227050150562054	0.299653410846151	0.251000429276907	0.209278144885438	0.457365980019174	0.44967565067887105	0.25049680606659097	0.269286508710366	0.159627902970528	0.5542958664944699
PTGER4	0.356987294267698	0.643997345850623	0.56112803352274	0.42586737582879103	0.74893265801836	0.643997345850623	0.45382365334102004	0.316645233238147	0.47188544330746396	0.643997345850623
PTGES	0.155827694078896	0.387678081686877	0.19886550813103002	0.04113927524039499	0.126130137772341	null	0.0106981623457782	0.18453707514826997	0.434773700988096	0.0078713069198319
PTGES2	0.568913879150973	0.43426284378952207	0.28711740597623403	0.28711740597623403	0.026973646663060003	0.28711740597623403	0.7923994375492192	0.5613348081075861	0.534315823948463	0.0965578688832536
PTGES3	0.11376953031715802	0.18627828354104803	0.331926795508596	0.0889292688774509	0.259267928282095	0.259267928282095	0.306800141541707	0.30764630460920195	0.259267928282095	0.23999518824011498
PTGES3L	0.8445845762375601	null	0.420439987739946	0.276945297173786	0.584227211792417	null	0.3914513474066029	0.677746190509838	0.39974527475674504	null
PTGES3L-AARSD1	0.914016840937821	0.8128268366152241	null	null	0.7049579745467819	0.242982345981149	null	null	0.56152488499347	null
PTGFR	0.127541171426899	0.276123999915956	0.37704482529897704	0.179537001912047	0.3582234801667511	null	null	0.8233293909103531	0.39186358183176706	null
PTGFRN	0.135395489089054	0.17799733598453898	0.206789499069602	0.247003554788715	0.0941234544480693	0.22761127841611803	0.21428500303733497	0.211184665731259	0.255021485406973	0.412632100276914
PTGIR	0.12187655690835601	0.427125487060296	0.20702135618473103	0.337070556253165	0.471549348512555	0.0252917948314794	0.228328714501887	0.42514020353817106	0.403927932176704	0.222691944545727
PTGIS	0.11208386512570698	0.306763304527302	0.134877222404153	0.10524029271523598	0.0640699442453246	0.113037427939643	0.31221474147935496	0.186462175239438	0.24839193048393202	0.0844822455360415
PTGR1	0.790742001700772	null	0.40385717909421104	0.512933266763659	0.7502665493575749	0.763690634997904	0.402983628745081	0.910258425587652	0.7352057129764891	0.6286768060662641
PTGR2	0.9629117335318441	0.928169989366447	0.9333888060965819	0.92770092941391	0.875441920987501	0.989705749292105	0.9092170236661321	0.904176476735864	0.7059377504683871	0.9478748491859621
PTGS1	0.649444801513952	0.43406573188705	0.378643083685236	0.8868829348207041	0.449144090647905	0.455592033230062	0.36841391815276503	0.6974417648446719	0.195520706769127	0.518711349783178
PTGS2	0.325974446039633	0.537549436115729	0.532017196185965	0.650187895857959	0.44453115276647204	0.8646885158925709	0.56061682033078	0.593103374338538	0.10508585657390102	0.638657757845708
PTH	0.000869941159669249	0.00484950085493365	0.11015926526527402	null	null	null	0.10803543006834	0.00116933465476072	null	0.0013980608843620003
PTH1R	0.8217513599718159	0.25280997779069897	0.35400923698394104	0.41032762489743896	0.905578062478085	null	0.32779789723159103	0.40704541154177504	0.910010690773446	null
PTH2	null	0.159374084852587	0.297336374509358	0.4499293327152079	0.50657722871492	null	null	0.15800300285183402	0.156089203872913	0.6352846852799311
PTH2R	0.8681901975049608	0.8916862291384999	null	0.9393386023480591	0.757979932655195	0.529836297385221	0.896365974997191	0.553135023387875	0.337536351006601	null
PTHLH	0.574154652612913	0.18102629755257302	0.19156604980024	0.282235260755076	0.815971768227303	0.266396560749539	0.162413527408942	0.157579347468273	0.180041947966244	0.0800564985338765
PTK2	0.489848806124823	0.5656997364742271	0.846176827194725	0.679889208599253	0.6543896480731629	0.891887305767695	0.88060024486414	0.7032692618542888	0.886327649905756	0.6351475762187211
PTK2B	0.731395902423328	0.0522148757672325	0.36588863434927205	0.581218664833023	0.575618429237129	0.467453544191285	0.5487417660390991	0.376918282154164	0.265740271303874	0.498535013080395
PTK6	0.813941618420376	0.732065025088185	0.544500314765224	0.740477420396468	0.6331014667046321	0.41024280080338893	0.534633568571096	0.629713084122302	0.570685090846729	0.8209690545599342
PTK7	0.0355303994174643	0.0868916694920649	0.275728617803354	0.403116390400711	0.0740042087708063	0.157453074875502	0.30333007845120696	0.324158838566995	0.0411436919140002	0.211895673121566
PTMA	0.731559823382278	0.7977965290631149	0.9022384100690379	0.842628314118904	0.679770981782911	0.9022384100690379	0.9324889238975219	0.7330011076914559	0.6871858704627309	0.8843991094991259
PTMS	0.0748250320088671	0.28970346578161893	0.244314403910752	0.15885878216788002	0.6733620130544339	0.244314403910752	0.0771541737914969	0.178824583924394	0.244314403910752	0.244314403910752
PTN	0.9321950708776541	0.7184380283116129	0.820425114627586	0.7679971368823141	0.574829809991087	0.49074308936016997	0.9709131589986401	0.696094201861486	null	null
PTOV1	0.0521328122361628	0.104099093546151	0.104099093546151	0.202197724084324	0.288680911130406	0.104099093546151	0.0969441014711766	0.168693444629782	0.12520842068971	0.104099093546151
PTOV1-AS1	0.171885279121238	0.171885279121238	0.171885279121238	0.171885279121238	0.171885279121238	0.171885279121238	0.171885279121238	0.171885279121238	0.171885279121238	0.171885279121238
PTOV1-AS2	0.18736896465330605	0.18736896465330605	0.18736896465330605	0.18736896465330605	0.18736896465330605	0.18736896465330605	0.18736896465330605	0.18736896465330605	0.18736896465330605	0.18736896465330605
PTP4A1	0.62771246883967	0.666926023479433	0.55775366189854	0.538189491438812	0.46203134125204	0.0905514370450206	0.59132947783292	0.260002315273593	0.6852678509922409	0.35748663211819703
PTP4A2	0.141734939752294	0.150217865748387	0.150217865748387	0.10054183891456099	0.0645772031580258	0.228846567579188	0.45082453889350504	0.20828557722542898	0.150217865748387	0.0565352120763876
PTP4A3	0.203141869467886	0.50988640839838	0.0207715107566553	0.0223048700823276	0.0452580649238441	0.0266177460769401	0.0379434739716979	0.0254516895478307	0.0068595013998326605	0.0277154085597754
PTPA	0.5416052829855821	0.17754763566819798	0.36075118076001794	0.33282072014387	0.428237245903072	0.36075118076001794	0.319630038592958	0.21587192839459501	0.363980246466387	0.36075118076001794
PTPDC1	0.9055823448596508	0.9118364186032081	0.9009153529816859	0.8358133521947729	0.575976372669766	0.926308811420855	0.7245282002537871	0.8510859142012641	0.825964933458878	0.735019737950627
PTPMT1	0.514593199170797	0.543000971348086	0.34900002397596597	0.278037096683396	0.462725635441451	0.586444258567183	0.324831421441627	0.23145246034129602	0.15604816997840698	0.543000971348086
PTPN1	0.285343884435865	0.275804905410922	0.419227049356125	0.39516900812774897	0.31057789322414003	0.24469837327232896	0.15111225052736801	0.388464115519832	0.41474420615629504	0.26895278116840304
PTPN11	0.091317384933563	0.0297654480194098	0.0441394342220908	0.0441394342220908	0.13322295562119302	0.0831947641059639	0.0462965902904487	0.0657350499465054	0.0012297153061316	0.0441394342220908
PTPN12	0.24977227219336898	0.662812733571611	0.35730858995441706	0.227875880610775	0.248429295963971	0.403204334645151	0.343776391513059	0.26521812339138695	0.28296704569825	0.366797462918666
PTPN13	0.615384807174806	0.6073383682076441	0.541167045668184	0.833755944784364	0.7895791349305259	0.545806330314245	0.6601116406803891	0.9420737422020741	0.503559785642742	0.697674027198338
PTPN14	0.9765871804178778	0.9601168064139091	0.9420041927571371	0.8800338264653259	0.975717352775527	0.983589329424037	0.833933808066404	0.848692137532227	0.806620571666801	0.56780647406641
PTPN18	0.064356335330493	0.542081047912009	0.0611814179688208	0.176099728383577	0.0244293595648691	0.0273576538463463	0.32436400896457396	0.10194604734633698	0.34805036490066305	0.19296156417991
PTPN2	0.101986100536835	0.0500033314975193	0.11015774779359899	0.16874651994808598	0.109513879270512	0.17117942613975198	0.17117942613975198	0.501380218071335	0.189999017842146	0.280203383979383
PTPN21	0.22119959105584805	0.22119959105584805	0.241435480048638	0.8076236390290441	0.33196590990758396	0.456133168017757	0.22119959105584805	0.22119959105584805	0.103930782400561	0.22119959105584805
PTPN22	0.31411015906318895	0.31411015906318895	0.299910526846807	0.303086151549239	0.544078897256946	0.144229622088759	0.31411015906318895	0.31411015906318895	0.349392673681026	0.31411015906318895
PTPN23	0.3359515461362	0.6174678746500439	0.31083851180965194	0.195439759103934	0.750193615821119	0.552233912810899	0.198858777552987	0.23815011629222102	0.240799131900381	0.552233912810899
PTPN3	0.09687052546824601	0.0181019019676724	0.0966097304145835	0.0762988905152541	0.0394601136709343	0.298972145366536	0.0190669295114766	0.35752401959370395	0.124027919842949	0.10366968103246302
PTPN4	0.558921641372078	0.253717493218535	0.41795527912837	0.590377109623717	0.241319049848089	0.0302568071134567	0.27765510291431894	0.212573352182092	0.517458530817514	0.298899065132125
PTPN5	0.432255644476574	null	0.7959394771866921	0.215347781742622	0.5337433287993221	null	0.43624587123577707	0.553250939598089	0.0383547298258725	0.399145347308916
PTPN6	0.7769880866044241	0.29266546587845804	0.7897582408349879	0.436760302297863	0.944184063653218	0.951200617866178	0.266377876482037	0.9330034127429359	0.7224753102649609	null
PTPN7	0.956369050495135	0.5868107496176179	0.9751986450238371	0.934641361021383	0.9355145052945191	0.9067901704590401	0.973446526754895	0.92728482931595	0.8763135281839	0.975232631648191
PTPN9	0.11066312505721301	0.9033276576542859	0.254355436183258	0.13753657138411401	0.560189484203933	0.273721525612619	0.432012411850484	0.465463330410629	0.579008234955812	0.432012411850484
PTPRA	0.831925472462095	0.971156325643653	0.84750791413169	0.8830797200329208	0.80336681133571	0.491345172250635	0.8944540673132371	0.919804724348333	0.6741532226397671	0.897654227704134
PTPRB	0.157942684461766	0.08363425414589701	0.0606558609892817	0.154520715606823	0.0520058089265389	0.22881551481525	0.295791864395224	0.301672523964098	0.143390460352	0.08363425414589701
PTPRC	0.8716385648680359	0.600766883801807	0.6805308935448101	0.8278689556281591	0.675415283600948	0.801893340501295	0.685731309267122	0.685731309267122	0.6999503490783391	0.6603866408879631
PTPRCAP	0.91360214882083	0.91360214882083	0.929743627837484	0.991010069957896	0.876645808332312	0.91360214882083	0.862753373935948	0.939262000206424	0.734665844167558	0.91360214882083
PTPRD	0.897989331509817	0.803143718262143	0.8294133654147801	0.8113036951462841	0.758431067078585	0.7403798008277079	0.9355239796626569	0.561336782527246	0.47804729963037895	0.822471264970617
PTPRE	0.910230849340873	0.410087986756693	0.6416599724091371	0.952117703844787	0.85547233141877	0.8047850580281329	0.809901123012746	0.8236556160531842	0.304114597583753	0.7922294272995458
PTPRF	0.9575127931287719	0.9295622302101079	0.9288561714035909	0.9779751035546259	0.7749770415969899	0.8675389210284251	0.9144737594738209	0.8574672273051679	0.8287592554973661	0.824698541154988
PTPRG	0.45873421779336604	0.30182199523257597	0.617272171953004	0.186464293218517	0.690948750181368	0.30182199523257597	0.748246171699394	0.687222235625786	0.775239501960752	0.682537401651793
PTPRH	null	null	0.5155703405659651	0.297695149390515	0.77007850578551	0.4405197944656029	null	null	0.858741945642239	null
PTPRJ	0.245611432235852	0.0935818901523871	0.37281921400788204	0.0924707326224564	0.0321232175871123	0.273595978560287	0.27250125051847895	0.171261563234041	0.0995771290856224	0.158293041175791
PTPRK	0.36247445716522203	0.6547087093898729	0.42694404415590204	0.473315667231076	0.341095811857393	0.575117662033152	0.492867151230596	0.492867151230596	0.148630795230803	0.334789799924093
PTPRM	0.911601361767771	0.935907549716398	0.911594748387648	0.9148646496705469	0.7801259569348971	0.961080791525612	0.8458254560282579	0.960205555408992	0.7849910308828449	0.9454512656586149
PTPRN	0.7008534548973081	0.6746151952251789	0.6219282452036121	0.810067948414772	0.659462957822059	0.8224081397862679	0.46251889900465004	0.334758829706714	0.4632812535291889	0.658538240869566
PTPRN2	0.35542818435169005	0.191900304845364	0.447694098167791	0.270498570404938	0.0405392099476	0.20544817019708397	0.7086057867054308	0.48795487237266494	0.20588302095770702	0.272019426409865
PTPRN2-AS1	0.17530982844604998	0.17530982844604998	0.17530982844604998	0.17530982844604998	0.17530982844604998	0.17530982844604998	0.17530982844604998	0.17530982844604998	0.17530982844604998	0.17530982844604998
PTPRO	0.29697769951258396	0.392952334195357	0.267152321076756	0.239092529982698	0.36872177038917797	0.161503207008534	0.20723958975469	0.122485038246205	0.0271832686858158	0.161503207008534
PTPRQ	0.18119505166893501	0.94188552013143	0.553202087229686	0.9060028181174541	0.33617501393918603	0.399245150136052	null	0.524397007088425	0.68319963403602	0.35859294672885
PTPRR	0.0786911466172098	null	0.0142110663172708	0.323723011336751	0.105101833954337	0.34356486575976	0.0288020923093713	0.0383851586622492	0.670550694030743	0.702921546216969
PTPRS	0.17081734549837	0.463281882346173	0.22612412441175897	0.16797463229835402	0.5724552590785219	0.268509927692757	0.11946344913199301	0.11946344913199301	0.7835743580709809	0.19839307283228896
PTPRT	0.581806654717177	0.484622230526701	0.13489798221155	0.322461040276594	0.252956283730143	0.709260633229935	0.103809343791747	0.319981237749121	0.426376565625428	0.287350598496218
PTPRU	0.0268530066695556	0.326623255290452	0.0138538340198738	0.193274020223695	0.573629935403629	0.44409637610289904	0.007703353239592529	0.124992232924465	0.5659207017001071	0.0361703748225256
PTPRZ1	0.525619734662539	0.48603987849936003	0.468741354710609	0.783333096248995	0.729689387672228	0.8141028426006941	0.4674384633582821	0.491499440700346	0.421787866557878	0.41189320563810206
PTRH1	0.7707029608898559	0.878948762446695	0.878948762446695	0.8796105998743481	0.7927873476053141	0.9894421396236791	0.704846580538124	0.964825036534948	0.9768002811463499	0.878948762446695
PTRH2	0.5698820663131611	0.558281550481819	0.725023487092449	0.725023487092449	0.44244791557097896	0.883155840723045	0.501879252083482	0.6122189969175931	0.7996256010417959	0.725023487092449
PTRHD1	0.46473331748627605	0.31529488415010104	0.48211225597889096	0.0267991366685369	0.0956777181227138	0.10866376694769801	0.293858046014519	0.282347963156096	0.368416173195684	0.10866376694769801
PTS	0.441546127398015	0.5529649337372889	0.30364149467720797	0.169096106144442	0.6844066515417521	0.8826520313795421	0.300702046366644	0.250984479598366	0.34355237345357	0.412253907656997
PTTG1	0.501085456352919	0.8282911405064671	0.3841106365407321	0.5753777017785021	0.553366330517734	null	0.383067499363914	0.8934118189025259	0.601212427461021	0.7326393083661659
PTTG1IP	0.917496072727187	0.9975666347648191	0.9734775352859358	0.798772509804734	0.7587546705617451	0.8128891486176769	0.9556175474384999	0.878331418215982	0.9509774396469202	0.9058007291728559
PTTG2	null	null	null	null	0.731391505479279	null	null	0.33675210440086106	0.14194472118247198	null
PTX3	0.63250584413937	null	0.12405158243063001	0.0266901864425966	0.426841581552758	null	0.101271896972329	0.0107083665031297	0.05524625637726401	null
PTX4	0.5318587711235491	0.473160058771339	0.577611402949919	0.792112991735746	0.837315791799511	0.6312734322305931	0.69449531710688	0.5024835399816899	0.588167825567247	0.495096926535157
PUF60	0.36743415273259	0.82152758974478	0.9141594698816422	0.5906578809898371	0.694715658350428	0.82152758974478	0.512191035886716	0.32534808613596694	0.993240074484127	0.82152758974478
PUM1	0.0556277920164463	0.0349675428512422	0.0583296769701668	0.0172989049076923	0.00328405907127095	0.0443222456884637	0.0441196685995683	0.0130929222496367	0.18067475257895801	0.0162833799699346
PUM2	0.552274006264485	0.4378131195223879	0.589330248295986	0.515623907347277	0.8107226741831879	0.520240866394168	0.643518629054625	0.67799008393361	0.876144397583143	0.7860114885494709
PUM3	0.36385752610171707	0.420542307573803	0.79479331126794	0.49387520995498	0.582111764929084	0.414132090952932	0.442592320250471	0.691733467743212	0.360707008462387	0.487429004069755
PURA	0.0732452930825236	0.0453231215534327	0.0843010485814332	0.0504609850997898	0.0118837219726128	0.0453231215534327	0.0049888319186947	0.072056602626209	0.00586160044001198	0.0453231215534327
PURB	0.23484021877782396	0.0975316163611952	0.0990799051660075	0.13663104509312	0.29414015997834003	0.149258907182182	0.239019958774497	0.31231389143837396	0.0846914207837614	0.149258907182182
PURG	0.10376846137813199	0.6101913794697529	null	0.443456941911955	0.21903564087689	null	0.22180995171716797	0.339889055419264	0.612736021544379	0.201019142211771
PUS1	0.36487269588926596	0.26980103944693395	0.599766653819979	0.291011693571326	0.0875205840941279	0.201279925776609	0.523332776568029	0.204864540991358	0.211126909881875	0.201279925776609
PUS10	0.3685442301800329	0.0761195727021187	0.145429484348742	0.0831043135937508	0.139133733125482	0.0572664113126302	0.170161200827803	0.10288633130585101	0.221745772864765	0.0929516805056424
PUS3	0.5616455306918741	0.266439684018258	0.266439684018258	0.43078253064826205	0.34625705095573106	0.150930524155581	0.504119190805404	0.114884994464501	0.672721053171801	0.266439684018258
PUS7	0.793828194684321	0.7647372131751129	0.8645671673666729	0.5766067107185839	0.831570647026162	0.777109585179197	0.857377707292529	0.948317468340235	0.555384273232881	0.9116800203186229
PUS7L	0.501374172055162	0.0672131344851098	0.3637160328523871	0.3637160328523871	0.6722937493616999	0.734663280124272	0.28018831912735903	0.220074745083274	0.443666478031745	0.37646979953761206
PUSL1	0.70668555033592	0.958306514446149	0.948101586666249	0.9915790541653969	0.935956178916263	0.824287999705079	0.88112270759027	0.983423843435975	0.954112517228261	0.9585119585202659
PVALB	0.326682640911314	0.00162116579834819	0.11243366543797301	0.347514394208033	0.45360059090409294	0.11243366543797301	0.11243366543797301	0.11243366543797301	0.11243366543797301	0.11243366543797301
PVALEF	0.420590081025552	0.824008900653921	null	null	0.18292050079012803	0.0571764253895794	0.23108142275748897	0.539382729113203	0.8501213766158721	null
PVR	0.333532402625522	0.333532402625522	0.501390279202186	0.28599425001034995	0.7059401609982149	0.578340983071917	0.461026924344678	0.333532402625522	0.6917011804382149	0.333532402625522
PVRIG	0.339140285122668	0.163615773955772	0.430960465473812	0.5259303543087561	0.23839707890078302	0.21822585479882398	0.163615773955772	0.163615773955772	0.290499389161239	0.163615773955772
PVT1	0.34209425904554197	0.34209425904554197	0.34209425904554197	0.34209425904554197	0.34209425904554197	0.34209425904554197	0.34209425904554197	0.34209425904554197	0.34209425904554197	0.34209425904554197
PWP1	0.0394165741132439	0.0551764001032341	0.0888404563302113	0.0733104928477102	0.144644732906767	0.0747023909935238	0.19142250694228302	0.0217335941953409	0.15972404556515	0.24764326852413698
PWP2	0.74088976592061	0.74088976592061	0.628272216997509	0.75843374829975	0.74088976592061	0.74088976592061	0.74088976592061	0.74088976592061	0.74088976592061	0.74088976592061
PWWP2A	0.3475941249322069	0.283338651406146	0.19063072189495	0.5590617373338039	0.46866210986417706	0.283338651406146	0.194570390387476	0.569129277221442	0.249143643277887	0.28483785170474
PWWP2B	0.446753986758903	0.143107178185693	0.319910724122152	0.23385621648244	0.15461924952861097	0.448198763391141	0.398398969412802	0.39143661047356004	0.199571965305398	0.27334787183059
PWWP3A	0.912616127896428	0.912616127896428	0.912616127896428	0.912616127896428	0.912616127896428	0.912616127896428	0.912616127896428	0.912616127896428	0.912616127896428	0.912616127896428
PXDC1	0.906783142912544	0.7777619620846871	0.948966315182886	0.908461786868207	0.9690143050043459	null	0.973834910708413	0.983510934402501	0.8898577099236801	null
PXDN	0.7845548794225469	0.9286116575910279	0.917498682663034	0.997798952550536	0.9488637109941559	0.9331022676994141	0.9113728636201271	0.9969903706438149	0.780386486618875	0.9616162553209159
PXDNL	0.7227460238678121	0.973402698185495	0.723557406836912	0.7330984115272491	0.862725606587871	0.9623529824246361	0.7268029680945229	0.93107603051598	0.9932532155252479	0.973402698185495
PXK	0.0420701948084424	0.0887809285543156	0.14326627613246698	0.14113194532156698	0.268112023463386	0.0984180380731142	0.287256086460151	0.19776541391280397	0.293866840896214	0.36563351379968395
PXMP2	0.53056751700308	null	null	null	0.8554022326031079	0.8245082326992571	0.862653234834078	0.6855176116506779	0.8510943631609341	0.681836219538184
PXMP4	0.324544808300633	0.283557161877159	0.36526219837869006	0.531485552999053	0.233669137430045	0.58610763757178	0.32227716833624603	0.6162631526503249	0.441353860256669	0.438336041993836
PXN	0.247102424235119	0.509863202584441	0.246836197479358	0.0360012828947538	0.3019379270634289	0.5506252566425289	0.16376009887119	0.19085515916526702	0.17215745974276997	0.538583844255753
PXN-AS1	0.143169776123698	0.143169776123698	0.143169776123698	0.143169776123698	0.143169776123698	0.143169776123698	0.143169776123698	0.143169776123698	0.143169776123698	0.143169776123698
PXT1	0.7540015790646339	null	null	null	0.572912247411296	null	0.862944403189087	0.8289400569090251	null	null
PXYLP1	0.14924723488972103	0.25318455227300196	0.0366045592743037	0.151896630603272	0.101977886361908	0.0739190894737136	0.0788138539077344	0.18044497886323396	0.276519600854146	0.16641397862987198
PYCARD	0.0514253469416811	0.167667480938116	0.13647761680450898	0.169062773038899	0.151524409192696	0.16194258655682198	0.13258450325560903	0.0778878443108552	0.0657484797720054	0.0385562917343746
PYCR1	0.54295142596361	null	0.494851839907894	0.561691940814434	0.5080164039145071	0.790825262965352	null	0.42705352424904497	0.8970655085132792	null
PYCR2	0.531181559429286	0.8259665042910249	0.801022732771206	0.572472834169055	0.9503717827832571	0.945966808925114	0.7302766575231509	0.78856384105394	0.666388239107485	0.586798320007965
PYCR3	0.545015865228796	0.634003802418089	0.441433067100596	0.566209933429152	0.361009276079714	0.43632374848763794	0.634003802418089	0.634003802418089	0.265935565930196	0.421752050860674
PYDC1	0.575380675601248	null	0.359949973402308	0.185938323415663	0.8122054666232759	null	0.892690688347369	0.7182499897943171	null	null
PYDC2	null	null	null	null	0.9869393546998471	null	null	0.9903555428086519	0.9356551266730179	null
PYGB	0.708600196069894	0.7092482155927579	0.64370523992548	0.590312391843379	0.740142206984177	0.73658705178324	0.511112990515879	0.511715912826756	0.7759097945528158	0.510367069466091
PYGL	0.435597161907971	0.33595669110478804	0.440858929653294	0.41583093226388596	0.33657982378709195	0.8010105109339399	0.295148557209071	0.27183643367057897	0.0484902212547256	0.322615564752502
PYGM	0.42008599349886405	0.109018056537084	0.109018056537084	0.109018056537084	0.17001163423878501	0.13080167188574002	0.12164799452044099	0.14342658382054999	0.144544878349174	0.26838438654761604
PYGO1	0.49932121242510497	0.13718640755054598	0.191734603961078	0.0581897373393705	0.532268432166629	null	0.19994832105114801	0.5846609693496271	0.7159828775081291	null
PYGO2	0.243996243159895	0.42584512595577	0.42584512595577	0.408255753032175	0.187147284736708	0.42584512595577	0.0878579832877436	0.26220134355392705	0.5051404217569699	0.42584512595577
PYHIN1	0.33809912801713	0.718325302334833	0.508735694264893	0.695983387948164	0.348430094759862	0.583324557659614	0.5088789002541729	0.637253914269012	0.588653288644677	0.47285596204024705
PYM1	0.35336892638815703	0.203289242356553	0.40310507438475696	0.211421619138284	0.0712706963031427	0.0868870961747133	0.0824514031554263	0.306543787320714	0.0301674418083857	0.0868870961747133
PYROXD1	0.601728279376727	0.688143507932603	0.721044258939834	0.614143846189859	0.74064283819861	0.920839110702851	0.724263255876442	0.7196346444713059	0.534020517941645	0.756771732609899
PYROXD2	0.982031826952533	0.446392507265297	0.749367016034732	0.457989876480882	0.54818374755042	0.954813207683894	0.7707866534838199	0.402273355352615	0.45959847149392896	0.74525486979075
PYURF	0.660726392809339	0.383572653290983	0.648258076908218	0.648258076908218	0.669008877082889	0.648258076908218	0.682271514264476	0.5532022999127839	0.26997130545377196	0.648258076908218
PYY	0.281805793622818	0.0980040452602583	null	0.1356709340102	0.11540210633637502	null	null	0.22285343424872397	0.193948760831954	0.0532115160867725
PZP	null	0.923029828222429	null	0.21565953175988503	0.629289260676037	0.8533868610927651	0.663096476713344	0.770401713078342	0.7800513118686	0.7716037741454691
QARS1	0.326690583167148	0.326690583167148	0.326690583167148	0.326690583167148	0.326690583167148	0.326690583167148	0.326690583167148	0.326690583167148	0.326690583167148	0.326690583167148
QDPR	0.44593735035585796	0.6168832058881489	0.453996792077415	0.450785077681863	0.181311201278371	0.159046145674573	0.536240264735755	0.23511264610802302	0.189945593497112	0.569298910014333
QKI	0.43633611612831197	0.699874328842264	0.450924850621927	0.9663985798144961	0.9783850165491921	0.656507866395691	0.35127321220105	0.552579941045923	0.9493846788126801	0.763999716082203
QPCT	0.650960278017721	0.35648505615814396	0.5661335278079	0.7493036589285921	0.47969050833880394	0.688030902221788	0.7034130987806191	0.6874260875235251	0.671817287752497	0.518316843103207
QPCTL	0.184847016575734	0.17876668462487602	0.29857418476687897	0.35493853406288295	0.5217487420377139	0.219350602476958	0.19500021649230898	0.26103893814398105	0.496648682887133	0.23561763003132702
QPRT	0.419363281882846	0.7672985475208659	0.7073090099383199	0.550085410828329	0.45808588898112	0.450958686760919	0.345895393885067	0.652160814168494	0.448428208534419	0.49496356615356296
QRFP	0.5656468598682629	0.8901591258108249	null	0.777066558914984	0.7837625466794009	0.8912973736122879	null	0.47876898624692893	0.776535721828633	0.7871406235634201
QRFPR	0.324312316605837	0.24858137681634804	0.8331678450500519	0.5519374116476801	0.510842591353208	0.7440011670583929	0.8353987133936759	0.5428832889597249	0.845223440128167	0.509475552973908
QRICH1	0.6966738574770589	0.667977364977849	0.641325470991247	0.4096620409677871	0.654031782937683	0.667977364977849	0.6266851808935501	0.422053054706756	0.770592144333376	0.32110523765618393
QRICH2	0.5472802950442079	0.644236817489677	0.108622933538029	0.181558516734107	0.665466101028212	0.5472802950442079	0.647580749991876	0.514087296780354	0.43073171151459	0.551664754712455
QRSL1	0.154115128836758	0.13629141526314698	0.294372857148492	0.16136966371587197	0.135630948250192	0.0536431661811624	0.283576115558492	0.35215542379647097	0.31967226521604697	0.128835979444819
QSER1	0.37678107051907	0.538606861852723	0.633124694329599	0.684546786144135	0.20288960349758497	0.4990239279924779	0.63522250556279	0.583727831371239	0.8166541827284879	0.636140228048187
QSOX1	0.281174647446223	0.33448416725274	0.334911160514217	0.262309077825893	0.55155262319388	0.510116909266474	0.376293243622011	0.355335846477286	0.116525860234711	0.493462769205558
QSOX2	0.10573280845847902	0.0784857262899704	0.00463710130416416	0.239443899482129	0.012498975689906001	0.0315816585620872	0.00271912233813671	0.22193221902336602	0.012290065068299	0.10387616006232
QTRT1	0.37171648135736296	0.22788324025078	0.5585338832825371	0.824793443836398	0.5247581099469261	0.346221701815756	0.559486511281778	0.7157722164605279	0.6876451608828179	0.669406256598254
QTRT2	0.995102483697502	0.9845418899376049	0.991347464421643	0.9796470184692679	0.977090950764131	0.957818407593062	0.9726616128188829	0.967233959498147	0.9982423600133309	0.997797336236011
R3HCC1	0.329914809281357	0.519949194507637	0.41283384624294295	0.309908454292406	0.218912880713851	0.34746321496294796	0.46543872329814895	0.328495660788297	0.572440070035236	0.250087877661617
R3HCC1L	0.9648794581204251	0.843099360844337	0.827287803345116	0.8579781375453042	0.8001840417815269	0.8932145119524151	0.8674713335495229	0.879780099420999	0.7434635131573041	0.8303948008420509
R3HDM1	0.843577271218937	0.7602000216649909	0.7533410706748149	0.7533410706748149	0.984873000808447	0.7533410706748149	0.6581489102246241	0.845207748538511	0.6409775261958579	0.507459197957025
R3HDM2	0.49241738755314396	0.57550093920078	0.6854041366014549	0.8373971061487929	0.620833137479182	0.57550093920078	0.612212722233111	0.7949015220266491	0.0367588949172468	0.574351297668047
R3HDM4	0.45680488086145604	0.167745106067474	0.353861961407539	0.294970870285599	0.510465793844306	0.34396850394858897	0.351578719697138	0.235274814889125	0.34998792023010306	0.498090477119177
R3HDML	null	null	null	0.500435479615965	0.520169948449263	0.579863926985204	null	0.0975426045234526	0.21279821460005202	0.164281530262057
RAB10	0.4897052263742199	0.642008977154845	0.622824598031505	0.720995810225712	0.44604873068086104	0.44604873068086104	0.479847656496462	0.634831368420313	0.658310610794933	0.41756844152748396
RAB11A	0.47550894360369605	0.60896689274657	0.312569717368962	0.5804490845920861	0.12589119568044	0.312569717368962	0.312569717368962	0.312569717368962	0.39126360698771095	0.29040013237409995
RAB11B	0.42797919573686294	0.152487825646233	0.47627379731178204	0.442213223375483	0.23972298444738396	0.25254139865454	0.5112203533452311	0.310113314641799	0.332092104112383	0.25254139865454
RAB11FIP1	0.9921941145618491	0.7579167336832121	0.5878536495028189	0.8571355396160741	0.52668749133232	0.917640691452953	0.709951328993236	0.724307030880173	0.754432730943573	0.8370615621126279
RAB11FIP2	0.6207138732712391	0.685192690195932	0.634892443023552	0.634892443023552	0.663090901251885	0.634892443023552	0.639687954216858	0.39452929222990707	0.401837146946363	0.634892443023552
RAB11FIP3	0.582924828226579	0.130586433840607	0.27307827929342704	0.260193064696793	0.0621287209249497	0.21503646209878602	0.21503646209878602	0.21503646209878602	0.31138434926690994	0.10634535644037099
RAB11FIP4	0.000243413569452134	0.0382357707133403	0.00301114201401904	0.00144221486252474	0.0117341624023387	0.000535287962825917	0.004472774652099379	0.0011369498030631801	0.0284994250723156	0.042499548190515
RAB11FIP5	0.21508606155859802	0.122243299159521	0.33974123395911104	0.721672616729673	0.403250343987858	0.13479366556358502	0.229719532286808	0.14948719912660502	0.676522673605409	0.13479366556358502
RAB12	0.542295567433015	0.681932560474344	0.66129738186349	0.8709052417483308	0.579973666306856	0.679114059717381	0.6519196884593139	0.675008892841225	0.5203966260877639	0.7870280462352621
RAB13	0.0878705283613352	0.0911977537693563	0.0663503811761806	0.21886166547831604	0.15229235285178602	0.0911977537693563	0.12637246833183	0.0825339141862595	0.0997320096176282	0.15956329749057502
RAB14	0.587213272379033	0.241876402962006	0.5767569525258621	0.534692976405759	0.49550722117941604	0.49550722117941604	0.49550722117941604	0.637963403357153	0.303876474500633	0.49550722117941604
RAB15	0.24523418957521498	0.36387208944030797	0.42737857945472396	0.301611401826069	0.544228334550253	0.36387208944030797	0.43200168516824	0.425119988116742	0.36387208944030797	0.36387208944030797
RAB17	0.356459939092378	0.7095204096851391	0.740182384380314	0.19044840072161398	0.914443259315771	0.482213815585746	0.636233464975828	0.144078144487698	0.208602955104881	null
RAB18	0.617723660730433	0.401231493301024	0.436426371572133	0.648959270261934	0.150842596551375	0.10995149607064302	0.534192353175417	0.7016735647934089	0.655216243773521	0.646073068335705
RAB19	0.41018070702826703	0.0763815984142951	0.152103214072016	0.152103214072016	0.662171252052551	0.357037543695315	0.441089080624962	0.121417730806474	0.5233825168111121	0.152103214072016
RAB1A	0.39566243893809705	0.7983924850516608	0.36506277673977894	0.31181955974987796	0.365786968408266	0.616885054428921	0.362066985415092	0.275084575066521	0.7258772527678241	0.6224629304122521
RAB1B	0.8473141146507209	0.599352129404051	0.423862157010577	0.7414190215979649	0.599352129404051	0.599352129404051	0.6715041595856391	0.736252245288005	0.511694648390235	0.599352129404051
RAB20	0.54208955172989	0.21556591836173497	0.29816427939820195	0.8225529766804391	0.22167859436497897	0.187847229501991	0.49682449262754796	0.5287155925626311	0.663650072910099	0.328019199180275
RAB21	0.343031033936975	0.773602893035212	0.678948686102591	0.5901733575298571	0.569182615010234	0.649003506395281	0.681672624056884	0.605133793590217	0.649003506395281	0.550630948605408
RAB22A	0.661188194439299	0.12540216432575998	0.416695857417705	0.495183549297622	0.48671201752881293	0.513759655813125	0.470823878551106	0.5583501048464901	0.336267717505349	0.48609052384168605
RAB23	0.916404243063626	null	0.987839662538473	0.984732366071758	0.7633663395315641	0.706708623365021	0.988483946879902	0.9707270382782641	0.17984073427867497	0.9728395513609449
RAB24	0.639333586088559	0.9511043864957559	0.683595736571704	0.897240877149422	0.7916188816034859	0.8450329776665959	0.7787196617504341	0.7525869679174251	0.6987454638747139	0.43126428515775
RAB25	0.43499851872503603	0.58413995345165	0.49864704282838	0.7630906031941059	0.396159484403441	0.46048186633119104	0.498634500891628	0.6085050542238609	null	0.37239715062303497
RAB26	0.67710699394537	0.5837873353319311	0.8031649770067041	0.826717525439659	0.640721906845605	0.751503834692172	0.668300140303722	0.89069184210493	0.265907337706562	0.937376725011677
RAB27A	0.43682432574613506	0.698546582850465	0.6363591807273891	0.431512714461768	0.7351964918878541	0.5959959036768759	0.30393772866932106	0.785383000977392	0.775669571205672	0.6954517556177721
RAB27B	0.444676333096826	0.438483437205204	0.46422065831374293	0.54153467517998	0.151771349852167	0.19397958824068698	0.515370731504306	0.27183895847163	0.250985021734416	0.35143854043364803
RAB28	0.8712507814442221	0.6290674493977679	0.20393848326782	0.5752729296449499	0.256777594219333	0.36767704353958897	0.305639174663703	0.511141094060876	0.256839807206816	0.35446802203382893
RAB29	0.8658998414748309	0.836012456349196	0.9452263873664529	0.949003300430073	0.9252158694912049	0.67305236441774	0.930473713140047	0.896320474686655	0.880134289374104	0.7935150855289731
RAB2A	0.167647517011242	0.7837437957726049	0.6421907844754511	0.27631293146378194	0.631684751489808	0.501401240998524	0.655718365448557	0.7328753680131329	0.6288161313217221	0.589221863662837
RAB2B	0.165111440200355	0.7274841222429019	0.34069360876075105	0.34069360876075105	0.345781158944731	0.508931746628092	0.084444888322578	0.131242762524756	0.658352053369922	0.34069360876075105
RAB30	0.22643196902020302	0.48162096465073495	0.31149237551126896	0.329964969816188	0.649653658376464	0.48162096465073495	0.643434509649025	0.49522901789760904	0.566845425574861	0.48162096465073495
RAB30-DT	0.7054547313473121	0.7054547313473121	0.7054547313473121	0.7054547313473121	0.7054547313473121	0.7054547313473121	0.7054547313473121	0.7054547313473121	0.7054547313473121	0.7054547313473121
RAB31	0.280196172728187	0.770599387000393	0.86661964194162	0.630331379411669	0.9519586915032578	0.640611409589818	0.8959500180420039	0.281212804996352	0.571545579669265	0.8689624588185508
RAB32	0.6373978119504929	0.693522301892736	0.5894679970305129	0.494569184187889	0.319192313118799	0.48875748130901897	0.590909452786807	0.421305726101664	0.581949307499965	0.6142438356345811
RAB33B	0.397360578219583	0.49287519553666204	0.7214014424765072	0.868356179703403	0.8140039214027421	0.82510825787507	0.5972657177903841	0.8347641464864158	0.5185595876066429	0.7010815882382729
RAB33B-AS1	0.557221951311879	0.557221951311879	0.557221951311879	0.557221951311879	0.557221951311879	0.557221951311879	0.557221951311879	0.557221951311879	0.557221951311879	0.557221951311879
RAB34	0.648039813108408	0.7866298900610921	0.7513871331041491	0.7513871331041491	0.8767668646730159	0.530280203674773	0.8076700755405459	0.69164108779743	0.736851265098641	0.5624776594563361
RAB35	0.8384232238368629	0.9931496775745601	0.594078972962702	0.6742517593218579	0.8947062689910659	0.885796280884154	0.707109509903095	0.47081376469713204	0.562187989449796	0.885796280884154
RAB36	0.304360359013873	0.14902543796645498	0.52623688430869	0.6988076252024878	0.7596504068916129	0.406569003545682	0.7953477489526379	0.7633607167222389	0.289700005449646	0.906827210039351
RAB37	0.0426336359445673	0.138093458138322	0.25844975835970496	0.0832220483962103	0.13916017901546698	0.0636833332824498	0.0546923501710283	0.0923472305346954	0.334459136406408	0.138093458138322
RAB38	null	null	0.463110113027959	0.449251127159798	0.21090639338413297	null	0.462769131745762	0.47972242718307795	0.50758983330296	0.352627344327615
RAB39A	0.19525365451913898	0.00594973193261613	0.0156764577646427	0.00512395479755914	0.0830235895148451	0.0156764577646427	0.172402699868616	0.0201721715588377	0.0156764577646427	0.0293272118234585
RAB3A	0.18612667320745901	0.6408375600875239	0.7703209783241161	0.680574233174781	0.660610060266329	0.653426688861755	0.796378638195735	0.8025865560877751	0.576942157546092	0.699377731312107
RAB3B	0.337195041502665	0.22226635741324202	0.37729133656250896	0.7664628814906329	0.622605411928309	0.37729133656250896	0.596322677391958	0.8195224664113221	0.524098793290104	0.676993023159811
RAB3C	null	null	0.5978214873899139	0.729152258125795	0.9280092574138381	0.749198761992266	0.598709648004953	0.6679095727131079	0.6956122506440922	0.659788978624697
RAB3D	0.36000285955524297	0.649143755087003	0.7446631331293809	0.37931380468248205	0.415775287384971	0.27459798648690303	0.417228151116122	0.43250274625549195	0.48241278592243203	0.649143755087003
RAB3GAP1	0.9462264712654741	0.7965709712720391	0.8389147326373599	0.9433487401228491	0.7266912414231229	0.699100232589011	0.722222793351534	0.869648261757118	0.639795440899656	0.705415957967792
RAB3GAP2	0.788449791906214	0.776943469504167	0.591503221038443	0.463928883376099	0.792144604421241	0.7698145005507689	0.60409181320975	0.576992744660495	0.9377889004220469	0.668411288985629
RAB3IL1	0.87460005876778	0.8668706587689741	0.8961803326102701	0.5960919486241091	0.795924251434849	0.672990792666323	0.887745882720433	0.907380333614118	0.47023230288390205	0.753277442324356
RAB3IP	0.159564370898444	0.31827221005192896	0.586663959557532	0.346098862936877	0.430526372873233	0.31827221005192896	0.611725757266091	0.23804302724589999	0.8372172010003871	0.36031633214477504
RAB40B	0.6836739528973089	0.591670986703494	0.7633339823159309	0.629826082466842	0.732789000299477	0.0876464806463245	0.8922863784394599	0.760885686796725	0.6451460513945539	0.553784221952239
RAB40C	0.0369491106813996	0.127812235116682	0.0318771499066435	0.061267681947274	0.14605375262403303	0.0571325410486395	0.0327550368117051	0.044784941712454	0.0532133853447313	0.026770425654034
RAB42	0.5084777956405749	0.908093442092235	0.8508041032253281	0.698835981739572	0.5814185577191141	0.87578914291563	0.8461927192644308	0.7005022373726989	0.9563230911851701	0.9230069480344381
RAB43	0.408469117532964	0.8067130782915419	0.100712349640517	0.11635517778608098	0.522240265615704	0.47232143623287604	0.717223910244952	0.42086226143405103	0.7125139425254821	0.692152849552575
RAB44	0.633223467835074	0.315396624048159	0.449991186881992	0.762424581344229	0.20674763695977397	0.492919476890318	0.37328834975486097	0.765599636660575	0.470956255788837	0.50368280003638
RAB4A	0.113375018395086	0.0734012414881948	0.0769184542851628	0.16643201457892	0.506314641005312	0.0764912575063727	0.10548547467748501	0.0997098349480604	0.20404076280201103	0.0764912575063727
RAB4B	0.910125722630568	0.7690655116658559	0.7690655116658559	0.7690655116658559	0.590223772377889	0.49941466704001897	0.888827485993386	0.55516222294509	0.818932665658468	0.7690655116658559
RAB4B-EGLN2	0.18162783357882298	0.18162783357882298	0.617251507197109	0.334040296838791	0.143229360498694	0.411764576541449	0.18162783357882298	0.18162783357882298	0.18154677213844697	0.18162783357882298
RAB5A	0.9268890302608821	0.646696276112533	0.646696276112533	0.646696276112533	0.565004094133584	0.646696276112533	0.8427817376560369	0.671692876372589	0.31389078372983004	0.5137757661258591
RAB5B	0.47587808639247997	0.47587808639247997	0.47587808639247997	0.502583786777073	0.445179356617446	0.47587808639247997	0.47587808639247997	0.47587808639247997	0.492951835303229	0.47587808639247997
RAB5C	0.5770261415626271	0.316369853149756	0.34843508311949895	0.28402476945889	0.14838484250329598	0.465795748296116	0.42416864162436796	0.316369853149756	0.35653841415784204	0.316369853149756
RAB5IF	0.7923328731405541	0.44614107469212005	0.44614107469212005	0.44614107469212005	0.701474043619961	0.44614107469212005	0.503480479664796	0.47678398544972295	0.29730799138031605	0.44614107469212005
RAB6A	0.48760860538627504	0.550002217245923	0.21181541859712802	0.388691004558335	0.678786713357233	0.6841933946701071	0.476929186623346	0.330834467296337	0.701306984820821	0.6841933946701071
RAB6B	0.269675663613388	0.156265997408983	0.6198923510044431	0.6640582059941059	0.31483895136096196	0.156265997408983	0.574224788660478	0.643299429534127	0.180484808056122	0.5075866144843351
RAB6C	0.18362577314000197	0.226638905901656	null	null	0.499123639533488	null	0.10252112857339801	0.250385980798816	0.23795268798667302	0.11011529496104801
RAB6D	0.19622353987554503	0.36494907479347205	0.0013918324984749301	0.000869253863792811	0.477137642771378	null	null	0.28286833377542603	null	null
RAB7A	0.6354132672743841	0.299196586724789	0.6416418101966171	0.434111822089848	0.7298720955773	0.7298720955773	0.7298720955773	0.7298720955773	0.7324769646754872	0.7117768442028158
RAB7B	0.8449364629625309	0.7009306053468121	0.998701864366979	0.9326461220422231	0.8797886027454591	null	0.984185484290744	0.903334656609093	0.404733907321836	0.9263989902510921
RAB8A	0.9351955542027259	0.9351955542027259	0.7534455590464759	0.8572058370633628	0.9351955542027259	0.9351955542027259	0.734518562884617	0.685958676188911	0.6451904436943349	0.8935975244191191
RAB8B	0.934229633762683	0.878476249913745	0.9267375728353471	0.971730400381	0.975874664179343	0.917441453728228	0.900246827512053	0.917299202005885	0.9495732171619581	0.806276318426758
RABAC1	0.0418595284306059	0.07996684535111401	0.0835662404329583	0.0802090617279122	0.0346016938243467	0.062413561786399	0.0449260705201586	0.0438062615265168	0.19950578862200896	0.062413561786399
RABEP1	0.315609791393402	0.431124073174624	0.32644796704846	0.759311733512245	0.287846380667537	0.431124073174624	0.219524589121688	0.6252645383330899	0.37661136215244606	0.687314081768987
RABEP2	0.113156991334002	0.124629812819191	0.123597945294322	0.32403905583623305	0.06456247297326799	0.124629812819191	0.454381961404566	0.0371758741282103	0.10118013919523901	0.124629812819191
RABEPK	0.5608237640537951	0.895595209423785	0.6387558707667729	0.813834235447913	0.8268134542002231	0.882109877613168	0.41651933224373705	0.717744074142944	0.793287531001127	0.926739666700752
RABGAP1	0.116106827615574	0.45598430341923796	0.0347709848572922	0.18376408502529398	0.0758162345883947	0.05686981830991401	0.229629276322328	0.21670142795355898	0.0284429950438201	0.05686981830991401
RABGAP1L	0.504105884357952	0.660674440432626	0.603182648683868	0.467635846261286	0.465348668152024	0.6417812239508521	0.601176080637141	0.46933133435612895	0.58979443835114	0.6417812239508521
RABGAP1L-DT	0.5946059834397309	0.5946059834397309	0.5946059834397309	0.5946059834397309	0.5946059834397309	0.5946059834397309	0.5946059834397309	0.5946059834397309	0.5946059834397309	0.5946059834397309
RABGEF1	0.8694839629749591	0.831712639002808	0.6201701198243579	0.792416541804911	0.924922031490318	0.8596521922769159	0.663262954014902	0.8254049759133341	0.611075652057615	0.8596521922769159
RABGGTA	0.718071565409396	0.703585917992132	0.353444148137452	0.858925406531975	0.8433340280693091	0.703585917992132	0.703585917992132	0.703585917992132	0.46144772731651795	0.703585917992132
RABGGTB	0.571623780140657	0.6470974107035891	0.7166823521550759	0.6838208675700072	0.6999483005431241	0.6999483005431241	0.723945084720696	0.562166464746237	0.8474219965694609	0.6999483005431241
RABIF	0.589517000384377	0.594131714775114	0.71154347836613	0.7783534206361221	0.745886936383197	0.8581532268993031	0.7173191471806429	0.77182919794149	0.417174117223959	0.7755766571614928
RABL2A	0.923100788088929	0.9930365588649209	0.96172724010118	0.9078649926805091	0.709080746265925	0.897820201778675	0.96172724010118	0.9081685805654	0.973866437432092	0.92993057872491
RABL2B	0.5650075340030439	0.184040593570671	0.7393346228892029	0.72098462541408	0.7309705475576469	0.7309705475576469	0.804658407367246	0.8008178591302291	0.7013556013211079	0.8516643862376279
RABL3	0.15300214292547198	0.376920788792753	0.15680940338938298	0.15680940338938298	0.217907471622346	0.15680940338938298	0.0581689237186577	0.17119657866012397	0.298362640921445	0.15680940338938298
RABL6	0.6710870195256379	0.46276668436159296	0.515544086559344	0.515544086559344	0.6769129846881321	0.773163460306164	0.43574148981332705	0.649432687689396	0.7037033792337369	0.515544086559344
RAC1	0.208740783486488	0.6917941487821071	0.571844803314964	0.139228567689319	0.712037580068571	0.712037580068571	0.554619073364782	0.143371114756511	0.7244807414564641	0.437067795239866
RAC2	0.45981498329413795	0.487395282183471	0.8417465065410801	0.687367783789565	0.7927441536106221	0.7332429281749	0.7332429281749	0.662164864128426	0.7950103390985	0.774458320819111
RAC3	0.271089599485755	0.514031166102776	0.32168815421548497	0.38955187035619604	0.752816190617502	null	0.25554582898956	0.300079861360824	0.264838610161081	null
RACGAP1	0.5570881448272901	0.7640388798841651	0.836492314127955	0.885403422570386	0.8781800571717109	0.7640388798841651	0.7640388798841651	0.7686310792695509	0.7547207256595351	0.8810953023481558
RACK1	0.945253249140502	0.9660124281961079	0.9641862515292409	0.9641862515292409	0.944572901610958	0.951682024100262	0.8845708285875659	0.966914884898246	0.980172376281683	0.9641862515292409
RAD1	0.149038919596901	0.784170913568807	0.5618054217369561	0.26732455277126	0.31945906835156	0.5618054217369561	0.411163203274164	0.10617413437218301	0.11673097877705	0.5618054217369561
RAD17	0.921346056418582	0.675422686917974	0.500710994508269	0.53135985607037	0.498194553206577	0.675422686917974	0.675422686917974	0.675422686917974	0.6093181678698341	0.675422686917974
RAD18	0.282800133870597	0.41690390754056	0.321958866740254	0.810037547150315	0.31761544365493605	0.915153910978625	0.31242186447810805	0.49491797791693504	0.667473406144532	0.96190833435961
RAD21	0.0914689973452982	0.250118601851764	0.156147348074201	0.118488882739906	0.384274160817618	0.25978723546397303	0.21576239710908	0.145505684244174	0.40352299181794604	0.250118601851764
RAD21L1	0.4571838070865471	null	0.946193292391312	0.888269217318708	0.9374368267104951	0.6490123839904179	0.627645533181174	0.8417420795717441	0.831465439955725	0.955800501884577
RAD23A	0.28938924287551193	0.7312858091145641	0.802108403531749	0.382468226511014	0.943312610441989	0.7312858091145641	0.9017557632332879	0.37995062052182704	0.9381744314387191	0.6165438477252839
RAD23B	0.342740274413338	0.230240346309217	0.689099175349541	0.4339492270998929	0.36776839201761996	0.344738338673316	0.5045674046713899	0.3557670469896939	0.24860899032018802	0.359730992376891
RAD50	0.116894803404617	0.204406375960284	0.18893288146717802	0.38824639358851	0.201645347642042	0.0795962918446855	0.109900490197678	0.206165813968256	0.31763044714248495	0.204406375960284
RAD51	0.8157065587874921	0.7777059939922951	0.897130556971665	0.965892148813265	0.320503617091197	null	0.899216455491641	0.984758089460928	0.47181497815155893	null
RAD51-AS1	0.8132298627422109	0.8132298627422109	0.8132298627422109	0.8132298627422109	0.8132298627422109	0.8132298627422109	0.8132298627422109	0.8132298627422109	0.8132298627422109	0.8132298627422109
RAD51AP1	0.284214469114247	0.17473410620249402	0.320055643661201	0.594149774963175	0.577489300052033	null	0.32562549681902697	0.31766474539249395	0.652256165342959	0.271031568702674
RAD51AP2	0.20021952191096998	0.6053470545093249	0.0632833046865358	0.33308588685587603	0.532201313516344	null	0.0615434944415892	0.42939032970859103	0.46164947893314295	0.35031574567545004
RAD51B	0.599120812878859	0.808657374387522	0.808657374387522	0.8778187438620941	0.666860852216217	0.5434397381391	0.8609832196547149	0.947216134234306	0.433346037236242	0.8668968060300891
RAD51C	0.661861342540402	0.790832862312224	0.863748796718889	0.693548581029388	0.8237645696824331	0.9225383283972901	0.7857457974098879	0.519307141554618	0.7972135264148891	0.7701970143617
RAD51D	0.0928775064522029	0.25423915110442397	0.168219008860133	0.242601463708321	0.0597293767950675	0.37846403945533097	0.16428773956104298	0.238965548833541	0.0735920446643769	0.25423915110442397
RAD52	0.868195609415977	0.874823726054044	0.45460535850582	0.7434835980033259	0.618293572116777	0.6785256187407801	0.8554888929836478	0.8554888929836478	0.889019487113177	0.8554888929836478
RAD54B	0.403764200629273	0.6462505768822701	0.323867724876165	0.345143354386551	0.984598900330986	0.6965733753467621	0.327561764606384	0.42402326853469796	0.7322778313287429	0.338263049869797
RAD54L	0.30557409001926394	null	0.12097947815159	0.313929441598062	0.456659310448706	0.47586865688394797	0.11881102822197698	0.21910163642523603	0.137867596152926	0.511314595341317
RAD54L2	0.6940820213546379	0.6898167338110921	0.147607166518476	0.917987936997665	0.7049083982462859	0.7602962263976141	0.6898167338110921	0.7691386884692522	0.453664732681891	0.607864875295394
RAD9A	0.32197026695782205	0.211159248172753	0.549489268474956	0.291175225083049	0.0453036846650242	0.315991508334888	0.6366912090939161	0.7037628231797092	0.5147243825852299	0.0610391019369565
RAD9B	0.567194663765798	0.516853136449796	0.333784565344201	0.333784565344201	0.226592372217369	0.333784565344201	0.333784565344201	0.270113699081923	0.560728239339778	0.333784565344201
RADIL	0.759960349906249	0.803433538395935	0.6312135296450679	0.919937069102321	0.783445023970051	0.300984912724546	0.6529889936969971	0.832999357561135	0.7716858278483459	0.318510873083019
RAE1	0.46612479306382	0.4808187724495301	0.692012406005826	0.459949515909182	0.404613662229786	0.8738959714566299	0.509290735923811	0.467602845694877	0.477390677987255	0.461558238897497
RAET1E	null	null	0.606064679599273	0.606418717381348	0.661271729004584	null	0.54386143138953	0.5109642537871729	0.42550928353366596	null
RAET1G	0.346835050732919	null	0.345950432247357	0.558076594029266	0.7192515241132329	null	0.397921562303165	0.4693591088798089	0.6437268632853879	0.18193588174954298
RAET1L	0.8287719348172021	0.5307896750106189	null	0.7396122679395041	0.35724754437527395	null	null	0.663362001445014	0.0560473108465609	0.501233026943075
RAF1	0.0741704509326375	0.14899107623849697	0.26922708810150603	0.10462802538468	0.074355045067	0.48788809571440794	0.265041469576961	0.132269108121716	0.59920963803594	0.118731546452133
RAG1	0.16939665128965198	null	0.0846098761222238	0.239022863115744	0.113289501784678	0.0664824809356798	null	null	0.0694644265728863	0.044568869161534005
RAG2	0.10258263685075199	null	0.25556263927812	0.4584957802104071	0.19548460430050799	0.14528705446034	0.28514812045420196	0.414217777709974	0.26489723056499803	null
RAI1	0.0205153941869693	0.007251948051216241	0.0172565451445607	0.0789517714612048	0.0465615169098319	0.18385165182211302	0.0393985643162568	0.0456971404504527	0.0727274462732686	0.018610794158029
RAI14	0.252449550430763	0.245942244356302	0.546824820950367	0.255421464125391	0.13834385330065602	0.187990927826998	0.9663831298926691	0.90156922324781	0.296359321359517	0.6727890138326239
RALA	0.502149478586284	0.7048885077349991	0.36065828234271297	0.5706898772807939	0.40059880314567103	0.40059880314567103	0.35868165714058703	0.440307479178399	0.40059880314567103	0.18975361541172894
RALB	0.876724473913756	0.784209493145823	0.7991780556128191	0.9129603892011992	0.6854818164050551	0.693673915178057	0.693673915178057	0.824488582415785	0.443198319677906	0.8188756849827309
RALBP1	0.194118999893427	0.399956191975225	0.561587423851951	0.479128759620717	0.269159354173833	0.425318437442712	0.531840634227404	0.43742115191737607	0.333989727916364	0.622508000409237
RALGAPA1	0.297965178169096	0.0425031565124779	0.23043494097901698	0.0434177161626668	0.26232733700080396	0.22331093101179897	0.226776202930117	0.282343704242478	0.0381776895520062	0.282199732585198
RALGAPA2	0.21786417434178798	0.430689214600258	0.506670050296584	0.6847873523209979	0.8350406354301709	0.876148782304731	0.280848100912658	0.6735535227448399	0.785650608604182	0.37497036018172897
RALGAPB	0.8925828692289001	0.837273855317764	0.8386513278758431	0.8184612979929459	0.907341377997586	0.880880026895124	0.746570917949425	0.813483281473494	0.8892831725253001	0.894322944336475
RALGDS	0.28046190712389196	0.548652912368651	0.46685641136262995	0.28783270371084	0.211874572150567	0.472363154465125	0.472363154465125	0.472363154465125	0.19202099491460503	0.472363154465125
RALGPS1	0.0796840581515353	0.0195431740102219	0.0625178547808628	0.35161489521497497	0.29382497860794804	0.27996067788436796	0.00482635957173731	0.0365387588617005	0.0656853800969086	0.0621001120192106
RALGPS2	0.9649124370620009	0.902520928336386	0.9704269364544681	0.7352831377279789	0.895429839590607	0.7287979676069399	0.5624624676092409	0.7408149599199849	0.989952105491052	0.9704269364544681
RALGPS2-AS1	0.605406894233276	0.605406894233276	0.605406894233276	0.605406894233276	0.605406894233276	0.605406894233276	0.605406894233276	0.605406894233276	0.605406894233276	0.605406894233276
RALY	0.392634747592918	0.7152222466072309	0.8834050618073259	0.9218059607621701	0.434311973930961	0.360609348483854	0.895068029235956	0.899449651866325	0.739998111783527	0.744154932384897
RALY-AS1	0.41232095620724396	0.41232095620724396	0.41232095620724396	0.41232095620724396	0.41232095620724396	0.41232095620724396	0.41232095620724396	0.41232095620724396	0.41232095620724396	0.41232095620724396
RALYL	0.550991658080418	0.3701508746313599	0.828134848956103	0.184306481621612	0.708581058006782	null	0.836886005547036	0.507820700739144	0.33884923207059303	0.8250731671037209
RAMAC	0.0113871516580887	0.0113871516580887	0.0113871516580887	0.0113871516580887	0.181613706579714	0.0113871516580887	0.0113871516580887	0.0113871516580887	0.00924746364317522	0.0113871516580887
RAMACL	0.8094125825961099	null	null	null	null	null	null	0.8057329065318771	null	null
RAMP1	0.8228775711106608	0.756674726545191	0.7936449961646609	0.6364772925169421	0.966705551431047	0.595846384282978	0.661808037487309	0.8104842307041329	0.8152427851231941	0.7903821996953979
RAMP2	0.955442662505166	0.35545502993977396	null	null	0.797453402946845	0.46058015051031204	0.822259331110822	0.387557253540628	null	null
RAMP2-AS1	0.661014918605968	0.661014918605968	0.661014918605968	0.661014918605968	0.661014918605968	0.661014918605968	0.661014918605968	0.661014918605968	0.661014918605968	0.661014918605968
RAMP3	0.4718502907617129	0.26431760498692003	0.5520854449261949	0.642634192188962	0.34420736903598	0.39931185022315896	0.517615787640035	0.713761747148917	0.42951029334066704	0.469188675221604
RAN	0.76405927442186	0.689094152278693	0.973660283729095	0.992076422289979	0.856838819159165	0.8445788996791741	0.975541084936813	0.9765827250851791	0.938858845073357	0.9193600049537229
RANBP1	0.397609190878848	0.22188818436767999	0.22485404450823496	0.22485404450823496	0.5214445033501071	0.389266894196237	0.196982335969975	0.13155889319103803	0.176186954165654	0.22485404450823496
RANBP10	0.13033817706285303	0.246059415052443	0.0437510326474672	0.180040000572466	0.0192407490627084	0.12269798064074401	0.012767073305493	0.00530839515828937	0.0720771222200566	0.0437510326474672
RANBP17	0.9550397996783471	0.9330531580816049	0.987511866203615	0.768220750011985	0.9845928302094621	0.898450343298912	0.9832066087189459	0.868450859131228	0.965064287783753	0.984105488225178
RANBP2	0.197600743779727	0.0818983332985518	0.038758421501890995	0.11529535899674799	0.0481329631353425	0.202662678687995	0.0360588741315521	0.0360726630316875	0.190685771880375	0.0372060035781466
RANBP3	0.24849281819981894	0.7408571948084081	0.47975147199579105	0.47975147199579105	0.728851946494652	0.47975147199579105	0.734090560367634	0.107839223927084	0.177162354363685	0.291670467653872
RANBP3L	0.18699896308112599	0.0884262882715544	0.0010723516302727	0.0864930641794044	0.0447078774970239	0.0188166906214717	0.00216833280682707	0.0397618535350462	0.0235817535358546	0.0150078530187407
RANBP6	0.143364380891658	0.0917378581205337	0.13819145215261802	0.182194939819603	0.24779890754924	0.0942302729362775	0.134292414676802	0.181862868585113	0.141660766895851	0.0928209480134507
RANBP9	0.666392632581049	0.903346586404266	0.670904797500822	0.925500969041711	0.556979614720608	0.55682237209582	0.643100256398094	0.730770576218216	0.964614183616865	0.7558307860079659
RANGAP1	0.15973289263755	0.10854716127179699	0.11829860213971499	0.0902265724310468	0.5480987333949261	0.306941219459632	0.158691598708454	0.0568415575522611	0.0894896342437177	0.138083723698944
RANGRF	0.9481767972920171	0.9484630588362941	0.953717352153799	0.9225889339607769	0.9807182112524971	0.9419153325543391	0.958267479560828	0.963256446309139	0.797015146574185	0.9484630588362941
RAP1A	0.71259905357024	0.986582624985487	0.7045075865563101	0.8719422846635551	0.9672147019170191	0.963871190908962	0.963871190908962	0.9902974539342929	0.7367486141676329	0.963871190908962
RAP1B	0.73592489343549	0.7899528072039109	0.69998289654539	0.900792137538352	0.7849726591168709	0.7849726591168709	0.7016682156157249	0.8543992807131959	0.7849726591168709	0.7776332879385509
RAP1GAP	0.422613634528027	0.5350823656108379	0.37182403979477296	0.33785300738803	0.7111157482616091	0.7225543564554051	0.7586274404419	0.73451839741586	0.804899760024655	0.635145325314853
RAP1GAP2	0.32672305010593	0.23908225221995	0.144878448364813	0.190543735307996	0.5712817085192171	0.4841971442539021	0.26877836190536	0.178110687976284	0.6972430553491341	0.312132187984041
RAP1GDS1	0.6436632540146839	0.8465110535068441	0.282370423082533	0.27587405974045603	0.276929853244562	0.39069219105703296	0.24372607402215	0.5700495074395839	0.502176277667759	0.39069219105703296
RAP2A	0.7887329522718531	0.801765129387226	0.856718806126448	0.8729149738988459	0.9689002171907208	0.95331857380906	0.876423540370048	0.724590693103293	0.989239953644567	0.972729619963534
RAP2B	0.894413409659605	0.9140777322113649	0.938718187167578	0.846792999161264	0.711290627609436	0.583647448644583	0.925194625031343	0.8229088035497231	0.583647448644583	0.621662778164887
RAPGEF1	0.37258747413516496	0.473947277208952	0.30651396354372307	0.542832705161317	0.58088010171751	0.308206898674238	0.18236645705663	0.356287218051999	0.238378229505362	0.48080698900741203
RAPGEF2	0.14499389443415697	0.6078994832660899	0.11809598649197099	0.10072402052690899	0.10173761630917098	0.0964154615192468	0.10325659455344001	0.11493866576841198	0.368146797528631	0.0259350468695166
RAPGEF3	0.650493641497624	0.7275779648374889	0.8871745273758821	0.8809826947218881	0.849809273237962	0.9313468232031429	0.883384783404452	0.61435568468941	0.8922694460463491	0.7275779648374889
RAPGEF4	0.0753791805381212	0.455717473608637	0.32884922550781	0.7508384381274059	0.6360683826409891	0.8340191307480269	0.722622090063235	0.9567916325135178	0.20948369571599398	null
RAPGEF5	0.653453303959042	0.28116150340377505	0.566549218716468	0.21345609424591397	0.325923064554118	0.285727127191106	0.669919746314554	0.14380547892762602	0.5290466844589921	0.136396276653392
RAPGEF6	0.7961835232986751	0.7189159516799342	0.7050316309472949	0.7080698951645741	0.38496604278049396	0.761944839614637	0.651974143326116	0.651974143326116	0.750056594001423	0.651974143326116
RAPGEFL1	0.744180622412152	0.8380776043651099	0.746424155995491	0.886234654186195	0.9145407828212391	0.8226179656445309	0.853857856357755	0.8050135177372422	0.717672383497117	0.835394788190471
RAPH1	0.622086097671228	0.698181897257412	0.749382588183864	0.775240649928828	0.8512104478299141	0.7908667240126529	0.7429192006477091	0.6193546375508411	0.149301900219011	0.696603866086931
RAPSN	0.156131995376387	0.22751118075044	0.33091822999249104	0.138899238912838	0.5502393037768101	0.40182087604010097	0.3866058895131321	0.20671517162267103	0.156258414914382	0.139359660779571
RARA	0.0754446907775345	0.549774683368651	0.33480632893273	0.21591096978264399	0.564660803874926	0.317037270187828	0.61751298622166	0.0800521226194319	0.711944742145096	0.230414811685763
RARA-AS1	0.38634813014258007	0.38634813014258007	0.38634813014258007	0.38634813014258007	0.38634813014258007	0.38634813014258007	0.38634813014258007	0.38634813014258007	0.38634813014258007	0.38634813014258007
RARB	0.123668931816291	0.35648716669877795	0.0526559876008354	0.6656900084863621	0.847075654559744	0.541186044281255	0.35648716669877795	0.35648716669877795	0.532150508272911	0.35648716669877795
RARG	0.108579850240579	0.105901275550425	0.160386902640331	0.0191103363052632	0.209998037674431	0.0618985145868786	0.398300538216456	0.18889574434023398	0.0590348914470397	0.13950260441734902
RARRES1	0.11743516760836098	0.641231661877034	null	0.224284370098994	0.43485690507999	null	0.449745958108175	0.572046965356476	0.286366872417228	null
RARRES2	null	null	null	0.0334195114005492	0.8891316203765771	null	0.846100028846148	0.9699596322662181	0.0768878498304324	null
RARS1	0.19512892465692397	0.19512892465692397	0.19512892465692397	0.19512892465692397	0.19512892465692397	0.19512892465692397	0.19512892465692397	0.19512892465692397	0.19512892465692397	0.19512892465692397
RARS2	0.510633301812067	0.265910113636755	0.23297442879120897	0.0715311261437798	0.14130640767848002	0.26401888740781	0.40232543091754897	0.0288648882032713	0.450555756674197	0.0825597074417446
RASA1	0.589318351227477	0.23002625070955998	0.23002625070955998	0.46480398048868393	0.5630694543566851	0.270153102337512	0.4107557081530979	0.526804460811574	0.6129875016383579	0.0721640086260951
RASA2	0.654470370504183	0.8044419406579358	0.848789651256218	0.722010617652342	0.772313328363927	0.9344638122948359	0.7441106869821981	0.7408930361483531	0.9804189481347451	0.9485205548864549
RASA3	0.272186590960105	0.34556144726246096	0.649494629619728	0.21619395275657002	0.393406650129578	0.38053186774856107	0.118646229799932	0.45583082074883796	0.29251586470404806	0.0633428636710651
RASA4	null	null	null	0.54921255564844	0.0993465426402914	0.064957730242735	null	null	0.31089365452546697	null
RASA4B	0.184440314090008	0.299636021433005	0.184440314090008	0.33094518824132396	0.0891673375203375	0.36093264621387	0.184440314090008	0.184440314090008	0.496776993387938	0.173957526980202
RASAL1	0.840280314383478	0.8005331262755799	0.667939225932036	0.9317022159225309	0.340977319992259	0.31817838568992796	0.424791216426329	0.8995486796011078	0.8490333922688741	0.6652832904960021
RASAL2	0.58299874745792	0.598592561370846	0.6804224009413751	0.6649307819314351	0.6478372462994979	0.65145180724451	0.21861065535233698	0.326787017724578	0.618505602367316	0.21392185932531801
RASAL3	0.46649966857317404	0.43188380531344506	0.6054818337237421	0.509875339544444	0.405812135293334	0.174834523637979	0.614944951298301	0.736725840119585	0.5380050544285889	0.523000541916567
RASD1	0.0913488694361765	0.0204566567199559	0.11555995760286801	0.126076205842051	0.077214521949818	null	0.11341218428190102	0.11902353901243198	0.109546104878669	0.262976431465304
RASD2	0.05590566673697401	0.07438430006647	0.0796376488126941	0.18525260908123	0.174112520986703	null	0.23562945327162302	0.3852540676066	0.18269116587377698	0.748142523270375
RASEF	0.763846935668447	0.24740716620849804	0.445332521075555	0.7880154962259309	0.7252024343389308	0.313108965265637	0.431159894109445	0.527030710664289	0.784421119388621	0.7220044872686509
RASGEF1A	0.7939144563125351	0.576772858811917	0.520259034306665	0.543303481590523	0.6877150397086291	0.59957512468498	0.784003923052442	0.334045293171193	0.588857864675652	0.6705932676566441
RASGEF1B	0.15467997059349403	0.11216390842146101	0.10248264451549999	0.297743144546313	0.0528595806112968	0.147116339976878	0.09341961475742301	0.0697717390370513	0.135986860367666	0.0507257563607397
RASGEF1C	0.6129878438622571	0.179371355582126	0.0890626426558488	0.108590036073066	0.0968007446116485	null	0.0873078257363213	0.312559693668123	0.331263347304658	0.46880531929404495
RASGRF1	0.9772657343018021	0.9781001229133871	0.6834347701171041	0.9453029176589058	0.770797601140663	0.9763333655769549	0.9411896169724799	0.966491433380566	0.9168170242132829	0.939983231782506
RASGRF2	0.31224606493646195	0.4025269520816889	0.38053945267433203	0.535924899031804	0.279800880134664	0.288303371624099	0.37742223945856296	0.7067104580149609	0.12488366913413901	0.4025269520816889
RASGRP1	0.21703631534614898	0.126949335553774	0.6889815816865871	0.7752066934523241	0.27289569835897404	0.214379604832372	0.311922535957412	0.7570764115886479	0.181236406320257	0.695180769765155
RASGRP2	0.392503113314761	0.814346523168974	0.6466840794897839	0.19092344939238298	0.7227653425309879	0.407987211959135	0.615808252926214	0.210250992074942	0.287775162295375	0.496442180034435
RASGRP3	0.7019335220398321	0.663278608283942	0.366974135344894	0.389765557009011	0.8136766239786859	0.634734964711753	0.559695976123383	0.398797470721485	0.36690117957289703	0.35265177628847705
RASGRP4	0.537186362886073	0.614842240069473	0.8499752875793721	0.311859703574009	0.4257801173592679	0.404519256047001	0.579173498477755	0.311910264913513	0.7301321284083341	0.267245240944879
RASIP1	0.586674182966139	0.387841634963313	0.678540584250799	0.41825951058189004	0.367644936780701	0.387841634963313	0.613676958372849	0.46124521929069706	0.762666703084538	0.387841634963313
RASL10A	0.216683354996094	0.27289792941227	0.11848623379471	0.180835242359961	0.5084784010700389	0.231256684076017	0.231256684076017	0.231256684076017	0.161362288439737	0.231256684076017
RASL10B	0.0409560066430936	0.0354551621491915	0.365455326546153	0.170680319955362	0.254577870186623	0.37907974124861005	0.364257151323749	0.0745080844234371	0.0493625046031317	0.372229902588401
RASL11A	0.6485019894254119	0.541482615017516	0.737635301175507	0.6433386231606171	0.21920264226732	0.0875250470203083	0.5195014462691779	0.478961624509127	0.326119386553589	0.37841399067601705
RASL11B	null	0.28545152948469205	0.00824145782771569	0.00211124411221303	0.120578756798556	null	null	null	0.134472539466875	null
RASL12	0.618557446866234	null	0.685420175273392	0.77181951181833	0.35197244602487293	0.0108551610890609	null	0.547246500982333	0.7431238666536001	0.7876782454531759
RASSF1	0.144016290393174	0.4268208100322621	0.4474153766175061	0.43835589625496096	0.354681869150725	0.517612205548359	0.498903599388064	0.45745843645864004	0.417648972239112	0.342758873175765
RASSF1-AS1	0.11021288185078301	0.11021288185078301	0.11021288185078301	0.11021288185078301	0.11021288185078301	0.11021288185078301	0.11021288185078301	0.11021288185078301	0.11021288185078301	0.11021288185078301
RASSF10	0.690855588667741	0.573562888946239	0.83086211742669	0.6483208186699251	0.6347333088745379	0.7878733494770691	0.893536816347448	0.6315798740039921	0.8942002743711709	0.8789495444263171
RASSF2	0.0981894714829135	0.258999320783188	0.0731988296672136	0.0293568533249638	0.396149285311632	0.0703206283184737	0.0272366550575705	0.008484362071586279	0.056670485861299004	0.127308923604285
RASSF3	0.860377472389527	0.8271631546635491	0.731650343976496	0.9186256093005091	0.958273628969737	0.9195554445524341	0.726749431024071	0.8752164757916451	0.75403546327052	0.927725125668264
RASSF4	0.17005388562058502	0.0465906862915816	0.27412801952322896	0.40780714031815796	0.21868980169210103	0.17445831124376002	0.27906273276766497	0.279487313445984	0.0479681647703554	0.14351256295603199
RASSF5	0.00585518904156951	0.0895512285755941	0.16373435062710198	0.192674590164027	0.10327639537544	0.0895512285755941	0.0513638852969424	0.0607320607987292	0.569643329057247	0.0509629860922275
RASSF6	0.0862814269104059	0.447052844223126	0.886628976556292	0.328499189753097	0.9254140486444481	0.194497451107447	0.843468371525778	0.9191340204651349	0.500085337037521	0.813294850548057
RASSF7	0.400945116145503	0.700074612633147	0.343078904210383	0.343078904210383	0.275726715196912	0.231408573928209	0.343078904210383	0.343078904210383	0.24283369958860895	0.343078904210383
RASSF8	0.0863518161922204	0.0317706787108772	0.150087735399671	0.0981522222208504	0.743629557867325	0.249231816576202	0.632103622750665	0.24266968665150798	0.102545958507791	null
RASSF8-AS1	0.958981791162637	0.958981791162637	0.958981791162637	0.958981791162637	0.958981791162637	0.958981791162637	0.958981791162637	0.958981791162637	0.958981791162637	0.958981791162637
RASSF9	0.414185579890639	0.9417361184864581	0.49380336878844105	0.418024746989143	0.7450172269935771	null	0.4937459303692371	0.7540542967854209	0.9067109491393811	0.438865432124702
RAVER1	0.959936118535336	0.959936118535336	0.974659690406509	0.9378691453706479	0.949439205507808	0.959936118535336	0.985624100360592	0.9791384757474301	0.9713300792892149	0.959936118535336
RAVER2	0.981170806878435	0.9403382652038691	0.8677548458846881	0.862936532793259	0.6682536387997329	0.8030787977826709	0.8587010547567759	0.878856641204047	0.8918505688505709	0.878941998198451
RAX	0.491085719686132	0.7883091095581051	0.527711604846631	0.796795457041893	0.87857583019458	0.8556444906260151	0.63112776022061	0.44080380085309295	0.7209778469951411	0.376143472184655
RAX2	0.252470110889242	0.7967221681819899	0.8411231725426159	0.48989451517171206	0.192562028341568	0.19043016367548898	0.8231965103899179	0.5144267130048	0.34508797162825205	0.7722134985817299
RB1	0.562789957166091	0.308299585108492	0.32435220237727197	0.662049400052292	0.657321852067384	0.39514560978632896	0.17444567335813096	0.439071013415442	0.59616256755242	0.3767661284287821
RB1CC1	0.10344966431200901	0.283795802399942	0.38372392829977	0.318039881295053	0.230179042861987	0.208043758122006	0.345723431702773	0.0957461879939434	0.5087562102530611	0.11451539144281801
RBAK	0.616469934439302	0.369395182776268	0.33096348507336704	0.51803168424181	0.337103984597962	0.369395182776268	0.223267716590068	0.0701555846840021	0.547871920902076	0.369395182776268
RBAK-RBAKDN	0.470809439023818	0.8110568281573801	null	null	0.0776552395694747	null	null	null	0.490923572784812	0.0481455971828571
RBBP4	0.504713147343621	0.40262761331058794	0.623261397854184	0.7814854040607	0.40262761331058794	0.40262761331058794	0.490995134005201	0.5276834262784861	0.234609619021255	0.79619956939886
RBBP5	0.623900954951187	0.35598272270182496	0.404833522283235	0.28835381120905895	0.276031372248937	0.47116028725986203	0.34641630410323904	0.31405890586572605	0.855665877290984	0.371993865250074
RBBP6	0.59842198364532	0.551408368048399	0.5811185235588571	0.16593042601839902	0.152846379805486	0.38081417262230605	0.622206663058561	0.255116681126112	0.438732649554896	0.217950437543807
RBBP8	0.677173417886505	0.8661615418056909	0.9305934766958169	0.89268288296793	0.9056922799434171	0.8840481379040329	0.766418040376402	0.907581708513646	0.703423832127557	0.9021922045638131
RBBP8NL	0.37764911965803993	0.8788091793514109	null	null	0.36268963882097105	null	0.59498026814508	0.769083929976162	0.928995512797644	0.0415349585635179
RBBP9	0.6430426051509499	0.8730116441755099	0.687587390578005	0.7585766586404191	0.166155614499367	0.49285623356844893	0.690420016891988	0.7593288560342869	0.293237357779334	0.6837145607024039
RBCK1	0.7091500554543969	0.5736830738303339	0.6861427418522049	0.591334922487317	0.687463640661837	0.523994563718875	0.6663703054125649	0.614542955540465	0.613752924766282	0.5057008486503279
RBFA	0.187666722374156	0.0340107645667608	0.0340107645667608	0.11042576964871499	0.0708110189534039	0.0340107645667608	0.0340107645667608	0.0340107645667608	0.099392200465788	0.0960808193766505
RBFADN	0.0509002153022276	0.0509002153022276	0.0509002153022276	0.0509002153022276	0.0509002153022276	0.0509002153022276	0.0509002153022276	0.0509002153022276	0.0509002153022276	0.0509002153022276
RBFOX1	0.00604051775530418	0.25665829435062604	0.0200951561928404	0.285775853510455	0.121001955010925	0.189701259041132	0.00633747710938633	0.157156524857231	0.0470017560311811	0.0464501817844856
RBFOX2	0.0482504899230777	0.0497385520828922	0.318955995769993	0.0182059901182102	0.35617082420263996	0.0490542423841741	0.0490542423841741	0.0490542423841741	0.0751690585737014	0.023327260795663995
RBFOX3	0.73276010369872	0.8882162269133721	0.924343156535845	0.925669122632547	0.904692193153255	0.924343156535845	0.924343156535845	0.924343156535845	0.9411760278283091	0.908111888528752
RBIS	0.256334553795172	0.256334553795172	0.256334553795172	0.256334553795172	0.256334553795172	0.256334553795172	0.256334553795172	0.256334553795172	0.256334553795172	0.256334553795172
RBKS	0.4874841195524629	null	0.48971921100625204	0.48365304803395204	0.71513068997346	0.185277100680323	0.8919022855299641	0.727336424434481	0.803267595385501	null
RBL1	0.438983164349883	0.36545280849198497	0.14713713938140802	0.375792674061717	0.538526527100484	0.6579782614704279	0.6920505127740529	0.469721946259683	0.11225787840790899	0.330798263207753
RBL2	0.0580432076505015	0.111719479930982	0.07608484499323699	0.0431649058223263	0.3678956713169099	0.304520016911325	0.21344486027055604	0.11920414512069599	0.37453262742861404	0.0664600009423764
RBM11	0.685574091031239	0.688893413045302	0.0894015476096114	0.271099777392574	0.663852105261291	0.391339742007648	0.0874044978454932	0.425627470916476	0.138691089070666	0.384939330100537
RBM12	0.9675919905806701	0.833697771067108	0.747297160903009	0.556934493525313	0.75773414272082	0.833697771067108	0.833697771067108	0.833697771067108	0.845567375645397	0.833697771067108
RBM12B	0.987118142885058	0.7713854458644742	0.7713854458644742	0.811014851981604	0.815610112298147	0.7713854458644742	0.7828922824459308	0.632515807689505	0.6277868615225191	0.7713854458644742
RBM14	0.40545392969412103	0.255539564302566	0.14199773190819198	0.28571057611069	0.0926625247432058	0.230947889305763	0.151149176370047	0.51511496698211	0.8322244968049741	0.39488070132709
RBM14-RBM4	0.5904452242960601	0.10996468927595901	0.10996468927595901	0.10996468927595901	0.0914060423356851	0.12399455944166199	0.10996468927595901	0.10996468927595901	0.7798812429533349	0.227154505507675
RBM15	0.207336506083274	0.0840858119944649	0.12508356896668302	0.11655781598100999	0.0800602973845946	0.0840858119944649	0.121242542421025	0.12379096326988401	0.20520686483504802	0.0840858119944649
RBM15B	0.051278074066685	0.0951422740499862	0.0951422740499862	0.0951422740499862	0.0470982020001621	0.0951422740499862	0.0665749373914327	0.152485780737771	0.0617618667835205	0.45621911766003703
RBM17	0.7149641275602401	0.896963333821368	0.701832324813802	0.7106652241256469	0.529006453638826	0.7440608511961271	0.704836534617221	0.6960763866721711	0.794297879916455	0.9688217633677679
RBM18	0.8965831255968391	0.9551298646523521	0.8166035166171509	0.788075355771922	0.9357750634347491	0.90795173205734	0.90795173205734	0.829735405770955	0.7828122115608441	0.90795173205734
RBM19	0.460076911416758	0.32141308184710904	0.431203769472788	0.638237807932496	0.79213150718044	0.46595589309058794	0.476872983116339	0.477143521585822	0.566647655316182	0.484048676623073
RBM20	0.20790701307382603	0.160329950838004	0.560278741405335	0.22659591702698	0.7629204278186709	0.532680554470794	0.308499615279226	0.0992742101042124	0.598729381676564	0.205094546769226
RBM22	0.0895821375694569	0.3848757681115329	0.15899949645161301	0.36634145156976095	0.416057091396086	0.32373011585414896	0.155064610476379	0.268921874940861	0.281246775319928	0.0972987394810179
RBM23	0.7015674828086279	0.9533053698381059	0.798887110212752	0.899022771392802	0.8506822869455358	0.6991146387365881	0.7614596149559691	0.761185492921702	0.787454469078212	0.843420996093149
RBM24	0.8619261881789679	0.623604747801714	0.944065343574685	0.863045516300262	0.90626766622205	null	0.477483097753423	0.9116611761196209	0.915834774785396	null
RBM25	0.11415517534521699	0.254657022302963	0.21682600579212	0.25369182325988604	0.3665684231868371	0.197232537673376	0.197232537673376	0.0349438618950246	0.530423729709976	0.197232537673376
RBM26	0.0641199922211856	0.27858968580933	0.462650639733684	0.07783636772128098	0.1437780241645	0.380515197180375	0.0567644864173378	0.14668777141776598	0.171269418312283	0.10984389395184402
RBM26-AS1	0.135556755199735	0.135556755199735	0.135556755199735	0.135556755199735	0.135556755199735	0.135556755199735	0.135556755199735	0.135556755199735	0.135556755199735	0.135556755199735
RBM27	0.42865028575006997	0.8161598940644541	0.820347158924771	0.9461286799496441	0.9033541477422249	0.446028740437253	0.8161598940644541	0.8161598940644541	0.7714725924639649	0.7664236053379629
RBM28	0.540253780526492	0.5994035938233959	0.33347249578689003	0.430177762399456	0.6878116298783671	0.704214294294096	0.329100683654424	0.38143817021315596	0.367391463981378	0.3105171015282
RBM33	0.0582563638615382	0.043383794939094	0.0766329364081735	0.101487199018798	0.00888444392098426	0.0151306515704795	0.0293025009294581	0.11443326920420802	0.0474664044631221	0.0356584181657423
RBM34	0.9279934279030619	0.541976766860101	0.634195135352531	0.579828837995093	0.350955601788017	0.8198266964247499	0.5526866316245771	0.561883088568791	0.8870562982027759	0.719062239473065
RBM38	0.328466220925099	0.338564436145217	0.26315794166123396	0.46756903258410404	0.295224752843688	0.270337656621444	0.48574065006915396	0.355504819336986	0.161839155688866	0.270337656621444
RBM38-AS1	0.885552162500852	0.885552162500852	0.885552162500852	0.885552162500852	0.885552162500852	0.885552162500852	0.885552162500852	0.885552162500852	0.885552162500852	0.885552162500852
RBM39	0.978307598373946	0.9066644495487429	0.9322148392780658	0.9728765702371751	0.9560382970613621	0.9139930592065469	0.971845675325708	0.97679915094945	0.46529034402535496	0.42824443865951395
RBM4	0.9152203125684741	0.904242405121606	0.876110047127407	0.942601046753663	0.9109763526090021	0.7143996757119209	0.8980527677052049	0.9377593344803851	0.982872336270971	0.904242405121606
RBM42	0.8702933934115792	0.755744270128928	0.8710581063366899	0.746021624301793	0.6436954887408061	0.836798227772947	0.8829611081970171	0.8753379625561569	0.719158425506043	0.8297090017941301
RBM43	0.154871561208356	0.0740159809585157	0.19655149190675	0.161719018306684	0.085352945859007	0.0652007316197507	0.136182984639435	0.0999015857023606	0.0274865294095414	0.136474459340653
RBM44	0.4285061096025661	0.457073067824808	0.0833567605510549	0.172375976875903	0.3746056597535471	0.7374262688160871	0.292856491082635	0.762292063517687	0.485624636412418	0.42542526078662896
RBM45	0.53240258284961	0.46662200856964	0.49538198832590996	0.625184693330441	0.594072202883651	0.47326244249189897	0.495306275397306	0.586862448708453	0.807185119743318	0.3969116673362771
RBM46	0.35885373238362295	0.40869547842353	null	null	0.37772883629855	null	null	0.631747749977548	0.399476499420548	null
RBM47	0.7046142179435301	0.274366687462201	0.6172206069450009	0.619849193951338	0.938384244594823	0.548859038444443	0.551191045085992	0.7402511473054271	0.6763450097883441	0.8597819672971051
RBM48	0.8144094033965771	0.912629380645178	0.527027301594965	0.955445825556445	0.7995190304014699	0.6351226707886071	0.676480275345478	0.661224597810514	0.8649706795825709	0.66865595939837
RBM4B	0.9486932768229909	0.831799593045302	0.8168046461463359	0.8623267017246109	0.7798515457377379	0.831799593045302	0.785871576688841	0.835642532213293	0.6067103328697979	0.683109539668016
RBM5	0.458765913150122	0.4760296060614339	0.559438447907572	0.7867746376534809	0.964630683053481	0.4760296060614339	0.4714402647619221	0.437196663892677	0.59356495691239	0.4760296060614339
RBM5-AS1	0.5967495497255461	0.5967495497255461	0.5967495497255461	0.5967495497255461	0.5967495497255461	0.5967495497255461	0.5967495497255461	0.5967495497255461	0.5967495497255461	0.5967495497255461
RBM6	0.27674018251090104	0.6846612087544329	0.7377359478981859	0.5848381551173361	0.7232148691853829	0.6846612087544329	0.730282114148121	0.6458983437881	0.180552016778245	0.38019447917364796
RBM7	0.135311671296328	0.121248849895471	0.483884609578073	0.170923402780768	0.22359824038553	0.121248849895471	0.215544580828408	0.220793714589245	0.0501746813013879	0.121248849895471
RBM8A	0.489216248924565	0.334551756598657	0.384540359384639	0.698477275578212	0.0712038973247704	0.334551756598657	0.5003705396804929	0.45805929203435203	0.27955648802849703	0.334551756598657
RBMS1	0.223057860304837	0.366809793658067	0.0757361593534466	0.26462667535220297	0.46752515084049895	0.366809793658067	0.354619506366338	0.187279884770819	0.650286715834805	0.168204216091749
RBMS2	0.710749180491993	0.7845759298982931	0.800241198411033	0.7076286509592329	0.8117367494755692	0.7845759298982931	0.48474138214387397	0.8823631851413091	0.85485584971211	0.893570583324641
RBMS3	0.618656839598028	0.40285629793998207	0.626414071178062	0.692221616788837	0.371299658818155	0.7614586761275591	0.367196336644252	0.676802428945691	0.568316432203443	0.544196132907801
RBMXL1	0.327803740214653	0.55376922947122	0.55376922947122	0.55376922947122	0.818255826426473	0.55376922947122	0.380457521074843	0.3459768209891161	0.9409612375514158	0.21224395582697803
RBMXL2	0.567369373847004	0.8025558529150921	null	null	0.110555617820871	0.710925333055052	0.252170021514068	0.436422601271231	0.7103776089053879	0.263151918600011
RBP1	null	null	0.6648624057722421	0.8106892053435841	0.5839843435449971	null	0.374118085105908	0.376443689834405	null	null
RBP2	null	null	0.7134209783758481	0.534954457194671	0.6056165883692459	null	null	null	0.24097049597391101	null
RBP3	0.694304319802977	0.848602782347073	null	0.0998344357657746	0.36870248513529397	null	0.33725847446608	0.773830019956135	0.35446169527645	0.0669378265997555
RBP4	0.5337951488017879	null	null	null	0.42710622134414705	0.8856656658663391	0.298155428560285	0.27734605297295095	0.46775500511977003	null
RBP5	0.643696351872035	0.656851373580178	null	0.31355867964979806	0.848430519475957	null	null	null	0.501887622819851	null
RBP7	0.9654273728318951	0.786132409133909	0.9268137842953961	0.900678497104848	0.9352688920671379	0.892398339199011	0.953288450504795	0.948615066088783	0.980401474486652	0.932501253582023
RBPJ	0.21241629544063198	0.26923113071592303	0.501530344213002	0.445033766763792	0.39045663306971506	0.17187618734712304	0.313621580529716	0.37489035978426	0.16882172107886903	0.0528406161979209
RBPJL	0.32367571588080796	0.611707461321592	0.5748901763058879	0.706746145959236	0.23883097505264397	null	0.5681856098933	0.359379118532898	0.93813286176408	null
RBPMS	0.22019713048973497	0.753417594370316	0.33936450160277004	0.417247677359443	0.456258962379174	0.109003281122627	0.0508044315696977	0.0681177164505277	0.327926697245341	0.18605764446141396
RBPMS2	0.0102089604693094	0.163039469291967	0.0133838545303712	0.11405923709213199	0.08547420482333298	0.0541718589168362	0.0226589882431849	0.162568074064645	0.217086056332758	0.0226736731820262
RBSN	0.459843783789974	0.5642252935556441	0.535468145208657	0.823860438302543	0.47036106318923704	0.49228488731633396	0.5360481043923401	0.8916068812777841	0.519099834282358	0.5657767739364828
RBX1	0.42794747589017496	0.38156661135091496	0.49727916924622706	0.34864043800153904	0.5226636830847771	0.5226636830847771	0.49723455952340506	0.345234139703098	0.5226636830847771	0.434001855818111
RC3H1	0.47659439794292896	0.6032416833176739	0.5573616922907629	0.5415475458983819	0.35629902257673396	0.8179200541213458	0.559966152028723	0.643458916130563	0.685382864270004	0.40816743675639006
RC3H2	0.36027164642611603	0.233221720990167	0.6937973105529711	0.6937973105529711	0.8497228275088949	0.744487670618588	0.9485130568689669	0.432707878296642	0.9188957179828879	0.38902793835333793
RCAN1	0.129680489868852	0.0315757872825743	0.161091467371175	0.07684355891473199	0.21937845082927201	0.28228877888174	0.0313109386150455	0.14932919406294198	0.32007547223510197	0.32953404691663
RCAN2	0.25774267869826	0.326737572837303	0.7918346172487349	0.22493839326478102	0.34943705420627197	null	0.6789569352960589	0.13836199283440698	0.823647835734773	null
RCAN3	0.251068619351835	0.46345465914712	0.5758623781650539	0.406889330706505	0.8756187439325871	0.5776472437516329	0.237919338237938	0.2274497742065	0.559484946465119	0.46345465914712
RCBTB1	0.3951260626170471	0.442328588744112	0.548173795841994	0.6437252641676421	0.613973313616595	0.794149365145268	0.511698107466675	0.7953392413491899	0.8239252965376079	0.7145484179555791
RCBTB2	0.277194779085908	0.35981005591052	0.584128314014902	0.7128491597957071	0.49065310821710995	0.247642537980878	0.35981005591052	0.35981005591052	0.645660226205474	0.35981005591052
RCC1	0.36954640464791605	0.393022838399726	0.17264660278151697	0.258229926673002	0.9263242113357242	0.766956533812814	0.49369697777705995	0.55211559195095	0.308972474164203	0.542657573419125
RCC1L	0.0542046884040744	0.0723270252936762	0.0311138879217322	0.0486920046295164	0.0374870362955149	0.19174784641493303	0.029030162087328996	0.0534557033756699	0.39996121887632796	0.22373583586728
RCC2	0.800394382774864	0.65943897963636	0.5776563102073901	0.48950268014149395	0.321813397373456	0.7526621800899509	0.65943897963636	0.8599434248477571	0.43384199507324706	0.7225322778139359
RCCD1	0.103697594860975	0.0962921137737076	0.38100159788296	0.05410430308677901	0.472353613221309	0.44644845812110795	0.155348333960701	0.32422943214440697	0.21520469836998998	0.15218888425747
RCE1	0.738936064324092	0.6122824790523841	0.6255408112851241	0.7587506799415942	0.359753812429365	0.607127582336404	0.535572892647547	0.7592114659419599	0.35044625352171005	0.607127582336404
RCHY1	0.908936190499752	0.497107424627459	0.585126741808775	0.6600121217715821	0.204275060545529	0.687590641632984	0.48664665206370794	0.8660531584378481	0.48425011683943897	0.585126741808775
RCL1	0.120995233816431	0.543143353367837	0.124239301216541	0.355818030415261	0.5720385791192291	0.14181461912313298	0.0783016772841958	0.466661985999827	0.0610302857197387	0.286161083159722
RCN1	0.512952607165744	0.7564176743748291	0.172981406169842	0.53012663747028	0.27065631630587694	0.14043594183572	0.36352294868844204	0.6328932569066329	0.35366061343752203	0.36352294868844204
RCN2	0.34313292217153996	0.166765411495939	0.521347794073364	0.0977323225381473	0.44252580716188294	0.24679431111431402	0.633840732066671	0.131164285985214	0.342241840451773	0.0618780170261584
RCN3	0.8576260189920341	0.926647561610381	0.718373144542816	0.48265301001029	0.658212235021111	0.8335974214973659	0.7215635041428331	0.535895640666756	0.919441604909119	0.7030925253272859
RCOR1	0.824933041727438	0.5373049066026889	0.9068540018019721	0.92806517731453	0.7448426400596819	0.641328791494249	0.7791790209409591	0.9110758742256321	0.808791932618609	0.855234179814754
RCOR2	0.28736927514996397	null	0.480319953558607	0.544333129609105	0.910815454539282	null	0.486590275581293	0.49887808562894204	0.7415024374180099	0.430546422228176
RCOR3	0.0103770055478111	0.0385756508306429	0.0368508327207458	0.0123008178208197	0.033826681397266	0.0292656623928326	0.0345485471789276	0.0091584786253551	0.0298077131009645	0.0036407747487657103
RCSD1	0.10297427891912199	0.494203733995853	0.5385513545643951	0.625939547074774	0.120017322185626	0.15646216341362196	0.197170965213976	0.388921005190154	0.0241885543923541	0.15646216341362196
RCVRN	0.81750277327611	0.960410240970332	0.438941923817605	0.642702236222298	0.25058736348791	null	0.6269280756394301	0.316832510981592	0.274756723616566	0.18361653350169502
RD3	0.6005461485061689	0.644956467573011	0.8119810074135849	0.7163882933827042	0.584078874783838	null	0.593796392803775	0.6771715123105789	0.35990892364170396	null
RD3L	0.77887785697752	null	null	0.622534198687685	0.8587003276844158	null	null	0.485714676040176	0.6937459263650989	null
RDH10	0.630096811492763	0.6048381925464829	0.6558679464767541	0.43036643210691	0.6598536876697371	0.522531964436677	0.7465773761553121	0.794289125780177	0.6779910473372289	0.6048381925464829
RDH11	0.39038394044703206	0.5862054348113549	0.8690245000298141	0.650796860584669	0.504702121810164	0.492096923537163	0.47512404717300294	0.5783501039452249	0.26528099066862804	0.8143580522098149
RDH12	0.046089388866544005	0.272013143643047	0.32162894454915997	0.42414662298781997	0.585059851177886	0.43495866991007204	0.32009185186865696	0.658349047509707	0.86131958137213	0.605906870313496
RDH13	0.33567154134469895	0.334864118980791	0.3684648931730471	0.409504559626743	0.28207997210615604	0.280028688505926	0.18499740950549398	0.519295078894938	0.0914863889387779	0.392509381392134
RDH14	0.117082000623254	0.0876585824993421	0.134403085783386	0.0990068455617767	0.27337625550986	0.0855482305369545	0.0945554077787555	0.0937569491228701	0.11854380139875699	0.154932667344888
RDH16	0.881690604706573	0.638834948986303	null	0.780968034709374	0.18191549494031	0.17715914197223603	0.7723829983335381	0.450798512223629	0.0746010657086432	0.25741483845194796
RDH5	0.0979479686515838	0.15768545860670902	0.277754593292202	0.20008068616023	0.343407047830906	0.295360686183115	0.11635077783092698	0.121783048064739	0.172810625371306	0.185729888752886
RDH8	0.8303420139893021	0.6524729622098879	null	0.40621327058388895	0.7472192642266999	0.835263052025354	null	0.840538632670712	0.503172980697903	0.836334981643833
RDM1	0.20098230219102498	0.49107181146538303	null	0.538529975761036	0.64716062499244	0.899185940563791	null	null	0.5089646413550599	0.708812071460444
RDX	0.742333783679176	0.83761095173225	0.8615881488268601	0.8512637145038721	0.596141413347317	0.857659539046922	0.8421899854511758	0.8886477667155409	0.9467521157744591	0.7941863113000142
REC114	0.258418390689933	null	0.530772729860136	0.126335664422081	0.286181400825461	null	null	0.524599079146719	0.259729782932809	0.255095166996248
REC8	0.8648017869638119	0.845423863777384	0.8793707482745621	0.9271197840993529	0.920836830367448	0.8344378224875849	0.845423863777384	0.845423863777384	0.39041344858253096	0.8155042634999581
RECK	0.5363920245580529	0.0955971770439039	0.5786430763399211	0.7199477567298008	0.5947648135118929	0.603236510954422	0.5799152527247329	0.590022837080099	0.709342704984431	0.359938887736746
RECQL	0.220471513081275	0.35426313965265604	0.333044215144236	0.47551286722236796	0.6939216099461171	0.29823908620778	0.223025644071714	0.255394406344936	0.32520117468308	0.35426313965265604
RECQL4	0.9345659227102859	0.978352377811172	0.942310044932172	0.961575952005493	0.9763936723989829	0.9832770162279741	0.9329809721760258	0.940008538766792	0.9108139458615391	0.8334919413728
RECQL5	0.10129566776573701	0.21954873757621898	0.18302593175846202	0.23170465277342897	0.0800061913092804	0.31365556658522603	0.38466612736961	0.251035476740757	0.204310856607138	0.10965535051134599
REELD1	0.13898175098847	null	null	0.18444559462812699	0.187419354700833	null	null	0.0432282064393314	0.6043534286576329	0.08896680843410303
REEP1	0.44032304046092396	null	0.343074881981086	0.518245011040503	0.138584053144915	0.252384351180635	0.338157872913961	0.4644738259986839	0.645585625643768	0.0961213935110515
REEP2	0.614369119614949	0.729701354922795	0.389222866774596	0.6829887137760361	0.263536381266322	0.126500818814007	0.830669347437789	0.8191703582397701	0.6317252443971539	0.48404886358358895
REEP3	0.728964941410836	0.500006677590836	0.443278968847365	0.506162396201787	0.7576697793912429	0.6506469303846121	0.635006213905708	0.45080933939401097	0.361608988545104	0.500015772400086
REEP4	0.8435797108622791	0.37341400769771294	0.490922297424154	0.5613398321227429	0.41012732965098503	0.330102079029055	0.513191118788317	0.509970226975194	0.568941976397719	0.473855676598954
REEP5	0.9283516711247779	0.831218109328534	0.544562377818314	0.865029971694807	0.72060887417713	0.622480569453688	0.545289895971243	0.810267826122501	0.71242529421239	0.9881415090092971
REEP6	0.5543180027332281	0.886014867633811	0.55573002723376	0.5315884655520711	0.348595758712665	0.6995313972692769	0.5787198051084971	0.529333164049093	0.8822317735906949	0.523707479109819
REG1A	0.8158532951133449	0.8807777310519399	0.7639100238599	0.775197975621943	0.8384584743646508	null	0.8195578952893721	0.71750031152108	0.7632577336628771	0.7873455688872959
REG1B	0.34129407919791105	0.597615609204524	null	null	0.20380854942332602	null	0.437229071191715	0.228347242128825	0.32688671471945896	0.583792455053962
REG3A	0.217661244440868	0.322860210676968	null	null	0.189068193086101	null	0.371451683229786	0.12279841527546101	0.8594176643869391	null
REG3G	0.45377044103666603	0.717579278608101	0.0863130085521382	0.5436123099243251	0.8265517078968342	null	0.184685611800697	0.0572561846927439	0.31845423173640003	0.111918305613584
REG4	0.600488913393736	0.515653243817632	null	null	0.581684335802786	null	null	0.40612309547626296	0.49565670451307103	0.29916543194656897
REL	0.101927782438483	0.7412448115594169	0.252075557063977	0.486365659280534	0.453843914654775	0.198480117237097	0.200125515942471	0.22385659778163	0.69063723514195	0.194549921060069
RELA	0.9576751968720809	0.944211525890138	0.947558762949998	0.947558762949998	0.957307890397692	0.961915122426244	0.982975440014226	0.9248657922594309	0.9383741443715831	0.947558762949998
RELA-DT	0.502607886875512	0.502607886875512	0.502607886875512	0.502607886875512	0.502607886875512	0.502607886875512	0.502607886875512	0.502607886875512	0.502607886875512	0.502607886875512
RELB	0.44376629469726503	0.324674816382935	0.451490192622916	0.5855191680442421	0.25040748273673397	0.324674816382935	0.42694193971085	0.483891085308314	0.503453551854268	0.329824880882803
RELCH	0.898281512778741	0.8763043325086222	0.8794429894310029	0.8794429894310029	0.9163640939280858	0.8794429894310029	0.8284794242001929	0.8323128988450241	0.9156181561223051	0.915188700020711
RELL1	0.5901312462720429	0.7531364763661751	0.363387121249997	0.648871824329306	0.8395568484856729	0.7531364763661751	0.7676819516993649	0.673266832398297	0.602010899723667	0.6944371859055259
RELL2	0.28984954786287	0.47349159932254997	0.4830454025271311	0.5291007955403879	0.26225080655958305	0.508852316504342	0.29821628223257396	0.333380073978968	0.243945626974694	0.484380507568758
RELN	0.114548354790667	0.0122699595666169	0.13441003953302902	0.009765574395656491	0.10724373021869502	0.0441826411439792	0.130524718728173	0.14453802758852802	0.007611621139126641	0.18820082606473998
RELT	0.325611513280608	0.37098794599380003	0.359138826349238	0.56430719212129	0.586822866165838	0.410539186593224	0.381286911345255	0.39795988370976	0.271873151452539	0.28131591556937896
REM1	0.5791896189233849	null	null	0.138178630003635	0.601040973953371	0.43892056377041794	0.512253058815673	0.187618004226101	0.6168509980085021	0.4083773418510371
REM2	0.32105767319343204	0.471069655563709	0.6032298317020339	0.687737596516816	0.607271120121255	0.7425936680310149	0.7310222951743149	0.8113637958516792	0.7720564542821229	0.8392092231601371
REN	0.0162298824000428	0.6851734592824119	0.591453235145088	0.47800689924937606	0.151687294389995	0.130568685477254	null	0.190260668589024	0.17955465132478698	null
RENO1	0.0412709831803332	0.0412709831803332	0.0412709831803332	0.0412709831803332	0.0412709831803332	0.0412709831803332	0.0412709831803332	0.0412709831803332	0.0412709831803332	0.0412709831803332
REP15	null	null	0.0122422268094973	0.0829971151274581	0.525469448871687	null	null	0.563414596959776	0.233835765219117	null
REPIN1	0.11905559516863	0.410698331268771	0.630057309678138	0.17856286105292202	0.521669484514159	0.410698331268771	0.502109142433527	0.143700567181107	0.302850276745885	0.410698331268771
REPS1	0.9317375218858759	0.814602553509865	0.858219416014381	0.693723277995135	0.8110567150797091	0.814602553509865	0.8829280628765941	0.827273285817652	0.970701015308608	0.7248272539577858
RER1	0.668309099397862	0.764314421967574	0.854078730091787	0.622400607069914	0.8736479045015291	0.764314421967574	0.8186002812949341	0.6770106081014431	0.304300564548793	0.764314421967574
RERE	0.666847519221209	0.34933342439813597	0.9424195427237901	0.8765890641665308	0.9765224960387191	0.904268921020362	0.9928048332895251	0.9983607069308991	0.931964858799745	0.9051767276619649
RERE-AS1	0.829095421474729	0.829095421474729	0.829095421474729	0.829095421474729	0.829095421474729	0.829095421474729	0.829095421474729	0.829095421474729	0.829095421474729	0.829095421474729
RERG	0.6005944629303841	0.601330934417365	0.7101920838201851	0.50830256055315	0.0346309628686922	0.6212485856378179	0.332880450925768	0.6753605975655539	0.489260267008879	null
RERGL	0.8153401599629391	0.93366803073935	null	0.5565441124590981	0.3849094096720321	0.7585730296916509	null	null	0.782049876265174	0.731418633163888
RESF1	0.8819483557440101	0.8819483557440101	0.8819483557440101	0.8819483557440101	0.8819483557440101	0.8819483557440101	0.8819483557440101	0.8819483557440101	0.8819483557440101	0.8819483557440101
RESP18	null	0.670707526062546	null	0.844593475596644	0.37023576859139	0.311015343285377	0.547603963531393	0.344830004106454	0.603124892979173	0.335432799135102
REST	0.692129192386864	0.49853229426486	0.40744269776455894	0.507271839559319	0.7924437248372191	0.32639336032538696	0.48584955758021503	0.555246100633682	0.6366235810526221	0.8690164966131608
RET	0.925929745019483	0.10000067643536	0.325165507547432	0.777981760717413	0.37780268330760397	0.490754395147834	0.334416124192485	0.20579751343000305	0.585446935182045	0.746857731882585
RETN	0.181279495668381	0.0254300439868194	0.031277322795533	0.07432545166438	0.0537631685900903	0.16429815618549698	0.0291870095102579	0.07348969005346401	0.0543328968495518	0.054079766411424
RETNLB	0.23967559184379603	0.18573225182062197	null	0.668122337505713	0.8124050425506009	null	null	0.213289495120042	0.42892178600034103	0.518584700103617
RETREG1	0.6598770706178859	0.659497592533986	0.469182273926082	0.5207610570551261	0.859768888736992	0.8780386173018871	0.461482372975484	0.7764257816389799	0.510702071921029	0.8780386173018871
RETREG2	0.974422718093203	0.979092719734413	0.9354600614967661	0.957866829087473	0.9183863136431191	0.937704800107593	0.920249496627812	0.9731156120643659	0.891354819084234	0.937704800107593
RETREG3	0.987454321391172	0.9875308748229259	0.994839140556405	0.932486175175125	0.993780728741961	0.931089894202982	0.9031751380755592	0.951242419570961	0.9994961872319399	0.994839140556405
RETSAT	0.31838439416493	0.24133827190528798	0.36091290649143004	0.10117994585509	0.599393987996086	0.184209793536735	0.736917667900934	0.21827107042280602	0.281002104621939	0.201260623169401
REV1	0.60150610992474	0.439015149348986	0.715420655745723	0.46783797351215706	0.426010983895794	0.127993640205111	0.7244296017916679	0.338535874323485	0.43782713209806395	0.317018037827344
REV3L	0.297755639460833	0.232718334528693	0.19553113172199302	0.0638499006202849	0.07436240865538	0.0384071461071153	0.134493194866164	0.0621685961347562	0.00452220166400155	0.0384071461071153
REX1BD	0.255512221276428	0.297635296885394	0.17194372579468803	0.11015844049062802	0.23364330659186702	0.16656457228552	0.164321083533914	0.10363702065819198	0.16681361509227	0.100425162649354
REXO1	0.944683272558475	0.648428435436515	0.8357822874798709	0.8264366569325291	0.6107726896189429	0.648428435436515	0.9371067614571759	0.953707155787811	0.679435913046929	0.4875184066299821
REXO2	0.35796057584277896	0.5914118175123149	0.338413227594468	0.6908609551541559	0.361915346615487	0.5741027561883629	0.35596070911759004	0.30769422947489	0.495464423041642	0.5741027561883629
REXO4	0.499489656139096	0.35322477520766293	0.501454314619047	0.5187735934859221	0.525796411172358	0.35322477520766293	0.35322477520766293	0.35322477520766293	0.326276347574962	0.682438723405082
REXO5	0.238814987773285	null	0.366294350851239	0.0248691343427022	0.387875192336594	0.0720463182683745	0.0566616880862037	0.0596278913228232	0.0499620152498177	null
RFC1	0.801832484335683	0.824962074592279	0.7139086782539141	0.6944919599949351	0.5853006128122471	0.446263940253416	0.9384573614190179	0.882157414761437	0.49618379095389703	0.700765057345648
RFC2	0.48466721222389797	0.592252111506226	0.5629974372361589	0.43765390762462	0.666927027711087	0.591108187205008	0.55270549528197	0.75732944518657	0.5257839272446271	0.6058498558516121
RFC3	0.257063850678838	0.335291333490004	0.162773784503415	0.0157138195708584	0.582731075800516	0.521961677605673	0.15883902713763098	0.0060918828175571	0.004494316155917179	0.00473161292601355
RFC4	0.569416834287979	0.515517572367823	0.868854970356369	0.689664556779933	0.455206130045276	0.832449741963922	0.9539877673745669	0.533546577575194	0.193287359424802	0.7553240506460931
RFC5	0.290130085042328	0.19267013960517604	0.533531554740761	0.608887456438391	0.46502106033225105	0.548825207817233	0.41403958782651795	0.37008175986635605	0.507604077047228	0.556135486971735
RFESD	0.21486113655724698	0.36886675606569397	0.18974548828217802	0.341512758694761	0.197087273400587	0.0322250027516196	0.185863300965765	0.22648730387819802	0.582784217060857	0.23317663024870605
RFFL	0.24299248419256697	0.11111173022613699	0.18348780835638	0.241527736931955	0.181490862722151	0.11111173022613699	0.27194522377916897	0.128238204139387	0.11111173022613699	0.11111173022613699
RFK	0.9111655582274879	0.8296979798678191	0.78576426772284	0.8417471405213879	0.911664838683861	0.7176452028381141	0.7866448385437339	0.92409063530651	0.258694796425029	0.7268571229978359
RFLNA	0.501489947319605	0.61055695845748	0.716651896389779	0.880561618340134	0.25552697929053697	null	null	0.7362427099331128	0.604481786525804	0.297128627773761
RFLNB	0.633871287512178	0.325980239569627	0.527615359929031	0.897295477735361	0.5875438991194711	0.7806064137966948	0.527615359929031	0.527615359929031	0.7288537699224591	0.504200711673834
RFNG	0.46645310371821597	0.6349686189068579	0.569724668603348	0.8468149466710551	0.0845246912025181	0.45666354424563294	0.235678135182787	0.7514895872668771	0.472673559127721	0.545663131660063
RFPL1	null	null	null	0.0828448119668956	0.123563487916011	0.250925079388607	null	null	0.0426470054762687	null
RFPL1S	0.0442607865645428	0.0442607865645428	0.0442607865645428	0.0442607865645428	0.0442607865645428	0.0442607865645428	0.0442607865645428	0.0442607865645428	0.0442607865645428	0.0442607865645428
RFPL2	0.18715836042897302	0.81114028206307	null	0.14536314356045998	0.321544181267071	0.08837723020392801	null	0.14978209446125199	0.526102700511651	0.33833612108069205
RFPL3	0.838875741989131	null	null	0.795278513523567	0.35610336835035206	null	0.538868017685084	0.606433476111202	0.781709804588937	0.681851946319024
RFPL3S	0.7155564924706759	0.7155564924706759	0.7155564924706759	0.7155564924706759	0.7155564924706759	0.7155564924706759	0.7155564924706759	0.7155564924706759	0.7155564924706759	0.7155564924706759
RFPL4A	null	0.899178823890146	null	null	0.6904686411006701	null	null	0.473189548620583	null	0.371863562776712
RFPL4AL1	null	null	null	0.7879414697577091	null	null	null	0.8036446084167559	null	0.8215553054550729
RFPL4B	0.265627513765419	0.271631904916385	0.226390242301996	0.0479936889949929	0.20400834274907997	null	null	null	0.746229923300049	null
RFT1	0.514109379698229	0.7669869793414108	0.852735167031516	0.709418547230792	0.5421334833198289	0.33780110299014693	0.6740016394955589	0.6226394671785079	0.539415988255632	0.561241869216573
RFTN1	0.19040921855323198	0.415157508206325	0.737679612565206	0.569637324168447	0.16658099530238002	0.415157508206325	0.545090997745791	0.6441039135761559	0.408718148774089	0.8774630134866479
RFTN2	0.21414538128184699	0.323460141118938	0.524296092703182	0.261732063433031	0.23380710898764004	0.460525581072004	0.41625921785429404	0.49446424720229	0.485388811518228	0.295161436279171
RFWD3	0.26486042278243	0.166258054958241	0.520817661632653	0.28954155889214395	0.353468666899964	0.0716436031487062	0.490009908469251	0.283670719778873	0.221531768130764	0.348034165432928
RFX1	0.208161772791945	0.5096011533778201	0.35998206004995703	0.10554530169880601	0.0996075846389514	0.332714070856391	0.332714070856391	0.332714070856391	0.648645274713443	0.17244120980235
RFX2	0.442629145300986	0.14536176449128602	0.542736684444866	0.5512633672801579	0.254387714637709	0.318219946987302	0.32980951955577303	0.25098702539586	0.38971018672500496	0.35086405027911
RFX3	0.963812785965645	0.507288405290618	0.773072167050535	0.9215964091454258	0.7980508231486629	0.6799928598090179	0.7680342191508821	0.796095596851922	0.33418895242911306	0.464566115597126
RFX4	null	null	0.378809333570841	0.647434927916985	0.9037923442917191	null	null	null	0.60096327076308	null
RFX5	0.374772373528957	0.432382197282416	0.432382197282416	0.432382197282416	0.447137858124471	0.287285956858197	0.490400186351531	0.22916052698428102	0.146816863668581	0.432382197282416
RFX6	0.0734904765947648	0.0777102507023482	0.0256574695793309	0.0279089850531232	0.0085313843417524	null	0.122752656576199	0.26758158088039496	0.0332098896319754	0.26500620809766395
RFX7	0.97762823840166	0.931688681821972	0.9926029064487758	0.9656010036629901	0.679533866115475	0.952980999841433	0.9784128552923371	0.9835359319635171	0.9708907567415759	0.9654441697580629
RFX8	0.349443427375957	0.298785426918886	0.36318006593611096	0.29593458538305795	0.334933935645085	0.9593029002948961	0.7702954447465491	0.24557458708559302	0.347482007206074	0.303845931668413
RFXANK	0.47741952344416605	0.673386509702691	0.673386509702691	0.673386509702691	0.41701199488417895	0.673386509702691	0.507437523709385	0.893947729213053	0.796529280154056	0.673386509702691
RFXAP	0.281341135514651	0.48485519650333897	0.725253454205305	0.628060093674755	0.6342058044680899	0.3273680075220661	0.7285167317628699	0.559571244021986	0.21277427818992	0.5945325326237622
RGCC	0.197435802165411	0.281993539960411	0.24301479384203103	0.270587984398211	0.6407478398681871	0.155058666641333	0.15156244980618302	0.15290583590772	0.155058666641333	0.12391312379496301
RGL1	0.44430312402741795	0.41294264818399296	0.154840664650335	0.114183006998816	0.582053786020716	0.149333350755643	0.334378378018852	0.436176914672753	0.260463949414713	0.123364675494168
RGL2	0.703564935240726	0.776728454899529	0.9380720355548051	0.949925961774232	0.8758206945801892	0.776728454899529	0.22005015916013104	0.9192242293987439	0.925912255688927	0.776728454899529
RGL3	0.0103838492158282	0.00454068209797701	0.0524361716072946	0.0556426911587318	0.012952132827982002	0.009923745888623109	0.0427700809764091	0.0278657747764777	0.0275876302209827	0.0008840277281902429
RGL4	0.8525514334581679	0.8525514334581679	0.8525514334581679	0.761885436821897	0.520466196196166	0.8525514334581679	0.8525514334581679	0.8525514334581679	0.692513952358329	0.8525514334581679
RGMA	0.9898796930502229	0.9999450740943441	0.9998454314476791	0.9996918086814159	0.98521497310741	0.994311777262972	0.999543207791828	0.9982465069177379	0.9852288058556891	0.9994382923107521
RGMB	0.598042691159555	0.37473089241748603	0.517687157215147	0.127744838622738	0.11361275251439301	0.23652645719860896	0.124678149084755	0.280533644528913	0.49031276670590207	0.10307338931342999
RGP1	0.00229516144172018	0.025537090976898	0.0590830512233135	0.0590830512233135	0.26243565802789104	0.0590830512233135	0.28582373325892196	0.00107832619406187	0.0602262856880007	0.089179433483245
RGPD1	0.629113546753127	0.29121271918492103	0.29121271918492103	0.29121271918492103	0.262446443786563	0.29121271918492103	0.29121271918492103	0.29121271918492103	0.29121271918492103	0.29121271918492103
RGPD2	0.7750617275374829	null	null	null	0.606636719109584	null	null	0.320945512970014	null	0.34226137960021996
RGPD3	0.63277886749429	0.614539229479078	null	null	0.32466473061948103	0.172521467929244	null	0.752052426193326	0.265957254795593	0.43165827305972493
RGPD4	0.499183462681973	null	null	null	0.632378237556672	0.927147330099956	null	0.946190537885587	0.926161514195698	null
RGPD5	null	null	null	0.976428014889758	null	null	null	null	null	null
RGPD8	0.29368040131065803	0.45713857310271705	0.8457527745001752	0.609322562246161	0.293913545558659	0.45713857310271705	0.45713857310271705	0.578039266771567	0.6230590906212321	0.768833426204222
RGR	0.435434667671146	0.229103539373682	0.7851307557729109	0.9689160134307471	0.373204246986097	0.30442396288624396	0.260210312273441	0.17046070297778196	0.71846624350506	0.510159547974833
RGS1	0.8984675248626279	0.8984675248626279	0.80547532816993	0.873385896409165	0.791831558003269	0.8984675248626279	0.7763734673790641	0.771200718332582	0.7569352164768891	0.8984675248626279
RGS10	0.653315578754711	0.93565321984436	0.844859378754156	0.7232204547618041	0.818831969581563	0.818831969581563	0.861848390261218	0.634764047140703	0.613614194490032	0.883157494568402
RGS11	0.65620532217115	null	0.613444172077614	0.704513231271855	0.282004941453302	0.5883044719330589	0.5702583521670239	0.42982594799734997	0.535020602479934	null
RGS12	0.833162563539925	0.957630306853846	0.9582127273300841	0.924611300594477	0.7081995649380891	0.8200017635127591	0.8459186434897441	0.834093832644062	0.7250684633550359	0.715920814406703
RGS13	null	null	0.6160573912186971	0.392820963840114	0.335894212437259	null	null	null	0.496254517435251	null
RGS14	0.9616728543417808	0.890561000906792	0.984555274665529	0.9701109167900841	0.7626170667568392	0.934963070450196	0.954497017149013	0.9792368278171371	0.951889893217973	0.9598821803772759
RGS16	0.00954206682177524	0.00146186996401062	0.0409799871708817	0.0733642436788068	0.0104346206858881	null	0.0287497593008992	0.00717730205631892	null	0.00400230622752731
RGS17	0.24251284974123802	0.140136216108035	0.599110938344985	0.72260905716488	0.0143361184442413	0.31535825943093604	0.49931898063579605	0.8997347402382859	0.649285528719449	0.7029035039656291
RGS18	0.9165488777294191	0.699841016536835	0.39364778843364	0.452262188485367	0.693171350999466	0.699841016536835	0.9045602102007679	0.867401576423375	0.699841016536835	0.386448309957219
RGS19	0.0735194234960616	0.0380852183657713	0.114361609661191	0.0807826644699944	0.0444116463154562	0.0166923607481321	0.0894414358856079	0.11905904439097999	0.0023626098742299	0.0100027484364131
RGS2	0.564739138598791	0.564739138598791	0.625877292685408	0.8405306213066691	0.372587720381448	0.564739138598791	0.3774256680605179	0.471388127477896	0.564739138598791	0.564739138598791
RGS20	0.16573552335233302	0.33791219551287005	0.799672360719859	0.559882522523367	0.0785406196588167	null	null	0.164309953230526	0.334541648955433	0.135819797736123
RGS21	null	null	null	null	0.35204062114048706	null	null	null	null	null
RGS22	0.448706618932325	0.238767356543592	0.0728584842334686	0.062382484661770994	0.42027432518221997	null	null	0.158951801482736	0.0280147593836407	0.25758528401231895
RGS3	0.227721501601138	0.142446620461409	0.148186396292621	0.140956989891319	0.0976937776553722	0.16434882073576199	0.33357156372487	0.35602732209338106	0.0791480047006186	0.49166352811958497
RGS4	0.685276945861339	0.7103421486077891	0.570817433485818	0.9116530965721992	0.28571668425756	0.47041579446251	0.920716219663605	0.672747801789978	0.992803703474399	0.8392039653232801
RGS5	0.611366043152106	0.18671102697040498	0.29116082363032203	0.523050231813876	0.389003041628317	0.361270308998553	0.361270308998553	0.363470175085406	0.361270308998553	0.361270308998553
RGS6	0.0209171774890399	0.144479433544341	0.31460328023212003	0.0632876225832182	0.31644942943888205	0.144479433544341	0.144479433544341	0.15206521364127	0.19605048494318203	0.307793227815808
RGS7	0.445509735611729	null	0.8300852202390501	0.4529401852193449	0.638558426877072	null	0.47145591270460396	0.435827882618536	0.411802645684053	0.9545396486970259
RGS7BP	0.816946619081338	0.649594108765063	0.659071737865234	0.145630563324186	0.605834762454508	null	0.6604644895366489	0.339393741661603	0.637872199492701	0.698592185514892
RGS8	0.0499494371575913	0.40295886620062205	0.138476858070062	0.15665669050557002	0.139186385486835	null	0.0437572518061848	0.040763656209124	0.053307827366367	0.269571938351087
RGS9	0.9522099381019979	0.9329935910155369	0.9934405739405692	0.9327850812355479	0.9166014922912191	0.9756933773815779	0.9951743183678741	0.9485546784812379	0.999414069667654	0.9965133384452101
RGS9BP	0.478377682414596	0.24985207408600602	0.322849795253128	0.322849795253128	0.332029266736245	0.322849795253128	0.169165596643954	0.42385164931885794	0.20140487403254	0.322849795253128
RGSL1	0.21591561518248498	0.21092091005167	0.00930441656057353	0.010348262634097	0.0759373114183687	null	null	null	0.00914137463022638	null
RHAG	0.495258372341579	0.6400821447484161	0.5011801724912189	0.8450899371745271	0.803783522409362	0.290795499066345	0.4429968252502561	0.250252871233407	0.610753484501281	0.5085529504785279
RHBDD1	0.0160353160582316	0.0891503695613845	0.0847123044262358	0.0553112289851993	0.200919571937079	0.13881486737063098	0.0343174426743814	0.0343174426743814	0.0381457554306017	0.175636086094454
RHBDD2	0.6041013168808039	0.8460032263279821	0.589215763243135	0.8303372310061129	0.7349033753672359	0.7285166256185269	0.7285166256185269	0.659182027812208	0.8124198927981949	0.619739017769672
RHBDD3	0.23829483879252697	0.6858387392943149	0.534974107898623	0.75039889692636	0.7257856640308019	0.41388230222662703	0.231451907661298	0.48871115404244697	0.901701245597842	0.534974107898623
RHBDF1	0.29576832535693104	0.286858368639963	0.8597003239517661	0.7676321196265391	0.116419326958655	0.429140374641577	null	0.358909251172668	0.9181047080340942	0.349298441007412
RHBDF2	0.336761973629231	0.09002399187561301	0.386417003673619	0.553584088145912	0.5412910445350929	0.10048669463663301	0.334885574335269	0.236699586388487	0.49518855513139004	0.187931128862263
RHBDL1	0.58736206203764	0.5244843737930711	0.268745338048153	0.613983595718471	0.343908905734507	0.407324706976148	0.265420772106531	0.62171055360308	0.7486515400865391	0.6893906139819049
RHBDL2	null	null	0.6730930360095311	0.94332184665976	0.888257950712986	0.789748630283452	null	null	0.42758349390050704	null
RHBDL3	0.634569532397198	null	0.790618706403463	0.744484776042675	0.426077609582289	null	0.8241494171379959	0.5860903998890179	0.812280317824188	0.5073086018238411
RHBG	0.824388704404058	0.5527375985796421	0.8683946281423249	0.570505931851489	0.8672310801544059	0.753210800743771	0.8705945645967901	0.663319268357949	0.7648092798046179	0.9610640613914829
RHCE	0.008662945943056029	0.0177112450259725	0.0282866105984546	0.00862512742581476	0.0274289136077142	0.0177112450259725	0.0133584798487919	0.0189795028634546	0.105895563535944	0.0243579150843558
RHCG	0.0169204779854463	0.0419077135074118	0.0620010897359113	0.533971220904085	0.347670755421708	0.404796057799595	0.0586203650322757	0.534021416799496	0.294652942306128	0.311587250835688
RHD	0.7470917490530979	0.7470917490530979	0.7470917490530979	0.664739175597924	0.7470917490530979	0.7470917490530979	0.7470917490530979	0.7470917490530979	0.7470917490530979	0.7470917490530979
RHEB	0.677934282763032	0.576402071713456	0.436881208886568	0.393018292394611	0.650299858687152	0.576402071713456	0.4358552125758039	0.47706818033746295	0.159602229204863	0.540658112265367
RHEBL1	0.611458616454009	0.7476424055784251	0.693432666064817	0.29264907215556296	0.564818858830673	0.415678859390632	0.7874600997323941	0.7278422528517351	0.20637131442786102	0.260191706811483
RHEX	0.8413821689695359	0.734244257225173	0.4882449097284	0.42015034123750894	0.45300478920677706	null	0.722063949640889	0.602885284680297	0.846778474974196	0.43309650423690005
RHNO1	0.409354805467124	0.442092578712226	0.442092578712226	0.26311041424838605	0.3582204295806721	0.442092578712226	0.0479644321219267	0.0672717492934801	0.30407972999128996	0.442092578712226
RHO	0.870302759732735	0.271098475897098	0.5639836554706321	0.0962432596596496	0.33171045561788	0.201588903520282	0.9009749933486261	0.267052396922244	0.173176932941117	0.140690971733451
RHOA	0.819627208668236	0.35649092843194297	0.9476927178523259	0.707573312426966	0.410914746463589	0.35649092843194297	0.911015096566305	0.654709848726028	0.7239234495166229	0.6541116668826539
RHOB	0.0213093131908898	0.010003478685132	0.00871383680959655	0.0028154565043867603	0.0221929899938934	0.0133329108958136	0.0061707267533359705	0.06103191092688599	0.00245623152632401	0.15063891370825597
RHOBTB1	0.42957752224897494	0.652232306518295	0.825465653431548	0.89428076973047	0.580611826672543	0.41820066150524604	0.829388186878957	0.864150747210143	0.46334604579145394	0.541599961196269
RHOBTB2	0.921719629307881	0.793034968260585	0.6114337409926569	0.8768536066510659	0.9445130718681741	0.769538055611167	0.793034968260585	0.793034968260585	0.7955855819044609	0.793034968260585
RHOBTB3	0.0319168451955946	0.127481821991837	0.159770078908103	0.168794642465809	0.287338022368885	0.0345996696472449	0.7144840077448019	0.201967440134394	0.52143584049195	0.31104944141441304
RHOC	0.7432952511619301	0.112078772681223	0.31540089632655	0.0869860534928283	0.5778180717999151	0.42993653387055303	0.42993653387055303	0.42993653387055303	0.315803196883265	0.42993653387055303
RHOD	0.724336136218282	0.18938089837237698	0.721177369441942	0.49442378042798796	0.400119708966505	null	0.283432525411321	0.4899332620996071	0.42443316025775896	0.796848148560278
RHOF	0.7689141410403241	0.588108540210697	0.588108540210697	0.588108540210697	0.693140409634282	0.73099878825208	0.588108540210697	0.588108540210697	0.42105701542550295	0.588108540210697
RHOG	0.816429067164581	0.6776712682250761	0.564773739878963	0.892503681954581	0.8517202157782952	0.775256908637059	0.59260458370559	0.771857060429775	0.6642442977624761	0.431013398461923
RHOH	0.611996476693877	0.130580055792691	0.57560650910889	0.33158209109625103	0.408034662718615	0.195124901448391	0.40194890446582004	0.630272864137178	0.157749256958872	0.408034662718615
RHOJ	0.18832546086204302	0.515857018903466	0.884612612453326	0.32144356316465	0.7462466762649371	0.653407577174408	0.8867596733271559	0.824289288773588	0.698714071086604	0.6950986488995351
RHOQ	0.9810200292178679	0.863727336631622	0.896734205300734	0.966629002894446	0.14769655895310502	0.863727336631622	0.9040623153396361	0.841097664963607	0.849202866473259	0.863727336631622
RHOQ-AS1	0.527139278740781	0.527139278740781	0.527139278740781	0.527139278740781	0.527139278740781	0.527139278740781	0.527139278740781	0.527139278740781	0.527139278740781	0.527139278740781
RHOT1	0.6838640340795301	0.723755632803202	0.565256247234082	0.845297791666158	0.680220907103927	0.7778892569393359	0.0718272393436814	0.36050646163509703	0.23967489886495003	0.49623575560352207
RHOT2	0.0204339549884225	0.0212868495004513	0.0361120382331477	0.0232137850471049	0.0213108660048258	0.0364080887130982	0.160303617958591	0.0233696732656976	0.0265670682107341	0.0143138052185152
RHOU	0.1780877643728	0.272614578041775	0.265058783812497	0.352250317488697	0.424837347469688	0.341084158595337	0.6784201654395451	0.6784201654395451	0.37992951355124704	0.190134187865465
RHOV	0.11637797284705	0.0491239400727823	0.11283048720545698	0.0134270182379656	0.0113527592002682	0.0134317129216822	0.103402060046416	0.12292918314402601	0.27248635454462194	0.0346083735818152
RHPN1	0.39405315497980103	0.612767768404901	0.29200913917325394	0.37338026996046203	0.7423691463026629	0.616747694136817	0.329418661391935	0.331771855022567	0.684972936314961	0.6759018454241021
RHPN2	0.154096767222755	0.126749025474907	0.27836106123390003	0.338063499526861	0.10728819615006	0.411958782596758	0.275135744978656	0.4516056864735661	0.661514380152551	0.5783358023597429
RIBC2	0.906519589624316	0.9372814947472141	0.7251428241682741	0.7549975253893991	0.97781604053094	0.44235207229008794	0.599780942152566	0.8993630959990642	null	null
RIC1	0.616135564488719	0.52773272637593	0.460235368813591	0.497344906146866	0.276364760542076	0.5819973672120661	0.9197850330498729	0.7400817338386869	0.730565184674632	0.52773272637593
RIC3	0.45955165179725	0.3542125575220221	0.520854938190365	0.243929903001631	0.14920291147663298	0.450594238259685	0.444061108350765	0.15509120307497598	0.171301535771778	0.226905263849887
RIC8A	0.980959610576739	0.9193565281698801	0.970085185113855	0.960232334694496	0.896893012193115	0.9193565281698801	0.983959491228487	0.9919880870239229	0.8434837275869671	0.8821404096980491
RIC8B	0.7509810173510569	0.761854529526588	0.8881907520332151	0.8272814161149978	0.782261916513205	0.49169015041826897	0.638234881704878	0.7331132401526078	0.44440350572294607	0.49169015041826897
RICTOR	0.933823772136578	0.85157442969786	0.821758321407062	0.5960254464859661	0.944275707366578	0.85157442969786	0.7830128358754241	0.942806091889751	0.7308364380326259	0.909939940691925
RIDA	0.581745880744119	0.154616242411828	0.448596284457794	0.542651534758813	0.27140419336989896	0.054421359573734	0.151418305843661	0.109164324370985	null	null
RIF1	0.14305631501562602	0.300904350084933	0.48555965508207893	0.6007872972999581	0.586533600875298	0.263704979313926	0.46962644269320397	0.5367157500877	0.24044807101872198	0.47517775539394297
RIIAD1	0.5393755927245379	0.4841729433038329	0.13310720821170402	0.26428065712780496	0.308187156104807	null	0.695931376907713	0.5910343987524439	0.700295708807636	null
RILP	0.12828377060316098	0.11758631221375	0.0990797621523558	0.34346746673756895	0.0792171414233613	0.11758631221375	0.11758631221375	0.11758631221375	0.400118131673031	0.11758631221375
RILPL1	0.249187952689036	0.0847913772752452	0.0577666990203135	0.21537369896913897	0.13542714056469699	0.17379115347110302	0.056727978522987	0.13426524240077	0.114361750377398	0.0678519997155005
RILPL2	0.0134819227727565	0.0178464924975764	0.473470724045204	0.222274780643046	0.09450351749430601	0.0630571866012307	0.39192149761873496	0.24342365842421398	0.451588447496711	0.122314632207077
RIMBP2	0.9130119229849609	0.858121842055638	0.792591548195595	0.8353344637083009	0.37173697791156607	0.8378152132478229	0.773536444194611	0.6960963254538959	0.88646774644814	0.8905519679698659
RIMBP3	null	null	null	null	0.539084547406205	null	null	null	0.4886209249161889	null
RIMBP3B	null	null	null	null	0.95621671427925	null	null	null	null	null
RIMBP3C	0.8282420287068271	0.8282420287068271	0.8282420287068271	0.8282420287068271	0.8282420287068271	0.8282420287068271	0.8282420287068271	0.8282420287068271	0.8282420287068271	0.8282420287068271
RIMKLA	0.602927362727	0.659742306861322	0.7615471983606851	0.542529299146965	0.880259135378499	0.313609146779572	0.7651448510904608	0.629606635904227	0.938901306465834	0.5888840875192161
RIMKLB	0.9657609392626829	null	0.9963330875158809	0.718286922385454	0.990203533688428	null	0.865647588493889	0.8038685190766591	0.8879065364820771	0.7486990706676321
RIMS1	0.37361863501591996	0.570845602085237	0.117044016668099	0.28156130467165896	0.412219182519127	0.9502650294766891	0.299284235568102	0.6565499138768489	0.8701965464519592	0.9246524809917339
RIMS2	0.196063460746918	0.308230623896096	0.342159892888578	0.394376444529235	0.440114339322963	0.31421269957772996	0.42878212565004403	0.20322231284931197	0.408745783103566	0.24669903565548001
RIMS3	0.85612918355164	0.42627968905841707	0.687422462295005	0.9225475199676361	0.8256804851958441	0.5861520585955879	0.738097074385433	0.281534014297373	0.7037083552527741	0.738097074385433
RIMS4	0.48847602168004794	null	0.7500840364534279	0.443911844905311	0.252276233413891	null	0.7660342529008721	0.7040090344147621	0.208303510885239	0.46470642894658
RIN1	0.737436258596413	0.934432634254899	0.869244049256555	0.8702763756791121	0.885467010846149	0.7286214604459229	0.8269874241598358	0.858164277297668	0.572140158716449	0.7286214604459229
RIN2	0.41907876101019703	0.22917245925932	0.312374596398664	0.20466778141027103	0.237526253362867	0.238718339824162	0.238718339824162	0.017696827683806	0.0832363471729989	0.164257141765988
RIN3	0.857073290338725	0.655610460610009	0.816841556859957	0.518691690664463	0.7181422446794441	0.7166599226279872	0.746106864342827	0.83465618970036	0.791143342616443	0.653645082451192
RING1	0.191127465879327	0.152164666689523	0.7933533792973609	0.516505958355361	0.39517127203245	0.387222409846521	0.732979741638774	0.742727248722443	0.49619712618992107	0.533011969894613
RINL	0.6818394832364949	0.627655483835949	0.332013814267004	0.674075956659528	0.574356446038349	0.544319582993605	0.544319582993605	0.544319582993605	0.7425278440252371	0.544319582993605
RINT1	0.826407856660927	0.9073329240698651	0.852099570285813	0.89055499120709	0.7469648756252621	0.9073329240698651	0.923218953824462	0.7034155270032308	0.9641672534099209	0.767779635827495
RIOK1	0.548636614594769	0.0345085844262775	0.424988440725371	0.5149628569357311	0.305479778955966	0.17031377532122102	0.56990961100014	0.47679024243893803	0.270609500547119	0.130356208208003
RIOK2	0.35962551791739206	0.35962551791739206	0.1418346958756	0.51319522813951	0.6934395804554809	0.35962551791739206	0.35962551791739206	0.35962551791739206	0.494509527509505	0.35962551791739206
RIOK3	0.7030113646751679	0.7246612582959591	0.9208675545282009	0.7418225603504699	0.895394981231157	0.7689588472736241	0.924223100378125	0.9494507157295691	0.6954544270644251	0.859514259979641
RIOX1	0.40990321390862705	0.524777681209336	0.524777681209336	0.24921877087070898	0.336839318996424	0.524777681209336	0.357950274720749	0.43981655069299197	0.782088217261495	0.524777681209336
RIOX2	0.6381079092996539	0.655994471246803	0.8373048156388601	0.374956744419187	0.24552561623393698	0.655994471246803	0.8301023220194399	0.4287940457651	0.655885434089535	0.8253782506001629
RIPK1	0.396341655182586	0.260767629152011	0.0934964736433354	0.0835758021953163	0.14596017412387302	0.30785689377135494	0.261512675174082	0.46503699961921297	0.154323554234782	0.261512675174082
RIPK2	0.899687608524085	0.49662333024784205	0.47534671336249	0.679264987666469	0.6726171591498691	0.574054984371968	0.891201517252745	0.763860018249988	0.6079819055228229	0.574054984371968
RIPK3	0.8965901804926629	0.808985276868072	0.9659789208870079	0.625118579138781	0.805415799679478	0.9704433370817199	0.808985276868072	0.808985276868072	0.42384660863772494	0.834294735933207
RIPK4	0.5604230005980639	null	0.972869205704198	0.960391915735897	0.907237628291927	0.7205643136379309	0.9727146172488129	0.9878807457949521	0.8680333521678659	0.939069163545717
RIPOR1	0.0444582443233515	0.08619904078581501	0.11303163288121801	0.0889045418837318	0.114619372103867	0.18159274332301104	0.0580562407492478	0.07247543386983099	0.0921191293571566	0.0539380257743794
RIPOR2	0.231020615942291	0.23585859810087498	0.14476568389864902	0.236656984066266	0.10962345064238001	0.23585859810087498	0.282112764590334	0.45514609701492204	0.0521102760973472	0.23585859810087498
RIPOR3	0.17526145022563902	0.0472792196265555	0.014308120066354998	0.284246650803344	0.0138975271292345	0.0774992002223509	0.0141101531197835	0.30355707211602195	0.0304189328865729	0.0196629033850734
RIPPLY2	null	0.468962877754685	0.515903254323115	0.48905402923572705	0.277321483203662	null	0.35796749869002403	0.491276673922904	null	null
RIPPLY3	0.267023308698612	0.21403284532645103	0.488351708501146	0.32002731790935995	0.382050898175433	null	0.5786976921115811	0.33020930109577196	0.30177102136326506	0.533345585555968
RIT1	0.0691644290228817	0.517071496555906	0.124515274917444	0.619320236442473	0.091624748147748	0.220915555612218	0.122136840824538	0.5091991514119389	0.220915555612218	0.40185337761712603
RIT2	0.846737494514592	0.565476881826105	0.6752238900905471	0.677324004656371	0.8825771313448709	0.8773520724016569	0.722559445809224	0.6882172694397191	0.5787824336252371	null
RITA1	0.329924010172042	0.338629644793633	0.298538877862924	0.254709797270732	0.26646038839326197	0.191623818157704	0.39778879295693703	0.252306155128016	0.18297286716482897	0.327642399612415
RLBP1	0.9756350272114709	0.38809076348724203	null	null	0.674835000952034	0.534124659053677	0.36913087032873204	0.384406533260226	0.266017249177978	0.360322506289085
RLF	0.4532421580579571	0.41196889393142	0.15090204169874602	0.118260127218055	0.10953627922019	0.15090204169874602	0.335665003706483	0.414955672037721	0.24657517246522895	0.506305881917395
RLN1	0.15773127138631	0.4337110721448279	null	0.22633052055151298	0.824448818593084	null	null	0.21578659167175698	0.385110573413496	0.410321406708376
RLN2	0.904502806207396	0.497311468167501	null	null	0.6243910765121611	null	null	0.401475882378981	0.9057431054769909	0.304975057535171
RLN3	null	null	null	0.120837995469775	0.517235027571305	0.481758230235226	null	null	0.14199504220196202	0.6933742531184011
RMC1	0.35746733068774	0.6072964719751489	0.31139696733922695	0.40202877374384	0.860342965423412	0.6072964719751489	0.408412401217879	0.518462791821517	0.5231262980297341	0.9886513258168371
RMDN1	0.30798864337515997	0.38041718861368	0.37004721360420206	0.315200068348449	0.17509594209095802	0.38041718861368	0.0679946366741413	0.23040261159702696	0.599739378922911	0.33707640154741
RMDN2	0.7193225755150742	0.40963300074205294	0.520203202846161	0.6977449214072329	0.44127424521170294	0.744788880001369	0.611326908297081	0.7336705057386941	0.42618107540061495	0.630218022288073
RMDN3	0.393605205540834	0.78754348794255	0.25157920473849804	0.37495411698333003	0.484552675863806	0.7619119396119781	0.248092059206748	0.43471578309597403	0.53986607780285	0.524804839324243
RMI1	0.555583725026902	0.680331267953728	0.35568153625506	0.35568153625506	0.43749826785215795	0.43114764023671903	0.434835809987073	0.54300966440318	0.27224956954643803	0.274334370290297
RMI2	0.00471411587976954	0.0556162285895	0.00739477331722858	0.00956014791458269	0.154670074597035	0.0556162285895	0.117758139321961	0.09744168706683999	0.026446447567307005	0.053285151357442995
RMND1	0.8212415910911469	0.9748544591969159	0.47095429658629206	0.857418460829104	0.877038040282325	0.64127155190567	0.927152216523028	0.7229657707756841	0.6166136348264871	0.680229062377775
RMND5A	0.406520360290383	0.22310114489036298	0.409153233952201	0.6986565599296101	0.614610702003421	0.591063901637202	0.396075423718948	0.619545967395265	0.5012392511214121	0.591063901637202
RMND5B	0.974661561655433	0.875201531334479	0.8513682503356421	0.9432267795444879	0.9010993709176941	0.935676674208924	0.6875207912051	0.886794269374657	0.9419206813257271	0.789954829545684
RNASE1	0.23236587583372303	0.11551655969908001	0.250727120358422	0.49623633596483097	0.631655070905188	null	0.23120339861975503	0.26423909151084096	0.503121135885361	0.35047002064762606
RNASE10	0.322391222634704	0.45863640729843497	null	0.9479674170469291	0.900317312364846	null	null	0.477940534261688	null	0.219408820399568
RNASE11	0.0414195565052451	0.0059808465276157	0.0686493412363402	0.0369518006931126	0.103422536785766	0.0225439889972173	0.189548944185888	0.0691520871814291	0.35265810425017796	0.043596658397496
RNASE12	null	null	null	null	0.0922379687133112	null	null	null	null	null
RNASE13	0.131908774030179	null	null	null	0.37121400727905696	null	0.1282638579995	0.41779550155490996	null	null
RNASE2	0.34542153985398805	0.160320805301702	0.643914501103693	0.5842744917759649	0.791570003264728	0.428145249623262	0.378519298847561	0.208920050932656	0.320756754158507	0.6957540159149511
RNASE3	0.19320352471487898	0.32152615203362295	0.289305732249183	0.0698350928856792	0.15956128542208498	0.19320352471487898	0.286199947253515	0.0769878857866413	0.201452697449531	0.0773528352428236
RNASE4	0.0958292463803395	0.0958292463803395	0.14670576454849998	0.220384691680515	0.240543956288763	0.09379819336267699	0.0958292463803395	0.0958292463803395	0.181188750908697	0.20161735604715197
RNASE6	0.85113662545955	0.9328868818188479	0.8707424343030671	0.8707424343030671	0.7871288398882641	0.8707424343030671	0.688333042445963	0.822080432611766	0.8707424343030671	0.8704017176521299
RNASE7	0.0354610006106195	null	0.276137531210094	0.0875949317289965	0.285458156888948	null	0.626018706520014	0.0314856918226384	0.622997050388102	null
RNASE8	null	null	null	0.0975144873385013	0.342470213773575	null	null	0.6416441557531359	null	null
RNASE9	0.6390430325739089	0.902813450776927	null	0.6548362808886771	0.341954749035765	null	0.45539094485888204	0.7131137368890209	0.596510366867441	0.684330102673025
RNASEH1	0.260611125578112	0.35214128216281304	0.35214128216281304	0.35214128216281304	0.128366040992143	0.27699105550181796	0.633287518867305	0.20343378182302602	0.40531515282606495	0.403577071038988
RNASEH2A	0.48852141109197295	0.55815781650993	0.464064890391512	0.46880808415373293	0.535902229756111	0.584525976974769	0.584525976974769	0.5499553070975	0.548795624127781	0.584525976974769
RNASEH2B	0.588183762388885	0.5635674849352199	0.46548667056040205	0.8001383352941609	0.707487130750524	0.810790123110259	0.464922242700392	0.71415861666715	0.726978907347355	0.44191330909661203
RNASEH2B-AS1	0.889706755364143	0.889706755364143	0.889706755364143	0.889706755364143	0.889706755364143	0.889706755364143	0.889706755364143	0.889706755364143	0.889706755364143	0.889706755364143
RNASEH2C	0.309384065339975	0.611418641341442	0.539000222878739	0.732068196781417	0.7731875032636991	0.891772446763109	0.5545191860905411	0.807139894063634	0.808230952699437	0.6514385377398311
RNASEK	0.40965169546922997	0.40965169546922997	0.40965169546922997	0.21024799593457896	0.505458475305616	0.40965169546922997	0.552791845032965	0.5111698419408089	0.7037516433576929	0.40965169546922997
RNASEK-C17orf49	0.26621808096252403	0.26621808096252403	0.26621808096252403	0.26621808096252403	0.45446619875859706	0.26621808096252403	0.26621808096252403	0.26621808096252403	0.7226668644916708	0.26621808096252403
RNASEL	0.12212644336560101	0.0935059879090465	0.107801938814779	0.13931579919662698	0.3540727860811839	0.389136261789675	0.146742054234084	0.17018842646993	0.19674111927300503	0.520589086066676
RNASET2	0.754502045725751	0.502492656682954	0.51017219436521	0.49426838043944704	0.506671887196566	0.659037043414745	0.44046006138873295	0.5105982196028811	0.787259356491394	0.7574864785388701
RND1	0.23432694315700303	0.406142276210526	0.35530156511731104	0.444065559379805	0.373159009467543	null	0.3540214573955329	0.519952885324286	0.6749600733855711	0.560936688567724
RND2	0.33830020319858195	0.383408854028552	null	null	0.69401712203974	0.5434182549403879	0.31648818394519107	0.34989909505302	null	0.51818837792415
RND3	0.74623419284326	0.402011863362006	0.49256850588767404	0.16978455524933	0.17112488651283997	0.13610928506081899	null	0.166113307348693	0.5822444424126221	0.134689737252615
RNF10	0.34664488896090395	0.328087507790698	0.440862657028717	0.302899195472352	0.6445276494801739	0.313210159885527	0.37509142527107897	0.288787529644914	0.15974004449683998	0.326085232520862
RNF103	0.20251149603016197	0.0329265872929096	0.154438150809357	0.155407799249043	0.0279743395058126	0.00147748039046242	0.157236116980039	0.198221023382474	0.0032148620294964896	0.0329265872929096
RNF103-CHMP3	0.140984401804982	null	null	4.9339896876062895e-05	0.0218290098293896	0.000698402264946412	null	null	0.0015245503941639699	null
RNF11	0.397775642606771	0.41963161772041296	0.21020337005138603	0.294548562770418	0.34711019563690304	0.283722963995325	0.177077983849096	0.16541991907664902	0.283722963995325	0.20656795780545897
RNF111	0.7576204324330009	0.835730578607174	0.9010504633960201	0.6811518046766291	0.749041522004064	0.59821994281321	0.573068952699566	0.86658052029243	0.980535495846048	0.6745990623277651
RNF112	0.9942374330662009	0.929467375089228	0.950628858794754	0.983977767883077	0.667608642131572	null	0.952171821187972	0.8642456392841742	0.7926622827594649	0.902353012334999
RNF113B	0.286013262893702	null	null	0.6550004632328621	0.66737689629932	null	null	0.314003779335265	0.296931559063997	null
RNF114	0.428936268057396	0.450197773469361	0.136300411315955	0.0984221639379131	0.22880733128948397	0.0839192211767441	0.410736305456572	0.152536489591145	0.7220335225306942	0.12262706142380199
RNF115	0.0577781374362261	0.196488552620171	0.196488552620171	0.196488552620171	0.200088949951771	0.196488552620171	0.19544355745711103	0.171638755154191	0.50129584862411	0.320481471276241
RNF121	0.265893274089336	0.24027131750095398	0.481240745655588	0.29701205694715305	0.384108943810768	0.24027131750095398	0.369345160628576	0.299538214555977	0.239733363187496	0.655341374445068
RNF122	0.411836201089293	0.615990789448173	0.37143905432708	0.383985375300451	0.320026201377027	0.222164965382797	0.369407518444354	0.47549818566358604	0.43095114052339	0.594420407026414
RNF123	0.18765740642711398	0.133580953238896	0.133580953238896	0.0648160299562925	0.287817714183924	0.173810387024323	0.17634171800286602	0.35017418594234995	0.109900166538603	0.0787856100967689
RNF125	0.0904381147534077	0.0904381147534077	0.20477593864435398	0.157903028458701	0.397286199759615	0.195390546170213	0.166279621865555	0.388419149526017	0.15272798872127402	0.0993686240509832
RNF126	0.0132266506662011	0.0132266506662011	0.0593113717893754	0.181122220681004	0.0276160875284383	0.0132266506662011	0.0132266506662011	0.0132266506662011	0.0154241896471259	0.0132266506662011
RNF13	0.291955352922415	0.46609802533404404	0.18723793328606098	0.214261821395497	0.266146890005388	0.467117568195069	0.185694568903374	0.190074814046987	0.312232035155153	0.338130328927377
RNF130	0.000780287476759342	0.0204088213293279	0.0755638104531546	0.0619320416080267	0.0549747618439734	0.0561183607897738	0.0333061979617337	0.0695096416396634	0.0103116132198288	0.160973227166065
RNF133	0.892040918545552	null	0.8851118847908249	0.727445376349765	0.7693838986385471	null	null	0.275435225190776	0.0882539507541074	null
RNF135	0.5721336230729339	0.319640478885719	0.13788301790983998	0.14750725282813	0.203955371273954	0.251316896798489	0.18460085250407	0.24108877134409804	0.18785194066803101	0.251316896798489
RNF138	0.638935839488976	0.549975517803124	0.36715107381565104	0.5186171208568321	0.8967766961305691	0.549975517803124	0.549975517803124	0.549975517803124	0.549975517803124	0.549975517803124
RNF139	0.36883545926868	0.273458673922268	0.50822537911404	0.572567278657461	0.6816749626857421	0.273458673922268	0.508360221910321	0.537870824139307	0.508924634289465	0.345856170081401
RNF14	0.883182659360636	0.968707606774648	0.7566425652600001	0.394789173149205	0.927092352544508	0.732878104330928	0.6199017746617621	0.24992443398227301	0.833196807588402	0.8404929153503751
RNF141	0.985234952824966	0.9038296453562049	0.9556767262710459	0.851500097396627	0.845207453931746	0.863673820525994	0.8788299539168559	0.955793519187828	0.836961144078996	0.863673820525994
RNF144A	0.187061654680745	0.614300681182848	0.710235739832841	0.8794438044255909	0.41357186443519706	0.6152917426060911	0.8501837220138789	0.42679092527481804	0.33292009491102503	0.614300681182848
RNF144B	0.531050005952937	0.540276962412493	0.550627483163784	0.703229251903444	0.37016309094035604	0.464252232649151	0.47290672545202295	0.7600878146827671	0.385027635065881	0.8533956254858179
RNF145	0.661064058084706	0.8738858919520309	0.912249387425324	0.8475830086083651	0.6987098374832629	0.8641699249717429	0.9256791864305699	0.97086810894483	0.740117559140795	0.8641699249717429
RNF146	0.0550281114870118	0.07781077854654901	0.131642586618705	0.214391873009323	0.0309846194977985	0.170000583623255	0.11521126130606098	0.173473769755677	0.0250297569930384	0.449771842302437
RNF148	0.6924743392042659	null	null	0.51067807483748	0.757518301290111	null	null	null	0.7914399414445971	null
RNF149	0.951676009356448	0.3772300165234579	0.7766363761268	0.823192009699083	0.543495806587883	0.5615963256355351	0.682176289767545	0.7972079229005441	0.415306982660559	0.49222434017756606
RNF150	0.960018675296052	0.883981633261662	0.25308897857972895	0.680872212768684	0.4565117474294779	0.958538607846153	0.297604056599045	0.9568728690437479	0.946661271400266	0.9169411080238821
RNF151	0.288884802468793	0.431495522921043	0.530575046882071	null	0.251027910908417	0.34280348214943396	0.530857915877247	0.23451772081735398	0.224265511203105	0.291558551412266
RNF152	0.6070942032172211	0.320576381213163	0.620466228999381	0.6367304316036579	0.830978091887842	0.505838863906582	0.7706695562076509	0.22907210691753802	0.39236874866667204	0.25117422417358304
RNF157	0.12082670464755198	0.68484793080081	0.24434235822685	0.7356018793872909	0.864850004744138	0.68484793080081	0.365029148010095	0.468221627924323	0.859036446700986	0.250777997186602
RNF157-AS1	0.557348269362991	0.557348269362991	0.557348269362991	0.557348269362991	0.557348269362991	0.557348269362991	0.557348269362991	0.557348269362991	0.557348269362991	0.557348269362991
RNF165	0.0816020442351389	0.21429678641848496	0.07313133465979599	0.0366309422264142	0.0579240356185601	0.140573516930558	0.10037357171001	0.0797250093191753	0.33166210038600397	0.24161159655967898
RNF166	0.0129794170307171	0.144869097482807	0.0734486956198447	0.0980308814889188	0.643216195786087	0.144869097482807	0.0314245560794136	0.0358107456781229	0.338920392307247	0.453136794675019
RNF167	0.7007401777908461	0.521633561037971	0.5321415720970829	0.5321415720970829	0.31440829705310697	0.35745776441818394	0.7413196206951679	0.7409716005806499	0.633751933437454	0.5321415720970829
RNF168	0.0877615588477604	0.0275312251923927	0.0858074628124732	0.0777143475516473	0.046988080457062	0.0318339824315971	0.0823484583194974	0.0656586373623468	0.0248695831568177	0.265725741401349
RNF169	0.4076979043711429	0.520942298380555	0.711743520026149	0.26688693575289396	0.605245265333431	0.520942298380555	0.714861054092989	0.605588714441924	0.8485824772308751	0.370033110053671
RNF17	0.607018474685653	0.40953888519316706	0.184248024075685	0.128975434671694	0.19036650068306699	null	null	null	0.0173973865963419	0.12026762910656698
RNF170	0.6753860387731511	0.856092345446649	0.7765783420219641	0.7050690342640771	0.985437342105655	0.7014100563355179	0.661025312478964	0.902212494926088	0.6641537001214549	0.7765783420219641
RNF175	0.8831178852990259	0.5969048181926689	0.7786346586840971	0.554516159635616	0.7844806899764359	0.9008093658682929	0.957944061684649	0.644441386595214	0.94666409886378	0.8755590955024309
RNF180	0.43810468963450605	0.9372159951840159	0.588282404851755	0.8011128502729058	0.937352861513838	null	0.6033173935902281	0.66109778866515	0.8583222324764879	0.665840784757495
RNF181	0.34740800143945394	0.37485451905119105	0.34610827064907	0.299719100471927	0.356376284219216	0.579906593921535	0.34371722781373204	0.344035987298533	0.454352437921639	0.34489520996958
RNF182	0.804285778338016	0.47597180763697794	0.8769159748848209	0.9399078864217929	0.734573207246358	0.732444227497842	0.880745473401294	0.9903625787132521	0.8248909948345781	0.9430245593307399
RNF183	0.7716102946279509	0.909443078674131	0.9420065844638179	0.869745131826846	0.774904314558533	0.5628998234137049	0.9436773612171461	0.9162843295631079	0.507073243765229	0.576322096517788
RNF185	0.739716875347082	0.45275797810390706	0.637930188429317	0.560214499090927	0.43233496672387506	0.14875443709657502	0.526443012337729	0.45311463703036503	0.650028422942324	0.637930188429317
RNF186	0.007510050067471979	0.156685076153909	0.222625776947308	0.12336136415180901	0.03968826374228799	null	0.10969839750606099	0.00486687153294146	0.140403123237141	null
RNF187	0.00011976136926511799	0.00255042846982531	0.000216858569008336	0.000557852720684609	7.31679546785639e-05	0.000273662670575704	1.9021207282466602e-05	1.9021207282466602e-05	0.000892658355022742	7.2113350465667e-05
RNF19A	0.653996182518766	0.8277382971892739	0.926249904815442	0.8530971066419899	0.990127391324375	0.9775784856087301	0.936643550378212	0.928352584131292	0.6847755862549371	0.9393317552571658
RNF19B	0.6330622473662011	0.6330622473662011	0.714199552582942	0.8700951017377271	0.600241437463239	0.6330622473662011	0.5144070465630349	0.662079610783713	0.441699762912516	0.628764977760199
RNF2	0.402246447220966	0.73036589177975	0.47316488853672994	0.6366733999887729	0.224129443647663	0.571778467482322	0.417790973015451	0.569711806908077	0.43913964257472204	0.44343930629857703
RNF20	0.509237493772215	0.408392018668712	0.354722776307415	0.354722776307415	0.212423913301727	0.332466688566916	0.288382388547544	0.15860961502294899	0.24393660072300502	0.305662867292475
RNF207	0.7090971551602241	0.700719387515165	0.464464320266009	0.459642717920509	0.585703954106489	0.471674079498005	0.7889264872158259	0.597557979506148	0.6013900217041689	0.700719387515165
RNF208	0.445498825983427	0.48903305056645796	0.46913909575878904	0.8885674293842779	0.914537480118912	0.46913909575878904	0.4946915167253929	0.49094490788078005	0.425088838408444	0.668188929035438
RNF212	0.24187790740469797	0.0601852446431096	0.0214686041087609	0.0394009370157512	0.0762868745435314	0.0240771957983639	0.144435326240004	0.258018706517709	0.39328055896817105	0.0140486087725599
RNF212B	0.24340674236630203	null	null	0.31504089288606496	0.276121000164776	0.11142176836719801	null	0.10835078808877699	0.0864795128989928	0.10865408982159501
RNF213	0.615008835834724	0.615008835834724	0.8111832441254949	0.710114173798538	0.7591881055893791	0.47605505863273406	0.615008835834724	0.615008835834724	0.64625097041389	0.615008835834724
RNF213-AS1	0.220658859076517	0.220658859076517	0.220658859076517	0.220658859076517	0.220658859076517	0.220658859076517	0.220658859076517	0.220658859076517	0.220658859076517	0.220658859076517
RNF214	0.205374681242068	0.024062551758858	0.21639917143038395	0.00203845090484082	0.140458771192001	0.0140143367466778	0.286607177973617	0.0026964585548138603	0.12333473709069198	0.0460919070609451
RNF215	0.0350448533206223	0.0639628731169987	0.33435833116873204	0.0304370380327351	0.006897657328927271	0.0481020633888781	0.106125760197076	0.17096831790217298	0.517198859777261	0.0639628731169987
RNF216	0.452030749913264	0.40037494582072897	0.36623189401431894	0.37652191311499106	0.35834898486436606	0.38088325598207007	0.316680615547134	0.39072685585514	0.303217329624628	0.20709164922688897
RNF216P1	0.38371018316163896	0.38371018316163896	0.38371018316163896	0.38371018316163896	0.38371018316163896	0.38371018316163896	0.38371018316163896	0.38371018316163896	0.38371018316163896	0.38371018316163896
RNF217	0.0435472643689446	0.142501565960019	0.0292595701541955	0.124817357087777	0.141053974192904	0.0559355733320603	0.216441008820357	0.20437754534267102	0.162914369080198	0.0591041627193721
RNF217-AS1	0.29533570700734196	0.29533570700734196	0.29533570700734196	0.29533570700734196	0.29533570700734196	0.29533570700734196	0.29533570700734196	0.29533570700734196	0.29533570700734196	0.29533570700734196
RNF220	0.444943323792015	0.9290139339811521	0.91100748518447	0.9466450025468871	0.748799849750558	0.728859127164236	0.5981222195926921	0.703984436491966	0.6121420732725861	0.9555530031349979
RNF222	0.236010150049911	0.598043920811193	0.5910910838873779	0.736848388378315	0.48152733485571103	0.262194458652999	0.883532607987452	0.8213865299794381	0.797756792082295	0.8156736602976858
RNF223	0.193873046775868	0.0551967924444541	0.24077980840531601	0.458415204711234	0.202035253691957	0.0479678664034498	0.238752685186675	0.333264391393989	0.0152589079030397	0.0618592093732249
RNF224	0.11167509527117599	0.007423376777501641	0.34343441385905105	0.293566098882635	0.42676404471942403	null	0.270024510903263	0.166848543210212	0.320372356214958	null
RNF225	null	0.42581879828752794	null	null	0.354911366642724	null	0.41083263083105603	0.28159297858057397	0.081804383922001	0.21912854369266502
RNF227	0.684751773867766	0.823932854539845	0.947175193122327	0.971641324942847	0.9439265293376898	0.854268052205659	0.949972782325899	0.986064707431027	0.875300577570672	0.924664043754641
RNF24	0.9816031399063558	0.979354971513487	0.920882570311663	0.9175196686127151	0.936608138826022	0.936608138826022	0.944942849599944	0.9259428687612729	0.936608138826022	0.907369410235118
RNF25	0.210621688675237	0.0980915014596744	0.210621688675237	0.210621688675237	0.12906965816606097	0.210621688675237	0.210621688675237	0.141147050484741	0.151120431164065	0.210621688675237
RNF26	0.433917522103228	0.38956202138216206	0.48958767940592995	0.485785444201622	0.184562665798177	0.38956202138216206	0.48182558983225504	0.503944580758943	0.441128378426654	0.582025538215793
RNF31	0.882252514562381	0.970251032358198	0.952326976482375	0.7958690643411771	0.7945628269474859	0.970251032358198	0.970251032358198	0.970251032358198	0.98191676829487	0.970251032358198
RNF32	0.47123332130092604	0.331811818609049	0.8149364384574109	0.43019827152598406	0.42446768314146005	0.433411039819864	0.23361065195598896	0.273736379570227	0.326109676042741	0.489046436851205
RNF32-AS1	0.0609758029281683	0.0609758029281683	0.0609758029281683	0.0609758029281683	0.0609758029281683	0.0609758029281683	0.0609758029281683	0.0609758029281683	0.0609758029281683	0.0609758029281683
RNF34	0.363347016627059	0.6269572263711221	0.395207743089511	0.436461589970738	0.447665254750557	0.6269572263711221	0.134775688165349	0.316251167309432	0.56054719481728	0.6269572263711221
RNF38	0.30031542480540696	0.252129259543693	0.26175605192008605	0.35210639632076	0.143691581092688	0.28336718713069303	0.31464081085218104	0.5949607834257529	0.368923687143105	0.0322246853418641
RNF39	0.6671021531690999	0.8234767189820859	0.842272359761284	0.9371921439593871	0.540846884978427	0.8234767189820859	0.8234767189820859	0.8234767189820859	0.5466532271072561	0.970014374785011
RNF4	0.39577733982278707	0.6636566837832011	0.47549383463493494	0.652271241334523	0.872122725252095	0.6352095556504449	0.6645839216238161	0.606560948954254	0.589536089078954	0.6636566837832011
RNF40	0.0897742166395257	0.0657898867857517	0.010311911174604	0.010311911174604	0.0629143784347395	0.010311911174604	0.101048133686006	0.0509523864960443	0.0373362336027751	0.010311911174604
RNF41	0.26936110716905	0.159130091572697	0.556266225630461	0.556266225630461	0.412102256827854	0.556266225630461	0.289498324910084	0.72930787104772	0.584668395286276	0.556266225630461
RNF43	0.344950460366899	0.344950460366899	0.308406506804859	0.417959701399704	0.196175366149715	0.344950460366899	0.344950460366899	0.344950460366899	0.602089978904832	0.278679490785443
RNF44	0.127378197730798	0.191535761846008	0.155551160240469	0.221113014949595	0.17267571377962102	0.0572457645039438	0.0802757913156023	0.386788563408229	0.0232666922802127	0.230802010008368
RNF5	0.477245150657827	0.23402172408004002	0.17916077438158198	0.25595253618153097	0.0838584629025594	0.0751140582009753	0.451353551327829	0.44497880885776897	0.27162706481314997	0.263945651863719
RNF6	0.30351141111086	0.49252006410418503	0.710990528231059	0.475830618326312	0.41257957581998794	0.36268005303646705	0.768750152975076	0.349014265584674	0.398748725824705	0.36268005303646705
RNF7	0.36394888794518104	0.28847472289875703	0.21363751951769602	0.22164208199508	0.28847472289875703	0.28847472289875703	0.520919771720636	0.633300933506761	0.7700119700173721	0.4391206626242729
RNF8	0.527078668274512	0.232107169474308	0.363885173825332	0.207821928249964	0.45590493756567796	0.22452007839934401	0.357733661348047	0.326004433023899	0.655235766844359	0.35723717045146003
RNFT1	0.0303642605839793	0.16353712046150698	0.16353712046150698	0.0529134766453509	0.196765223155719	0.16353712046150698	0.35072727368353096	0.33046750657269797	0.11046837743256802	0.16353712046150698
RNFT2	0.00679008015267978	0.00261413855110466	0.11693844033380199	0.0134073027983854	0.0352375843784716	0.007201951615894341	0.0106709039503067	0.0591479224329094	0.0308190619479852	0.157632261176838
RNGTT	0.144047634345638	0.183876554877144	0.159889862624267	0.19636543686834498	0.652906988805757	0.326789837001577	0.337664642026239	0.129857238311092	0.151477191849958	0.0931004496263508
RNH1	0.9934010531946221	0.988968910460223	0.999700022437248	0.985268005663058	0.9970396174337199	0.994789111484019	0.994789111484019	0.994789111484019	0.9995320279132809	0.985822682241804
RNLS	0.00894996193339823	0.202794666771337	0.0394087424450953	0.0815490861061705	0.0567756952544165	0.11737418177488301	0.0376705349830899	0.0812580143504321	0.198047717752532	0.0430630607212202
RNMT	0.9876558588724961	0.9926122285536758	0.9583641161354509	0.9738586699733209	0.9937007724705171	0.8983093849452729	0.815899630161433	0.94976812636508	0.988283714415043	0.988640880271614
RNPC3	0.585336848622645	0.36009336375728995	0.36009336375728995	0.36009336375728995	0.169390954199096	0.36009336375728995	0.48836321225174206	0.754779168351372	0.292380754419905	0.36009336375728995
RNPEP	0.943717574064246	0.86526938172227	0.8828341762155971	0.45731415721816293	0.7521232454384391	0.6867142270090539	0.78616327844621	0.5863429329770931	0.836430477556868	0.709210137379309
RNPEPL1	0.1792608994525	0.121576852255284	0.36091304618448206	0.37321932790309004	0.16947858309443697	0.044654425741416995	0.202386735461667	0.245021840895742	0.235102665897571	0.044654425741416995
RNPS1	0.828961483828772	0.619733480246703	0.499228513833557	0.311021605153137	0.5601245378222289	0.619733480246703	0.824240160624376	0.628576226546719	0.725997094055561	0.619733480246703
RO60	0.830224302211241	0.830224302211241	0.830224302211241	0.830224302211241	0.830224302211241	0.830224302211241	0.830224302211241	0.830224302211241	0.830224302211241	0.830224302211241
ROBO1	0.0770016097253677	0.0971800259435391	0.244101980313675	0.0616585653679122	0.241933682349538	0.303369954725921	0.00873587644790233	0.24719555213607602	0.18961380823914004	0.0854699282735444
ROBO2	0.841200939454602	0.6146380252641329	0.9573968138086579	0.9420770026868929	0.860680100840937	0.9088251427091492	0.9588241550878599	0.975273667489831	0.608437244140934	0.6318065841726079
ROBO3	0.7721124643869491	0.293619524101536	0.672354815140752	0.6502949354458729	0.666547383931949	0.49179925191449503	0.7076376247104169	0.583598240699448	0.881080225972785	0.42242395326341203
ROBO4	0.680276666023318	null	0.5319559988026129	0.733741251510596	0.298777459206283	0.329612917293935	0.5319142583402551	0.784492339726499	0.667606331321465	0.489253466970151
ROCK1	0.621017055750713	0.9056041323105111	0.7782227646421899	0.7519764369325691	0.45044905448077	0.503333502476094	0.793680170930958	0.783658231163467	0.48254456888247	0.8058772780406821
ROCK2	0.499537732792816	0.289820200404419	0.266094506849305	0.279269090872001	0.0462485752486068	0.30125791186964096	0.395190878503481	0.052859299841288995	0.356798748629479	0.693718914169875
ROGDI	0.8796478951408291	0.896408518560863	0.7159347281683589	0.525939816865297	0.7890712649469341	0.8646519017074971	0.853694997320119	0.947867639740394	0.5642094109156639	0.896408518560863
ROM1	0.504704428121842	0.426458248394654	null	null	0.26535565851432996	0.6998362664682671	0.85758002666354	0.3834239446758329	0.9590675195424341	null
ROMO1	0.9765044762177629	0.9930671705698628	0.966380040014799	0.9496887724520992	0.9785288331190028	0.987329839988777	0.9875280731336379	0.9803754456275029	0.987329839988777	0.987329839988777
ROPN1	0.40911893766077206	0.575169675978302	0.660345656090539	0.908073255108566	0.41469159577181197	null	0.726539260695593	0.7686619626925569	0.569045602270526	0.8776075095418349
ROPN1B	0.626230258385136	0.46056824094421095	null	0.5571506739018771	0.828938439068332	null	0.9232372038321529	0.9792307589602249	0.154850151798399	0.915512080040864
ROPN1L	0.979767379717121	0.980171273868091	0.9836895674565551	0.9616967974368729	0.965794310779114	0.996741576141076	0.985062822798295	0.9650530174883739	0.9948002456833871	0.996741576141076
ROR1	0.43375413613459995	0.851331821726789	0.286353459854935	0.538154962664741	0.432736107712387	0.639460256175439	0.281427951524362	0.5342403895210379	0.21966050769249598	0.582882783038069
ROR1-AS1	0.17317062165115302	0.17317062165115302	0.17317062165115302	0.17317062165115302	0.17317062165115302	0.17317062165115302	0.17317062165115302	0.17317062165115302	0.17317062165115302	0.17317062165115302
ROR2	0.19252194367557002	0.692383321576723	0.833482000908117	0.776780866510124	0.677793704145522	0.558001892321652	0.33677368809075603	0.654369668497635	0.837412482890933	0.35063258176406803
RORA	0.425660923305261	0.24948030131572696	0.24154769929991604	0.752399916783877	0.134329256167501	0.164922499572113	0.338521531089397	0.22169325831602202	0.143723140641977	0.19780689781069502
RORA-AS1	0.10455778660326301	0.10455778660326301	0.10455778660326301	0.10455778660326301	0.10455778660326301	0.10455778660326301	0.10455778660326301	0.10455778660326301	0.10455778660326301	0.10455778660326301
RORB	0.47718808403136403	0.45037522208991	0.6873568392901022	0.313276310597613	0.708644280722274	0.586376725756187	0.707367309462949	0.7576196577292691	0.84637535011252	null
RORC	0.0845677959780974	0.17300558219595902	0.0964300516806811	0.0525407860960978	0.162532622886016	0.122244447959542	0.0479835496672224	0.286911698602525	0.11158393197127599	0.31580539150575104
ROS1	0.0791357809896483	0.559359916085053	0.24143304233631196	0.12442501025805401	0.157849668603873	0.317816719700721	0.164465895694301	0.0717078598512332	0.5009384316091661	null
RP1	0.7296465621846708	0.42386306400531704	0.415938507091606	0.7222119311568409	0.847844536546268	0.8850187648065999	null	null	0.83986447866632	0.152571834452297
RP1L1	0.570716824617927	0.62322360733188	0.6202516243203571	0.614676479719526	0.45879097588154294	0.590197417699083	0.455720096426389	0.455720096426389	0.7525845123110999	0.38564113448790704
RP9	0.8706284600647158	0.953716365651779	0.9646317498816339	0.93044440270338	0.885872894792162	0.970331743020948	0.9668799501424101	0.9308125825087079	0.970331743020948	0.898065963487698
RPA1	0.156834874403949	0.472787150467568	0.370908655323075	0.7207569335569841	0.357342722457718	0.370908655323075	0.905276213656353	0.904694043517326	0.493344313404488	0.370908655323075
RPA2	0.8798888486055408	0.9079475785553291	0.8693403891575691	0.7880409811020991	0.979638789803542	0.983869288101455	0.8806419221379609	0.797576431909255	0.99697047594019	0.965982518414941
RPA3	0.995158728484413	0.908589684033601	0.794433702490941	0.964335476914005	0.9854807898030881	0.970125462051763	0.992179057580591	0.9899793373699229	0.867959972885528	0.9932732542183609
RPAIN	0.627890062927048	0.7478908052256559	0.561856747295876	0.703815565578507	0.689717638218209	0.875604915870976	0.6263647622183001	0.268858702229998	0.310446956141898	0.7478908052256559
RPAP1	0.224276877363915	0.493850379267085	0.11068144191127499	0.273171114882778	0.169340027962142	0.217147742038969	0.198296600428893	0.22722816927154396	0.12894549202050998	0.209055235479426
RPAP2	0.567301161116188	0.0504377419240668	0.0705771603375542	0.116711820139654	0.0168118696449012	0.0245566561502941	0.0412696424461689	0.178478670695118	0.0730274550967977	0.0667776418979004
RPAP3	0.342779883932924	0.307379276802317	0.15834619034165698	0.15834619034165698	0.285433317963599	0.15834619034165698	0.24170132166911198	0.43801835899752295	0.722693839162578	0.15834619034165698
RPE	0.7152757159164059	0.8285062068937179	0.6207254516291241	0.902567156742626	0.9330916278526229	0.806817394751423	0.563012644001944	0.9316329405041569	0.6377132441772989	0.670514568226528
RPE65	0.473623459978067	0.915045135607634	0.516549020987736	0.6830500647904749	0.86941116415235	0.853837811855011	0.500857616012041	0.5674828960272871	0.211726956780084	0.493407838428144
RPEL1	0.0788544911462394	0.0382372499488811	null	0.0850831663786317	0.0944889550127938	null	null	0.0876640361356776	0.752844070159766	0.0713518146865436
RPF1	0.70483432477924	0.555564201078397	0.6310259758350071	0.41972987660089595	0.8355150716857199	0.555564201078397	0.619760156144864	0.570030041010627	0.6965669300345029	0.555564201078397
RPF2	0.5495573735081339	0.8224776728886322	0.7190916406537551	0.819997279317052	0.296583979322769	0.662998194435829	0.661125383287102	0.39183849935693704	0.6354585063480179	0.664810977277436
RPGRIP1	0.4824375457936479	0.5162278617597089	0.31863627856175003	0.359963947403149	0.32877767490863896	0.263035157339269	0.405891725351192	0.405891725351192	0.384315465305145	0.41765829763668394
RPGRIP1L	0.023133959712709	0.0567194192334324	0.412175692048161	0.17666412195885503	0.0431894611485348	0.19827734633306898	0.567246219951744	0.0249083514953828	0.132684143727468	0.237813840548795
RPH3A	0.0334097566537685	0.0556782216305883	0.0165379183732887	0.08774178612965901	0.068021585242153	0.24304625506949498	0.0165379183732887	0.00894236860254795	0.12810958642784198	0.0632885308082378
RPH3AL	0.338107069192044	0.17222003461525598	0.7596358139104259	0.7122187098690981	0.30975037242760806	0.696234393981615	0.565155982594878	0.565155982594878	0.337711739891591	0.762954972253899
RPIA	0.22292454209919002	0.0326784205762255	0.278268390592221	0.19073397438835799	0.0360573676023576	0.45496319555208004	0.267791748595176	0.12161627105225699	0.158879171426698	0.327964328058413
RPL10A	0.948500866774886	0.931396115724972	0.927594866954937	0.9270026049176631	0.961416997350053	0.9649252402332559	0.9304477392516641	0.927651419016425	0.9649252402332559	0.833702097201653
RPL10L	0.527810635785399	0.879161864262273	0.505760984747197	0.505653441217192	0.650863521527114	0.5674800476563759	0.524105557885241	0.7402533147863829	0.824645083724035	0.8226529234926899
RPL11	0.853657408214467	0.6534484280312309	0.320988551326632	0.812608337975375	0.7094748142288009	0.668664011321151	0.200082749799463	0.408415499361586	0.202556096035363	0.47947592178904996
RPL12	0.39520698461989795	0.443089859503116	0.35638218193989796	0.607824639029686	0.37593099696194104	0.5627497852104429	0.567778259302276	0.6577845063955029	0.783925493594494	0.22148732769544502
RPL13	0.404078095971871	0.429085814378871	0.42914143430145896	0.541229093419826	0.502958159069415	0.415886309151449	0.40760779611491205	0.42034849285236997	0.415886309151449	0.307665162737794
RPL13A	0.6848215324807819	0.427940715703521	0.676488421794339	0.7421920785172379	0.410769180119146	0.676488421794339	0.7398488360334771	0.723462312072055	0.5955553673781719	0.676488421794339
RPL14	0.18996119942047102	0.24803839964922197	0.0883726992979413	0.207737079711322	0.0363269182140442	0.108229285781194	0.0848773669942775	0.19079425731096902	0.46435061793587995	0.176497171684831
RPL15	0.565272121866766	0.855160668113138	0.546013018314627	0.9163956650796821	0.749483554167641	0.855160668113138	0.7529500653971579	0.8068385908870078	0.7396875802660491	0.855160668113138
RPL17	0.475716032562547	0.629942649754349	0.644654808618651	0.40079128424051	0.40205791583229494	0.629942649754349	0.33473344864176396	0.419230285259357	0.651727544070907	0.588279572560759
RPL17-C18orf32	null	null	null	null	0.336992838653197	null	null	null	0.603935064597218	0.525887007578155
RPL18	0.47570923900308704	0.771584187151859	0.45287283317916605	0.5741164615287321	0.8810825137143711	0.771584187151859	0.43299980427116996	0.584784213957949	0.873990537125082	0.771584187151859
RPL18A	0.7083376669224	0.8383572950833701	0.857740067359239	0.8265089788649659	0.679585218808208	0.8536155635721759	0.937055153637501	0.859946984884993	0.977240813788374	0.8901537271549641
RPL19	0.912598618218874	0.82944335321736	0.9282629652502931	0.82631497184183	0.841492157672915	0.904883810068669	0.861004799110104	0.883260586568698	0.844732371394486	0.7387134995034531
RPL21	0.37154522590119704	0.182766906757151	0.299915115449508	0.316046670460649	0.4976611833059821	0.40729270946575297	0.365671007374134	0.25344389908284604	0.7216092734767009	0.40729270946575297
RPL22	0.514260008202306	0.5245845207169629	0.6012965777592679	0.47733911695373704	0.6139919631662951	0.256760176358309	0.318902175264229	0.31680092454253606	0.49480096691713293	0.5245845207169629
RPL22L1	0.171902997947218	0.388138536598444	0.647408302800381	0.49267251622898495	0.17632336587015	0.260953987610967	0.64067422355298	0.14763561141329	0.260953987610967	0.0895613325522673
RPL23	0.37174273447951794	0.349820033379433	0.647040963293096	0.647040963293096	0.495945048124526	0.647040963293096	0.6464006316258779	0.258611995723125	0.185715389319267	0.544438542479432
RPL23A	0.732444945131446	0.640156658699797	0.640156658699797	0.640156658699797	0.7661386007868292	0.7175342183899449	0.7654017902968628	0.752236759233818	0.544839516579545	0.520548328460023
RPL23AP7	0.8624167290454989	0.8624167290454989	0.8624167290454989	0.8624167290454989	0.8624167290454989	0.8624167290454989	0.8624167290454989	0.8624167290454989	0.8624167290454989	0.8624167290454989
RPL24	0.257740540422849	0.50546303681209	0.147600656108521	0.197208283625555	0.308075507016384	0.308075507016384	0.0957443867979987	0.136927907085557	0.308075507016384	0.35300308611879105
RPL26	0.35226316306473604	0.5023657036968769	0.6708635760849879	0.296078931780337	0.697475820179512	0.5023657036968769	0.6042856285167659	0.768058968003022	0.29539244618946503	0.567057989784039
RPL26L1	0.12062644507992301	0.219402468667432	0.16388087260704098	0.20257510770450196	0.16977324796673302	0.352510510672109	0.0290890607713044	0.275724120518141	0.16388087260704098	0.16388087260704098
RPL27	0.832331437137006	0.655693618022953	0.533680285357242	0.5455878277201359	0.706245434027702	0.323573647859654	0.534231157209452	0.6149729318818531	0.557614147049827	0.431106949097452
RPL27A	0.18352471126520398	0.15552642462938598	0.0855050353944077	0.0855050353944077	0.145224810805655	0.0855050353944077	0.212014039198513	0.23043683804493104	0.0785588144644055	0.118810296567937
RPL28	0.0464757939457787	0.06652950234133401	0.0303751953329868	0.0441191998176289	0.0454789009678902	0.06652950234133401	0.0110871384826076	0.0394200582891923	0.10976378304122199	0.11446818520495301
RPL29	0.35861452127369603	0.775454562321887	0.318184642927125	0.442349968636965	0.566641862194954	0.24730637586252105	0.32764447368210303	0.380235112042776	0.24730637586252105	0.33493734288692895
RPL3	0.299614054390876	0.00663337326927286	0.0249873198567627	0.0480267514717026	0.0205502941318181	0.0513993436711381	0.0149815368652625	0.065935292682303	0.0688257555185346	0.22671285079684803
RPL30	0.275410603881292	0.567827677007074	0.41238588949757704	0.335618174200461	0.24401782933688398	0.567827677007074	0.41097327044654297	0.20875274144242897	0.22866271542688898	0.13195906585858502
RPL31	0.597745009190295	0.7407545506419749	0.7407545506419749	0.6539451603573521	0.8224208269291559	0.7407545506419749	0.8634807563126421	0.7581506144851421	0.610889573654812	0.7407545506419749
RPL32	0.8919140113046409	0.795314130368913	0.795314130368913	0.795314130368913	0.8910968749269019	0.795314130368913	0.9096261163353521	0.8960069295419208	0.919754630899094	0.795314130368913
RPL34	0.829726290361489	0.406819969116759	0.810851139351857	0.60033667995037	0.7720771024780669	0.7631742187009319	0.819302251184918	0.486710145451892	0.5895000616375239	0.5895000616375239
RPL35	0.6444539809376391	0.6784526753001789	0.6784526753001789	0.5689602394058381	0.914316763400785	0.6784526753001789	0.5868208686922031	0.6000262473727149	0.7419211091374871	0.803175286808908
RPL35A	0.841051496721316	0.786589537214361	0.930470935863277	0.9141480204696469	0.786589537214361	0.786589537214361	0.810017521199429	0.453200396000621	0.786589537214361	0.786589537214361
RPL36	0.59478934762686	0.818296757637694	0.5564636750199909	0.537846196713652	0.98870733729463	0.960371109978511	0.818296757637694	0.525804194824262	0.7219572712604859	0.623531549661382
RPL36AL	0.671395353136912	0.6066732957729649	0.24893816090555101	0.47527789237348994	0.422515051585235	0.716125731764956	0.827744709591912	0.841784458146755	0.470687631353202	0.422515051585235
RPL37	0.8235925064751491	0.806158817782865	0.8551785348490949	0.8551785348490949	0.7676319308093008	0.8551785348490949	0.74482260486155	0.823803314412496	0.665619959940733	0.545476691928288
RPL37A	0.8045451230019408	0.401458516393969	0.66439102745584	0.66439102745584	0.66439102745584	0.66439102745584	0.8881950047807751	0.886156214063297	0.7337981342683192	0.66439102745584
RPL38	0.6692933033482491	0.728721593243833	0.8100813192627059	0.7053896015675358	0.728721593243833	0.728721593243833	0.7272552421441519	0.4161906963260771	0.531273179861489	0.324752871784112
RPL39L	0.6530724776097329	0.22419606213054397	0.090271836234408	0.248760275309055	null	null	0.649728793095559	0.5994969129019879	null	0.549697457235534
RPL3L	0.10345466893943599	0.0607304742659522	0.14669090105869598	0.128099803419477	0.0399032911584022	0.0150116422069077	0.119384140306801	0.0590432155949793	0.16909428917697597	0.0374286430190108
RPL4	0.6859834321080419	0.88060655473609	0.961822314828489	0.9233631124714421	0.600340124135129	0.9045300286579201	0.98427932697978	0.903302389714424	0.9134889581481709	0.88060655473609
RPL41	0.798403088607813	0.6732281667102641	0.6732281667102641	0.6732281667102641	0.6732281667102641	0.6732281667102641	0.602245675022475	0.767597301014899	0.6732281667102641	0.8032318627440951
RPL5	0.61377131420002	0.6306694793448879	0.471704768183307	0.6301034390592989	0.590340832083341	0.753159698533731	0.47460844500530897	0.520023612323536	0.754518747634097	0.686996587611636
RPL6	0.814704394641605	0.814704394641605	0.8959178630754321	0.8261387241308381	0.524350987820558	0.814704394641605	0.814704394641605	0.814704394641605	0.6836465177329561	0.814704394641605
RPL7	0.5006416190113	0.9179574387134279	0.473086060276167	0.5587666930130689	0.8464296657372551	0.7247440543848052	0.35210063049207	0.34920337825606707	0.7728098971233008	0.7247440543848052
RPL7A	0.9145216194189009	0.9058602983180821	0.886793848766149	0.886793848766149	0.7272224318494359	0.886793848766149	0.886793848766149	0.886793848766149	0.906717044136274	0.9858985024492221
RPL7L1	0.457752012447161	0.203045314570384	0.15853705134662	0.310467206286713	0.11293906883322699	0.115330853831547	0.19249622852426101	0.289741507484426	0.144197130922741	0.24868736046214004
RPL8	0.8490006939980028	0.936437427274236	0.662788336926625	0.870306851804687	0.8447103926253091	0.833494576139326	0.906099219013859	0.9477493701468159	0.8014436168193929	0.729283764066265
RPL9	0.7222222837873399	0.547557321493476	0.6776498737923071	0.7721759623525071	0.960332683397656	0.6772666530030631	0.690753353419535	0.45472282374090595	0.6772666530030631	0.6772666530030631
RPLP0	0.234868390267054	0.13088351384477	0.614710606065426	0.449255412077678	0.614710606065426	0.614710606065426	0.212702448643523	0.254733517201233	0.9655663911891279	0.284860059449536
RPLP1	0.613847671663556	0.712838463587662	0.48548284669639796	0.21858219006361898	0.858373439330868	0.7283821092688281	0.523772822809257	0.19200810072465	0.8991138912574731	0.44942106093945705
RPLP2	0.9691560767324421	0.9036923098944559	0.9224921928848221	0.8926971919108491	0.7002479475622528	0.9654150515857328	0.911405438729518	0.846239191874925	0.8215035279141191	0.8896058527171059
RPN1	0.41053188902591103	0.50700760216611	0.32725359326939696	0.439882808567105	0.156038221127171	0.153277720915751	0.200669411181156	0.52498287435776	0.7862941814341751	0.7003051463347751
RPN2	0.7455356370224279	0.28648391783621197	0.21356947431442602	0.330194327380536	0.345762282648776	0.275314436158581	0.566197381186319	0.155612601633138	0.274153687779346	0.275314436158581
RPP14	0.12319445405812099	0.16231151490872303	0.30654450598317895	0.122904088415247	0.416685126877848	0.14420950809641	0.10312262382718598	0.0657973098700038	0.503480146180243	0.10410753672418901
RPP21	0.636605795065659	0.429105753002418	0.8033402170147671	0.772210869604563	0.8152512655322159	0.5552884395671129	0.5552884395671129	0.5552884395671129	0.584467740357104	0.5552884395671129
RPP25	0.185312673972501	0.40507556651481896	0.133350658973429	0.50731522951869	0.0147032730756954	0.0405846144890908	0.10923798382285001	0.21016380997716896	0.0323898873495651	0.0405846144890908
RPP25L	0.37728181806877703	0.19435505236876	0.169440137421216	0.407430105016185	0.3599993246833739	0.269699208357105	0.153982522557837	0.268936373192736	0.269699208357105	0.170858000395417
RPP30	0.24508892601951301	0.190657165965153	0.166406820084377	0.128958269667924	0.193910788163786	0.6817888800808349	0.15965115473440197	0.0541793000813008	0.27069111861683304	0.0634973830571588
RPP38	0.511496713636076	0.576947357140297	0.457875472906826	0.610028991868201	0.21826177101547603	0.576947357140297	0.45718744000317296	0.376779953193546	0.5300969531060611	0.576947357140297
RPP40	0.0522467337091153	0.264597966422858	0.262063623727308	0.19264287756140802	0.0430079980537472	null	0.284331525023236	0.546213156749334	0.305116226789933	null
RPRD1A	0.708083892260346	0.763128162997486	0.9395348412745541	0.9379865878877222	0.7095707872288092	0.8278743436249558	0.942522648462352	0.9542045572432158	0.859927678316278	0.9126702639672409
RPRD1B	0.6341711960126301	0.326573371977991	0.250574036877602	0.559399638887953	0.0689758642796619	0.326573371977991	0.475472900964782	0.524555718995659	0.361257968468156	0.326573371977991
RPRD2	0.7520542768694459	0.557803568960814	0.650782645517849	0.917210701637918	0.389285112423504	0.668960427469326	0.46048157881078994	0.7345647522454591	0.702833944404255	0.524231547045824
RPRM	null	null	0.31087527649839597	0.31649060282240504	null	null	0.9072243526848701	0.902953286511373	null	null
RPRML	0.0621736746412773	null	0.0450904087406197	0.0930242550826231	0.35897412112098104	null	0.0411897774225983	0.0481858137644558	null	null
RPS10	0.8645208575275161	0.88657029330608	0.911023960906208	0.9180263801086239	0.819220542551979	0.916896301366573	0.813870042673513	0.7663117157452671	0.20945011861718804	0.825286529195942
RPS10-NUDT3	0.45560067978943103	0.45560067978943103	0.45560067978943103	0.43699530466795006	0.164957977781245	0.6216544303569711	0.45560067978943103	0.45560067978943103	0.0265759085395239	0.44723190732215
RPS11	0.857605535163184	0.865697383916049	0.7246829078860859	0.878441469005998	0.7572821527222049	0.944369402860822	0.7659651678665699	0.7969043937697879	0.944369402860822	0.6780700476684379
RPS12	0.518765685204551	0.540196058424984	0.6377116650867521	0.6215195457816141	0.33473663466757897	0.6672375035451421	0.618054915277287	0.616626700459428	0.70881709614822	0.554085387426195
RPS13	0.318365934826367	0.266926829858339	0.117259307267456	0.0658736144916225	0.17331359433784102	0.318365934826367	0.11495758619229199	0.0508168197129791	0.292588897964883	0.0165118405728579
RPS14	0.714181756197408	0.650616470791501	0.46532862496545396	0.809412888029172	0.8015528469113741	0.8015528469113741	0.6652907659470401	0.8266226273876859	0.418095012790969	0.7007862135936639
RPS15	0.528825881484228	0.539896240831513	0.649555020417647	0.357674463662204	0.6482056397718821	0.39768621813428295	0.6518860272028829	0.322548668615155	0.678658957498443	0.45199190476405704
RPS15A	0.56723148191185	0.5699211872629399	0.550147371032276	0.834632629508149	0.5900237221865601	0.611772899353068	0.513481681128848	0.606975575437807	0.611772899353068	0.611772899353068
RPS16	0.46362742517089	0.28001813363131395	0.286290563029039	0.196734874034498	0.275425654481323	0.60500451490082	0.134473922234249	0.358110061443883	0.0685383422304251	0.27881978569138
RPS17	0.5141101542829729	0.50571492199697	0.46228485807061104	0.46610791728862205	0.42089455841977297	0.50571492199697	0.50571492199697	0.50571492199697	0.50571492199697	0.50571492199697
RPS18	0.8687278185604499	0.859659876897105	0.811752987410154	0.866113790253516	0.859659876897105	0.859659876897105	0.859659876897105	0.859659876897105	0.859659876897105	0.5538916288557679
RPS19	0.7088213713185041	0.741671172194774	0.0627097533400779	0.0513415850977412	0.17691696725131895	0.37379489428516405	0.0671935910500606	0.0845978443204378	0.33748475212772494	0.0365923215499554
RPS19BP1	0.18778267496991102	0.0295352847650887	0.0756814228208721	0.0745567294335698	0.30769498211897495	0.0376080591952567	0.0692363989334773	0.156791449730983	0.024555020669650002	0.0464447731561355
RPS2	0.737491920126484	0.532742411619687	0.7161637073948031	0.7161637073948031	0.776988204398756	0.743293328378746	0.833140888221221	0.531788113776026	0.703043678383079	0.576315282135971
RPS20	0.7676177354920269	0.7791949220082679	0.766176221013813	0.728594323317374	0.703146030529483	0.703146030529483	0.7785642788780149	0.82582159775951	0.427016571298308	0.703146030529483
RPS21	0.8692512944617	0.7575900824601708	0.655394873821785	0.769503636869645	0.703678114878774	0.7575900824601708	0.875785502705201	0.928721888790333	0.694803487217419	0.632812032413221
RPS23	0.940504138470774	0.997443078026139	0.9307982348934309	0.9307982348934309	0.859472486812614	0.9307982348934309	0.9406464173985369	0.847892561476758	0.960667084331753	0.910792837367955
RPS24	0.7080441690961149	0.0722844145977833	0.485270223763692	0.6425584679782099	0.0984625340351753	0.56488667767099	0.47936578990101897	0.380252326680833	0.593522792630396	0.0853229783276857
RPS25	0.32610730181581205	0.17022796647850302	0.17022796647850302	0.17022796647850302	0.46683179937124203	0.17022796647850302	0.17022796647850302	0.17022796647850302	0.17022796647850302	0.17022796647850302
RPS26	0.6415664411408809	0.7986309948856899	0.440030852348115	0.5674107284785871	0.8934332052825409	0.8934332052825409	0.439055227725028	0.589858366936566	0.622249332019188	0.8934332052825409
RPS27	0.323116298188521	0.0760136563742333	0.0757164050587176	0.12859261284817	0.6426016397396099	0.350993975389423	0.0724190916519825	0.126938027752917	0.350993975389423	0.234192440180253
RPS27A	0.459866486442945	0.35080092158298604	0.40432633468002	0.21386763427554398	0.48699609321698206	0.362030247948322	0.15372352497299402	0.25336645724963197	0.79610073580044	0.40432633468002
RPS27L	0.9809813808781491	0.7950912975290779	0.928372386370507	0.9490072699642881	0.8094433185067579	0.828388314363163	0.8643435737607621	0.93781355242927	0.900919762203874	0.897620182470082
RPS28	0.47566822600923503	0.48782594292980797	0.56550176887081	0.5110659658984	0.362787595835016	0.48782594292980797	0.554017857133333	0.4025892127649	0.305430733029282	0.6912514647572121
RPS29	0.23607497561202304	0.28878948089769	0.13222043020719199	0.13222043020719199	0.13222043020719199	0.13222043020719199	0.384253908815074	0.294585795813185	0.13850382973324898	0.457196494447214
RPS3	0.448507208075945	0.760546030827284	0.265262671261851	0.702210125417161	0.548843386375474	0.6240045930156429	0.614049533441934	0.6727004203012601	0.8274501477575129	0.7544894193657979
RPS3A	0.896563712057409	0.750936612608978	0.77900015213254	0.9492643035767271	0.77635844239589	0.626218330025873	0.8342539715226971	0.89319679293833	0.5785027691148891	0.483450785035515
RPS5	0.7017146019806911	0.322317189073148	0.7045824166865758	0.701549638132114	0.5526559819994761	0.577914960849231	0.668474657887298	0.49831692781663894	0.6782925604192491	0.599166630668074
RPS6	0.35610411422107396	0.33240785204087103	0.30387812232259304	0.44719189454300606	0.37650598751625897	0.33240785204087103	0.300941507225835	0.3717790445727321	0.30182346627010903	0.54699906571113
RPS6KA1	0.48753922341516703	0.669391408662513	0.346657957808297	0.442924075755371	0.154772318497375	0.621396293957265	0.44631896816326	0.44631896816326	0.32457476126654	0.40426830199595004
RPS6KA2	0.11492404663192099	0.006077760638980479	0.0243047634463034	0.0614378047644254	0.121801066991961	0.0489397133706011	0.0141755756732984	0.0854644598290581	0.162081201003996	0.0228116813636495
RPS6KA4	0.332476459310112	0.48827447034939603	0.645375807519706	0.6234426924101141	0.21794501363977103	0.33844802929571005	0.282963616712659	0.48029546263666295	0.530676681473629	0.590341217306016
RPS6KA5	0.599453749144456	0.5892380608668111	0.396005199037747	0.43864570904679706	0.465531018393919	0.761121550115021	0.36174180767386493	0.346184898166216	0.944045725896578	0.761121550115021
RPS6KB1	0.0605155148139143	0.100375382993769	0.131668864509797	0.27553797054706397	0.152938112524236	0.100375382993769	0.30909698630639193	0.0591054145556236	0.375146746995425	0.24823736114498499
RPS6KB2	0.917609841303527	0.973795650987712	0.882688980825065	0.908891691683934	0.933470950489332	0.9759371268661079	0.936092874645588	0.9765328363052329	0.921776005782163	0.866928862002874
RPS6KC1	0.69417806211808	0.5223119836703379	0.637007588096985	0.622961685470839	0.5834279132106179	0.6075992383890301	0.123870968074221	0.39779522134916795	0.5164997807740779	0.451694637621459
RPS6KL1	0.3481291077053139	0.22486956790144802	0.383789766802367	0.264846225910168	0.16734316040138503	0.27613515210145195	0.243898766815821	0.31334947019596004	0.559160590499382	0.538423795956766
RPS7	0.326274090278957	0.33942745354474396	0.357117556881062	0.661281972910372	0.87543174974062	0.52916523935452	0.24075822097587102	0.707505300976732	0.52916523935452	0.6719485062317709
RPS8	0.48434468729296504	0.534410023358258	0.445638389125787	0.7381973726173628	0.8268325679699409	0.684748763059485	0.28696540376511404	0.654052484077254	0.813649648060507	0.48434468729296504
RPS9	0.849538198759851	0.505139320144822	0.32561814703800296	0.778063774704397	0.45173831479041904	0.6227632538237221	0.6227632538237221	0.537395227272043	0.37725500890635205	0.297214296080863
RPSA	0.36318272875217295	0.82636374372961	0.15669039066203302	0.26138824669435	0.488004006813633	0.6782382763225129	0.38143553361273796	0.636810530911239	0.6165622240776999	0.31268452844431893
RPSAP58	0.24530988646072802	0.24530988646072802	0.24530988646072802	0.24530988646072802	0.24530988646072802	0.24530988646072802	0.24530988646072802	0.24530988646072802	0.24530988646072802	0.24530988646072802
RPTN	0.517643744917859	0.176732074737432	null	null	0.724010901231295	0.7697862244666229	null	0.83304181251527	0.43004544919084603	0.6325313021309019
RPTOR	0.48124950443954995	0.331162431807176	0.434872584179694	0.602357720304	0.47433474050044394	0.331162431807176	0.288234085727129	0.202967932710757	0.177364888651142	0.17718751120717802
RPUSD1	0.0287646911824085	0.0729937271308754	0.0790867302794092	0.0553745407401975	0.00781416168471593	0.050621759386537	0.21531926930942602	0.0190742997568178	0.0690172410562668	0.025917551343817003
RPUSD2	0.9807556167427841	0.880050463107525	0.97549562851237	0.9950524504107819	0.9559646250348101	0.9801760898453431	0.977292549648876	0.9890192852269449	0.983630720142801	0.831109725687373
RPUSD3	0.8375532389662571	0.961799602174772	0.889745788637928	0.899115451712236	0.831626140235407	0.929764477621851	0.824869610505126	0.88030801087542	0.791879936407627	0.961799602174772
RPUSD4	0.727305687410424	0.7755682782309901	0.854824452574147	0.717696077366845	0.9271691517931571	0.788492186066481	0.25394839681818304	0.30562757769743104	0.27698978887277503	0.42460883275002204
RRAD	0.72021829150625	0.685032802336635	0.538886681574309	0.554504025479675	0.9135054579813091	0.9076470463931959	0.48056114093542895	0.453761667535326	0.350486519816937	0.775499612442746
RRAGA	0.38460990348790397	0.203197197657445	0.253273431074866	0.0829962691032104	0.219637808978663	0.253273431074866	0.25107041174913397	0.22624844197990499	0.183844994661668	0.253273431074866
RRAGC	0.9459552285859041	0.944285048563039	0.9864824570008179	0.9610551261667329	0.8736330364202879	0.9718001034380891	0.989097271624369	0.9909145780469529	0.9858138308059029	0.977133913176645
RRAGD	0.0255347856436355	0.0242624196277598	0.208099736946317	0.106992684131127	0.18087828383616297	0.133782777524583	0.197202825865996	0.209502635707038	0.272602911584783	0.0571068250431137
RRAS	0.957523232935108	0.803701956181622	0.8582194336024541	0.9451858983302209	0.8879366385193059	0.4983794927367511	0.7094602558407809	0.793958781400147	0.956992778483093	0.6244786649371129
RRAS2	0.7435398687125381	0.8867745507117041	0.9796817953994809	0.998312259620399	0.9104061669242058	0.9037586161946021	0.9037586161946021	0.7133018255278	0.9037586161946021	0.8105129674507521
RRBP1	0.4423116820844021	0.0789630905100734	0.316370679093149	0.301974541475779	0.38214123302103997	0.12057776299416302	0.39925097057363107	0.4081043114525879	0.0418377372397934	0.290541160917759
RREB1	0.595743173496084	0.8707781930576322	0.7689351694904609	0.8693665387700509	0.607022933835202	0.8071441917412591	0.6777470168401889	0.620616720035541	0.6883324723951271	0.929498532363828
RRH	0.649737495126665	null	null	null	0.754440063231321	null	null	0.45072237534649295	0.766544690427077	0.501418315028545
RRM1	0.428521914852375	0.7915421540171629	0.33306931074064194	0.38142307521414204	0.42394023463626707	0.40050605166164294	0.7319753290060359	0.401083747626312	0.591377203027169	0.5155910875027561
RRM2	0.8927607704846221	0.45786556376549103	0.925197746230852	0.550491809135311	0.9450973635449879	0.945217222995439	0.92503291310616	0.5379669918283579	0.741217266719883	0.766231417997403
RRM2B	0.7824516765462941	0.615728135309674	0.9146181421151771	0.47298044442233794	0.7122647527304029	0.462171922655165	0.7774016561861969	0.774766504715359	0.782283512174261	0.657157660605491
RRN3	0.82733625592756	0.26207368755457106	0.26207368755457106	0.751793665133365	0.300184046522153	0.26207368755457106	0.26207368755457106	0.26207368755457106	0.155917557442074	0.26207368755457106
RRN3P2	0.760854453356968	0.760854453356968	0.760854453356968	0.760854453356968	0.760854453356968	0.760854453356968	0.760854453356968	0.760854453356968	0.760854453356968	0.760854453356968
RRN3P3	0.46148707526996	0.46148707526996	0.46148707526996	0.46148707526996	0.46148707526996	0.46148707526996	0.46148707526996	0.46148707526996	0.46148707526996	0.46148707526996
RRNAD1	0.9676442040609141	0.306616785436525	0.41374864839070497	0.328454374782875	0.83475679004786	null	0.9401158594336879	0.521262289908721	0.920942336666905	null
RRP1	0.8371308504991558	0.845164937738657	0.895138902508277	0.970073299439386	0.9426511096958751	0.8515959374350621	0.90941313493497	0.895581366236071	0.816428689595704	0.9324667341656571
RRP12	0.33644852246502005	0.6430460171798921	0.616621074872648	0.528598246931821	0.639707228905439	0.670241312309478	0.413852465617034	0.5740743277105931	0.582802857332138	0.42293130992599504
RRP15	0.0132285486833327	0.016005378906076	0.12400654415819999	0.0195771303428467	0.0107770239410811	0.0444737274213111	0.122425796724161	0.0101450100126972	0.134410403127016	0.00653106156348181
RRP1B	0.936496802383317	0.195039603864417	0.9784188766169201	0.7584444827723008	0.898432343870141	0.7905007470445842	0.9473683457727831	0.48115486129399704	0.6920923854507459	0.67855783262146
RRP36	0.10610266390981699	0.107485649409894	0.183448101736975	0.0926622443949484	0.0415839962866475	0.137033442438794	0.388866571880226	0.0654350391138631	0.143080507762506	0.107485649409894
RRP7A	0.526224994596851	0.829738500619364	0.851999291556506	0.457683770514521	0.59708149810912	0.84253133036181	0.7512110566638871	0.49335206086624506	0.7567987593884441	0.478878031695769
RRP7BP	0.8628111030776401	0.8628111030776401	0.8628111030776401	0.8628111030776401	0.8628111030776401	0.8628111030776401	0.8628111030776401	0.8628111030776401	0.8628111030776401	0.8628111030776401
RRP8	0.40538477393231703	0.23247869539510102	0.3811358443751501	0.46018938951291205	0.348928488256672	0.350199401904784	0.203521123721251	0.27087299786286606	0.5006065076305569	0.39398168602511296
RRP9	0.824136776261702	0.8951456710286809	0.8951456710286809	0.8951456710286809	0.518058570441269	0.918909115134535	0.9577153686134828	0.8182032450012241	0.6476130762018979	0.86485273834299
RRS1	0.9658459993413671	0.9658459993413671	0.9658459993413671	0.90577043679337	0.986846894053175	0.92301666644963	0.9957633655694971	0.9934176033826679	0.9918479340927951	0.9658459993413671
RSAD1	0.398960878531255	0.511653362974043	0.7875715765694341	0.819878163614129	0.575462650363577	0.8751156600176909	0.9302045304478149	0.942444351307977	0.6691461746136639	0.8013455873245241
RSAD2	0.236983394657328	0.462615631198103	0.191108014719413	0.15986011956301902	0.494588290386983	0.314881973054107	0.520776858266694	0.590564821867663	0.0792400141514289	0.164617184508172
RSBN1	0.8129102537814341	0.43371849803279205	0.8160944905051769	0.79057705811772	0.558605013661714	0.797075555309629	0.816237909377629	0.508884127763361	0.9389073497750521	0.797075555309629
RSBN1L	0.297929907597214	0.190983671872494	0.45915082201248897	0.687107124264252	0.5451507638784099	0.45915082201248897	0.423822084471801	0.55865446931483	0.5866461784411671	0.674909029694831
RSC1A1	0.4555516866949771	0.4555516866949771	0.4555516866949771	0.359426768119312	0.617304994137459	0.4555516866949771	0.7868486388111371	0.47163462008629503	0.847656911147386	0.4555516866949771
RSF1	0.33238342862896003	0.26085634267202695	0.15219561399075301	0.15749673070598497	0.22034397681541604	0.6404658995143959	0.14699225962140197	0.28626399935518104	0.0312555721495994	0.10836034377444802
RSKR	0.902481073037985	0.902481073037985	0.902481073037985	0.902481073037985	0.902481073037985	0.902481073037985	0.902481073037985	0.902481073037985	0.902481073037985	0.902481073037985
RSL1D1	0.714417046349081	0.845343555365448	0.654945134690716	0.7964499005786272	0.848144430684165	0.813191833857731	0.740599767366225	0.7805778762916179	0.7903308998055799	0.427759279306615
RSL24D1	0.44237333705688703	0.606413564597954	0.6863520448342	0.6979128393659361	0.6453027287889239	0.734268496947802	0.6923482586414971	0.527937567042015	0.7953612390181641	0.78864132564942
RSPH1	0.16175945768693398	0.969981104293213	0.788738445647109	0.688888282419314	0.525680357940142	0.476430650212308	null	0.9251446201539659	0.9231015031629319	null
RSPH10B	0.694839700830684	null	null	null	0.87466557689174	null	null	null	0.690678580061167	null
RSPH10B2	0.432909650425786	null	null	null	0.3624694385636	null	null	null	0.20096581668528601	0.721097214762615
RSPH14	0.802725516775731	0.256122140654863	0.8191609474232242	0.7447560629697341	0.523283532112442	0.0372216709553298	0.48350253457323705	0.540271864186326	0.22164645543407802	0.975935709519461
RSPH3	0.648223063969364	0.19997359272622303	0.621683645531661	0.589318477484796	0.6434686430484761	0.353054823799734	0.45600468709818603	0.594154289040217	0.6528607364607261	0.353054823799734
RSPH4A	0.25055902148681103	0.18554707530009198	0.116389549754976	0.111114207846339	0.131568316458547	0.18004559981259302	0.112235981515483	0.11234493312932599	0.4628269053131261	0.144528362511112
RSPH6A	0.381217225182771	0.11872772898363	0.715534444406906	0.0913339391404632	0.597743790586084	0.658382476177081	0.412270547007687	0.62933312409162	0.258107698978249	null
RSPH9	0.429453328839024	0.551418460553243	0.6813717616392261	0.0933346921564632	0.4680905236617679	0.551418460553243	0.7551503013367121	0.5954363862053841	0.35760032409600506	0.6070085729000029
RSPO1	0.6479547120321271	0.629902428206066	0.591295174712251	0.898233024659134	0.633450630090896	null	0.7102528967081491	0.636522121702143	0.619467741303989	0.31607376151128996
RSPO2	0.602329747234041	null	0.6790940349721861	0.291375675192942	0.40096326844312297	0.5695880122635091	0.8488927297198491	0.166261831577341	0.5430886491746091	0.8272353383024499
RSPO3	0.524283119441992	0.782449286979992	0.381721890370269	0.808037915215944	0.348724630130271	null	0.400001751837134	0.23371999276121103	0.205944916759178	0.734150264584938
RSPO4	0.946738713606025	0.278785720025095	0.971387342291525	0.9667841419641089	0.97981130351023	0.898566066148111	0.86812994020665	0.8591961344116329	0.855888832195441	0.7802978933104742
RSPRY1	0.608896820614589	0.18131797008601996	0.7015066753188179	0.522282523999508	0.0243932854608988	0.198826859108	0.7029462681712321	0.273860998297887	0.21597787130959303	0.198826859108
RSRC1	0.0832531230343453	0.11294843276934599	0.0375564725329655	0.0877822442195989	0.24838884670082603	0.11294843276934599	0.153952601636373	0.288511155352289	0.22619183420316602	0.11294843276934599
RSRC2	0.9695642878786829	0.9994078673268059	0.929921236087361	0.9925504958429091	0.94548240802424	0.9928207173769671	0.9398131845233729	0.97989299711822	0.894003216135215	0.882702113049246
RSRP1	0.041722751445415	0.10734730526955198	0.0987901117893717	0.178800476068945	0.08028534468873799	0.228146197456719	0.578148112440093	0.446900386178262	0.33161254499099196	0.636290631737684
RSU1	0.595821808153215	0.9227977988610401	0.650276066181845	0.5382917479698179	0.60771411123247	0.5098529164094221	0.3803123130527	0.433770027296219	0.690127698961102	0.6112801375423079
RTBDN	0.6193606270329921	0.36116881122715294	0.211898921484863	0.727152052327379	0.569345287646766	null	0.6246039245579219	0.52522191482217	0.968844886060817	null
RTCA	0.18158494648828302	0.157424380944504	0.146871265999762	0.26851299873399204	0.8895396062911	0.7088510068360269	0.384918947869867	0.31908124609007393	0.254360360769055	0.351877283926901
RTCA-AS1	0.143777561544389	0.143777561544389	0.143777561544389	0.143777561544389	0.143777561544389	0.143777561544389	0.143777561544389	0.143777561544389	0.143777561544389	0.143777561544389
RTCB	0.211265487589686	0.162985278094916	0.24091665747302	0.196566485480299	0.262314495661792	0.11259426098605199	0.237338776588831	0.171011681316081	0.170552002381434	0.13208205354139402
RTEL1	0.40513742658730895	0.438550521650556	0.114479259252003	0.133936917027251	0.292263146501825	0.18909944397709802	0.3847295812668429	0.28365306471155394	0.604389976420677	0.643498209393892
RTEL1-TNFRSF6B	0.13599834543101	0.0688473191444122	0.0688473191444122	0.0688473191444122	0.0555813804528895	0.0244124896439816	0.0688473191444122	0.0688473191444122	0.187753174716083	0.0688473191444122
RTF1	0.007468471759840409	0.016072064605533003	0.0830919763684522	0.16188015325057997	0.16695397513195098	0.0297756935276817	0.0297756935276817	0.0303567654637368	0.0760777485015988	0.178775854671261
RTF2	0.0653316692259076	0.0534929379479421	0.140789026815564	0.0289463062472602	0.5797420209527889	0.0613889945735947	0.106284308872401	0.0975379810587627	0.17663694179528103	0.36552840969244005
RTKN	0.366574600977486	0.0657094333060495	0.149585134885989	0.206067813274272	0.10963611235494301	0.0657094333060495	0.144896888510755	0.24250863510344398	0.136500795378934	0.10819211461818902
RTKN2	0.6619140612927621	0.556285308819793	0.512336753808258	0.573940554736277	0.7374591329190241	0.6786989693983551	0.464573816518721	0.32769352401665003	0.866263961556595	0.366898071275507
RTL1	null	null	null	0.9034411005686401	0.7389075576724449	0.0711073140012888	null	0.0145406757367187	0.318016869413401	null
RTL10	0.592498739345146	0.528218397791405	0.331561030034223	0.478634012183818	0.407283415092253	0.528218397791405	0.528218397791405	0.256692817745502	0.234456353978302	0.240274096215509
RTL6	0.720236969188665	0.137240622940294	0.6165060350887359	0.44343320192165897	0.8774983231775859	0.678603702009725	0.710845672648287	0.480588912400378	0.6444020520696021	0.6110473978054771
RTN1	0.144631254514553	0.0837504702675175	0.122720685715449	0.21711843073663198	0.0903245016630497	0.15894577239692598	0.16939956366051503	0.32595334825310496	0.0654676217904676	0.264192605221003
RTN2	0.38949771299018204	0.300010076725453	0.644881251611541	0.379822537350158	0.134206884159682	0.31956726224546	0.578046825275947	0.391577157636624	0.5984728118422171	0.31956726224546
RTN3	0.655933854235632	0.890831427888107	0.824128579230256	0.6920147858095149	0.8871503649002759	0.890831427888107	0.828048638611075	0.684683489970949	0.9007099712573341	0.632324244354295
RTN4	0.6044736773167521	0.5537342137910021	0.7555462447560981	0.834228746148562	0.6967868682788211	0.8581633587468199	0.838463031014147	0.7231789883902909	0.808089997667903	0.9503402545996
RTN4IP1	0.7151735589557029	0.7455836567615841	0.7455836567615841	0.7455836567615841	0.36603792245831496	0.7455836567615841	0.7121582127470321	0.68613331482426	0.5350765150295421	0.562082180635119
RTN4R	0.851447021910006	0.8685993394272779	0.923993967092818	0.661312442025864	0.9447616157386031	0.9244368812398721	0.688286562972105	0.9168851223816501	0.9052820513759109	0.998312508357992
RTN4RL1	0.918399701615991	0.688025926920147	0.7576444256190691	0.787365512629904	0.840141159687166	0.9052313650330369	0.9104754209173341	0.907900934474221	0.956302102587109	0.799208793133128
RTN4RL2	0.701630956150115	0.8025764452421519	0.885806222905534	0.43037697059994706	0.7196217436946429	0.8025764452421519	0.833179771372153	0.523569419936296	0.881246908954833	0.9814465115390841
RTP1	null	null	0.9808688175453791	0.628165640160041	0.752219512192141	null	null	0.7540308810356541	0.952623981123725	null
RTP2	0.349633195085141	0.752698669460157	null	0.920411109265853	0.91396376249404	null	null	0.580806141952071	0.49835454457689704	null
RTP3	0.0946108905983959	0.7287894085978021	0.0932713894779437	0.10263310913323599	0.0316012125397927	null	null	null	0.255650270117268	0.827742010841838
RTP4	0.7256424725753571	0.306866868898622	0.252917666686004	0.6774203313145749	0.6673053963218271	0.554418663186439	0.249442485600146	0.698230038599396	0.25810010277446	0.745710867848595
RTP5	0.31855978380248	0.380328274354534	0.474245320938801	0.553563747410177	0.264780676636865	0.477605844615426	0.477605844615426	0.477605844615426	0.438289682116761	0.573985249067662
RTRAF	0.32146944557159	0.504106363103616	0.5025511821379179	0.5701383685748721	0.37327818850740097	0.147562538393774	0.360157350387965	0.37286523714165504	0.965401694999711	0.313068554278759
RTTN	0.225900336185617	0.622036445301667	0.39077370920341903	0.499702479351538	0.45985672471659494	0.39071259063600605	0.38690645530084206	0.374221350301151	0.7041522598358871	0.55711929037809
RUBCN	0.505611266264024	0.38339949453888106	0.509364460952099	0.16335062196112501	0.3606100913271911	0.38339949453888106	0.699550502702602	0.603764616877179	0.537897573628769	0.38339949453888106
RUBCNL	0.25272202598678195	0.592299619375214	0.0626994178115593	0.130926019928744	0.213912376453248	0.35366198303208596	0.25806648622150197	0.25080489160451	0.5055112779482029	0.29185497301622604
RUFY1	0.48050868176528	0.5146866794471769	0.7052407092668141	0.505567816775594	0.0999148621428439	0.49990777873404496	0.49990777873404496	0.49990777873404496	0.37297840090838896	0.591051948723344
RUFY2	0.36151280748195497	0.3824869838691439	0.28607927909969894	0.39115101114481204	0.327612875438763	0.253070818459482	0.28293755829290995	0.36880599084184496	0.191549526489452	0.428490263686575
RUFY3	0.359113539486651	0.192132800234798	0.28974315620118	0.346412652679753	0.11628601075045099	0.37502952404061496	0.14786242996035698	0.17441927091409698	0.491353591123981	0.37502952404061496
RUFY4	0.445758842651721	0.8824216771182808	0.8027578106227758	0.8163553904893871	0.8028632059697149	0.745507011371691	0.704681626484829	0.415510984932892	0.276632052276255	0.409486209259378
RUNDC1	0.35940407687612197	0.726152112121028	0.755936761836873	0.8043960341914029	0.257275475025521	0.755936761836873	0.757632827468147	0.39703185770672406	0.841797494722713	0.755936761836873
RUNDC3A	0.025912159306235	0.0867061029481324	0.00158752277894245	0.0308416861237225	0.00435907750038891	0.00801559719060557	0.00152653971370931	0.00488401518113126	0.00519607065349994	0.00801559719060557
RUNDC3A-AS1	0.209141934113578	0.209141934113578	0.209141934113578	0.209141934113578	0.209141934113578	0.209141934113578	0.209141934113578	0.209141934113578	0.209141934113578	0.209141934113578
RUNDC3B	0.5987968330787309	0.07322480985831199	0.22685921781615	0.8423862403224119	0.636938142498404	null	null	0.30153264338520397	0.294754599565305	null
RUNX1	0.19988215406272303	0.730784783129726	0.424248152553709	0.117785687499539	0.165143525086526	0.19360697469226898	0.312626878459	0.07640645136320301	0.173881001425605	0.290330170963747
RUNX1T1	0.804671841976396	0.830363001126903	0.90251514131319	0.964757320728371	0.9234498090748822	0.914508075316525	0.6388571522607309	0.5438029907286039	0.9270895343295731	0.6709684217033279
RUNX2	0.22808023599900198	0.32151063153275206	0.19964336381529202	0.396404814846148	0.234921114456655	0.418034894476116	0.410899594745445	0.180518305994495	0.457092605404864	0.29984320574454
RUNX3	0.34158814907737894	0.48829079140204995	0.455551504568322	0.6987287127059899	0.723446320548957	0.66747241895727	0.555045843562323	0.7588100956506351	0.8255372682181479	0.32853131627936
RUSC1	0.843671418705528	0.7124795383783821	0.913850022380692	0.8578332787650742	0.945356681747223	0.961250862549956	0.8790584027056759	0.8260285282006089	0.909876524618859	0.8962262049661671
RUSC1-AS1	0.575307920156461	0.575307920156461	0.575307920156461	0.575307920156461	0.575307920156461	0.575307920156461	0.575307920156461	0.575307920156461	0.575307920156461	0.575307920156461
RUSC2	0.556871214099911	0.43855580738053096	0.575989940487335	0.605106004932619	0.649371024806592	0.586633533528369	0.541347055977901	0.20724214688813697	0.155611935193548	0.394187338327844
RUSF1	0.938127933926923	0.938127933926923	0.938127933926923	0.938127933926923	0.938127933926923	0.938127933926923	0.938127933926923	0.938127933926923	0.938127933926923	0.938127933926923
RUVBL1	0.15708088349729502	0.33937912028472	0.135398666557685	0.143234658023156	0.42614417324142406	0.31554389686785494	0.29787460964292894	0.30496792431225606	0.161036388817322	0.33937912028472
RUVBL2	0.9193670103959399	0.7501196362565	0.8350896420145899	0.500280186637238	0.6890470137165551	0.545532694556777	0.782605072425821	0.7935561041862181	0.7803934060273209	0.358870189446675
RWDD1	0.0542660597405895	0.141536922465653	0.0929307156214009	0.190106177446125	0.102462176593253	0.109408300736554	0.0894736682798459	0.190291164066524	0.109408300736554	0.10686670317970699
RWDD2A	0.172205376878725	0.564689715770186	0.710120068347338	0.5010009231074729	0.191889403817292	0.435842317909738	0.8423103797634642	0.49193227722456	0.30868666135513	0.435842317909738
RWDD2B	0.733167774895938	0.7035353323091459	0.46262944522941296	0.621263742416423	0.468987233823952	0.379882315289419	0.19205068148047302	0.4433184391784129	0.586200864821843	0.39126554442625394
RWDD3	0.171261675045374	0.0695922287640829	0.114205415794219	0.0605378200128374	0.30091880591806797	0.0695922287640829	0.1053410098374	0.11958319882825401	0.0225968210190253	0.0695922287640829
RWDD4	0.215698273205693	0.42174593959300205	0.248992709691584	0.3595707227377561	0.334053550223601	0.248992709691584	0.146467212169897	0.43914975817065405	0.248992709691584	0.248992709691584
RXFP1	0.8743048536469381	0.22963558010843502	0.867767119466942	0.9206321441244302	0.883416254446028	0.9559913898688729	null	0.9091343969693841	0.39328294325315794	0.9612105544087891
RXFP2	0.648852214373181	0.119486644496201	0.45459854189085797	0.567208097797746	0.22451811931785898	0.5560999451336739	0.0794497699403296	0.514051235795247	0.0529761798937164	0.46402924780237
RXFP3	0.751448791894688	0.8149207210959241	null	0.36426701559381003	0.7157864374198459	null	null	null	0.10640919860524099	0.18643035212298
RXFP4	0.049960727902177	0.23786386778302498	0.0812360081164602	0.149888281492142	0.13522002065287	0.049960727902177	0.049960727902177	0.108944990160798	0.0444203151775065	0.07182511390481
RXRA	0.27722519696765	0.872607755859486	0.30533707847140196	0.769477519074654	0.712604649405231	0.45942467816053795	0.5903564796773421	0.667499377024959	0.28412877947704496	0.6269570914268161
RXRB	0.9917824491803391	0.976966085014963	0.971738001453956	0.969650154346212	0.8732779358302429	0.975759187544289	0.987600755099824	0.987600755099824	0.9965713489514201	0.987600755099824
RXRG	0.6722181419348641	0.7593114652977391	0.547366777340088	0.8164961446887149	0.8507082946754341	0.796074700843669	0.49922498797372206	0.8661581568043121	0.7745264104339258	0.9076780492295429
RXYLT1	0.600561393096745	0.600561393096745	0.6558345868718921	0.677999422258073	0.44817826247199	0.8276171423681179	0.5804142703714521	0.59869546393237	0.32915918157068297	0.600561393096745
RYBP	0.602085711689734	0.62529740309104	0.8290256364435971	0.958011355518153	0.7725576775052829	0.7725576775052829	0.7725576775052829	0.7725576775052829	0.7725576775052829	0.8659018328488309
RYK	0.9348179214615729	0.463804132590619	0.40891291010966396	0.479516538085553	0.35023509044785306	0.8092818716487271	0.403835625823899	0.528946906153749	0.9208864998875441	0.978568305040223
RYR1	0.0403245183406362	0.347736366130435	0.347736366130435	0.347736366130435	0.157541084485616	0.06813940363354701	0.0237182970656365	0.151120459300899	0.452035157306251	0.0957522986972456
RYR2	0.424825254216427	0.146734917183624	0.6670334223810059	0.8476449538283299	0.8884581220685691	0.7120383772797221	0.709509468921136	0.6647935775022839	0.8347316527340061	0.726903523226473
RYR3	0.663398947746802	0.844513025615797	0.253857043163305	0.516565618208037	0.687505882456664	0.7390955437290769	0.3508597649114019	0.6821422472759829	0.9088688758331329	0.0337370111475115
S100A1	null	null	0.0373018431905899	0.0361959619423985	0.155015739492702	0.0242523577183109	0.20344596588320898	0.19823569370905605	0.276743771306515	null
S100A10	0.33201137657418894	0.103412918644733	0.101274894539595	0.101274894539595	0.0541025108292552	0.101274894539595	0.21875922176450602	0.16706055031733802	0.101274894539595	0.131503052332922
S100A11	0.631059258782506	0.631059258782506	0.623786507638634	0.6122255979956109	0.23658146921546103	0.631059258782506	0.631059258782506	0.631059258782506	0.17882473787261396	0.631059258782506
S100A12	0.48917250876310897	0.51566898699463	0.466709649484104	0.331530294466728	0.526933721324305	0.310893541971636	0.46616512469705795	0.298030485487565	0.20948467194918102	0.49550518621929995
S100A13	null	0.278760491218633	null	0.88348377672443	0.127071912328798	0.054896684047044	0.34361235273242496	0.439096863201714	0.4006217733537801	null
S100A14	0.13123392614714	0.762981661133436	null	null	0.109154983398379	null	0.15374358107257902	0.24249788985462195	0.41664453609373703	0.13922459788787697
S100A16	0.0840795495246166	null	0.24178240945977497	0.16899747323893802	0.241668992594215	null	0.46619478725339003	0.613655823056219	0.44089688691414797	null
S100A2	0.182767721059273	0.188253688361933	0.12071961197107801	0.26237016445871497	0.649673461278087	0.0842419728870347	0.424187203100922	0.26614861399837697	null	0.131137454552444
S100A3	0.37305897456447495	null	0.0616339985099913	0.0247441308094285	0.20015692846779998	null	0.12122150330287401	0.137960261327957	null	null
S100A4	0.112776625745092	0.20923653197851003	0.24024423949157397	0.24024423949157397	0.175902527946115	0.24024423949157397	0.0381616865921349	0.03359498019206	0.17320537107725104	0.44164183091617293
S100A5	0.597184254864677	null	null	null	0.450816240758824	null	0.632736375672614	0.8001426521076178	null	0.749704920129481
S100A6	0.5653660822308559	0.36322596793237605	0.507982456838702	0.7035556357464009	0.275199195324771	0.36322596793237605	0.5107340816156479	0.504387929167846	0.455625419875161	0.36322596793237605
S100A7	0.862194613287436	0.948220121917463	null	null	0.747810249507891	null	0.806341332526127	0.7836290763663629	0.6171924095494611	0.865933338186792
S100A7A	0.9409529461245759	0.153886712712919	null	null	0.408144850179704	null	0.509108455804459	0.6557857586524879	0.839138439724246	0.761793707207247
S100A8	0.5968873332953111	0.619725751880427	0.7107794339556129	0.35787486465536794	0.453971294718896	0.453971294718896	0.795033287757731	0.6319510341132429	0.453971294718896	0.7224248823473801
S100A9	0.0201354521192964	0.352140418012331	0.0231338848094544	0.347913297314439	0.42080971182766297	0.21759086633898803	0.29030251528790996	0.364479066334646	0.167998851436793	0.143976061282504
S100B	0.7337023043694609	0.2192204602663	0.6826342008014101	0.406789974176975	0.41875801690485204	0.41875801690485204	0.47249240609499393	0.249689399089618	0.41875801690485204	0.0436113607242043
S100P	0.667052420718885	0.7421852388008249	0.250262163851949	0.394436651502677	0.7335360822399859	0.667052420718885	0.6288899597840629	0.288429596367837	0.235659106391353	0.512740365607251
S100PBP	0.8169146805211089	0.40910044259330697	0.6979065954147309	0.9241404053255129	0.718798461255428	0.6473061160158989	0.753472287885254	0.821865147251066	0.813125064129465	0.6473061160158989
S100Z	0.9321879650950441	0.684175598331479	0.9764277845095509	0.9250581857678799	0.8395531899155749	0.8395531899155749	0.9773547670006059	0.940057531279403	0.937038386533407	0.8181032385121121
S1PR1	0.49322576819111497	0.42803919494367	0.33581934717849604	0.536283204800093	0.616173043486917	0.506621659499558	0.6126439181637969	0.507297535428809	0.594425416732753	0.26859671604516194
S1PR2	0.638832934308064	0.460100206875921	0.30521425095271004	0.502923564428565	0.8350921362769499	0.460100206875921	0.460100206875921	0.27545342473698603	0.388272050063906	0.53419062808779
S1PR3	0.0321462150146218	0.0105607975335419	0.0780445916650326	0.0445704833628329	0.0567086219164187	0.0251392077055981	0.0885894951448987	0.10693738336809801	0.0430909726452764	0.0960960322179206
S1PR4	0.422393322578039	0.344448490072248	0.42003128487531394	0.683483088500908	0.349823521728189	0.554325842608224	0.418738265146961	0.31577616128374697	0.4985622658395121	0.522091070175521
S1PR5	0.579589657931223	0.3122874128247	0.461904633264981	0.130759055875827	0.7754506843819681	0.28456431309450797	0.435528552841961	0.363257215973159	0.12168466625532699	0.28049255974671
SAA1	0.0407587072360937	0.42522984098435207	0.00232846440984604	0.00274295892176365	0.0169431765462081	null	null	null	0.6839999169770979	0.00247741367358483
SAA2	0.359903965797174	null	null	null	0.30634767286326897	null	0.117655746701364	0.16574978918904698	0.23447806420082998	0.125960266989056
SAA2-SAA4	null	0.887854218393402	0.37693544620310904	0.32676048024413107	0.4124927615995011	null	null	null	0.23884745510183397	0.12891796332369
SAA4	0.330376476010058	0.8818891500496809	null	null	0.38821328783942105	null	0.132548055190018	null	null	null
SAAL1	0.0153210069810722	0.665694590044494	0.0271536046566382	0.14209883569982598	0.0447896376304759	0.134279800576378	0.0150804530287084	0.34345509741098607	0.11532889864900801	0.49820790616620103
SAC3D1	0.14807184967003198	0.30557740380378495	0.14658810046632198	0.154067166151701	0.116167042474211	0.30557740380378495	0.142666807315721	0.155943327851962	0.225381156776919	0.30557740380378495
SACM1L	0.21330817038853	0.0463574361279497	0.24510179436314497	0.15035410126298301	0.152048660155524	0.133244830102501	0.213513772123362	0.182547235614133	0.10247261458918999	0.129688467057223
SACS	0.8658542631436349	0.864139680235028	0.493523267036931	0.829516141338864	0.769427407718743	0.557228874275871	0.397616540532063	0.5378731459571721	0.656458712988165	0.361926079317341
SAE1	0.0915624729382577	0.10984492604492	0.0720623850634899	0.111392970641849	0.0214460507245194	0.132211431245822	0.0250091829967132	0.0453905721312928	0.181821577966478	0.0333007495107257
SAFB	0.8164001673415748	0.8303047139006899	0.5681907590333221	0.784838849750853	0.6981125640711121	0.5681907590333221	0.8441553798965201	0.47266816466390604	0.414380392307933	0.5681907590333221
SAFB2	0.752569868572641	0.752986111621422	0.5247199497992391	0.49261092454939	0.399480772586207	0.139765727194966	0.538095197522621	0.60316319265073	0.7732385660847808	0.63776716573043
SAG	0.347378130976765	0.463550925870983	0.794755668597229	0.159732376114903	0.367628744631661	0.413332763160777	0.413332763160777	0.413332763160777	0.20787407260235702	0.127394624916273
SALL1	0.23983080519184802	0.253982470229268	0.335635975327126	0.383792767118991	0.273201036773592	0.758210113397761	0.414593068559998	0.238491424077697	0.05256528927954099	null
SALL2	0.834549755801611	0.7200487154695309	0.668581362571326	0.837647849274198	0.5660035007831271	0.7200487154695309	0.764130981111697	0.8913401095013629	0.7761146520803099	0.788402106986973
SALL3	0.588312991414457	0.269064948104118	0.23976168514984803	0.5441342931412579	0.7024296090330351	0.339608108604512	0.339608108604512	0.200382056853898	0.31861427533407694	0.12706147220484298
SALL4	0.8299419984312719	0.8074688534927801	0.904175774582216	0.447491759611496	0.8442683667411619	0.615178632236158	0.862282244419346	0.274810776975715	0.5032645692284999	0.193664295417821
SAMD1	0.40082519539866795	0.592969883928859	0.894018430272443	0.5044790184606961	0.28935690439094397	0.455693207333499	0.455693207333499	0.455693207333499	0.18974286315865	0.455693207333499
SAMD10	0.16516194624825598	0.405092198810366	0.286284671437986	0.286284671437986	0.28031555910204	0.286284671437986	0.452300794017595	0.419118362091849	0.3553236407419821	0.366053657482743
SAMD11	0.7414498010250359	0.9155005263317659	0.764767439605039	0.8253946248688949	0.90959411504831	0.9308252673390509	0.7609805775439921	0.814692700802357	0.9105809918361301	0.8419640318083991
SAMD12	0.0365947349633307	0.04590310026804099	0.26002198249080805	0.257478165882527	0.20186118995786	0.148670405752429	0.23151399922809002	0.3923258998324529	0.0727416655678369	0.0727416655678369
SAMD13	0.32013345751305394	0.5738749092168499	0.725963961384313	0.20513031450002103	0.903580726258601	null	0.7458987167038341	0.210741181292001	0.344342698242084	0.685727352759153
SAMD14	0.64713014107902	0.561880623568431	0.655038264822465	0.820581251497746	0.554405263193646	0.561880623568431	0.6482856181095761	0.6480724707143279	0.7693644216720179	0.934339515654217
SAMD15	0.439383466602434	0.2589415612754	null	0.68353275942678	0.215521842465077	null	0.419131565332883	0.37172572527271397	0.170550030373642	null
SAMD3	0.735778532920905	0.692016883861056	0.7069338496670491	0.8969367686309772	0.443894352201226	0.692016883861056	0.478447946807966	0.8443871548805051	0.712005562162223	0.45872674178285705
SAMD4A	0.7384499888668791	0.8181854492568299	0.9875251925514741	0.7880227136634509	0.5100237886740999	0.9214245388485941	0.9845025184576641	0.8984670720215	0.866105721311052	0.9200357348095379
SAMD4B	0.149016018670187	0.623947294575192	0.0860324231108313	0.17385208830252	0.5982880930662591	0.623947294575192	0.0638288792436867	0.132913431030251	0.27792309743409005	0.623947294575192
SAMD5	0.5490613069211351	null	0.29859018548351196	0.518006169926107	0.0997023125383254	0.117611643557873	0.252900710231023	0.29092871517455	0.38035864678578796	0.628775989958805
SAMD7	0.0234797131393493	0.0648354564898836	null	null	0.10563828809405301	null	0.137784292260724	0.0157686798956621	0.0483790147061906	0.022097816946223998
SAMD8	0.324437684191114	0.360921180124209	0.118189487335091	0.118189487335091	0.416691660748179	0.118189487335091	0.0348235269417343	0.0428777953436417	0.19259950106447302	0.118189487335091
SAMD9	0.974423547960312	0.562940130543884	0.5248405960456141	0.619257686925499	0.467693471992811	0.8068700615612249	0.525247339853107	0.643983112670843	0.900424038307894	0.351003618813616
SAMD9L	0.24010214098368696	0.40063205595820794	0.28971815172171	0.0872859378254907	0.0632411259153464	0.34985896802101196	0.280876062131726	0.0732152833841782	0.0153576724758711	0.178055814544848
SAMHD1	0.39010749988138793	0.488177995600319	0.7642766733716708	0.588226171863164	0.332912117103268	0.244704073583609	0.7735319628475659	0.628455331464422	0.670675519597065	0.45232831691886105
SAMM50	0.5749344805997371	0.7391173682146309	0.7712947960462941	0.679897418488318	0.8500529555730469	0.40955213127524	0.7812731512726779	0.7361224756350601	0.788656461901287	0.702195232223078
SAMMSON	0.293618224988615	0.293618224988615	0.293618224988615	0.293618224988615	0.293618224988615	0.293618224988615	0.293618224988615	0.293618224988615	0.293618224988615	0.293618224988615
SAMSN1	0.172427033335983	0.0354402073641961	0.413219183515705	0.4535151023147371	0.0499832431828523	0.129850320285089	0.20821792752008397	0.0766899902458943	0.0394081939708208	0.13273741363957
SAP130	0.8536717519086379	0.7394977286370741	0.634697591402276	0.7386961720858809	0.8383271155332859	0.897512427691298	0.63681809948785	0.7389841438316551	0.7565836622479251	0.83223328426815
SAP18	0.0390331761872357	0.282689082967451	0.127011732392224	0.10751687768411901	0.014071174304069	0.274893932388469	0.0168675084337069	0.096126209650086	0.210964687978128	0.28074400796203003
SAP25	0.8023031307383521	0.645184845193616	0.8004177801073721	0.84406756836197	0.502907014319135	0.8023031307383521	0.8023031307383521	0.471010606066404	0.6735381600532271	0.8023031307383521
SAP30	0.961768156227999	0.6437864359383371	0.8199092170581321	0.8868311910248199	0.7432056319000959	0.8559759135925992	0.8173504827733391	0.813324935765813	0.9275990439509241	0.796063542761886
SAP30-DT	0.336778485243541	0.336778485243541	0.336778485243541	0.336778485243541	0.336778485243541	0.336778485243541	0.336778485243541	0.336778485243541	0.336778485243541	0.336778485243541
SAP30BP	0.27920822493817304	0.20675384116425302	0.21850902132252303	0.21850902132252303	0.140967396031754	0.21850902132252303	0.10811089151191901	0.24029611297011602	0.0956813274052689	0.10912173182934401
SAP30L	0.6790567465825079	0.7540954644038579	0.825155772092088	0.825155772092088	0.902211810481077	0.825155772092088	0.65678787558993	0.9380215529480369	0.945286446592967	0.654350508936272
SAP30L-AS1	0.11033260148507198	0.11033260148507198	0.11033260148507198	0.11033260148507198	0.11033260148507198	0.11033260148507198	0.11033260148507198	0.11033260148507198	0.11033260148507198	0.11033260148507198
SAPCD1	null	null	null	0.248756304834796	0.374103220172231	0.38866944852004104	null	null	null	null
SAPCD2	0.915029535989889	0.7728334477293358	0.6365471927613671	0.609004960446341	0.908901700395926	0.897126038449354	0.6386942932448709	0.760531838216282	0.42158845010693496	0.662046015464906
SAR1A	0.403753232719434	0.577331029070692	0.41857640110328004	0.326446257683548	0.436476066519933	0.577331029070692	0.489645734797182	0.519497430813156	0.5805251351300239	0.49525900177669396
SAR1B	0.0920779681326726	0.606049509180268	0.162122157394171	0.463481329278924	0.7085371362634809	0.529962705769334	0.157732290884529	0.20610941660860102	0.5117055596041	0.39972908511367894
SARAF	0.189850414893462	0.139720569999137	0.630649534842919	0.7423927057550341	0.338977267255034	0.368606888641427	0.452289715868576	0.512678293588973	0.32997137760837203	0.368606888641427
SARDH	0.702245036236046	0.83388168793277	0.707677531580686	0.785446642556475	0.6452631914946129	0.394205986324793	0.385749869611836	0.7401563300275931	0.38271527097544794	0.410021561334665
SARM1	0.146896556804521	0.47935678305116797	0.47935678305116797	0.4281327098495579	0.6958187886941519	0.449198483958406	0.47935678305116797	0.34006330706991394	0.610396176604491	0.47935678305116797
SARNP	0.781629541735729	0.7758990371529431	0.7758990371529431	0.7758990371529431	0.8620102671762121	0.7758990371529431	0.8068958446695171	0.7758990371529431	0.5005947534022801	0.7758990371529431
SARS1	0.25514738888267	0.25514738888267	0.25514738888267	0.25514738888267	0.25514738888267	0.25514738888267	0.25514738888267	0.25514738888267	0.25514738888267	0.25514738888267
SARS2	0.6528391546617031	0.7533722516859449	0.608058652034605	0.6959386408479069	0.528371570888209	0.5750416705971789	0.5002439247916229	0.5002439247916229	0.349166470943709	0.5002439247916229
SART1	0.24276285757240398	0.17853000917051604	0.218959093870841	0.243916212269564	0.167425648618375	0.169689989300294	0.146613583341977	0.22544933150317498	0.23519212809229798	0.315756130909152
SART3	0.7526832387985509	0.720048300089397	0.897066436215682	0.89927566106977	0.945692239013018	0.720048300089397	0.8348980005947649	0.8212624152269911	0.8008010573409741	0.887630745503513
SASH1	0.617198547979095	0.37286727646390505	0.7560737186057981	0.229268259598209	0.639236864772231	0.39492227175950295	0.536483222554373	0.225767567091563	0.439099584510666	0.6982933781368651
SASS6	0.0166161701432842	0.0340672516522904	0.17720263801719896	0.0691986723539688	0.0162225560757978	0.160081598308489	0.0621640584990707	0.10586931416428098	0.146095252036548	0.0335055961457041
SAT2	0.5427902916478721	0.5990827694365971	0.47051648457682604	0.6313844531804571	0.5990827694365971	0.5990827694365971	0.273671568684004	0.43037856811655795	0.362778324709841	0.5990827694365971
SATB1	0.310643013925046	0.129201136448179	0.137331303100431	0.22902311424546398	0.268548461657954	0.39331654996338206	0.128396591576044	0.29160833197234604	0.483825397181945	0.28191826960551003
SATB1-AS1	0.132822005417306	0.132822005417306	0.132822005417306	0.132822005417306	0.132822005417306	0.132822005417306	0.132822005417306	0.132822005417306	0.132822005417306	0.132822005417306
SATB2	0.152119807465056	0.261098931549155	0.0587179805265079	0.0472963079466501	0.0637440200075885	0.105295623822431	0.0473870963650789	0.0429573217036023	0.31323737863958095	0.105295623822431
SAV1	0.21414187352516897	0.0509315640201619	0.18030721796531898	0.0750067805984222	0.16497980994245998	0.0509315640201619	0.0873724014893021	0.0585898215291366	0.0394642770704748	0.0750436161339167
SAXO1	0.236511132111874	null	0.39050315012754605	0.546743997579808	0.666215320490022	0.15569326251617402	0.0957712307971149	0.101654711809138	0.705493978798667	null
SAXO2	0.7082372476513991	0.143930199314626	0.305177983218307	0.39005643273865	0.254909277771869	0.31181386010077194	0.31181386010077194	0.6079944254173871	0.649439745328263	0.6579214988712049
SAYSD1	0.39198997162327903	0.7857127153032841	0.7485529768828079	0.877400563637216	0.8439549947453641	0.887776575787478	0.735601204685157	0.27628087079729696	0.780341583301384	0.8622858879021071
SBDS	0.780530890263123	0.538803628652852	0.514624540757634	0.514624540757634	0.523419251270374	0.584339590085011	0.5508370276649399	0.290482743447765	0.469971138618125	0.741992366406276
SBDSP1	0.884571700953947	0.884571700953947	0.884571700953947	0.884571700953947	0.884571700953947	0.884571700953947	0.884571700953947	0.884571700953947	0.884571700953947	0.884571700953947
SBF1	0.0822163533583899	0.277433956562656	0.114277861282419	0.0840326730338871	0.0136186178285878	0.0305682614487222	0.277433956562656	0.226177373860152	0.0878938851773887	0.105943737489975
SBF2	0.32493419736217	0.209524978536918	0.233220518297857	0.47598822045265704	0.51334913415116	0.207173666811086	0.37098001563900895	0.262386249575718	0.225050208283081	0.320493644325005
SBF2-AS1	0.20106007100665801	0.20106007100665801	0.20106007100665801	0.20106007100665801	0.20106007100665801	0.20106007100665801	0.20106007100665801	0.20106007100665801	0.20106007100665801	0.20106007100665801
SBK1	0.0044209099685957	0.00228793571483116	0.00304709013322234	0.00309948684428847	0.0009598129097196019	0.00281412672414799	0.00281412672414799	0.0510855766279589	0.0123348123769376	0.00656203991031066
SBK2	0.976602244792672	0.975325655762703	0.9502552956433711	0.9673081416587379	0.978991788412239	0.9071773055521409	0.91486879645162	0.98434284710946	0.908223935383077	0.9946776945974921
SBK3	0.991489526127973	0.696964709274488	0.9798418923809871	0.8813905370172759	0.9961975813911921	null	null	0.8360723314340329	0.966047282048607	0.9681781813564331
SBNO1	0.0032785629594132	0.0201043608181237	0.00637994455656855	0.00637994455656855	0.0138239126201242	0.00174662854951837	0.0274724418505675	0.00329449382018509	0.00276097653773172	0.00637994455656855
SBNO1-AS1	0.4205003205144989	0.4205003205144989	0.4205003205144989	0.4205003205144989	0.4205003205144989	0.4205003205144989	0.4205003205144989	0.4205003205144989	0.4205003205144989	0.4205003205144989
SBNO2	0.5922784516944251	0.518056031142465	0.309309706570745	0.10477091071435099	0.39090803946563707	0.321946383764758	0.682510595556736	0.48790688739689203	0.271758614809268	0.203642972064111
SBSN	0.812475866596241	0.567334375534907	0.286764516206438	0.0955701368234483	0.458762375218496	null	0.4561050339707489	0.7076640183301641	0.593367654464125	0.28489643307054696
SBSPON	0.7090722575373679	0.705928598971234	0.40499816261561	0.409583341484529	0.8190101012377741	0.592564175296688	0.592564175296688	0.8384125838593341	0.388583103669182	0.33047100733990503
SC5D	0.6370615965385389	0.7461744142688441	0.563851583506534	0.185113619163631	0.395047326790996	0.35584781485613703	0.47988762356604203	0.5340870072990801	0.5226305672086029	0.48868122562365396
SCAF1	0.8940825295679641	0.438777876570421	0.582859289731422	0.6270005791593399	0.568008635742843	0.69189428704778	0.964070053324389	0.940661338004999	0.859166733971582	0.8359472573933941
SCAF11	0.336529829205066	0.18885571294936	0.5271947874697239	0.747549072752557	0.238831859906791	0.20903324070621698	0.516945897511375	0.468739083611184	0.20961316926693	0.23714831948016896
SCAF4	0.550584962811047	0.49161444593546794	0.40203539334086796	0.593794921285995	0.308561081612813	0.411182424603431	0.48651845945909905	0.138796255847275	0.7162722988157401	0.122202173565459
SCAF8	0.569874398814607	0.6037394777632571	0.5401474576020271	0.45683165112269997	0.417437760819399	0.6037394777632571	0.7549176555504429	0.732459585005695	0.409119649200266	0.695118946631794
SCAI	0.734897381179853	0.539247227166508	0.35604668578491205	0.41135263619548706	0.7995864741909351	0.539247227166508	0.353594558293687	0.753440599825338	0.483267980616302	0.566115776223677
SCAMP1	0.9475309628850509	0.680951683033503	0.962230119040667	0.64496900770019	0.8203996592859509	0.905433902578178	0.9590876462745859	0.94677670616124	0.9391319344286411	0.8839944313956609
SCAMP1-AS1	0.995055894930591	0.995055894930591	0.995055894930591	0.995055894930591	0.995055894930591	0.995055894930591	0.995055894930591	0.995055894930591	0.995055894930591	0.995055894930591
SCAMP2	0.243026012672267	0.38922387928667107	0.435664454812195	0.496014057534166	0.121100332696429	0.38922387928667107	0.552783069395376	0.0828182198075517	0.642697851828501	0.45894808222213396
SCAMP3	0.31789969273554	0.251896427329	0.269295814535059	0.537016041821518	0.323437934910982	0.251896427329	0.251896427329	0.251896427329	0.364083645102154	0.251896427329
SCAMP4	0.49949068472161895	0.325933113568607	0.9379032466565059	0.807235079511806	0.14581063810943398	0.31677130145446697	0.31677130145446697	0.6967480434944001	0.440468657369325	0.786869920989175
SCAMP5	0.18688397281493202	0.36751968592357503	0.289388170028063	0.48461253303122	0.786250554511894	0.511010266950769	0.8750281251359169	0.52179836557458	0.555228550763269	0.511010266950769
SCAND1	0.7238935708337679	0.6910526855347541	0.781959546919627	0.640124500576239	0.505216245213515	0.781959546919627	0.497033463351236	0.6961265659461011	0.724215130482876	0.781959546919627
SCAP	0.286481201123696	0.599103268863037	0.204857826196963	0.29975118247014	0.601184025527112	0.689399963946013	0.20104040232597797	0.366837924808983	0.328342194695273	0.44116190017609097
SCAPER	0.10170260510121198	0.21851354818537697	0.798040535129942	0.436707689786288	0.136376896053616	0.0994042216171876	0.7471413577977472	0.187942286733788	0.0253678600046934	0.370178763171786
SCARA3	0.6305999239205721	0.7046307895879409	0.537426036000999	0.599330186201557	0.48489855139780497	0.5810585891057429	0.5358713310743689	0.526551381587449	0.9713699392944029	0.647637314117226
SCARA5	0.9695384885924091	0.682787209936247	0.8253423110963171	0.867381356933424	0.7957140046610491	0.7814621293631909	0.8213111247041371	0.381723372908464	0.8649150400653709	0.757536739791328
SCARB1	0.22300813440480605	0.143083746819401	0.11927807770333199	0.39345017858662107	0.29427989985721803	0.23903945330211	0.27466319617527696	0.166743421226334	0.663571188056687	0.250751992856576
SCARB2	0.10658818044602601	0.0496481251038649	0.0223885888614588	0.111668272039439	0.0250259221965317	0.0940532893291402	0.0757227021282217	0.07039640342118901	0.11850829461798301	0.0496481251038649
SCARF1	0.10481958092466802	0.332134707163202	0.24280124821823898	0.10660288950305499	0.0567599724717496	0.46869377237156706	0.18867705035768603	0.18867705035768603	0.37241377427503497	0.18867705035768603
SCARF2	0.10768989675729401	0.0144164262715647	0.103248217795987	0.519043358015686	0.12409948174209001	0.0449479823372922	0.0449479823372922	0.0449479823372922	0.03713663298817	0.0449479823372922
SCARNA9	0.927003918801607	0.927003918801607	0.927003918801607	0.927003918801607	0.927003918801607	0.927003918801607	0.927003918801607	0.927003918801607	0.927003918801607	0.927003918801607
SCART1	0.38775782107140994	0.275262349959862	0.0840656590242685	0.33617748804002895	0.199316452117271	0.171267248045949	0.556277383411901	0.190531871540526	0.147610378944911	0.420357687511105
SCAT8	0.21198580791898702	0.21198580791898702	0.21198580791898702	0.21198580791898702	0.21198580791898702	0.21198580791898702	0.21198580791898702	0.21198580791898702	0.21198580791898702	0.21198580791898702
SCCPDH	0.983379039285596	0.9975290763246529	0.8468748006325529	0.9918294372999521	0.8930287499401229	0.795976556932746	0.851136593459146	0.981670594574396	0.986506652735587	0.969744735529971
SCD	0.101215070806853	0.6750581490028671	0.30980182334833	0.5958362635386011	0.19239195679628399	0.30980182334833	0.417454557093298	0.203981250941976	0.273900757870502	0.446918473128177
SCD5	0.424291088584308	0.121131142243465	0.0584415849350837	0.0227613614287339	0.0267591482959907	0.0745244980622819	0.0433662602874007	0.0465895077232284	0.046385582462131	0.0482686558188481
SCEL	0.8280142344391271	0.434779194620854	0.8691144186769622	0.50051882438997	0.531340941108329	0.38675695448903	0.871312582432838	0.661046956928828	0.9014735282139741	0.333922656445234
SCFD1	0.9424047436047421	0.843260076801404	0.8063029038135329	0.8722185464780641	0.839137622007132	0.665061632466467	0.7983171385995691	0.8742341209767941	0.7939481161451791	0.7612764394501279
SCFD2	0.0802469602622007	0.18345919383107898	0.110084638582405	0.41503172302296204	0.19751121016428103	0.37370172124788004	0.13744789325529802	0.5766183842787579	0.33893632359555603	0.23179062562953898
SCG2	0.415015627580129	0.113635390731408	0.352782711337666	0.185410939391124	0.0397896794257751	null	0.310244904945981	0.143659629064182	0.11042298311648299	0.4399398640193711
SCG3	0.0212461079256545	0.0280054122363466	0.39993261336438896	0.372311466305435	0.131604331978614	null	0.378274023298214	0.355849654468621	0.11831038448669198	0.7454619189086591
SCG5	0.497367716977661	0.691563713171402	0.48851377931543394	0.7504101629982309	0.6739596830781929	0.0126045241940241	null	null	0.39589487528507894	null
SCGB1A1	0.7616064633278979	null	null	0.982189716966991	0.888559378235984	null	null	0.906239266605912	null	0.946382621552523
SCGB1C1	null	null	null	null	0.8809687322528359	null	null	0.896266038623268	0.9607785579574871	null
SCGB1C2	null	0.170279709819417	null	null	null	null	null	null	null	null
SCGB1D1	0.6556628703968461	0.9274681419473471	null	null	0.47160203738311	0.655296103953518	null	0.367842138090435	null	0.302188447289873
SCGB1D2	null	null	0.7982004977151899	0.7937831716394691	0.20037463403920397	null	0.9306890152484609	null	0.38877760398604294	null
SCGB1D4	0.661661215308416	0.8800411876376791	null	null	0.6713912438859871	null	null	0.7967643610336129	null	0.935361197708578
SCGB2A1	null	null	null	null	0.8503235644068751	null	null	0.977954342823338	0.8622499673395859	0.9284356450746091
SCGB2A2	0.5764213015962629	0.8833787986965899	null	0.28651809833895897	0.6517052001347591	null	0.433931810703545	0.44817427816636396	0.7880854978182049	0.449637067314425
SCGB2B2	0.829711059923539	0.909386932606985	0.847884742765267	0.847884742765267	0.772033793134384	0.847884742765267	0.847884742765267	0.868108014496167	0.8032733609428699	0.847884742765267
SCGB3A1	0.209484797755558	0.49720565847264403	null	0.48770640067977794	null	null	0.37207820693186	0.203102985759964	null	0.444333832303354
SCGB3A2	0.966861382852277	0.791920839697004	0.8239174032758408	0.651835595028664	null	null	0.8306421445541391	0.6546091672560649	null	0.509818581196582
SCGN	0.7733430879631721	0.34724638139476893	0.292427118337432	0.152260648533794	0.39656240584329605	null	0.272440890024071	0.515849519224338	0.28645832623542894	0.04402793963368401
SCHIP1	0.170151858487641	0.45830644923199604	0.0428162131180529	0.0362894294889752	0.421661421361794	null	null	null	0.259718712066131	null
SCIMP	0.4100636436149221	0.4100636436149221	0.731194344581069	0.647433528792954	0.6077107402325661	0.4100636436149221	0.4100636436149221	0.4100636436149221	0.906622551232769	0.4100636436149221
SCIN	0.0621267529258774	0.11254559760061901	0.24853811378199103	0.0810797189951777	0.00385422985265065	0.086757460438848	0.0390011460889456	0.199193126674018	0.10377935244134	0.0480257796718646
SCLT1	0.0349630190064556	0.132408097268288	0.0767132818535666	0.54469819286266	0.103166330598798	0.18286466723081302	0.288348391900855	0.223619990537404	0.272631063554686	0.132408097268288
SCLY	0.17450855111807503	0.0657245224518577	0.12072520116513301	0.00829498209709106	0.40585703892438896	0.28562067082459003	0.14113751955786402	0.34115857933324106	0.08898191574775802	0.0657245224518577
SCMH1	0.34981639618499605	0.165438857330094	0.165438857330094	0.165438857330094	0.482463869607274	0.0577886207569584	0.101567809493516	0.17650601628506998	0.503907773632575	0.165438857330094
SCML4	0.861538457517026	0.8102979804941909	0.968725427093413	0.8901349996510669	0.673266919395679	0.791875474873364	0.956328062329879	0.7988714942792841	0.639956877401896	0.9477573421978341
SCN10A	0.109118013561229	0.8261743406547319	null	null	0.723751004281848	0.724529460086542	null	0.6315739231781321	0.354480553550428	0.38804370684858397
SCN11A	0.655055969996796	0.904463393640932	null	null	0.883598409031032	0.7266989345902471	0.9309492281289341	0.7498006517291841	0.8405479274436541	0.9980998779898259
SCN1A	0.776988536613818	0.776988536613818	0.502003399605313	0.517092280734432	0.798064114145868	0.6937379605405679	0.572349906006959	0.7220139437806841	0.890985787565915	0.776988536613818
SCN1A-AS1	0.42155503141379796	0.42155503141379796	0.42155503141379796	0.42155503141379796	0.42155503141379796	0.42155503141379796	0.42155503141379796	0.42155503141379796	0.42155503141379796	0.42155503141379796
SCN1B	0.252049390278212	0.274704140212277	0.20006757072192102	0.177313055953878	0.0789001043986227	0.0979926705489559	0.175735324847041	0.30300131853642603	0.480653007536046	0.357741775791415
SCN2A	0.7150822999591958	0.30764233635526195	0.7070033829135319	0.924866665577066	0.262493404329549	0.364081089472076	0.7087375720722149	0.9347548449171891	0.869408197330015	0.8677314184454641
SCN2B	0.0886962752009703	0.0166403755449521	0.12155733139248802	0.0443637808010929	0.15925410979782598	0.27353578863831896	0.182550908968268	0.0411609582082589	0.22235039403776002	0.11776857513058199
SCN3A	0.256334477418087	0.256334477418087	0.159330806395854	0.48418337756051794	0.495990677004586	0.320990419596432	0.256334477418087	0.256334477418087	0.0654829095081309	0.256334477418087
SCN3B	0.7261030941149859	0.39172575730798403	0.518301967937302	0.11789410996808301	0.7539216378794201	0.661973581945992	0.31498513241000897	0.575906288784777	0.402228395253152	0.621775872777088
SCN4A	0.391018599862492	0.224737908619353	0.686543406618518	0.265359513564963	0.396504301800706	0.188582518121078	0.158877018126518	0.447434641578676	0.16702612740980702	0.158877018126518
SCN4B	0.11551336558766098	0.0467823170951098	0.18486967384562802	0.0559780236756227	0.17456364283286802	0.0542281171661926	0.18841206278777398	0.0221927795519764	0.316313457054515	0.11463033947046099
SCN5A	0.0448439625630758	0.27462607715300696	0.147715772345116	0.340416622827883	0.0182307869582363	0.0306984464660063	0.14548877241846803	0.00549217521286392	0.0393162605737567	0.0282599132072003
SCN7A	0.44164068900428494	0.277716156938116	0.522072460355917	0.46366764789771503	0.102319575102531	0.11305024266393902	0.513691119754379	0.40267736808982	0.194002764189755	0.7170089739212909
SCN8A	0.030557999537650003	0.553313838804314	0.259232276958242	0.280080926188417	0.695294682890072	0.884270232030947	0.18571912519049	0.306207922943208	0.14752228875276802	0.46606726779731805
SCN9A	0.5741315778011079	0.5741315778011079	0.714432066290116	0.768128981344426	0.910571721255745	0.9062556250621091	0.5741315778011079	0.5741315778011079	0.621669917508919	0.5741315778011079
SCNM1	0.705774547639687	0.572664779346968	0.572664779346968	0.572664779346968	0.40481153498819605	0.6291583527732341	0.694537899536339	0.684105676295415	0.40787147865010404	0.312936754840131
SCNN1A	0.21623420228970602	0.46774670089104203	0.8745956953684241	0.580703140177636	0.43492968146064104	0.70132900157044	0.9397471856553941	0.295149449902403	0.242380232469371	0.504463925763068
SCNN1B	0.270466123963688	0.23011459922352803	0.524699301914439	0.886612530999371	0.735489242141396	0.7639286402995721	null	null	0.7142851955507429	0.589049472074306
SCNN1D	0.86819954203873	0.5605929073865811	0.5653868888589749	0.853594763586648	0.6607441947718871	0.894609576571318	0.566449075621207	0.758186182995312	0.680897865853197	0.8689467250667758
SCNN1G	0.48641130857050896	0.6912633070375711	0.934502654303578	0.772141746246695	0.43569672060058795	0.13293795275202	null	0.972776153047138	0.611790645448474	null
SCO1	0.6621667905253621	0.688537754980542	0.360012150290344	0.360012150290344	0.12311952344222199	0.374408294919281	0.0693021859396152	0.282684684783328	0.436441359842254	0.360012150290344
SCO2	0.5643927621516	0.6114202350739371	0.500687330118677	0.5106304908442639	0.4720020121117511	0.6538658891573079	0.339645456707951	0.47998415077360496	0.733195363849367	0.6114202350739371
SCOC	0.32029671611516997	0.514615742308104	0.15636149405095	0.191194727360507	0.652089521033694	0.312965855950158	0.22130858969942604	0.375717035051798	0.363239831839846	0.16355313220523998
SCOC-AS1	0.297228303426718	0.297228303426718	0.297228303426718	0.297228303426718	0.297228303426718	0.297228303426718	0.297228303426718	0.297228303426718	0.297228303426718	0.297228303426718
SCP2	0.9830334976334691	0.934808198667672	0.854623517621396	0.931284488888705	0.7080629310870121	0.9322120048879909	0.8398087584170679	0.8503326699206228	0.9694335856229749	0.878288276215878
SCP2D1	null	null	0.303213225924978	0.306581622520107	0.363579856461014	null	null	0.3670250848448	0.689059627679504	null
SCPEP1	0.426102036447006	0.40520460373677497	0.7318035788280842	0.564681402953889	0.459899103850525	0.17828742157582197	0.288246155579359	0.634517725774379	0.821307044907185	0.930896715590926
SCRG1	0.369258776252134	0.27391995461963603	0.853614650922691	0.341112257174061	0.649250564307644	0.437321137710896	0.437321137710896	0.437321137710896	0.791537788121877	0.437321137710896
SCRIB	0.841040716083729	0.491242875577949	0.8894869243558241	0.9197877287909458	0.530444503139787	0.889895813626408	0.843775554388942	0.9018845472569159	0.86107891099612	0.753362972929227
SCRN1	0.107435904623641	0.0971273086608781	0.450844671027731	0.35520258421900897	0.0740324967315323	0.497297563572836	0.283777776531095	0.406156072854503	0.38497197666117	0.497297563572836
SCRN2	0.627778891057662	0.46167103743560906	0.472287748524124	0.607749070702186	0.490296812790739	0.41095555383850896	0.6419410030396401	0.598407583884689	0.627640429158821	0.47782789480984894
SCRN3	0.942478200089859	0.751484398569957	0.987954451321715	0.8406807867108449	0.940304939461704	0.9668120106331891	0.9855500204827121	0.8812139468645359	0.9397054202575071	0.9641384879943641
SCRT1	0.868379940917643	0.154728507624007	0.462413346260076	0.7125137994224781	0.8071585147064071	0.7007046580034361	0.7007046580034361	0.7007046580034361	0.48910390313665597	0.5728401796867829
SCRT2	0.34683575107821696	0.328257989253255	0.0920757583364324	0.0120009005771825	0.104359890424846	0.328257989253255	0.328257989253255	0.28987596752202505	0.0328817143146929	0.0815984134816383
SCT	0.334437950288068	null	0.804025518283765	0.8072838916474441	0.824595811483326	null	null	null	0.8106067060389119	0.8870495004440359
SCTR	0.188202113459558	0.605535947584304	0.19247032471476	0.17269898435620698	0.164128314188036	0.378633756315045	0.19027506094954996	0.33753121674424996	0.333437494308126	0.32495009224143395
SCUBE1	0.8001474087336808	0.6544611857061371	0.6472164410194139	0.8935881003203779	0.9242877101036991	0.445915005993466	0.983069821883952	0.98422071762187	0.871199731242585	0.921525019331533
SCUBE2	0.0316439843501578	null	0.48699931832822596	0.0273365855260986	0.0418067371320868	0.0319098210070118	0.00272943150760793	0.0245065260394403	0.0534199279124086	0.0361907050866763
SCUBE3	0.618625719157696	0.524779395306793	0.61572759375959	0.6499192304732769	0.6183484979953721	0.647132416276765	0.496087293815073	0.6892974227695849	0.8282711016615741	0.578471891885094
SCX	0.817835717291504	null	0.65735901172054	0.408133932735053	0.605608959542413	0.42353159384014294	0.6776908191766429	0.8202610304916279	0.47976462753217497	null
SCYGR1	null	0.35146743860815993	null	null	0.324174866640308	null	null	0.542522510170935	0.534255371969099	0.48466183111872396
SCYGR2	null	0.886787671643001	null	null	0.743547716672822	null	null	0.33178289967039504	0.460146601465052	0.7700902074143492
SCYGR3	null	null	null	null	0.51029746040667	null	null	0.5631737315119859	0.5215114864599629	null
SCYGR4	0.30892217800830296	null	null	null	0.6598178012438609	0.775983364564598	null	0.363714765104454	0.6809510795844711	null
SCYGR5	null	0.709494153482004	null	null	0.9661183109553051	null	null	0.8643208956797841	0.377877600132531	0.7961221903877049
SCYGR6	null	0.650778057710464	null	null	0.34113477364687	null	null	0.631167412561186	0.8201546671774671	0.515126300562509
SCYGR7	null	0.7764691562627929	null	null	0.649759653381912	null	null	0.49577580625215395	0.41975303507792294	0.0284586116508353
SCYGR8	0.00370022291139688	0.269183663606809	null	null	0.509322112967037	null	null	0.147013969552556	null	0.31684110072732
SCYL1	0.15667562553706	0.428320906587549	0.504685128052784	0.429112002316029	0.0733550294798682	0.41078141412917396	0.548252042570551	0.30413296017175	0.742602761347469	0.29361938290212897
SCYL2	0.104989479162009	0.00520207635888923	0.108487771527655	0.230224391564829	0.0269882373436311	0.0477535160708555	0.0795220406091835	0.10655574946358001	0.0302572252888054	0.0294132492214287
SCYL3	0.42825257554007395	0.8145526896549571	0.7513351318771991	0.891431581167348	0.795627420103751	0.764303981283093	0.754847892930049	0.9182781638007499	0.492361600574395	0.925753491325423
SDAD1	0.0329267644042678	0.215188882418682	0.24581452784891603	0.127360254740554	0.0426139392384081	0.155323239964022	0.219104505682416	0.19806405922410197	0.0237008504411228	0.0581751583500577
SDC1	0.9520225555413679	0.9419635917897441	0.926454084073812	0.9448286344862349	0.968751525265209	null	0.943738352622854	0.8637761243079859	0.49718641430727795	0.850325778147521
SDC2	0.25532049245267	0.45605025976742997	0.672844133809885	0.29616647744474395	0.40054609167830696	0.682131660849806	0.646809823048572	0.82308949530746	0.8247430337406979	0.491713920499072
SDC3	0.8959839899038909	0.463695011225658	0.852581402794831	0.8435686194328629	0.656891132809027	0.704913039826353	0.8835305915569169	0.741971735765594	0.89515350925285	0.6427720326280699
SDC4	0.49740395139993	0.191019636802177	0.558102012998364	0.588692494388419	0.5031033870403371	0.226379347824748	0.37715505197081606	0.687782671375645	0.550539455880148	0.894212573329777
SDCBP	0.74806385653358	0.10823983263694902	0.4566428476304579	0.39892004631020206	0.9136240250877471	0.544726602747236	0.426760007749531	0.5597849189161309	0.46800160444929495	0.141065280447483
SDCBP2	0.7607391634539871	0.9289016168120471	0.6060690835808521	0.7314307210548741	0.388261409339085	0.711017640404367	0.5089147766178039	0.167097642552156	0.754137116881645	null
SDCBP2-AS1	0.34040313287053997	0.34040313287053997	0.34040313287053997	0.34040313287053997	0.34040313287053997	0.34040313287053997	0.34040313287053997	0.34040313287053997	0.34040313287053997	0.34040313287053997
SDCCAG8	0.398072227506199	0.298665418637477	0.34920945259320096	0.33077406134212	0.19983326111091398	0.298665418637477	0.166934166004482	0.267524768749618	0.0943151422889159	0.42509835472625607
SDE2	0.482611824028938	0.6161649639543221	0.529819032216752	0.77817816649531	0.972287209220136	0.7938579054232829	0.532865699196174	0.951335125916837	0.352928222696779	0.539009429500397
SDF2	0.8378970413093559	0.5211383442618	0.7461930176305179	0.7461930176305179	0.81551989668073	0.7289377569440949	0.86418146125127	0.9142069727190458	0.90297796739759	0.7461930176305179
SDF2L1	0.14363095892578	0.386690730400643	0.4651008862790921	0.158753002887129	0.6484623186020629	0.582866521026278	0.13716736868557	0.14864891514189302	0.560853397784505	0.4651008862790921
SDF4	0.667426850600276	0.646014711769236	0.5804881918088021	0.511446202436623	0.51669237707419	0.5804881918088021	0.18656445688216697	0.5328871285946121	0.346741309808973	0.8277417505124259
SDHA	0.23350727424442702	0.376383279226148	0.500770608872623	0.73864661351142	0.154138646563222	0.333729069217242	0.41585644162533	0.26218319716757	0.383212304922184	0.376383279226148
SDHAF1	0.5873395983380639	0.575839036950788	0.6900182008714729	0.5645897056136129	0.879970717983765	0.47238185737177296	0.692880797523441	0.575808219164879	0.7655262209959119	0.6072062356189011
SDHAF2	0.83987841903601	0.937831520296855	0.937831520296855	0.828597337390756	0.907154827794157	0.895378404162602	0.937831520296855	0.937831520296855	0.937831520296855	0.937831520296855
SDHAF3	0.41067903692397795	0.8661340958783691	0.488011283079342	0.205638667687621	0.74628065761316	0.541182920960252	0.48781477808543505	0.219933325015072	0.71981499903856	0.607157388990207
SDHAF4	0.19378818417784602	0.4616193907810371	0.651601001944916	0.579641428498572	0.18917356494668	0.20451229423193698	0.519755988917596	0.282100973803632	0.22718328379644603	0.22745046823458803
SDHAP1	0.637699361639145	0.637699361639145	0.637699361639145	0.637699361639145	0.637699361639145	0.637699361639145	0.637699361639145	0.637699361639145	0.637699361639145	0.637699361639145
SDHB	0.359435681623176	0.23847661546621	0.529682319144924	0.666200086506691	0.664579113967066	0.6646837219069179	0.44157608877560495	0.44329912718405	0.669605473889886	0.19476951025772798
SDHC	0.432616268125814	0.29688716320573805	0.43118173890880707	0.5250770139758151	0.469197160461205	0.11710354964496002	0.508542004322277	0.7070643703177729	0.325968605365393	0.485075109592916
SDHD	0.60900689196501	0.317285148209638	0.455565225498838	0.44567890347512396	0.570125718882957	0.352432266514537	0.317285148209638	0.317285148209638	0.50330846417395	0.317285148209638
SDK1	0.0439947746691929	0.0758210571892466	0.0326344343599088	0.0773936729460315	0.19915345940742601	0.12891452310562898	0.19747462221196105	0.10540783717392098	0.0303849625558824	0.0264171792649384
SDK2	0.5937121582766489	0.556733984590619	0.8402629484115609	0.5085343310720379	0.9782730175003751	0.585845816702029	0.8485002225893491	0.9203285705473371	0.7705972275036329	0.43781891463020794
SDR16C5	0.562451072241475	0.0603844788695416	0.224450265671547	0.284862313513984	0.281622310449393	0.17933973081723897	0.22235347118954302	0.294881999353088	0.630116406518905	0.35848681860269205
SDR39U1	0.6400962837820849	0.691540460158239	0.315156843672037	0.308964482350154	0.307535126260743	0.672015385934473	0.296109188968842	0.31733961260864696	0.439816951596435	0.55488803505346
SDR42E1	0.901621879109363	0.954905147526333	0.9977155434044921	0.948282391437996	0.8979447760578381	0.818722052808308	0.998491424844825	0.9749892004442671	0.912086484508792	0.9844643891072701
SDR42E2	0.0528200316955941	0.24132175805908	null	0.316830370863875	0.458903328823424	0.0551981502301142	null	null	0.45721811337005497	0.258382701453711
SDR9C7	0.349112061978264	0.0469851685263622	null	0.565484057492773	0.0603972263480747	0.198651228485686	null	0.20508753221408102	0.33505194886434303	0.111055025619077
SDS	0.420990863302903	0.6663707417788279	0.6578184932295489	0.907644429418468	0.8824316853599841	0.823975112555784	0.864236568488225	0.847906091021274	0.8914334757110379	null
SDSL	0.644965064331694	0.590451636950183	0.8285590304547941	0.5630600289162011	0.326354398536865	0.30999438046627503	0.42654589843485297	0.7983257240959941	0.42954312522572397	null
SEBOX	null	null	null	0.250886920854007	0.8449968560057219	0.604846900145574	null	0.8709040650863671	null	null
SEC11A	0.330432380021235	0.371235144696807	0.560017395490302	0.6735864223446031	0.25653494154517104	0.4106378506715	0.560993792711525	0.8398726646773701	0.42723722020558297	0.4106378506715
SEC11C	0.686248407350578	0.780477375299751	0.937547366132746	0.47796684956386604	0.64210771387169	0.814798665482705	0.943088676384744	0.414238037220294	0.836790734697261	0.418686616276262
SEC13	0.594639325496586	0.70686760181111	0.0572963280260137	0.0549715978208731	0.0361359687419779	0.0355059393677635	0.0485694166838259	0.0437281791732211	0.13736875598707102	0.0459834422422614
SEC14L1	0.48212618575959293	0.7895360567804051	0.380877012180528	0.7548233673282958	0.545113226044967	0.587889570597948	0.587889570597948	0.587889570597948	0.5734082243788979	0.587889570597948
SEC14L2	0.16567177552614	0.12027247735100699	0.0793063091640654	0.29590983304639096	0.00993298245213604	0.12027247735100699	0.10423762428409301	0.223646577022406	0.135451107503616	0.12027247735100699
SEC14L3	0.5982831476694139	0.676863181822772	0.66178428947241	0.691481008282852	0.710484535963232	0.788559926479064	null	0.0604289653983741	0.36514032394781204	0.34947920303674695
SEC14L4	0.40723330173487604	0.428469300376767	0.46390758900550394	0.269752194740011	0.33186634094928197	0.38763094408020005	0.4061034424765871	0.40340409148589595	0.312010249209885	0.821385616611093
SEC14L5	0.228130123803933	0.0436656251450221	0.0809894323451132	0.0494302301896104	0.0326264326330202	0.23732256412525798	0.112402203643455	0.0491246123941118	0.0528136166527843	0.0436656251450221
SEC14L6	0.23392014577765197	0.220427616505343	null	0.20134410017108198	0.0744024897357573	0.0357397563268405	0.35466800318373704	0.407759224268117	0.16653468648737801	0.433983985492934
SEC16A	0.5296375203445199	0.563656743083322	0.362856943174149	0.38315784926425	0.14425768569076003	0.563656743083322	0.947766317773005	0.524587178209615	0.51061681944683	0.563656743083322
SEC16B	null	0.536072711998584	0.197056268031325	0.34196304144677303	0.0336228509424161	0.0726350581665801	null	null	0.252201406373982	null
SEC22A	0.6564305640167141	0.670654935279514	0.7061558238268191	0.809718029932503	0.67513077462006	0.8933989297940279	0.8933989297940279	0.8933989297940279	0.825420884894013	0.8933989297940279
SEC22B	0.2699102360945	0.643034680230342	0.18758737959827804	0.458371480161106	0.6013993015392629	0.393510949245533	0.198988339433071	0.6428591879183521	0.0900981204736894	0.48870953053526395
SEC22C	0.359585523394443	0.372670036953056	0.337779828016111	0.308380721991517	0.873901996715734	0.453262878274451	0.7223781070237572	0.314137819216264	0.6418676373857679	0.453262878274451
SEC23A	0.350559433249154	0.0988001296786366	0.12911029747834402	0.20521478318888395	0.0502537306488107	0.136223411970709	0.125248268610716	0.10532048513284899	0.127117662897233	0.0405475444682834
SEC23B	0.758258287637514	0.370257162477865	0.7080727594894058	0.829979536535145	0.749417121402721	0.6013468572174239	0.39091508587545903	0.419708464965785	0.4113573262752371	0.529110317202995
SEC23IP	0.14048475340915	0.196529189269989	0.144735513176395	0.45422578084253207	0.161094048378577	0.454429415539133	0.103065360084875	0.143212908883541	0.44315202789941205	0.265635517657761
SEC24A	0.00300602481347709	0.00754582616188559	0.00749962697805131	0.00749962697805131	0.0803103796554197	0.122312337383129	0.00749962697805131	0.00188981678942673	0.0751771806062422	0.00749962697805131
SEC24B	0.0333876018188078	0.105978435643376	0.0843510835212949	0.29318286723777504	0.0374156471238806	0.019311110837694	0.0808050972799414	0.20459339768134802	0.209838503406688	0.183488196160191
SEC24B-AS1	0.612479170975546	0.612479170975546	0.612479170975546	0.612479170975546	0.612479170975546	0.612479170975546	0.612479170975546	0.612479170975546	0.612479170975546	0.612479170975546
SEC24C	0.7599393898681429	0.576168850483594	0.5317759605067489	0.6506263599551879	0.6155626801857329	0.7462824485332109	0.8225845375806411	0.834552957282872	0.301463354319622	0.318700394161546
SEC24D	0.528713039529918	0.5212714898147209	0.360985411384461	0.7176041399986459	0.339123824642398	0.858478462860827	0.35861923792890793	0.331356117520031	0.656796636229008	0.33129415849692895
SEC31A	0.12914004543591698	0.20914383426644198	0.0619001123190446	0.231386810250355	0.341385656807335	0.0457279408891079	0.130868914226072	0.132875566941452	0.0669455591949352	0.188527676142633
SEC31B	0.5841142771535179	0.5245268659610101	0.723292771013598	0.645460145889295	0.625962795889169	0.752397775954532	0.6633482214875339	0.6633482214875339	0.6456386107183321	0.6633482214875339
SEC61A1	0.622778556897126	0.3357942813640711	0.172079597598173	0.40936061492622494	0.192309577563209	0.3357942813640711	0.352843445304111	0.243837505647548	0.258655379860015	0.3357942813640711
SEC61A2	0.9183901370872242	0.529688067820451	0.795746431380984	0.48015878170855003	0.37743424055957703	0.529688067820451	0.7239415276848459	0.787163823349873	0.742383491672903	0.5601635127781199
SEC61B	0.49570069953792795	0.425163828276928	0.26566367356162696	0.0504852214073657	0.273157613699065	0.26566367356162696	0.574443353428288	0.42418413385355397	0.23213439457757898	0.26566367356162696
SEC61G	0.987784754032616	0.997630043547146	0.998697972211352	0.9998260665240569	0.9905199364562429	0.9905199364562429	0.987109963444351	0.9972978740929119	0.9905199364562429	0.9905199364562429
SEC62	0.257619084841586	0.3973302907605121	0.0800151323128803	0.0800151323128803	0.0751332944786682	0.0800151323128803	0.388322764388788	0.16098311860616	0.0721827123878294	0.0800151323128803
SEC63	0.32076542108951	0.4810007846246421	0.26817509989293803	0.357936367169111	0.44372588952831	0.684730139150623	0.687267509916409	0.28493612880232205	0.390425547313801	0.684730139150623
SECISBP2	0.807802611663579	0.909760845759618	0.8336425162564259	0.88044732834918	0.608506285828916	0.53502414753266	0.8184281525902779	0.915112855311429	0.533413212022928	0.9490097017959092
SECISBP2L	0.42121395038948795	0.31627787555739506	0.46365269483164007	0.482740297898373	0.31920756183818394	0.283451703926198	0.43801100043049	0.596294145476043	0.22319313124456897	0.28805616633054903
SECTM1	0.38790790817608	0.224988503503258	0.255735565407863	0.366341237705141	0.410369642137612	0.22052648112494397	0.201901595971933	0.259550723780952	0.207001887852389	0.35376278626667895
SEH1L	0.5304597307701261	0.377673467802632	0.4551711021809389	0.49780117597508294	0.34458318370980606	0.48352762652276204	0.45443927063324496	0.49705696152785495	0.8307840096752399	0.375208902693228
SEL1L	0.258805011894249	0.565560938228247	0.19217898026193303	0.438134230465549	0.11977031308081301	0.0970679399000456	0.44984963046814097	0.262943194120216	0.419325152133046	0.262520204237859
SEL1L2	0.516675323752636	0.599957328253622	0.40906445751366494	0.4043429043167	0.692020602060285	0.629069449436534	null	0.6357541734895451	0.598768193513388	null
SEL1L3	0.11139537936991999	0.0640490753697922	0.129154443125124	0.218465919196569	0.0715743545528753	0.08135040789759	0.12570091227865	0.0631281487496995	0.292483491159371	0.08135040789759
SELE	0.617342759514921	0.273009611012097	null	0.9927048713986851	0.7868712549766709	0.8432317541794709	0.54838613358175	0.775232892725731	0.386861452386545	0.641273419771886
SELENBP1	0.745619538872997	0.7698145127587819	0.8247977446770669	0.584360085182639	0.790456719331948	0.939326670173731	0.83587113370861	0.69719166964949	0.8891339566682869	0.8522759775359301
SELENOF	0.5808722748808841	0.7975188585657971	0.667631801065952	0.667631801065952	0.5960405369356779	0.667631801065952	0.666298913420125	0.174381385149144	0.676988768542777	0.8191969753281569
SELENOH	0.555099510276784	0.240513769513768	0.240513769513768	0.17869077260134	0.067778183689295	0.240513769513768	0.20447606799004503	0.212387788516125	0.292896849062815	0.240513769513768
SELENOI	0.23213342542513798	0.0756645371945625	0.34483626908688503	0.0632442717557167	0.521788932531609	0.587362456949811	0.32649716417142	0.286159255609889	0.180736625204276	0.119283635359884
SELENOK	0.703226075707427	0.8315804565678071	0.54129814902478	0.542933679916543	0.937165405487188	0.699896429133741	0.54197278505315	0.686697400841726	0.699896429133741	0.8354094620959692
SELENOM	0.19060807862393497	0.148322031872038	0.575617735138444	0.0497822530853656	0.599630824198516	0.44478389651293204	0.644738021718861	0.64970143376126	0.239709328428793	0.539069879808754
SELENON	0.250774399226127	0.778333550402146	0.750098852039115	0.7808249567593091	0.606726729163655	0.7457895934354181	0.241696934187314	0.604505013330717	0.7533347844193872	0.848097526095136
SELENOO	0.439254088867741	0.42505576905203	0.338553595783153	0.256356731679833	0.63205946646546	0.375904752190707	0.217724964266017	0.784687128978168	0.398737530089139	0.417147411036153
SELENOP	0.8139180622644498	null	0.496105369208543	0.7097492893220441	null	null	null	null	null	null
SELENOS	0.659490413903246	0.8063282098568009	0.548865860768055	0.674842056479494	0.606918643549771	0.856115274445039	0.574234748986677	0.68864266305797	0.9275977624225891	0.793006099483134
SELENOT	0.4219340000915471	0.6129026341243969	0.503698097334079	0.229109162533451	0.769250818357875	0.5320850128075201	0.5009151088417829	0.22036743463844002	0.5320850128075201	0.5320850128075201
SELENOV	0.0727214161350545	0.199511352782835	0.249222184667454	0.11449651753926801	0.0889691126779671	null	0.24723558616025199	0.114733581668496	0.186365253199131	0.801862450422432
SELENOW	0.861269361672353	0.446069836815615	0.779139239439687	0.356348942921768	0.657447076700016	0.5760806252577371	0.7376848028744281	0.779872529287037	0.501731182044349	0.6040053595524449
SELL	0.552835409812705	0.756819425500917	0.543011959687012	0.6971836368031851	0.695224224462205	0.927642189257037	0.570270433023616	0.566489747849855	0.794429060370826	0.517823356873262
SELP	0.7353989804429569	0.4020213053107029	0.902303287121654	0.792942634890847	0.895189589773554	0.9392437043421771	0.902303287121654	0.694316247906553	0.981497433447163	0.837961640644807
SELPLG	0.766670311077313	0.25005254388363196	0.13078311126712	0.284156144435531	0.496740681830968	0.475115866814109	0.504017746015862	0.7596975951366429	0.6178591900453471	0.475115866814109
SEM1	0.734157726977812	0.567708983751281	0.5393171679330611	0.6492841786292471	0.36699022702153294	0.5379606753252291	0.539959664988172	0.6407725293441551	0.421273430690416	0.35732629307035496
SEMA3A	0.401867465999031	0.330212915237723	0.362226175428401	0.10225625613475	0.11022649962151801	null	0.19239315913173702	0.37356606361168293	0.0830563825501608	0.337678318699133
SEMA3B	0.459498980813262	0.422059905857533	0.431907468032742	0.489367255967677	0.8072844692079342	0.683503143117508	0.49490157373937504	0.49400224400213205	0.355761055550313	0.5054225492521459
SEMA3C	0.273830162000026	0.28614951630429497	0.307655753218455	0.40808696127272703	0.30797535001617604	0.31885374042820697	0.6736172801067222	0.0881482471851603	0.2634328282013	0.566598571267339
SEMA3D	0.534841699220573	0.867045217964744	0.177706413325749	0.6831241413082321	0.20979111606235	null	0.175485377536797	0.4987688705515879	0.14826761087960097	0.504996796415491
SEMA3E	0.980475412098526	0.921516416852982	0.943099794186316	0.904712356561787	0.530632513675839	0.9671497864831919	0.9590098698299229	0.817173673011168	0.8598103210384079	0.874065678961152
SEMA3F	0.6978995553097929	0.36169453545892893	0.651763875208726	0.8062520342913491	0.61878764647195	0.698785951612653	0.624661624854828	0.5020390950678221	0.7779662824130359	null
SEMA3F-AS1	0.8875873942016199	0.8875873942016199	0.8875873942016199	0.8875873942016199	0.8875873942016199	0.8875873942016199	0.8875873942016199	0.8875873942016199	0.8875873942016199	0.8875873942016199
SEMA3G	0.460203042782584	0.510674720951512	0.750652849821355	0.9596582401693601	0.714237003686698	0.7161670554652241	0.807902700503568	0.7934859642963059	0.9451292088490609	0.9430946307896609
SEMA4A	0.451317584119096	0.520934984444978	0.291549979022943	0.244850491772444	0.44865009153362995	0.50895041127924	0.227901525815141	0.281894059976445	0.34992001932125205	0.416223879502623
SEMA4B	0.113895594624725	0.134911273630236	0.0482976750549736	0.0303335900852788	0.0657233225662455	0.0242295767422903	0.0969352280314351	0.16815591010280098	0.0756697395164405	0.0864903866841964
SEMA4C	0.825853218439668	0.29116496164349603	0.553881785572596	0.694129431489975	0.3582529800032221	0.430730051452486	0.636250156950709	0.7472634312223271	0.816599780531588	0.4788944051988401
SEMA4D	0.46245265323107204	0.7958079415392141	0.666091185825391	0.513564116661976	0.427674882275659	0.49322461995415895	0.266993973078807	0.33672371369057397	0.4930409677323929	0.23837996421986798
SEMA4F	0.16321873286348498	0.11232727939161699	0.00512969931884977	0.0942806554031054	0.0705536000774332	0.0423665815311089	0.0056235715318089605	0.0122461930432642	0.0954562590901436	0.0768245514684883
SEMA4G	0.0193231029274573	0.0941058611945604	0.0490643895933205	0.18170685574961498	0.0311765075660438	0.150958542410749	0.0160783589170534	0.68877291095908	0.132539112364065	0.0941058611945604
SEMA5A	0.495555986795346	0.355805181594485	0.32320836547024795	0.449770713348844	0.3909700511990061	0.348985069868967	0.387136989500761	0.36886391589600803	0.20178254344272897	0.35332955899410906
SEMA5B	0.319076389287096	0.40309708596599797	0.259593848773541	0.398546348403904	0.4716500584912371	0.17029010986182802	0.19654743719978102	0.173357259972452	0.297012500826603	0.13347354746821902
SEMA6A	0.0358625376267059	0.43025638215815604	0.274595641372126	0.541185959812823	0.0870379516362088	0.215726645785635	0.122703575655482	0.18874412678507999	0.49941282844531	0.26388692088383
SEMA6A-AS1	0.458357364371219	0.458357364371219	0.458357364371219	0.458357364371219	0.458357364371219	0.458357364371219	0.458357364371219	0.458357364371219	0.458357364371219	0.458357364371219
SEMA6B	0.380288138504606	0.7601853209871491	0.507812395314643	0.259185570197548	0.6033208745115369	0.35117418796475897	0.0693255910949729	0.401441318493056	0.712747911781466	0.308402496255738
SEMA6C	0.7044883194409121	0.8032912774202041	0.744585971284469	0.7884046055399621	0.7493481461149971	0.739151039184493	0.710109915458791	0.6045534924139531	0.676097804017985	0.5986814892233311
SEMA6D	0.8242411525314699	null	0.905989908558491	0.8859553738412	0.9722515532679109	null	0.989919240943836	0.925871392520624	0.98506158609595	0.937495379120004
SEMA7A	0.7405324026697641	0.559723623625329	0.661457259763096	0.632489660327561	0.7480291041251421	0.599315512103651	0.599315512103651	0.599315512103651	0.989639931321037	0.5209844866159931
SEMG1	0.10586310296452	0.345165199683993	null	null	0.18153926524459602	0.31203263174993895	0.272922956286211	0.34541347257025895	0.34697238169737504	0.37186775124216603
SEMG2	0.19075812402155898	0.101897737665092	null	null	0.36653113733969	0.39295667872774603	0.47376585496885604	0.159161891123238	0.0585421556523774	0.17138541804770802
SENCR	0.41718218228266796	0.41718218228266796	0.41718218228266796	0.41718218228266796	0.41718218228266796	0.41718218228266796	0.41718218228266796	0.41718218228266796	0.41718218228266796	0.41718218228266796
SENP1	0.4115060765150779	0.33631798262511203	0.294698902889018	0.297660116261437	0.253862128716567	0.403645659385156	0.403645659385156	0.725289140995293	0.366522690463074	0.403645659385156
SENP2	0.9748739636985492	0.8385033118035741	0.9934553598554191	0.9907536541887958	0.9767301870304692	0.960833213674303	0.970355107970179	0.9861814922204619	0.7863958297739669	0.882328279161891
SENP3	0.9681599817345259	0.986839546655152	0.953458704141397	0.9831115582762371	0.996894913271457	0.986839546655152	0.9951159341292299	0.9871716823803071	0.973254973093738	0.986839546655152
SENP3-EIF4A1	0.4364292137990639	0.27840695099857693	0.27840695099857693	0.27840695099857693	0.7680049880922641	0.302208793772113	0.27840695099857693	0.27840695099857693	0.53969606973557	0.27840695099857693
SENP5	0.292221763278495	0.288046344295734	0.19519772022053197	0.570255653128434	0.147189098008707	0.29602296343605605	0.19133620316152497	0.46503097517712705	0.164195449597479	0.284246341410747
SENP6	0.474843897446969	0.16877909621078901	0.12670911422193198	0.0702727326537479	0.18998031630341	0.0667684652401243	0.11991359704988001	0.0749051337518343	0.0734745441206274	0.0273856058460836
SENP7	0.8885918259520509	0.6366657237556329	0.7787682293343641	0.7638322578007808	0.473808690424903	0.506696369614885	0.7390324670715441	0.735851570229532	0.55134454865512	0.59221982175013
SENP8	0.5432885421444221	0.413360379875846	0.413360379875846	0.48802013742421796	0.579250233621225	0.413360379875846	0.413360379875846	0.443389131808853	0.48481765802505394	0.413360379875846
SEPHS1	0.7784840414521942	0.8593054007589158	0.6388705392800389	0.915671018001916	0.7659636145514042	0.6409999588822081	0.633982131072186	0.8981215844416172	0.631864322190694	0.7363681243600211
SEPHS2	0.0925496022327539	0.833435514570495	0.11531000429225	0.38598354003745206	0.18011013187781402	0.18011013187781402	0.11425403263855301	0.556976431155556	0.18011013187781402	0.6939592719536031
SEPSECS	0.16433389361785	0.5212613988646	0.496680108279332	0.6713041943786371	0.45250299986151793	0.328916189155926	0.495989583367164	0.648249816075395	0.5707479127345729	0.7025998735282989
SEPSECS-AS1	0.157402689699936	0.157402689699936	0.157402689699936	0.157402689699936	0.157402689699936	0.157402689699936	0.157402689699936	0.157402689699936	0.157402689699936	0.157402689699936
SEPTIN1	0.198418283680869	0.198418283680869	0.198418283680869	0.198418283680869	0.198418283680869	0.198418283680869	0.198418283680869	0.198418283680869	0.198418283680869	0.198418283680869
SEPTIN10	0.15497080207859498	0.15497080207859498	0.15497080207859498	0.15497080207859498	0.15497080207859498	0.15497080207859498	0.15497080207859498	0.15497080207859498	0.15497080207859498	0.15497080207859498
SEPTIN11	0.42223693557819103	0.42223693557819103	0.42223693557819103	0.42223693557819103	0.42223693557819103	0.42223693557819103	0.42223693557819103	0.42223693557819103	0.42223693557819103	0.42223693557819103
SEPTIN2	0.5220004998300489	0.5220004998300489	0.5220004998300489	0.5220004998300489	0.5220004998300489	0.5220004998300489	0.5220004998300489	0.5220004998300489	0.5220004998300489	0.5220004998300489
SEPTIN4	0.81284247637785	0.81284247637785	0.81284247637785	0.81284247637785	0.81284247637785	0.81284247637785	0.81284247637785	0.81284247637785	0.81284247637785	0.81284247637785
SEPTIN5	0.35104514777038204	0.35104514777038204	0.35104514777038204	0.35104514777038204	0.35104514777038204	0.35104514777038204	0.35104514777038204	0.35104514777038204	0.35104514777038204	0.35104514777038204
SEPTIN7	0.34978160913258394	0.34978160913258394	0.34978160913258394	0.34978160913258394	0.34978160913258394	0.34978160913258394	0.34978160913258394	0.34978160913258394	0.34978160913258394	0.34978160913258394
SEPTIN8	0.727767444728373	0.727767444728373	0.727767444728373	0.727767444728373	0.727767444728373	0.727767444728373	0.727767444728373	0.727767444728373	0.727767444728373	0.727767444728373
SEPTIN9	0.8609708611946079	0.8609708611946079	0.8609708611946079	0.8609708611946079	0.8609708611946079	0.8609708611946079	0.8609708611946079	0.8609708611946079	0.8609708611946079	0.8609708611946079
SERAC1	0.620032128229512	0.8009517117137541	0.393521844630601	0.28965582894040304	0.24706948780451998	0.43481760917018897	0.47413490804666	0.36684661491368	0.5809122688238989	0.18450568776778303
SERBP1	0.518085685948141	0.6327575443733311	0.38423658571728103	0.8653430484643531	0.694148688304781	0.48111875998101794	0.37016209114135706	0.740680411711235	0.688934004796172	0.665888578708132
SERF1B	0.602232063051345	0.35484500073494896	null	null	null	null	null	null	null	null
SERF2	0.925063153277194	0.394072487290801	0.837743633646568	0.748387096395399	0.534530524246544	0.670861095384622	0.714584039598093	0.857264963387176	0.8317845490841981	0.670861095384622
SERGEF	0.8701578676739591	0.88105384343551	0.945586774831113	0.8269943791894759	0.8472735964423191	0.705989922611783	0.88105384343551	0.88105384343551	0.684493778809381	0.88105384343551
SERHL2	0.286042314047154	0.23058544977019396	0.289624142479299	0.39860185410912496	0.220965707065471	0.5673953607261619	0.5616291812729339	0.626223801079144	0.605320688349575	0.7557890657136729
SERINC1	0.16528890445129998	0.34645190725818703	0.0494192389111072	0.027440392749542002	0.0348898566370043	0.0494192389111072	0.19458315553082198	0.295392250728295	0.115041213166025	0.0077206531955795596
SERINC2	0.566977569300648	0.7217251981742859	0.36407816110605395	0.684319463609214	0.799310070318891	0.7832051045803701	0.534973052089434	0.772673355226323	0.451751854226991	0.806159553621984
SERINC3	0.12151829380938	0.20079430298783701	0.504857167678768	0.710704447714619	0.0666445622727171	0.20229920907646898	0.432522579820789	0.634754632609047	0.0273915287769187	0.561322649328485
SERINC4	null	null	null	null	0.601377067730443	null	null	0.5859260476434119	0.8707315758045301	null
SERINC5	0.11489358501196001	0.214456214799182	0.11324338744719399	0.722922699473913	0.226806094425064	0.278647097525557	0.121910190532235	0.285573108919966	0.7619205547092479	0.349800925952314
SERP1	0.13187921909854303	0.823746374035078	0.344607042339368	0.498021664416904	0.675177566687364	0.37181320344796204	0.28792297063186895	0.369883950599062	0.46593026695128203	0.344607042339368
SERP2	0.514913932636365	0.535197139554501	0.739923730861153	0.8966197714789109	0.796122307159168	null	0.73495758353764	0.5998169591269179	0.32532112769561605	0.5848347471407951
SERPINA1	0.8775849495930921	0.7985893328063579	0.622434999425345	0.44469514212834	0.330095234471469	0.571721416540501	0.875671276544439	0.875671276544439	0.316298262204526	0.9006843628048911
SERPINA10	0.980199104788119	0.9283655946476149	0.5024307651351161	0.27803337643294	0.802411728048323	0.94500579982203	null	null	0.976636005481472	0.972227072951736
SERPINA11	null	null	0.902179950391864	0.910543146237487	0.6082741165743281	0.8529130909212691	null	null	0.586769608770485	null
SERPINA12	0.9588237872476479	0.470991001194497	null	0.44931712096081206	0.348508470251351	0.591455243065176	null	0.755884109831111	0.841851464466815	0.9957993538391631
SERPINA3	0.27877517304104604	0.34576825991563104	0.0923102251204467	0.7589752870722759	0.10481636775717501	0.70283983536498	null	null	0.136567527993538	null
SERPINA4	0.267689412431782	null	null	0.19659955592536	0.652733889990061	0.20998474180244897	0.115341842693401	0.0769318645853015	0.078421193651033	0.0602179773131307
SERPINA5	0.0762293858778291	null	0.403247480279937	0.14473036508310003	0.448193903067055	0.23941278421154802	0.0308359321855568	null	0.111432434913029	0.0758037012127703
SERPINA6	0.5505638502054929	0.90229645020497	0.5298659169583979	0.74415315844182	0.993235476771231	0.9905841296874709	null	null	0.281349833804384	0.9808023344258441
SERPINA9	0.8640645181397049	null	0.40706060725208904	0.44649515789838107	0.807841942030708	0.9634579206915059	null	0.378231403354724	0.7591095012877281	0.449655694967601
SERPINB1	0.0374833863946272	0.00943419219143781	0.0323884627002733	0.0355170088426924	0.0459150681825165	0.0065506710059370895	0.0187816502184707	0.0304544499686626	0.0204271392193953	0.10211234511485699
SERPINB10	0.487762916730042	0.578077296550171	0.7916811063449091	0.5816050703610849	0.735382490928501	0.918507779158147	0.444676374365404	0.48102724832147203	0.66081319461317	0.8355967791802621
SERPINB11	0.210257964595482	0.832656462002109	0.620062386829474	0.39251864144934795	0.487995305558118	0.850862909956114	0.40860339559939	0.26787625829912304	0.380448358263786	0.400423510944371
SERPINB12	null	0.0893336771063741	0.7168586372076541	0.345708158027711	0.154282473038662	0.34032062288851694	null	0.0989712063624909	0.218766010345381	0.274428225353688
SERPINB13	0.436774277002674	0.39299908868433103	0.147799112907194	0.0715771676428515	0.65901098982918	0.369259534328636	0.144257678988703	0.0736309523016666	0.0549657156304854	0.0409883119707942
SERPINB2	0.11963063198904701	0.27862628168514003	0.0672479043289557	0.0711633768273692	0.623129219117696	0.30642601296473404	0.27862628168514003	0.4035179325649071	0.168926348849775	0.31565340173178696
SERPINB3	0.8463357097987201	null	null	0.597713472968937	0.30929469627918704	0.7255027715435459	null	0.5071226180677361	0.287148676856836	null
SERPINB4	0.8281827082474069	0.49144819000269	0.5066358337399129	0.5539220354109351	0.549085421721862	0.116156140261384	0.422939214653239	0.5376118395241151	0.348996333927456	0.693396247705068
SERPINB5	0.619148261237548	0.34907308318759195	0.9344779332203199	0.432804892259418	0.107845026610589	0.113979728631487	0.7939695964313291	0.388239668910608	0.109356374731541	0.39632900631993895
SERPINB6	0.647015206161305	0.0843554285470272	0.7689136630755959	0.775772395822672	0.504681179767314	0.210338496462875	0.7144843553790671	0.66377810073551	0.299483947299387	0.18068073086884198
SERPINB7	0.290437093102226	0.463585000449914	0.20457084193231698	0.355985254760554	0.39610478451459497	0.152638996868087	0.47477377970549206	0.17918210542774599	0.3879321430189461	0.9325963713110551
SERPINB8	0.35993027538280503	0.894315552049658	0.515200820311456	0.24680859761123602	0.572095144293909	0.7281046999054991	0.5014352646509389	0.11130717930720098	0.686159386399145	0.54762385724762
SERPINB9	0.295875519962597	0.447713000360409	0.4685676094226721	0.438322517959261	0.501013358897585	0.261931863068167	0.20374964389675698	0.33192905004292	0.35292101286000394	0.273278469040655
SERPINB9P1	0.17893147061656098	0.17893147061656098	0.17893147061656098	0.17893147061656098	0.17893147061656098	0.17893147061656098	0.17893147061656098	0.17893147061656098	0.17893147061656098	0.17893147061656098
SERPINC1	0.7747898159225258	0.623419669587493	null	0.6265237769514189	0.603557848079895	0.33563680919955896	0.7806149959693169	0.728448444384233	0.660361223164522	0.34670583184760495
SERPIND1	0.630366783375725	0.595536887254239	0.23778130302159	0.8961480415912231	0.6277405295712011	0.512262934956345	0.595536887254239	0.595536887254239	0.825044626724035	0.595536887254239
SERPINE1	0.567280860771094	0.897455725054565	0.616677780646093	0.628429219209222	0.392431266836718	0.681438484885772	0.6003004636682391	0.49044075202097	0.21367638446863896	0.568690119992235
SERPINE2	0.493785836979625	0.40628981599977704	0.545982512631794	0.647624956177832	0.565200575279973	0.503118618759911	0.541428685601707	0.523899558786908	0.523830510108385	0.407958940302899
SERPINE3	0.620829786670091	null	null	0.6153814609784289	0.619181419730301	null	null	0.693997270528962	0.864823662893547	0.760079080376495
SERPINF1	0.7175418543099721	0.482158945963777	0.7702524047892471	0.8302450508810542	0.792897516468162	0.9533340876414069	0.8318617837596491	0.8318617837596491	0.633501971957421	0.786204940806191
SERPINF2	0.39559353004492404	0.41848225739026	0.43340162244113795	0.253724059677599	0.22633753824867103	0.520090142869649	0.5714639030059971	0.5714639030059971	0.666384643557719	0.6253364751040171
SERPING1	0.37547722379401505	0.26013175856473303	0.520805172073257	0.6539657317854929	0.240745829555327	0.545818199226092	0.25498907101478896	0.531846572038185	0.6023401407311271	0.465099415194098
SERPINH1	0.888476538280617	0.4381839404325129	0.8788399147449509	0.9900219930151141	0.852428124911857	0.961578977125723	0.9058770987669	0.811778156667207	0.766806350492392	0.9570849064045359
SERPINI1	0.9708562694196229	0.591920655420566	0.9807277409964721	0.6757766136598101	0.8730706316854491	0.898668155130851	0.897382222725053	0.9713143567160408	0.851721169804183	0.9733150213607891
SERPINI2	0.692952121357738	0.830829343014584	null	0.14249816841665303	0.39534485716849	0.31835159910839694	null	0.435421309271501	0.6602720694070799	null
SERTAD1	0.0217968769883741	0.407935566891619	0.186445275635679	0.43361118217580197	0.451504339987896	0.22358340216561898	0.164051199473196	0.35631511256777004	0.365280743961458	0.0330467205524282
SERTAD2	0.031963310106379	0.0251760957555819	0.24533682414091895	0.0346834325693034	0.0857715519639051	0.0117865670896333	0.133558042726487	0.0204943731190776	0.0504467921197345	0.0097557680526823
SERTAD3	0.11851653482619198	0.612948422982186	0.22673264444257502	0.26685298048436196	0.0151397880551612	0.0796354544265227	0.13646251559429098	0.0740986292505285	0.18672094921795604	0.0310382992243017
SERTAD4	0.191287039987816	0.909307573515697	null	0.228544435837962	0.0940585832784168	null	null	null	0.285208859622797	null
SERTM1	0.0543775645974607	0.206881816679346	0.572328423193442	0.26350320280567	null	null	0.629871696617849	0.6952947125922181	null	0.6369892678145122
SESN1	0.944980576693047	0.9748980724634351	0.9563576857747289	0.8872745393420101	0.9992165167405	0.981957191220015	0.9818360821981821	0.9989840778537059	0.922395241381771	0.932886394252072
SESN2	0.144520191088129	0.21027957676486303	0.128074865390994	0.26372221805352103	0.116382503437548	0.133588534621952	0.133588534621952	0.133588534621952	0.22113536544873003	0.25197624705299804
SESN3	0.6834288436543511	0.6834288436543511	0.647343854624325	0.503617514376303	0.715018832265978	0.6834288436543511	0.6834288436543511	0.56243879746154	0.6375859567118001	0.6834288436543511
SESTD1	0.845357223742183	0.9089821678567309	0.5909732970166429	0.672652154534616	0.888946191337617	0.71587363997665	0.6608071402117429	0.558203036284161	0.49179807213012205	0.581351680017347
SET	0.008370609444768671	0.0349305663438846	0.023230088139113998	0.10542706541985498	0.031288707904398	0.0484344770391982	0.316784067055497	0.145717619913137	0.145678826566791	0.0484344770391982
SETBP1	0.810427261308853	0.6626273084295	0.741677395270222	0.47038070350443395	0.37932394734535707	0.450624707081493	0.713004367027998	0.82151232149278	0.544165853215215	0.905966954783943
SETD1A	0.0922385217092311	0.11404085948078399	0.26180881692902597	0.137708032418538	0.12276443073935901	0.112206342172253	0.0536941391884013	0.12014017970577902	0.137182152084624	0.27534754042060305
SETD1B	0.526379700946187	0.8085218345354742	0.8489277414825072	0.665282636633386	0.9589075718985408	0.9948407290277981	0.937001893770052	0.7763090123304799	0.9704590996675401	0.8489277414825072
SETD2	0.23880765996016504	0.974956441818693	0.397922622575671	0.38206948813662894	0.509200834911179	0.919337430020888	0.377541211326462	0.38805001307178005	0.4500111424699721	0.848809235617249
SETD3	0.915448583224057	0.9150991464793141	0.987071097959687	0.8791774938257191	0.8911789670422908	0.730272420421136	0.922521803544881	0.7476156191193091	0.656532367754769	0.89981543218723
SETD4	0.8148605007307759	0.7140314813698461	0.8412203671122921	0.6841797497074549	0.7025521770796209	0.5123644343907371	0.8229157312031059	0.652503527197335	0.46965984107108294	0.765217196738463
SETD5	0.158516331359035	0.603189157437221	0.108562120630607	0.287900061840485	0.22589644930142605	0.504994441680016	0.0293751897271883	0.15471116372407	0.192707273641112	0.319362930661743
SETD6	0.66044019740049	0.654443920992523	0.6677146088578689	0.742235209426317	0.459027067793677	0.580687213617052	0.7136061309411651	0.8539676707021729	0.51533109374918	0.693766003219517
SETD7	0.48906127246808395	0.621700045717038	0.194825445080316	0.6021965238306509	0.295265262740099	0.216431871419842	0.9342703560215571	0.8831280383467521	0.16316027807084502	0.938402298589043
SETD9	0.8129062281884091	null	0.57799170063245	0.6471438350488861	0.17426880203747902	null	0.49093498499706795	0.509115223278682	0.737741504316658	null
SETDB1	0.752176550914945	0.8062131312820401	0.8659074622775258	0.713960569922397	0.754880983564818	0.8705488045527281	0.6258875452435649	0.643441867920787	0.704293446025083	0.74251518906361
SETDB2	0.9427813024912819	0.6029965605288471	0.42430726378598993	0.32253208121861404	0.675261803642391	0.39960661693294397	0.43066440405847295	0.505911021560618	0.8257690800290258	0.6522311714441179
SETMAR	0.579889840498121	0.316857661466063	0.37338262174862197	0.31785731997901095	0.405642787746407	0.391331877861918	0.395538277216669	0.608135136143705	0.662108092127371	0.316857661466063
SETSIP	null	0.295944281240987	null	null	0.0673860116182759	null	0.12376811687622599	0.28305961337998	null	0.549566009024573
SETX	0.166250246621545	0.7257488115277009	0.14282032452756602	0.0994168580990382	0.148797618838755	0.112507948101604	0.029995929444849998	0.0576629194939252	0.13450827032897802	0.0127183874834756
SEZ6	0.17811640259101502	0.295029774566835	0.336857876204149	0.255027152170017	0.120049272528411	0.252850684883762	0.35721012822634796	0.319284096998625	0.23245169004698601	0.40973947643242503
SEZ6L	0.515111918463667	0.625255885915969	0.489053930637552	0.4778254081112371	0.681240854553032	0.8418127925811851	0.467357258296805	0.543959167233298	0.49881632861933095	0.517451922273916
SEZ6L2	0.209786919059189	0.38730537373404705	0.23922667505878	0.38206597839796297	0.35775554894747397	0.17677574620252104	0.567236586109539	0.36511667915079205	0.15362238290063698	0.213518862300776
SF1	0.47246179182487896	0.23860126504564602	0.543813073808401	0.543813073808401	0.552220154898875	0.543813073808401	0.520509931238514	0.22052488376259397	0.637575287010694	0.543813073808401
SF3A1	0.00510105330179668	0.0512284606017601	0.00864237271772017	0.00864237271772017	0.0553823671958209	0.00864237271772017	0.00864237271772017	0.0637628828654371	0.07945309660298899	0.00864237271772017
SF3A2	0.255677292862967	0.423128553581808	0.471575003172295	0.6506688611043591	0.174428765485425	0.423128553581808	0.388972077968526	0.562130482584991	0.418166973031185	0.423128553581808
SF3A3	0.296454720985783	0.597541398415361	0.329869889795683	0.45540049894241996	0.21354052079068103	0.537220695711717	0.5866727790393139	0.29505957975129304	0.29334308148971805	0.37651993406598605
SF3B1	0.5113926906349711	0.443177195674669	0.21627278834494698	0.47530632998918804	0.331306712889845	0.19815967380896402	0.141892039250798	0.270548608712191	0.45040711277233203	0.6619680658896241
SF3B2	0.8380277692410409	0.9024411003068901	0.87614743735017	0.7769368353233871	0.8324223381926279	0.9024411003068901	0.9039351735737979	0.96318779084518	0.845011533123164	0.9763441692308571
SF3B3	0.292106636727108	0.19737277054251398	0.151279982593616	0.6391109723229039	0.706129651170163	0.421226803807805	0.115594724791475	0.47472163910370296	0.8445141726694191	0.7600905783330799
SF3B4	0.704567408708496	0.481975479780007	0.566591147904769	0.46623337552784705	0.38864021455291203	0.389640932784849	0.413196326674814	0.557765709839558	0.302477651116675	0.389640932784849
SF3B5	0.788129701846769	0.52824760717214	0.286046476354699	0.556486930632167	0.6552821600560931	0.6552821600560931	0.35936872452266605	0.5647050042117621	0.6552821600560931	0.33292430407357
SF3B6	0.446684274205005	0.390709958658201	0.30532615674278	0.18032396214319601	0.30532615674278	0.30532615674278	0.30532615674278	0.250845509294711	0.30532615674278	0.5721814677545379
SFI1	0.9854792497606372	0.966888749168307	0.8577442963876211	0.951905879176165	0.9899532746957651	0.97538554904845	0.9608186048253601	0.951619919628372	0.933506740407394	0.966888749168307
SFMBT1	0.16922438430950199	0.21827627384274398	0.427820520187613	0.10325246913626801	0.5061102369345519	0.332633916616855	0.677671752667045	0.7424009606997751	0.506132003052527	0.332633916616855
SFMBT2	0.38753350786615604	0.396487772062415	0.6036870001873841	0.376793029531692	0.22191421942820497	0.277614588025114	0.666808142226348	0.603404507924575	0.327617140892486	0.7687673456772779
SFN	0.184487389318514	0.0890581096907374	0.023501842430359	0.44780684964519	0.28610543739787997	null	0.0224986446254686	0.28242564499225703	null	0.0898862453106285
SFPQ	0.255053125708653	0.7190169717001059	0.337861720091343	0.5603605704830229	0.643146712045679	0.550317618881073	0.327466622239945	0.584854765777297	0.8561468106501059	0.33243520863913695
SFR1	0.702392961505609	0.8297823020904469	0.549542286245844	0.477749253208751	0.319462161444431	0.519662727229155	0.530025357068674	0.6072938463844589	0.6048156477928249	0.617652889829318
SFRP1	0.601207354394875	0.9020512464629321	0.642109690695542	0.8970756303354108	0.417363298365267	0.667447576722641	0.832037132442251	0.96936819722598	0.61369261396838	0.685447248590829
SFRP2	0.974541929300109	0.9315314600179521	0.759341071709303	0.820067392790241	0.8739415872652091	0.9593322026497378	0.7672900743910691	0.824156706340908	0.7315625248051469	0.9608516867134491
SFRP4	0.9025185522638342	null	0.7683435603167951	0.9061341155002309	0.4329861410223039	0.7846458524217571	null	0.29224206168870503	0.3916907438673929	0.264523818186508
SFRP5	0.580863807716873	0.690099205029225	0.7099228909570559	0.636916391987855	0.855987298694091	0.9083636839186541	0.711786830469267	0.7277594909559879	0.858197653755029	0.7255665516772941
SFSWAP	0.0010536263392526	0.00496650065314329	0.0140600697599561	0.00609629005922135	0.0148122096949548	0.00133515750366708	0.00634697409355828	0.034221939234843	0.0240179781088296	0.0338983265819307
SFT2D1	0.0738630682910441	0.00505773098027254	0.45621407002617403	0.0125423212172506	0.00450864895883798	0.0913705496350018	0.0568539923776469	0.08219378563714999	0.110736873924065	0.11708133217341099
SFT2D2	0.6278554967407289	0.299832210365548	0.692780816064979	0.397156196941659	0.869342373770292	0.744431534775379	0.737129400065624	0.274901143378356	0.688115136401542	0.3709709984692
SFT2D3	0.5629361976397839	0.179332079380387	0.16384084870042198	0.410153017058627	0.412394092235166	0.179332079380387	0.329252690779508	0.325832399174063	0.472498951277975	0.179332079380387
SFTA2	0.22705293311735802	0.696910852362041	null	0.34701048385954103	0.6569236239150931	null	null	null	0.44945959188320206	0.269737981422387
SFTA3	null	null	0.128483563585307	0.16001956362428799	0.19577535835245002	null	null	null	0.52238125929735	null
SFTPA1	0.153622533935001	0.295384822457651	0.017778167610806	0.0195694356256148	0.22925757157513102	0.243732667030923	0.11836080819020901	0.11679366549998	0.0692941991054564	0.0879507045691108
SFTPA2	0.6322245956953921	0.321575497958912	null	0.7505515535913199	0.0437472779327364	0.0478705819651481	0.19875319483897197	0.330590202454237	0.619396949940031	0.7383743573296891
SFTPB	0.75957307479917	0.539337282320161	0.698551295414667	0.839872736433793	0.27723539364218897	0.698551295414667	0.50367133095146	0.605829114035453	0.5319988029785	0.654592971527431
SFTPC	0.553546324379143	null	0.593433675320848	0.46904176415058	0.711688252328102	null	0.617669815959662	0.49244398647086096	0.136289343828109	0.10276442787813402
SFTPD	null	null	0.30421489062632107	0.5708187964068371	0.0785785419955758	0.285223631508669	0.219236937341395	0.40068433345001203	0.195585928926958	0.20719174000043303
SFXN1	0.0316599682307557	0.058898263420923	0.0244872814305637	0.0488340874286125	0.0712992842105824	0.0031037674268123397	0.0226911580236856	0.0254215251626879	0.209083088859543	0.107010179718571
SFXN2	0.49275971898126	0.6154062197123671	0.45144904823809495	0.799831533545501	0.231195665709145	0.6154062197123671	0.857839190392413	0.9057927883006991	0.44442983631742405	0.8227467750259571
SFXN3	0.0485162990916061	0.00927095773092542	0.0699520818812498	0.22339994291694898	0.052469362829245005	0.0381974855413633	0.0506332217848938	0.0805274687382024	0.0399203926938562	0.0329841680782418
SFXN4	0.9932630933196451	0.9206439801949091	0.9072826189932119	0.9852548258961078	0.973702124476809	0.9954877851930909	0.926428325898865	0.9658226993744691	0.9586142533836031	0.998251598587576
SFXN5	0.47164710002844396	0.10794320011255	0.509869116239741	0.4261535137648951	0.76872165325991	0.21561621094098396	0.510030895318225	0.402875137645142	0.8134856550403209	0.33065378203225104
SGCA	0.676703435949734	0.5884453002637889	0.45343541168663704	0.319399872387661	0.39345340962717207	0.441716675829753	0.4115575948401429	0.6775982240446469	0.5258293013083251	0.17824076228225
SGCB	0.9961879898189291	0.753234969083021	0.9798713367529759	0.965984075498449	0.976264031723389	0.9625683514405459	0.9935217635877541	0.9323881835544449	0.9858728681715091	0.997871115820445
SGCD	0.417394996531609	0.39261634092132597	0.0670481247483969	0.328944774449449	0.155537632207861	0.3593527531727321	0.411299410895121	0.38462244266093704	0.237256912760046	0.349008882964548
SGCE	0.14888582452597698	0.12339354235797001	0.0612918639960448	0.0717465549254276	0.0654855168136052	0.053007512944530995	0.0574451407044087	0.239079674972432	0.167023501641341	0.0396815253337233
SGCG	0.8435667223290991	0.8621395849998009	0.820048915022396	0.794392086877692	0.885874021706164	0.8796891861550049	null	0.5492595470436429	0.9299549083442341	0.779552491521149
SGCZ	0.620832929850304	0.934379740781941	0.927572180587665	0.7682723018270341	0.9925769640793208	0.9906965449604119	0.7316546854396621	0.428820176184557	0.807622491789996	0.9605203037848471
SGF29	0.5935521687074921	0.665917286829809	0.726640008386722	0.630495039093168	0.896619487363211	0.6821020302541191	0.7076448351973729	0.509136372111146	0.681295532011761	0.6821020302541191
SGIP1	0.00911055898211672	0.11429255163428301	0.25242468222728404	0.162618394572776	0.0832654645039996	0.105095816911256	0.161804961211597	0.0796839047449804	0.0733611096554712	0.0550131469998652
SGK1	0.6326319774378449	0.500790488667181	0.697057534727106	0.7051818930624899	0.6162332675098481	0.721878626227119	0.7366142185163019	0.7320466610488849	0.723725904101768	0.276427465935673
SGK2	0.0161261520773322	0.00834791965698822	0.0206742881082429	0.255612312573273	0.0299217377154948	0.00827345790275763	null	0.00945678663269438	0.262879898193859	null
SGK3	0.6496305381553771	0.111491709169547	0.6836355998089151	0.39748122954478005	0.25482013179533397	0.24834815610103397	0.8095597025670179	0.45646514440102204	0.45585874896774203	0.38095228473154
SGMS1	0.5940879569224311	0.53513958137001	0.909842490683371	0.8201974088760909	0.868668834553293	0.7916523652031741	0.8176050256176379	0.8014027694849449	0.7743255766366741	0.7916523652031741
SGMS1-AS1	0.459392784321701	0.459392784321701	0.459392784321701	0.459392784321701	0.459392784321701	0.459392784321701	0.459392784321701	0.459392784321701	0.459392784321701	0.459392784321701
SGMS2	0.702517537828587	0.680632027505931	0.866973892750982	0.5669018060418339	0.536909565988658	0.680632027505931	0.8482802763323491	0.481750318341886	0.7948336184155079	0.637486145094945
SGO1	0.35385556380454203	0.3492731000347669	0.36819314751619703	0.432718738355674	0.34997461027077104	0.452529222070034	0.24771023618689303	0.453672236045724	0.177435085049935	0.452529222070034
SGO1-AS1	0.58426657493722	0.58426657493722	0.58426657493722	0.58426657493722	0.58426657493722	0.58426657493722	0.58426657493722	0.58426657493722	0.58426657493722	0.58426657493722
SGO2	0.43476878459598994	0.243578092346055	0.6582900665469791	0.751588201982086	0.36038090646841897	0.668423231945645	0.7512634379419408	0.685830993847229	0.419033869829294	0.34012755581455395
SGPL1	0.812944279759213	0.8052223458021059	0.9178127673092249	0.59517277523537	0.594524720590022	0.840418355152376	0.8848959932627649	0.37679361544339596	0.7215053962708621	0.903054336669015
SGPP1	0.35740953024345895	0.4419616380853689	0.629781643117422	0.326645391757491	0.42593315966556805	0.5272067874098599	0.5272067874098599	0.5272067874098599	0.312050465857307	0.224719686473529
SGPP2	0.19709230208482298	0.286567557957232	0.493347810207282	0.0772873954891292	0.22670417759736702	0.12521617144956698	0.332198670969935	0.419978403807834	0.557178055792439	0.291939544743181
SGSH	0.7842957137587779	0.46147195803021795	0.46147195803021795	0.46147195803021795	0.402452583100478	0.626197328126696	0.223182306860762	0.41153753204533794	0.857440195396038	0.46147195803021795
SGSM1	0.6758076587084809	0.646628089829146	0.8397976559844759	0.9071209144696	0.518940083885032	0.7265114866776601	0.8405257369941591	0.8811354704639979	0.459755491619733	0.802790745954123
SGSM2	0.0363012941797676	0.0261521205479812	0.0475982308631607	0.0376581294455688	0.041486939797918995	0.0475982308631607	0.155659299471228	0.0864408845434523	0.219742338542343	0.0475982308631607
SGSM3	0.8298986444030679	0.620883964118155	0.916141650489784	0.9347031968102171	0.9568995149776779	0.620883964118155	0.620883964118155	0.620883964118155	0.951877100057487	0.620883964118155
SGTA	0.697025153352915	0.755085603585203	0.5117593294913839	0.5117593294913839	0.424879367782984	0.5117593294913839	0.710558186653941	0.24538596314960998	0.481433984525491	0.374948047649323
SGTB	0.273380270311052	0.493438861440141	0.447819106333563	0.590309986312031	0.749062360226792	0.493438861440141	0.7740890855167991	0.498083867115646	0.558676840836557	0.493438861440141
SH2B1	0.10015271543625699	0.0436530465999318	0.252709167148056	0.112054666435709	0.13223846852179902	0.34079123714202597	0.0969188254437894	0.11474428097811999	0.248333852829779	0.101014020574365
SH2B2	0.0482424547991058	0.41082459922029296	0.234049306426811	0.0463293974748064	0.115004845050705	0.21842783082188896	0.156129997513238	0.0498474128581768	0.0355079463121532	0.0841550265052339
SH2B3	0.38375197226361496	0.194894010461038	0.400504447141613	0.155132847715077	0.132883255041815	0.051513674280678004	0.172975131760496	0.232843768713252	0.199785231412979	0.138180733198664
SH2D1B	0.653248323401922	0.6955835647113872	0.8518568045318329	0.7631507862964749	0.812505261959244	0.9136258391859169	0.855781027095965	0.8453002514603192	0.836035837318121	0.7494974804876551
SH2D2A	0.0276733424775588	0.00584564059338201	0.029647910061906004	0.0229540767811085	2.9079759115728804e-05	0.0731325325561685	0.0256560697423601	0.0360171375723822	0.0121528264584806	0.00382500340957741
SH2D3A	0.840266974509677	0.775971440211823	0.4874180423943061	0.42107388145600105	0.42839242509055303	0.97101967346563	0.554187390548812	0.626477618928434	0.9186181051131379	0.45564155451651595
SH2D3C	0.0416485849143586	0.0865282836061939	0.172400292033724	0.08407210477444399	0.0399962145627696	0.154379935640721	0.16883346118585899	0.10124380120442698	0.0486851242013512	0.427237364555683
SH2D4A	0.350123253287046	0.20236860814547503	0.615438742069554	0.6552155227626361	0.7075863460003801	0.350179890630016	0.5806506453478399	0.6510121181066121	0.8015022472733359	0.7198575819890881
SH2D4B	0.0967700881130207	0.0813095394196953	0.203218335469568	0.0270732401959525	0.255920855455328	null	0.197883786490387	0.0264145957048558	0.316291412214414	0.0461827992897534
SH2D5	0.98791986110377	0.8903250905987249	0.97085668974951	0.9272733001716469	0.838223560550755	null	0.790429444770297	0.9332359183408129	0.988425350768095	null
SH2D6	0.0465297586677896	0.146481212187895	0.123242737626461	0.16882266057950898	0.03584501667607	0.0180952215000744	null	null	0.0321666871095366	0.355225214517416
SH2D7	0.842831595679937	null	null	0.359954134338215	0.8274992789177992	null	0.412247863748144	0.0494440198056756	0.287848376490708	0.34318190179106706
SH3BGR	0.10267016601170698	0.306163640121395	0.0501460213401633	0.0853338441349426	0.12455148715727499	0.293048856885655	0.27495212932326396	0.144882283221599	0.0418487486457903	null
SH3BGRL2	0.192792338188064	0.24412504451410602	0.042927418456656	0.0877939516797072	0.00600674141323928	0.0306145790660496	0.0306145790660496	0.0306145790660496	0.0931590824334246	0.34586465599062605
SH3BGRL3	0.428461787757842	0.144655865072612	0.41962297540833793	0.164856563972167	0.56244126365988	0.16153256028951998	0.599773639367737	0.518301976354476	0.21386910107855	0.498712979839371
SH3BP1	0.6892405316659489	0.651244044088525	0.9483469792805691	0.37226897204990705	0.7558888260534659	0.6523226466727691	0.590600360231076	0.321014061781725	0.699135881150606	0.7033847688714799
SH3BP2	0.47672788051027	0.45381497151319705	0.25628858451405	0.607212075079844	0.5227645049056351	0.69220557687477	0.5952576541284941	0.7209531451018191	0.32958623664071696	0.791762703482847
SH3BP4	0.749855955622568	0.591582438055078	0.3226596894085	0.6385950182375351	0.39805637910749	0.695083404372204	0.35617259591198897	0.77258216877661	0.853172834601446	0.6415408879739289
SH3BP5	0.6605129601732471	0.5784979249064439	0.68014611693261	0.7261280559977611	0.6802956154411278	0.45387660810242797	0.517768862438478	0.824951934633815	0.774542022471674	0.867161906616552
SH3BP5-AS1	0.280711612650195	0.280711612650195	0.280711612650195	0.280711612650195	0.280711612650195	0.280711612650195	0.280711612650195	0.280711612650195	0.280711612650195	0.280711612650195
SH3BP5L	0.43632514129056604	0.14261188348699802	0.127608294693257	0.130310077468615	0.368630959155486	0.518278771298301	0.5035472587584421	0.335116682374171	0.5571432315279641	0.643995701399678
SH3D19	0.22904628162390198	0.46080304103138203	0.142927312728435	0.460155502829963	0.27776678415801	0.289867393078732	0.175096015315428	0.21555376798561998	0.7655966270007659	0.210429185728064
SH3D21	0.7391794820175849	0.659753032282465	0.594886070185625	0.7453565837544709	0.65667895416988	0.659753032282465	0.594926469066552	0.72257215948309	0.799398769144838	0.659753032282465
SH3GL1	0.9498639093928629	0.922838847754506	0.9143353752847059	0.7561827142703359	0.879694108138348	0.9143353752847059	0.8746837380825941	0.8988153695526659	0.9080184158760519	0.8816098848669202
SH3GL2	0.9816883322739449	0.9946482801757209	0.925361879593402	0.973263690334141	0.667738891778407	null	0.672247996675289	0.683709927410315	0.8563672805733371	0.9689952310813109
SH3GL3	0.580928800551867	0.211103265710889	0.33120474143148104	0.200449476000892	0.39508862182209	0.5102771378054939	0.275652299718693	0.279867460042814	0.6172934130548771	0.0711763933612365
SH3GLB1	0.628335072767705	0.8045980908834749	0.7424638709513791	0.7826404026410291	0.8488846071202549	0.841534059500159	0.541436213077796	0.520216697238045	0.9664874738775459	0.9505161778375841
SH3GLB2	0.120076752492534	0.153338434119495	0.264882202672614	0.163930113810868	0.15525507349114	0.054147171433061	0.30175291683674	0.415185629361276	0.287440083094109	0.22283837619932398
SH3PXD2A	0.7219191379925249	0.909057498795595	0.940490416759878	0.637151486616834	0.6908530185770451	0.9580190414437671	0.9308893570901999	0.7150456100093241	0.8808703370129201	0.9612892225831221
SH3PXD2B	0.30710153292094705	0.32593353875204806	0.7383121942221609	0.80533255296692	0.31208122124542703	0.670274856149615	0.46646457078258097	0.522661518037001	0.431091973904524	0.463524941342932
SH3RF1	0.9704555389867858	0.638363625107558	0.943542382687329	0.9820568081067429	0.965392544456386	0.942027303172677	0.940194593974895	0.933084674996191	0.9231375635260749	0.9072476079822349
SH3RF2	0.9050168040230491	0.552874773553402	0.436483467272629	0.38588350172309993	0.233809857806145	0.47267696494548	0.5616134741969611	0.465646233791388	0.471613715630838	0.30954217394647
SH3RF3	0.12523158165632697	0.6826365901542599	0.4445786967953929	0.477052208321117	0.192273833983332	0.301320231721978	0.7074107812185191	0.80235578757027	0.9718212939152511	0.8497500728526141
SH3RF3-AS1	0.24560174960301298	0.24560174960301298	0.24560174960301298	0.24560174960301298	0.24560174960301298	0.24560174960301298	0.24560174960301298	0.24560174960301298	0.24560174960301298	0.24560174960301298
SH3TC1	0.872783840664126	0.818523774348827	0.689757627788486	0.7660960933716341	0.8474854715824929	0.8956078357692391	0.7123459863437859	0.767827300937529	0.444738353864687	0.562757985406506
SH3TC2	0.0245195187189363	0.158388604377099	0.315340476725569	0.0267736336030154	0.14783774289339002	0.264597420443849	0.38636394370115007	0.0845613928620667	0.0768537333402038	0.18600695106584303
SH3YL1	0.8948209247498891	0.9298706078730979	0.950087883955386	0.689383416447609	0.9436003375975419	0.9209793078748579	0.925994302218062	0.5525646354295171	0.650952994741184	0.9035279916750981
SHANK1	0.40297287919138297	0.306929353525271	0.505728749504006	0.20333195563439604	0.34741099799833497	0.46150470285903705	0.505822670813292	0.21619853237424697	0.30973462833641996	0.295986381771955
SHANK2	0.8397123081033571	0.8685033183611651	0.986423893417463	0.7363932073835121	0.522459937937128	0.911666004718837	0.9834814447770941	0.647176978930065	0.872137587713721	0.873191839433546
SHANK3	0.953026242457589	0.8827236191290191	0.957644339449237	0.8235669180898342	0.891827144879317	0.905215429771833	0.905215429771833	0.905215429771833	0.74934977349023	0.905215429771833
SHARPIN	0.297030243441911	0.19496943880157397	0.31253669518855604	0.206609086462298	0.32434521045441306	0.301037645970504	0.328701011038339	0.0984234816850829	0.0644213264806094	0.41647210758191994
SHB	0.718678704608537	0.540882477775578	0.6177591436674721	0.699615587970061	0.311510448572099	0.540882477775578	0.585699101657267	0.778572235912182	0.5528927421834561	0.678935820296361
SHBG	0.38419087232688004	0.7916960508511071	0.490008850987122	0.44245452792101897	0.308349434289575	0.822670054346749	0.689541177612698	0.7609709962016991	0.347385331212817	null
SHC1	0.631378778051918	0.49717285384613996	0.6059101408098461	0.38511894337998204	0.35157068695721394	0.49717285384613996	0.45004541226422207	0.43486761230596205	0.48203768303716293	0.5319796327542871
SHC2	0.0742031669053152	0.236389329044744	0.0130632947012963	0.0241373421222892	0.0399985072995142	0.0605960777179025	0.012161672392719	0.0129607974989501	0.0428621676958258	0.0171118273499744
SHC3	0.0782459345381487	0.0890214633773801	0.357983283486882	0.348594251596346	0.6748698617833829	0.22091677863674	0.31314184615554497	0.264184020761215	0.20957903997757799	0.516567445089204
SHC4	0.876559505724303	0.0709416409577795	0.8006758877529742	0.36662021115753896	0.12164622978009	0.9016174062978309	0.638843463719702	0.825907372921475	0.6944509921404891	0.6941568787617509
SHCBP1	0.47965793257929795	0.826612464421441	0.729409596438025	0.622099242140028	0.7102429116055159	0.649393722303236	0.586489833394485	0.27386907102681	0.742471594943193	0.8395812070713259
SHCBP1L	0.0564578591759837	0.0781287066908928	0.184110185310315	0.0897033540623755	0.236898946744744	0.153440560636765	0.0222291102725588	0.220284154139468	0.0364828573350012	0.0860916016161229
SHD	0.42109183925462107	0.32919301539907203	0.44047688985811206	0.201938522765725	0.315180947158221	null	0.418298427830167	0.41460258346834494	0.0885673935604163	0.9401795646894109
SHE	0.514941699149321	0.46554564916641206	0.554293704337241	0.530409016254391	0.6037164618435501	0.712532185018633	0.587786839687864	0.6521641708400681	0.577185338183823	0.712532185018633
SHF	0.8780315474749979	0.9264906628223342	0.949671992094201	0.911855818867348	0.587060843031494	0.9411560721864809	0.611128499280908	0.8679517752978521	0.9515433344346359	0.934341233668262
SHFL	0.3998388586117171	0.3998388586117171	0.3998388586117171	0.3998388586117171	0.3998388586117171	0.3998388586117171	0.3998388586117171	0.3998388586117171	0.3998388586117171	0.3998388586117171
SHH	0.260318813845341	0.69245287040003	0.7723940415319079	0.35290109033106	0.829198812007104	0.801131844082795	0.688193873853407	0.51521204748523	0.8776272612402549	0.400274046805531
SHISA2	0.26531035036401	0.388285198184377	0.10044300661261699	0.10575436986407598	0.010101755915194001	0.20089890420200698	0.107788499304487	0.131146404675687	0.268861827998559	0.156937142675012
SHISA3	0.34490981448904307	0.303391818098532	0.0679881428071423	0.326041142866395	0.0201440277695579	null	0.264203747602598	0.125711674865686	0.452905465929406	0.410658334586862
SHISA4	0.0185117394904062	0.0159565751618956	0.0198126173929355	0.0359615746692449	0.102891635714109	0.0146922512046739	0.0131329955198867	0.00828611096858765	0.153941219197849	0.0260731819460206
SHISA5	0.351977305858863	0.3791171568716189	0.306167338590209	0.284927386577729	0.152306812721199	0.6511095065258001	0.22630526275689397	0.20662290283013102	0.175228976360651	0.154623288655432
SHISA6	0.0262308532880091	0.668831986655496	0.0302004315549354	0.0491856790007661	0.45349760670633293	0.11710327615135699	0.11710327615135699	0.0643903953859735	0.20089915387412197	0.11710327615135699
SHISA7	0.366760595347127	0.414336566758238	0.515791623692751	0.577754619470787	0.689655764563233	0.4649156341201521	0.406605891906875	0.527517763552565	0.47891487017212503	0.49336380518060796
SHISA8	0.67627769261922	0.45426698786858	0.61678689898257	0.720862398902134	0.47243935540045	0.5080119067061479	0.624628131453735	0.644846312079795	0.43392960679579495	0.7160517269596299
SHISA9	0.692137854206409	0.473608029312927	0.41333924963776797	0.37511837450276003	0.35341334888856607	0.48461314039104797	0.405311035244639	0.46780708697041795	0.7825889240380349	0.5859257673338161
SHISAL1	0.5783907848459239	0.911143275183257	0.7213021339673721	0.689311852500671	0.962103618766311	null	0.9729368966010821	0.981321297227568	0.64397624046552	0.539059580472039
SHISAL2A	0.850660196517538	0.904060568961589	0.859199615201125	0.796057839187547	0.9468339595743679	0.963495707075283	0.86014424571956	0.8137068321256691	0.916992656312721	0.8452537278504599
SHISAL2B	0.268130177389322	null	0.526563687800308	0.0179124497305234	0.0518548292682363	0.0114997641928623	0.580628734441291	0.0313278829225878	0.0646586876986932	0.00393391461275671
SHKBP1	0.974190681663062	0.336912862950454	0.893669075970722	0.814026661405929	0.776048059171479	0.8523083221725121	0.8559829647636941	0.8131814922392421	0.6257008489963001	0.8523083221725121
SHLD1	0.487529469653688	0.338222399759077	0.37854093868024996	0.37854093868024996	0.10074063762053401	0.534474366097089	0.610542935976167	0.690185665521811	0.628407923801551	0.78474223564306
SHLD2	0.388580639140938	0.476789032245714	0.4225841416467199	0.4225841416467199	0.588282988407635	0.41897231697010395	0.516826455079546	0.5094538001242871	0.646005863569832	0.4225841416467199
SHLD3	0.563113279701027	0.85472873610462	0.85472873610462	0.85472873610462	0.9443550394307859	0.85472873610462	0.6943716043937861	0.838488439918235	0.5554559807243841	0.85472873610462
SHMT1	0.336547637015872	0.398087748372925	0.15303909341993302	0.38903764717049205	0.737053522821486	0.587978824843473	0.398087748372925	0.398087748372925	0.46498659825609207	0.151183974055077
SHMT2	0.0142228605057734	0.0522550308590519	0.126818560291676	0.15173096608736802	0.15660312988007502	0.291861078549336	0.213147849361645	0.175668917211413	0.043322412008879	0.0522550308590519
SHOC1	0.0299935511995201	0.0299935511995201	0.0299935511995201	0.0299935511995201	0.0299935511995201	0.0299935511995201	0.0299935511995201	0.0299935511995201	0.0299935511995201	0.0299935511995201
SHOC2	0.48889449933313506	0.611679391379098	0.34645797569539694	0.318998103217297	0.416549868599218	0.287502436103987	0.21433411191683602	0.558309571059852	0.617852179776254	0.585657031038302
SHOX2	0.674520040232183	0.734759788367703	0.637579787489432	0.455886551593029	0.9438572306643241	0.932588520481597	0.5732669460901779	0.827150214899019	0.8846504086760629	0.5824318987629891
SHPK	0.45430582884280396	0.609957177754411	0.609957177754411	0.7713368964170321	0.560247259261073	0.423007763010395	0.609957177754411	0.7887507246207641	0.11682497264688499	0.87978296125511
SHPRH	0.404774448317807	0.28493102894315503	0.454803459496753	0.67060016514794	0.6446121587254741	0.237924977906708	0.444230074441697	0.575074915557795	0.0854202117178354	0.693077453253119
SHQ1	0.480265449012198	0.20896438383881502	0.7475344638545541	0.7137972079771691	0.64777355103159	0.7465653865964671	0.7465653865964671	0.8455824117555171	0.9349983747395891	0.6853015684634151
SHROOM1	0.6899274911771539	0.905209781294667	0.864344573539255	0.9685271393789351	0.9176483033052141	0.8632537507478849	0.796016458051941	0.939325372855136	0.8937440848662079	0.65388142885902
SHROOM3	0.729629555032697	0.6947884490000649	0.525633246047112	0.347537995584816	0.26280661703098396	0.408643566741568	0.696059804897067	0.691242931263766	0.48848204370023296	0.8165377937350609
SHTN1	0.43293671485156104	0.549173668937383	0.532147439754611	0.647203456986962	0.7711754725392289	0.709000571084024	0.901751902710633	0.727782195961814	0.238064362991222	0.758435180874448
SI	0.81754718162614	0.34705293335682696	null	0.30170776432313895	0.432219851141736	0.165818467997608	null	0.24556275304136202	0.839338517875163	0.381797984309981
SIAE	0.8659757892448409	0.850244558911863	0.850244558911863	0.850244558911863	0.536093743320264	0.439090343911452	0.890473610579382	0.976615452974935	0.9262943629166679	0.850244558911863
SIAH1	0.424829730502523	0.427947734572669	0.128741009851913	0.145072481875992	0.427947734572669	0.427947734572669	0.427947734572669	0.27303782861028003	0.8499072354085649	0.360926973829401
SIAH2	0.15796056765975502	0.0355851215908858	0.0303516757364501	0.157633527541682	0.0200813619010817	0.0975328876289305	0.0344609213178972	0.17146251332451198	0.21676330906918997	0.0975328876289305
SIAH3	0.30698783947769603	0.171060393863	null	0.454863467346917	0.812149243440595	null	0.4668958566047029	0.49588977011256	0.269394867444368	0.525700436011498
SIDT1	0.467541326818256	0.35693751355046793	0.8010240774797571	0.720743421501172	0.880123949472804	0.700713403330722	0.732748709994644	0.8732387992203628	0.728800889918448	0.951509695185848
SIDT2	0.7574381793213871	0.846615154402913	0.7721147779415479	0.8813217875447958	0.8111409193932241	0.8482739117397851	0.654476706552196	0.841394994351802	0.782470405023018	0.777666982255381
SIGIRR	0.9893606957553279	0.695294102419302	0.965576893055762	0.839350845950568	0.9078261869763761	0.8072204170942341	0.95873348308953	0.8444484089443159	0.7186969091004741	0.8072204170942341
SIGLEC1	0.295730211253827	0.158341806760808	0.42462838769188704	0.33392568474644607	0.515126073244228	0.7845858511722271	0.423407776320258	0.655780486222832	0.0907602389959013	0.243772755952707
SIGLEC10	0.6348449545938609	0.6143421437555899	0.507226815065909	0.6090950563211159	0.915531245061288	0.655453837596474	0.5073452918216049	0.46687653073750707	0.720041542120617	0.837953956659098
SIGLEC10-AS1	0.9431096270071658	0.9431096270071658	0.9431096270071658	0.9431096270071658	0.9431096270071658	0.9431096270071658	0.9431096270071658	0.9431096270071658	0.9431096270071658	0.9431096270071658
SIGLEC11	0.0639917258907917	0.20051518669416302	0.20051518669416302	0.0713168996206304	0.0438030018190459	0.127200071070935	0.20051518669416302	0.0633773744580693	0.204483103256873	0.28277286958760495
SIGLEC12	0.213473818976987	0.31696049035513696	0.124875313536607	0.652348201254619	0.0883839492474563	null	0.122693969473316	0.0936756836641311	0.5330325856229129	0.10414764302770801
SIGLEC14	0.19852025270064	0.19852025270064	0.0299345259553622	0.027465254981686	0.19852025270064	0.19852025270064	0.19852025270064	0.19852025270064	0.19852025270064	0.327425028377925
SIGLEC15	0.7099727198340279	0.8801502382597859	0.5490245860626219	0.971666241505208	0.80080060621629	0.9419691171006059	0.699709576320523	0.665087362347891	0.7781310501972171	0.8305973002567529
SIGLEC16	0.114906890315959	0.114906890315959	0.114906890315959	0.114906890315959	0.114906890315959	0.114906890315959	0.114906890315959	0.114906890315959	0.114906890315959	0.114906890315959
SIGLEC17P	0.240642763583407	0.240642763583407	0.240642763583407	0.240642763583407	0.240642763583407	0.240642763583407	0.240642763583407	0.240642763583407	0.240642763583407	0.240642763583407
SIGLEC5	0.42127909437788	0.24629148647344395	0.4301942036637039	0.5275127258385	0.5407189685592221	0.505912451702862	0.5168167145876921	0.5168167145876921	0.649378641666871	0.5168167145876921
SIGLEC6	0.0673945803095801	0.07267820876673799	0.0333561265149963	0.0614563242347311	0.0280347655223113	0.185630834368398	0.0251790126863169	0.0424601013504438	0.12734861745148698	0.0568657773299996
SIGLEC7	0.549038669193031	0.549038669193031	0.7279717752212629	0.4485482592226239	0.58559055325153	0.549038669193031	0.6801900317564928	0.276263652991573	0.561879555223916	0.0394759309760452
SIGLEC8	0.288262148007338	0.216470825115363	0.425425855941526	0.584222735920598	0.0991835524778704	0.425425855941526	0.646293783395229	0.49676905905936897	0.114720361387089	0.17813447162083998
SIGLEC9	0.33879758294130297	0.391009513471859	0.0776391309552197	0.0431974569020332	0.173156274511371	0.12108223281421801	0.05970304158130099	0.122695192845944	0.081038906484627	0.0466319000349196
SIGLECL1	0.947346542286684	null	null	0.971142724434565	0.7624818122714259	0.8015278338753021	null	0.927004993235402	0.9591481143426139	0.9328323301961221
SIGMAR1	0.7455042172661892	0.8942303578632601	0.798206671564607	0.6798986266396322	0.598238549619028	0.798206671564607	0.751862001384736	0.7622608994207131	0.669497814375105	0.7972685967904991
SIK1	0.39103079002566504	0.39103079002566504	0.45548985146263504	0.19123293040060602	0.39103079002566504	0.39103079002566504	0.39103079002566504	0.39103079002566504	0.39103079002566504	0.39103079002566504
SIK2	0.461191655839258	0.416066087698836	0.615344929120182	0.587153262459699	0.38884544763162604	0.416066087698836	0.820938019922788	0.901068441276568	0.330971740935443	0.7668123737193291
SIK3	0.0978884064302142	0.0599405405165172	0.11923551240673701	0.146301368943041	0.0069610480027541295	0.0317698748185177	0.0717768184363558	0.177488409225905	0.12479798806233501	0.110882401008628
SIKE1	0.0371555458651113	0.23075505574474103	0.10288127563851401	0.0448787680221315	0.0875528272213714	0.0497227580600455	0.0992129325910596	0.0889987583565028	0.0497227580600455	0.10416096294670801
SIL1	0.254416654212617	0.887420014296328	0.4539958757217629	0.6514033096109549	0.819410376327202	0.325650873381407	0.470495882655883	0.470495882655883	0.725642418419323	0.637247693944531
SILC1	0.994403787675475	0.994403787675475	0.994403787675475	0.994403787675475	0.994403787675475	0.994403787675475	0.994403787675475	0.994403787675475	0.994403787675475	0.994403787675475
SIM1	0.6677220796207671	0.36395008818727204	0.211945336370889	0.515026184540635	0.0879219738075001	0.08205204169080099	0.47757799938856604	0.365173576637074	0.703110236504879	0.676204637211076
SIM2	0.351657445657857	0.330061331348302	0.358313041491438	0.127414682136351	0.106700501327307	0.188273009119659	0.23453142396151502	0.276458017018661	0.34729756233347603	0.220861812513607
SIMC1	0.8104464126130809	0.712591393586505	0.7641117254150359	0.7011208281783751	0.284645677774825	0.712591393586505	0.767729464389796	0.7013745140505141	0.513281790499301	0.6836064921589381
SIN3A	0.7145267194867809	0.922320621758521	0.8851257418737121	0.90708750104506	0.917995090631749	0.922320621758521	0.862950070361747	0.953141488816698	0.837753319412532	0.9571052978529949
SIN3B	0.7053721790240981	0.6925503480349781	0.8031982075297309	0.727125114769734	0.909260338659626	0.8487713639743208	0.78341223428913	0.652303779782571	0.694548224127002	0.413913579560827
SINHCAF	0.8263606708027721	0.9328856168983171	0.9555121928707909	0.9867775651684829	0.8829407317057499	0.851493342630005	0.851493342630005	0.851493342630005	0.801184871203091	0.964050088811072
SIPA1	0.6456581083700931	0.717606172701162	0.582192118934488	0.43017105739223493	0.758237149060967	0.6520187048876651	0.5159372706610129	0.6739862481215239	0.651187955962199	0.70904328073731
SIPA1L1	0.0596589612009712	0.178823951974587	0.240290879842326	0.11395638016809401	0.297871135832877	0.220883389723785	0.35893130898437603	0.14160150667625002	0.204240465407133	0.26566229282450304
SIPA1L2	0.9917883834892359	0.90588562076199	0.507818879263609	0.746214624424525	0.89678155581957	0.881320956774162	0.70359282898901	0.9888665877141499	0.8843384201415659	0.900504215042728
SIPA1L3	0.329050348877362	0.29927246934756896	0.573121177940332	0.247022671153512	0.264726538261185	0.505995063713194	0.403594490851627	0.398287529358133	0.40033481471064003	0.45558798460117295
SIRPA	0.650949284958372	0.403842133965802	0.7505642474282179	0.7194513953343481	0.6506620828527291	0.594580837318897	0.498644737361943	0.32989472931270597	0.45388449152379706	0.594580837318897
SIRPB1	0.543080572442969	0.322369705571307	0.17663965693758	0.198263036409281	0.222140023679543	0.322369705571307	0.322369705571307	0.322369705571307	0.177567236407246	0.167638345603396
SIRPB2	0.19602450092378101	0.24347881185286302	0.0215235117220212	0.0304147517685285	0.0815293433077628	0.23528471042104301	0.0242259580539659	0.24300802617411102	0.185141904308608	0.0814512909555029
SIRPD	0.5037080367620159	0.5794524009043289	0.7296156300150258	0.8847811043748209	0.511050625824998	0.744122501696143	0.744122501696143	0.744122501696143	0.829746211051798	0.744122501696143
SIRPG	0.0395798358839558	0.0511628524023213	0.281123301891563	0.412036183233627	0.132338824136749	0.0828860246420387	0.32916715399053303	0.187233982343858	0.144887365373064	0.527016469007075
SIRPG-AS1	0.00289230948971533	0.00289230948971533	0.00289230948971533	0.00289230948971533	0.00289230948971533	0.00289230948971533	0.00289230948971533	0.00289230948971533	0.00289230948971533	0.00289230948971533
SIRT1	0.7295201562115441	0.70356253868097	0.512635101610157	0.5451003464382379	0.657511056955035	0.7335877480015279	0.45594692710045504	0.49829564766426204	0.8601607625316771	0.425665065210646
SIRT2	0.206875699826869	0.136580190869693	0.136580190869693	0.11909975172548	0.740517546151266	0.136580190869693	0.136580190869693	0.136580190869693	0.0383253045012007	0.136580190869693
SIRT3	0.7139195847194879	0.419262366097437	0.419262366097437	0.419262366097437	0.539957535993232	0.87627952215582	0.541905492913471	0.749910939643124	0.362809710819092	0.25246523997793696
SIRT4	null	null	0.44188267862118996	0.4027376503791679	0.912757545626695	null	0.483394675670293	0.635594725400223	0.5185830782733459	0.83509287517197
SIRT5	0.485018575379136	0.417237402094043	0.502027264604997	0.35514267781926795	0.5114317746001621	0.5456987080311629	0.502060503111721	0.8994953144800251	0.32855429537841496	0.772317490408891
SIRT6	0.8480132614508729	0.8480132614508729	0.8915668374455609	0.5525057279182309	0.840391460160988	0.8480132614508729	0.8480132614508729	0.8480132614508729	0.5869938986972629	0.8480132614508729
SIRT7	0.989252353628431	0.965443724832618	0.965443724832618	0.965443724832618	0.9434609300570319	0.917216282301641	0.965443724832618	0.968131219724938	0.9962088226111729	0.965443724832618
SIT1	0.8863523511183541	0.7938971283790199	0.694723788640016	0.6971692292820121	0.5352349945309429	0.694723788640016	0.883847525364596	0.7877082691629781	0.9690237482533929	0.782147386588795
SIVA1	0.34913214707520396	0.6699283547131151	0.482169659060103	0.6980239669552181	0.4042202912124439	0.6699283547131151	0.479794574989707	0.739308972884009	0.231879090215729	0.698567069339359
SIX1	0.595307908556462	0.677675110996835	0.122585691051314	0.6894250257529161	0.217066915681971	0.579388786222687	0.0182679243662893	0.47735774800186703	0.0982356235865562	0.0198325027695522
SIX2	0.33299488433132	0.293961732548672	0.091989068272216	0.0945443497879012	0.251295163295652	0.251706607585631	0.117730836906538	0.0309366048952695	0.0727753910726705	0.0287391522149038
SIX3	0.391001241997726	0.00394680815090042	null	null	0.00820272294363343	0.186197257798791	0.0333234771813645	0.0212871823030239	0.0200721620392725	null
SIX4	0.34530284824580104	0.9426602304539069	0.648319937768411	0.458956361998918	0.7500271947992191	0.879615610176498	0.730057429917234	0.603963524198461	0.335183319876382	0.456106601733734
SIX5	0.829983506872302	0.829983506872302	0.829983506872302	0.829983506872302	0.8748691646249641	0.977613800191114	0.87734107709187	0.9254872119187411	0.904594080670048	0.829983506872302
SIX6	0.343400849589283	null	null	0.427469696511515	0.190768777216322	0.286892955745338	0.41720893869944103	0.210250273033588	0.6270420114175239	null
SKA1	0.572455398892736	0.29487312245175107	0.0525614945291609	0.0768551516729216	0.28148181688162704	0.125361226961774	0.125361226961774	0.18842201890808702	0.5084206925846679	0.272784934263547
SKA2	0.7404871064324631	0.6197218891581011	0.6197218891581011	0.6197218891581011	0.81373974882135	0.6197218891581011	0.928067897738908	0.6382284756736221	0.622540572245763	0.862675387855754
SKA3	0.118674978818416	0.0225741168927719	0.0219957716979483	0.0566200913286338	0.4053610988237079	0.0219957716979483	0.137065494777566	0.17362985054154198	0.027559405869047	0.0850265169728662
SKAP1	0.809057450320259	0.7658852252194741	0.698890814969229	0.8748467731199642	0.970167213242282	0.7142881054737471	0.622128588855727	0.799579221340979	0.722655952746792	0.602325444147249
SKAP2	0.126989628092593	0.25139261635002197	0.35916221934429293	0.31937474893420503	0.7478212885839058	0.262955444759257	0.46466409034868605	0.45184714233708	0.24330349825618103	0.598838106117246
SKI	0.0265351555251303	0.16218925746958898	0.0905647776973474	0.0716758850158024	0.0408418424510912	0.0427833813680871	0.0544408027258731	0.0361017096506011	0.0798399780615451	0.23721604006310001
SKIDA1	0.0269787804599069	0.0454619052842637	0.026456166126374	0.218071186352977	0.12198226345615	0.0554698915943103	0.019681111301571998	0.122871876522777	0.33830832260303006	0.0554698915943103
SKIL	0.135616675271271	0.422270587001127	0.294534354134308	0.45051533279282796	0.39913247278531894	0.5191330744747379	0.39247225223157106	0.45530206030360704	0.000535220890363269	0.452032753894376
SKIV2L	0.8681255949640558	0.557338679789604	0.882503986368738	0.818497539731144	0.8495984674765921	0.9666247796185792	0.6913094853086789	0.980901176183119	0.7935081818278641	0.9604497469563621
SKOR1	0.352394579542425	0.42574012233040703	0.308210610212997	0.456042919296008	0.24300365967188395	0.120355654742885	0.42574012233040703	0.486789677434025	0.32556999300378997	0.361776726075714
SKOR2	0.674101406743438	0.6526234962392671	0.8609909128878	0.828596611185658	0.961516029680958	0.8292968963502642	0.852585340347872	0.65759071684988	0.602708821559737	0.553860041811869
SKP1	0.43479856450265897	0.5683966600282939	0.371526288705864	0.7112574097077641	0.528819103027522	0.5683966600282939	0.5683966600282939	0.5683966600282939	0.5683966600282939	0.5683966600282939
SKP2	0.587391438907915	0.43072313809086205	0.6730492039540731	0.6423906603227769	0.6393214277159589	0.6730492039540731	0.213339155671726	0.536306360748759	0.734962844107533	0.8576204836872429
SLA	0.43970587738397293	0.185499243587036	0.218882136473351	0.124172291032483	0.21092098910132	0.4557908716896	0.36787764811981	0.46303645441671104	0.17463331502545598	0.185499243587036
SLA2	0.0610443138799074	0.293232998347509	0.20230146452300501	0.28125688094287604	0.34222262553654104	0.22764416958951197	0.20179592080084	0.269174123178536	0.20596312034857803	0.261038901742158
SLAIN1	0.517151197597603	0.434985618224257	0.599612565368469	0.8519254916187191	0.530298677128911	0.45599723410368304	0.49994288221561	0.9222263808730219	0.519318376786963	0.13860996728336902
SLAIN2	0.6816236097320351	0.6493892102722341	0.7356484429668381	0.33061478902063696	0.586562895058958	0.523031314092379	0.7390164607451841	0.242021041095688	0.6559243389346551	0.5700637793560489
SLAMF1	0.0713561223066134	0.0921985991485644	0.0328582768326334	0.0544332092830502	0.0937403977707116	0.0695865346071576	0.0298867379971039	0.026947898552831	0.162896364013519	0.0381391647452021
SLAMF6	0.187874273139668	0.41826342709754794	0.331983762184752	0.499103377102555	0.520119690297087	0.284028327536145	0.372167074239212	0.325882214440553	0.344165386362548	0.43623092305892497
SLAMF7	0.9446254516600829	0.9648399995553071	0.9558450397863699	0.949756611504902	0.848549568002645	0.9110102704353629	0.962710110059244	0.946502573846392	0.8115366660071991	0.88536340560312
SLAMF8	0.504253087734029	0.504253087734029	0.318964822023935	0.7780306443948259	0.176782243974682	0.504253087734029	0.363312310414067	0.723469620779476	0.6444641208685	0.44698698532666
SLAMF9	0.482196055698885	0.814140451519236	0.526723307737333	0.494311843819632	0.36557594445612995	null	null	0.58290243225201	0.558429250400304	0.9511610584171009
SLBP	0.0160139904166764	0.0227605550082533	0.0181354730284519	0.332324608104777	0.0262566666752447	0.0181354730284519	0.0721585970447824	0.0787288234411224	0.0513788162243378	0.31691704414039196
SLC10A1	0.7770674430715669	0.20825912665993898	0.433979631193234	0.8003828477690009	0.47965331061093097	0.439288065180389	0.609206865999661	0.558361800978727	0.19778189967241197	0.383460873892216
SLC10A2	0.82526250220404	0.786306343123955	0.7941931750211499	0.952893705777452	0.9662362504636981	0.9734941842338809	0.802965703373947	0.91644608606419	0.9687065746149759	0.9006632006322759
SLC10A4	0.375914090033573	0.6181648501316279	0.523902931290827	0.792183194378141	0.526002366226718	0.5194355892975371	0.512561684055853	0.43059167662272707	0.557967782139174	0.488203148770884
SLC10A5	0.44131417877576096	0.7625486190674141	null	null	0.641767622708	null	0.4034681352840371	0.6306172144173461	0.634990992344376	null
SLC10A6	null	0.9362052312956609	0.7686190649108241	0.726735521019713	0.8729595551941809	null	0.595026831523091	0.842593013534984	0.8142287361547079	0.77377081552742
SLC10A7	0.29593739206692	0.09104834727847198	0.330108016374095	0.239547054192137	0.0115684164310579	0.106761142558281	0.330145409861112	0.237468023551815	0.175274359355844	0.156369011599592
SLC11A1	0.154284288489269	0.396804958864939	0.462567581599815	0.40073460648783105	0.334808798755153	0.259576185845184	0.303454088062319	0.157583590422547	0.43421708276305293	0.429137650768533
SLC11A2	0.8075033983126071	0.8885111110269459	0.907538098214218	0.638866448890838	0.3504680923306239	0.68798997131751	0.7322940527938371	0.5432587934694161	0.5725923383179089	0.43042105498189503
SLC12A1	0.992685007948643	0.9173983003281649	0.9894281363239279	0.991596280060968	0.8156900421265401	0.7643055114047991	0.9732900998745501	0.9732900998745501	0.9797913909178171	0.9732900998745501
SLC12A2	0.931255746846838	0.7083382294965028	0.8572674425129129	0.89814908255848	0.931630380103869	0.709275679642697	0.9641898564395401	0.8438091315164492	0.9387239520383001	0.927706423731544
SLC12A3	0.31260811226176	0.34857193557263205	0.468479918250044	0.8760015407894569	0.127357349570721	0.49938934921535405	0.541961249864767	0.139837981268079	0.313342665838565	0.354558393989586
SLC12A4	0.522265022645704	0.597217933569547	0.765039510709385	0.19021133318659197	0.589883347265687	0.29453562409361606	0.359127379595024	0.22195501184075697	0.659200089993278	0.7855938701973091
SLC12A5	0.7633063686253678	0.214425439318006	0.515916583127414	0.18939552796634	0.631594287184074	0.866081239623343	0.416370713976418	0.8108008089733191	0.789498837354172	0.6198194808493009
SLC12A6	0.0647822348687517	0.265656617462981	0.47633171016640097	0.6446442155944879	0.539809018837728	0.5725144146307729	0.405775182942946	0.7213610803680749	0.262950138994731	0.62117510006954
SLC12A7	0.0793264225690632	0.0109696455216364	0.0543486319969592	0.12674240846877602	0.0634032473202155	0.0975415562849764	0.0544032102763564	0.3164846037269	0.0840855061743409	0.0929484265211426
SLC12A8	0.1342884102351	0.35341803774460295	0.12131527888626	0.18913494120576602	0.25089790184961397	0.0101417129734233	0.8842598147502309	0.41872942588559003	0.333292880589656	0.3825443797355039
SLC12A9	0.0344511328519564	0.14694151215914097	0.268230514973615	0.11364671477750699	0.224926132736113	0.154834513763863	0.36056122484077097	0.267067415226423	0.4560505210601529	0.387662762118555
SLC13A1	0.0293734665347421	0.00288630525622618	0.0259675916342834	0.16759967817840601	0.00536596988158342	0.0722264654346929	0.0248993775767867	0.6469717805988511	0.11447728539774699	0.0986349342400302
SLC13A2	0.7079554593806809	null	0.46657093353707296	0.8874274773456259	0.254444738670914	0.25144779924633304	null	0.7108923421817142	0.49365916826831496	null
SLC13A3	0.33767965661003296	0.149244517247877	0.345315555655822	0.6409041505735	0.04694717995648901	null	null	0.4734549877658761	0.5577481919526229	null
SLC13A4	0.626584397789159	0.381560695446726	0.47149275413549796	0.38694166001237296	0.300956634335848	0.381560695446726	0.44179535601295794	0.459508159364813	0.495011712612539	0.381560695446726
SLC13A5	0.23805788791050303	0.0448372274204843	0.118936365420389	0.126532636248692	0.0298366627446225	0.0448372274204843	0.11553125857561201	0.0667101097115751	0.0741445367454112	0.0444944938663829
SLC14A1	0.151372193611828	0.16197271070522598	0.437100593346764	0.616562308608244	0.22998374999687698	0.526274118611608	0.35057810740328305	0.458941167592201	0.393932768087781	0.35057810740328305
SLC14A2	0.5824517225233211	null	0.719182374947573	0.614572365029761	0.6308785869212429	0.193694359127005	null	0.29603557473094	0.22396496023963702	0.262597620857989
SLC15A1	0.24788981854001998	0.23901467193695103	0.13962051132698902	0.26234582738496803	0.132611077127606	0.16655390453737	0.13882783430047899	0.19026334914816198	0.15094505641592199	0.28473001502441103
SLC15A2	0.591619096474301	0.7812333832496869	0.7717445526283281	0.891554898231106	0.655435334184316	0.551798746763452	0.9416101695604708	0.9757447605584709	0.650678487092285	0.676078372541254
SLC15A3	0.828877150690082	0.772936570123315	0.6819704415205451	0.7316738022970121	0.75873098973589	0.7992135756100309	0.559483335270937	0.9351996331345351	0.839610557747691	0.988770752873384
SLC15A4	0.18444878570815001	0.14674364010188598	0.47245994431683896	0.40876539888942204	0.25484640759578997	0.0430928975378468	0.23208054330770198	0.23235689042574104	0.42671085260805597	0.0672341900939915
SLC15A5	0.18703171798142101	0.102815994154027	0.0348278966762237	0.334965185169924	0.049005477134828	null	null	0.139089582529568	0.0397934629354339	0.47061721580002597
SLC16A1	0.683492215962995	0.8762670992611559	0.5914502747834979	0.8360916059547299	0.693401754315802	0.6984648379742099	0.607201962905716	0.45751815456736206	0.379202326246404	0.6984648379742099
SLC16A1-AS1	0.660428732226537	0.660428732226537	0.660428732226537	0.660428732226537	0.660428732226537	0.660428732226537	0.660428732226537	0.660428732226537	0.660428732226537	0.660428732226537
SLC16A10	0.5140472125331289	0.45160370789319204	0.302066487923607	0.42259292985036606	0.410434859621482	0.45160370789319204	0.327331735285223	0.8185183740383671	0.191163311211035	0.482720244621135
SLC16A11	0.734935347442537	0.8773598970786591	0.7748996633381079	0.7676937298653219	0.7388441683094621	0.8017470143099259	0.763479703767225	0.7621332074527339	0.693255416514369	0.49883430594800704
SLC16A12	0.8275730637218299	0.7182763970980189	0.9901054285946751	0.9986856237330469	0.949151152307087	0.873173712856646	0.725947229546497	0.8730894934410011	0.8498356547088299	0.682305487110401
SLC16A13	0.0923463480354847	0.36728863725340394	0.18604532022809503	0.18604532022809503	0.384779582849089	0.109640374321017	0.195500796132835	0.16418154921209802	0.34070510341086796	0.161352581746565
SLC16A14	0.167271623898994	0.163529204554909	0.12783015858650698	0.455168524655113	0.33633262914800505	0.304145736568958	0.11990104493766801	0.0942308540139233	0.659833641582871	0.296015286787226
SLC16A3	0.0914216808209786	0.0786684327008482	0.135277835676611	0.16022686150655402	0.0387073738920395	0.18313880946047	0.104552085836535	0.149146104533676	0.0653661917635726	0.166428689965375
SLC16A4	0.22681058193806197	0.22681058193806197	0.22681058193806197	0.254374432714654	0.30639716848456106	0.151157767354733	0.22681058193806197	0.22681058193806197	0.0510729078491123	0.22681058193806197
SLC16A5	0.39962497007073	0.0824698566210874	0.338881129196973	0.240070190954847	0.029312688336107996	0.0425890191430154	0.29299449151016804	0.235455211435447	0.126863107217064	0.16878323449484803
SLC16A6	0.38197552813390595	0.503785350833095	0.541006837704325	0.580876626613294	0.311238945976763	0.5626947732908929	0.154410493684769	0.15994768340629098	0.7590729839957769	0.503785350833095
SLC16A7	0.210358606379943	0.253687162518374	0.765659123534015	0.5986679683986129	0.128477038539315	0.6194968087502719	0.309196027027666	0.599387877315673	0.37248158287536604	0.269041154850802
SLC16A8	0.516441783372307	0.48852465612917	0.7760870795285151	0.812701333783489	0.53869326322917	0.7586782607297701	0.68365792267297	0.5673875311255631	0.47553997684487	0.6467236080467099
SLC16A9	0.14870823902229502	0.24522813885880998	0.10895104254428901	0.389074210889882	0.315304766431736	null	null	0.6431518510639611	0.26871069331354996	null
SLC17A1	0.24886685621673302	0.34705650942162797	null	null	0.48750363613635295	0.169361829892373	null	0.0900785648877938	0.0483598692557874	null
SLC17A2	0.17586169767475698	0.26173509005554	null	null	0.0823803701948664	null	0.17191890537845297	0.210198961239745	0.6722320478415029	0.275870230328074
SLC17A3	0.132394369381102	null	0.17195373049185297	0.239241964222975	0.450816026458057	0.5902763496181961	0.16972647485643397	0.27625391823642104	0.44993297349150396	0.207597264604308
SLC17A4	0.0871233546935592	0.5825998781162889	0.7910035796814642	0.827394682912996	0.30442469221365603	0.809902888455002	null	0.725391727668583	0.200411905394252	0.499713019032855
SLC17A5	0.56248257963448	0.6794260376007549	0.5770120471205621	0.801932114707622	0.756107948502299	0.753188250297139	0.665045217687081	0.721246040325342	0.43726088757832104	0.45585227204126594
SLC17A6	0.443787035813779	0.148472062290604	null	0.615879740413136	0.585753131148336	null	0.793753379545651	0.342118276223032	0.734605170522124	null
SLC17A7	0.22658823038863501	0.618985552018647	0.40245846346159203	0.7577680231884458	0.451743508232451	null	0.44997865051624797	0.628072956376812	0.5594485742274	0.39893094464794004
SLC17A8	0.0981768081036758	0.11817835023807598	null	0.11134123067003399	0.15857386683931102	0.38439901168266205	0.568075217025183	0.13502705146464	0.0366718909007514	0.273658403425026
SLC17A9	0.575038635480245	0.34985579780556103	0.878501330034045	0.7542662691134431	0.594018832484585	0.420458476016357	0.88232115731409	0.865653359784984	0.889349784085955	0.6420316819609979
SLC18A1	0.7554338590600509	0.505645114732717	0.29036437890142797	0.457886613221262	0.519645095204985	0.460516032233527	0.0352855169633377	0.450048627786001	0.8804950129375542	0.37200182900164397
SLC18A2	0.242447619116559	0.242447619116559	0.500089077713938	0.20662219038720603	0.60675256661691	0.3917915234585839	0.242020741689728	0.0307654449959872	0.194238344368327	0.242447619116559
SLC18A3	0.594496272130386	null	null	0.920914010768218	0.341496527776725	0.530897178761646	0.39677319844185205	0.568253251194403	0.5438107057094379	null
SLC18B1	0.48374712369813	0.568744521198053	0.509351048077242	0.538923290833392	0.577529559894692	0.912560404241057	0.6708648933759979	0.588785542492079	0.6240208028663891	0.39946745815891793
SLC19A1	0.68577600666985	0.342834470520219	0.215037007864962	0.650653630491086	0.16665464164743302	0.0936011291354535	0.15945093601913002	0.471967182475074	0.265958988352724	0.329920570689382
SLC19A2	0.16786431702071303	0.21711827590629101	0.6544409606575339	0.583132769189833	0.785570751253485	0.7232521309704	0.21107374182279198	0.295711715539602	0.6868704504526221	0.36103717020993203
SLC19A3	0.764623743746111	0.7671357054452221	0.872548962121168	0.809159342270735	0.726661899404982	0.455725529665082	0.90273569279257	0.9202842875835671	0.583856960645474	0.9757210899945821
SLC1A1	0.5559257713762221	null	0.644438183194163	0.8017562227267191	0.4201107009385949	0.375741851741691	0.5805173553337071	0.817627106726615	0.628903110426935	0.9445543053948
SLC1A2	0.735332920483912	0.7473183476035219	0.3899462324236671	0.46349504337362496	0.40917357417095296	0.6396336979342421	0.8513319683079009	0.6852811974056159	0.822509852354771	0.700486531388032
SLC1A3	0.29475862852153806	0.6429877444002221	0.3787233206521429	0.6994397362495729	0.51653148090961	0.8643285652256191	0.6429877444002221	0.6429877444002221	0.34906721655926504	0.5078723084767159
SLC1A4	0.43810314407258505	0.43810314407258505	0.446387397901979	0.555118045628272	0.261162994247705	0.198442135692744	0.22706177818906098	0.892492419609355	0.46911200171438105	0.43810314407258505
SLC1A5	0.34224771950782	0.0764112215650924	0.4868119734364071	0.32344067142364596	0.662096899816678	0.38426652691566704	0.11660542686683198	0.15971208954991598	0.0791173343109675	0.205468163895061
SLC1A6	0.776512854542333	0.95901417634991	0.8473930750671551	0.950427675123557	0.7553292126811508	0.8717539485507371	0.880617574200393	0.963175932916043	0.568956386034509	0.880617574200393
SLC1A7	0.13555350457387802	0.35133629389246196	0.5530173251789089	0.81345086237442	0.220098695035314	0.8184014152311591	0.488346836478402	0.7470939330596508	0.228099105683493	0.24813328960151299
SLC20A1	0.7142304847496949	0.661856476109505	0.549481258892141	0.500156619030896	0.5258351033662629	0.395106651022252	0.419073967536154	0.271896839329403	0.378702508197933	0.33964197987549893
SLC20A2	0.0114075820410147	0.043667593701425	0.0124355456795762	0.0356486944580958	0.130578920482344	0.144770793483157	0.0045519409710645	0.00778036868023814	0.0289577315505593	0.0179344636071712
SLC22A1	0.8858294429514121	0.8734524556053219	0.9802304980396059	0.871605590073331	0.8969690685409871	0.8320455481072371	0.661689254495378	0.0943187784437093	0.842155534108337	0.801053319329558
SLC22A10	0.8289129760834109	0.917869983980742	null	null	0.759011853617324	0.8824728651814671	null	null	0.8096185687549108	0.794996620659761
SLC22A11	0.0350540783549412	0.173188663360865	0.28245133804331	0.334086150149889	0.104359695783709	0.0774826242972152	0.28065044729926003	0.317720453152532	0.464872247676	0.11255126929786502
SLC22A12	0.0657854608353345	0.0883644418439846	null	0.8623261613978249	0.191689423066452	0.235104685080018	0.687609186743876	0.814581182244423	0.0673132176359103	0.499133219434295
SLC22A13	0.11528665592077698	0.0796575631482076	0.19846077661413503	0.0576889837242759	0.468811580489417	0.19610907268096103	null	0.0116344566495539	0.0663116894356584	0.00460361058697843
SLC22A14	0.647527300403956	0.653285825438522	null	0.562931081080613	0.0637771605574942	0.465431591883033	null	0.0120669350152334	0.00655794374690584	0.0557625724522896
SLC22A15	0.33253872322489697	0.472067635759496	0.20030325970314897	0.39503806363223204	0.44665535941347395	0.18124051708520897	0.192379679075122	0.265955441447239	0.32935307268147496	0.1899233922369
SLC22A16	0.852090445971129	0.8991480875525649	0.7101680691559941	0.8911709346814629	0.9649163228244899	0.9702827276290491	0.8813833556146992	0.956836582673217	0.9654820802647941	0.9517353135587869
SLC22A17	0.15236071372642698	0.140787070985018	0.23805168379821698	0.289717902770445	0.0672748861734803	0.260998709309096	0.234283916927112	0.219732475422667	0.0362534921252743	0.270126467200555
SLC22A18	0.8320993185878879	0.338145788271628	0.71400330595164	0.7466787829931991	0.38906803996184103	0.319731407633925	0.563396356337695	0.563396356337695	0.898840031513258	0.563396356337695
SLC22A18AS	0.7748532408413491	0.6667366471219809	0.7534345985514308	0.488742235270553	0.782653339246271	null	null	null	0.7384004862431629	null
SLC22A2	0.277311887491906	0.549681839899315	null	0.0711550918858258	0.249120282250087	0.259669120079363	null	0.30706130836675605	0.25347971311166195	0.319684091407936
SLC22A23	0.400291022462568	0.25797508297772603	0.103414951938789	0.228417407241631	0.309556653890454	0.19459694845292602	0.17840652656667397	0.268212677185585	0.105884935143133	0.36578291789997397
SLC22A24	0.938922944069292	0.9684848684947359	null	null	0.49864783897661297	0.179107093148083	null	0.8079438776350871	0.524260994549589	0.6663037727243921
SLC22A25	0.9776115188887459	0.9580298532388349	0.987457625839268	0.9010978536676151	0.8519862954492171	0.9058167576248158	0.9919554979466542	0.8635151674634319	0.994265862065585	0.756649737636071
SLC22A3	0.6116360973205771	0.161681880059264	0.38722284184852	0.0990660647302275	0.20200999695621	0.10789437013363902	0.540872382631562	0.0532915442128894	0.589635045752954	0.100552622738272
SLC22A31	0.41878022139426896	0.0504751382555937	0.287972845513022	0.406476333878368	0.342919145149335	0.0270118244059145	0.40590958300448604	0.33698717033581604	0.48099498450360706	0.4493197426645821
SLC22A4	0.109519596590139	0.102393344379929	0.285943258026778	0.079472659795449	0.0689524750005898	0.10060572108856199	0.0746964614842808	0.0448639251096989	0.130398125034636	0.102393344379929
SLC22A5	0.5806938239014929	0.7118369337228421	0.9752249221229641	0.780082797164357	0.8521828087631009	0.6673088722898779	0.5874931181648161	0.618439773686676	0.6023840757181159	0.717982161101163
SLC22A6	0.6423154835030911	0.198027463578707	0.592613559331433	0.507633285001164	0.936476521978453	0.5851401636974319	0.6158089422701191	0.4733226463194671	0.443170289703991	0.902292627573053
SLC22A7	0.0816634194481528	null	0.15056709801338597	0.289141330785615	0.459506721230919	0.7812554467349551	0.6788928438404069	0.6114585437327851	0.309503992599664	0.71853259517241
SLC22A8	0.269288471203927	0.84713835127226	null	0.6263302080488851	0.206166510231531	0.255353871208804	0.7512035980104591	0.253314430498026	0.7664425115162758	0.369659598352068
SLC22A9	0.629404887106813	0.227434060950543	null	0.8775839507304459	0.820624973344162	0.948741209561467	0.8347259284756919	0.590115146711452	0.48161220568234897	0.510813378662408
SLC23A1	0.58584466340686	0.58584466340686	0.6624164577839761	0.592398973114869	0.357529454203173	0.46471508100736497	0.6405305391556071	0.39168875001642695	0.44741905177500607	0.937013371419283
SLC23A2	0.204710383681548	0.372905298719844	0.219394538759458	0.45646678347239206	0.14295199099970599	0.160218627131225	0.178151638375013	0.196402615025268	0.26857092360893897	0.23346844731633498
SLC23A3	0.320663347885002	0.410144740850551	0.662007651338849	0.604148293850251	0.352372473533257	0.10680495294556698	0.410144740850551	0.26509036994241303	0.41470407182674995	0.364475240804966
SLC24A1	0.0712647406913809	0.4281487064096311	0.441356957746194	0.7342288142019171	0.451686725140016	0.293553529522875	0.10981895197431699	0.13046466158322198	0.257772201815325	0.451024071761901
SLC24A2	0.919737105539935	0.609634318256584	0.5567748522089909	0.824453705530833	0.6066269710254489	0.0573867912621687	0.879827742178998	0.8000589755658359	0.74448696042739	0.465213078104734
SLC24A3	0.517422337390711	0.6302634605980121	0.8917165468012479	0.6659872801602421	0.599533464700166	0.478508535865238	0.30039605318787604	0.211016798788422	0.9363616534914521	0.593283630784956
SLC24A4	0.5181473314276671	0.34884950025076894	0.573167383654811	0.49298744707244796	0.7802496446004771	0.149262499336464	0.8539419990565541	0.297769226799743	0.479788128604016	0.36689219414194396
SLC24A5	0.249801284582374	null	null	0.890385100656449	0.5550871896753841	0.7948475390177329	0.38518942679531604	0.636552106387639	0.8374438646878679	0.477548157300886
SLC25A1	0.759301785830059	0.31739216262177	0.0823133487930226	0.244589721092631	0.0983668401243539	0.16055814852463599	0.10744140032545099	0.0995994262204728	0.27453220834738	0.329350425475866
SLC25A10	0.21537385611742602	0.40380104682330603	null	0.156589901682684	0.11215772978918	0.19735091484629602	null	null	0.12710433362165402	null
SLC25A11	0.69727905863204	0.136074966421504	0.625056436356861	0.625056436356861	0.747395649088477	0.535302623702628	0.6446286434072189	0.5579226346218851	0.829660247760366	0.625056436356861
SLC25A12	0.0905276914422438	0.7565170429298771	0.5723652563004129	0.158780487329018	0.4230459998288211	0.36853718331005997	0.589538986417714	0.76209092425548	0.7286377496645831	0.680876184560098
SLC25A13	0.752262831457799	0.0979708338753532	0.123865436078233	0.0964101842362236	0.5958832420691911	0.384145233920844	0.114470242567897	0.214748854699068	0.0610581828435691	0.209047721294964
SLC25A15	0.566841970840947	0.500742003427191	0.6342019510824711	0.4812297872765379	0.8878323468533841	0.779829511966865	0.636315315245417	0.449302277283413	0.5123396120598499	0.696287416308866
SLC25A16	0.283498955885438	0.11535520249834301	0.131840317585452	0.349686128058694	0.5018195885975429	0.707558813040957	0.131528620516039	0.255260814826916	0.40726173722116904	0.16902701879106302
SLC25A17	0.48716694920026793	0.805252685176038	0.911453314755539	0.5917308464148471	0.8889141776516558	0.586264792694264	0.9149510447860401	0.6201740462565861	0.8212925713521411	0.5289400826906301
SLC25A18	0.989061333096952	0.9376313611881691	0.8755589382091129	0.9578918781198771	0.8865564352994479	0.94604259784909	0.94604259784909	0.814239315263228	0.994819625740717	0.94604259784909
SLC25A19	0.197891011468684	0.272053919907948	0.469116196922455	0.149835539614938	0.137048849683686	0.272053919907948	0.607289061175307	0.6386995545991329	0.388957684723248	0.712981297542409
SLC25A2	0.0408226496995187	0.0568356879712862	0.229344207378309	null	0.0235848901034339	0.0301622795252629	0.227267032617845	null	0.0435169507774443	0.0188953784225787
SLC25A20	0.0626684027213104	0.307502703288308	0.474609912374123	0.6989708436075699	0.256768451732369	0.249575975064913	0.47419419580389	0.6996286220273729	0.260301554089327	0.206229335013397
SLC25A21	0.632712833081779	null	null	0.490319450937534	0.402341831946774	0.265562881679191	0.648721008454375	0.846069900704631	0.367808914960545	null
SLC25A22	0.976089331393677	0.8277887294243321	0.8277887294243321	0.8277887294243321	0.75171265258224	0.875671082656754	0.9819483487959659	0.9816507937905541	0.794953018287821	0.8277887294243321
SLC25A23	0.901170633924513	0.8719354401559821	0.775292019681166	0.7893260402580621	0.6813698122938331	0.903522970282698	0.890895158386446	0.967885201097395	0.7678184320551049	0.890895158386446
SLC25A24	0.193516970686201	0.35434191882518	0.575006853392159	0.546401131119602	0.452011107993216	0.0912495788904933	0.410553795139771	0.410553795139771	0.493658645311089	0.410553795139771
SLC25A25	0.261343622585092	0.38393192478077703	0.417314795907089	0.299870947660268	0.775429753566737	0.5486946065601229	0.314357818625	0.29062031951267997	0.458855735395391	0.144972592927074
SLC25A25-AS1	0.5827223440501811	0.5827223440501811	0.5827223440501811	0.5827223440501811	0.5827223440501811	0.5827223440501811	0.5827223440501811	0.5827223440501811	0.5827223440501811	0.5827223440501811
SLC25A26	0.324115775385457	0.45249542849452	0.30206676222059803	0.274722765624918	0.266321095926901	0.6568105079155261	0.45249542849452	0.45249542849452	0.29630545707493394	0.953814817882484
SLC25A27	0.288690896652536	null	0.278236702783401	0.251197885236348	0.135498651947794	null	0.0817369766744427	0.258296237726312	0.3867881405463371	null
SLC25A28	0.14597304195222302	0.224833765600572	0.670369178325573	0.452318536401318	0.5176787710797249	0.36905287021949	0.359202107081052	0.359202107081052	0.7033416015329119	0.545659992608284
SLC25A29	0.538108727010075	0.728532183440384	0.8934278621080659	0.778041183263895	0.6795123893670091	0.700058942063293	0.715695345008893	0.520087973807505	0.910003357495651	0.564072090765905
SLC25A3	0.4917581530955689	0.604603987810026	0.51683232821237	0.463225119517118	0.707807117935044	0.7087045780159399	0.482024365256602	0.47708066311709396	0.16305619307044103	0.153272141914945
SLC25A30	0.9592632831283421	0.9592632831283421	0.989285526187253	0.9786307766434829	0.9702992951303969	0.9592632831283421	0.9566239415740859	0.938162284089167	0.931820607220609	0.9592632831283421
SLC25A31	0.7073579508635829	0.19798756607546697	0.25594589709349397	0.303400325062547	0.187348409227163	0.5612168270937321	0.759323843978283	0.681476785163836	0.29645096210881106	0.5892949342115451
SLC25A32	0.294860501696927	0.35644512962869	0.294860501696927	0.294860501696927	0.270846575497615	0.224564392206417	0.449667495712866	0.4508004454821121	0.8204304072958051	0.294860501696927
SLC25A33	0.105805689180067	0.0697541453602258	0.213543980382635	0.227566826691933	0.38724219159955703	0.23680573484025103	0.20977391030443102	0.216441875512587	0.16768093744704998	0.172536974687102
SLC25A34	0.7351153524524291	0.8896389155467079	0.7770884682933141	0.771791419789098	0.9282578817928628	0.8730399010664971	0.611940551657584	0.9135554961162551	0.776059199657168	0.8896389155467079
SLC25A35	0.533104435867764	0.6223551611725401	0.561942866555453	0.625043683572401	0.14381180779507	0.26490253017737303	0.6051971135466021	0.542908226861832	0.27674302361573	0.14796420939571697
SLC25A36	0.9730025040571261	0.752385599557693	0.960570188742383	0.9558252882880691	0.9137565128217271	0.950822058095115	0.962790663710237	0.9505587404623429	0.980795699916448	0.86924037963453
SLC25A37	0.752039083134193	0.563693637580744	0.7291854441965991	0.8190154598715791	0.604409792770879	0.744086283943261	0.706477362738202	0.527682452643327	0.624577076544805	0.875639573327234
SLC25A38	0.29479412678358696	0.19704142285194198	0.0774044141942053	0.151189558805995	0.123597347275548	0.251550672836376	0.10586813066102	0.101772661943851	0.528025174585404	0.308036296355292
SLC25A39	0.0450300374527064	0.22457760293158102	0.19855071162679397	0.0086801769047832	0.154526550888494	0.0940441254875326	0.198083881423873	0.0296359406100633	0.0323914837030048	0.00650300002107761
SLC25A4	0.6402455939480849	0.518920631478307	0.525261445851151	0.809389980751838	0.608602858755793	0.608602858755793	0.494454243087567	0.5910674656916459	0.273234276818101	0.34254785035473195
SLC25A40	0.263741168342189	0.09784953116422199	0.39891126759842604	0.3704748483793979	0.285393530854031	0.188358672601737	0.580163537102008	0.281212471127437	0.776713609827201	0.289744930850683
SLC25A41	0.6950369969075121	0.6682468766641669	null	0.8222271105767679	0.6440047654948801	0.8183216429102621	0.473003397563426	0.8045365808314889	0.917344560445377	0.937602408700982
SLC25A42	0.0710682949006857	0.162081344309675	0.202231720718937	0.19027578614993698	0.11889767835652802	0.0669134491064493	0.0921846900940286	0.17585479802546602	0.18704232003095198	0.308357045066355
SLC25A44	0.36767816427601596	0.8236544176506541	0.669961168210223	0.678183260369554	0.867224605220431	0.9092230168496109	0.5920650413633101	0.530247472780418	0.8327509794610078	0.6179201068126879
SLC25A45	0.4421991167310829	0.208613936408307	0.208613936408307	0.208613936408307	0.339552537708701	0.508566221114491	0.44447018906967795	0.521937070540081	0.24159197666713603	0.391668646072558
SLC25A46	0.47597966503431394	0.573992033798992	0.6640918244000049	0.387013458793502	0.838658599573549	0.530834551502147	0.669775348102449	0.590179513653203	0.578678979865402	0.5790436733335821
SLC25A47	0.39906968538276893	0.7406981572497159	null	0.26242561705233997	0.7686036300819409	0.8890767464639839	0.101747349202359	0.15794939872025798	0.7715903460721709	0.0722649507811585
SLC25A48	0.754194551762021	0.28117320189139	0.47915499653308896	0.5178656176900279	0.0350612122140002	0.0524505545078966	null	0.5902936943670589	0.17380395590400502	null
SLC25A51	0.935409076792327	0.9231871090984841	0.689819472776134	0.8967404028013102	0.8408718264666079	0.9231871090984841	0.6140968393943039	0.890346359150024	0.909817497733688	0.9231871090984841
SLC25A52	0.263493172131479	0.60584464253578	0.323614581111904	0.100355263861419	0.538261350409397	null	0.322091943467702	0.7743769443063341	0.5687889153002371	0.715760137587581
SLC26A1	0.797371710435711	0.7818899465730451	0.8648319304482909	0.932774237944732	0.702735416340863	0.649995417414361	0.798964687946253	0.626483921010402	0.764828938666315	0.7818899465730451
SLC26A11	0.5717589015659871	0.574671353726299	0.5633371784812811	0.5348627306924071	0.581291250765086	0.545627889262923	0.6781497136406539	0.663918832335939	0.8154468058478149	0.5886969714297261
SLC26A2	0.301715535117807	0.31543689382585904	0.385893537342794	0.15995095235381898	0.610351672419271	0.520433649815352	0.426420887085765	0.4622492521016121	0.0608280051008501	0.888880820832584
SLC26A3	0.6825677589940681	0.8351329471886559	0.172055731791295	0.426996808100725	0.6057513802280171	0.499313204572858	0.43941935250895897	0.668673814938299	0.354375868799036	0.678938399238355
SLC26A4	0.310340490578175	0.0619507465270493	null	null	0.36821769971148105	0.28715912098773805	0.512352039101802	0.0975132690411827	0.212588702057898	null
SLC26A4-AS1	0.27985633875101196	0.27985633875101196	0.27985633875101196	0.27985633875101196	0.27985633875101196	0.27985633875101196	0.27985633875101196	0.27985633875101196	0.27985633875101196	0.27985633875101196
SLC26A5	0.310887611386907	null	0.169797200989582	0.160048894802863	0.0962344551464375	0.0330645277374306	null	0.141655857903392	0.0308848606618835	null
SLC26A6	0.00790480805587093	0.00628694921801159	0.0255115207557985	0.0217921746155529	0.0288718419196051	0.0258178980442373	0.0246573098608017	0.0361624882396257	0.00537795472860675	0.00668253417800626
SLC26A7	0.43734479993522296	0.21607108628524102	null	0.21827882433919799	0.377523479996815	0.18063607544531501	null	null	0.10076581024905902	null
SLC26A8	0.032976049679529	0.288146235348258	0.22340706967333	0.257847977378237	0.0128973424020735	0.0900681726152919	0.035316432140697	0.36586561480660496	0.08552238541696901	0.208888872669283
SLC26A9	0.9386097042171179	0.983885291110331	null	0.7788498131856351	0.9483892155618859	0.9437033648354309	0.7869300297641891	0.7469970768035541	0.652655530383235	0.919536817758756
SLC27A1	0.0569898556411682	0.0455560035953004	0.226927610875362	0.263729463978077	0.426959954088177	0.031074044776912998	0.22324376817389605	0.12405372099333199	0.0177231502679456	0.260541087021963
SLC27A2	0.0277852355015399	0.0141192150824014	0.611649504976938	0.0706233112976879	0.11008336610723	0.14988980211060998	0.60873307247979	0.232200388657216	0.10809956750549499	null
SLC27A3	0.0425725136617309	0.0161951081264073	0.00228369000665017	0.0017819485332113102	0.00803582547414727	0.00754056506160905	0.006938435673458271	0.006938435673458271	0.0010048540328843	0.006938435673458271
SLC27A4	0.22965398565435602	0.21337843708804802	0.21522814225879602	0.33739623170529	0.173961935288351	0.0935061090006436	0.20695825914414498	0.223269456840185	0.130897276402416	0.135998792381513
SLC27A5	0.270486382769014	0.32266439590664003	0.8784907046242958	0.3638762828189439	0.116553773538667	0.526176432147538	0.8624873625152341	0.0913627402680757	0.10153691522302599	0.516996910111601
SLC27A6	0.546726086784632	0.9445333919550211	null	0.567035444650873	0.890447094204248	0.787405806570297	null	0.9336074098144721	0.992134652054892	null
SLC28A1	0.36375192960793895	0.256355916443818	0.725479146066383	0.20968191868997801	0.560299651466183	0.8413932832393891	0.7826647989645459	0.508258314901365	0.366292830944231	0.4602098621484721
SLC28A2	null	null	null	0.697176698784356	0.8924646743108492	0.7702618853292471	0.790722166737427	0.47332556609332105	0.54982184071633	null
SLC28A3	0.8580929387028859	0.9267491244145942	0.821258651961345	0.9562008098292671	0.7972840726118492	null	0.848821556604908	0.5984170378271421	0.9367036935237322	null
SLC29A1	0.25346910683914003	0.608030415431281	0.361812883184536	0.5089306760911071	0.500356407510084	0.5022737337183729	0.31029203432465	0.354435108316022	0.6176441988984871	0.34162046428793696
SLC29A2	0.291087093945114	0.424423253097118	0.281144233930504	0.301873185259815	0.51297599182194	0.496179292818964	0.275753892315008	0.300493692139146	0.43587054041527207	0.439634994399039
SLC29A3	0.9339105805312321	0.941062412697227	0.916031942275757	0.9728159391740749	0.866417639033376	0.9769877676838459	0.912749348574547	0.968485113866935	0.8227392847993399	0.9932245988249159
SLC29A4	0.951355359269707	0.966516277994451	0.5452991947094221	0.7721697248308941	0.6209568155076249	0.5435593060942691	0.966516277994451	0.9658999093325942	0.9047810642983579	0.9527790195802109
SLC2A1	0.45540831590746095	0.641412613294785	0.0394184637641589	0.129383543689849	0.24912395869222198	0.352099522616442	0.16548330613911702	0.150428599999531	0.448302714320821	0.35654693022673906
SLC2A10	0.322318389010456	0.190132246305307	0.5087942625852101	0.529232703301504	0.35953661609965293	0.0823787375534887	0.36645828640289096	0.8299504625282149	0.0422074246957669	0.0871442893138109
SLC2A11	0.43542473695301703	0.538389707262667	0.9300164742466479	0.5750977598226321	0.605739125642856	0.746390598238854	0.538389707262667	0.538389707262667	0.4167024426908039	0.538389707262667
SLC2A12	0.0770729346883862	null	0.0518764378127175	0.0584272239330183	0.5412167969594099	0.42472539731239	0.0518258161406326	0.0215371418544349	0.257023043525007	0.0398057492747639
SLC2A13	0.7858167608056059	0.9193736149156959	0.525582496835283	0.945735727325111	0.925300590034433	0.88661273117074	0.36900560484764705	0.94415840226007	0.9405094172842109	0.984285513876818
SLC2A14	0.7625171654018108	0.401050269272885	0.52817249637787	0.511550503850849	0.8249832489674391	0.8568302480168342	0.32208743808555	0.228580167254978	0.9564868788000891	0.45161683122903296
SLC2A2	null	null	0.18371574761781198	0.5776918273538211	0.5589673972786271	0.4918841039950179	null	null	0.41390622433121294	null
SLC2A3	0.136674441027654	0.0547250481004505	0.109702468697122	0.37140559970923903	0.0301008522691146	0.0217792947824538	0.0377946546565356	0.482829784066971	0.17314018273985995	0.0852707647891846
SLC2A4	0.225093743366515	null	0.434641781774067	0.291575066241591	0.9296185310713159	0.743110736343268	null	null	0.9212006466339749	0.266007173265793
SLC2A4RG	0.43254434075721293	0.0953598776634733	0.0953598776634733	0.0953598776634733	0.12519387448485902	0.0953598776634733	0.260146018149155	0.22775538431141498	0.0840418777720798	0.0953598776634733
SLC2A5	0.144483865306428	0.0631153952323146	0.00825964222121587	0.148427562964102	0.0938562165618106	0.217706009230705	0.251610257481568	0.10764787344633099	0.483957165503207	0.18492080483168502
SLC2A6	0.7007385658948979	0.579443668945569	0.7380497240780028	0.581949883482594	0.7454855626555179	0.440424105083334	0.657607616739902	0.657607616739902	0.6955059774177061	0.7181361193388441
SLC2A7	null	0.05530066628960201	null	0.0142054342378618	0.0132335905021693	0.0071767385649875596	null	0.00480504688455848	0.0669344058803395	0.11069065315317302
SLC2A8	0.491601576106891	0.732230141027804	0.7665378110973491	0.7947039219650429	0.645957880499268	0.47890504390833794	0.891267426747182	0.5226636446913641	0.581098167000213	0.851811948864048
SLC2A9	0.9112559932902511	0.692720968202511	0.9159075188066791	0.857867660867631	0.9546898540525891	0.922182947227217	0.8949662599097259	0.8651287984231121	0.40958335677150703	0.723396651727333
SLC30A1	0.5554759757567049	0.937355223357144	0.4540215667562801	0.70224243058689	0.928007727069266	0.855405510327751	0.640429289761094	0.815303576058722	0.441154454819085	0.7777425513128801
SLC30A10	0.5091624023690761	0.305076797882759	0.44399678421180894	0.48153219783144896	0.828359779287152	0.5387781588839501	0.39416707662508793	0.41793510962001706	0.292982568184776	0.594442789495338
SLC30A2	0.49367698496996903	0.76889911371993	0.6170487772326291	0.3828668661530089	0.870376240301182	0.492536290066121	0.612313742107134	0.259257529511128	0.7949836317807231	0.508997618342558
SLC30A3	0.131224249334956	0.17934508539782398	0.101000370334676	0.0644241063361351	0.23179891427426602	null	0.0286886105762996	0.149795600901971	0.194670332335703	null
SLC30A4	0.9517870570512691	0.89225774871262	0.967815356582818	0.7601373868494371	0.8758578041057509	0.89225774871262	0.972160112107513	0.96463140332185	0.6915340888589351	0.963033795598521
SLC30A5	0.6613394636626629	0.30728377508016497	0.367111579604173	0.131225430033886	0.6341553854826221	0.30728377508016497	0.42859157299128997	0.4041717582052439	0.41997947648154	0.8779449109453259
SLC30A6	0.0420192119040639	0.12518659286002198	0.16930773172203797	0.0338595763157079	0.0491596400008294	0.12518659286002198	0.36488860585603106	0.030695915703273	0.0160321495354485	0.136304087880249
SLC30A7	0.28575991230916	0.5339400588886829	0.119264122214454	0.22603522493525	0.30303022134563895	0.0934261423651331	0.22218048812021804	0.18380231631427102	0.145053091222517	0.10609359528167199
SLC30A8	0.35964997165094803	0.312442824596425	0.782413285794452	0.596274212118062	0.213427686641596	0.33313488866991403	0.21820492749130896	0.473611459473564	0.0133870088665243	0.424584948002105
SLC30A9	0.9901077498703141	0.9768147551038019	0.927891013731605	0.97395189050622	0.9977307245845041	0.967022705685865	0.9311226873619449	0.9683179095131709	0.96499643082939	0.96983058697783
SLC31A1	0.41285644089235796	0.483668020661247	0.454914917577851	0.245928785150591	0.34159105966906705	0.36253328895655296	0.429300179482203	0.37456688501354707	0.21365479457758396	0.27870588361885196
SLC31A2	0.250702702740129	0.17304364291351002	0.24175979611875797	0.223668361588578	0.18926056187157	0.165841794238928	0.232077471696543	0.219775209039977	0.654972596636678	0.227116439135714
SLC32A1	0.657023936919631	0.10368450853098599	0.196267271601082	0.40983234879763	0.213616749685941	null	0.015713986735645	0.0350635812154288	0.366720942199943	0.0229521987935078
SLC33A1	0.15443324248203502	0.185905763880099	0.534532465559421	0.0797355598289153	0.14540848783053198	0.0272037117597163	0.185905763880099	0.185905763880099	0.0347742614112883	0.5797287694940401
SLC34A1	0.7614100758314879	0.714149571986289	0.591204851253773	0.8441260819250609	0.0868768217888108	0.5315186944669361	null	0.828414120622312	0.440689435507387	0.7544538860269709
SLC34A2	0.9557333827597659	0.481809282756972	0.966576957321143	0.9087549881088449	0.7410523522164529	0.8415667260927879	null	0.611711758183469	0.97321405377676	0.95680603603541
SLC34A3	0.0605756549885246	0.123089632898068	null	null	0.41818340364687207	0.262552616293114	0.18603104222030103	0.274702477772213	0.37245427205134796	0.499201571249709
SLC35A1	0.672145482972623	0.611307858043681	0.40284146755973704	0.562045818874818	0.357334921333881	0.6628918136183549	0.6628918136183549	0.6628918136183549	0.12905530666096302	0.6628918136183549
SLC35A3	0.011935463741657	0.0219464428848661	0.0510699431609675	0.0663727166702243	0.13294432813587098	0.0219464428848661	0.0353784527551195	0.0465279606608715	0.0296266509363365	0.0219464428848661
SLC35A4	0.9611646933094001	0.9611646933094001	0.837041780914826	0.819382543956895	0.777950385806649	0.9611646933094001	0.8514334160473549	0.6184258341368	0.9954977325223442	0.9611646933094001
SLC35A5	0.548994777217943	0.7152774613125891	0.809844503734478	0.898784157756948	0.6829037706368771	0.727860744201505	0.644102788631469	0.833704529980038	0.831035499625628	0.727860744201505
SLC35B1	0.574486395048092	0.45064265352093197	0.6117460201982939	0.656907191635423	0.513104298493654	0.611224279509467	0.506957973739657	0.8991906383877759	0.47949838960329294	0.62951291953565
SLC35B2	0.982285819587564	0.8962363056619509	0.684573310049372	0.717801320315588	0.966030508833828	0.903774794481505	0.7228230569302679	0.9200100476142691	0.334937630115453	0.903774794481505
SLC35B3	0.0611431527685193	0.0611431527685193	0.0611431527685193	0.211411080782995	0.0412028032463212	0.0611431527685193	0.0611431527685193	0.0611431527685193	0.259864825316941	0.0611431527685193
SLC35B4	0.305584546913617	0.294966529492729	0.28541501261086305	0.0287976356015439	0.129065413518779	0.0997952462453591	0.294838755432265	0.211281064571683	0.359019821444066	0.18118500795519396
SLC35C1	0.358943755521443	0.272628539552936	0.47371121640349606	0.49771929446056606	0.6599490002276921	0.509296525222486	0.445157877335819	0.618574920851074	0.30822003626141803	0.322646032743989
SLC35C2	0.414252810988289	0.24482307367027498	0.49217227813870706	0.8451446505253292	0.525641876434324	0.23789013725337196	0.36320206280594	0.392143021217829	0.647050178814349	0.429485492113171
SLC35D1	0.9776756777300111	0.86515435032014	0.9798952049091999	0.859402475813649	0.9243791497766919	0.855320896792332	0.981475647820797	0.91908542251697	0.762412457434703	0.72474948837629
SLC35D2	0.135197288427916	0.0836500047529513	0.105998242657064	0.35751369533335103	0.136170465222006	0.0836500047529513	0.10229937182040802	0.12816235018678301	0.0668556289992302	0.21793231567239998
SLC35D3	0.513247064428502	0.41563294497282105	0.7380372878777071	0.6310271311586391	0.901080969490782	null	0.739394586596552	0.61992334411752	0.5578336605961011	0.774802100569012
SLC35E1	0.543491478864868	0.5187884976192539	0.332318687115537	0.15864110289466002	0.3713867563269939	0.5187884976192539	0.29177980747895693	0.296052044353044	0.58088000573843	0.5187884976192539
SLC35E2A	0.5982308267466879	null	null	null	0.8403354994398421	0.745727544827317	null	0.926686766481479	0.839420754096428	0.924456501398063
SLC35E2B	0.560118473919301	0.825661360724073	0.6182469285408001	0.788067191397752	0.9378945494508379	0.8501478106008922	0.7078606794288729	0.6296500360001329	0.6824089630111501	0.8074775933367779
SLC35E3	0.617302352165148	0.44468183628757396	0.358503592151988	0.348428814241169	0.603428117084801	0.43193183807684704	0.374803009389845	0.47405483209121796	0.15856731850633	0.363446669998945
SLC35E4	0.40484010285993105	0.24480762971037898	0.563202229672057	0.593392775059486	0.16544551346709602	0.257568485347145	0.6108652766970121	0.595032543841593	0.54000684521387	0.6984869242681191
SLC35F1	0.9709960213286329	0.43125401611358793	0.558745415969175	0.9102696913061179	0.497350424904498	0.6675864322113989	0.594838441252806	0.5604888589294841	0.7696202619567729	0.6648137891215071
SLC35F2	0.616937052046974	0.660104911644355	0.8472559432559909	0.536299369087221	0.942176038199243	0.689879861973277	0.557673985723235	0.5600114114303321	0.9055830699772041	0.48756826364842204
SLC35F3	0.113562820563343	0.0486422692124617	0.0353527299646565	0.0758665986830487	0.0610742114318959	0.14854834514442497	0.0600706035994717	0.196893783763003	0.0541820307730716	0.0324250644714914
SLC35F4	0.9993915378375949	0.5416130970206521	null	0.843715169184114	0.857258693822025	0.9530167927070451	0.9299215348791421	0.948123656807278	0.8915030618702109	0.9788248827362991
SLC35F5	0.690176197098905	0.756897858923126	0.44936670649953603	0.6795782458810841	0.7764761231310942	0.713062628882168	0.47809528771399795	0.479950175494906	0.462962118101904	0.48154935987829106
SLC35F6	0.0875141958207711	0.6115684178445401	0.22623286306870397	0.574542062209015	0.18363969684044898	0.22623286306870397	0.47670532037888796	0.107480244794883	0.135682804871447	0.6693662674786
SLC35G1	0.340300139750901	0.636464151828509	0.266083152195854	0.33820636231218504	0.782687360335563	0.8616424480160992	0.31237616803709195	0.431425446053843	0.173307378960758	0.25190089482599
SLC35G2	0.0939290643716901	0.069813525001024	0.128720105888924	0.0485005118550313	0.11343176245172	0.069813525001024	0.12485998504866098	0.110286058339123	0.088196034724127	0.129140001945251
SLC35G3	0.0291851518534034	0.168787414015094	null	0.0270945486533522	0.0250668566024503	null	null	0.0260052430646604	0.0259974029590082	0.8247134690037591
SLC35G4	null	null	null	null	0.53600891959904	0.345725578358742	null	0.508127191941954	0.556687540960403	0.7231654088177081
SLC35G5	0.319292509005105	0.36815410631338297	null	0.207170559237561	0.22502020488107502	null	null	null	0.368079466690772	0.5987358496624461
SLC35G6	0.11225963562984201	0.126292201226385	0.126292201226385	0.0877981454928579	0.12583584950298	0.126292201226385	0.126292201226385	0.126292201226385	0.289248270410645	0.126292201226385
SLC36A1	0.9597300086313559	0.8318470657008951	0.781131697567451	0.986020798345585	0.38485478513744104	0.7547845522286899	0.5169526598684671	0.9677656492860909	0.990921490226136	0.761199641976891
SLC36A2	0.55111355888838	0.600453022576933	0.167981469412856	0.45790864551600896	0.570961404822979	null	0.165751249974739	0.6260206409637961	0.515609612982885	0.17268299217351601
SLC36A3	0.5366590557883499	0.49004283541325006	0.644054641658418	0.37851017412771204	0.18353434504207503	null	0.48355663694917894	0.674022977160074	0.543770521969525	0.748054862988017
SLC36A4	0.4344988827904289	0.80190974065834	0.704172180593934	0.419505669120456	0.671255356147445	0.236129441095441	0.691441665885899	0.48160756979910707	0.714143322566484	0.5961570976567591
SLC37A1	0.9306017300329691	0.943854595666015	0.9115618756368141	0.973340697887437	0.7848569953216501	0.8687641865429659	0.949203867856268	0.9887424637428871	0.896962269682624	0.9406907061993709
SLC37A2	0.9269536654861629	0.7755618493448531	0.713758541328878	0.8659393804817991	0.29280060098535304	0.343827812400575	0.8804819778446491	0.8299859843581892	0.806698344978077	0.86901596501739
SLC37A3	0.19938719127000398	0.137410383985557	0.544801507542307	0.0920400661862761	0.26810898624410195	0.62946219692075	0.330930652984137	0.14731129803846899	0.528022179870434	0.24990143163474102
SLC37A4	0.7306369009643491	0.533452179516697	0.65686470811539	0.5951878965466441	0.328885866738531	0.25414132290665303	0.533452179516697	0.533452179516697	0.60714613546332	0.35518939585950604
SLC38A1	0.075208579834807	0.0232057028128862	0.00429353367207687	0.0830863643637263	0.206453394846887	0.0215162225483632	0.21905371236296103	0.00291815491883465	0.12861505308030802	0.036752324903417996
SLC38A10	0.31543715217082596	0.5159043669553579	0.485320481085044	0.249767649113451	0.103708790504749	0.0932531103200164	0.49840455000333006	0.14284979854362803	0.629903575685377	0.6397260987177049
SLC38A11	0.31933844137148804	0.31933844137148804	0.180361888895235	0.17391496915592403	0.32701910794832895	0.31933844137148804	0.31933844137148804	0.31933844137148804	0.6700253444222181	0.31933844137148804
SLC38A2	0.267139653923654	0.5563292128132571	0.38103638151257296	0.45598829879943603	0.43128643396469707	0.48899145767891794	0.5460723464395161	0.44462038164901296	0.18673313678528	0.48899145767891794
SLC38A3	0.305583841170175	0.589505590699948	0.0869307746490951	0.518318055193848	0.491020806776105	null	null	0.42432568659205494	0.24327992118218697	0.212806106221513
SLC38A4	null	null	0.9168158769552142	0.879494862101626	0.569337920380579	null	null	null	0.36890063082096397	null
SLC38A6	0.17958168042164702	0.204217464004775	0.503498920052788	0.159165362172915	0.161279677992172	0.278207057613	0.215818585399572	0.5261648124077499	0.24689131550109397	0.278207057613
SLC38A7	0.995082137831365	0.44385155121199804	0.962582390039605	0.9551265894127791	0.945088171065412	0.922137414086628	0.9649049374996371	0.7505376092806401	0.606028260003373	0.9453696622144309
SLC38A8	null	0.759303968455549	null	0.785956268431627	0.971946753366465	null	null	0.8702246465475469	0.231471181586246	null
SLC38A9	0.40208669017777504	0.6475420843977739	0.7061118181614721	0.7141405410384158	0.132244370054633	0.49671684669132793	0.49671684669132793	0.49671684669132793	0.673346890477182	0.402438838808709
SLC39A1	0.5809420881350781	0.5377593698146029	0.526868120145534	0.602381571581196	0.628653915570511	0.5377593698146029	0.5895141116169661	0.616624389422175	0.393081358319128	0.5377593698146029
SLC39A10	0.617518776662598	0.718049704531791	0.633626621042699	0.805973106004404	0.8230416128834459	0.718049704531791	0.487882020025803	0.452925431082098	0.604854029541453	0.6146782621736999
SLC39A11	0.345483732509523	0.18535432058626303	0.39050340881792606	0.21256353617639803	0.6758550274243771	0.321737624065708	0.36514942674840206	0.688751259158486	0.557935238409171	0.142497319493824
SLC39A12	0.0381802055947586	0.0280210468794022	0.0765658350713048	0.0710256886843088	0.009661186750741409	0.0195820489706856	0.0013356957869425099	0.263764842048846	0.0683721878932331	0.0843343324415849
SLC39A13	0.374378278188153	0.0311390681688526	0.133226612915921	0.21495806614590998	0.568190809089134	0.20062526440337503	0.133226612915921	0.242688380737275	0.0620866902041245	0.133226612915921
SLC39A14	0.008050998433442641	0.10257861927275501	0.1215163912157	0.109533230953045	0.397460807939487	0.20444008966408897	0.181165863790754	0.124659009029681	0.0609027209063836	0.21276542170028898
SLC39A2	null	null	0.202502028756701	0.400836348341031	0.249132124280807	0.124434258442456	null	0.21402717535404	0.446847228167824	null
SLC39A3	0.829116754901744	0.712469620982635	0.675228693166374	0.575504535538722	0.728731753136542	0.712469620982635	0.712469620982635	0.712469620982635	0.8044257723371379	0.6820336852616601
SLC39A4	0.644908792266756	0.5206352990669261	0.7543426159491031	0.443513862925058	0.5249136983077829	0.7921430989508911	0.48603511577095004	0.48603511577095004	0.790012692398734	0.430128420799701
SLC39A5	0.024534126880207	null	0.14295959603674	0.24139660119077302	0.039889810956767996	0.354305667485641	0.291433092361367	0.20707768209367103	0.0238277362030347	null
SLC39A6	0.7824515497532509	0.33303317474919897	0.691810217914491	0.757279623898101	0.378141110242375	0.65427577262581	0.702840302281303	0.6353140469168621	0.59466351811998	0.65427577262581
SLC39A7	0.9214171914040041	0.7351086516177858	0.7351086516177858	0.7351086516177858	0.8546924507763851	0.7351086516177858	0.7351086516177858	0.7351086516177858	0.41575693718374396	0.7351086516177858
SLC39A8	0.159132996860451	0.189247343899936	0.0846058164845939	0.25424080484775197	0.128889773206634	0.08476716499422901	0.0901389440094444	0.0901389440094444	0.0387869552058181	0.278184338876255
SLC39A9	0.623358754341485	0.786465410071244	0.47170535440392203	0.596875348391047	0.5866300026013239	0.20014645393727698	0.841932047623052	0.39640011062931796	0.34971920915110105	0.166192406351529
SLC3A1	0.511216090583011	0.4513605931403521	0.444123922663119	0.504570014485333	0.6366079013660849	0.6247592129749151	0.4513605931403521	0.4513605931403521	0.0788640417328162	0.4513605931403521
SLC3A2	0.38092407900589104	0.21875891188686397	0.20541037338607102	0.215839115540493	0.450431408064354	0.427581315600498	0.35330001911134995	0.23980920631483105	0.0502444354617584	0.4149511602382371
SLC40A1	0.4908290049138889	0.271900500131993	0.30648765527578903	0.36600639460109397	0.29092477519724497	0.671010690173634	0.34222603933718304	0.358736415976455	0.41671306495863497	0.17443014295279502
SLC41A1	0.8825615729234241	0.7904623613732259	0.897475772887215	0.897475772887215	0.5343150909165779	0.897475772887215	0.872264679403873	0.918643082593146	0.91331701025444	0.9236763900180059
SLC41A2	0.38712348741331204	0.21451977286067	0.5691388886471479	0.38905534688468	0.7700452495175479	null	0.5700752791364411	0.693188036516722	0.47103757120118	0.603108212275696
SLC41A3	0.57095642112818	0.77360317062858	0.761401657974961	0.80291015526052	0.658802960583657	0.695096638477529	0.593589088214894	0.947742848136777	0.926046694886273	0.9620643667870171
SLC43A1	0.157020862192826	0.603290665147058	0.6784380093046359	0.15928689275437602	0.5645046919764329	0.5798829556902321	0.681155418610266	0.162004529121811	0.389165917503483	0.9777475780930899
SLC43A2	0.0138077311809533	0.0181126673479807	0.0023147275862419603	0.000293110255797763	0.105655883694216	0.0421706697989507	0.0290328274252111	0.0290328274252111	0.00259866625163195	0.00402760229002437
SLC43A3	0.6560224075788871	0.445211599377784	0.270203876526673	0.241831107729129	0.267582584861058	0.309332297662255	0.262337300727248	0.28674123048884104	0.33911846411013796	0.244232079501126
SLC44A1	0.18740428824834898	0.515183644052669	0.28278768065111	0.399922346856784	0.510020586454475	0.10855408478330002	0.547080864257115	0.566596631485891	0.670011154534491	0.7615658922440659
SLC44A2	0.097176567715187	0.452818582866103	0.445188857370089	0.331180522200909	0.10525985505872099	0.14293157576065	0.6888198908881159	0.18555277806685802	0.102039122321798	0.414677009922707
SLC44A3	0.146207041464462	0.0282257904301124	0.00474627791363655	0.0808044987619396	0.15605631470017	0.0627689040550901	0.134847136968155	0.127669094842756	0.0682437806049767	0.0739908595822926
SLC44A4	0.23052811511677698	0.35559120204714095	0.468927757602126	0.367808537795928	0.36281583183926097	0.162363970695651	0.7174753763957791	0.8281980636053409	0.17802353203646898	0.35559120204714095
SLC44A5	0.8621998879273599	0.960990737984555	0.9700355484340308	0.9236862500296469	0.956619664800995	0.9700355484340308	0.9700355484340308	0.89032203934006	0.9283741728561721	0.990634557871165
SLC45A1	0.9690233695069499	0.538187799742889	0.9436373809411751	0.37965594016329296	0.92645237680305	0.7871472440174251	null	0.9106211090367841	0.29574007466203495	0.366592086006812
SLC45A2	0.310171030181973	0.967287021695963	0.9768580779984529	0.6905238445440159	0.9718948817532439	0.916799116157071	null	null	0.926579143726857	null
SLC45A3	0.87416178305839	0.9455586651502751	0.861645959819915	0.858237274048746	0.9373237085664029	0.7572545787830369	0.850798429609263	0.87507535609361	0.697041954460442	0.8938865275126799
SLC45A4	0.279974215152292	0.532450342547674	0.6763698632275799	0.23913733369593101	0.470450213073281	0.330117257256043	0.119954512978169	0.17656138262203797	0.6866367398686241	0.313732574212198
SLC46A1	0.516417018563472	0.327973609692022	0.250341840685126	0.467892245436407	0.757389615935198	0.327973609692022	0.6729797887147141	0.7776805133241421	0.379955514894069	0.506910485112666
SLC46A2	0.5747947830378131	0.457997308243186	0.184855143218285	0.215489894304463	0.23762969599002	0.338858160378481	0.19503082726433102	0.377221475972784	0.171696503518366	0.40182000247644895
SLC46A3	0.0141326272358952	0.0388216853496306	0.00532769294688736	0.0618269837754473	0.184910636098735	0.0428449917760327	0.00478743719613434	0.0280595415502147	0.0132523798831238	0.17017305634673
SLC47A1	0.659348656762625	0.634169134796912	0.697782926865227	0.531001358465736	0.5975951554463871	0.639620048440169	0.634169134796912	0.9107261664938541	0.7411919670223409	0.40388533035090707
SLC47A2	0.48780556212209597	0.0304463293314079	0.40744031069937103	0.6515511841554951	0.379218546611389	null	0.274055067509826	0.434880923925716	0.38614118537129605	0.394846882358226
SLC48A1	0.386169723615707	0.334175308720398	0.652950907656373	0.7868714874751359	0.19788824067907698	0.334175308720398	0.553541238646195	0.6413093595397701	0.123523436477763	0.334175308720398
SLC49A3	0.17201865597948998	0.360943081003395	0.134383968481498	0.15520298992975698	0.291343177392063	0.21787706181319896	0.130498750501726	0.226147988173998	0.461559936326882	0.208791554886138
SLC49A4	0.45663260046520004	0.45663260046520004	0.45663260046520004	0.45663260046520004	0.45663260046520004	0.45663260046520004	0.45663260046520004	0.45663260046520004	0.45663260046520004	0.45663260046520004
SLC4A1	0.8788390811224599	0.8024810074911791	0.8875654517207758	0.8736848819224291	0.873598807057652	0.25033903291118	0.7262859940025871	0.829209479342717	0.629075368047235	0.666850924862373
SLC4A10	0.18542431967835799	0.34320723773981293	0.197309744126365	0.197309744126365	0.0352085817227637	0.165674342794822	0.197309744126365	0.197309744126365	0.5807462926960539	0.197309744126365
SLC4A11	0.359271785928099	0.42351749813609296	0.3904408580821121	0.35800787209990004	0.6656439576255451	0.104031286637272	0.368239913590993	0.31523357697072496	0.360301361387917	0.81665264698266
SLC4A1AP	0.828612297821001	0.94490936570217	0.7535839133033241	0.9331896826850091	0.9941440510398059	0.991597757913296	0.9603639492742281	0.946828618253652	0.9758426197661341	0.934760134037668
SLC4A2	0.589268583548944	0.6199703971275121	0.717796487154619	0.632159615510091	0.37378370259997895	0.62150649402015	0.676134819311206	0.519981254270583	0.696883826829879	0.6199703971275121
SLC4A3	0.42871947939953	0.550303870670283	0.759367278488195	0.818763501988472	0.9208501345973229	0.8493762426776309	0.917577937809736	0.957872373143297	0.8593994257819341	0.553302523504818
SLC4A4	0.8208590632317591	0.705217352330351	0.7794517521750909	0.5166966252858621	0.9734694815835601	0.8787845276508449	0.696198819351078	0.7172960879744491	0.4538502841782371	0.723933417918145
SLC4A5	0.21863232853826395	0.21004480090404398	0.21004480090404398	0.381639911686927	0.545591407929968	0.0837485495453182	0.21004480090404398	0.21004480090404398	0.117716295242891	0.21004480090404398
SLC4A7	0.80407728586842	0.839521485361508	0.309165146645234	0.379890607796859	0.878270840360963	0.608621197031976	0.31226125201021804	0.34633938554432103	0.575535081371655	0.381014982260123
SLC4A8	0.938966847527112	0.803982125956461	0.8700869987880521	0.7053846603744599	0.7234329814434959	0.9483111752163359	0.8113695828637131	0.9014402750363001	0.34112122944540196	0.732500900195804
SLC4A9	null	null	0.902310834802009	0.9302177772371649	0.803410166995613	0.8323403261200841	null	0.9975943786341429	0.7209745443195441	0.967684704372792
SLC50A1	0.659708821486766	0.5838420613095501	0.673867056808437	0.8099745696111781	0.5153210231459929	0.6894069939012919	0.8841813820266559	0.794552656919668	0.7363938774367841	0.6894069939012919
SLC51A	0.9558605128078441	0.9195696272383571	0.9601515810649809	0.9462880817729141	0.913698282985975	0.935772543220097	0.9195696272383571	0.880448894013409	0.7111055895386441	0.9195696272383571
SLC51B	0.381134092556795	null	0.43757794675744	0.593828395535007	0.837584095763191	null	0.276297825676817	0.35471165781257896	null	0.32047872603621996
SLC52A1	0.8406191550932249	0.23473896046049397	0.652023557493712	0.419183690398287	0.222029287049317	0.547506571104758	0.547506571104758	0.567756655060355	0.49743894166927705	0.780483507603558
SLC52A2	0.43886396853843895	0.616222497161296	0.493044247634835	0.429125652705349	0.6474235794956341	0.6342115356234449	0.493044247634835	0.493044247634835	0.12315591452395099	0.493044247634835
SLC52A3	0.268148924964422	0.8393285857684329	0.652561245469276	0.42324036182265706	0.9284961408671221	0.9179855879643529	null	0.607827042405259	0.49962484923368394	0.6771890070437262
SLC5A1	0.6092457073484621	0.332149727345263	0.756575136075958	0.12328938246577499	0.513055129549128	0.9506503255155079	0.704670939829868	0.47644030300563595	0.943630847887517	0.58678120563349
SLC5A10	0.671228133832177	0.40814746794630996	0.40814746794630996	0.644061983790631	0.273823084315321	0.230075804391065	0.553431680121553	0.134723477614407	0.23156395193194798	0.626243333762842
SLC5A11	0.446942596668199	0.6234250918344371	0.609718773597333	0.0441583605340375	0.974876211992381	0.9097545235515859	null	null	0.48227979133312704	0.416152663662844
SLC5A12	0.295026025922909	0.5735168777170451	null	null	0.22395043572978698	0.8529088008412321	0.3970910883433811	0.6469926333964671	0.537188811909216	0.371578730385698
SLC5A2	0.697961559651335	0.697961559651335	0.697961559651335	0.7520822341268979	0.912676537573605	0.865523230372396	0.81771968655258	0.523215848746874	0.510296758749053	0.88198212622602
SLC5A3	0.20008250419807103	0.20008250419807103	0.269654897094758	0.10365314543708999	0.31803678886973197	0.308508406839414	0.20008250419807103	0.20008250419807103	0.167080656481765	0.46621261031142697
SLC5A4	null	null	0.083739132809448	0.321891168067924	0.41411522854284494	0.176039873386632	0.36076129241247706	0.34817443809338694	0.127146101549491	null
SLC5A4-AS1	0.0930038257863674	0.0930038257863674	0.0930038257863674	0.0930038257863674	0.0930038257863674	0.0930038257863674	0.0930038257863674	0.0930038257863674	0.0930038257863674	0.0930038257863674
SLC5A5	0.582126060858888	0.7912257811840351	0.855036380790401	0.537584402482101	0.9337850643513951	0.9659475708718192	0.32956259443336106	0.674096652894073	0.6543002661251031	0.45387566822849795
SLC5A6	0.00193687638668797	0.0931365699228266	0.22931638564022103	0.0010061768846146	0.0648921291973075	0.000364912202403625	0.0026189808931644802	0.0012417764805548199	0.00330066483905845	0.0139239502410681
SLC5A7	0.540105117139745	0.19790669518854398	null	null	0.163903617278293	0.28846694083450103	0.18274915144672602	0.17695019695166897	0.716360864837127	0.17109594168005998
SLC5A8	0.6000778159229581	0.602561847237387	null	0.0747103949043254	0.0772321415313221	0.533841096599749	null	0.41625557226876503	0.409358049067076	0.554558612473669
SLC5A9	0.915992550586404	0.5022368708774559	0.785600858265483	0.186182348776812	0.6855220909348659	0.5699402739423709	0.6150334868209101	0.6589395123789039	0.7732442221176059	0.57947935662998
SLC66A1	0.9146171649041779	0.9146171649041779	0.9146171649041779	0.9146171649041779	0.9146171649041779	0.9146171649041779	0.9146171649041779	0.9146171649041779	0.9146171649041779	0.9146171649041779
SLC66A2	0.0531534724494566	0.0531534724494566	0.0531534724494566	0.0531534724494566	0.0531534724494566	0.0531534724494566	0.0531534724494566	0.0531534724494566	0.0531534724494566	0.0531534724494566
SLC66A3	0.905407217017729	0.905407217017729	0.905407217017729	0.905407217017729	0.905407217017729	0.905407217017729	0.905407217017729	0.905407217017729	0.905407217017729	0.905407217017729
SLC6A1	0.8172274746477071	0.8389337025996229	0.398500355206133	0.8640303353847351	0.492994980692522	0.6290099606546371	0.6442752316916059	0.39008843695402	0.8557339457584301	0.24974170102126397
SLC6A11	0.7067315938130692	null	0.37324159823345604	0.56211728537978	0.426663999434892	0.7590078848610021	0.372107459726925	0.550895932733181	0.49913228264455795	0.7239108040836221
SLC6A12	0.24607810279391396	0.615669662107475	0.20131441029241604	0.153706370276276	0.5877175677261159	0.185657574533685	0.177191573990748	0.155657706961568	0.0205044086512651	0.180350387354703
SLC6A13	0.605311247299608	0.237447757057757	null	0.279637713948789	0.100233705008698	0.504748003548935	0.396201119223354	0.7401885736614059	0.698556520818128	0.178000033352823
SLC6A15	0.734586201537702	0.400482371385303	0.859899260740516	0.604474867369363	0.404560646443828	0.646740029539146	0.8638043357248449	0.605963264252548	0.515959249665948	0.558713750040102
SLC6A16	0.6753902936332039	0.0406172837987609	0.137030549345557	0.19213031636290603	0.41165693955266996	0.10096973832454101	0.33245674562852	0.11806525694792	0.477188048742838	0.09508872652607002
SLC6A17	0.253480706134381	0.7975844155419358	0.39402351451276796	0.579799517729283	0.838808768500212	0.675177286016441	0.544328571137684	0.44728461199145003	0.610873367455089	0.39045244721464595
SLC6A18	0.8063927036416508	0.31397704162880397	null	0.833050942556738	0.335645966384047	0.7167386188197121	null	0.2773121232766961	0.242925949131695	null
SLC6A19	0.147393001820424	0.363843400578253	0.14201055135995	0.0857265274042636	0.14219632532504098	0.144650902800609	0.10063860935913799	0.0839410280565198	0.423273131979124	0.270312745214299
SLC6A2	0.31258624864853096	0.19327876866119298	0.32553173057673807	0.291656631782067	0.6360643531002911	0.436431217705691	0.431821933099091	0.520849360052588	0.37829495041981503	0.6297718244173821
SLC6A20	0.385919133973344	0.29626255278427305	0.8334702791339991	0.862027316120072	0.23346698580283898	0.329778396497531	0.835701302448139	0.7821732421126311	0.234142230464455	0.322638556490105
SLC6A3	0.546921246483288	0.18624535550663895	0.881061167437215	0.86661627701111	0.15573378985917902	0.135922989907066	null	null	0.769358936095527	0.6877915462763511
SLC6A4	0.9106713032063208	0.809439571975226	0.89313803287562	0.89313803287562	0.577011750340804	0.89313803287562	0.962861106332734	0.9524188583339459	0.8441780698432649	0.927909994706957
SLC6A5	0.786685690008012	0.35592188270382596	null	0.615422329048477	0.922624352068662	0.608263273736353	0.40370612476784995	0.5996795392504101	0.733269523392175	0.605282325834379
SLC6A6	0.94487390328558	0.807754466502905	0.8261229171507559	0.8680687441776741	0.665184557133104	0.533985502199852	0.8468407268002242	0.804803528670434	0.864336494287771	0.6914485070320471
SLC6A7	0.799592828333211	null	0.7772002385274599	0.542836346673346	0.690713089991909	0.935519080227967	0.6323417743299351	0.44495396068767495	0.4869410947601479	0.23854640964804702
SLC6A9	0.9582323121471179	0.924940655751244	0.90250078055	0.80467795888211	0.9668498783814201	0.8160610295261059	0.89593559124894	0.97686675883323	0.9261176940318879	0.924940655751244
SLC7A1	0.11457366738452401	0.11000987540012401	0.0429402651903507	0.116073619944886	0.27135722747929997	0.0614092630063316	0.0184769163740658	0.0438198466546127	0.209823573328737	0.0108648371459262
SLC7A10	0.0766005199301985	null	0.623687357886139	0.259664784634024	0.194488111410627	0.06707552453339401	0.22260722207958802	0.148484346887535	0.42705652401753097	0.0682038946653362
SLC7A11	0.8392967300268741	0.888316904757783	0.923622017620313	0.614184859731599	0.82435267860092	0.973549691514418	0.867804725440759	0.8391777004681509	0.9667810262228309	0.7816203407012059
SLC7A13	0.37334837032054796	0.148363670122011	0.414286164831676	0.646937840195423	0.27277193882543305	0.14475487375071802	null	0.44641639111323705	0.37942212838195705	0.71290905328101
SLC7A14	0.46492002496656204	0.46492002496656204	0.363071066370029	0.5531223571499481	0.3620781865939339	0.547742392424905	0.36091849069200893	0.386071059679905	0.4423004933453789	0.46492002496656204
SLC7A14-AS1	0.6611327236453579	0.6611327236453579	0.6611327236453579	0.6611327236453579	0.6611327236453579	0.6611327236453579	0.6611327236453579	0.6611327236453579	0.6611327236453579	0.6611327236453579
SLC7A2	0.289068692381391	0.297117146886882	0.47822722135239004	0.0353637268873978	0.43377346132807104	0.571476789500455	0.4672681512102821	0.434327194567618	0.7264506915421541	0.633315529856491
SLC7A4	0.47062310071321894	null	0.37453139234995203	0.8168391765373572	0.339599643708078	0.30520537535554804	0.6839749360550339	0.281155836120391	0.38211667818100803	null
SLC7A5	0.0665852188958553	0.0642245709390357	0.0252083075785205	0.0658287171396491	0.019444630130679	0.0237284861872817	0.0803868148586114	0.117585485297256	0.0299113500934078	0.0232213723674427
SLC7A6	0.40984763593868	0.40753219256749196	0.284874924054576	0.443131836876762	0.257350099405953	0.7205214018226859	0.320226380651392	0.501344746540577	0.37458026981005604	0.49859032084042204
SLC7A6OS	0.628274486844025	0.52824934130081	0.52824934130081	0.9025741334419359	0.691013982003562	0.9250811786932901	0.676258644950208	0.7803169434529058	0.392352583366494	0.52824934130081
SLC7A7	0.715376918597563	0.6175848598603629	0.35320543260421394	0.464097939202039	0.36171030682605604	0.371563409846536	0.549700464623356	0.43128458038539297	0.194471955648184	0.512877419386294
SLC7A8	0.23019103558667	0.314423439016102	0.46771357303930394	0.141580153032916	0.31066414305837703	0.315452143989982	0.39986277193357	0.0915109401842602	0.290321299632589	0.268259181633208
SLC7A9	0.143381865286864	0.0802054081717826	0.16040069784296498	0.101973562408789	0.0263560820532281	0.0277900064194897	0.158167980016029	0.0977975212154684	0.0806285547338046	0.48125792171109705
SLC8A1	0.9632930060504441	0.767314186830029	0.6978504024729321	0.3595493040828279	0.749456930569841	0.567518677561431	0.9742179587314491	0.5298469819658811	0.6768428356986881	0.767314186830029
SLC8A1-AS1	0.404832655889492	0.404832655889492	0.404832655889492	0.404832655889492	0.404832655889492	0.404832655889492	0.404832655889492	0.404832655889492	0.404832655889492	0.404832655889492
SLC8A2	0.948346785711624	0.7612334717215801	0.630515439681894	0.631850414826396	0.584709565002246	0.5365501186353661	0.6816308877983109	0.5578473132904301	0.8886417784710029	0.6816308877983109
SLC8A3	0.35218898182319897	0.4193072260629179	0.284452086271549	0.768277824035387	0.505127687448233	0.319638391372051	0.284452086271549	0.35753875292479403	0.479641354639306	0.284452086271549
SLC8B1	0.9253868721615981	0.528313691082148	0.8459169427434879	0.9185374332567149	0.8066111077230941	0.853000061116103	0.32240165081646005	0.782323661946165	0.7921564670689809	0.843389622012451
SLC9A1	0.15754277454655402	0.0764377442934806	0.324459921604032	0.123134089866809	0.18700174907967299	0.16081034821825596	0.16081034821825596	0.0836055134630824	0.18758686064732702	0.0810722199061514
SLC9A2	0.608199272469625	0.7456385820569879	0.6292719972381889	0.7576571970700758	0.5544443234289921	null	0.4880692274025471	0.7659895383205809	0.156172145590939	0.541994329732884
SLC9A3	0.6563055482940029	0.6563055482940029	0.6563055482940029	0.15580559731482002	0.26977581394005	0.5829647164899351	0.22296786073060001	0.260095656754173	0.265264368209908	0.6563055482940029
SLC9A3-AS1	0.5681827142459661	0.5681827142459661	0.5681827142459661	0.5681827142459661	0.5681827142459661	0.5681827142459661	0.5681827142459661	0.5681827142459661	0.5681827142459661	0.5681827142459661
SLC9A3R1	0.0378403396594073	0.178454045359409	0.010607549323954	0.00999638382853825	0.100028504158954	0.0547278341048241	0.10458779982294801	0.0708556483020609	0.0487514344746256	0.0547278341048241
SLC9A3R2	0.515134546884671	0.723020971655747	0.487807815369357	0.601787567880796	0.7280960633474081	0.5078536059320901	0.264767537079516	0.7804276906217521	0.712272576910353	0.437778056908031
SLC9A4	0.851105629788112	0.40425981024688507	0.977977306370185	0.5614199535954111	0.40233701038001396	null	0.7234512554050301	0.629050219323337	0.652333697978136	0.106436241035876
SLC9A5	0.18451142479238197	0.0758176666414394	0.0114538570470773	0.151962431935207	0.148669570666738	0.43436426478303497	0.00806555720863022	0.0211007208555995	0.0108677821296007	0.213057376609989
SLC9A8	0.577273742853594	0.662356880585814	0.6080949972507529	0.8402821926273821	0.54167657679339	0.721707853207872	0.673139538382738	0.592863990806285	0.920409138939217	0.6885380077797939
SLC9A9	0.032354161528568	0.013652858668865	0.224470653112768	0.0573627777724991	0.0156031511060806	0.0412889918739067	0.198054806364056	0.0424671757330706	0.0080789742818813	0.0265132746791055
SLC9B1	0.0261818713385668	null	0.0917539353370656	0.546371660988748	0.152383377428108	0.595735631146479	0.11435905999256199	0.273085384904186	0.4409227075390661	null
SLC9B2	0.185698828968015	0.135331698564201	0.0621284483158671	0.124494915128956	0.228868577584761	0.135331698564201	0.0645896379771554	0.23536008426384802	0.30060394245184496	0.135331698564201
SLC9C1	0.548062504258295	0.0376245203350043	0.025579617581939	0.008833147388856929	0.27491445820345695	0.22272861405899902	null	null	0.35695599131136296	0.125269912329448
SLC9C2	0.557562950959083	0.44319386260145205	null	0.287567674951618	0.467907302531173	null	null	0.338337454327163	0.7142030288792479	null
SLCO1A2	0.20369678971594396	0.06992858635492599	null	0.13475839305463	0.7999622991384259	0.40053259951910203	null	0.39005247975579205	0.903243253938044	0.7678411494518891
SLCO1B1	0.6596019780414449	0.573315564670018	0.576426026085381	0.5750163401597471	0.661018921413304	0.730318721054606	null	null	0.750919571762407	null
SLCO1B3	0.21183655249155997	null	null	0.49305131708684496	0.7177342582551031	0.495929779601527	null	0.13498603894747502	0.124824288173475	0.523073658412294
SLCO1C1	0.103577370416025	0.225874110672024	0.00798825637770686	0.21591723206316002	0.16748383236852202	0.0159492635393152	0.0774680054248987	0.0249808601148775	0.132209851986108	0.0522697458748649
SLCO2A1	0.245287972752637	0.33330229296166697	0.38090665009160996	0.6382305441042541	0.23641448259398104	0.26948757800352396	null	0.28322030262097	0.203937845469716	0.7068720415375
SLCO2B1	0.0778951957229243	null	0.525062794503956	0.152990002404643	0.115891167580839	0.360345118669267	null	0.173320450216508	0.35570772714778104	null
SLCO3A1	0.642091082293393	0.8039278178718421	0.7799012947082791	0.7750366058831859	0.6666942653261421	0.7598888525314901	0.864320241906342	0.8931271236966329	0.8138208764478041	0.850850923870374
SLCO4A1	0.417084533398031	0.253539771211228	0.35138196329967497	0.5140471552824589	0.578110204872113	0.5031134986667101	0.7063712447749829	0.691981816886296	0.50909519724554	0.4939054354960539
SLCO4C1	0.8755125039334309	0.662969140750382	0.751005165187364	0.8581468455409859	0.695409400351734	0.605340594991987	0.754515056236923	0.662078085898144	0.949253617413553	0.8659091477245942
SLCO5A1	0.5503713043381279	0.573205856052317	0.288276385968049	0.612535977765423	0.767974615519004	0.6807947184491949	0.404180202711119	0.668743018308569	0.47446771798237103	0.485285215580452
SLCO6A1	0.8160698051387181	0.461932376107195	null	0.983013594103284	0.9248810274819399	0.368816692910557	0.8793582478320329	0.764196044699346	0.9377203534144171	0.958078547893553
SLF1	0.12839493796933601	0.21787029641793	0.0813511783118296	0.183380515573408	0.0484036741801789	0.0567541788851994	0.0262208061461954	0.0398426073584284	0.0688241677475689	0.20060362528799303
SLF2	0.522740502474973	0.9348136974098299	0.869519739337733	0.9127352207702599	0.499749626411131	0.516716673722996	0.639046502402431	0.674104101819876	0.7259749573791852	0.396061092561379
SLFN11	0.644527781852748	0.785112013340894	0.8342809718987391	0.7462378975225641	0.56505177508364	0.943359041733871	0.7945142358209291	0.910308240616955	0.7289671484239251	0.8457074134739091
SLFN12	0.713809454745392	0.37948494312812997	0.842491033847115	0.786102015817019	0.591030202392832	0.9865472833522401	0.8464254394125229	0.7846090495475609	0.6905810074883441	0.87846941824432
SLFN12L	0.0451201850391249	0.0121036639456412	0.14004875398410901	0.15460728403429097	0.0226400079502775	0.00563350404933486	0.00563350404933486	0.00563350404933486	0.0210302685229337	0.00563350404933486
SLFN13	0.8151846377162559	0.44376555963969	0.8185115012888159	0.9431987796927829	0.8207096295835671	0.7776691537968291	0.841158534030411	0.9137037217544309	0.5217717879999629	0.902414658551292
SLFN14	0.5744882137811961	0.47861278713321	0.5310554508228089	0.5310554508228089	0.8109429242725059	0.5310554508228089	0.5310554508228089	0.39514163306933703	0.6393683361956171	0.22638659220648003
SLFN5	0.3850897805030129	0.308354532770622	0.0869684318412759	0.106268809701631	0.39353121887125797	0.0851118247696978	0.0476475003333926	0.14762774752168398	0.49604449123125205	0.0694877812006477
SLFNL1	0.24988321018276502	0.24988321018276502	0.245693993887338	0.490541612602132	0.0345339044728599	0.24988321018276502	0.15532372331384	0.0967579531946998	0.416600523159155	0.24988321018276502
SLFNL1-AS1	0.0109415068747846	0.0109415068747846	0.0109415068747846	0.0109415068747846	0.0109415068747846	0.0109415068747846	0.0109415068747846	0.0109415068747846	0.0109415068747846	0.0109415068747846
SLIRP	0.24049580421254602	0.576429740507568	0.31470631476771505	0.18036260315951	0.41595930733526604	0.3794172997210229	0.32071851951751	0.0842119279400741	0.332143009363482	0.576429740507568
SLIT1	0.833298218815283	0.920776864972421	0.911116608044088	0.8225170198049009	0.8943273617089491	0.933394854987114	0.6716788802117131	0.8737421058302471	0.8420008541625391	0.8556624208606141
SLIT2	0.6340444344247571	0.815021683146175	0.44612944762895895	0.5960796769164921	0.6774819066574539	0.243611118950543	0.444614293830169	0.574400836774071	0.412985267296665	0.563393122346646
SLIT3	0.671475258157585	0.542229625131575	0.785827897689607	0.44941497267470704	0.674847910547991	0.534701828707983	0.7895942729613951	0.489355651005392	0.644399644176532	0.42441589838542104
SLITRK1	0.8479295695538491	0.818654342371835	0.34585827663652396	0.5508253080119799	0.201557238093758	null	0.46644970270514	0.601773809524478	0.37781613819046206	null
SLITRK3	0.35744668995314205	0.9719541681256999	0.4992583617311379	0.261496793440978	0.5350684252350371	0.7499007628969191	0.6138356614812951	0.386320731236992	0.5421229845208559	0.792162887223181
SLITRK5	0.330955181427386	0.56083967836183	0.30158365080233	0.315607457991281	0.30350000479458	0.3398185785791811	0.3398185785791811	0.593682253415485	0.37521345158585995	0.3398185785791811
SLITRK6	0.265333285502604	0.479757871663564	0.200521363379631	0.20824315326156	0.204343475206475	null	0.22538327863392602	0.190983217969447	0.19447636042764702	0.16112703794548902
SLK	0.474144617813192	0.512207069140511	0.12240338043436098	0.7500923420819059	0.569263750277422	0.35293758732569	0.128770501201375	0.14167557136977302	0.35629810436402903	0.23519531304284602
SLMAP	0.681337994958922	0.571541189170921	0.507503962355986	0.659595507918361	0.6719978867109581	0.8465129298955992	0.48078749156170003	0.9455613907754509	0.769355824237259	0.806499641936894
SLN	0.0537844774850546	0.710123898328907	0.329845688575458	0.513423280111801	null	null	0.32248632570873803	0.6177292783015129	null	0.3059075038973
SLPI	0.103015513499131	0.39417214573941795	0.12375979637723901	0.423587596643998	0.494721538748335	0.300796443016062	0.23746181423689605	0.0901457329074067	0.18032430922367998	0.136812805996095
SLTM	0.740653821718736	0.40519216762347704	0.588414233083186	0.35959382910936794	0.495326419817569	0.338440933445732	0.6819084829354269	0.5381711240962721	0.8300462285032589	0.40519216762347704
SLU7	0.938920893442973	0.558000854909277	0.5581545054288051	0.651682588073741	0.787779102027917	0.826995655317527	0.7932914184471279	0.830851193695215	0.916514082728657	0.8055634167451221
SLURP1	0.49381241316321395	0.373712825902991	null	0.347666206636182	0.21009604667334103	null	0.444355026128647	0.612076548653048	0.0411646398718059	0.5515989789624051
SLURP2	null	null	null	0.0122580892909067	0.0026036288115412	null	null	null	null	null
SLX1A	0.5869369718664681	0.5869369718664681	0.651710911212255	0.5869369718664681	0.628753422841865	0.5869369718664681	0.5869369718664681	0.5869369718664681	0.512104257682949	0.5869369718664681
SLX1A-SULT1A3	0.753859704384955	0.753859704384955	0.753859704384955	0.753859704384955	0.753859704384955	0.753859704384955	0.753859704384955	0.753859704384955	0.753859704384955	0.753859704384955
SLX4	0.224220426769821	0.080179289970361	0.32389748275087	0.365597640811834	0.570121603433453	0.080179289970361	0.0219452097211123	0.471057002232468	0.577424601031189	0.178277235166403
SLX4IP	0.3773618828057829	0.79642613845492	0.7238153204589929	0.376038713205097	0.607694912781265	0.7238153204589929	0.36621695553603	0.34254831143722897	0.639215700074245	0.264154625490655
SMAD1	0.9481127208470841	0.911142692552812	0.973580716016429	0.9967237802605959	0.823177449340609	0.823339936297635	0.976509057845116	0.9971312524286371	0.9893614638427609	0.985321879287598
SMAD2	0.30106421563234104	0.5530704888291639	0.24308005024525894	0.615227011673315	0.37399218519271704	0.206199308040655	0.24334401830651603	0.40637551159096397	0.404816837367632	0.20098707925369896
SMAD3	0.0662196855489241	0.309279660695367	0.24717677427398604	0.38345982896823494	0.316047562069118	0.533589646725901	0.0707557055780375	0.173651175363403	0.165131522122299	0.162105557134487
SMAD4	0.21862836619361103	0.791540295983144	0.258459276930387	0.616088381749182	0.8065121563200942	0.771063063875046	0.585852687214641	0.550451030995793	0.6906171593433801	0.466178887288481
SMAD5	0.7356337613318621	0.855336587818851	0.760282488244866	0.943456170609438	0.546675549067392	0.541525515955344	0.709212030620632	0.9507999787573759	0.8976666975456171	0.924572774211783
SMAD6	0.567637131410975	0.977658392318624	0.7675763652736729	0.795671456935698	0.37208425479435203	0.7129058092911831	0.605100822616969	0.500707767479695	0.605047300424069	0.715894149589415
SMAD7	0.12156343946912801	0.0329776482984217	0.11307941290146001	0.0934590187019163	0.329221534391877	0.270688049514874	0.104478761705635	0.12162328480243699	0.518674365350411	0.348582293880745
SMAD9	0.8694629466543421	0.9256477291242471	0.940360564540288	0.986969598157694	0.945873842739202	0.89970013287177	0.9433290533115479	0.9765159698270799	0.8068212980660179	0.832064921917446
SMAGP	0.45152311068531104	0.7626706924007459	0.442855879157982	0.4702559224493089	0.462489796733411	0.7626706924007459	0.421054524926565	0.44553980173727	0.7626706924007459	0.7626706924007459
SMAP1	0.46584124323298404	0.8348607230595079	0.522801661605601	0.510154486831183	0.9238177037529292	0.8348607230595079	0.5231750976309321	0.516029815109986	0.7399727272222351	0.656861633495088
SMAP2	0.301553682976805	0.805093978910086	0.5728195095031321	0.433130284773829	0.767991594245984	0.9643441371329481	0.8668403093422701	0.595878072522136	0.390336909954132	0.588843927060021
SMARCA2	0.7858212688671	0.571853508985101	0.9606622107301949	0.509875934747784	0.74466171235297	0.665034956686559	0.653066937003886	0.635076197207911	0.5552684072443921	0.63579181240712
SMARCA4	0.0726495011006553	0.697961558144542	0.12431379076120098	0.0787658472598056	0.3044045517512	0.370358870784187	0.242886234726317	0.114814329742085	0.42246735153941295	0.0370000160336487
SMARCA5	0.997438121024232	0.9944020118596929	0.99398113847626	0.9980082197671519	0.9974823295079599	0.9977057635148879	0.9912455421717291	0.96488350997006	0.9568722690614541	0.998281130096495
SMARCA5-AS1	0.991134456455874	0.991134456455874	0.991134456455874	0.991134456455874	0.991134456455874	0.991134456455874	0.991134456455874	0.991134456455874	0.991134456455874	0.991134456455874
SMARCAD1	0.31829123515278196	0.399258503411726	0.36032662273510097	0.481103282512377	0.0420924027864411	0.3987007331327221	0.351361294586956	0.424794335267063	0.504729395184315	0.3994085047321379
SMARCAL1	0.18194044304330398	0.12486325587729902	0.0859080344662595	0.2157935349117	0.0740524462081345	0.0796627831662232	0.15236814719039998	0.0816769605467362	0.22791858063349102	0.12486325587729902
SMARCB1	0.6944268485308559	0.37709478875504904	0.617944289261375	0.702269073369971	0.13393677230091902	0.426824915549274	0.37709478875504904	0.37709478875504904	0.35327587915012604	0.9216638591878741
SMARCC1	0.43131621065515	0.667724238157281	0.291272837778705	0.370486012832558	0.45880486315835706	0.480722185255722	0.28818924035460497	0.36929026519971103	0.213008441473341	0.200918608407781
SMARCC2	0.572941419615958	0.572941419615958	0.572941419615958	0.572941419615958	0.7808503148771009	0.572941419615958	0.566422769842682	0.3735604696933329	0.580152807275355	0.6178383297955351
SMARCD1	0.208521721907036	0.319311585660882	0.153524814399426	0.11744644883340699	0.198599772499411	0.154277323882419	0.208235518396125	0.159210421482074	0.284234659269755	0.18335976145887195
SMARCD2	0.484041814455611	0.6904760392670929	0.5412675630470589	0.416533191334318	0.7360722436159269	0.6904760392670929	0.5852697875786421	0.6546208653139991	0.7632231292304559	0.42007475230371005
SMARCD3	0.324445437401218	0.18905776975825697	0.7249383344961301	0.516914591954191	0.0895320848885619	0.382859767910396	0.5722648332867389	0.5852784973717111	0.312113487463793	0.568309788505035
SMARCE1	0.510703353135571	0.80971101307304	0.929167807823726	0.844852189599828	0.821043284680606	0.7584322366793209	0.7584322366793209	0.7584322366793209	0.670859546056744	0.7584322366793209
SMC1B	0.210161022901826	0.0611794482238759	null	null	0.26541481748829304	0.6223581400495021	0.516475808987566	0.46652231556195	0.8211773310449019	null
SMC2	0.39326596270570896	0.624030606897547	0.8533131833748521	0.334411474626161	0.203155941853601	0.13752770016088198	0.857234673290025	0.26902630096402697	0.526635819164645	0.47715455574315707
SMC3	0.753682686932647	0.8299083813468521	0.8856468060586721	0.916984493502701	0.8252129077593789	0.8107830810095009	0.931692625955572	0.864669604664716	0.8282735089301991	0.9242647993921371
SMC4	0.23741383431765697	0.144986118794234	0.24128316300716798	0.18926466314729	0.224131396194785	0.43060869688051095	0.22575118364864102	0.22256695400761298	0.36473702086923204	0.144986118794234
SMC5	0.207924527152398	0.41877023651445294	0.51889026434481	0.530307818670506	0.447941173392342	0.37120598599957705	0.585037382621286	0.248450087068644	0.44082859386102796	0.33778502981412
SMC6	0.143990886673017	0.464630249855549	0.6261654318867971	0.40076751175666203	0.19505568803755702	0.15897128365487803	0.349125821882165	0.386604399361923	0.17312820799547898	0.383746885366451
SMCHD1	0.21050890424077998	0.263633249065963	0.27794474385382	0.45611226857097104	0.23275941760646898	0.356214353119144	0.30756360684229905	0.44953525902508207	0.374678988197954	0.31244983886074
SMCO1	0.014556852411617	0.0987624903290809	null	0.14440552154065697	0.0951056328763631	0.15026632581972502	null	0.0707022767174887	0.0304645272500104	0.0205591941195489
SMCO2	0.48541983630528895	0.537300171169753	0.736603985686583	0.36804970623226096	0.468025235946331	null	null	0.5438615274060711	0.546861996505247	0.630278154148168
SMCO3	0.00299817964254207	null	null	null	0.156330113560856	null	null	0.128434165819849	null	null
SMCO4	0.744334074767597	0.5431962407175589	0.48209283307033896	0.42204256290520104	0.556921460401759	0.556921460401759	0.27435839955736396	0.459858167444553	0.556921460401759	0.41764095854316297
SMCP	0.8878082596930971	0.9216973293445309	null	0.546790064771349	0.9649640126843871	null	0.907221165018246	0.64583872056189	null	0.554185598797041
SMCR5	0.0588446615802972	0.0588446615802972	0.0588446615802972	0.0588446615802972	0.0588446615802972	0.0588446615802972	0.0588446615802972	0.0588446615802972	0.0588446615802972	0.0588446615802972
SMCR8	0.0017645602167764198	0.0570306513566402	0.0366047400962647	0.0130163518896217	0.0173453437165022	0.0570306513566402	0.0570306513566402	0.0570306513566402	0.587418572628426	0.0413648794040364
SMDT1	0.0979265438564713	0.45963249510151793	0.342442847566229	0.2770526535864	0.530698157743202	0.186543859472718	0.186543859472718	0.186543859472718	0.25413430231142303	0.186543859472718
SMG1	0.11562606875981697	0.24659128102535396	0.309203492173332	0.18038623687021	0.11404080381162598	0.0706073560388173	0.260138231937543	0.18956281940491101	0.27981912000104997	0.11783062526924001
SMG1P5	0.39049541744370403	0.39049541744370403	0.39049541744370403	0.39049541744370403	0.39049541744370403	0.39049541744370403	0.39049541744370403	0.39049541744370403	0.39049541744370403	0.39049541744370403
SMG1P7	0.285550213714683	0.285550213714683	0.285550213714683	0.285550213714683	0.285550213714683	0.285550213714683	0.285550213714683	0.285550213714683	0.285550213714683	0.285550213714683
SMG5	0.887269527864915	0.9034398232818199	0.9556631329097021	0.8971660551474041	0.986709343178775	0.9034398232818199	0.9824281763222529	0.976956701227687	0.8285884237935391	0.9034398232818199
SMG6	0.194862091413893	0.12252473131122399	0.132007779211093	0.0239116864011405	0.480673788382549	0.12252473131122399	0.125286419310422	0.0338048109706087	0.0257798117719386	0.12252473131122399
SMG7	0.46190028145236606	0.885471764806125	0.7296560461277171	0.681233048961163	0.7867076229280769	0.6250043593638821	0.542720763933122	0.536673964086021	0.7241393154695172	0.648151439346567
SMG8	0.7380056977704671	0.7810224819120529	0.7808105813032571	0.742832018872729	0.724443364209635	0.8075421649078391	0.8075421649078391	0.5745540553535171	0.596225245363376	0.8075421649078391
SMG9	0.540670480112188	0.2636181686663	0.208718243581792	0.37633630525826395	0.250409085892646	0.287275210020165	0.20150496178032998	0.32817689606763695	0.28582740647500204	0.635030358672375
SMIM1	0.8355825154855681	0.9660915214685541	0.529396479101687	0.969412959414462	0.90506824362601	0.7322961930213892	0.4660507928117029	0.795043736510095	0.8387995886051061	0.301939825165132
SMIM10L1	0.7941460908122521	0.89835892354396	0.9853009337664791	0.9853009337664791	0.9853009337664791	0.9853009337664791	0.9853009337664791	0.9853009337664791	0.9853009337664791	0.9853009337664791
SMIM11A	null	null	null	0.48491820556559795	null	null	null	null	null	null
SMIM12	0.952622225855443	0.9776290145532909	0.9420827347756259	0.9179061857502421	0.951984760097511	0.9061041281411422	0.950483728998911	0.9558463940544059	0.980043617358559	0.9346369036636129
SMIM13	0.8873785294275999	0.857910503785311	0.781333465517499	0.8072011490587709	0.651485511643219	0.819850048266823	0.7967389265097641	0.877252884235312	0.878175968542484	0.7210702844757758
SMIM14	0.704993108473583	0.65634961610669	0.8899453598127081	0.686101027625698	0.460810949626991	0.65634961610669	0.7726018157946579	0.8949104975136442	0.65634961610669	0.804321094636223
SMIM15	0.353602645442826	0.136928532212134	0.37942631597434207	0.37942631597434207	0.0950502342492248	0.37942631597434207	0.36084083551260604	0.266648574801655	0.37942631597434207	0.37942631597434207
SMIM17	null	null	0.155668923476169	0.31120842695494	0.44917047082500705	0.384923135498505	null	null	0.0329460336871799	null
SMIM18	0.436098162934834	null	null	0.44018914791431896	0.6947566476930821	null	null	null	0.287307012546971	null
SMIM19	0.606782991148831	0.952422512121397	0.42974458110635705	0.6168839048714749	0.663265687959221	0.7346641765488909	0.597062363255187	0.73245881131785	0.9223347552275759	0.7346641765488909
SMIM2	null	null	0.51928437334182	0.11083845353827901	0.786275338402738	null	0.617003103246415	0.19497033536716	null	null
SMIM20	0.0855929441846856	0.032076201192203994	0.0355596261931048	0.0728591113467519	0.0171907054543635	0.0652542941299732	0.0652542941299732	0.0810163813772798	0.149651705351262	0.0954055117081134
SMIM21	0.6807093877703001	null	null	0.5910346568748989	0.132150798713151	null	null	null	null	0.7456308830597049
SMIM22	null	null	0.917133163708463	0.34346525635439096	0.734284925296484	null	null	null	0.636991431100423	null
SMIM23	0.81993363951984	0.6974794048996089	0.537938112741943	0.42335545045971706	0.693546662548033	null	null	null	null	0.5468764848821439
SMIM24	0.4351194244399171	0.34750951205735997	0.643565806548339	0.467648569870281	0.6300899847129611	0.6179764971352161	0.63950004702346	0.552964058369341	0.665132788739922	0.31769485797261404
SMIM26	0.896345626431146	0.961896793606851	0.929269232645216	0.933089992244737	0.9774044155530379	0.961896793606851	0.839663716207491	0.8341281573472671	0.961896793606851	0.9392606638934571
SMIM27	0.26301749664033	0.28731693304458195	0.28731693304458195	0.28731693304458195	0.594365828901632	0.28731693304458195	0.277959145259351	0.571929203962995	0.26446769342827303	0.28731693304458195
SMIM28	0.538048776101938	0.6476501208222111	null	null	0.240467280207862	null	null	0.508456590030716	0.24341750213733	0.280566956734242
SMIM29	0.19290688793691896	0.232213214217338	0.37637354071421103	0.304354013815958	0.7382334880053749	0.20609253297742497	0.176813553207133	0.17305883922475201	0.19290688793691896	0.19290688793691896
SMIM3	0.288500441615395	0.0317840080770062	0.262636844223811	0.0492454167120986	0.321854626916739	0.0763259701983085	0.26833687513859	0.328762703883789	0.0763259701983085	0.0246078287249802
SMIM30	0.723780972565095	0.723780972565095	0.6500794330250649	0.438451083981813	0.723780972565095	0.723780972565095	0.723780972565095	0.885659583220253	0.723780972565095	0.723780972565095
SMIM31	0.24854937138253	0.5992493655787829	0.370707659473176	0.870832271884913	0.958789891618003	null	0.36955257103293204	0.9235118335213042	0.6631666578848039	0.8426277529992969
SMIM32	0.9518113759908929	0.997010036912747	0.9288143880088109	0.938318039036381	0.963714663213001	0.963714663213001	0.9698359909198879	0.780471689492947	0.763837840632672	0.9119476981135569
SMIM33	0.6967121478013351	0.8592292882160258	0.752323248833622	0.909028938587318	0.694985485852673	null	null	null	0.335402860085743	0.5962935469043751
SMIM35	0.0252036494002737	0.0057971365145724	0.020167574338028998	0.0357603407877547	0.00814533063206827	0.0158356990091502	0.00898332074748982	0.0172644312651956	0.0158356990091502	0.0158356990091502
SMIM36	0.6030020770601839	0.417343978971882	null	0.786693060057275	0.933847351172269	null	0.285342125490761	0.21850107949586303	null	0.7013570546153141
SMIM4	0.7560271022058102	0.9013109405695111	0.707550877723272	0.9736596091752081	0.889297504471698	0.9114648152726701	0.7860311896833271	0.8933688378856701	0.821858817037341	0.802377605287217
SMIM5	0.113895241166907	0.322217342564259	0.06289383773449	0.15191245238420903	0.337776201532547	0.322217342564259	0.054658180147315	0.0594372473798175	0.32815806057982394	0.322217342564259
SMIM6	0.985966694578517	null	0.732590384955951	0.512274136213364	0.945194918969519	null	0.901788285511715	0.911519775220447	0.634322302523957	null
SMIM7	0.414776113983595	0.441731507913555	0.441731507913555	0.441731507913555	0.622881405137407	0.6559287251894289	0.581068840762779	0.255249394425866	0.59408581870514	0.30995387795204804
SMIM8	0.719462883005044	0.68903788169892	0.8017421453763309	0.7383153937997379	0.645565366785027	0.564712500661792	0.8055907069976941	0.827156388800092	0.73885885883332	0.564712500661792
SMKR1	0.368583886052464	0.35131403779439	0.275815126882061	0.102019229106695	null	null	0.266059740389835	0.174097560664995	null	0.24055857560147098
SMLR1	0.501489398200706	0.6814045518278851	0.7257798550790592	0.396383281294885	0.6440466271863771	null	0.708799934305563	0.376075593386546	0.936933366519583	0.23282195886926602
SMN1	0.922520494337619	null	null	null	0.8937363706011691	0.9536648195632629	null	null	null	null
SMN2	null	0.542578778163502	null	null	null	null	null	null	null	0.6706365687582929
SMNDC1	0.452623634067103	0.31641604074972396	0.481500929721904	0.597363764661803	0.317969936139204	0.317969936139204	0.48119784393054	0.25058995036100196	0.403685397717724	0.0626600782426211
SMO	0.7493614900430531	0.8363930311435831	0.753074432729162	0.641690354389234	0.8552811059708159	0.7592064995532609	0.756602193031892	0.503514868430606	0.7826052006911249	0.673121287507654
SMOC1	0.8224015730060491	0.525739588737558	0.858588662474132	0.437369653909793	0.31137628986967997	null	null	null	0.629298338535762	0.35992901491255497
SMOC2	0.57720609290369	0.8507692806741209	0.8030390026881221	0.783698739500949	0.875732958315004	null	0.8353003730060141	0.8098172664014379	0.454250075474215	0.9303866241572891
SMOX	0.479252554876671	0.0873032693682474	0.16123541146168602	0.531275245104369	0.496343440091495	0.427541755625019	0.344652762641767	0.7604987086653441	0.19196946849046498	0.303728259740639
SMPD1	0.35843335511694496	0.200354627121719	0.760910204471338	0.632641333174688	0.670951982823331	0.750930158974639	0.480019215504229	0.45699918088309005	0.609017232680562	0.36976264021690897
SMPD2	0.7489622528733041	0.707840616630505	0.927741010223756	0.8762738761592479	0.8463568491553859	0.8317477969545941	0.781360060215462	0.852274235678283	0.210077438344294	0.7489622528733041
SMPD3	0.31211344469566	0.399156068572966	0.44717998991957103	0.7610837716905621	0.174434784184058	0.399156068572966	0.399156068572966	0.137198100310327	0.725040894839819	0.569547420047951
SMPD4	0.47871612576267697	0.8051751706301071	0.45532545678300895	0.500353496296872	0.588540058240279	0.33423284162120304	0.590982697399114	0.34005933511978803	0.20286123526197103	0.33423284162120304
SMPDL3A	0.9194242040869292	0.8266352567755779	0.7905988147517701	0.44797058073698104	0.28017308072568803	0.43307677266795097	0.799965907664167	0.7456494253535059	0.258406594655318	0.813458960307176
SMPDL3B	0.946535426185504	null	0.731449702252288	0.662859141458446	0.7735294675165871	0.644261501731875	0.9550789024477521	0.778563837097574	0.7766391233886529	0.799467413591972
SMR3A	0.47238961784439293	0.601390013216468	null	null	0.513249206950985	null	null	0.738500031933884	null	0.504999104449765
SMR3B	0.15097466254627898	0.34259329138655104	null	null	0.0106173203115979	null	0.246699452927046	0.0854376979471632	null	0.519982021631992
SMTN	0.251448107293963	0.490327773720184	0.8678427091219642	0.21127011299180898	0.253368660747748	0.8845343107186959	0.72734648227807	0.72734648227807	0.24904439496730202	0.72734648227807
SMTNL1	0.5390525314002199	0.5533781472983629	0.6398130722003621	0.7668477824451558	0.947265287674793	0.6572128835650071	0.5390525314002199	0.5390525314002199	0.535727930978543	0.352454384108615
SMTNL2	0.7841863133419691	0.751284716537143	0.975898787509717	0.9703537405259821	0.201208222907497	0.150457951606163	0.908628737284631	0.7107395523636179	0.9105449194256608	0.852913245581498
SMU1	0.9479324369284371	0.9143069585821291	0.6899821487164	0.7951034379649301	0.986188122133731	0.7978800942916631	0.683489416894057	0.8188110101020992	0.79538025657055	0.981021758173339
SMUG1	0.7521682822264041	0.5033140556875129	0.626065553299469	0.53311035534689	0.24829264962147501	0.0810705807769141	0.42223697637040997	0.396732572264755	0.603719986669931	0.281509360450778
SMURF1	0.15635532318575002	0.14584663275999998	0.262534693000247	0.27130280613276997	0.622228929961468	0.0201528902221056	0.185111220223687	0.196588438781805	0.7078333549024319	0.59043354787494
SMURF2	0.243627763087815	0.114604897366991	0.0810130243452504	0.21239687841387198	0.0508824692029221	0.3857672316170179	0.0350039459076231	0.0949738522518351	0.107680741319093	0.0462969957990855
SMYD1	0.0600548741226373	0.0335298759414203	0.0270890381882828	0.0187200414528037	0.007436384631355859	0.24594137367853	0.0259924527509708	0.0346281758974089	0.0118845337319362	0.036485731438956
SMYD2	0.35622756490522994	0.8112854828693259	0.6486096681277329	0.967973165630866	0.838126758452266	0.666319200921381	0.6600853187616921	0.8034891891133951	0.8291011820795201	0.739684535079878
SMYD3	0.272306059611641	0.46822891113097104	0.67013964721579	0.429095156974978	0.43590104881888597	0.487490919658604	0.41580326988666794	0.661101336586585	0.646435123854459	0.521382997639354
SMYD4	0.125627868751925	0.28515984198661404	0.640296465195345	0.351342937447659	0.122939724598775	0.153149096361434	0.252660723433428	0.214829427781186	0.21866612614464997	0.252660723433428
SMYD5	0.522454135260846	0.307322600352984	0.35006452689158396	0.15957652835671302	0.0267496436008902	0.0270812368135791	0.342000219825639	0.323668328368856	0.42805008842633896	0.703468395365718
SNAI1	0.550688835885853	0.6989663504913349	0.27717822426656297	0.28957729831038503	0.701362519763176	null	0.4962023166877	0.263129973784137	0.43013066401489297	0.40078183807851003
SNAI2	0.7661773222490992	0.618457500982951	0.7972001074785559	0.940256195399385	0.9315182162407741	null	0.8018823102555999	0.864822394596032	0.750249596938367	0.9102078452376071
SNAI3	0.32800419976200895	0.32800419976200895	0.32800419976200895	0.572573663270287	0.35936678370655395	0.32800419976200895	0.5530738515067989	0.40684686313217105	0.133009553411931	0.32800419976200895
SNAI3-AS1	0.0662568502805511	0.0662568502805511	0.0662568502805511	0.0662568502805511	0.0662568502805511	0.0662568502805511	0.0662568502805511	0.0662568502805511	0.0662568502805511	0.0662568502805511
SNAP23	0.0161523361513756	0.0071467491260904905	0.0200219911434752	0.00299121255998238	0.0642816644787013	0.07523950988252599	0.0071467491260904905	0.0021442665220494602	0.0071467491260904905	0.0071467491260904905
SNAP25	null	null	0.0539169079783894	0.179880341762112	null	null	0.705488691305649	0.24819671709528698	0.756519836885909	null
SNAP25-AS1	0.9125543607392751	0.9125543607392751	0.9125543607392751	0.9125543607392751	0.9125543607392751	0.9125543607392751	0.9125543607392751	0.9125543607392751	0.9125543607392751	0.9125543607392751
SNAP29	0.97231077397358	0.7469808473144058	0.9390440932748348	0.853406677985949	0.883866587052407	0.7469808473144058	0.789375803187548	0.788306314944532	0.315005176371461	0.7469808473144058
SNAP47	0.0411487695520823	0.0110358434203068	0.241022613370781	0.151456414537494	0.0805569085269674	0.370074499902008	0.0551102439882977	0.0347655892889543	0.0991340997691688	0.041110806017013
SNAP91	0.7807697699043779	0.598108422220301	0.629989841037193	0.826973088121916	0.8130343446276429	null	0.700659501386559	0.911810248248971	0.497953580623557	0.9762161073475172
SNAPC1	0.21917292723777498	0.11653439606285698	0.141294286794861	0.3481906849691261	0.166172244580647	0.118054544275485	0.118054544275485	0.118054544275485	0.16819518938635403	0.118054544275485
SNAPC2	0.197711083902817	0.468005591818098	0.647694730927119	0.647694730927119	0.740586056711835	0.647694730927119	0.49311528200722904	0.8115125850492729	0.317252534298831	0.402238202648665
SNAPC3	0.988303842882981	0.9450828908753921	0.878756133562019	0.819797256410625	0.9018117708170791	0.9450828908753921	0.857780602270104	0.749865969269053	0.930808457405676	0.7969199239443009
SNAPC4	0.254422922616429	0.20470242740567002	0.44545485468455104	0.0590299141379435	0.0422286097093381	0.152412979678374	0.6605395311576879	0.0172818393542655	0.0445501344120971	0.17738885639160604
SNAPC5	0.8027702689679879	0.879290011833269	0.670221224178423	0.945154542486757	0.7409032507061909	0.726874895273259	0.7734348787174259	0.9354599976902559	0.879290011833269	0.879290011833269
SNAPIN	0.18802969123245197	0.079311577716568	0.260754110430756	0.151127477749083	0.079311577716568	0.079311577716568	0.271526753063844	0.11992651229109601	0.11113230792532901	0.0513753711656285
SNCA	0.4618038389671621	0.342454877824798	0.7098295255046471	0.536215497652464	0.21269212347679603	0.342454877824798	0.7119725803062281	0.45606704447655	0.382011295597514	0.342454877824798
SNCAIP	0.7821894595140201	null	0.529854183147541	0.675736504754746	0.520314036848747	0.5611349278671041	0.514872892295516	0.7646869772944359	0.4219644095937	null
SNCB	0.36886242155977295	0.12074538515473401	0.48107078219131394	0.5434171187598711	0.20172416450129396	0.198841401945707	0.315354659212324	0.652020789745848	0.254360746600268	0.8379892364699679
SNCG	0.8289200157691521	null	0.884277187320201	0.9969219475994999	0.798115265050568	0.782584993678131	0.8296486218370009	0.8817719064723879	0.97996526391545	null
SND1	0.14292744204229502	0.0327120319357252	0.0359805749814709	0.15536423933153698	0.0645127430588676	0.5908916314357161	0.00308966925769417	0.0075697061270517795	0.0287296791305866	0.194354664323673
SND1-IT1	0.37751227366199297	0.37751227366199297	0.37751227366199297	0.37751227366199297	0.37751227366199297	0.37751227366199297	0.37751227366199297	0.37751227366199297	0.37751227366199297	0.37751227366199297
SNED1	0.0127319465373337	0.15094311079594103	0.0685921074674779	0.350057369967959	0.456145419870926	0.30401058030238504	0.31817083379773403	0.34779895445626696	0.11575713385074099	0.108128423091448
SNF8	0.49754248128910994	0.4216727722888529	0.35711127696242795	0.28155304619056704	0.34753729616831897	0.502358363816373	0.35889926592708093	0.37601698284278295	0.8099422447629059	0.692653831835379
SNHG1	0.238920803081748	0.238920803081748	0.238920803081748	0.238920803081748	0.238920803081748	0.238920803081748	0.238920803081748	0.238920803081748	0.238920803081748	0.238920803081748
SNHG10	0.131486322862105	0.131486322862105	0.131486322862105	0.131486322862105	0.131486322862105	0.131486322862105	0.131486322862105	0.131486322862105	0.131486322862105	0.131486322862105
SNHG11	0.972838147863777	0.972838147863777	0.972838147863777	0.972838147863777	0.972838147863777	0.972838147863777	0.972838147863777	0.972838147863777	0.972838147863777	0.972838147863777
SNHG12	0.574678229633016	0.574678229633016	0.574678229633016	0.574678229633016	0.574678229633016	0.574678229633016	0.574678229633016	0.574678229633016	0.574678229633016	0.574678229633016
SNHG14	0.736846151990014	0.736846151990014	0.736846151990014	0.736846151990014	0.736846151990014	0.736846151990014	0.736846151990014	0.736846151990014	0.736846151990014	0.736846151990014
SNHG15	0.319671985331913	0.319671985331913	0.319671985331913	0.319671985331913	0.319671985331913	0.319671985331913	0.319671985331913	0.319671985331913	0.319671985331913	0.319671985331913
SNHG16	0.10149387894099601	0.10149387894099601	0.10149387894099601	0.10149387894099601	0.10149387894099601	0.10149387894099601	0.10149387894099601	0.10149387894099601	0.10149387894099601	0.10149387894099601
SNHG17	0.7330407856181659	0.7330407856181659	0.7330407856181659	0.7330407856181659	0.7330407856181659	0.7330407856181659	0.7330407856181659	0.7330407856181659	0.7330407856181659	0.7330407856181659
SNHG20	0.0777192205209089	0.0777192205209089	0.0777192205209089	0.0777192205209089	0.0777192205209089	0.0777192205209089	0.0777192205209089	0.0777192205209089	0.0777192205209089	0.0777192205209089
SNHG22	0.518947648713067	0.518947648713067	0.518947648713067	0.518947648713067	0.518947648713067	0.518947648713067	0.518947648713067	0.518947648713067	0.518947648713067	0.518947648713067
SNHG26	0.239430518815319	0.239430518815319	0.239430518815319	0.239430518815319	0.239430518815319	0.239430518815319	0.239430518815319	0.239430518815319	0.239430518815319	0.239430518815319
SNHG28	0.509619341485331	0.509619341485331	0.509619341485331	0.509619341485331	0.509619341485331	0.509619341485331	0.509619341485331	0.509619341485331	0.509619341485331	0.509619341485331
SNHG29	0.11120339293810601	0.11120339293810601	0.11120339293810601	0.11120339293810601	0.11120339293810601	0.11120339293810601	0.11120339293810601	0.11120339293810601	0.11120339293810601	0.11120339293810601
SNHG3	0.429010491125008	0.429010491125008	0.429010491125008	0.429010491125008	0.429010491125008	0.429010491125008	0.429010491125008	0.429010491125008	0.429010491125008	0.429010491125008
SNHG30	0.0651820663943144	0.0651820663943144	0.0651820663943144	0.0651820663943144	0.0651820663943144	0.0651820663943144	0.0651820663943144	0.0651820663943144	0.0651820663943144	0.0651820663943144
SNHG32	0.18258981034633898	0.18258981034633898	0.18258981034633898	0.18258981034633898	0.18258981034633898	0.18258981034633898	0.18258981034633898	0.18258981034633898	0.18258981034633898	0.18258981034633898
SNHG4	0.8964472627303148	0.8964472627303148	0.8964472627303148	0.8964472627303148	0.8964472627303148	0.8964472627303148	0.8964472627303148	0.8964472627303148	0.8964472627303148	0.8964472627303148
SNHG5	0.7536340205683659	0.7536340205683659	0.7536340205683659	0.7536340205683659	0.7536340205683659	0.7536340205683659	0.7536340205683659	0.7536340205683659	0.7536340205683659	0.7536340205683659
SNHG6	0.557695619516681	0.557695619516681	0.557695619516681	0.557695619516681	0.557695619516681	0.557695619516681	0.557695619516681	0.557695619516681	0.557695619516681	0.557695619516681
SNHG7	0.8450688706564989	0.8450688706564989	0.8450688706564989	0.8450688706564989	0.8450688706564989	0.8450688706564989	0.8450688706564989	0.8450688706564989	0.8450688706564989	0.8450688706564989
SNHG8	0.17217988141129098	0.17217988141129098	0.17217988141129098	0.17217988141129098	0.17217988141129098	0.17217988141129098	0.17217988141129098	0.17217988141129098	0.17217988141129098	0.17217988141129098
SNHG9	0.453768220852007	0.453768220852007	0.453768220852007	0.453768220852007	0.453768220852007	0.453768220852007	0.453768220852007	0.453768220852007	0.453768220852007	0.453768220852007
SNIP1	0.26866542584923997	0.24439363372305603	0.332068829588044	0.32150919569769	0.36010521879179	0.328923125414326	0.32948818880402503	0.321279143195163	0.361625510998291	0.70123634760208
SNN	0.269369532510004	0.40508971302030294	0.424196512496904	0.535284709573973	0.159182314089618	0.40508971302030294	0.4229690837214021	0.409970347382752	0.38466659134421505	0.283853670001658
SNORC	0.6438288106876121	0.302008830492585	0.44373351529961497	0.28145670358638	0.0661996020371011	0.35319158262193895	0.35319158262193895	0.8052778620063271	0.18344985878661602	0.35319158262193895
SNPH	0.6470004839517571	0.8520771630816371	0.60098474549928	0.814958211930387	0.5111678690162991	0.7127909908464549	0.5061751672314221	0.506035460561915	0.7284534329392021	0.7127909908464549
SNRK	0.00267068618790086	0.0103422383663274	0.00241488786326112	0.0157055867216841	0.0173919535844776	0.0103422383663274	0.00334939527805294	0.0184403432711126	0.00250485429051176	0.0370472599065251
SNRK-AS1	0.8102568173384971	0.8102568173384971	0.8102568173384971	0.8102568173384971	0.8102568173384971	0.8102568173384971	0.8102568173384971	0.8102568173384971	0.8102568173384971	0.8102568173384971
SNRNP200	0.844399913754777	0.9602110978138689	0.9740997151920721	0.94536122113526	0.989010189623256	0.950989493697629	0.962940856276939	0.962940856276939	0.685780362468102	0.8888228371467841
SNRNP25	0.46010993137439105	0.195913685790244	0.284924414642385	0.53589486379157	0.867946291739423	0.34285808067458196	0.575847352777745	0.44322338637562203	0.213402286271001	0.34285808067458196
SNRNP27	0.071504233687003	0.229631852648918	0.0847366530221611	0.243659508931857	0.7424791585547958	0.116843863865113	0.6732075749998621	0.490449174355134	0.600430595261722	0.0577845419537724
SNRNP35	0.00111204732153762	0.00675114466127512	0.000869586693397138	0.0022060612945374	0.0937634689174311	0.0018742285263061399	0.000729188242721162	0.00217887858882689	0.0134665274404771	0.00826448284330134
SNRNP40	0.584539401149766	0.763915217016228	0.500791440683511	0.508288593862141	0.693297795140261	0.486110626151301	0.509430720428244	0.638027279727553	0.753647586794858	0.639677341687227
SNRNP48	0.25666128589271	0.510667655815312	0.66579167584279	0.460723488239741	0.81117522653063	0.7863056591195842	0.6383379891262491	0.6580827849232299	0.372531690000529	0.601591757096397
SNRNP70	0.23157216907802	0.17837290937593103	0.38664602589531505	0.21808282698760997	0.12807679475967	0.357017566702897	0.264332678015767	0.343762666735157	0.114054663196246	0.51870815446061
SNRPA	0.559472260447103	0.7874608230201999	0.617136883527387	0.378099527483318	0.8618840481027751	0.7379268977971929	0.7653500039499201	0.897682415658806	0.425196581037943	0.7379268977971929
SNRPA1	0.8086324142405971	0.6811911796384009	0.38518766265749893	0.859741293412299	0.7394294773367339	0.7298727990695691	0.947940701164499	0.9697085597659171	0.538761116716484	0.447438475299974
SNRPB	0.601531720964178	0.33047362741687	0.7718209375384221	0.639623454807514	0.7061942187608449	0.25139793793676896	0.632029197767248	0.6291498051171309	0.395486907281617	0.25139793793676896
SNRPB2	0.564904880534607	0.6018699661011271	0.53350029341177	0.53350029341177	0.510117220172698	0.626367897847102	0.53350029341177	0.41159125901003	0.594831447910028	0.53350029341177
SNRPC	0.425181886258323	0.0329119014639086	0.12339530158116901	0.13784315009278697	0.29844436834831	0.29844436834831	0.119563959642529	0.0835314176797615	0.575600459600311	0.125748933039658
SNRPD1	0.826818807435187	0.855437658373441	0.6184226501632341	0.6588237925366071	0.7579683604820799	0.7579683604820799	0.629047893633507	0.767894851615552	0.5805609946552349	0.9275992126640451
SNRPD2	0.9101698751273399	0.49300863977485904	0.42815819161161794	0.885535801221452	0.42815819161161794	0.42815819161161794	0.9480883319031629	0.921058861831338	0.501554630258497	0.405063930763008
SNRPD3	0.9177969453753001	0.9597155111443859	0.945953920262592	0.976794921200624	0.9152971212706948	0.8375418120265059	0.9597155111443859	0.9597155111443859	0.984826997690563	0.9597155111443859
SNRPE	0.198141185697268	0.42607293412689595	0.198555861411829	0.158885713652433	0.38568489688739205	0.38568489688739205	0.246339418378425	0.48740113508320204	0.38568489688739205	0.11328359798081698
SNRPF	0.1152138723439	0.496629234263761	0.496629234263761	0.46762484501387397	0.7606312311668559	0.496629234263761	0.325857336782695	0.37662523626161104	0.7174256776776139	0.39953977452754297
SNRPG	0.648314155879489	0.8138448346368929	0.7961055464801949	0.700051078941275	0.813887763637529	0.813887763637529	0.7999277820217879	0.684810865864944	0.936230214510075	0.870021722167905
SNRPN	0.6977322830439611	0.517497194252329	0.658759997906269	0.695711726829593	0.355389388722557	0.359858261079349	0.6685582405808	0.7910311177606429	0.772561373722823	0.517497194252329
SNTA1	0.310284366386466	0.0853061917288412	0.130730679127882	0.25274174324988297	0.0746156731500449	0.160793268907224	0.152117059226711	0.0689436866117547	0.13085497139028401	0.382909942074917
SNTB1	0.532953824633813	0.33541000107136604	0.35084219935137195	0.64786897171435	0.6784388771438521	0.414298234568371	0.672865325660416	0.4746647549719579	0.82349061062834	0.33541000107136604
SNTB2	0.6039673078655171	0.38293527239838204	0.267460924320846	0.451238598835855	0.30525609086327	0.38293527239838204	0.593192160946864	0.46402723430947707	0.559836749105796	0.216413337516393
SNTG1	0.0781610857624859	0.407615489469718	0.218965475371073	0.0720647611337192	0.649119002874881	null	0.136349368682396	0.114352697373808	0.318581719112747	0.138665701113268
SNTG2	0.8262314959268001	null	0.533867289566819	0.630343818225306	0.770346782594588	0.5655387035516429	0.6105723928763871	0.8591560040762339	0.41652311905198103	0.303003646049208
SNTN	0.868580096433295	0.6139958062957049	null	0.8705263626901059	0.500282390016332	null	null	0.6052927430030149	0.11047054863322	0.22322535570691898
SNU13	0.651553728195426	0.923540313667304	0.551166604347641	0.5554433813568559	0.550433076206903	0.7417456774538392	0.7507707569925821	0.57529539637267	0.552785228739023	0.6220040030312121
SNUPN	0.8562531894050189	0.643495427581996	0.935932666433996	0.9356665997892042	0.112197469318965	0.643495427581996	0.865891649014734	0.676326552166494	0.8410330465532581	0.303819199718623
SNURF	0.683012263649243	0.949781251202088	0.949781251202088	0.949781251202088	0.9810882144431241	0.949781251202088	0.949781251202088	0.949781251202088	0.968215128089325	0.949781251202088
SNW1	0.21250196278051897	0.21224613640843498	0.38254599730480393	0.394966407951651	0.18048844432689	0.190049930901107	0.21224613640843498	0.21224613640843498	0.23630897693202696	0.21224613640843498
SNX1	0.602860177827636	0.613007425746386	0.5010185675682589	0.46506047656077704	0.8876030457415269	0.44808032479998106	0.7574200022322869	0.8032933906599559	0.5740815530607559	0.14458357652440101
SNX10	0.0376303409717033	0.16264896851857	0.0546759418370715	0.054974163821995006	0.319916688431331	0.16264896851857	0.0427691039497903	0.0614575388444656	0.0829297036194705	0.17095576547574698
SNX11	0.712376052429025	0.6837056719411351	0.500898897455483	0.77657420677524	0.474158169882145	0.35847217486419	0.35847217486419	0.755073559381669	0.14638205427488502	0.7898127774526771
SNX13	0.6159516601230289	0.39416652121467405	0.30657955975136997	0.0963085465919891	0.33232266925464	0.534701750241655	0.12039020011781	0.5294936841828339	0.463928812272449	0.534701750241655
SNX14	0.287384435682588	0.756831476509467	0.210227596395781	0.41056540440268396	0.6768874008957629	0.522246518161772	0.578179886912727	0.578179886912727	0.7120628446892541	0.578179886912727
SNX15	0.009848463936304121	0.00230600217948426	0.00939592568515769	0.00915643110601402	0.00125570364088684	0.0119572997178582	0.00522173958229203	0.00224860017847012	0.0350438151602494	0.00230600217948426
SNX16	0.9049847034131699	0.9169434982262741	0.9358115734056079	0.399788031919468	0.881240509331933	0.9169434982262741	0.9169434982262741	0.335990934314476	0.9169434982262741	0.9169434982262741
SNX17	0.0612482438832805	0.0277199921250475	0.177861048180768	0.0835111295947799	0.265862706952111	0.20684296131277397	0.134668320213138	0.18729178978744299	0.000175729745517152	0.0277199921250475
SNX18	0.5624224229364	0.513006847420256	0.34384931798899604	0.150721439544478	0.412476856802263	0.592082386067855	0.548654922211103	0.571648840029276	0.53682356366356	0.44777079753921395
SNX19	0.742522203607995	0.6123253566835091	0.772671974013963	0.862522796322296	0.9793731973210059	0.86717226125888	0.751797816929802	0.817449356445865	0.739636090780985	0.8491211616355121
SNX2	0.48705128047338897	0.30539425970147605	0.267807492079	0.4141922069836049	0.20595215349021803	0.38085616163062697	0.32618265349269504	0.47702082117893896	0.194646864727422	0.6443217547723951
SNX20	0.657971299208039	0.87397954414792	0.766155102223112	0.8746848019605931	0.7211901957997	0.5799434410952321	0.836210916587288	0.8285268079941271	0.929843550497172	0.7153305852345179
SNX21	0.724256546146626	0.7200259141918119	0.8521867896457991	0.8483214891418199	0.81098296433172	0.7200259141918119	0.8373220953416001	0.8995135537507192	0.60444710482803	0.7200259141918119
SNX22	0.112700603376919	0.39338091802075	0.19561043632766198	0.46053677004795596	0.0678871595929883	0.33230810863258103	0.8117844378209491	0.47283301205365896	0.22749917227909802	0.45889245471971507
SNX24	0.9067496390334499	0.8109487976788029	0.909025750224855	0.872443305461587	0.7355946650928399	0.821947921772203	0.855664105492088	0.784714614595186	0.7245687129314059	0.788335709093608
SNX25	0.23508576591720898	0.23730420751119896	0.23730420751119896	0.7025996265106941	0.7015623151494561	0.23730420751119896	0.105676205060164	0.349984676704363	0.487034503650047	0.23730420751119896
SNX27	0.340244856123693	0.5740681602269051	0.44823712176291103	0.3912087303932171	0.785974328109356	0.557995253923091	0.8277482548449591	0.6899724214328249	0.824968903311109	0.8675867779171179
SNX29	0.455010199575188	0.468294746539262	0.468294746539262	0.399139997633195	0.160776053557095	0.7902891689505049	0.460668594597359	0.61779023904287	0.839509604757254	0.468294746539262
SNX3	0.28808921080644606	0.5771524983579029	0.35455804612861797	0.469670472075854	0.0582842744617325	0.32181267801022495	0.40607195418214703	0.516619218683541	0.32181267801022495	0.19698677070116002
SNX30	0.536415159585599	0.6948321799485059	0.538142955053927	0.415300152716341	0.407745751550949	0.538142955053927	0.196641480899821	0.36294822064814597	0.813236985858376	0.5855895867151361
SNX31	0.9842942539483229	0.7105658504685491	0.9580972171749499	0.9312913528628921	0.905463319093444	0.958195276888859	0.941062876259308	0.998418754176597	0.9637868020500809	0.991980628716159
SNX32	0.22296392279124397	0.5095296056167941	0.33838587961389305	0.451443112230926	0.503463214928507	0.31485883214551	0.11758065846911699	0.19665359710854002	0.0816182713718545	0.19022674151937802
SNX33	0.413179845513584	0.190106604268496	0.462340766110783	0.325316803180881	0.32173054981865	0.293403630416702	0.335428995224558	0.40689709631939397	0.25479417794144	0.293403630416702
SNX4	0.8505842030761959	0.639980035794348	0.614423882642599	0.7272479303734879	0.801709580343098	0.6630171763024151	0.617216358514064	0.7275261873269491	0.701527652274624	0.468711665991783
SNX5	0.6517503474158579	0.16691765393872598	0.288738040899135	0.192594755875865	0.156164519139254	0.288738040899135	0.6471110627983061	0.607377278680096	0.19900247096916698	0.299591371747336
SNX6	0.658306056103324	0.6463511004251441	0.7045494448445121	0.684000823356172	0.222809609473599	0.6463511004251441	0.7576835782614251	0.694838632998385	0.935176790905088	0.398511090161035
SNX7	0.0468396006824451	0.0171842478535904	0.0222900753889158	0.028498118354245	0.0665127027835525	null	0.17696109099404397	0.0514086445501215	0.0156025224507408	0.0227331128951272
SNX8	0.7104038670464671	0.9172399449239421	0.972130496616698	0.6904004935750009	0.967058586346606	0.9340125862940021	0.966246232660052	0.9535950354759041	0.7980400007706429	0.9340125862940021
SNX9	0.388502621553896	0.31693567250878996	0.7851216128798201	0.299486410823313	0.43162932895291	0.47450843517903796	0.20167652164244398	0.35983233007822	0.382432493509936	0.409517152405211
SOAT1	0.285616494737823	0.224728751583778	0.252200329555568	0.27157098258124696	0.179359308244487	0.22538793494201198	0.24871872069276502	0.286649694390764	0.4571699615294699	0.0335541206242871
SOAT2	0.0113909391415456	0.0867617115748384	0.00329873580497257	0.0126060186503321	0.0022065089053109103	0.14132245208045402	0.00287174839734855	0.00175057496935873	0.022881986798256003	null
SOBP	0.45547541005053005	0.456199172535209	0.44879092979676893	0.669947418075139	0.46300313056385706	0.6851868778541279	0.44830972635224	0.443610568464026	0.70965332659573	0.405449610256558
SOCS1	0.14023040672599402	0.198834412611384	0.145360547067391	0.184203822172993	0.20400301820179897	0.198834412611384	0.08435570549399901	0.16738348956319699	0.335505731615272	0.198834412611384
SOCS2	0.344561142332448	0.508173030044186	0.448882343035045	0.8463974620930709	0.18671428574898	0.44451712675708205	0.4216643723912679	0.513807095113074	0.36717554777099	0.36717554777099
SOCS2-AS1	0.22796660377435501	0.22796660377435501	0.22796660377435501	0.22796660377435501	0.22796660377435501	0.22796660377435501	0.22796660377435501	0.22796660377435501	0.22796660377435501	0.22796660377435501
SOCS3	0.549620770956881	0.0978114344763027	0.310393046105647	0.21773172826175	0.330535188663728	0.181544269205968	0.49357001886139706	0.498943053438192	0.263058548177014	0.33338003642222697
SOCS4	0.913385368029879	0.8965694262588679	0.416469341499319	0.621023010617623	0.699781628525675	0.7338930727572439	0.6714785072109101	0.40644414369488896	0.6869587528203821	0.8268317280734091
SOCS5	0.244899724943677	0.244899724943677	0.29757364799613695	0.222960765477266	0.17019043891959101	0.244899724943677	0.244899724943677	0.244899724943677	0.0547512539400723	0.550860739704777
SOCS6	0.792480968248698	0.6329813182969879	0.738791498691905	0.545397273345593	0.7942734630710021	0.602358607769769	0.6346698755898149	0.7669287387924391	0.6140390996229511	0.9247410223516279
SOCS7	0.59124938508438	0.729495016422168	0.40866209883017207	0.46675572226330897	0.183095437714375	0.382651937724632	0.382651937724632	0.382651937724632	0.298068249304883	0.6790107441346469
SOD1	0.884048634389388	0.6985113775978261	0.498550040729482	0.8707550225738699	0.4772473675760429	0.477232018580623	0.682218602057843	0.893525823105198	0.825815039154176	0.28297748761913205
SOD2	0.0507602072182274	0.625913861202515	0.12066331763605301	0.22006980481968696	0.543668240953424	0.28288886820177694	0.316887265013099	0.39557060049855897	0.43345729750267	0.28288886820177694
SOD3	0.902902962759652	0.690972033466616	0.68956492771947	0.8288894215658499	0.826854962086167	0.648892281927849	0.7964083517334609	0.7537375076431521	0.7280261097356479	0.798175106416257
SOGA1	0.23610478722063002	0.41440902922045797	0.24016594553476103	0.0410442763510218	0.0706306245930967	0.0570457836575058	0.157717710421788	0.0315177627468999	0.25621999147776997	0.103956807089909
SOGA3	0.796447122610526	null	0.7907864040460931	0.6919447011004239	0.781418046014904	null	0.8087484742634771	0.647655299600552	0.949522795915794	0.742259679007001
SOHLH1	0.0510420964212251	0.18676969638709898	0.0048730804353402	0.00285195582570084	0.00307975118813193	0.102118964821751	0.00328846376869255	0.00566002216747953	0.0387133271229573	0.00415471329806622
SOHLH2	0.0726328453765303	0.168338135592672	null	0.0278004278998369	0.146967236020805	null	null	null	0.149383661828437	null
SON	0.42900181510593	0.6623898078374101	0.6491342529167591	0.928939404586398	0.44718265470118107	0.6623898078374101	0.663435959842813	0.9022565999288771	0.696124315686354	0.6623898078374101
SORBS1	0.9954515033556149	0.955018871335182	0.9977238278590691	0.9844516059953671	0.996975840315623	0.998280500552011	0.9948621230175279	0.9719348080043291	0.9987768632339721	0.9984075859152791
SORBS2	0.91492125578926	0.9579492865193531	0.970807687014131	0.9370787644057199	0.602522672688464	0.6013600959597061	0.789766963557839	0.918112014885741	0.6765489757351701	0.877049720096332
SORBS3	0.836742096418971	0.9826550964492929	0.9277396157184391	0.9489384674807979	0.974805539525408	0.911929890753002	0.864331782350815	0.918361719618929	0.7840361375363021	0.9284193080953571
SORCS1	0.0166919049773406	0.0652328743713432	0.18203960992660898	0.051010089361368	0.0624018590646621	null	0.8179436910257221	0.19404865277175	0.208702540083345	0.8263106128826361
SORCS2	0.6014449498342249	0.97070408740657	0.8511582085313009	0.638612173159551	0.22316430511670898	0.7869573610416579	0.89253976347849	0.874714263035492	0.862752465179354	0.379937148102808
SORCS3	0.772804601430891	0.9346656652689241	0.863258758490684	0.691677075416491	0.8877769798009459	0.8780607821065279	0.8564234541429742	0.668285621016715	0.683405997824774	0.641725741059969
SORD	0.7388075004620641	0.36923704478883296	0.234410441372163	0.5517042494162719	0.7757033219399508	0.7727667347476139	0.38651127142634006	0.56486142803155	0.198197528428566	0.5226198900027089
SORL1	0.37020877164192795	0.38197234306135797	0.403864940124266	0.6615132514750911	0.285129259145995	0.74256209387033	0.62836916093965	0.570261809396772	0.47914714816966797	0.44653545080215
SORT1	0.662091437676226	0.500642881987845	0.7227219638345871	0.266742319067812	0.7538711203062449	0.636481524653124	0.7802064261091299	0.29202232004038897	0.20361457416626896	0.696798706984037
SOS1	0.37169007430624107	0.531307100830268	0.799794054188457	0.598947327291312	0.754682051100723	0.394674551551367	0.24725862860735603	0.435167697093461	0.6761687210233371	0.245589001441589
SOS1-IT1	0.0509743264428138	0.0509743264428138	0.0509743264428138	0.0509743264428138	0.0509743264428138	0.0509743264428138	0.0509743264428138	0.0509743264428138	0.0509743264428138	0.0509743264428138
SOS2	0.310453698655807	0.29339586064394296	0.307694772016282	0.44844709227044205	0.19030438177595102	0.225996793852921	0.308613977707903	0.39070980542406397	0.32014536180791	0.261975323366672
SOST	0.22208845617225098	0.269253981919522	0.37169267889472796	0.669602607754036	0.47236240482729397	0.202513709812451	0.605676471432536	0.36441451952190707	0.492281262842969	0.24453499290081
SOSTDC1	0.0484395331303331	0.0411546517997929	0.14043972921308498	0.425129577398692	0.13644788978319	0.153703203938149	null	0.0112057516232041	0.306372966293682	null
SOWAHA	0.910756060531944	0.437661885568859	0.916163883163445	0.89537740390605	0.7586785429784749	0.650900896115135	0.9113628603528	0.880150131702774	0.821439276365093	0.7886572165794631
SOWAHB	0.65925816870559	0.597353581714202	0.35083910446388294	0.44430039877726396	0.613966704620318	0.796785119452005	0.319263120753933	0.36451313354188397	0.431727589279949	0.287642002343354
SOWAHC	0.44460358269762	0.21254972201322897	0.6328196934060479	0.5384489160780829	0.692259526882584	0.6328196934060479	0.508381589647612	0.62998313923786	0.4383516798281121	0.610654201991198
SOX1	0.676052275098429	0.676052275098429	0.676052275098429	0.27105934954938005	0.6024641291870171	0.7046692305727741	0.908351329141054	0.6705707945178321	0.8183238503590808	0.676052275098429
SOX10	0.614390872794282	0.6887304452851639	0.356762088523397	0.791426391802073	0.5936251285501639	0.525705855065141	0.6887304452851639	0.6887304452851639	0.384345347222057	0.6887304452851639
SOX11	0.37193483031997293	0.286051756058468	0.286051756058468	0.6557235518915779	0.6334564754656961	0.516976517302541	0.29793722133147804	0.398086980134945	0.20477143445093102	0.366469650770187
SOX12	0.49001525718369904	0.49001525718369904	0.292149345435233	0.34332105678410096	0.561562734469869	0.600671369660941	0.317279047106167	0.6317979592546711	0.311611191646272	0.49001525718369904
SOX13	0.209457086141374	0.423814299716353	0.38127329277415706	0.146365636901822	0.0131326522460047	0.38305353264979103	0.31103424717207107	0.419829957530747	0.42128772978405393	0.23828118154947198
SOX14	0.0231370961228283	0.41153924211547294	0.37895877218414203	0.5375087986489401	0.57008260624841	0.570936528216556	0.250283289877745	0.0561251270554799	0.4155512034432371	0.8197485753152158
SOX15	0.647204872428952	null	null	null	0.953203580397947	0.7686389204201659	0.667555222145755	0.646133672815147	0.7371797567194169	null
SOX17	0.7942171882003141	0.6871526227600101	0.639666858629578	0.7812342286562071	0.673725793654923	0.72955710496031	0.64185856895165	0.730947571007982	0.759682672153964	0.644905093226733
SOX18	0.5966131996765159	0.526632855886102	0.784831586463539	0.756006404558505	0.744082990734436	0.6243693893809339	0.721645481434343	0.666822774685952	0.367464103491896	0.747897848518582
SOX2	null	null	0.349586923025712	0.111713826644076	0.134882603927766	0.0924307707099696	0.0641175819181616	0.0539621156472602	0.5379299722748321	null
SOX2-OT	0.602004730220225	0.602004730220225	0.602004730220225	0.602004730220225	0.602004730220225	0.602004730220225	0.602004730220225	0.602004730220225	0.602004730220225	0.602004730220225
SOX21	null	null	0.45983583867114497	0.5564767356149429	0.788730531773389	0.739395923165415	0.476595366091649	0.6488688449776501	0.30507656540359995	null
SOX30	0.562437780989708	0.918998846210722	0.6948225404422161	0.69709477962062	0.660582030964037	0.743732268363917	0.30871338884453403	0.665072659038755	0.460012379183802	0.603419803968661
SOX4	0.14931243013589302	0.30341622174904403	0.31504665040429997	0.305239200881053	0.15479179217427697	0.135164781249228	0.13970536338862	0.123456217111178	0.20516544146760698	0.501510608647369
SOX5	0.59132665957423	0.539158864019668	0.36595743170686207	0.16651049605395302	0.32420564974388694	0.3694198272544771	0.471344496032244	0.31488101056834	0.25403572877019	0.440934620822168
SOX6	0.22757606104517603	0.334913293475053	0.693736504997333	0.5536903699012171	0.19617784637566	0.16885106768807	0.716232073395657	0.41137466915376	0.39299415127962395	0.16763240023859602
SOX7	0.18079661936593303	0.4553564106762771	null	0.0525482134013009	0.328720714310511	0.16594639672056302	null	null	0.43248099961423203	null
SOX8	0.23327854780915197	0.287709353414157	0.510371613978303	0.412473416759168	0.284070700222564	0.4446405328226479	0.34650613238950795	0.271642058850576	0.127673122795216	0.21553307355137602
SOX9	null	null	0.610122800423322	0.7259613138211691	0.6196322960915489	0.628106135236618	0.6469470001080779	0.798811236567366	0.6284992329572671	null
SOX9-AS1	0.7996939013770041	0.7996939013770041	0.7996939013770041	0.7996939013770041	0.7996939013770041	0.7996939013770041	0.7996939013770041	0.7996939013770041	0.7996939013770041	0.7996939013770041
SP1	0.163273071024642	0.0151978838997057	0.0861169933944721	0.0792887403385372	0.212002224131924	0.12878532115070498	0.127606020277031	0.10330674012468401	0.14754219871709398	0.0274423250257149
SP100	0.105384627360886	0.0575726835811613	0.135078827909755	0.0329327177001813	0.0817095264373138	0.0640697690263299	0.13119090839217298	0.031756910837724	0.38680692366454	0.0165971428850618
SP110	0.53110682726491	0.628488170760491	0.19561053900522699	0.39856408211787897	0.6197282487569301	0.518395846490886	0.8169692850614741	0.37370902604915296	0.6444109885678461	0.628488170760491
SP140	0.913063679283437	0.808764231448356	0.935401814321211	0.9201852653164742	0.9630067204156431	0.9897087035652241	0.922663884064343	0.97914167082388	0.912463931556389	0.9649764241820259
SP140L	0.10343873662670698	0.3903912017990421	0.178644917139053	0.582893671826945	0.43336020268216796	0.6786274069493531	0.262981653458302	0.652389311645837	0.551089999883689	0.5610014739037671
SP2	0.4659132595529679	0.4659132595529679	0.279149974624951	0.36925406626907104	0.477456094129198	0.4659132595529679	0.266874394319237	0.562709993614469	0.439370124268322	0.330585647137365
SP2-AS1	0.8030415553771271	0.8030415553771271	0.8030415553771271	0.8030415553771271	0.8030415553771271	0.8030415553771271	0.8030415553771271	0.8030415553771271	0.8030415553771271	0.8030415553771271
SP2-DT	0.885337434246815	0.885337434246815	0.885337434246815	0.885337434246815	0.885337434246815	0.885337434246815	0.885337434246815	0.885337434246815	0.885337434246815	0.885337434246815
SP3	0.464056267317904	0.7150855696824059	0.868438850646471	0.868923116186491	0.5416425745240221	0.48917881757859205	0.8302897635061899	0.7276694736623871	0.193898590636456	0.45014656468157
SP4	0.54349132487162	0.22036321063471698	0.13654738297827498	0.500042784916464	0.102987279587459	0.348286801988653	0.734277358757707	0.696507287148058	0.7314809552034749	0.8467320951273108
SP5	null	null	0.392348460990968	0.483108721600824	0.8915607309646909	null	0.6227446000696429	0.544024626931051	0.17223720937860001	null
SP6	0.9175115834081929	0.32823536055460806	0.509637015950415	0.48257907439121395	0.891844274849392	null	0.572885220096404	0.8151028418385379	0.8803569008508959	0.7723184488870629
SP7	null	null	0.106810736408779	0.115409237238415	0.00794256519084209	null	null	null	0.413931593175892	null
SP8	0.14014216610310298	0.43969032059199603	0.126897073058015	0.16978434257643	0.46905089640896497	0.16520694169056	0.247886624276956	0.20256594218306895	0.195822315775308	0.151857510181621
SP9	0.708197905113343	0.504226052518449	null	0.9566597022104121	0.483690593235419	null	0.5988712542480649	0.532112086256578	0.37741520571716597	null
SPA17	0.973582511727977	0.7938976600485429	0.7595303243460201	0.82321162062931	0.964785587190952	null	0.913115358794357	0.9825672998124391	0.806811089577257	null
SPAAR	0.278277426608115	0.103515175632366	null	0.21982931135761302	0.367631250352567	null	0.47950070406523	0.8362587585670089	0.282973775247214	0.534016392068652
SPACA1	0.369946856708975	0.627768172213896	0.29977062470597604	0.29068011662292204	0.8369610046246709	null	null	0.47991764031946205	0.45854888503475005	0.759070630995376
SPACA3	0.5319311257868929	0.9500101542788599	null	0.7481021011865792	0.519702389264051	null	null	0.874878966080178	0.579837977940131	0.824749577978179
SPACA4	0.102431896725221	null	0.499655803558704	0.56082413830983	0.37351208296239397	null	0.29014353536889803	0.0896430992363116	0.168009061308803	null
SPACA6	0.719149156704455	0.402422205755948	0.6730947408818481	0.6730947408818481	0.120571492994992	0.232405974179912	0.135579781614541	0.320769205411284	0.307865068974243	0.6730947408818481
SPACA7	0.689863797581443	0.934970606057762	0.8091899140045521	0.184558041299835	0.8891519333670279	null	null	null	0.887294802215292	0.672933166429706
SPACA9	0.611205122029997	0.847461580085506	0.9041398664109591	0.6681374073778771	0.627234874996388	0.9166964145684271	0.9547272292488509	0.5700728607278139	0.989035249549402	0.9166964145684271
SPAG1	0.711109342797979	0.8095128509168249	0.969832799254708	0.9741207735867808	0.8805789293184448	0.8975883689094221	0.872920358598417	0.7957930363503108	0.7471159397231941	0.610305625561386
SPAG16	0.93740638574054	null	0.742545407772875	0.5055558982060501	0.5986318719811109	0.829461862917515	0.772566560490314	0.7979624071167679	0.780091120574046	0.6723725668825501
SPAG17	0.572572818591591	null	0.19776869844853603	0.5801436421779129	0.17857992769247602	0.23398253986487602	0.0982350266681302	0.008229383190539159	0.542000911903596	0.19153036474162002
SPAG4	0.986755614593224	0.6921731141948609	null	0.8895424790380558	0.7840318083817409	0.953239600634602	0.8338134352760871	0.7896243776143649	0.936542658977346	0.741369573521215
SPAG5	0.9059363610998259	0.9059363610998259	0.9059363610998259	0.9059363610998259	0.844970708621738	0.9508398574042809	0.926497251463675	0.9840149677749692	0.979756170104366	0.9059363610998259
SPAG5-AS1	0.41581210588691203	0.41581210588691203	0.41581210588691203	0.41581210588691203	0.41581210588691203	0.41581210588691203	0.41581210588691203	0.41581210588691203	0.41581210588691203	0.41581210588691203
SPAG6	0.803452731513514	0.788905526276926	0.4927781184805779	0.6150004380698101	0.6978195323630371	0.999499134407446	0.483631509253684	0.7038622540818229	0.7044946178291999	0.646254267658788
SPAG7	0.133138820784005	0.472163663520161	0.7979446749123029	0.714032878195319	0.264868993181112	0.5066095901931911	0.5751355900774829	0.49333918953417205	0.727777623321945	0.5066095901931911
SPAG8	0.0437359356985706	null	0.508788163918563	0.0266025209168657	0.033802867718362	0.00900316804669922	0.39419680596354206	0.0408441410937775	0.0708586040026773	null
SPAG9	0.10580577318779599	0.144252581476121	0.0852105960050364	0.11596372984702802	0.0483408838857199	0.323702344334344	0.0785603424313178	0.11336627844269599	0.0804255709064671	0.132554674307375
SPAM1	0.0671232242409366	0.00546892792567971	null	0.167497101755917	0.0230226528476329	null	null	0.41256435025509997	0.06705863972535	0.00284742241850648
SPARC	0.247571330317255	0.19806473941777497	0.36972439089357106	0.18144229139551699	0.21137451857994002	0.36972439089357106	0.45549164516285395	0.477242861782974	0.6731412314477541	0.36972439089357106
SPARCL1	0.111021272944229	0.38536419684302897	0.261874228586103	0.0130710602695126	0.232447539648899	0.375120050078555	0.19653918977072302	0.125214749606383	0.550652758107324	0.139486738981107
SPART	0.535649714020319	0.16454306982756198	0.166906893929638	0.319721599173886	0.263762844073125	0.45069283345794103	0.162974434795525	0.263103381461293	0.298918716271407	0.14205511817963
SPAST	0.484125251128701	0.5018625121825561	0.9183446672135429	0.5969218241998	0.66721464116037	0.563363696272732	0.9286157135695391	0.82586643955763	0.8899022853138759	0.545579572353325
SPATA1	0.169327088306608	0.169327088306608	0.236720264170309	0.34885630191296196	0.15691944520639098	0.0404679680880636	0.169327088306608	0.169327088306608	0.178899029763167	0.169327088306608
SPATA12	0.647615230528111	null	0.936615059531139	0.621532997055939	0.635812866008881	null	null	null	0.7698147099319631	null
SPATA13	0.8900314389489742	0.920219323428227	0.872831120250217	0.9573844036294681	0.9408044927955659	0.8555495631810491	0.7857619327511841	0.898527190864071	0.9790374170854691	0.87301416846397
SPATA16	0.69614225887585	0.8799591917500241	null	null	0.38836178259805204	0.933394018904639	null	0.152680403428134	0.633730155823461	0.132143926085909
SPATA17	0.102173209299299	0.136518184880735	0.0237321494649332	0.1123880648605	0.221976077521631	0.0288849182989445	null	0.6442699126467779	0.114387621838721	0.0426018094342881
SPATA18	0.7623621825998391	0.973008350494827	0.9104973910918309	0.96223323301959	0.8952853262099251	0.9964674141877771	0.93253797642758	0.972090843248556	0.852957230021259	0.9838811588298209
SPATA19	0.41897366151031606	0.0151949347936679	0.10095629617184801	0.0330553326733988	0.0872022824896968	0.21698736775384198	null	0.0102727357749333	null	0.00654917973701152
SPATA2	0.482315877927451	0.9510148568919079	0.533134254670711	0.41484512561448605	0.8570711425267149	0.851389706431855	0.5243748154536271	0.494832883202795	0.494853867158578	0.497341684715094
SPATA20	0.506921491584132	0.9668155471053271	0.7216971337453821	0.577882616105653	0.8567965697750219	0.8717275868128441	0.8484263533226779	0.741355204870496	0.441208521536809	0.8484263533226779
SPATA21	0.128129561088856	null	null	0.7183287632747479	0.33210968856235695	0.130582404375595	0.0593047230843038	0.242290377637367	0.20246154279214498	0.412632748811628
SPATA22	0.135225206404863	0.271336910208106	0.406858196866742	0.12709577904871802	0.0408102074481271	0.0552867472454511	0.155893631269866	0.144212846939118	0.112033451471024	null
SPATA24	0.52461051543851	null	0.837053854452082	0.618080804738353	0.9317434317910179	null	0.839286206646775	0.484640612444024	0.139186684949514	0.494146132092819
SPATA25	0.49769280878016703	0.47724732830348404	0.437922208103726	0.275625683434454	0.412366945505075	null	0.35131762236017694	0.570863254531606	0.5402923530040421	null
SPATA2L	0.12676233363889	0.34434043557686	0.5662313534509089	0.4400304157463521	0.07354111365548799	0.34434043557686	0.5673069964177879	0.484456226095923	0.375334069384925	0.302115331173642
SPATA3	0.7722516577033921	0.6508517385599301	0.37862960688244895	0.5316411341681929	0.637506594519189	0.150814608401831	0.7320625479091271	0.6762009687665689	0.32313826032328696	null
SPATA31D1	null	0.321666291622784	null	0.12237746331740301	0.45970957688666503	null	null	0.9148941973207151	0.33747286681726896	0.9132555419424809
SPATA31D3	null	null	null	null	0.773118901236657	null	null	null	null	null
SPATA31E1	0.163291648684197	0.5292317463278511	0.0851014430125372	0.110380436028713	0.170981873689334	0.232773852897767	0.0925357361793878	0.104318889116902	0.471340247627466	0.0803548827460319
SPATA32	0.11876309236464698	0.11876309236464698	0.0695150901080551	0.16967596342554503	0.253646816984923	0.11876309236464698	0.11876309236464698	0.11876309236464698	0.163306732609882	0.11876309236464698
SPATA33	0.12062836310237	0.0934961868655128	0.0934961868655128	0.0934961868655128	0.0879994648807962	0.0934961868655128	0.119666616449841	0.0592153700418753	0.0617741959794817	0.10410288898423199
SPATA4	0.7931700296456701	0.925541966017494	0.9918841401217121	0.9638435918567351	0.8945049093339521	null	0.992365714155248	0.9926111799975981	0.7637012984254269	0.90926145359273
SPATA41	0.0177764820448288	0.0177764820448288	0.0177764820448288	0.0177764820448288	0.0177764820448288	0.0177764820448288	0.0177764820448288	0.0177764820448288	0.0177764820448288	0.0177764820448288
SPATA45	null	0.32036940244088596	null	null	0.316650016337789	null	null	0.20383936366353	null	0.251354126320851
SPATA46	0.8376361324540842	null	0.7607419460317328	0.874251285130616	0.8427499327876641	null	0.7103933834859849	0.8175186760624692	0.661728793591292	null
SPATA48	0.578359927775039	0.4101909792771579	null	0.32505514852820805	0.152227755635169	0.571741645412963	null	0.30525000761564897	0.723688890083269	null
SPATA5	0.19565387759957198	0.585854305584672	0.27311204964859004	0.597713201440362	0.16955780306923401	0.391092321819484	0.11444060402169401	0.0951700887789597	0.376561515015189	0.301312497222975
SPATA5L1	0.9647004936949081	0.884095623417883	0.976996316489663	0.974067524702695	0.9592078571813331	0.9507024331790279	0.979728233636639	0.9805696439529191	0.979242720523525	0.8456850434658431
SPATA6	0.169197356248387	0.618621054669445	0.5580276191546071	0.595764288057167	0.35674416859447294	0.7693192926849879	0.558972129308005	0.564097868050654	0.5090344275644311	0.65292146868137
SPATA6L	0.20872551470297698	0.22740774680378895	0.22740774680378895	0.33516691384139696	0.505714180164119	0.24850561968984303	0.13296596479882303	0.211556530882655	0.33883556423053496	0.395236299525515
SPATA7	0.798253979185204	0.798253979185204	0.750916974180974	0.630958346937643	0.6136954503778871	0.8328166062232422	0.798253979185204	0.798253979185204	0.711198706881929	0.798253979185204
SPATA8	0.0294667583605305	0.9537388661236751	null	0.11043918032739801	0.31829696542557107	null	0.35636473969627	0.3267284791172981	0.605348259731203	0.42333270106216603
SPATA9	0.0330025083588564	null	0.721649896419232	0.0975322047002324	0.143052763380044	0.0108250526278112	null	0.0145882427567249	0.5849802289567559	0.16003192117803197
SPATC1	0.520442943833656	0.270704903752086	0.6172608939589921	0.317924997370145	0.269460322620664	0.8434945959649921	0.34599578025415	0.40934416511795096	0.9397664191014609	null
SPATC1L	0.608325479879155	0.623197285240468	0.644070075762296	0.7737758201524509	0.549437901644358	0.7576175954463059	0.7576175954463059	0.7576175954463059	0.7087508315451391	0.4904524929702929
SPATS1	0.48204198103074497	null	0.711698927331668	0.815840921854053	0.45421331936707793	null	null	null	0.822381150550645	null
SPATS2	0.0442161857562488	0.0986321233525449	0.0597193557013983	0.0636590898200141	0.174691623490212	0.0367914366723005	0.0485765474543795	0.113380835823316	0.347333128123584	0.0192506513965121
SPATS2L	0.259332751849237	0.707363874498861	0.21581691453385202	0.35101070572120896	0.459061260834219	0.44027129491653005	0.246880845251535	0.191462010262673	0.165728135398889	0.425160170077902
SPC24	0.440727855334426	0.252762637635365	0.39122529988804494	0.261916069637268	0.393373240018552	0.252762637635365	0.245085286511693	0.662071738311806	0.196871850614773	0.31655297681071504
SPC25	0.6798784408196059	0.8128504408575541	0.46426391794493	0.37886007983428704	0.277396686290392	0.18914454172065	null	null	0.41410454768413396	0.45252801714243107
SPCS1	0.8350167391758131	0.508244194922753	0.44692586464321205	0.38191451023992407	0.736311369835065	0.508244194922753	0.8816704486416508	0.645027344901413	0.734147932969598	0.508244194922753
SPCS2	0.35097889072654703	0.43134948971203707	0.5155236961463	0.47896866370391294	0.293281016627061	0.5155236961463	0.250093569198047	0.266631682160031	0.38493371137248206	0.238173272260263
SPCS3	0.342923740022394	0.0616809824262895	0.3156592442000711	0.377620271586581	0.4198490135175201	0.4198490135175201	0.297653727085127	0.16449481756825	0.264496772009946	0.4198490135175201
SPDEF	0.896796448527086	0.511307757699518	0.888457580385658	0.37229699645528	0.7126126367087691	null	0.89681842710361	0.8100591128349091	0.8093716920430051	0.158195797478716
SPDL1	0.579883058213188	0.609534227370655	0.42173143233705795	0.45453663804957	0.41004254450098904	0.7232496320045709	0.7435046848401099	0.33572669128314503	0.836182177961414	0.687968777511908
SPDYA	0.28160693266063297	null	0.121716443318027	0.30283587096432896	0.238605785273466	null	null	null	0.665543082360045	0.0582757662676787
SPDYC	0.24681763807318102	0.286394913860767	0.49046685358456893	0.407105622816773	0.029657811867801004	null	0.6984413905362981	0.25562244065107503	0.253536525240355	0.0171794092042262
SPDYE1	0.7108147737746909	0.7108147737746909	0.7108147737746909	0.873385544833804	0.88730070744081	0.7108147737746909	0.7108147737746909	0.7108147737746909	0.565227670913657	0.7108147737746909
SPDYE16	0.944313340607473	0.944313340607473	0.944313340607473	0.944313340607473	0.824274485363729	0.944313340607473	0.944313340607473	0.944313340607473	0.993110418857865	0.983109310953992
SPDYE17	0.91423720601179	0.91423720601179	0.91423720601179	0.91423720601179	0.91423720601179	0.91423720601179	0.91423720601179	0.91423720601179	0.91423720601179	0.91423720601179
SPDYE18	0.8154579459470691	0.8154579459470691	0.8154579459470691	0.8154579459470691	0.8154579459470691	0.8154579459470691	0.8154579459470691	0.8154579459470691	0.8154579459470691	0.8154579459470691
SPDYE2	null	null	null	null	0.351413710802717	null	null	null	0.0946520412156319	null
SPDYE2B	0.700537338744033	0.700537338744033	0.700537338744033	0.700537338744033	0.700537338744033	0.700537338744033	0.700537338744033	0.700537338744033	0.700537338744033	0.700537338744033
SPDYE3	0.60944633632702	0.837619177170136	0.7756107502570481	0.7756107502570481	0.8927616720800491	0.7756107502570481	0.7756107502570481	0.7756107502570481	0.8832718398131431	0.5000363492535039
SPDYE4	0.0330875034017388	0.0185792123527287	0.0307833913124064	0.0189917547092159	0.00870778174095108	null	null	0.0351122069211929	0.163718551796415	0.153487860978247
SPDYE5	0.6715862277287761	0.5725750811434871	0.40664461052631495	0.4353077022759671	0.376190173622552	0.514274734034389	0.514274734034389	0.514274734034389	0.4899607716286021	0.5607151564698101
SPDYE6	0.18077531080323	0.681896797092968	0.23868205525327899	0.237977754603703	0.239510322234206	0.23868205525327899	0.23868205525327899	0.23868205525327899	0.23868205525327899	0.23868205525327899
SPECC1	0.566748540847232	0.7363671291987192	0.40400973049419103	0.8906382788907931	0.8866418384657121	0.398055868507254	0.30754499301971006	0.461412442150885	0.370931545980218	0.5025800828361761
SPECC1L	0.680541986116406	0.561653171611724	0.32226658591114005	0.506537127630272	0.506557420899785	0.920914140372425	0.316128956955257	0.487105082042365	0.37326166286863	0.778114628053916
SPECC1L-ADORA2A	null	null	0.5566254488172611	0.546662211608276	0.6308351871960931	0.9599549381356179	null	null	0.6771665703261339	0.91698785901744
SPEF1	0.8310018243348779	0.5333245088506	null	0.829232502467357	0.345669024914701	null	0.799757940691751	0.329183055721445	null	0.7042659733755692
SPEF2	0.7963444104691141	0.936401086247201	0.795962814694445	0.860795870806278	0.89515108081257	0.917792370559106	0.922387250013873	0.798564809872805	0.9874251824324991	0.8084882846823871
SPEG	0.44078971263043604	0.6544894474451259	0.223163937537602	0.253360866481475	0.455438404413591	0.6544894474451259	0.7536272177555601	0.59188064608499	0.7383787628350541	0.585052042681268
SPEM1	null	null	null	null	0.7118419984642241	null	null	null	0.579534352602585	null
SPEM2	null	null	null	null	0.553291667094173	null	null	null	0.9332489450566479	null
SPEM3	null	null	null	null	0.984059089961991	null	null	null	0.8526973129709742	null
SPEN	0.373814326705469	0.5774087167109311	0.487729910489781	0.792423583883555	0.7171386261507491	0.663899151471595	0.657144858559556	0.756795925280232	0.625563517284222	0.663899151471595
SPESP1	null	null	0.334915734397864	0.351834246884937	0.6497905715972789	0.9363767814681999	null	null	0.33109032428500396	0.219785656476286
SPG11	0.17411057322488	0.490077963008488	0.601782906931012	0.315214546836684	0.535107926953924	0.627920507846586	0.6694845192628609	0.32121904490338	0.493645018028997	0.28219634607305893
SPG21	0.19254513650804697	0.0438411581810525	0.0104980677813639	0.0411128948791021	0.00295782238582539	0.00635949700300536	0.00900246744849589	0.0888507367840396	0.0119295397720333	0.17031866609853197
SPG7	0.105705451689016	0.0154185818421694	0.0239222327938308	0.0184932474845658	0.0207763670879992	0.0244922291764613	0.009983130640885341	0.053025027356466	0.0245007147700973	0.0350962759446193
SPHK1	0.7257523391428929	0.7322090914436759	0.573033210910801	0.827513343920511	0.638774107784319	0.8520540168418791	0.771627770241449	0.7998244853413	0.81793989419701	0.8520540168418791
SPHK2	0.18409067009750898	0.692187677046215	0.692187677046215	0.692187677046215	0.396604125439027	0.819512151115881	0.692187677046215	0.692187677046215	0.5303091030083761	0.692187677046215
SPHKAP	0.00782260336204264	0.5868902112634711	0.10944373617605999	0.0106010522057805	0.289513858183836	null	0.00841682297535613	0.047864705178020994	0.32450079688944106	0.0742936039167232
SPI1	0.0750944289343177	0.0841230860957181	0.086906345100445	0.107165146889581	0.0970702446230302	0.11112834032736599	0.0694897059097918	0.0905792039933877	0.642576259965722	0.18150503923292202
SPIB	0.31407698465559497	0.159349835203521	0.325162824932346	0.325162824932346	0.6058819004352739	0.325162824932346	0.325162824932346	0.334608296440953	0.23493798952790498	0.325162824932346
SPIC	0.88972431152049	0.6716907936358139	null	null	0.553452557952642	0.352656191791177	0.692571455416366	0.888684240259925	0.8035327888170741	0.58778606893334
SPICE1	0.85802309107624	0.9246974087595942	0.7864088845300359	0.842544711410785	0.608927782074203	0.9023677156990259	0.97884091006542	0.8323265356076709	0.834256437329995	0.8992220440541221
SPIDR	0.62407190937904	0.818360638927397	0.8188175033252479	0.95286142998461	0.531860913536515	0.903998406883218	0.8086171496809491	0.9203974955391109	0.78060254071475	0.720636825735484
SPIN1	0.9688773473781359	0.9383888684850029	0.9890624348833791	0.9852257760476499	0.9983936493182869	0.9983936493182869	0.9980899223991229	0.9955222619882379	0.9993057740485991	0.9983936493182869
SPINDOC	0.440524433565044	0.856281657596581	0.507846297170781	0.500152234869403	0.404803107475079	0.565004917021093	0.44057744661815296	0.67748775458957	0.289729775731014	0.6616184342000079
SPINK1	0.9248498799477349	0.794878491455239	0.9992995549524399	0.981273352405477	0.943624877683665	null	0.9082875747290391	0.8702908640651241	null	0.943757454781626
SPINK13	null	null	0.387632551175012	0.38488319395176795	0.9861189105384269	0.950418668159068	null	null	null	null
SPINK2	0.468947973357984	0.859052590795134	0.6336686641675671	0.939583998239124	0.210325235550067	null	0.634859685512119	0.7555637808864171	0.441552735487291	0.169550488573499
SPINK4	0.0428414256264817	0.17929218642430897	0.11541565729102	0.190096120413724	0.286486831572549	0.22329237088602397	null	0.10912553195497	null	0.34235061092479696
SPINK5	0.7402853750592621	null	0.185542760691822	0.270009703901919	0.292875580766758	0.12984382221496302	null	0.31082339360368705	0.340753625729913	0.26565808125903895
SPINK6	null	null	0.9824135850054849	0.938858568677019	null	null	null	null	null	null
SPINK7	null	null	0.798468426507901	0.5053964530864	null	null	null	null	null	null
SPINK8	0.7066851999822199	0.774008993023009	null	null	0.9770944108020779	null	null	0.9408526705902049	null	0.6688234728807579
SPINK9	null	null	null	0.928574249983663	0.893559047831957	0.343762465818487	null	null	null	null
SPINT1	0.0246865769994887	0.0135100177417234	0.194813746200072	0.0115788308661868	0.16798838435791197	0.11801738577343	0.18255577854549	0.0135636039237603	0.0108511123267856	0.0733674440403467
SPINT2	0.587288826037111	0.6347685759996899	0.563277386955462	0.6092867015290079	0.24051438463231894	0.397408756806072	0.27194774653774	0.181367079060291	0.40966740449455996	0.827692272081917
SPINT3	0.8962825125938091	0.7377830801359471	0.782910569400528	0.7785961495180391	0.7172731770348572	null	0.785034728476789	0.844865773512556	null	0.7996340751537361
SPINT4	0.9345086809645151	0.997007449920176	null	null	null	null	null	null	null	0.9630551281838392
SPIRE1	0.6441676573388441	0.3430122415741	0.155289514767011	0.30795282012346503	0.15873382936178101	0.112266105337612	0.5940281216168329	0.17603295642064	0.277117045376235	0.270606581592049
SPIRE2	0.7079825070101858	0.379054848475839	0.6264731741830121	0.6770830936360099	0.30105531157881	0.676311933913088	0.604135486846674	0.575199586764683	0.592265643534546	0.5184072827356611
SPN	0.39277272544782	0.13534277860407698	0.275308352407323	0.153779382513332	0.105477267242093	0.13534277860407698	0.24127704845954898	0.100673211306358	0.26305931614835604	0.24031655042996203
SPNS1	0.303085189605229	0.303085189605229	0.0341376368875023	0.0877484470352043	0.106971547587483	0.303085189605229	0.11637202714764999	0.19314184621954	0.0596471680315281	0.303085189605229
SPNS2	0.5765686094658999	0.5765686094658999	0.653254850426689	0.8948710246294149	0.45345425991240396	0.5765686094658999	0.5765686094658999	0.5765686094658999	0.106571082599033	0.5765686094658999
SPNS3	0.9193365217071701	0.90772491454363	0.8519109401636	0.9253104583301991	0.9580943634677701	0.8595001001755591	0.831574623161865	0.886321596267011	0.9412145720657521	0.959645997883694
SPO11	0.383057328984464	0.384298244610737	null	null	0.152287736199829	0.17058162683141903	0.19178793134847	0.36348827536896994	0.149657392771975	0.27802853712405795
SPOCD1	0.6048845328123671	0.604613739388134	0.615365572665827	0.799144353051024	0.7065611161670959	0.604613739388134	0.617202159520931	0.669737078376543	0.646245531905406	0.518131118463464
SPOCK1	0.893726509949108	0.472056118485931	0.3702438037361	0.41660770982434203	0.40161393739026596	null	null	0.350344553894253	0.551824160975492	0.6324797298525779
SPOCK2	0.467622863581485	0.9152726020165409	0.548547543158854	0.463079254696364	0.31490778570769	0.49217075029113205	0.637724668215937	0.73553882496123	0.503208819308293	0.7317546595201669
SPOCK3	0.501023738883475	0.335778453701151	0.48609382970742504	0.218929571816428	0.0141246177647874	0.0599172126074749	0.125616149822804	0.290799868246577	0.0681168642321473	0.25318972058852396
SPON1	0.7621135078672621	0.7621135078672621	0.265020948836401	0.8224201791921909	0.855802818582822	0.7621135078672621	0.133285593348381	0.637003857404936	0.5296276442570921	0.864875163078365
SPON2	0.863973846574177	0.994187249107622	0.8902967983839258	0.977881878422862	0.917924564371652	0.917229135107711	0.295156354545	0.9251195512787909	0.9716676951438921	0.7983804873773751
SPOP	0.0934722331382578	0.6419291841088879	0.0993947876173809	0.0441384289952788	0.496928119426613	0.366640106312785	0.49377568161811897	0.0896593827180538	0.22669766796542398	0.552749154338367
SPOPL	0.9626365453376059	0.768448009981002	0.7901210729651199	0.669828498374281	0.848678641548534	0.8206134770848299	0.8150115433710571	0.7874580322281409	0.768448009981002	0.888073367820337
SPOUT1	0.869040914258886	0.869040914258886	0.8966875335469661	0.8483385154756229	0.777026636380769	0.5273099798940629	0.869040914258886	0.869040914258886	0.752857878763313	0.869040914258886
SPP1	0.179348719741452	0.179348719741452	0.24916601112588	0.28402380811361605	0.243811642595117	0.179348719741452	0.0919997778242783	0.0970609615704005	0.38821403627437895	0.179348719741452
SPP2	0.45588141258923603	0.5639860272100871	null	0.0650303366655819	0.38667564925130704	null	0.744885099108745	0.341934333983209	0.349257844798033	0.185978124584552
SPPL2A	0.496156428157745	0.6306584424841271	0.581352931105221	0.22626881634960502	0.408363933393777	0.5800346870745571	0.621216790793785	0.459596988855943	0.376072970800717	0.898276648410006
SPPL2B	0.0348120979205919	0.0260205973278252	0.13476780996264698	0.0873801945690565	0.0218331801450441	0.0768747574400017	0.13476780996264698	0.0166983788954731	0.424707703511585	0.13476780996264698
SPPL2C	null	null	null	0.14847481468909302	0.296727380940433	null	null	null	0.623821319433994	null
SPPL3	0.560744626268713	0.80128170887056	0.620092906138145	0.65845008993617	0.7668830035413331	0.80128170887056	0.6115360153346271	0.6155023057037099	0.671040824746224	0.8381479337048959
SPR	0.23608463406575	0.7233392505392959	0.591014974673603	0.33550256320239	0.571312885441255	0.663093253877009	0.598819902190657	0.891665207602767	0.173162322374822	0.765621091883155
SPRED1	0.40283302778335295	0.053008175796199	0.17457491176979198	0.237723304568174	0.661884866876335	0.394789993690536	0.10526594809007801	0.167853516589193	0.0511099468874239	0.0983270981448501
SPRED2	0.5114702683524	0.558925776840221	0.859641778855356	0.3398249781257489	0.907946933428611	0.670668842760996	0.7464433626300641	0.23707197101235003	0.543428765997154	0.18544084042534198
SPRED3	0.179282770227162	0.21025551399498602	0.528705727856395	0.159994664460688	0.10880936774021599	0.7580077864023209	0.37623588627112997	0.307898463400687	0.14370340154897598	0.37489385481391496
SPRING1	0.0199087038417443	0.0199087038417443	0.0199087038417443	0.0199087038417443	0.0199087038417443	0.0199087038417443	0.0199087038417443	0.0199087038417443	0.0199087038417443	0.0199087038417443
SPRN	0.15606145198839097	0.0395813817740893	0.0395813817740893	0.0395813817740893	0.19111533921138502	0.0395813817740893	0.0395813817740893	0.1970212187531	0.0706574314964502	0.12394936331094399
SPRR1A	null	0.7333785255736931	null	null	null	null	0.7508678974620759	0.284664107595825	0.472535352875819	0.6213031387167529
SPRR1B	0.9267359658728058	0.19348384969512197	0.5062875604553589	0.494565645291992	null	null	0.5063458415842679	0.22771064256538	null	0.5027208985927321
SPRR2A	0.22659495922729	0.6418757062991322	0.447876584819192	0.448844265678481	0.9017270700818771	null	0.29703107572390103	0.260043681803877	null	0.472925513230032
SPRR2B	0.684163261935885	0.526833185460741	null	null	null	null	null	0.7112166608917231	null	0.21335856379335696
SPRR2D	0.25756382451702303	0.21130637895183604	0.46583554740747996	null	0.582060846536	null	0.16554234927614098	0.8200146839559279	0.11289894156710699	0.653794528376809
SPRR2E	0.554389040174041	0.17287051028515302	0.578610695151528	0.577161740869478	0.28052684681105	null	null	0.16733181302899802	null	0.62588856329958
SPRR2F	0.9478781476913829	0.903175524581024	null	null	0.674095706740135	null	0.814802530470017	0.610003076480263	0.23575353021914397	0.479677515986678
SPRR2G	0.0956601905836367	0.45920373706145207	null	0.133903948620464	null	null	0.13041229719119599	0.21398969181630303	null	0.5620282225751551
SPRR3	0.628205343079702	0.52348509087408	null	0.826291331095721	0.594665790556086	null	0.696364451983755	0.6992831622411801	null	0.671245609659573
SPRR4	0.806558718742601	0.719498330886326	0.711245412513672	0.926265097782396	0.729620920670407	null	0.521940645904825	0.574293529207752	null	0.6980732054040639
SPRR5	0.950213299012634	0.848122767404258	null	null	null	null	null	0.717461595666273	null	null
SPRTN	0.7964149644829829	0.8708457637750531	0.8827610169652141	0.9232011612880779	0.7067858336141349	0.800895509853809	0.809070222423857	0.8910743831961508	0.7902501492690199	0.800895509853809
SPRY1	0.9926798199949358	0.974472429880487	0.998528394192935	0.9931498881774681	0.99021317883901	0.9901075242593309	0.9971880262318829	0.9765514510575709	0.9715294691894201	0.987162757023884
SPRY2	0.42054396311418896	0.908257117680125	0.499916841910995	0.49287318941922503	0.964308189574876	0.631962374463747	0.468311387755058	0.562072647291079	0.631962374463747	0.537497781794844
SPRY4	0.507620332522879	0.7145344410516908	0.186305360100392	0.5889297492579441	0.852780036732324	null	0.177929065215733	0.620693126792151	0.5927576350947049	0.36542322341815897
SPRYD3	0.130302599106223	0.175518576832432	0.280419817559922	0.0291881537911941	0.4055831811291789	0.0808732050770243	0.277216466157053	0.0271973566644876	0.29798579112828993	0.0459116130472292
SPRYD4	0.5671498522700921	0.551092295141463	0.7942421459701321	0.56778168045724	0.5781848270763679	0.700150918016212	0.775158015740961	0.8187545973439929	0.5363417813882511	0.551092295141463
SPRYD7	0.7707744245223861	0.701035608156656	0.8953207358956601	0.9344464821192429	0.9839366729398009	0.939936480888624	0.8990069576472158	0.9376113084581341	0.939936480888624	0.8916210438950699
SPSB1	0.7399622577146571	0.7271055557715841	0.49819063801276403	0.18213366281419002	0.447182315483945	0.495532221554663	0.432760032899773	0.58500792143789	0.626016232225294	0.7954273978698209
SPSB2	0.217533212655279	0.289522778777962	0.266669574976719	0.311701849848768	0.760319916646462	0.179987181980158	0.11181992411168	0.19603569638514604	0.8473790629891229	0.289522778777962
SPSB3	0.0198800527753785	0.12241696415614302	0.12241696415614302	0.12241696415614302	0.181989321517559	0.223836720518862	0.0319415880634414	0.375438455999765	0.22237046538369398	0.12241696415614302
SPSB4	0.4729592328154811	0.0747834661000403	0.494263832298729	0.20483539052185898	0.46356329131816104	0.41606568922877707	0.48688598510374004	0.45335015343639595	0.18168251999527696	0.210823452435453
SPTA1	0.23344124115551398	0.0784898515220105	0.17145253865412	0.16045350672437	0.23477416452548802	0.216915726338463	0.37099977994138705	0.186345740306251	0.22789949444943	0.0442056140411097
SPTAN1	0.3588289599071389	0.31491680190010396	0.533988210430149	0.308864588713962	0.31895852665938107	0.31491680190010396	0.16422537902885997	0.202766545325977	0.550528785309968	0.650476240995099
SPTB	0.0035516268713506297	0.00476544137152953	0.000247925156181704	0.0027865950012229	0.00258607562122126	0.000872239891516319	0.00021327999536940702	0.0014654258985238	0.00504994253555646	0.000617307968850713
SPTBN1	0.155796121169012	0.46310793788249	0.20216529098678696	0.182743000983323	0.24167141848456503	0.20021037607152398	0.36300825511274004	0.433856164136194	0.14871524961996202	0.357382805947516
SPTBN2	0.7172943524885941	0.36800937015083	0.8981629539963899	0.8726155106784871	0.9240853796091171	0.817196131335326	0.8343749448248491	0.890867111187109	0.550626057334654	0.92697120363152
SPTBN4	0.670332934723875	0.7119794753237958	0.48186647506478897	0.827452931134745	0.49209385111685	0.0472587329857787	0.5825476491865059	0.6998117209285079	0.9052614621578091	0.7325731752425342
SPTBN5	0.31793795860636304	0.16920111956177897	0.19826467801516498	0.398615639081369	0.275664850666067	0.49293622228498796	0.16920111956177897	0.21595067167558202	0.431783294728092	0.16920111956177897
SPTLC1	0.6353448938333449	0.70708773238579	0.612747935306289	0.5633714733345021	0.49107042263448797	0.553815464464149	0.315385914828981	0.27561800075551895	0.4983319967789221	0.22917512408061103
SPTLC2	0.704212050169226	0.78019624136343	0.534085304887759	0.440405242265075	0.41976508809212104	0.42019800393969103	0.494878985644752	0.365103177749557	0.6706786414964	0.569131217852224
SPTLC3	0.0068734576458214704	0.00611133379342578	0.0846654195815778	0.1791288308946	0.3655039176295129	0.126473169037851	0.23798684658296104	0.19801458314787898	0.287625215075126	null
SPTSSA	0.43821717465476	0.606205742042597	0.8738615178506399	0.7672975549955571	0.74121406725362	0.74121406725362	0.801058113246114	0.8458686537482231	0.8947416937490791	0.7926475639305011
SPTSSB	0.5318063606484339	0.685859016868079	0.649046432082386	0.43270616175289794	0.699829881819514	0.5543493879658051	0.6281435493799761	0.4107453752841961	0.670183074018444	0.28560946680674104
SPTY2D1	0.8039693653194241	0.33128270442098	0.557844391338644	0.8061320319884041	0.49451309474008004	0.33128270442098	0.5640447744965981	0.321365739875081	0.823619541086603	0.535391117259997
SPTY2D1OS	0.8956857599016941	null	null	null	0.6842390196018161	null	null	0.912255182247765	null	0.816554562639877
SPX	0.894351118541574	0.854983184210998	0.918626505413876	0.9816431723547171	0.881154434601104	0.953325940203626	0.9480815299024581	0.975760326327614	0.967155424159445	0.922260823338895
SPZ1	0.343071576455001	0.312983654533185	0.155550614155979	null	0.36282545068588795	null	0.153318569249006	0.288503851975055	0.551710260251624	0.5480522990385971
SQLE	0.4418901264567321	0.3642430234109221	0.34628428396376093	0.21568500401451202	0.15645322737866502	0.35677597291333707	0.280202080825385	0.159383967800266	0.48177623017099996	0.21623170112007997
SQOR	0.10416819494435602	0.151394073217101	0.106304097510613	0.0172400050335909	0.256683052239888	0.41190146913195297	0.0755547488136954	0.0755547488136954	0.047315081257234	0.0755547488136954
SQSTM1	0.0824030424810474	0.23843652034351398	0.32415230726982597	0.21905047950707	0.549387175020761	0.40676958981224703	0.23843652034351398	0.23843652034351398	0.5184558666513259	0.23843652034351398
SRA1	0.566980659228816	0.7154777056444921	0.868962420806792	0.9013661974367851	0.781188075145667	0.7154777056444921	0.807428439588651	0.770278427582746	0.9223912582133609	0.7154777056444921
SRARP	0.129102334313491	0.5871616040104289	null	0.7700905352416371	0.474269413927919	null	null	0.0712155488398158	0.751820669608929	0.499368383333883
SRBD1	0.698753015740861	0.79712140811714	0.7840065153749309	0.661461770277491	0.8231330259875129	0.792393444936128	0.8751526717728241	0.825382554367035	0.324569314589565	0.788704163685745
SRC	0.344245882964366	0.505368618778941	0.22977855461177102	0.355957668391751	0.532780865483675	0.44976759207594497	0.37302002478783103	0.7330476053256599	0.100384344024992	0.696397391390088
SRCAP	0.46122455624382896	0.27755080604343796	0.406328936771077	0.3610513868913521	0.17839474488760698	0.145744714641832	0.820246585064504	0.622150407939514	0.388239147007103	0.27755080604343796
SRCIN1	0.33604062032734805	0.285082686241464	0.122460519195548	0.185147289682058	0.28459155755105203	0.54094250137877	0.54094250137877	0.54094250137877	0.295213129003688	0.13150735834080302
SRD5A1	0.229082436084252	0.464174864105239	0.463632388438693	0.588482581062262	0.11874403750386699	0.463632388438693	0.166618695162031	0.0654272206915772	0.56918969536089	0.303494393421655
SRD5A2	0.0943404241894679	0.215939013804129	null	0.0998138966664042	0.26174229267675697	null	0.18956992895175098	0.246788509731123	0.0836828533135161	0.0730222471728175
SRD5A3	0.328199525704092	0.194308668683208	0.591154705963266	0.254633853951852	0.24006600417184698	0.194308668683208	0.485971856154957	0.376527799116669	0.23398296461729698	0.545431981254461
SREBF1	0.370802685066728	0.121024267284262	0.0185677427030367	0.0561836433924679	0.0848239075106463	0.31581595214246305	0.0187711902017198	0.0227780926640129	0.0562749983606877	0.38438253555932894
SREBF2	0.50606140580143	0.45410381259945504	0.341343341258607	0.5508787388170611	0.700503300876183	0.5087013392644221	0.386284903166205	0.614211273981852	0.145229984496827	0.5087013392644221
SREBF2-AS1	0.371406785364534	0.371406785364534	0.371406785364534	0.371406785364534	0.371406785364534	0.371406785364534	0.371406785364534	0.371406785364534	0.371406785364534	0.371406785364534
SREK1	0.100488923190803	0.122587343147094	0.14933862387586	0.14693520521624698	0.12588626253505197	0.0749023939150738	0.0749023939150738	0.0781642393873341	0.203804676637663	0.28476640359390504
SREK1IP1	0.08580461561467699	0.0860691195317938	0.0777820119501065	0.0730237556353859	0.296364878560079	0.0860691195317938	0.10155841173957199	0.0715420290984013	0.0422523318609365	0.0421661098387803
SRF	0.37413186272179105	0.5289648535575949	0.806967687920222	0.604159434665021	0.8129879696741571	0.924497367728357	0.39633165091838	0.19569080778771103	0.74747393186269	0.22750493909736
SRFBP1	0.35855619957613605	0.24718697093566394	0.4449397632640179	0.163592851293686	0.102061756721377	0.12524911099087	0.46251586309061604	0.438059972033685	0.0347292872126428	0.277031350564308
SRGAP1	0.488539909242673	0.7399582875127859	0.139877736807224	0.30639819600821006	0.189580869364327	0.35234128465177705	0.12318809872945098	0.230163017910745	0.081373899813058	0.12768998581506902
SRGAP2	0.163698743653844	0.20806107281818803	0.187263156521082	0.187263156521082	0.38672964712205	0.187263156521082	0.0904845810401787	0.28272204194454303	0.157337989717713	0.187263156521082
SRGAP2-AS1	0.16005371717442998	0.16005371717442998	0.16005371717442998	0.16005371717442998	0.16005371717442998	0.16005371717442998	0.16005371717442998	0.16005371717442998	0.16005371717442998	0.16005371717442998
SRGAP2B	null	null	null	null	null	null	null	null	0.0482840374535592	null
SRGAP2C	0.347326808644589	0.791697622206967	0.33278708833939696	0.584319581740428	0.630899486457614	0.791697622206967	0.330215962702197	0.556131318942138	0.6888845521433571	0.791697622206967
SRGAP3	0.786802233836598	0.759577254876323	0.937347099853898	0.748918440283635	0.8880911277289301	0.7890398900899109	0.498367932365893	0.5136182545606041	0.805922053314479	0.7890398900899109
SRGN	0.66496605034413	0.8955888470716341	0.45424353686133206	0.7596442760348929	0.371891036747092	0.6952545069695041	0.462213479285682	0.51379170700858	0.579559696089058	0.753867024137962
SRI	0.263214253582937	0.11398540512460001	0.0321114244293638	0.0458926806871515	0.253134230822238	0.18206042234064101	0.18206042234064101	0.6904472930625029	0.60075074997907	0.18206042234064101
SRL	0.0613413678321939	0.0506049269361106	0.0619042631443024	0.12507020246351802	0.0932255065576363	0.0339264384998303	0.0329697582891987	0.0571901151067077	0.22612616339915698	0.0246128788576017
SRM	0.580821410865924	0.499188492783431	0.56371256813027	0.564828400916182	0.723168174013693	0.8300248128407371	0.5647480457653101	0.5640014966297769	0.45714375861125794	0.521651567264051
SRMS	0.8542336237657919	0.76477324774601	0.8269815456184091	0.863258297877853	0.826143554699364	0.934755736567261	0.8269815456184091	0.904092270207978	0.28487039890810495	0.6610343583917889
SRP14	0.45147726628775997	0.818608126286073	0.649094603623276	0.49102833519696204	0.34468284952734396	0.6070955630661949	0.488419074461484	0.31208696287933896	0.6070955630661949	0.396638509918549
SRP19	0.8989086769347251	0.5622087621579239	0.922216281214955	0.823568261835254	0.928295981949858	0.48380780661547707	0.5622087621579239	0.5622087621579239	0.657235826266819	0.5622087621579239
SRP54	0.569249658170223	0.4782794878633139	0.34087834504014797	0.6544450677108679	0.901579830136271	0.657370676942734	0.529505243067986	0.653504523928193	0.524802307458386	0.579650417226819
SRP68	0.22062068656579104	0.23342098328175198	0.528903031651572	0.59263383466996	0.34559774888360606	0.20180508943860698	0.34887023591356003	0.33824289730292895	0.0453736283906743	0.367014108618676
SRP72	0.273328192272034	0.163465020136951	0.21321137346711103	0.195240993383721	0.141200900881563	0.0297505412363612	0.25561717438848	0.0878437843628457	0.10422858316673199	0.737775123700501
SRP9	0.275310630981852	0.7100807198009741	0.206103705039398	0.203527439829157	0.3578539797078621	0.3578539797078621	0.20292411001183397	0.20592297089871303	0.3578539797078621	0.37616207339374796
SRPK1	0.33781494269200707	0.7661786659651301	0.652241404297188	0.6865038758633879	0.9141162892246641	0.7661786659651301	0.654609679023021	0.649854681861853	0.8913765792641271	0.755584280595263
SRPK2	0.00209906001866403	0.007905108490581141	0.0014390634630254198	0.0155729323808635	0.0934841530511757	0.206412166751815	0.0155410765124376	0.0312700749357522	0.176988454362894	0.249035093991622
SRPRA	0.533411496060649	0.4689904776426911	0.4689904776426911	0.588259121699625	0.15536337505410502	0.180992732051611	0.136888919946134	0.23025573965061702	0.335542300197866	0.4689904776426911
SRPRB	0.6139780614372221	0.6468813203875079	0.685495816705001	0.5632323021880461	0.6546086422184489	0.6468813203875079	0.8272628515769941	0.753205438519785	0.835013504794363	0.6468813203875079
SRR	0.007125616144854641	0.0039205298198632796	0.017011879732903	0.0013846850483710301	0.0052507801572301204	0.1236876105907	0.0115284243658553	0.0100368474320746	0.000219881893758942	0.0039205298198632796
SRRD	0.216555642069302	0.27077058224382394	0.365675536576391	0.400383556054257	0.21665223320185	0.27077058224382394	0.175784895715798	0.474924942020137	0.434340198018374	0.49800327019505897
SRRM1	0.36786917033615296	0.13195104440709401	0.321629734307242	0.28195267612945596	0.692685254438512	0.42594379656755893	0.42594379656755893	0.42594379656755893	0.5297069019843429	0.654827592956561
SRRM2	0.3757770473062179	0.530059616676916	0.680153087455965	0.456113720770818	0.5452966591726011	0.518169949267721	0.612722115145682	0.19467933641344198	0.42952676561316105	0.311924380461807
SRRM2-AS1	0.740975402412382	0.740975402412382	0.740975402412382	0.740975402412382	0.740975402412382	0.740975402412382	0.740975402412382	0.740975402412382	0.740975402412382	0.740975402412382
SRRM3	0.583171899186179	0.521833711895802	0.5991163545282491	0.290841049951659	0.648587710132505	0.23311212208332602	0.34197108971119605	0.383833462432998	0.166896716836083	0.42408096278233604
SRRM4	0.6805541435172479	0.832350386723072	0.8151194607462071	0.6548857145957471	0.7978185964825251	0.884679846349982	0.7498372714562671	0.7624104245545881	0.8810814965405249	0.593566011041478
SRRM5	0.9844521691214579	0.9842396393671541	0.967615451781244	0.9931064561524859	0.9971893884839019	0.753356952340736	0.9812724957340979	0.9931378749751372	0.912390848466136	0.989529781751284
SRRT	0.633092708302015	0.8188854313043811	0.7494314324651179	0.727581605894766	0.9494631553275541	0.7390359663420509	0.6961416990751421	0.868898894182593	0.61717981090118	0.602578840085598
SRSF1	0.8638293021875941	0.965375441146928	0.8046844087514972	0.901217306732695	0.9972108581758331	0.965375441146928	0.7323875850641899	0.965375441146928	0.9160186945465308	0.965375441146928
SRSF10	0.0885599983885512	0.15517847499944598	0.617838935892479	0.0588752386997561	0.0406603834481063	0.0976575530165297	0.471847193089735	0.116676889999419	0.202430591683513	0.110809823728846
SRSF11	0.92189343411686	0.5819467723043139	0.926873038183019	0.60631077969569	0.96098529826611	0.8799141350188929	0.827033166540228	0.47239231334858095	0.9828707612472289	0.8799141350188929
SRSF12	0.302911324623052	0.327929025699131	0.275617784392418	0.2929471661929	0.155578986272378	0.201986899101005	0.2632335924485	0.0561744903922097	0.201986899101005	0.300095505503432
SRSF2	0.321261901646011	0.405655625749406	0.357051361003221	0.23768963228219503	0.36098282252930897	0.405655625749406	0.32875043694056394	0.439476958538831	0.38037908086531297	0.405655625749406
SRSF3	0.9990394255126509	0.9969535902713259	0.997821676587142	0.8891446507743791	0.890830808322709	0.979656495291887	0.9964095129823491	0.9933346952533341	0.970574765352531	0.919178693831493
SRSF4	0.233932719829765	0.629820216330897	0.422613116273156	0.41098313740411696	0.40656158233177403	0.629820216330897	0.350846529055488	0.743601276212828	0.5859682698413811	0.621658881065526
SRSF5	0.516504415673072	0.7697971533523179	0.759755278545829	0.5194976344075399	0.557502647109622	0.7157337440818359	0.626053065532281	0.631281148189161	0.517504640012565	0.5744286190676
SRSF6	0.127986034963654	0.0439008744845008	0.0322302716330651	0.141694600578427	0.0741026509172334	0.0439008744845008	0.0855117241461497	0.0570026414091842	0.103469053207488	0.08408987935381901
SRSF7	0.5712169751551851	0.46761816108668397	0.387186004950267	0.63904237752745	0.559231908652101	0.559231908652101	0.31690931774059	0.761970527289888	0.880916282420792	0.869499489713879
SRSF8	0.25956405867165194	0.25864321042767996	0.0614318419349632	0.0540884870650806	0.135947870178282	0.0659036711004273	0.0584217802152225	0.0171445178898052	0.0561090215958896	0.0377379818076662
SRSF9	0.25565329963988104	0.5436302545078111	0.226044864200988	0.304188208853812	0.339515696688103	0.5436302545078111	0.327426304445531	0.36030652964781107	0.937362007380667	0.190517158853564
SRXN1	0.7595397684628651	0.976502912494117	0.8438706167497729	0.8111600850225259	0.8726144237032449	0.5739156919042719	0.813337313685004	0.813337313685004	0.894644193069918	0.813337313685004
SS18	0.7548625123398169	0.7548625123398169	0.88129319333953	0.9137302602566599	0.545232034611685	0.7548625123398169	0.7548625123398169	0.7548625123398169	0.5576446549061309	0.7548625123398169
SS18L1	0.43302962217062396	0.527463900173786	0.420647803426975	0.8165157131589329	0.647843517006412	0.527463900173786	0.24607259197775402	0.298040697896542	0.387754700530385	0.6685910366119809
SS18L2	0.47285646559935296	0.654105225426039	0.549035037678393	0.6791291294690649	0.654105225426039	0.654105225426039	0.654105225426039	0.654105225426039	0.654105225426039	0.654105225426039
SSB	0.58067769905738	0.6737857569316059	0.583387926545562	0.7647027286992181	0.46242323180190203	0.6737857569316059	0.6737857569316059	0.463659704024618	0.6162880617954579	0.153117465382351
SSBP1	0.766510176888826	0.9600876792033729	0.946989948155279	0.946989948155279	0.994358459746711	0.946989948155279	0.946989948155279	0.943064783424293	0.9369331066981991	0.946989948155279
SSBP2	0.21149557265104604	0.7430186112274321	0.280716562614783	0.270593192354356	0.265233299809144	0.41429900529695296	0.28934003205956205	0.227312996045238	0.38610464488504403	0.244245998164186
SSBP3	0.32085137961953397	0.488410082671561	0.34622373585423405	0.30065880842407106	0.852091447984896	0.488410082671561	0.332710096265296	0.278283912507215	0.48634726997035205	0.24007322605572
SSBP3-AS1	0.561092661065328	0.561092661065328	0.561092661065328	0.561092661065328	0.561092661065328	0.561092661065328	0.561092661065328	0.561092661065328	0.561092661065328	0.561092661065328
SSBP4	0.0114368018197141	0.0649490093797699	0.00785672960767027	0.0133156490557808	0.0682135028159423	0.0649490093797699	0.009783791759404891	0.0114598635208527	0.304245229300404	0.0446734031572797
SSC4D	0.94600308386992	0.9410550180442071	0.8852523945004491	0.866406840189682	0.807536457941975	null	0.8721085937089159	0.933443706392221	0.713995145439369	null
SSC5D	0.9271208141280891	0.9393849323853041	0.932381645790375	0.9045528763376429	0.9208574035423951	0.9760990211243309	0.8432564413278181	0.847213355575923	0.903712494821571	0.958765577096222
SSH1	0.173159436575725	0.32207110005517303	0.7696909420865309	0.7527311872173961	0.12425069877754501	0.5996372807294129	0.867976329195893	0.784661470163472	0.586171778573852	0.83845202137466
SSH2	0.818918394967376	0.8820998170749579	0.892266923217133	0.966819790886883	0.838714773062271	0.8820998170749579	0.798803445904832	0.7574816844533171	0.9938995761006741	0.8820998170749579
SSH3	0.23602923729029998	0.20416312126671501	0.44000913899096705	0.20587381963054802	0.31241626690746804	0.0914074689807997	0.35955922126286893	0.155077110338224	0.22270232685099697	0.20479944946092601
SSMEM1	0.212521608040094	0.16759171735669198	null	null	0.155787199556787	null	0.0494541296228627	0.0595886246294739	0.222150412248836	null
SSNA1	0.10936982260990699	0.0913433321675928	0.22486420422023104	0.22486420422023104	0.103359281995121	0.22486420422023104	0.0856178166709778	0.0872248464968592	0.254817479258941	0.20407031567375
SSPN	0.905377444070746	0.897463993706106	0.868984502724547	0.980462895914875	0.9884122014607459	0.8337687879280821	0.8871598129845351	0.810372104821631	0.809029028162216	0.897463993706106
SSR1	0.975152862024052	0.9810294238769101	0.8231043764584209	0.932062754150945	0.8518901268666859	0.9374218327662541	0.9374218327662541	0.9374218327662541	0.754753816868804	0.8850025329296469
SSR2	0.970560974067277	0.970560974067277	0.9763054810995799	0.941528628563323	0.7843578615301099	0.970560974067277	0.8135763970519151	0.9497650281392092	0.9621117035048041	0.970560974067277
SSR3	0.395479920101296	0.23360289611904897	0.41359178705956706	0.608971553434468	0.46253415567187195	0.23360289611904897	0.404318948335572	0.49824148726580103	0.255737952712354	0.37458989120735897
SSRP1	0.316623038271331	0.31750637159802503	0.305676828220177	0.478854097996191	0.535495876842348	0.583201372437173	0.225131959515417	0.157443697519628	0.570641048507967	0.834283879328091
SST	0.753097650885913	0.7489280671454449	null	0.756186589007126	0.8283467260913159	null	0.8659533509460479	0.622863734857239	0.400509753973244	0.522392175340947
SSTR1	0.0188628572376561	0.13697982253636	null	0.143033726198003	0.17275934541409302	null	0.328601341374604	0.191595655420276	0.33275928499692303	0.21676697303100304
SSTR2	0.663932045473499	0.663932045473499	0.6925469444113872	0.392564072060258	0.6636456646992049	0.663932045473499	0.663932045473499	0.663932045473499	0.20899044823528098	0.8511618787349581
SSTR3	0.509829719112366	0.442793013860791	0.39920171568430995	0.270897991043635	0.322085946923311	0.43732877774826795	0.401428534980937	0.37124483933473795	0.87033122898897	0.722528326285319
SSTR4	0.50147515834585	0.50147515834585	0.5338811839280739	0.5056230293706071	0.653742002209933	0.50147515834585	0.538274285956064	0.686942163345561	0.7438488374188951	0.50147515834585
SSTR5	0.34510934109811703	0.634525156108291	null	null	0.541685118853779	0.0239424784838796	0.8098426200526311	0.331102726374538	0.5450847440595139	null
SSU72	0.015396228611326002	0.10198276792492401	0.0404674697866052	0.0202115262494887	0.0648548368053344	0.0496490243267301	0.160501497935025	0.11367686986160001	0.10111124520954701	0.0496490243267301
SSU72P2	null	0.951577926142213	null	null	0.419746874825909	null	null	null	0.859634338858586	0.7096738175425501
SSU72P3	null	0.8254665262686479	null	null	0.98065452965708	null	null	null	0.507098901318768	0.6071535273258329
SSU72P5	null	0.709970992669366	null	null	null	null	null	null	null	0.9032524612759679
SSU72P7	null	0.49673052487637603	null	null	null	null	null	null	null	0.6896104250622621
SSU72P8	null	null	null	null	0.551263463748995	null	null	null	0.143017268116498	null
SSUH2	0.0235086728197629	0.0072839609992123595	0.0235174296452183	null	0.3277565336508	0.107020267062872	0.34443767019616606	0.0837882189898033	0.0235007205390718	null
SSX2IP	0.33850691345214595	0.20829079768403602	0.7986535244460942	0.8629912609090279	0.615371599244569	0.436154754264573	0.802488050091966	0.868098721465657	0.23864244789326	0.625370681219495
ST13	0.272134301331838	0.413394387755344	0.340818793556171	0.340818793556171	0.0565923802254477	0.340818793556171	0.438645801681669	0.503828432871558	0.47261662833491497	0.547926689918017
ST14	0.0455614003581037	0.0518465571889025	0.0205505116318522	0.00817688853884182	0.0211466112825212	0.0505743353369387	0.0293589214572129	0.0267946951710283	0.0322304312737454	0.0176388641760214
ST18	0.315443590150665	0.352142504188774	0.0859019206310602	0.213489960219396	0.7281386596086271	0.9934603083248729	0.0363766834358652	0.11699644337111	0.852748652129297	0.3800517253225689
ST20	0.66541791062375	0.40667985332621703	0.174216861193121	0.11188993600135401	0.728081633653103	0.40667985332621703	0.17187580917324902	0.111955958301738	0.40667985332621703	0.40667985332621703
ST20-AS1	0.8048235452622092	0.8048235452622092	0.8048235452622092	0.8048235452622092	0.8048235452622092	0.8048235452622092	0.8048235452622092	0.8048235452622092	0.8048235452622092	0.8048235452622092
ST20-MTHFS	0.7562356002468921	0.7562356002468921	0.7562356002468921	0.7562356002468921	0.7601871101515161	0.7562356002468921	0.7562356002468921	0.7562356002468921	0.901657168538923	0.7562356002468921
ST3GAL1	0.357693277693177	0.279588377925484	0.176060842303994	0.286717727438885	0.245394274368283	0.201277719178162	0.216208918224693	0.45615161887018	0.51491182553326	0.230977979197708
ST3GAL2	0.229578801192643	0.9030433143330721	0.10120110377914998	0.24295153030812602	0.758906311917392	0.543402846811558	0.0975501429268645	0.27701966581099796	0.543499211302168	0.22812580686206305
ST3GAL3	0.8703715590775579	0.567947598447227	0.855703553211162	0.855703553211162	0.9527888305228209	0.9228841599424741	0.855703553211162	0.635833760956343	0.847447334211554	0.855703553211162
ST3GAL4	0.0233274382447052	0.105020790099889	0.0586686483425813	0.0624013318682114	0.0334286433294255	0.134170836324882	0.543074720437429	0.2565580098953	0.042850576708892994	0.21770271630382798
ST3GAL5	0.0582205871716522	0.6382238937827309	0.0130950040596339	0.0318516887001302	0.101736996510455	0.0404405734585764	0.0124948054763306	0.0250724774200573	0.0242568870775128	0.276103137186625
ST3GAL6	0.0406313527422263	0.0172383763955225	0.0287701072711626	0.0715046385083983	0.0478533795776658	0.0405101535606788	0.202452416585784	0.0584581150968544	0.131588649138485	0.0136274437184531
ST3GAL6-AS1	0.8065752195904019	0.8065752195904019	0.8065752195904019	0.8065752195904019	0.8065752195904019	0.8065752195904019	0.8065752195904019	0.8065752195904019	0.8065752195904019	0.8065752195904019
ST6GAL1	0.11812703054935199	0.0158235609559762	0.0883696472826835	0.07953510690579801	0.20522330315074203	0.0888690864786955	0.1011410959702	0.13266548491036098	0.0199652800627662	0.263073822760103
ST6GAL2	0.977206810022567	0.665972723740603	0.834905035596848	0.9650391140971359	0.9650197536085141	0.970155588384587	0.8388387754130749	0.9302313987029142	0.9645491606755819	0.9174602805987958
ST6GALNAC1	0.0281514597216629	0.23971539844158102	0.0813606889983616	0.27573392645436307	0.177029681301843	0.10293830547478999	0.0779691268144304	0.247111348317785	0.0866603038630386	0.13983182089571
ST6GALNAC2	0.0839264173613593	0.0839264173613593	0.16813273399189302	0.22428202508403897	0.076480637244353	0.0668489494214666	0.128571119933478	0.16894913874440398	0.511211747677081	0.134233017250797
ST6GALNAC3	0.8272164706011179	0.522247434537051	0.369866219704371	0.443971905258534	0.6833557312796961	0.706658468883673	0.367811773199471	0.551536473439872	0.841276288841682	0.577421674523219
ST6GALNAC4	0.44193680316633	0.400365563246174	0.0807388840007683	0.19007242018083398	0.12201368877898701	0.38258558817065097	0.10745191493565598	0.185723387146739	0.21974691934446103	0.207417841666809
ST6GALNAC5	0.772822192647303	null	0.545156766259153	0.7406944287855179	0.675806853587175	null	0.810807403433225	0.870544148592443	0.9039832186941558	0.94589675219373
ST6GALNAC6	0.519084507264578	0.298349010087871	0.307128816831413	0.552500836651794	0.240261753762318	0.162593438844831	0.31190759472507296	0.36970184912586707	0.0681580057264008	0.0412049723701072
ST7	0.7501567791176	0.26567617271398997	0.362728369036451	0.362728369036451	0.459181468872715	0.206127560002142	0.15082939605471699	0.126647447562069	0.33675114209577	0.362728369036451
ST7L	0.880584702323571	0.8757714484945509	0.863099815119634	0.929940870293657	0.9493843937838191	0.8757714484945509	0.8917026688079351	0.8917311524267709	0.6856350215570579	0.819570998684388
ST8SIA1	0.70035102546437	0.7146326849657869	0.302011200648797	0.5340061571247899	0.668292289470946	0.284476981463763	0.44299198190928707	0.694588393010999	0.40794457047245203	0.25261810112891503
ST8SIA2	0.157366367336097	0.17308569286465897	0.21825999210530703	0.527790916727063	0.783883442878663	null	0.17746391056864802	0.208365290921427	0.7079354084760341	0.374981561432589
ST8SIA3	0.0549689765041143	0.224429343054522	0.0108028837001637	0.0385325811608584	0.153412692252683	null	0.0354837315344477	0.11112826390016198	0.0128922367601824	0.176508382750012
ST8SIA4	0.0184584128168282	0.181192199523101	0.0746021134062868	0.0536676726069857	0.166830648913638	0.0786328591171614	0.0953588327742439	0.13767257343841502	0.111202543623987	0.0984667314483676
ST8SIA5	0.806069985454388	0.48418080833898497	0.8382847315814631	0.630087806806546	0.762424220228885	0.8382847315814631	0.8188252177559849	0.8610500784985781	0.881415365698093	0.8382847315814631
ST8SIA5-DT	0.211978496206049	0.211978496206049	0.211978496206049	0.211978496206049	0.211978496206049	0.211978496206049	0.211978496206049	0.211978496206049	0.211978496206049	0.211978496206049
ST8SIA6	0.16585286034177	0.17922569109880498	0.09719507595417	0.24727162258774302	0.18470709283776	0.16023464367205	0.0973240898467275	0.170621562035424	0.0675566503309554	0.154119386127469
STAB1	0.864768714584448	0.864768714584448	0.731535918762562	0.7976284853211871	0.8306880178335879	0.907931217579812	0.7348633026433259	0.7661127832946489	0.88455887225696	0.7797831491034649
STAB2	0.12104845850541802	null	0.584427720591903	0.0740890059347305	0.49370089095642405	0.259816973858555	0.279674645534536	0.033352279357232006	0.480399415263163	0.00844049808800108
STAC	0.614224573886053	0.43872840674873204	0.38896586845662495	0.638506467699827	0.613662028309824	0.571590731377731	0.7463606841855591	0.9452640562192729	0.47123316587723707	0.9131752634141078
STAC2	0.688637531151753	0.878775817418172	0.7072390485231669	0.531106547577337	0.344298393971721	0.6798479011061321	0.450580980350671	0.973593264725741	0.6789373850512679	0.260470643906095
STAC3	0.6866143601665451	0.840288627410859	0.933237840571879	0.7300863735138409	0.9167196234775721	0.85181533586361	0.939657928742879	0.8956389747477621	0.452348291347871	0.8030675649743609
STAG1	0.277963587325467	0.223043498067087	0.223043498067087	0.343734785694755	0.12396725521019099	0.223043498067087	0.313310770979084	0.33828043690386794	0.21671203298872302	0.443673383349206
STAG1-DT	0.21071259069078402	0.21071259069078402	0.21071259069078402	0.21071259069078402	0.21071259069078402	0.21071259069078402	0.21071259069078402	0.21071259069078402	0.21071259069078402	0.21071259069078402
STAG3	0.488192028255677	0.28581199848456396	0.28581199848456396	0.28581199848456396	0.628699471223963	0.19882860293957502	0.165133095966609	0.285763014197908	0.34095923328408895	0.32509945200525797
STAG3L4	0.5306000803454011	0.5306000803454011	0.5306000803454011	0.5306000803454011	0.5306000803454011	0.5306000803454011	0.5306000803454011	0.5306000803454011	0.5306000803454011	0.5306000803454011
STAG3L5P	0.905323146500279	0.905323146500279	0.905323146500279	0.905323146500279	0.905323146500279	0.905323146500279	0.905323146500279	0.905323146500279	0.905323146500279	0.905323146500279
STAG3L5P-PVRIG2P-PILRB	0.752938472950486	0.752938472950486	0.752938472950486	0.752938472950486	0.752938472950486	0.752938472950486	0.752938472950486	0.752938472950486	0.752938472950486	0.752938472950486
STAM	0.21779821526927698	0.388565990939364	0.29387293620135496	0.14362647161257502	0.161761818452924	0.468595463206107	0.22343283309845197	0.508957894962383	0.17110960953164403	0.282448098363891
STAM2	0.7090789618929779	0.393015921304335	0.47761636815555797	0.25154918454542996	0.727102965301145	0.506472227001773	0.30775907365352	0.357325134477296	0.5705728030779019	0.40309801241231
STAMBP	0.149670306918819	0.7256836066144209	0.10452965428088799	0.122674018349828	0.33321737593233697	0.5923635746530239	0.14604361535080898	0.125226552166565	0.110643722473203	0.724619311295812
STAMBPL1	0.0455190359501212	0.172564969879715	0.0399961535004821	0.00726610144713635	0.415289776361877	0.277783728422728	0.0342880857071347	0.00483236918903427	0.061302577876757997	0.0538310372011618
STAP1	0.857141414541972	0.8101814306526222	0.8668711560375608	0.38674706545093396	0.7314608040503541	0.904423147305223	0.8707512879722958	0.401589835233742	0.5994383942773941	0.404092543901949
STAP2	0.926433344946693	0.922559890867388	0.993711537149029	0.989630761972413	0.969440611741862	0.8813024757430279	null	null	0.9305126521381409	null
STAR	0.283349968431765	0.233645045428911	0.21006723349320003	0.20198111834316002	0.21182552589991302	0.261352899256758	0.233645045428911	0.13280813737502803	0.23469919362421	0.233645045428911
STARD10	0.981601714881819	0.9011330271371071	0.7992654774076541	0.931746012989292	0.77038424019557	0.657303979599259	0.9307711651394559	0.848187780663045	0.9976794453793959	0.9011330271371071
STARD13	0.0490896654803967	0.4073039926934461	0.5545617830620961	0.317010541714127	0.912662562749563	null	null	0.711388159275912	0.36050343559265097	0.772934459376328
STARD3	0.6323891481847529	0.231382314777012	0.23116665170384001	0.467423416395901	0.397994997447108	0.18297050219296201	0.465303851140593	0.589843861662519	0.529966835049907	0.231382314777012
STARD3NL	0.0148450101302133	0.09949152049405498	0.013584011903985001	0.0489781439660021	0.0565469645003168	0.0955101983102474	0.0156942850803746	0.0243251232422752	0.210881665296379	0.10337816768471099
STARD4	0.40862119609059794	0.411366261205457	0.0844551278363162	0.6755618974162421	0.759459645581645	0.8560065833539559	0.0838549695522382	0.305792294478114	0.5117778988253351	0.5117778988253351
STARD4-AS1	0.736590730077009	0.736590730077009	0.736590730077009	0.736590730077009	0.736590730077009	0.736590730077009	0.736590730077009	0.736590730077009	0.736590730077009	0.736590730077009
STARD5	0.326777916555885	0.63384138002074	0.499439838118528	0.742362631302958	0.904373381055497	0.666383932210974	0.322234696626087	0.6642076308328809	0.642420092826479	0.640963413006734
STARD6	0.250449220853297	0.927350788224822	null	null	0.8385141916715451	null	0.689745773459682	0.423626160601601	null	null
STARD7	0.8999938443937281	0.750370884499985	0.825035556982857	0.825035556982857	0.47115298942371897	0.825035556982857	0.88526855545892	0.9342944888454379	0.33217728872457897	0.825035556982857
STARD7-AS1	0.846340918716814	0.846340918716814	0.846340918716814	0.846340918716814	0.846340918716814	0.846340918716814	0.846340918716814	0.846340918716814	0.846340918716814	0.846340918716814
STARD9	0.183199165562752	0.447229668673798	0.787529022280868	0.5359751129332321	0.45595742502333797	0.595279700268923	0.7913053211868809	0.702954071148718	0.48839007439400395	0.7265123368200921
STAT1	0.0355122598756614	0.0148309205584221	0.0465348832959597	0.07067596057223101	0.0267043049629451	0.0148309205584221	0.0786500442003104	0.0617752890909745	0.0112157584297188	0.0232503279100713
STAT2	0.31630483147242305	0.10505822960461199	0.19064178132146803	0.0277305914910984	0.189238403475567	0.160433549783385	0.18428353652905	0.0477135830910421	0.128033043891308	0.16604235562386901
STAT3	0.29068178754191903	0.25186959251280805	0.390084575201209	0.15970385750537802	0.40385101593170597	0.20234190294626	0.6730587991611761	0.146826667963173	0.0983741875229976	0.15075419298003198
STAT4	0.37103081596777	0.537541575138048	0.291076812636733	0.47474787621796705	0.47925499811777295	0.32172985478282107	0.477956210311675	0.48961831544296397	0.8728526603398851	0.201434027620795
STAT5A	0.0746918073780664	0.12488188095725698	0.36828142408712106	0.384118244375806	0.162334162327138	0.0726116535944526	0.37645620264455	0.29972532172487	0.165654311352388	0.558192552027385
STAT5B	0.14067120536706698	0.148833318203367	0.24485793049958898	0.20962032031710698	0.428611378149	0.533396554712939	0.441495776797815	0.46469492491458	0.7215808267421301	0.34662250660269106
STAT6	0.3744385388772021	0.7698396750799928	0.40613228400897294	0.43845639771111494	0.275147343046356	0.522115453076699	0.9662645812658199	0.24318303490441698	0.6266780233136751	0.7698396750799928
STATH	0.351162128929765	0.0286497319655601	null	null	0.199804697269761	null	null	null	null	0.0523160101558055
STAU1	0.17855632491660997	0.20555525067639102	0.116948706459406	0.0760113251848667	0.0544059808578928	0.16693712502697	0.113159315090652	0.0414147586124266	0.00323889081587689	0.460548843322734
STAU2	0.714093861920034	0.7979527473579309	0.7714254468867672	0.8419669721986529	0.6600215844291171	0.7586540574913859	0.6747625644368741	0.859231307295571	0.6230602413293461	0.7979527473579309
STBD1	0.36848974961796394	0.36848974961796394	0.544273404138087	0.583621429576693	0.41029455801425	0.44678635950711293	0.194381867239529	0.352797409002057	0.31413250605926696	0.36848974961796394
STC1	0.691360548565261	0.461488978173206	0.682813837292835	0.16865017688477402	0.723781460253182	null	0.723859458771461	0.604859102950362	0.791356742903286	0.3792521636456121
STC2	0.7233835323950351	0.793411110432687	0.488073099005962	0.8428304180119569	0.763670833440109	null	0.455156429822414	0.823477505444891	0.46603836499226103	0.616699277341312
STEAP1	null	null	0.0944492854632625	0.0733098913159111	0.43841398920124397	0.100321515188333	null	null	0.5659993890934399	null
STEAP1B	0.37666715894685904	0.380989090529608	0.44768781481669895	0.69309339374752	0.17519316361907697	0.21994044785405104	0.00509477777511183	0.0125331706770226	0.21083868976877002	0.0282584129187223
STEAP2	0.365208602530135	0.0409509827255825	0.23126426077166398	0.0967706544827165	0.0757666011220989	0.123558539886442	0.22932605897495498	0.15481817777288598	0.28563250108951693	null
STEAP3	0.292648568568909	0.35909782455504	0.41229253649916203	0.5245977167501189	0.252044504902917	0.03304778803237	0.7226330876621708	0.46235471777114795	0.222058313403948	0.600850630469261
STEAP4	0.677186468983432	0.7210341118533491	0.763800584877583	0.845057687818812	0.763663600782193	0.666813032881751	0.712938521039141	0.498066562195365	0.5327095382840511	0.743468672550147
STH	0.41674908740574396	null	null	null	0.651201794287535	null	null	null	null	null
STIL	0.626413060805371	0.590388588392587	0.566936757701197	0.6718275932963801	0.748603080433889	0.7242581056986809	0.568023633224152	0.6856030850557869	0.37310141852774503	0.773365150999719
STIM1	0.556204469015342	0.702487633724271	0.761126538006279	0.6000219822096949	0.286963265683275	0.702820778076321	0.601768274986689	0.8274542567000259	0.596012947064103	0.683646675334481
STIM2	0.0112065747758456	0.17381393621028798	0.11204940436702901	0.0180204843571773	0.446971431878181	0.23173332865449697	0.0476213097696411	0.058468207916483	0.0618611922092606	0.0423626173823569
STIMATE	0.0545420675867173	0.621857748734442	0.37057870196678205	0.624933587048781	0.3988393817625929	0.621857748734442	0.530327526185577	0.0441258510554866	0.764912806973833	0.0406606375187263
STIMATE-MUSTN1	0.7671978762748041	0.7671978762748041	0.7671978762748041	0.7671978762748041	0.7671978762748041	0.7671978762748041	0.7671978762748041	0.7671978762748041	0.7671978762748041	0.7671978762748041
STING1	0.268045361521687	0.268045361521687	0.268045361521687	0.268045361521687	0.268045361521687	0.268045361521687	0.268045361521687	0.268045361521687	0.268045361521687	0.268045361521687
STIP1	0.6398666660874721	0.759961699659915	0.539726488313294	0.708098217454394	0.38257381744825697	0.546692813002517	0.402073784167565	0.34110642071982006	0.270455851269075	0.640693038978772
STK10	0.5435192788926551	0.682767235338538	0.670593266371715	0.447983259114001	0.6979304179229779	0.618673007075854	0.688291895390722	0.668954064013464	0.720978298602465	0.499623904264281
STK11	0.21684957668431698	0.0902072108505946	0.226597235409244	0.257600945554248	0.12979687261066	0.21371614796361202	0.0626606967558433	0.0653767071802891	0.468202800747255	0.0935234921851552
STK11IP	0.9638015232620759	0.9719749631058991	0.9993514366955141	0.981679747302397	0.8619332470628579	0.953648369948481	0.9995707451079731	0.973357994321152	0.913661160530783	0.986235139545551
STK16	0.8661141908400659	0.8883002004053872	0.8883002004053872	0.8883002004053872	0.990937381583897	0.924531226259886	0.7812803447471809	0.908652980395942	0.8016576635722191	0.8883002004053872
STK17A	0.616375876802072	0.651604809535546	0.525705747704745	0.586711341069169	0.453958817281301	0.651604809535546	0.614726544442075	0.48661197728404904	0.83861702710183	0.6697805977023851
STK17B	0.490762399776309	0.736297684049566	0.656599129432333	0.6108745369380191	0.46300496331685603	0.38193958025441	0.31964425224953	0.781823772760024	0.301163966667989	0.344708710440502
STK19	0.49892824885027	0.49892824885027	0.49892824885027	0.49892824885027	0.35387652915663304	0.49892824885027	0.49892824885027	0.49892824885027	0.36622482782617205	0.49892824885027
STK24	0.43654973915020706	0.604948799002628	0.413568426089131	0.6317832799491719	0.812546233561217	0.765242057085511	0.658813975363946	0.537993921105994	0.9252638274908259	0.812359882836863
STK25	0.9972161831089871	0.992747129194929	0.588021777654704	0.98209405760837	0.9686519256993722	0.9939569644509971	0.5897249836145071	0.967020626574773	0.9065851143563319	0.9313105594200278
STK3	0.628860273478149	0.793653353669509	0.8821019054763191	0.753608695719842	0.919400401499625	0.8439291198285659	0.934532269207386	0.23438401341122303	0.7834475379839531	0.358052642768357
STK31	0.312003984205326	0.7531611311475709	0.7774891787454828	0.942472729025881	0.680484614575234	0.8324017070673659	0.770751090680017	0.5723513945149621	0.5784776795665639	0.8274243191940992
STK32A	0.7433550473865451	0.671927855911153	null	0.934755131478067	0.323847689176447	0.0856695605985763	0.726326605094271	0.456067166902949	0.6283683720760761	0.593585746534467
STK32B	0.295188519662323	0.641134390755565	0.354003521753428	0.598304649681798	0.0571338390414504	0.45315806199703706	0.349466914014619	0.447596932827092	0.23506415945015802	0.7423654397272759
STK32C	0.945312762199614	0.9542286444795971	0.8957392430392142	0.9273888891799829	0.9490093959890831	0.710247243082676	0.97656337834109	0.939494351746865	0.937317833815659	0.826553365212312
STK33	0.34961593111141304	0.39429659021203295	0.8107977624188951	0.362116039908515	0.5789729256461811	0.7996498399973442	0.8129998958133	0.405759758384485	0.570036370365931	0.33590482225506396
STK35	0.0975778794635074	0.0784089046419768	0.18547167262849104	0.235251589922679	0.383177933819397	0.0641558589474832	0.13459661366943	0.20130324546739	0.19546002762078699	0.191976802792413
STK36	0.12256690090141499	0.044575663296248	0.0908967785399864	0.0314441804853513	0.0526777068569256	0.210262463202497	0.10520852791543302	0.0383709559000359	0.012173661172984001	0.0354787695454236
STK38	0.9967287916726201	0.962483942704034	0.958316142085619	0.9974684251621991	0.9764500032364641	0.9954577609011159	0.9607842639551211	0.984872980495943	0.9540881269045172	0.985256604966218
STK38L	0.8795929121873559	0.7774103278576291	0.530495958856153	0.894615695049603	0.8536831033455591	0.7878217596648629	0.5562796736124761	0.719564119292995	0.7921865995834659	0.315327035983572
STK39	0.0569858225944902	0.170303793383486	0.0737206897467815	0.18134573562596001	0.0074819653759860905	0.112993581871181	0.0281898481655089	0.322083886094197	0.400822284205029	0.11670781241093099
STK4	0.866723824918343	0.937955219229918	0.9660365800019031	0.9317335095936858	0.973933436674169	0.7521713148892281	0.8121762190473529	0.513213388993066	0.891827062437496	0.873196927347609
STK40	0.178909318277919	0.0664164298411022	0.384495334509787	0.599108948307093	0.15421067252817403	0.219077158429238	0.38265666828929706	0.13183820612125502	0.141897117164103	0.57383960936281
STKLD1	0.294464976496544	0.27547399595029803	0.355888829500742	0.277835520323535	0.452541266557363	0.175666402020972	0.27547399595029803	0.27547399595029803	0.156970581940369	0.678889344650295
STMN1	0.775667849827545	0.800748450839168	0.746724790264138	0.9792770894307959	0.43259415106523996	0.746724790264138	0.780659791842407	0.691162674695394	0.8716749512133319	0.38190161299794895
STMN2	0.758756062359202	0.58207145403251	0.846888394236388	0.54705123120352	null	null	0.8931683850775991	0.7889470278894921	null	0.854228519203348
STMN3	0.5226888170187229	0.5187062568693	0.0901592328990901	0.118339837832042	0.567715341618286	0.567715341618286	0.567715341618286	0.0808637557217094	0.7280421425648871	0.7359903317602899
STMN4	0.8905920957015111	0.668952665434491	0.408781778653473	0.8766054675703621	0.6536694846443101	null	0.6424379341833271	0.873120573960138	0.8307613142101801	0.858234745216349
STMND1	0.6812144237082399	0.34021444282139396	0.767015047904433	0.7047546384781229	0.449236695630906	null	null	0.475982813874182	0.662157037270686	null
STMP1	0.0256993084816689	0.0477025147888131	0.0041615884906074105	0.0427270872199066	0.0810455101447345	0.0477025147888131	0.0073691412222505704	0.0269336905068524	0.40261876489169107	0.0292278279812271
STN1	0.102232615641665	0.0168876742268342	0.0531015242846055	0.0755619407363119	0.054056747598567	0.0222254086837063	0.0222254086837063	0.375896002480062	0.0117073666019764	0.0469139492701143
STOM	0.19346666838013898	0.172891880808243	0.265146365875424	0.196344157487128	0.33166920455499393	0.33156253222765697	0.45877206364130296	0.466340734344704	0.502495564603019	0.420612087393829
STOML1	0.0236758276486605	0.0312396114146916	0.00274434942432883	0.0392784904480106	0.06886458824165599	0.0358641985333645	0.00010084009277864301	0.00324310546649409	0.0207711507330432	0.00127074137877596
STOML2	0.12282110110673301	0.25670186374841003	0.6368943184010321	0.146069727961734	0.113709552160447	0.11355267216629301	0.455324973709	0.17339101571872	0.281219377603378	0.0702898299340152
STOML3	0.7309994508383341	0.8292766178907479	0.958500591910598	0.33363060521564697	0.45509504998208394	0.321496869903324	0.46431248742431397	0.7292675565517929	0.9548181935081729	0.35409201868136897
STON1	0.860210713693847	0.565582778826643	0.901648259869988	0.7719725387043721	0.40375925216949893	0.565582778826643	0.886463143253575	0.7830177881265842	0.6789230976479741	0.3488222843775611
STON1-GTF2A1L	0.7241040023421541	0.83025265332683	0.27756578712659	0.37451767213356396	0.7417499049028249	0.7135255515202651	null	null	0.9689888466077621	0.8436667506897031
STON2	0.0820113061916711	0.0150444642448184	0.0224997518182415	0.0310557520680327	0.0612337931014686	0.0326098229334808	0.167803507822309	0.289006768802	0.0356730749745313	0.18699091592944198
STOX1	0.203904367948476	0.11228100619916599	0.3385254082040369	0.23901173491158603	0.247634056839208	0.0679289560636086	0.337114235220682	0.417070819391673	0.0056835667983088705	0.18649019028692604
STOX2	0.582525860138333	0.479085837954766	0.8592726135317651	0.422041766359943	0.284962602751842	0.518247556857619	0.5955286143470229	0.552127700197638	0.40691286232188395	0.6743994076253411
STPG1	0.117219866758279	0.0733094631687651	0.0227923536198819	0.00633217801574629	0.0710423540529565	0.0733094631687651	0.5528168877064189	0.108646382656985	0.111737863099456	0.0825405907264351
STPG2	0.8319919824840469	0.239455487384573	0.5929024529424101	0.64986682062513	0.237284151062814	0.43287148301360207	0.7043143225183008	0.455093316470289	0.263810287530453	0.41030852819191704
STPG3	null	null	null	null	0.217801730817094	0.0972223722778334	0.280939271163516	0.198412345607582	0.168559892278469	null
STPG4	0.50204736643463	null	0.6624638930333521	null	0.44595185842386104	null	null	null	0.8181762041237859	null
STRA6	0.22700817291493602	null	0.0856386487703964	0.359662719941535	0.41859897697907106	0.10192720509780501	null	null	0.467385028101369	0.377482233353557
STRA8	0.8561772290800659	0.4440938841442029	null	0.518360209426706	0.120174319999076	null	null	0.13671199715168197	0.39187419496824705	0.27267421762530203
STRADA	0.0140931317341644	0.0995601338986691	0.12235570422825301	0.0166995985410069	0.0777533376879833	0.17856112111001501	0.0341933476238329	0.0295258557177716	0.203956427274	0.0995601338986691
STRADB	0.33177500757232503	0.213006661449686	0.48964094890660703	0.418462268075298	0.11081086813445698	0.107482614654252	0.403589170217233	0.346714743816398	0.0694277286828707	0.107482614654252
STRAP	0.13850458727648002	0.604112390591684	0.256769735332903	0.15671036992874302	0.28195530121932505	0.5866327177089921	0.20774386419640697	0.24141711502524105	0.270204574831257	0.546823412108943
STRBP	0.37136684799328296	0.41281918929920397	0.0689515307755061	0.357991276899781	0.0394868348301469	0.20397937330052301	0.0646647042033913	0.5171698840414171	0.5504627729669019	0.17287101027083
STRC	0.269284872503699	0.508027261483133	0.508027261483133	0.501679808555369	0.5822456094917221	0.322684066651783	0.508027261483133	0.508027261483133	0.658500645400471	0.508027261483133
STRIP1	0.790453408649794	0.477060621926789	0.5256951971964	0.20936683395046699	0.459969034660481	0.622778764139207	0.884531857772492	0.497573434112698	0.530949833263972	0.523186982495477
STRIP2	0.7320975651600491	0.639695096149583	0.419722590255841	0.608334536944256	0.9383946583032771	0.7913139632087909	0.469932927522402	0.6368443201584489	0.7614664468674979	0.121854055682878
STRN	0.8865132690448679	0.7213378059312159	0.41502621200036205	0.7653923543978791	0.9250276658958628	0.6752543982777789	0.40952828640919103	0.6183791398732479	0.650083300774239	0.674368266147771
STRN3	0.529964753302248	0.25042329435872396	0.559201506303616	0.45805950769078596	0.668966185166668	0.464997728443443	0.330749609356846	0.131317270831844	0.35288294301469	0.25042329435872396
STRN4	0.701526551090703	0.344331602243978	0.43875276697547205	0.0414095038492246	0.6569642107228271	0.33205776217957106	0.5326254196560359	0.5016779442107849	0.782593392469769	0.428741012551337
STT3A	0.0010088498682581301	0.0112317389317227	0.009203873417116629	0.0349335547805293	0.00278747331257302	0.00235372099048764	0.009116005898363021	0.0251374899858646	0.0209669284666638	0.0016241330897876
STT3B	0.8384380049015029	0.598988463747226	0.5958569314841899	0.5830902300978149	0.8033475220368409	0.6214569740767221	0.563263366807594	0.6779639402547529	0.8835534589998901	0.677309712252126
STUB1	0.636210808843798	0.105907545221646	0.105907545221646	0.216070870454527	0.0497567202632031	0.20646729848029102	0.0579622165097587	0.0510552309281277	0.270026254759538	0.187278003332113
STUM	0.8615354022495559	0.990337856879189	0.7643599204491469	0.9948000206398999	0.7219527046338059	0.971529301611062	0.7176512267393459	0.995024835317557	0.668520691803098	0.99633749638163
STX10	0.86895146394021	0.9523051734627479	0.9538084485093409	0.733982001672463	0.9579609229156841	0.978405916797073	0.8797938465082769	0.9122647175411509	0.981699136155248	0.978405916797073
STX11	0.4576489060387371	0.433048016314128	0.41224399243851706	0.576780403723979	0.08775657101496499	0.35016031021182203	0.35016031021182203	0.160942303465668	0.35016031021182203	0.614169743813341
STX12	0.572691822749283	0.402551471556749	0.555887982558403	0.8956031069022701	0.783376635318433	0.7419633714318621	0.9092789430303689	0.729437380378271	0.67778918001734	0.613327773876264
STX16	0.423195356459077	0.565123955025276	0.566049882209888	0.766637917932215	0.6285695680300379	0.7479574444743728	0.405366790684753	0.6088884961448799	0.9029615244736641	0.796189276161421
STX16-NPEPL1	0.9280415891551809	0.989258698209859	0.9280415891551809	0.9280415891551809	0.8859795613605171	0.8842525604021451	0.9280415891551809	0.9280415891551809	0.901545982163948	0.9659291966581659
STX17	0.129882263254619	0.228020219036837	0.10232730712398	0.19742667138862197	0.544928833899575	0.0932324462950429	0.06897054380083299	0.114221046261659	0.166285533280898	0.0898147417015141
STX18	0.960948800880122	0.958933681961954	0.958933681961954	0.958933681961954	0.7560874359754151	0.956470369988984	0.9718498968695679	0.933429966735255	0.8928182422373789	0.958933681961954
STX18-AS1	0.17496400083099	0.17496400083099	0.17496400083099	0.17496400083099	0.17496400083099	0.17496400083099	0.17496400083099	0.17496400083099	0.17496400083099	0.17496400083099
STX19	0.232196270102653	null	null	0.262813065451211	0.085705141052393	null	null	null	null	null
STX1A	0.41236611170608295	0.49924772378058396	0.3960163024574129	0.279617242325097	0.301911820240097	0.49924772378058396	0.7675732291574241	0.695645757148449	0.42795365461518803	0.5828597956404039
STX1B	0.380922744255858	0.45735161353728293	0.216428872964052	0.14066602257358402	0.23493706893658803	0.45735161353728293	0.21739849300921	0.575373317027412	0.67463503885371	0.35611319328700103
STX2	0.691968476912918	0.870066323438606	0.754581411578917	0.843581098547174	0.887821280708371	0.851127727074943	0.749105743454732	0.664007601338728	0.9303629053729008	0.8220086108402671
STX3	0.516554936636372	0.824424042599653	0.503075413671841	0.508826183305634	0.42879757270567	0.7324359829270559	0.6483502485830129	0.516650121656123	0.552063053393583	0.6483502485830129
STX4	0.0129591519917378	0.0374970625823816	0.0898744935805209	0.0428279461640132	0.0284554880847002	0.021664927051166998	0.0973740542585757	0.0127289291077628	0.102836897802334	0.0155832394543849
STX5	0.034071528796637	0.0863263314574455	0.0863263314574455	0.0863263314574455	0.234470117231481	0.0729691029896585	0.0416761591877303	0.0614587631355174	0.0512017400030439	0.0863263314574455
STX6	0.697590094158047	0.620551354451217	0.556673275569235	0.8200753509644391	0.8806093822451809	0.8989456971940021	0.557596053516118	0.8951814840065991	0.69946055583065	0.688035450403191
STX7	0.20326357936822897	0.251480995575625	0.206418577093511	0.175644137877108	0.302020489780302	0.19928686104374302	0.197730764810463	0.202757292784735	0.497231659086922	0.18232131113528602
STX8	0.758308421001121	0.947105645967591	0.278028694908161	0.6213973212746751	0.875530473356343	0.597517956475213	0.791803396370769	0.7796767523313679	0.327603964276442	0.19229888182073399
STXBP1	0.39316073121547207	0.0561933274220341	0.0842370902447401	0.0600400763237583	0.0649900684253164	0.0512124895099662	0.0550572414567872	0.0444823976033085	0.16452046245427498	0.0076243743877927
STXBP2	0.158219026512025	0.38842555219439795	0.07877551377444	0.0713155241145725	0.0872333740215515	0.148060123607907	0.26178427330909	0.329511088377924	0.559531573616501	0.33124854597280895
STXBP3	0.24007890236737303	0.24701939252661298	0.10961802690950999	0.0910383169622395	0.0363507165868433	0.0244650326907197	0.10588642119804799	0.12634650448752802	0.0507948213095896	0.0238205422992326
STXBP4	0.8658992749499029	0.760687519458403	0.35056288576363803	0.49603355198555604	0.330511442004823	0.32742485098381	0.47460859120117704	0.63891299289415	0.6828753364820359	0.47460859120117704
STXBP5	0.312762922638078	0.37560761484584293	0.47292598783957795	0.5505303850548899	0.575958869363883	0.471156304406715	0.40774804341669796	0.778125747215994	0.564153293013056	0.471156304406715
STXBP5-AS1	0.9970632009799131	0.9970632009799131	0.9970632009799131	0.9970632009799131	0.9970632009799131	0.9970632009799131	0.9970632009799131	0.9970632009799131	0.9970632009799131	0.9970632009799131
STXBP5L	0.0602063612498423	null	null	0.025373368883194	0.49434952890690403	null	0.22485760613924	0.141183526454725	0.24183732747676503	null
STXBP6	0.6193672417865539	0.912970560148064	0.5151607660560179	0.7664484503164459	0.476179041806663	null	0.510857536101798	0.601998719960436	0.137178149721615	0.244624901177565
STYK1	0.34348350974374503	0.19212593962519697	0.555211659507652	0.474858362727686	0.112072918580358	0.341871410989253	0.315901433686263	0.384368826655448	0.7406813319769742	0.41499569259032704
STYX	0.73034570918593	0.49098374512268894	0.084784290323713	0.5766037822274721	0.853529096715496	0.49098374512268894	0.0651107381319512	0.8467453350280981	0.632032962817809	0.47564228791825397
STYXL1	0.30734080959070603	0.471078840127168	0.22703650369479	0.287657398589779	0.18258900205803302	0.261217531380288	0.378853002806577	0.27073814024001197	0.22798408973811604	0.360189342469959
SUB1	0.94916559506913	0.59184223763078	0.883685389065384	0.7445476556383921	0.6556294234043321	0.6556294234043321	0.706980450821871	0.603934440779412	0.6556294234043321	0.7601585483300408
SUCLA2	0.425857860129626	0.6589374444464079	0.035211894473168	0.0352433435480388	0.575495774687091	0.219672443219845	0.18954393185600998	0.14454666494708301	0.644462756427107	0.476448120697534
SUCLG1	0.711655407629129	0.9471265610618721	0.841095213028598	0.84087793921364	0.9260657022455141	0.9086120998384929	0.7640583707342289	0.883423916547539	0.896522230025423	0.808983934209196
SUCLG2	0.975647850502321	0.977303311411225	0.969731213194105	0.8350774568034391	0.983050804447566	0.940618792984769	0.9292284997919259	0.9769915724958609	0.935539022192795	0.819067354786919
SUCNR1	0.187592331675279	0.187592331675279	0.187592331675279	0.547480419826467	0.367472913135842	0.187592331675279	0.187592331675279	0.187592331675279	0.615679026957679	0.187592331675279
SUCO	0.0691079643676926	0.0156470264067766	0.0738964272212594	0.12203161025520301	0.114932114289088	0.0295911292200868	0.0627487639088827	0.102187828029293	0.152383701799608	0.069955971080018
SUDS3	0.258077264709838	0.8708581868583101	0.75949423686059	0.332273665850524	0.500348223947824	0.634872612820286	0.6297869449649489	0.42441237874965104	0.6373149822168841	0.727270676882625
SUFU	0.368273970612216	0.304374560499493	0.328215717240718	0.328215717240718	0.30192287093812104	0.328215717240718	0.289210517312918	0.622990736445605	0.27638529158325603	0.557217288809288
SUGCT	0.19633167339133104	0.6186624062925229	0.45351517128127905	0.85766052066505	0.775094834322691	0.257250456149526	0.23613847405399804	0.638221055971791	0.5958231251030649	0.79846604799707
SUGP1	0.566167837357653	0.566167837357653	0.566167837357653	0.261468739456924	0.9156370717942551	0.566167837357653	0.566167837357653	0.566167837357653	0.620154293846894	0.566167837357653
SUGP2	0.0642637319677307	0.23123864073755604	0.0975469051773473	0.173644999599699	0.0238353912868376	0.0491075333402359	0.0775592047594155	0.11517057323428599	0.0748402220928588	0.0491075333402359
SUGT1	0.9298691599022941	0.705989284684142	0.9158801028777109	0.975335591761562	0.8259753342964591	0.9104262582769759	0.8688003903373159	0.859718241455204	0.962096567167968	0.925856078511384
SUGT1P4-STRA6LP-CCDC180	0.83946639452001	0.83946639452001	0.83946639452001	0.83946639452001	0.83946639452001	0.83946639452001	0.83946639452001	0.83946639452001	0.83946639452001	0.83946639452001
SULF1	0.6897260082307789	0.8406892370829301	0.647735793495564	0.8185751406980799	0.876131190040058	0.8488948845673969	0.958222960670834	0.11141549817380801	0.896121836914162	0.867677442869424
SULF2	0.303392358799804	0.324923081664626	0.280092240542018	0.324044430822663	0.31024468558575796	0.27340381743816194	0.284291569594173	0.40311767010840793	0.426797101926717	0.171551970755561
SULT1A1	0.5199038514929171	0.312384219631697	0.45164912322761797	0.280196935520383	0.7000915444662471	0.39431295327931504	0.389323674289266	0.31133963213995003	0.33429689722034495	0.388255675806405
SULT1A2	0.464784042218217	0.5733837410638011	0.569611590238525	0.33986346444973803	0.7647575035215871	0.775110654793645	0.568125012369854	0.568125012369854	0.24949321228333	0.334369065759391
SULT1A3	0.780932951170937	0.780932951170937	0.780932951170937	0.780932951170937	0.780932951170937	0.780932951170937	0.780932951170937	0.780932951170937	0.780932951170937	0.780932951170937
SULT1B1	0.819131259465647	0.638366600124344	0.834564561317526	0.5621983452646719	0.8680548805650151	0.9520806606789571	0.61957944467876	0.511314854855387	0.854184950017014	0.7085729300749591
SULT1C2	0.275462680518289	0.176872307727793	0.18336586172633604	0.227977061070348	0.258477867451834	0.0894407981845687	0.16089942318952402	0.331599751838346	0.0621381762632778	0.0668731968677891
SULT1C3	null	0.0460067094237612	null	0.896926144214188	0.37212149563260205	null	null	0.634522751907531	null	0.314634615427639
SULT1C4	0.46011979750267	0.41551942905476796	0.20034369640497401	0.337545000693802	0.0593642163329274	0.18956794108065803	0.19816755489673302	0.523966959078432	0.41616527075677295	0.593736868663633
SULT1E1	0.313392323845307	null	0.15344785343615697	0.334683682996812	0.5041394875289891	0.486775469631158	0.15121667321512	0.29743286747293296	0.607606219822016	0.278396039705311
SULT2A1	0.74069353862876	null	0.278189863928412	0.637189430919002	0.7588374077688002	0.8730936286622679	0.4888974080332629	0.639969758570676	0.980856254881158	0.274336367389353
SULT2B1	0.129646001447562	0.12817422090606	0.0678981509821068	0.4408673797062179	0.144632157023352	0.565418845785697	0.129646001447562	0.129646001447562	0.149512913545008	0.129646001447562
SULT4A1	0.175624254412713	0.6589488117204649	0.155036517572957	0.0502996851178913	0.178119480682659	null	0.148632831536051	0.143367253790377	0.23555608138587697	0.15518234263868302
SULT6B1	0.510165248772563	0.235576207136315	null	null	0.5839617952568079	0.944059476703213	null	0.9366614728240609	0.269161269723409	null
SUMF1	0.908857437141113	0.7783605337135391	0.304362577227434	0.7650237540249659	0.9217902656013242	0.8873717858439221	0.30284758015111	0.9693307894541422	0.728250897760992	0.840669344064001
SUMF2	0.261459838784242	0.525048318451075	0.33524001435236794	0.29540343707635	0.48676726942900106	0.406572959100755	0.33479796854168997	0.15330822846499498	0.563649521807835	0.525048318451075
SUMO1	0.9919984976203521	0.971568535014873	0.9139765309235022	0.9139765309235022	0.977008365128425	0.9139765309235022	0.8642846296397181	0.8730621548723909	0.880648645254437	0.858234839136255
SUMO2	0.5181071761255089	0.7012310541484879	0.6315215710350589	0.595768786903093	0.7012310541484879	0.7012310541484879	0.633596172126749	0.593841872768182	0.7012310541484879	0.569176484812454
SUMO3	0.982495563674892	0.961569654597375	0.9565139312431079	0.928216406862213	0.960749998234542	0.9565139312431079	0.97713807817921	0.8975843118855329	0.924222662682245	0.902883394848066
SUMO4	0.990541967667432	0.984776806925461	0.9297209097913499	0.9773529863689259	0.88444786685854	0.984776806925461	0.984776806925461	0.9657499781193141	0.6533180660863189	0.984776806925461
SUN1	0.228306456172196	0.0455826386673904	0.0966931256864636	0.0423958145934453	0.0142894030827875	0.266864377066147	0.12410244193335099	0.06295680269892	0.0487125522879664	0.319680920888236
SUN2	0.00515773894944107	0.0603686598469027	0.00839981312850347	0.0185739613567349	0.228765028532714	0.14961798576195	0.0603686598469027	0.0603686598469027	0.0438916208701232	0.0385145108833326
SUN3	0.43061399323341104	0.311159685914722	0.506310883678331	0.0604317683687642	0.38714079219781605	null	0.536564497027378	0.183914000501081	0.0703153101680008	0.20605700005336602
SUN5	null	0.0193164898444801	null	0.695895202806396	0.528026506143397	0.34924295564284696	null	0.6067427356666509	0.0966095505644889	0.47536672243072803
SUOX	0.23760264009812002	0.5939015119195911	0.676018570598177	0.34911278073866703	0.7940062704380929	0.7832855151761171	0.446731900143293	0.40152587489582003	0.155472097031134	0.5939015119195911
SUPT16H	0.34446257968965394	0.775036383734934	0.836972010186123	0.9388012864739649	0.931471416503226	0.8939444023307299	0.884676957133822	0.9354339141467259	0.750230301176446	0.6458052210017701
SUPT20H	0.9691401131514391	0.9203749559573341	0.931525414385718	0.823321934312567	0.8794163593241949	0.9203749559573341	0.8895200822752571	0.9204087052915331	0.8694892425035881	0.9524707313242521
SUPT3H	0.79573825133369	0.737361398262649	0.899754416273279	0.599747718708435	0.7981316670066708	0.72989567643225	0.949687429062414	0.5279244137277679	0.9203393088089301	0.737361398262649
SUPT4H1	0.6725052685842391	0.6725052685842391	0.456003157217933	0.5802931070231651	0.7021639760089811	0.6725052685842391	0.6918780011136819	0.6725052685842391	0.757945798578969	0.6725052685842391
SUPT5H	0.0619917291613703	0.0412584335373979	0.107352624888265	0.0646536764607506	0.11309185473067099	0.0916827342026261	0.0485664415125691	0.177307645769649	0.0281554806154767	0.0764172590658404
SUPT6H	0.749394036759706	0.8425452786860931	0.9629772668997459	0.971420599787331	0.244409043398193	0.8718238232838149	0.5407951333307109	0.568920461555187	0.852858491873483	0.905813974119073
SUPT7L	0.949642034691499	0.9404951936310729	0.9601670954860251	0.8343533251708292	0.5863350238506639	0.9404951936310729	0.904170077186443	0.9685123765329791	0.9506734912797409	0.9404951936310729
SUPV3L1	0.573630665102504	0.145692352974475	0.600193238864295	0.766499859648628	0.796686077410607	0.557850723555838	0.620379804705282	0.708313954074681	0.73215751990116	0.321675377926158
SURF1	0.9297444198362641	0.8786880044167841	0.819790886226295	0.874026012231977	0.853732081678494	0.871933611229935	0.8478337007354749	0.8478337007354749	0.886138279296495	0.8478337007354749
SURF2	0.686605902438401	0.7804245201402329	0.9543852588818991	0.878524252553049	0.9358622693115131	0.9543852588818991	0.9543852588818991	0.9543852588818991	0.9059792969894621	0.9543852588818991
SURF4	0.8260877973140479	0.6924464940765451	0.912021202908203	0.714639625321552	0.7690033330974669	0.912021202908203	0.912021202908203	0.912021202908203	0.7879793363170859	0.9794516870174391
SURF6	0.944941698951293	0.78085543799668	0.949393068361965	0.8522973788481278	0.701213076382103	0.894290326531234	0.894290326531234	0.894290326531234	0.8601752632865558	0.968714317780955
SUSD1	0.540493915328895	0.0291468012242856	0.158557983584591	0.252615250535032	0.22013365073956798	0.29150738343897	0.5659176533470041	0.376676481298691	0.29046818675257	0.30652956340070003
SUSD2	0.0114386638464622	0.0100859495833395	0.0130089507353467	0.008625153631635291	0.0817942355839931	0.0327358434103652	0.0104473386455337	0.0113474954200047	0.0620834355541685	0.00407175252036292
SUSD3	0.70939193921932	0.906766539257221	0.6705383342499219	0.7985749030907808	0.916827410033353	0.6895924224446629	0.6500293529470921	0.88579823274553	0.53839640580686	0.820698075675945
SUSD4	0.38776850618847897	0.124190349099645	0.41785267485955896	0.22628282690879398	0.45245126776965	0.240288727132276	0.43796386709871	0.406042531395265	0.17109267635960898	0.486529723413378
SUSD5	0.6505935973327049	0.7372079951382071	0.163753115886318	0.26011906063508	0.3474163461690661	null	0.161520980628327	0.16371249918764802	0.24147407219012498	0.13244573424479303
SUSD6	0.6043948503738771	0.305626958082112	0.559680493884096	0.320477841958593	0.176916835631785	0.584204204155535	0.4151234315459771	0.161644425692704	0.59209820339194	0.09962238405276101
SUV39H2	0.797867944918691	0.798789619111888	0.798789619111888	0.798789619111888	0.8423663198828879	0.6872505401862751	0.8632578152860519	0.7164971904505999	0.9111487137965809	0.37120658766274495
SUZ12	0.0845549791572425	0.29837091952681893	0.0611940217292357	0.17018029738212198	0.353644355968234	0.336887913422169	0.0570225301101311	0.0999716982032373	0.7707912926495609	0.643596631344832
SV2A	0.6725307995905719	0.118420814096733	0.746541305663223	0.31201586273521503	0.45713395761905296	0.41837367741245396	0.781883106836147	0.9148094733203509	0.427737006927503	0.8275862807981421
SV2B	0.8681658537365792	0.734579890964063	0.939140507779211	0.851913735603106	0.447028754100849	0.549512234831741	0.924297407787092	0.779901184787652	0.5885694191393629	0.8269276523119471
SV2C	0.5669944648105351	0.58915073868113	0.694857365158261	0.9026819336991851	0.611804081360557	0.6187195007882591	0.6815510689098829	0.569109671977382	0.8690891861269531	0.694857365158261
SVBP	0.44257772208737395	0.37390286468539097	0.33484275943263697	0.586963429079003	0.20157315553635102	0.37390286468539097	0.23941526022367898	0.336946343405874	0.37390286468539097	0.37390286468539097
SVEP1	0.54697385633243	0.0135641334980684	0.251748320060526	0.13040573592117	0.17159852701559303	0.196715294972816	0.5191321548597	0.0521398436768742	0.270802036671398	0.0503539195816888
SVIL	0.235855468963573	0.219450927765499	0.270997882565164	0.362996806868519	0.518599645282428	0.48928307768794393	0.214901763264924	0.26458847667972096	0.0701361780741159	0.226196188340999
SVIL-AS1	0.990206372126417	0.990206372126417	0.990206372126417	0.990206372126417	0.990206372126417	0.990206372126417	0.990206372126417	0.990206372126417	0.990206372126417	0.990206372126417
SVIP	0.32171911346522997	0.684866116994974	0.407489748835702	0.668843695573246	0.428409718090354	0.428409718090354	0.20257691747196802	0.552978448339386	0.428409718090354	0.428409718090354
SVOP	0.19880405081627398	0.240391971069525	0.37116071213254703	0.27918825936948305	0.621450746470966	0.37116071213254703	0.37116071213254703	0.4007414511856429	0.7634119828820128	0.282354639316276
SVOPL	0.482811621565442	0.0977425897030042	0.54826804368978	0.437334281163539	0.18365777858538102	0.130090109728912	null	0.0415367425295546	0.264879031367618	0.5613334849177131
SWAP70	0.70163215659181	0.959093235083957	0.9290773887042799	0.614409234631676	0.523314776926885	0.8911460259792671	0.9459913516862701	0.758784780099035	0.672073214787993	0.782911916473453
SWI5	0.487149890169195	0.380176760630838	0.71946033598752	0.10109097519846	0.745192634805471	0.204745917147966	0.7278461356261259	0.0862743929284438	0.28404235287537394	0.380176760630838
SWSAP1	0.20212368008688503	0.12797379785648	0.0303333319377016	0.0303333319377016	0.0503874809278125	0.00634038116234067	0.0257303497025844	0.16296115196111302	0.281711377839164	0.0303333319377016
SWT1	0.5399467601897721	0.5296437072460279	0.37727180904083796	0.48526389698701894	0.5889790982588671	0.454570927428175	0.262057543708847	0.39187702974298105	0.7131770336884001	0.5692991494736129
SYBU	0.8415264490387251	0.48233797767955	0.9578317739834928	0.238223863363888	0.19208525932812698	null	0.9949973450852769	0.7336925469493442	0.428596316190437	0.24093107674920802
SYCE1	0.12413942124210901	0.38477785431355	0.192641715213798	0.192641715213798	0.38639342677953703	0.192641715213798	0.632099649450752	0.5764028628304829	0.363892216690555	0.192641715213798
SYCE1L	0.26297877723239	null	0.34479112982063503	0.298404955475222	0.27621966993800295	null	0.260450115911821	null	0.622992517978702	null
SYCE2	0.6189223890807309	null	0.609865795033028	0.7145178904404291	0.744967261908379	0.796041200580593	0.549176011830503	0.7424334355515749	0.887647330110793	0.385445462515017
SYCE3	0.4387638547144579	null	0.6738038712435849	0.779300989545806	0.368804175145401	null	0.446692659428091	0.671712256152294	0.40146209194081894	0.321468195017453
SYCN	0.157984053097637	0.0657718779382401	0.0882235240717975	0.27588911057012	0.132485844678015	null	0.15331100749931198	0.186429588976463	0.57884897948059	0.25214420590364
SYCP1	0.7841508936538729	0.206909364200935	null	null	0.48091446136020793	null	0.23110142238920103	0.104500363608059	0.42415364202070294	0.0982888253412453
SYCP2	0.969340548364251	0.937768878272732	0.970066857339164	0.725044560119805	0.950370146973827	0.9101022390039889	0.968246144930765	0.7622796261172421	0.8989882922840341	0.740480861162951
SYCP2L	0.5488078062797029	0.7433450091040731	0.31528957548946	0.609853641116335	0.2938022093147	null	null	null	0.789136575143912	null
SYCP3	0.6064450240431271	0.7152564650219649	0.526225866172894	0.7009973774108189	0.7152564650219649	0.7152564650219649	0.607733605431693	0.606002945143023	0.7152564650219649	0.7152564650219649
SYDE1	0.5810603212688791	0.6106895874228979	0.8110824573379221	0.672978607097428	0.898662261109241	0.6106895874228979	0.840805423926827	0.723756400726427	0.543948398102815	0.857735385236838
SYDE2	0.596354439757369	0.755855001497467	0.954546604439454	0.865421919697134	0.8254610926904191	0.774570143054825	0.957133885370627	0.95233821983292	0.793032724716272	0.889747960947573
SYF2	0.21910158526910897	0.148589640878634	0.510921322641603	0.5617257555455699	0.0400909740860638	0.252736320463178	0.7355209203559759	0.670054319309626	0.365915565852216	0.406669568855667
SYK	0.8217647298828641	0.695652691498787	0.38240855824698	0.35911627988214095	0.304853992279369	0.556815332081819	0.352087531022879	0.30873023427624396	0.378948034098178	0.324896738409248
SYMPK	0.782417842225634	0.7342480964564209	0.959974203475955	0.932285102575496	0.43842953828545295	0.7342480964564209	0.9710455257265219	0.842006292788145	0.35370177207825104	0.818748409014315
SYN2	0.14805985026878501	0.455073886899622	0.179044383236995	0.19263877380425898	0.0114783607009894	0.7966023928907902	0.24469990598939703	0.0551071414682318	0.070988051731455	0.134285082840873
SYN3	0.247152141727234	0.7485082391958929	0.178749824096655	0.199514938120175	0.33066101829416805	0.237036815182839	0.6065121400890771	0.376420681284492	0.49347334306885293	0.8397408969286491
SYNC	0.318096994663363	null	0.579051317045101	0.722784957745614	0.36312027001759706	0.0301661493102612	0.393560765451591	0.44532882823197706	0.5818404167924089	0.204701450412397
SYNCRIP	0.500270789896665	0.631743969310694	0.77580357068433	0.21161853772956699	0.647553442778401	0.631743969310694	0.7363464884215741	0.553150016126406	0.46906395322214	0.569507120387365
SYNDIG1	0.6679119733841501	0.7462083682919559	0.418713500643127	0.46272064710256106	0.693739797201809	0.734722106317401	0.417970631455461	0.541391719914073	0.317858250117783	0.686443305628844
SYNDIG1L	0.8862558691028241	0.841465990048364	0.44618832136014	0.422468553725546	0.971704649823706	0.8649240739271559	null	null	null	0.8812268514049509
SYNE1	0.650192209706729	0.562685673878427	0.44251977649903795	0.42755104704810404	0.542685391411879	0.409899380486478	0.5488687525858379	0.278703100831272	0.48270016506991903	0.346327734234995
SYNE2	0.0430637793235435	0.0980722100521177	0.162510025059285	0.11869210988302	0.0676234487265187	0.465961753777124	0.0980722100521177	0.0980722100521177	0.173681451364474	0.176881437352253
SYNE3	0.125557400287381	0.48939970310112396	0.5807246603000861	0.6720842388875489	0.498084552562209	0.886837006974196	0.477535222580333	0.5813867643882471	0.7424267141793671	0.692914884972867
SYNE4	null	0.10917605125046	0.5395150143741511	0.405652396724918	0.262742169632587	0.4135335814895179	0.40477957448701396	0.873016908606167	0.5341999723120271	null
SYNGAP1	0.859321742814119	0.605461119867491	0.796340937017862	0.796340937017862	0.8868627556381979	0.982300761312548	0.9148200181834071	0.607166840285475	0.814370031611453	0.803998629510802
SYNGR1	0.039420550581301006	0.319284893534089	0.251635618479565	0.269308756846069	0.12234442641447502	0.12697926433076198	0.21343888053001397	0.11625631264799198	0.124512964425203	0.24222513080835398
SYNGR2	0.911443262980134	0.889647495744438	0.7697594345048709	0.7842200631821891	0.9270106828861999	0.928274789158812	0.7776025828725379	0.8951856325875841	0.812768456214629	0.973028788780059
SYNGR3	0.602897467241913	0.710234692576708	0.8694566936013479	0.7871060959495041	0.562382474336607	0.38184529037226794	0.854895591148513	0.7396152316326422	0.849093864895663	0.810500559054852
SYNGR4	0.348951215038663	0.870883400218448	null	null	0.739888211701833	0.630817067250489	0.58509423988617	0.405728544107848	0.477253017165994	0.67912150232063
SYNJ1	0.6135431558100749	0.161981136012591	0.803780384108443	0.9262872648863492	0.666986090711275	0.646146885497133	0.959445387322788	0.95426749975786	0.4974672653724871	0.596300550465098
SYNJ2	0.0448084032654458	0.00274970118865562	0.0474932630813352	0.00715042335395308	0.007084646911958541	0.00185566872625672	0.0919594347106697	0.0257022520850613	0.10026332924744802	0.000568948725664203
SYNJ2BP	0.00317577473706802	0.00433245901201616	0.00433245901201616	0.0038450386115995295	0.0161462970797537	0.00433245901201616	0.0118876511411183	0.0267429617087693	0.00433245901201616	0.00146943822862964
SYNJ2BP-COX16	null	null	0.0364947880501978	0.0253384077680921	0.0934296352377274	0.24876191259467	null	null	null	0.0031868744340259
SYNM	0.7700220118561469	0.169581579614489	0.635849132166019	0.9031077023785259	0.9157528102745859	0.780535974246986	0.861882615984749	0.646263789006713	0.380349859446747	0.571354217651266
SYNPO	0.28408356080472397	0.052296109266665	0.40959756386571294	0.479504350975637	0.42169749781396204	0.555271119769728	0.257280034501172	0.325274830636396	0.285737144646731	0.43501277707571706
SYNPO2	0.514773783723221	0.257903280397291	0.130116113412583	0.341411961367812	0.321987485131199	0.314007832885251	0.314007832885251	0.244968355824745	0.342544996308844	0.170769219268709
SYNPO2L	0.18633101924013498	0.333390038848073	0.28774079838740196	0.20729201189582602	0.334695224269581	0.31658364184662396	0.21584021598719103	0.317318165800855	0.549228465985186	0.31658364184662396
SYNPR	0.427048514669175	0.797258119299225	0.25955353416118	0.7303178324878751	0.228466469943708	null	null	0.6097414425205799	0.35285638428486293	0.445676171042452
SYNRG	0.707498309714612	0.7311872466932221	0.6937547899032299	0.7526190116103609	0.945385655610674	0.8578837632443871	0.8578837632443871	0.8578837632443871	0.9649867981538729	0.8578837632443871
SYPL1	0.19333497279358303	0.583992874113583	0.763412512095961	0.9300326054477629	0.532216754487824	0.7552664972845692	0.690552451801515	0.9093941633602071	0.6348238829754029	0.931489512290764
SYPL2	0.944536306651339	null	0.883764038383302	0.8582693914611659	0.590131339368663	null	0.885065369593301	0.8968619924301999	0.6740792067246121	0.467574902882896
SYS1	0.585135101972075	0.229861684331325	0.13504943700660801	0.135365729714296	0.10938245977361802	0.229861684331325	0.35216003013599606	0.0697698542603254	0.0642266197781081	0.322611561017857
SYS1-DBNDD2	null	0.591851909393051	0.6745591551156012	0.3787044401737589	0.12545916034998	null	null	null	0.358291358002999	null
SYT1	0.6981766827961479	null	0.8178628848567561	0.6470225945263599	0.432951327787375	0.45218172649629707	0.836606777126	0.494874702787289	0.62850499877545	0.418414137969445
SYT10	0.290995213553183	0.0633832728969938	0.40040489621940395	0.40787118324034705	0.299341621494019	null	0.18480262068266	0.5947007399273979	0.38622721574896396	0.55441073265298
SYT11	0.46682366126710795	0.670647884697571	0.48271048996974797	0.48271048996974797	0.20573300297752697	0.48271048996974797	0.700969717467458	0.590930931276861	0.38781273515945397	0.536575696082634
SYT12	0.53682162061476	0.5813413437658349	0.630061780065443	0.385184605215421	0.7543905366230409	0.678183711760537	0.5046036064258851	0.528578313231177	0.8468808243947199	0.48377265739859404
SYT13	0.7143495911093521	0.566194012442504	0.6612158055332691	0.63991481364713	0.46258221702503005	null	0.6501669799174828	0.677508779934827	0.7493216944402289	0.604618818141746
SYT14	0.586205031858995	0.230450495756356	0.6830085958129599	0.7615466867913571	0.686052149198284	0.387451673775674	null	null	0.753481304120122	0.7063236544498029
SYT15	0.60271361618344	null	0.220748613620573	0.16375080399723002	0.330677792264864	null	null	null	0.103657444026564	null
SYT16	0.14860356786246498	null	0.7550695600838772	0.790797083431447	0.395754230959955	0.204914695959111	0.8509176901375369	0.5908030842750179	0.40739528461235797	0.49930644358045206
SYT17	0.8006996274769961	0.737018916150913	0.612761417644919	0.6780682112083061	0.8231749049209341	0.8520968589804709	0.754080906043092	0.34302242260345006	0.7567166461828381	0.754080906043092
SYT2	0.8284436218989499	0.764979762050299	0.74127246055178	0.850171718481427	0.5677603252335219	0.764979762050299	0.7190940696792092	0.839868527245582	0.6817620383416011	0.75680693254898
SYT3	0.742236957052975	0.517623281060894	0.294855863533981	0.37498213283	0.91288076651102	0.207648489032702	0.885823797621405	0.5850488713507379	0.9389618761884341	0.876174414226356
SYT4	0.9924801689230959	0.907330529454049	0.8892974815880759	0.924051671831784	0.7437245817377779	0.911705685814623	0.9216170020301031	0.802267933931533	0.7668714189097909	0.9266042983451079
SYT5	0.334785033406155	0.199050396504029	0.569706134448838	0.602614045805308	0.149436901026247	0.199050396504029	0.27656592434614696	0.349038594359807	0.31754409717761306	0.199050396504029
SYT6	0.31117922824119604	0.512026155733334	0.25644545400700697	0.0043533537407381	0.337935081788297	null	0.253010529931044	0.26229686955765097	0.4388902154741339	0.25823515623009
SYT7	0.0400510416977217	0.0884280227064412	0.013855167805355	0.48019682287277005	0.32315958236918396	0.0341473875481636	0.0132324052086252	0.33842329597872695	0.37976094451939896	0.295303368289465
SYT8	0.863587666660376	0.38603960547359706	0.45807349870550995	0.586404608676091	0.3934204658753571	0.671195960125737	null	null	0.34557098987191304	0.342645774691333
SYT9	0.0024945933407373	null	null	null	0.00321499401266718	0.0249004035074504	null	0.0434056815053869	0.22534946017494298	0.00597742095383117
SYTL1	0.764694921424903	0.514126121649117	0.43379464905408205	0.436325839742658	0.642591291274897	0.606297626710182	0.431960185681297	0.4203711735717411	0.9133586809263641	0.736213602759428
SYTL2	0.297346209062593	0.20173002176556895	0.151969634480828	0.284260005823166	0.306588655841349	0.343917987923541	0.081604978300748	0.17812691951062198	0.47446782352858496	0.324219840690134
SYTL3	0.138258316084533	0.0388193941845377	0.03850843596873	0.0364594075718812	0.188316370074059	0.18803659512494	0.1848181822449	0.307456305962421	0.0123474921761567	0.294394634926068
SYVN1	0.14192582552957098	0.0805676534577091	0.0394047549639636	0.0480919875249521	0.11044114543189801	0.0805676534577091	0.211823959489151	0.14244855582916102	0.0561342204383664	0.20013879059446302
SZRD1	0.17899590970051396	0.0212019044062653	0.0212019044062653	0.0212019044062653	0.0301667717025814	0.14333775843506302	0.0212019044062653	0.0212019044062653	0.0402155494772052	0.27398358369524806
SZT2	0.47649285694780397	0.556771508481439	0.44127370497177104	0.8728535111182231	0.33059940131682103	0.254252774244498	0.561719725005714	0.672305662917083	0.5819633605508651	0.556771508481439
TAAR1	null	0.7989422449363659	null	null	0.125431101023992	null	0.24825906535224698	0.24966248528515	0.47216584484835206	0.237858658937971
TAAR2	0.260188488799469	0.222971816187548	null	0.5262181761150749	0.0958884588285687	0.212172423605156	null	0.47802523416144	0.29755414556237103	0.557457306958651
TAAR5	null	0.464791227483522	null	0.522856158597134	0.18340107015493198	0.28473068024509696	null	0.582121530257121	0.4012130861142229	0.6340876746560931
TAAR6	null	0.43925187131051396	null	null	0.378078620259706	0.0547159063174381	null	0.452265567776529	0.19815877122536302	0.178876011157202
TAAR8	null	0.17279413256812196	null	0.0970867060245734	0.358436392396126	0.0650832501428692	null	0.21186093158321698	0.18435192947787898	0.30254511009339896
TAAR9	null	0.29223078858286405	null	null	0.176465262953997	null	null	0.17148962942569598	0.275759210318515	0.17045299983188
TAB1	0.5310319022319661	0.253487112886365	0.5333866578673521	0.43204069591285205	0.141089586445602	0.30613422572411	0.7329318612259549	0.275888431035096	0.256869496664065	0.281141809680101
TAB2	0.527604618039171	0.339810050896164	0.527201311444965	0.23722874043382802	0.44203778249502296	0.5021144026543429	0.5021144026543429	0.369194469622598	0.526687408099864	0.176138477167341
TAC1	0.6571263601598829	0.7491025027361942	0.251195356913495	0.284416008581188	null	null	0.291271970223555	0.0929837884535431	0.372351430953476	0.45961390449175604
TAC3	0.164230963171517	0.390288961256681	null	0.628049533410488	0.142263905216998	0.109513054197693	null	0.4178378191690129	0.8239871811361659	null
TAC4	0.37706996017733796	0.50940749359936	0.623678514534183	0.623678514534183	0.8197443566822991	0.623678514534183	0.623678514534183	0.362592019393553	0.623678514534183	0.623678514534183
TACC1	0.043222085433668	0.030401240027918996	0.0589689674920368	0.141951905375124	0.176841221466982	0.0179125868829215	0.15769609888957	0.0168319203043915	0.0673750999263742	0.357032144835855
TACC2	0.923059042625599	0.672913044427175	0.471243932888782	0.8028038762961751	0.9301956008930958	0.939864228448868	0.8730778501351508	0.935518159151537	0.931151872195207	0.8936917755669449
TACC3	0.0480819443901899	0.292586635513565	0.0674729709917685	0.0674729709917685	0.204275540393279	0.186691550414913	0.42939462932462996	0.0613279814587895	0.0466147069358682	0.503376997042831
TACO1	0.550264980165136	0.405146242278941	0.31406837572629304	0.279478393890081	0.43096023026879104	0.37181152299572207	0.26949071656806195	0.21432702394522898	0.47208120987835994	0.454470734276092
TACR1	0.787337629424504	0.772035651369285	0.902958921857267	0.9148059904211071	0.8091180403009179	0.902958921857267	0.9943180371697271	0.9714152019629442	0.9427901420537521	0.9384425973355329
TACR2	0.372681270769883	0.633332805995891	0.39612152820633395	0.696182016183962	0.9353638691022981	0.6653312193651241	0.22474819063896104	0.357889308390504	0.9296077482622829	0.358159786696306
TACR3	0.0127257166781048	null	0.187812819510668	0.016868053304203	0.214793028319958	null	0.18560796113603	0.00344944281924453	0.110999845278455	0.036287941479774
TACSTD2	0.551799301324729	0.5229908581625061	0.578515099730446	0.27520362397946896	0.16966548090579503	0.21884655686265198	0.385279827275514	0.465985316263307	0.25839535528549	0.36332754986419796
TADA1	0.45751146545344107	0.23064857875493802	0.597447031448895	0.390383728055005	0.38574907908953293	0.2395029220882	0.562864692318599	0.48268904662330003	0.327323114373089	0.28497216563204497
TADA2A	0.9963326266887571	0.97600637038587	0.9770556646143101	0.999238965288696	0.8811890262240559	0.990257420826136	0.9963595662371759	0.9963595662371759	0.9514541591619889	0.9963595662371759
TADA2B	0.757806715725698	0.629833756749171	0.382727355771655	0.674894926172279	0.179182997004695	0.43395323894961296	0.5990008734026021	0.840384307161102	0.8063922794153671	0.43395323894961296
TADA3	0.9660655011403709	0.902298355033462	0.9721886103730601	0.926253193602502	0.753049693792875	0.902298355033462	0.971311857848269	0.857605946417508	0.989311315641707	0.902298355033462
TAF10	0.166335066766793	0.33065174787393703	0.33065174787393703	0.33065174787393703	0.502782615102907	0.594852791059177	0.52204141066896	0.446686603487459	0.39841165831685704	0.33065174787393703
TAF11	0.42955199216419204	0.328089638701008	0.683348155101043	0.44314677940870295	0.8106492576860941	0.328089638701008	0.328089638701008	0.8009320478833101	0.328089638701008	0.29127028831540996
TAF11L12	0.63901127077919	0.43362001930736	null	null	0.5486564311194	null	null	null	0.5690255141972479	0.68922699932962
TAF11L13	null	0.687271292976349	null	null	0.42433882958678104	null	null	null	0.385797834481799	0.136410423151913
TAF11L14	null	0.598769495296414	null	null	0.7929348586393921	null	null	null	0.5323852980119089	0.527397738152635
TAF11L2	null	0.350841214303472	null	null	0.843508326846239	null	null	null	0.6588147925088871	0.7192443613457841
TAF11L3	null	0.44947616127042705	null	null	null	null	null	null	null	0.61215619037101
TAF11L4	null	null	null	null	null	null	null	null	null	0.390882842391503
TAF11L5	null	0.46368679761170795	null	null	null	null	null	null	null	null
TAF11L6	null	0.213318242626039	null	null	null	null	null	null	null	0.33243631757598696
TAF12	0.6461236445149979	0.22127106926082196	0.5544673004864301	0.511811375257117	0.10908361750764	0.44545045359589097	0.549479407720389	0.5222486268822191	0.770455694732397	0.517986902543521
TAF13	0.881492823587127	0.20004587997920897	0.581365964215834	0.801061312709199	0.281188109489404	0.393782948315597	0.582680920244511	0.796986201293832	0.393782948315597	0.210509784375251
TAF15	0.47285680171200106	0.584201413888452	0.584201413888452	0.583555955944302	0.327095008285937	0.9330329100596481	0.584201413888452	0.584201413888452	0.585043092727243	0.8988489509856121
TAF1A	0.7113773965564508	0.6573433890392241	0.529991161901215	0.28852059233125105	0.697333666307211	0.6415968506525229	0.5408111802042059	0.621358784051585	0.8664259410544429	0.650726720554155
TAF1B	0.2578674288258	0.0432816572846323	0.159310354080214	0.265041734607242	0.37134681143701204	0.334879034947896	0.390596512972927	0.312099023730727	0.16055735841451402	0.220960947645722
TAF1C	0.9421481563167711	0.9735829723198309	0.945421231656114	0.9522634961941229	0.8462453728828159	0.9735829723198309	0.877830637779063	0.9155084223986609	0.9614100095423379	0.925600073659568
TAF1D	0.26462395567437696	0.0554099780659119	0.0554099780659119	0.0554099780659119	0.25329545371963197	0.0798114257693192	0.142976521111354	0.35756727272732103	0.16819976502928	0.0554099780659119
TAF1L	0.598537036124572	0.784831248086288	null	null	0.0390162035987837	null	0.352186871985308	0.657576693171699	0.815937081850139	null
TAF2	0.868538772999999	0.8326383905044	0.500651652232913	0.8589129252525569	0.831622923246112	0.7845881432102041	0.869876306144207	0.5766232969213441	0.8027964234181278	0.26614430334308603
TAF3	0.44863345001192495	0.22425614734332	0.5097606331616911	0.766044088873483	0.449741152647734	0.42411311254850204	0.509920634667395	0.6495440745481179	0.5577442213991379	0.494022630969242
TAF4	0.647057485594812	0.33486388151128	0.38963706982025	0.793814332622841	0.5017247995498161	0.38963706982025	0.565730478977608	0.626056544628933	0.7476610759635921	0.605227583480965
TAF4B	0.5073876606534949	0.297401912087632	0.501453025052061	0.73099792859018	0.398125510689625	0.47803620983290396	0.501476848577613	0.721587269376766	0.26600160354603103	0.741517102107933
TAF5	0.278717423919914	0.7275677090762029	0.909968606094543	0.651051807936021	0.484482003748174	0.615529941474104	0.865166930543783	0.5311560016622221	0.6358812706554561	0.81040956965792
TAF5L	0.23114165123769	0.7389271560899471	0.687736141066238	0.687736141066238	0.234943665543085	0.687736141066238	0.44098606608571395	0.4562512976878139	0.455305270896378	0.5632377075378089
TAF6	0.19757397368274598	0.37393134934391	0.621430336329771	0.735343622582335	0.307985277882393	0.11452811441020401	0.37393134934391	0.37393134934391	0.43426635790775897	0.37393134934391
TAF6L	0.406798066085818	0.7181531411774659	0.7181531411774659	0.7181531411774659	0.7001368930392379	0.7181531411774659	0.44807309349166996	0.42804746081960904	0.42062490761223903	0.7181531411774659
TAF7	0.171130649162208	0.21987636887286302	0.22601930738469198	0.26339472801145003	0.12706010934966	0.0863038165911223	0.22906433750813898	0.27758600053722	0.160342633097595	0.31690216471043897
TAF8	0.7669699067153941	0.9710151311088729	0.6532111701739289	0.7491539634783859	0.8969747361384051	0.9290949486049879	0.8239371607681272	0.813262863769419	0.5279238548131351	0.971666053555932
TAF9	0.5837168281359429	0.53328377636906	0.53328377636906	0.53328377636906	0.53328377636906	0.53328377636906	0.53328377636906	0.53328377636906	0.5070588793115239	0.53328377636906
TAFA2	0.489375872922353	0.489375872922353	0.489375872922353	0.489375872922353	0.489375872922353	0.489375872922353	0.489375872922353	0.489375872922353	0.489375872922353	0.489375872922353
TAGAP	0.884317677673773	0.884317677673773	0.651430970955924	0.843034896709822	0.6795147760405269	0.884317677673773	0.884317677673773	0.884317677673773	0.822564165088302	0.884317677673773
TAGAP-AS1	0.9039105882955409	0.9039105882955409	0.9039105882955409	0.9039105882955409	0.9039105882955409	0.9039105882955409	0.9039105882955409	0.9039105882955409	0.9039105882955409	0.9039105882955409
TAGLN	0.812151318881208	0.353804366328986	0.509045869830298	0.28174639852795896	0.31488838847850703	0.33307982613691	0.416214333633618	0.20053391425884304	0.4436656468880779	0.14258181768769598
TAGLN2	0.5056815600745671	0.42879726762454295	0.38398619065703293	0.48849883930955296	0.46135666206099896	0.480324023164808	0.347529095461518	0.463634985712276	0.527167243240892	0.31967444757064195
TAGLN3	0.24457184503251803	0.0806601213923048	0.45810834040566495	0.0768661848929502	0.341470922945906	null	0.471105311692947	0.032430406891600004	0.42087208928961	0.20629785864787803
TAL1	0.197300743643138	0.6729479555087471	0.381183236340317	0.569758167423907	0.800889456801774	0.837871921166628	0.355085533657706	0.550715147343954	0.45909894834877707	0.7429942762762
TAL2	0.366744077330382	0.290754795910164	null	0.374242691836614	0.21949642601531402	null	null	0.208661814857161	null	0.11038158416939599
TALDO1	0.979238574305348	0.9761738341476229	0.564176774731235	0.774658163746793	0.9306788135914029	0.906979116944463	0.5652196613769621	0.885038681282838	0.520837284559904	0.9037010489301
TAMALIN	0.457989410851903	0.457989410851903	0.457989410851903	0.457989410851903	0.457989410851903	0.457989410851903	0.457989410851903	0.457989410851903	0.457989410851903	0.457989410851903
TAMM41	0.26340023405413604	0.204450128915017	0.57138825525232	0.5546624791279781	0.21146849571107298	0.5330568611224529	0.5330568611224529	0.5330568611224529	0.37280838638955	0.255759669387862
TANC1	0.140332036485832	0.0613230048303564	0.147630264379346	0.12783932921844599	0.0613040003469426	0.185830777073206	0.0816607868578943	0.0315555563853742	0.00955503834600792	0.11524611363194698
TANC2	0.9244264918430101	0.9244264918430101	0.8925662419594179	0.8887673460375001	0.975146909564457	0.964907689754003	0.9244264918430101	0.85574163121379	0.5609990506596371	0.939404641686425
TANGO2	0.6241539687532249	0.6511261378015961	0.40498714871867897	0.474284591503686	0.87367252836558	0.5527678135630091	0.6066030211691539	0.35288114664073705	0.7901765762705	0.7566220554946321
TANGO6	0.593037939545494	0.6671750796972479	0.527893149597053	0.506471635998177	0.6740576602035839	0.531213254274672	0.528349718125456	0.7028115040682	0.853202488819988	0.190612808461654
TANK	0.5642087287949039	0.842986626507726	0.544051255202759	0.7571950724648909	0.458530677997464	0.842986626507726	0.6962829239622329	0.786340836574888	0.8052492692608879	0.842986626507726
TAOK1	0.9211225889050451	0.860954328285418	0.859329558915397	0.859329558915397	0.748209061661128	0.859329558915397	0.859329558915397	0.859329558915397	0.876177822187255	0.859329558915397
TAOK2	0.610113421643927	0.5310810687862321	0.38297875579815904	0.462642030834845	0.261519051481941	0.8476585508514971	0.3829500330345129	0.587590358800824	0.7264170862777959	0.5310810687862321
TAOK3	0.23370903691512	0.0404248756952313	0.35057425280054494	0.0331681067869776	0.5671098921620771	0.551400422042736	0.43063589104521793	0.5543690637152779	0.46430240375567206	0.3677126086466371
TAP1	0.6641589073359611	0.6641589073359611	0.6555888513253809	0.63194486965226	0.7760778459855141	0.8367694430855129	0.6641589073359611	0.6641589073359611	0.57719129362062	0.6641589073359611
TAP2	0.8560431107976391	0.9481193385385179	0.9481193385385179	0.9481193385385179	0.892661325748974	0.914530561168498	0.9481193385385179	0.9481193385385179	0.961444657356462	0.802278075399362
TAPBP	0.8493486445480379	0.9111195807927701	0.9111195807927701	0.942563437753126	0.847427328296343	0.9111195807927701	0.9111195807927701	0.9111195807927701	0.8452434705131758	0.9111195807927701
TAPBPL	0.382872579504416	0.24398714480077	0.45866583703483393	0.575003723547438	0.185634908153432	0.600893008173926	0.37727145505114207	0.314014400053172	0.26750515017195103	0.24398714480077
TAPT1	0.22131239037901201	0.410338009413705	0.183236638273301	0.20215043322379198	0.0370573845307299	0.277041691856694	0.0898483839348656	0.138712295049336	0.40062253252134206	0.37016704186891297
TAPT1-AS1	0.5243995535138289	0.5243995535138289	0.5243995535138289	0.5243995535138289	0.5243995535138289	0.5243995535138289	0.5243995535138289	0.5243995535138289	0.5243995535138289	0.5243995535138289
TARBP1	0.299660001611618	0.374783873443002	0.346081193195679	0.0652751112583684	0.0106757418256827	0.0946173327162963	0.343689777609409	0.39639709616353996	0.0091892512484934	0.255845519181193
TARBP2	0.0433656367939604	0.0909120385435929	0.136093998907982	0.0909417013520998	0.0189417947580911	0.136093998907982	0.0525217657801035	0.0708074965331264	0.0392175757065766	0.136093998907982
TARDBP	0.606100379405063	0.5178491513608661	0.187214374858066	0.450277514651025	0.8137849988646451	0.4894995258219729	0.440396339863991	0.456431767102483	0.5812794806706539	0.529458637927076
TARM1	0.5958019888817261	0.583734730136535	null	0.9008130329182321	0.7846997313483979	null	null	null	0.8894265183505401	0.9778869864161949
TARS1	0.21113576992626198	0.21113576992626198	0.21113576992626198	0.21113576992626198	0.21113576992626198	0.21113576992626198	0.21113576992626198	0.21113576992626198	0.21113576992626198	0.21113576992626198
TARS2	0.549084607202638	0.650317854744648	0.5123787272431021	0.6794150232305141	0.28217838346633195	0.858655517235935	0.650317854744648	0.6018525991830911	0.798381697805409	0.7056070962273391
TARS3	0.157832009106311	0.157832009106311	0.157832009106311	0.157832009106311	0.157832009106311	0.157832009106311	0.157832009106311	0.157832009106311	0.157832009106311	0.157832009106311
TAS1R1	0.979787316352481	null	null	null	0.509493932944807	0.979318481759727	0.699690712632797	0.882173673142912	0.98027650147726	0.914603372800626
TAS1R2	null	0.737462534310696	0.7472986566816421	0.327212224879228	0.6139130492398679	0.22534363161566395	null	0.601557884292929	0.7002473555414189	0.154518146917143
TAS1R3	0.847551466708138	0.620075092123333	0.774936225760495	0.8641709542759091	0.74396244407584	0.734568533074578	0.8174890631209859	0.786913150422167	0.619312172885859	0.942332793936024
TAS2R1	null	null	null	0.86998808945253	0.675537994777457	null	null	null	0.759497060347757	null
TAS2R10	0.8573974336321171	0.21068690743894	null	null	0.31192953212309005	null	null	null	0.817654211119155	null
TAS2R13	0.9886557166034371	0.9008333253881701	0.9008333253881701	0.9008333253881701	0.7357197111950401	0.9008333253881701	0.9008333253881701	0.9008333253881701	0.7771549258460991	0.9008333253881701
TAS2R14	0.907940879042351	0.995323906092754	0.995323906092754	0.9883154588909849	0.970785191168991	0.988562154599966	0.995323906092754	0.995323906092754	0.966634194411366	0.995323906092754
TAS2R16	0.0200113228290247	0.0809137942535567	null	0.44910249616361997	0.0473338778897606	null	null	0.0962840360963242	0.0457633317296625	0.41698648634144103
TAS2R19	0.7144157171334559	0.9549141482940421	0.9549141482940421	0.9669798561387171	0.9471103871793459	0.9549141482940421	0.9549141482940421	0.9549141482940421	0.987262649369867	0.9549141482940421
TAS2R20	0.927984096985846	0.9776650730426949	0.9776650730426949	0.9776650730426949	0.9906034396931159	0.9776650730426949	0.9776650730426949	0.9776650730426949	0.9225315788236921	0.9776650730426949
TAS2R3	0.330193828040933	0.545215242273983	0.545215242273983	0.545101486297383	0.642295411385986	0.545215242273983	0.545215242273983	0.545215242273983	0.7907889751735919	0.545215242273983
TAS2R30	0.640177017368754	0.93692222343547	0.93692222343547	0.93692222343547	0.9483597480724091	0.93692222343547	0.93692222343547	0.93692222343547	0.7919753953969809	0.93692222343547
TAS2R31	0.968643691771751	0.8037708629354491	0.8037708629354491	0.8037708629354491	0.3667321362152729	0.8037708629354491	0.8037708629354491	0.8037708629354491	0.576091713155443	0.8037708629354491
TAS2R38	null	null	null	0.38507636219674296	0.11654647604559802	null	null	null	0.20458736742829997	null
TAS2R39	null	0.687999213464934	null	0.00557429253891565	0.171619511367813	0.702732984848287	null	0.11820186152245699	0.323407104992188	0.22817420335462898
TAS2R4	0.860035572960944	0.6311724901754789	0.6311724901754789	0.6311724901754789	0.907840972764713	0.6311724901754789	0.6311724901754789	0.6311724901754789	0.378521350759447	0.6311724901754789
TAS2R40	0.0746632952070103	0.138462276645707	0.0746632952070103	0.0790727262890192	0.0275516798462969	0.0746632952070103	0.0746632952070103	0.0170437191078621	0.0746632952070103	0.0746632952070103
TAS2R41	0.22386077614133604	0.22386077614133604	0.22386077614133604	0.13861547227715	0.282477603887273	0.22386077614133604	0.22386077614133604	0.22386077614133604	0.21803711884217	0.22386077614133604
TAS2R42	null	0.8390127728298069	null	null	0.986901986971192	null	null	null	0.9906019457549681	0.9962886945472079
TAS2R43	null	null	0.7161496949418109	0.966818590175305	null	null	null	null	null	null
TAS2R46	null	null	null	null	0.957448263267318	0.712309526741145	null	null	0.7450803981420641	null
TAS2R5	0.3377270179874489	0.5603315899868629	0.46266233383125605	0.46266233383125605	0.508785333996803	0.46266233383125605	0.46266233383125605	0.458703716484885	0.35092423496643604	0.3799596768920971
TAS2R50	null	null	null	0.477191939255459	0.929178765358619	null	null	null	0.108673277221842	null
TAS2R60	null	null	0.26079110289935	0.37034599174868205	0.11522063420753699	0.5715886251203149	null	null	0.13315756733669698	null
TAS2R7	0.450207928608435	0.17258873460496899	null	null	0.195636501152099	null	null	null	0.7423983121227651	0.18406306651696697
TAS2R8	0.21433651733476003	0.258989856013236	null	null	0.273491078931064	null	null	null	0.843049891005999	0.378516729680036
TAS2R9	null	0.549098462315844	null	null	0.21833270085889303	null	null	null	0.438699713499111	0.34172242479269
TASOR	0.800536298098145	0.800536298098145	0.800536298098145	0.800536298098145	0.800536298098145	0.800536298098145	0.800536298098145	0.800536298098145	0.800536298098145	0.800536298098145
TASOR2	0.24921148686479602	0.24921148686479602	0.24921148686479602	0.24921148686479602	0.24921148686479602	0.24921148686479602	0.24921148686479602	0.24921148686479602	0.24921148686479602	0.24921148686479602
TASP1	0.37170090895767705	0.53396264590565	0.130749319247657	0.339834129019823	0.61320380199421	0.389954803544529	0.126879568263841	0.21152436924272303	0.41110067517545595	0.22996502827942103
TAT	null	null	null	null	0.17490245004206698	0.13178830037447697	0.0518159659242773	0.0652454403949908	0.0942691981851717	null
TATDN1	0.0826712152386812	0.348218989017032	0.131642152606362	0.144630022181245	0.555461663370923	0.41999433429211996	0.0470256239107785	0.0714095869513502	0.401436949607132	0.348218989017032
TATDN2	0.106010486979979	0.189886264317024	0.0697656625703915	0.10537095920833198	0.0438841543577327	0.189886264317024	0.0606394245540952	0.0390180426918538	0.298728462280955	0.41080132408769
TATDN3	0.318170022388648	0.49895897197776296	0.36976774582237804	0.382534277647964	0.713538850523807	0.335224976949247	0.336267204973659	0.332434656445857	0.320726428385927	0.8796127847372259
TAX1BP1	0.9734097070814259	0.944094594544701	0.7957015429504591	0.923704904630419	0.676019425838383	0.944094594544701	0.809294477584479	0.851099331321037	0.7019168463119821	0.944094594544701
TAX1BP3	0.502667122473709	0.3645790689461671	0.6134537047132049	0.49886770177522494	0.5410739849042221	0.716372792914399	0.5225412087942101	0.522031723076434	0.15990642130642999	0.656795320965045
TBATA	0.0853416881317429	0.10062712280571601	null	0.270199154153206	0.30297542135758604	null	0.8277679232661949	0.591054863822532	0.0592402198644539	0.86914677492576
TBC1D1	0.6442933511379809	0.7470461851614889	0.8473831675643149	0.840398877167614	0.902181684266173	0.284332222441851	0.637193715043328	0.813721759506126	0.167750123343624	0.7475738738302049
TBC1D10A	0.231800758739557	0.0909113693057807	0.15401333020922198	0.160707446872004	0.0829455499143715	0.0909113693057807	0.122376473931289	0.0150178698114332	0.263857572993998	0.0739343222603086
TBC1D10B	0.154631458831791	0.0877894057061409	0.0877894057061409	0.0877894057061409	0.029164925052217003	0.15981979330576598	0.128170317506222	0.12315190358788099	0.0734735790003351	0.0398716110581012
TBC1D10C	0.21823952158354604	0.100717024899365	0.148307909929981	0.241229629188616	0.38282436758607796	0.0151492351703134	0.0708459110975622	0.23490106529411897	0.38426384391309604	0.100717024899365
TBC1D12	0.717974775294613	0.548037238076198	0.39853300022362703	0.719139386529912	0.59283740880071	0.548037238076198	0.39690659212484203	0.7855201601411851	0.162644529591519	0.6960558127389429
TBC1D13	0.7938156795741179	0.9004421153834359	0.940512980601403	0.9646414778610078	0.882332658430012	0.839804998751394	0.943477871994877	0.8969896154175359	0.913489212415046	0.882982744856129
TBC1D14	0.371641857206444	0.13629319518899902	0.41491551248647995	0.249517099262093	0.136697323578996	0.13629319518899902	0.352878271157062	0.12388140987698501	0.7344690821962729	0.0632743770070372
TBC1D15	0.8593747255817579	0.910522377669588	0.9486567422697529	0.9391204225497021	0.909037968107568	0.95621084613177	0.961625714968365	0.9665694604313779	0.926419416840518	0.912912209297317
TBC1D16	0.8866720739641359	0.5333546555387271	0.603475545375218	0.603475545375218	0.59791404689886	0.603475545375218	0.603475545375218	0.892554526912948	0.940880600348655	0.603927715327478
TBC1D17	0.15279636901665	0.0340655962924017	0.0505496520168971	0.0505496520168971	0.0238404609893739	0.127536989088342	0.045618208763562006	0.0880851243146736	0.0671175905815204	0.0505496520168971
TBC1D19	0.462545738986476	0.10070312315583199	0.537949712299459	0.445436530571492	0.413381933776664	0.39967248652599796	0.7193884563529142	0.8112956918397479	0.13897357885894399	0.866426264321447
TBC1D2	0.867342829814896	0.852638560983596	0.544720600738603	0.7037281765677671	0.7073691416730971	0.6979913899385911	0.616337515959818	0.6657033957761639	0.706302730276545	0.5770985867761039
TBC1D20	0.547907823463033	0.919327469435287	0.377206041684959	0.8164837149888471	0.9342677504622221	0.7667961689850541	0.367956728066694	0.38607683552268995	0.422948229952468	0.727360690343557
TBC1D21	0.14975899442413798	0.988126376532864	null	0.4057308699631789	0.456729434059044	null	null	0.363497822583341	0.0794552144344728	0.535605052831294
TBC1D22A	0.0816189540014401	0.25310319916426605	0.0922206578186945	0.142529575416402	0.10912802129350599	0.0757629234328065	0.418799711641284	0.23610466499524302	0.550838118383973	0.33599163903568996
TBC1D22A-AS1	0.17415122611798997	0.17415122611798997	0.17415122611798997	0.17415122611798997	0.17415122611798997	0.17415122611798997	0.17415122611798997	0.17415122611798997	0.17415122611798997	0.17415122611798997
TBC1D22B	0.301691305447568	0.373926689600216	0.5563191191808969	0.62909041944671	0.644552748934356	0.5563191191808969	0.6045764350933821	0.20132889423331302	0.438512758160524	0.5563191191808969
TBC1D23	0.4944424885399029	0.668728904854977	0.332247182841714	0.334179840555985	0.422567148125416	0.34702593057366	0.31472672711769706	0.283321558386443	0.33385419311944897	0.653728848754087
TBC1D24	0.856768085111468	0.49618309986693504	0.209863069746187	0.17101155552425398	0.669594802931297	0.516697862978969	0.275562957372723	0.145123664738332	0.43983744620779996	0.49618309986693504
TBC1D26	0.128097680289946	null	null	null	0.5418553387674839	0.29600628214872804	null	null	0.426528259204254	null
TBC1D28	0.672292113921437	0.6475221394925229	null	null	0.702991020287022	null	null	null	0.0999226541902359	null
TBC1D2B	0.32454866992565	0.288013510339143	0.6236898603968771	0.270554407969849	0.466808062672824	0.44088262191177	0.130912909237758	0.24010995147526398	0.252185493245701	0.411485259744026
TBC1D3	null	null	null	0.7823453237276942	null	null	null	null	null	null
TBC1D30	0.6735054127271329	0.725262020629718	0.5280179322580879	0.548046093772507	0.30722901244496303	0.493327351352229	0.493327351352229	0.6564311670564681	0.258389743231932	0.493327351352229
TBC1D31	0.30942565382199	0.8819412472698629	0.408625571897511	0.582100870836265	0.47251754112197203	0.17119754320790698	0.503854895378792	0.325338071487842	0.372428375558284	0.503854895378792
TBC1D32	0.40671438649955494	0.354786252987946	0.628726025781291	0.768845835985261	0.43031248992915005	0.6015043721872421	0.630759969695255	0.6538310248007491	0.7987275561087359	0.81726825188537
TBC1D3B	null	null	null	null	0.6433368195408771	null	null	null	null	null
TBC1D3F	0.000380934387970958	null	null	null	0.0334000130945735	0.000386036439086863	0.027855319519887994	0.0137886181147497	null	0.0765915154435687
TBC1D3H	null	null	null	null	null	null	null	null	null	0.616597923659442
TBC1D4	0.58044310523736	0.561995491305161	0.7100725880493951	0.933273346057086	0.8594303643472471	0.765144029223024	0.4651230123035999	0.653957262781742	0.183830127277716	0.7775086435385071
TBC1D5	0.9581699256974959	0.692772479705605	0.49709260065196204	0.8190466966675691	0.14687736152543898	0.549052456504716	0.546079431878026	0.864661811177363	0.5689712427175	0.75625749213372
TBC1D7	0.32318702316401	0.142219878497517	0.5774942225334301	0.42572122100702703	0.490706823429166	0.142219878497517	0.484881473117274	0.327872437882078	0.23810304019114004	0.18214463271643602
TBC1D8	0.0822527983157322	0.0732922129384486	0.328611229187093	0.5587963297014681	0.267588780564526	0.0365244596339235	0.24365800329723	0.273473515583401	0.0780839744979868	0.160211625560099
TBC1D9	0.7269347817399129	0.934032480513179	0.590631216791312	0.86876367523964	0.817428139514392	0.7986958881820351	0.5654254282141209	0.978489015561102	0.5878526547340209	0.852799158000509
TBC1D9B	0.28711889014430897	0.6738404314563051	0.22806967789008398	0.316616193988463	0.6481797079673101	0.426282691758166	0.566482519926938	0.566482519926938	0.659184163203285	0.182214924611263
TBCA	0.261220783204801	0.467028549563661	0.33918231055688397	0.18900302298276603	0.35395056733245595	0.15760606221301998	0.33134155868621	0.536599337818056	0.734243402707489	0.6577994258593871
TBCB	0.961802817964673	0.8088605856772	0.769970733363208	0.769970733363208	0.9695170683050659	0.843034579229583	0.951748644508713	0.620238464964829	0.5884389401949139	0.769970733363208
TBCC	0.6265244236388571	0.336194317837812	0.755375144185909	0.634870459866244	0.289035525896413	0.449325190676815	0.8410257782626099	0.375201396970954	0.5618452470501379	0.628574987324704
TBCCD1	0.446380214321739	0.539061130438361	0.515400878474509	0.6693199916389211	0.519703412425225	0.36553168784791296	0.46404042260027795	0.47674923038600703	0.26702110770595605	0.539061130438361
TBCD	0.6927382526815049	0.8123760023001311	0.6791093259211539	0.6940055399231629	0.500398688152192	0.8626606730383921	0.418419518020435	0.726919837163585	0.6850358389178051	0.8123760023001311
TBCE	0.879079732157421	0.904088148948875	0.8671620698324009	0.9049930897524409	0.9097838109359251	0.9492396050493441	0.9137205000895451	0.8444204266142491	0.960773020683897	0.904088148948875
TBCEL	0.7777408467471499	0.326797581816174	0.189170901927927	0.39409616118610397	0.0919907746710626	0.326797581816174	0.11866228963719301	0.5676003655149471	0.529846990612992	0.444799926349038
TBCEL-TECTA	0.403360354419937	0.403360354419937	0.403360354419937	0.403360354419937	0.403360354419937	0.403360354419937	0.403360354419937	0.403360354419937	0.403360354419937	0.403360354419937
TBCK	0.31859250096893893	0.28373589095493296	0.4594063612385689	0.24475328956202802	0.5226017241812551	0.7456552373603709	0.506097192855531	0.30169253531719703	0.226462538702917	0.506097192855531
TBK1	0.7573630200059821	0.6158233521874941	0.251454772866069	0.45278024919723603	0.880956698354068	0.48354516804864506	0.62935608700067	0.24261541012297197	0.550126330980193	0.48354516804864506
TBKBP1	0.19067522807126605	0.190969453670759	0.466116510848561	0.129662371956342	0.171433274163167	0.125796823187384	0.31016952404729303	0.10792724249544197	0.650107172678097	0.154829615981663
TBL1XR1	0.6011971984958671	0.26096208985708497	0.20808919454304103	0.455946664737071	0.46156436943281703	0.23664625856447	0.510059014075444	0.538986109465367	0.162996422443241	0.48343449173433706
TBL1XR1-AS1	0.273033726373241	0.273033726373241	0.273033726373241	0.273033726373241	0.273033726373241	0.273033726373241	0.273033726373241	0.273033726373241	0.273033726373241	0.273033726373241
TBL2	0.98417214804445	0.869136853332889	0.993196545666018	0.9527095036409441	0.802550060840874	0.9334629014913821	0.993928017850211	0.8699550742563941	0.786337780645946	0.8317024301713208
TBL3	0.666784320979558	0.37980149173971206	0.5053563851156371	0.320403533789555	0.0894835217562971	0.247463488680218	0.23794181486885196	0.202138576048	0.300078927366342	0.28008993772962393
TBP	0.0385292997808091	0.42472703797143696	0.105348442354487	0.11975810066229099	0.661357387044744	0.28959844978557797	0.24383573657887198	0.10138874773577601	0.274190515730659	0.134185100514886
TBPL1	0.173211558518738	0.21539123231464602	0.11929835862259101	0.0776477481027569	0.293602424076729	0.21539123231464602	0.148344833359637	0.0784703509956982	0.21539123231464602	0.0561513230932921
TBPL2	0.153236660993258	0.28159915626282	null	0.420120946555665	0.5553093162253829	null	null	0.104581062223687	0.327154062488312	0.848326185735338
TBR1	0.65738960755313	0.41541596138570897	0.41541596138570897	0.0386310368847123	0.678512210150265	0.437742111419433	0.178681211042302	0.451325354582854	0.426824519238124	0.211979064470409
TBRG1	0.262797694182892	0.29415962578338	0.19679471346758898	0.2610551612929439	0.13673397978250698	0.3654734105703139	0.201016912130389	0.28342921493578305	0.502604835620866	0.342111056620296
TBRG4	0.608428944906082	0.5046571462675671	0.6840970161268171	0.5359122593096121	0.6987232886369289	0.44411462885239295	0.6955535148657062	0.503389602473193	0.639346634711079	0.40033551871829703
TBX1	0.311106124833147	0.633145477056523	0.544621447945145	0.13652127363848698	0.425887741552926	0.7441603354838242	0.546458773319705	0.14141195486617902	0.348327493274183	0.129437338396922
TBX10	0.5901896343771221	0.146452700599642	null	0.7714004147997421	0.9020826830666929	0.5604681378984361	0.548967684911749	0.42204241938549	0.719155573129847	0.710660313860044
TBX15	0.9469148250323179	0.90737296483977	0.817807833075462	0.304000374902356	0.666536556923948	0.563430807221059	0.820022493112992	0.655847198305019	0.526851342235884	0.749060779479778
TBX18	0.440924907987826	0.123542272515794	0.11312091728913701	0.222590910000488	0.481381606852302	0.051837080709555	0.12073406546986	0.3041729667916311	0.102417872175656	0.24940566763814603
TBX19	0.11305495739057099	0.311950326525745	0.342527775342175	0.345033880640345	0.43245334452621104	0.607076734207068	0.212400068752839	0.950687821892029	0.5175201544743521	0.6603253228748199
TBX2	0.548569409431063	0.548569409431063	0.402287542822935	0.5010542340724989	0.30387109970019394	0.281599759215653	0.34627705789997804	0.490378609545308	0.78416410995855	0.548569409431063
TBX20	0.340751031948328	0.510664176315929	0.368368145631978	0.4320325314251339	0.968139385316843	0.96128300063412	0.374247606094731	0.7201419769241401	0.345242522078187	0.369608986909565
TBX21	0.8537731861193679	0.9715137952125441	0.752319040909661	0.6526364118755981	0.611121921642567	0.8413752448268041	0.7558403136279079	0.599167944999414	0.8451666459530541	0.9278180973925981
TBX3	0.36104692881896294	0.636556609119058	0.43587790044786795	0.222118423361758	0.6801613949874711	0.692710524812312	0.207921133548862	0.21036083894521102	0.241163753605858	0.49609306258152797
TBX4	0.230607474854285	0.46688811351909204	0.264560490699338	0.321259131218547	0.7707157023202328	0.32875211171287605	0.5085647724145921	0.77078239049576	0.457191344738534	0.760390825281581
TBX5	0.5760154912937879	0.65523898778428	0.840991862131984	0.45803167213453205	0.151335619716307	0.10313918230122099	0.529957444872109	0.6429218331460881	0.9572260753603199	null
TBX6	0.6120474200201229	0.690325926720418	null	0.715531645793212	0.66350290940399	0.682590534697674	0.401751579995832	0.21295284096560602	0.44851898079877295	null
TBXA2R	0.850435140312226	0.7981695803644692	0.786247960321049	0.8767175414031341	0.521223887684505	0.5767862491884169	0.393742445086635	0.604128680153566	0.44248122143256796	0.719144607766143
TBXAS1	0.30562763423550104	0.25385644488019	0.39669891997770795	0.169910478335304	0.262924530100252	0.106583032901718	0.11377078190171001	0.13295137846577	0.539578925220363	0.0138740185482703
TBXT	0.17036871048133403	0.221269978397353	0.239296464367575	0.233611227314618	0.166767545312005	0.0676601657352344	0.14986059447580802	0.10234844723643699	0.12342922624907801	0.0869709055620189
TC2N	0.7040044845543539	0.46082535001794894	0.7936330610344849	0.551315363146141	0.378213004464776	0.46082535001794894	0.46082535001794894	0.46082535001794894	0.6004862370915649	0.29904775495866304
TCAF1	0.0352906988836531	0.289273774276593	0.10856401510617598	0.101260030418008	0.340072587644834	0.163016240614764	0.0675424799932932	0.0762552164530434	0.462542601841791	0.051271287894181006
TCAF2	0.151437429145235	0.151118360582354	0.187631938185405	0.187631938185405	0.39491622927855896	0.0934928916807711	0.187631938185405	0.187631938185405	0.521316094642353	0.187631938185405
TCAIM	0.19321941715679103	0.788239776272972	0.556789477846879	0.4671614029890879	0.10236792970376501	0.35015399036197997	0.5108723278656261	0.45691971615795	0.5469298360695161	0.35015399036197997
TCAP	0.007499547290527459	0.39078688321745203	0.040299645886189	0.0634793399712218	0.537706159214938	0.4440946451844529	0.0118972542638758	0.010535860167287	0.266606896085769	null
TCEA1	0.0625748993248365	0.0421696917408841	0.0574623671623103	0.10516129497386201	0.0232235549446675	0.0635626760063275	0.0545462105130569	0.0862084817865546	0.0064571166766520605	0.0810149089834873
TCEA2	0.343608771901455	0.4026197737319279	0.19020463744880603	0.0643137107490185	0.10998318736455198	0.40699290963860496	0.40699290963860496	0.40699290963860496	0.134299921668148	0.23523161211921598
TCEA3	0.395568325881862	0.5305201813357561	0.70755141566786	0.674775183644297	0.679599669598771	0.354577930443625	0.46403076554845196	0.46403076554845196	0.76630351537605	0.17766354399434
TCEANC2	0.753673057640682	0.7135708678978969	0.9521438008461529	0.947498853207387	0.718740134144422	0.944299035223331	0.89487729106492	0.8450731870581519	0.819231312044587	0.627505390814974
TCERG1	0.37433462541352297	0.64097825063476	0.743076354349705	0.632834231447194	0.959233680471996	0.874525770497365	0.7335990370716929	0.71347834255604	0.889950480439585	0.831344833275654
TCERG1L	0.312156353893215	0.871190952086325	0.687742552603807	0.7626415536236079	0.9600218127789409	null	0.6998470956293771	0.770291751779145	0.466824873277824	0.74128823141065
TCF12	0.11115461084513198	0.21426511430033396	0.31233229063390994	0.260089542646408	0.10752169629206501	0.18068214186365303	0.18318994217988	0.221264304914364	0.0966798434941394	0.21426511430033396
TCF15	0.423574528768335	0.813413162462212	null	0.721625664828921	0.442850068507962	0.42005123028745794	0.9695844044093621	0.9742999556079359	0.6753010881357591	0.808614977611645
TCF19	0.690662833382289	0.869812708867122	0.869812708867122	0.869812708867122	0.5990218827243879	0.798955573346194	0.869812708867122	0.869812708867122	0.5523628249310679	0.9788455663138491
TCF20	0.759986151061639	0.47070605823626205	0.586467511517953	0.473929256237018	0.730403517168857	0.87542055677961	0.87542055677961	0.6604543072521379	0.475048382146974	0.766560675609384
TCF21	0.0567570370384907	0.488715296323	0.10993880121662401	0.20581872112777802	0.0614492170553569	0.009476986339855609	0.126838049202898	0.0494551972091655	0.415292259211924	null
TCF23	0.0452130706416556	0.7642225626531759	0.322823887249292	0.324141201478597	0.328949098565411	0.295266175776785	0.437604289592897	0.354777155265842	0.294745808688746	0.0909919913979245
TCF24	0.11589296773699799	0.42097186576104706	0.12905766020253598	0.29909290818949497	0.312605109210243	null	0.126864227470864	0.231499245794028	0.660198714763917	0.13700511791020697
TCF25	0.7867376026099001	0.9273977011198091	0.990607433326527	0.7629792444651949	0.751945667844557	0.814953550716701	0.991536606519106	0.7813687722378491	0.8729118916985551	0.6743633081663429
TCF3	0.17391742326616902	0.10309944823285601	0.188087395097041	0.10431640384638699	0.0155231874360141	0.127229805540264	0.198855839545395	0.0967966095959208	0.190658614168082	0.0880155564556665
TCF4	0.906408009716695	0.928518614085672	0.937681029421223	0.946421300881431	0.9932609857339871	0.9065418377378499	0.6885662320428929	0.759047256242266	0.822665227626179	0.886473912734861
TCF7	0.315700355334267	0.6613539731222121	0.364050712700003	0.5920740584595839	0.621827258427191	0.5102201880293571	0.23325254703170703	0.245356379533692	0.528181393785258	0.33862698684738696
TCF7L1	0.12438096988050601	0.10630133181993401	0.10842871046913401	0.29611372929715	0.0386426038264462	0.0383402582685667	0.10852701061896902	0.102385196161084	0.172480475834247	0.0626187835435072
TCF7L2	0.37660591864350296	0.6200496850276079	0.403024244880927	0.38697843651182895	0.962333575945978	0.9411414295265241	0.832695971648205	0.311047460510086	0.8366733158915259	0.507165304157341
TCFL5	0.93612967863162	0.9058909075691679	0.96600984194588	0.9561789989004459	0.966028948111461	0.9058909075691679	0.89114431672399	0.9462789816096121	0.905046979159131	0.9355146569208179
TCHH	0.600769804691458	0.464652949078885	0.540820937852937	0.540820937852937	0.51634384700587	0.127420557987645	0.310277133156203	0.741542254078383	0.6332029784662591	0.651510106524863
TCHHL1	0.114117773054013	0.4896538137193979	null	0.206542295178168	0.402736935315563	0.175750937925671	null	0.38738675976391906	0.0688288730276515	0.5871995275156789
TCHP	0.350892508458225	0.778790676267816	0.49335668191209997	0.456963919744281	0.544825611234926	0.33011968559158505	0.778790676267816	0.778790676267816	0.9372093269302609	0.745177094894681
TCIM	0.22857513286620698	0.7768671210183342	0.338794458546331	0.247526423808035	0.40704956038214507	null	0.153112902014169	0.736805596226203	null	0.6635968227739389
TCIRG1	0.812653786337285	0.8277751441910459	0.7669195815011701	0.8431011881164878	0.7802361250349829	0.771558599139912	0.8091372836888922	0.81990619760004	0.770071999162229	0.6742070808487091
TCL1A	0.0716765112046729	0.434775170556573	0.28148786071655196	0.605198187382629	0.137503776212425	0.10902778685444099	0.136552935308074	0.20190736754697	0.0451456726560684	0.10902778685444099
TCL1B	0.7359133583265258	0.7648395685686099	0.707813770151326	0.623649056501731	0.7603766232742271	0.7359133583265258	0.7359133583265258	0.7359133583265258	0.360305138287445	0.7359133583265258
TCL6	0.519028180267465	0.519028180267465	0.519028180267465	0.519028180267465	0.519028180267465	0.519028180267465	0.519028180267465	0.519028180267465	0.519028180267465	0.519028180267465
TCN1	0.6544134934277039	0.106879425682483	0.378712972373196	0.6901072661613721	0.822098347131848	0.549367843705449	0.378712972373196	0.258917370079131	0.31867978925443	0.516198218990636
TCN2	0.0963931773929284	0.331144233889268	0.23676808743205105	0.6504060854251921	0.284888093956633	0.241847662047185	0.20689474690111898	0.362180002362594	0.62072233187076	0.12977149032663302
TCOF1	0.10445946755698901	0.4016549848730379	0.708804483575933	0.49852734074502403	0.16350180786170998	0.21489193978663798	0.63094251835027	0.751184813180148	0.16635687356183498	0.104842060785366
TCP1	0.370399672316617	0.056467934036454	0.056467934036454	0.056467934036454	0.11484696691960901	0.16846017475812805	0.371177415711267	0.14599945293418803	0.0872294153802537	0.12050892015822999
TCP10L	0.054445980843522	0.19610016835091	0.19610016835091	0.651147417221753	0.0774943448569756	0.19610016835091	0.19610016835091	0.0684572868909208	0.74909369953224	0.19610016835091
TCP11	0.695846609313035	0.9138659583879479	0.820021515385265	0.7647673754051321	0.505722027182173	null	null	0.608670411126809	0.83395733825131	0.805315782274149
TCP11L1	0.705231693959053	0.3946596831266189	0.46480294808021205	0.41255550744453495	0.6823488842817421	0.3946596831266189	0.6813451802138579	0.454840714531618	0.6532332227457739	0.406894386493793
TCP11L2	0.657142416323377	0.9249213279834001	0.71601451678922	0.780555968253279	0.7244759175771941	0.0796572647047533	0.992569752690552	0.776107801100812	0.47552785726151703	0.801610533351382
TCTA	0.947589484400625	0.524409658044587	0.8398527183181099	0.8398527183181099	0.7386978555912329	0.8398527183181099	0.9536405868911899	0.8966975881839399	0.875758828575847	0.9330049107260129
TCTE1	0.6752315554335829	null	0.672374362843744	0.755666103530482	0.648254388446508	0.620621574427015	0.717481456468428	0.713753667887247	0.564777600562826	null
TCTN1	0.0475116603144449	0.0282735412403108	0.119863538694041	0.00302302127972087	0.0026035232075535104	0.07672479543488299	0.108811417200637	0.00915255809697559	0.0330993571454863	0.21345411865196698
TCTN2	0.14903842893740102	0.403622399882539	0.302958006888443	0.339209667852714	0.154997024823335	0.315073821152362	0.227635711611575	0.258651347734271	0.283887137264161	0.617769745288422
TCTN3	0.493212639867693	0.49738014891181	0.305340311204166	0.39558482765971203	0.22699869434353798	0.0683572556986157	0.298810010926197	0.36239382815105997	0.272926423697614	0.289168458421993
TDG	0.0406505626114177	0.0382692761642139	0.131772755356042	0.24554723001137901	0.014274087783379	0.109928556239485	0.0722818852014308	0.0419429512737098	0.13843039916067001	0.10895654660151301
TDGF1	0.14494378726053697	null	0.13836873342467498	0.180440080684154	0.13280493760645498	null	0.12718604849313098	0.146947865566767	0.22760422584154896	null
TDO2	0.865719678759978	0.434564353724921	0.9014744761266601	0.853598098976274	0.666823128571442	0.9131121897313801	null	null	0.670993060413857	null
TDP1	0.5422834166571779	0.681823343625018	0.5587548127209809	0.45439500757467205	0.8900531333224521	0.6142864119617071	0.5984524631919871	0.48401328979853997	0.814195867926071	0.5674489547444809
TDP2	0.0814616439662049	0.25184866990409804	0.16183367859962802	0.0984954208610642	0.36660395143910207	0.37725980790063	0.171168500606026	0.184222224556466	0.14092543947075598	0.10281340812207698
TDRD1	0.646660776617869	0.0454198145355363	0.0297610694636139	0.021424981988443	0.18669941355955802	null	0.556696738152567	0.702488070201058	0.0303577438083616	0.027868301728382002
TDRD10	0.23459752878333698	0.514153611110578	0.178002240619561	0.115945460827464	0.704385470862617	0.19550832641984303	0.20327657001033303	0.13231249735923	0.5604943429921639	null
TDRD12	0.39443478987146	0.39443478987146	0.39443478987146	0.39443478987146	0.34127862302163897	0.663545374932093	0.39443478987146	0.39443478987146	0.380100305982663	0.39443478987146
TDRD15	0.46635861363391995	0.313576696349836	null	null	0.6429431541055	null	0.4540622260934629	0.49958889517907895	0.672291339647849	0.825523940468049
TDRD3	0.16278193482132	0.8971256043905731	0.24219420866968502	0.5467947584513361	0.329223647677081	0.287907169323527	0.23093241025102101	0.154489200387027	0.591652058766174	0.843847377520445
TDRD5	0.0311877027402963	0.30595474594582	0.11064583551209402	0.0236743912050301	0.38463750683209397	null	0.10851970228611699	0.257419503048004	0.255724052975894	null
TDRD6	0.27135832291144896	0.22782745119185702	0.11016293745780802	0.11921339205892999	0.43261963650120294	0.568295785709629	0.22782745119185702	0.6850229694223571	0.5153989608459141	0.22782745119185702
TDRD7	0.6192371422602211	0.8100820223061691	0.865509736818373	0.42328236910134204	0.9357945837094359	0.701467127880222	0.8232008708462751	0.7416100751529001	0.436913242305286	0.701467127880222
TDRD9	0.438986199433128	0.704038078962103	0.840912259096761	0.483364771970915	0.807393951928457	0.5300268818599939	0.54361239784171	0.806869209181626	0.6142874680031409	0.859699239480994
TDRKH	0.256537576410407	0.15325403640364	0.15325403640364	0.6179666194480911	0.24314982943488897	0.15325403640364	0.11401183362337598	0.12315610366525699	0.29638229381145803	0.15325403640364
TDRP	0.0644371564500197	0.36080423510154	0.164776364828354	0.38084393940461503	0.217395259003071	0.00826766398427549	0.160842443675143	0.317541734680482	0.113943646238425	0.190427589067489
TEAD1	0.672570987348318	0.7016766052814799	0.683381147728862	0.592686485136834	0.526773451988601	null	0.9464042121674592	0.9692293308329709	0.716271994382354	0.9306297163840671
TEAD2	0.48686778224941707	0.412134595088434	0.412134595088434	0.412134595088434	0.18731971451135002	0.412134595088434	0.410285875958295	0.458227441601234	0.724313250909268	0.412134595088434
TEAD3	0.46897369781657794	0.7996848407176401	0.829010370237826	0.392093026967864	0.733262660349581	null	0.817971758211765	0.789047566573326	0.427102717312701	null
TEAD4	0.0857860301652923	null	0.242963204380473	0.0232321492713032	0.295865864644692	0.392484826402935	0.24094627967402696	0.18253592386701603	0.0878994169432362	0.13776993053532402
TEC	0.45662268486893	0.639958287011148	0.459300241187868	0.511469624276085	0.17674877375508902	0.764075090670284	0.40206320051947103	0.446407923385556	0.704604563462192	0.578331091061861
TECPR1	0.123347336006303	0.105344995297497	0.0921708135633185	0.15392189279595803	0.0256244962691295	0.0116529047630888	0.0886249996846737	0.0451269406511325	0.034996053270378	0.0718116202752705
TECPR2	0.10384463988791302	0.10902054388211099	0.2086394668141	0.16215682906308498	0.0413735516408267	0.0601695393273587	0.317182655811325	0.5034286742281501	0.10073719601995401	0.0973860906865712
TECR	0.38660730128205895	0.360280951244551	0.0630306147126528	0.09767747705944699	0.031141699333078	0.0548746041615207	0.0228389562057799	0.0286418480098385	0.0876751467671246	0.0602423147339494
TECRL	0.9173806140345909	0.48887093630655	null	null	0.8977446675702371	null	0.896947648438778	0.9271119390631808	0.9477525360378821	0.8533715911113531
TECTA	0.210529126201882	0.8643875814446229	0.6844303402226619	0.49599589799454497	0.701831539170782	0.6541712216400021	0.6844303402226619	0.7110946579561609	0.641851240488596	0.6844303402226619
TECTB	0.336343460459831	0.0969605573917358	0.0540226573671825	0.23085315157457198	0.23000963341391298	0.633616811235117	null	0.172523482080818	0.640572715816035	0.15804782426657302
TEDC1	0.7481810123422951	0.649610232818087	0.371594386825132	0.371594386825132	0.48555294203493893	0.14440138573118302	0.371594386825132	0.141448978999058	0.575914428342379	0.371594386825132
TEDC2	0.8086371787143191	null	0.441369354391428	0.4958528452772679	0.567707462423636	null	0.43829721216247497	0.360605874242688	0.32684158095502697	0.996932238059461
TEDDM1	0.883275196652229	0.660362373378398	0.7512754117543801	0.680217294874994	0.746427667622627	0.7512754117543801	0.496869935476163	0.8535751039757371	0.8407960334311301	0.672470153783561
TEF	0.549785962385352	0.69787413801965	0.22728961795254699	0.46280193387733704	0.825344812010548	0.534686871249587	0.223608319717943	0.46275054727877707	0.848164068106245	0.44668274029985494
TEFM	0.918465599695684	0.792957588233143	0.6900067692389561	0.553384325508769	0.832797903998901	0.792957588233143	0.662842371997725	0.649309528454446	0.231934463830578	0.562743633438071
TEK	0.292775277025505	0.38094719305946095	0.131709928421754	0.265552413928062	0.156278562751954	0.253708666454855	0.134021868138218	0.533981259907071	0.21876980215673603	0.24043983864362198
TEKT1	0.0941761582588206	null	null	0.26601347772599204	0.0781411253702974	null	0.519722309906621	0.331945680561469	0.45046824514398404	0.5344918155956789
[truncated: 506,427 more chars]
