## Supplementary material for "Multi-omics Integration Identifies Genes Influencing Traits Associated with Cardiovascular Risks: The Long Life Family Study": File S2: waist.csv (part 1 of 3)

Genes	p_val_UTR	p_val_downstream	p_val_enhancer_CAGE	p_val_enhancer_DHS	p_val_missense	p_val_plof_ds	p_val_promoter_CAGE	p_val_promoter_DHS	p_val_synonymous	p_val_upstream
A1BG	0.43552720809161	0.580438875840375	0.536568819020796	0.8095341979369101	0.136668833782023	0.435527772143598	0.0306452377690464	0.13716081321562298	0.347045244748853	0.43552395640215397
A1BG-AS1	0.538947362777106	0.53894933812587	0.538947362777106	0.538947362777106	0.53894933812587	0.5389470201248161	0.538947362777106	0.53894933812587	0.5389470201248161	0.53894933812587
A1CF	0.6757910131420289	0.9150956426988199	0.7346271933254391	0.717091982951232	0.823375020870862	null	0.7342377971463141	0.664988020310702	0.7886829618937721	0.6758607817367421
A2M	0.47180059328438	null	0.7818984471067131	0.8266885209885841	0.8976758671463391	0.751707246311058	0.8737559038643371	0.7321889513930591	0.48917342774835704	0.8724568072533871
A3GALT2	null	0.303278717022378	0.49933637259791097	0.0815862955400824	0.535167825894885	null	null	null	0.6634493138449179	null
A4GALT	0.143747081646346	0.787449868544944	0.65922333698474	0.30637137012072496	0.49881599310945	0.300696668538588	0.8079547480584169	0.158619834371798	0.0507957512931497	0.0417473785928958
A4GNT	0.439275361999299	0.44710835634671203	null	0.109953291307837	0.48593341878810203	0.37291797175492203	null	0.25386358842186	0.10168553967813099	0.0635815634827405
AAAS	0.203049038051208	0.486401574795192	0.280312966633326	0.230157751693126	0.0239377335961177	0.0165757536210265	0.18052150918257698	0.47266915574218293	0.0427016777486249	0.252129394944253
AACS	0.3964920179567	0.34958707111559	0.40083300306593	0.579221953830818	0.4770065501894529	0.577120042806057	0.6938474830844841	0.489444072714874	0.893697724744578	0.4894627970488571
AADAC	null	null	0.5230914239855989	0.5488054540875901	0.27816945297702006	0.45012005734401894	null	null	0.6110060737152591	null
AADACL2	null	null	null	null	0.565580190173689	0.450410342344044	0.622165690493354	0.3905117953692979	0.82211657478387	0.637635836789611
AADACL3	0.000670501063898208	0.211008762117768	null	0.0467446663768589	0.00145666756398654	null	null	0.0750673468088932	0.00022331958538005498	0.0737740005547758
AADACL4	0.852041140438363	0.39283863983087397	0.749277599557978	0.7515196039232791	0.5919174349918289	null	null	0.6900135660680009	0.11369698118422099	0.9224265558943829
AADAT	0.0072550816919710204	0.18379172917695702	0.0062761764123868205	0.00236190174000279	0.03440461563926	0.00150881888625357	0.00716036846182234	0.0114000722990485	0.0216464467309573	0.0125800149086377
AAGAB	0.21269702950702998	0.640870537775671	0.0777760110624735	0.0777760110624735	0.179949702684501	0.0448650252583513	0.0809562835239934	0.14052352043932698	0.20878688295478895	0.077765496011036
AAK1	0.287793963132419	0.19965118599823103	0.146783524208154	0.155051944397206	0.147043922670835	0.102704614731516	0.169575351503954	0.0877202945394565	0.11491033786038199	0.10226026948315001
AAMDC	0.20237752009667395	null	0.297820896592686	0.44370493197896005	0.440150327952445	0.125614515164892	0.173268746734129	0.233225433056053	0.887508363235132	0.546146171481769
AAMP	0.663311872495977	0.826620234877492	0.6133286211647181	0.6865113044518439	0.777747113509391	0.7414646159052859	0.634447909207681	0.23533151410225198	0.655494723228147	0.203644397295993
AANAT	0.42028055193364794	0.741391488302715	0.638420785282167	null	0.617352995105764	null	0.714208707328297	0.109729767114354	0.9740128160247891	0.8033212497509541
AAR2	0.377840300767074	0.275847575360186	0.159126906801451	0.19080542643926396	0.598278767422739	0.155402177426684	0.14544958428507698	0.16237714639643802	0.524472856651677	0.171475177808224
AARD	0.0122271906388382	0.0361442018552619	0.021811680594637003	0.00450303318688754	0.0109800841871804	null	0.0156427797585692	0.00578498495785863	0.000565796486499751	0.13582801335479303
AARS1	0.634393101688005	0.634399674888845	0.634393101688005	0.634393101688005	0.634399674888845	0.634391961469298	0.634393101688005	0.634399674888845	0.634391961469298	0.634399674888845
AARS2	0.858868017952673	0.933551777792352	0.9155335551733571	0.984775805542172	0.9164559631194641	0.9416432493140421	0.844391083539015	0.866531218418905	0.862132888334192	0.933551777792352
AARSD1	0.515023678351519	0.467766799082174	0.457194808661651	0.550435249287244	0.0399858608626266	0.0072207285995381405	0.39697008788887	0.344697514308907	0.322839327708225	0.307067870481795
AASDH	0.9022756345124409	0.751678566388932	0.925464060234452	0.972198824392277	0.8781040206341779	0.614573432675679	0.884218219055825	0.9874843224991791	0.8721666425766641	0.89407247857933
AASDHPPT	0.538532069892021	0.49921896379205705	0.499219003529411	0.499219003529411	0.136435450217222	0.49921901042241706	0.424475510381073	0.576900689774449	0.39548721215880106	0.49921896379205705
AASS	0.724804165180201	0.5625196607920121	0.8721156726257341	0.752740049887579	0.19317630540360198	0.05890049693218401	0.766744316222705	0.761961580073891	0.6186226789591689	0.7676346889382041
AATBC	0.7768692761990671	0.776880843794239	0.7768692761990671	0.7768692761990671	0.776880843794239	0.7768672696012621	0.7768692761990671	0.776880843794239	0.7768672696012621	0.776880843794239
AATF	0.732877065173048	0.672342589576126	0.16235604182414098	0.497833796292955	0.562354625814891	0.765179288828041	0.533210669786959	0.6560354917830821	0.37915179874213895	0.43214788161933293
AATK	0.000921417129670939	0.0222794139560057	0.0555406416544553	0.338860446622122	0.050571927645343996	0.06231469826497	0.0655572679841511	0.4260836109834629	0.0336287343246727	0.0222794139560057
ABALON	0.8134575585092301	0.8134697178816479	0.8134575585092301	0.8134575585092301	0.8134697178816479	0.813455449244083	0.8134575585092301	0.8134697178816479	0.813455449244083	0.8134697178816479
ABAT	0.0395914179603154	0.12760521563188598	0.334353046664099	0.34480906356446306	0.40395755446465204	0.39067881449296293	0.412004294297535	0.18899603996646602	0.11121284976627	0.691045290804701
ABCA1	0.35301094766193303	0.3996200929824629	0.7711092588092829	0.0509602428471502	0.11053408883188101	0.455902897438998	0.128782276675806	0.574257251650677	0.084710607098548	0.272853054456751
ABCA10	0.0762114841250042	0.40188288101546005	0.378457148316695	0.16721875680039097	0.39576093998442896	0.138289607819229	null	0.0583212570056301	0.04733725416029	null
ABCA12	0.785817495820753	null	0.670166394698406	0.586637641920463	0.953419445085382	0.9760724022233309	0.664045478246848	0.717187424756228	0.9181556250232249	0.730538266146047
ABCA13	0.328542522827263	0.634817866439912	0.7955725773667289	0.286998585700491	0.268757476321323	0.47437215884861605	0.9300276490801221	0.9102525908099979	0.286824388564557	0.797029699558981
ABCA2	0.6824071058861328	0.5092905510944311	0.5023740309974821	0.5023740309974821	0.7867940934728991	0.952509292159341	0.36906442377276505	0.6824900660599379	0.532635419153319	0.5023741517876771
ABCA3	0.5846165103435981	0.18278997759142102	0.43982947609922995	0.43982947609922995	0.4576543131125321	0.601671878306022	0.436607317850573	0.658422289477022	0.538278672017047	0.458792626165716
ABCA4	0.344369292837345	0.794924366687631	0.288254078007873	0.0240351808530723	0.11586192648829302	0.276014336716315	0.24775661334107602	0.5666101344691259	0.278422369587411	0.22831390513035202
ABCA5	0.400004630214705	0.0813689648765108	0.0492989270459386	0.084033619667336	0.0955895534855311	0.0957123779472283	0.0523645187867901	0.11321107798552801	0.779452183036475	0.148549162568312
ABCA6	0.04804192850757	0.15876065765223	0.130999902581969	0.057277318540580005	0.0620541792528725	0.0545211630025965	0.13305151182164998	0.0418843768465458	0.461739505977824	0.20693246219075798
ABCA7	0.30172545498750397	0.44705060867312896	0.3545780852844821	0.349911382485391	0.19564851451029996	0.276122612802529	0.343850123726537	0.193461089087607	0.276931838115817	0.44705060867312896
ABCA8	0.488404028130467	0.03510374613050601	0.0242875092995714	0.0468944124054635	0.0426320261138265	0.0984705096437476	null	0.10352675022753001	0.0181666185780973	null
ABCA9	0.0834560734083614	0.0935610384829392	0.32386025555281	0.24157357960892603	0.0567035916644705	0.131529444679676	0.202801537651559	0.0326262069872442	0.112290068634015	0.5552160226350861
ABCB1	0.0720682511841517	0.672399665863828	0.0658559616450885	0.09368883705394801	0.0782054341739931	0.0641587228990604	0.173681397799296	0.0463337850960236	0.281462439690127	0.12627180948447198
ABCB10	0.21551165099122896	0.20288212275309903	0.346068988522326	0.391429364792777	0.151821384726551	0.17549459275510798	0.30586195689501	0.39888858585627796	0.703563858763552	0.225748606664012
ABCB11	0.610728186816508	0.913007599211369	0.262099233110103	0.726098439200739	0.39813374786320205	0.7357351205362409	null	0.35805517714253404	0.786112647644738	0.619075959856432
ABCB4	0.37879287144017293	0.32933799943709896	0.31616882503723803	0.35015104808236897	0.512907746663237	0.434101792317023	0.246798883102679	0.5959105769368721	0.24155516938460297	0.280302995531979
ABCB5	0.564146298912829	0.5825772312303	null	0.43928738274835205	0.7739530744769009	0.38999632181378496	null	0.965755556209886	0.548418374938746	0.522627387014032
ABCB6	0.36492947684041904	0.22985180975743102	0.263772203875008	0.43035688788424703	0.4137208574098471	0.46409108579000397	0.24034030867676395	0.240329145674434	0.3571515420473161	0.240329145674434
ABCB8	0.0664008875435122	0.17317998841355403	0.293659097805391	0.228316729888177	0.239496611961613	0.15163615768032998	6.934256635309771e-05	0.0790397616616733	0.0056506742180320105	0.17317998841355403
ABCB9	0.815857823732178	0.49258882066322796	0.38953451212671103	0.699228420827917	0.7014103019928559	0.655095384942652	0.6570156493946171	0.666950328715432	0.449424530841574	0.727426193622663
ABCC1	0.150211394623939	0.474537664156302	0.23113400005948	0.581727984813806	0.515220088173181	0.320248168320431	0.37453808489046797	0.374531916098573	0.301404109936789	0.723790415418638
ABCC10	0.9278793160969729	0.914354962813468	0.857954862587398	0.9524849376669221	0.909154468918779	0.9669845198028759	0.8951941788023691	0.987967099692429	0.7735314281744449	0.9794000884915569
ABCC11	0.09282236127832999	null	null	null	0.25821453114541604	0.63499203593377	0.274598374056319	0.16932609743586302	0.00911930458440538	null
ABCC12	0.6725399924468111	0.7842778389107791	null	0.28470210336541696	0.20209699941118103	0.101519338146591	0.42978589961936603	0.6521951684720239	0.883817471723374	0.44115670073741897
ABCC13	0.7655515225526629	0.7655628321805509	0.7655515225526629	0.7655515225526629	0.7655628321805509	0.765549560706962	0.7655515225526629	0.7655628321805509	0.765549560706962	0.7655628321805509
ABCC2	0.9446085160579321	0.988918802323733	0.9936630328362571	0.994083158644256	0.921454058524919	0.8914220077520999	0.9257578514623341	0.9745677948271559	0.714774821486002	0.9710173359595748
ABCC3	0.210713118139214	0.147089788902074	0.36841036181035103	0.19810636125098396	0.7690956566493641	0.721518834603917	0.19818238598580698	0.42317909493461	0.458859627176665	0.5439835333014901
ABCC4	0.572864730681346	0.7853653252060842	0.5608949595407621	0.324323017999555	0.159298672353383	0.47920707986086897	0.6728185415754899	0.6760632532069859	0.14149403043483802	0.667910772645021
ABCC5	0.9250449066005642	0.9573067586164542	0.92468196551851	0.7564946708051509	0.89790816689596	0.7726723296003571	0.924178822819141	0.819770744957159	0.8127502028231021	0.889785598355896
ABCC6	0.176097199610738	0.529720882930265	0.30388512443209004	0.6724466021701939	0.47005533320233295	0.645466747142186	0.30388512443209004	0.30387599192680603	0.263099708879404	0.30387599192680603
ABCC8	0.70540612585318	0.571160378561431	0.600742397299276	0.8629392516201009	0.895729523687837	0.9163134588988051	0.23732379977885398	0.66037500154957	0.714815651459742	0.849938474390592
ABCC9	0.004621988619547821	0.10360905134697	0.0916052920203286	0.35491529991901793	0.541469103835417	0.411327937490202	0.23333857734753002	0.0742768846907859	0.0012007315270726301	0.0959851058442243
ABCD2	0.0191688989153012	0.0005001331968825769	0.051726339221985995	0.130984898592851	0.0597534747852173	0.0110591192864621	0.0532191386346898	0.0899312111488412	0.0100336628216848	0.0701797263595742
ABCD3	0.534522037805235	0.5347677692646	0.43854313613878204	0.26939903464590803	0.7336163425258091	0.690957050749722	0.439064737948729	0.43304868496015503	0.7888192339358291	0.565722812192577
ABCD4	0.20691702580681398	0.0855277259904718	0.127705827749239	0.0187540843425105	0.123225849045593	0.134946752654308	0.12974993405594	0.265461248509486	0.0699282651704986	0.174643839574506
ABCE1	0.6187296828751271	0.37675834962607796	0.26796587687326395	0.26796587687326395	0.7792340646520529	0.510480066899358	0.302711049879763	0.218868603536877	0.32839317246739397	0.267955503155288
ABCF1	0.0219339069525447	0.0595602747427472	0.0806123412293314	0.0368028719283635	0.0956166795932786	0.0261122324097392	0.0897667014704304	0.577942571899567	0.076088413113681	0.259244335169468
ABCF2	0.19446836875799897	0.178208422322859	0.21199930078239898	0.0980385508950767	0.11842925758471999	0.11468329548261	0.213986782733143	0.292065642716401	0.55160164024646	0.368694765382933
ABCF3	0.726101177275314	0.906901192465961	0.7438929820643381	0.740032382452487	0.882526316909815	0.982300889299545	0.755876824296864	0.68548575632966	0.981995504944838	0.885646214908188
ABCG1	0.396498106942748	0.238396000661554	0.0619944998735097	0.660279268314665	0.309662906419841	0.158251780741578	0.24687812651585397	0.552350879544073	0.871895836704621	0.483105012167079
ABCG2	0.7114238033496658	0.835996952187016	0.755911572034737	0.6928489500073871	0.508353900697046	0.43856649759921795	0.582955878655612	0.464618598633776	0.5611335218967061	0.8299964593639891
ABCG4	0.763181074562348	0.508145227558924	null	0.7481352574054759	0.881319126407808	0.978341597380109	0.72906800806677	0.435608454389654	0.37078961857734294	0.7163021706228571
ABCG5	0.032945499039654	0.07562324039247299	0.0677827828029019	0.141904080224732	0.381397476090693	0.17645900462633698	0.0601993875416946	0.9031298698716509	0.42409379257245505	null
ABCG8	0.0714222849536296	0.141255686428999	0.10753797506072302	0.10753797506072302	0.0399128497256461	0.0669949055714185	0.44288622564097097	0.6306036915358609	0.29339082058661303	0.107526306138391
ABHD1	0.40612961059518704	0.659386050942938	0.789778334216886	0.53987744619452	0.7070209292136851	0.5085609092734621	0.7877853419395799	0.41679923575181393	0.694560994480267	0.6102530495434311
ABHD10	0.810215702365136	0.814994107322826	0.5399540146036079	0.701927494607157	0.65392187598386	0.8270826139612959	0.606587390014434	0.9360731687167629	0.7382005225728001	0.9305086571949158
ABHD11	0.492635330293307	0.837891714182609	0.9506405902278559	0.8870358409013059	0.9051750533204591	0.9622388209736	0.974665395628962	0.940568491472828	0.905024327134188	0.943548655566103
ABHD12	0.5694006712525171	0.7744814454785441	0.653591684372707	0.57330937921074	0.856291693582637	0.7669087636055351	0.817831011082032	0.8720031285991129	0.618729889216857	0.9730380979461709
ABHD12B	0.139075747673846	0.67499240300403	0.33765558677935303	0.5950664145976851	0.6905489459664971	0.8969567262050671	0.514698959164441	0.379807368641885	0.22395693452092397	0.67499240300403
ABHD13	0.25178198702993	0.563229628081802	0.283176242888573	0.3629217124417079	0.34764737825321995	0.0904391908318966	0.230563976250006	0.16540327651758702	0.0795502566262452	0.0904261709724879
ABHD14A	0.705083579197437	0.6471255252377499	0.6471183887816669	0.6471183887816669	0.790124209310452	0.10344896033344501	0.559357271144168	0.387994433942026	0.625710215163692	0.6471255252377499
ABHD14A-ACY1	0.258492457830307	0.628152379707986	null	null	0.5985844190960351	0.22724454205733702	null	null	0.0827763113348763	null
ABHD14B	0.661871721890154	0.40776602694326	0.4577424974859621	0.166370136052305	0.607475061756185	0.0393311942784996	0.5510100352346601	0.487098046399881	0.498285737541724	0.40776602694326
ABHD15	0.692404729041245	0.692413721486741	0.692404729041245	0.9287765563143331	0.772815313130669	0.958673145448249	0.643371283380521	0.7076046321474699	0.15313605200230998	0.692413721486741
ABHD16A	0.9989899774060591	0.9806095778760229	0.9844967637987259	0.718403370786095	0.816999456383209	0.9770008493783421	0.99741508337788	0.710731453796725	0.924298617194652	0.9770073403343991
ABHD16B	0.573656982951541	0.5736606877663779	0.631171844544366	0.6156076378706291	0.629733996568179	0.341291136409989	0.617714960036975	0.49803649148397106	0.586536748111421	0.5736606877663779
ABHD17A	0.770245761167458	0.640379572004538	0.687884427205458	0.7887753726759871	0.520496369012401	0.640371545678314	0.6857794523538691	0.7731498904539379	0.462830464139295	0.8145922218683391
ABHD17B	0.8307608073895449	0.6878286379934201	0.802893020654662	0.510940774042576	0.8275468663320501	0.802890933843324	0.7466342362021171	0.914094453128932	0.616791277678252	0.856976431326347
ABHD17C	0.677272505992151	0.306538314658983	0.22399250636002102	0.38833732067599297	0.4986713799815421	0.22399450974754198	0.22399250636002102	0.5063481152478579	0.524884573478994	0.234604864040083
ABHD18	0.331956105004172	0.4083341825390971	0.127170786268504	0.615742608121015	0.306201260406408	0.10189112246529801	0.257131154914988	0.123338343051921	0.22840028320804504	0.12715870363605303
ABHD2	0.7897177525534008	0.832108303858798	0.726290497585963	0.944354343770356	0.7995491861957049	0.7846387192653429	0.187829395144974	0.713659586044407	0.622320473033548	0.784652478896859
ABHD3	0.605586744994135	0.328246564072245	0.6386568328507789	0.490541306750825	0.503441802810566	0.23062770683674202	0.642362915134584	0.5912906805047901	0.6208101252815009	0.7724440880835841
ABHD4	0.0434650307130464	0.189899989215788	0.0570782684735816	0.12459147691211099	0.140242646168057	0.10684495993636801	0.10684293902607901	0.5029367553451389	0.0596106551097896	0.106831289258595
ABHD5	0.0136299811532284	0.137900631868771	0.0571116441922067	0.0230917878273289	0.0247823912614909	0.106621107686848	0.0495684279842554	0.0125026147802329	0.0473237080747817	0.041799935812419996
ABHD6	0.25146639229902396	0.294885880192795	0.18825808734116897	0.0825264712318521	0.11605183325824801	0.151295212127222	0.120451373201364	0.152475609586949	0.40533296291090504	0.0389322208920635
ABHD8	0.9854164303554541	0.799889722379375	0.783569130154376	0.9041525516797142	0.8064145419577959	0.925524351479865	0.977258646321345	0.8933260468947092	0.6669112172584301	0.9255364836594351
ABI1	0.33329010963186795	0.367939126293767	0.413456881556942	0.569577474404078	0.168874086221411	0.367946716260039	0.610921892775563	0.8021875093108229	0.455140200662425	0.367167336111742
ABI2	0.0600535459508427	0.43988115210364503	0.159914413981968	0.195049895410649	0.317240894584568	0.260995358545349	0.163905112759086	0.223419571790368	0.478586980753779	0.550273568594818
ABI3	0.007617914753851109	0.10917411116898	0.0329532004168351	0.0524792645282666	0.135562509650661	0.19570722482301198	0.0267386658282005	0.0643917309111689	0.502016564043565	0.10917411116898
ABI3BP	0.265887691095487	null	0.527032200821657	0.8853560885036621	0.263159598614833	0.757726026646754	0.34883515205974197	0.678692985377526	0.8705129052695749	0.345329833389514
ABITRAM	0.887196131727278	0.887207935248325	0.887196131727278	0.887196131727278	0.887207935248325	0.8871940841497908	0.887196131727278	0.887207935248325	0.8871940841497908	0.887207935248325
ABL1	0.79760934148155	0.44920698726179	0.152069962180395	0.304658164974219	0.528536007205585	0.443273183513015	0.28074020448013204	0.151552173153021	0.8043088945214071	0.31642311984723803
ABL2	0.39398643339288203	0.501729718438832	0.393623397655878	0.27958846094481	0.310455299341495	0.324814449864597	0.393411282212161	0.40774232470134897	0.7110904136919319	0.40796711627938004
ABLIM1	0.788448969996922	0.8074134287933751	0.9615627434479921	0.8486919655663959	0.974391612282653	0.5641183476591851	0.9339237654880079	0.9954647419833671	0.8964626704587808	0.933933602973114
ABLIM2	0.8569517234809799	0.9935749790293771	0.6887048578462839	0.6803293619168439	0.725090968550688	0.778651884019746	0.854161227548708	0.8878074886570799	0.960948792544669	0.9900262339049101
ABLIM3	0.688401183897181	0.872719531850713	0.66856686955402	0.901331289841778	0.720229757037146	0.941968132625148	0.6636405468084771	0.8701059768564731	0.9612471732005671	0.8332265747524891
ABO	0.50816085931707	0.552218895443504	0.40826920812004	0.43844161504064894	0.276769901546606	0.5081607872999979	0.50816085931707	0.508161274486839	0.5061307522677171	0.42489918369902496
ABR	0.49853900281255104	0.153536646487642	0.22923273218287	0.0371090421560635	0.51146501247312	0.15355108682475302	0.153548952164513	0.0795665856167206	0.7553816200839549	0.133687607834407
ABRA	0.524816408778622	0.134691026565148	0.197138544763412	0.26685188985432	0.410063499857321	0.110544242922446	0.19758675206138898	0.447450349048006	0.5914937527025239	0.0897409833051511
ABRACL	0.0965247786850529	0.6161602565448671	0.0525592317819231	0.38635023729127294	0.28668252400084304	0.220228374730351	0.0548709263055557	0.37886469331725603	0.220228374730351	0.0551175871483464
ABRAXAS1	0.291208526064051	0.20531031497689198	0.0794497387802401	0.237198817762908	0.416879187329381	0.154964555457534	0.661723528725473	0.199876968252886	0.31246689796735805	0.327607370575757
ABRAXAS2	0.334679737981952	0.22340671022583203	0.39008172850155	0.158773548147569	0.7205213197353371	0.20065919319633	0.234330155151398	0.10094275277409	0.45959003962774203	0.272773284007172
ABT1	0.19567795317968698	0.35995325158515	0.0357338129134486	0.119667770991954	0.295271640312525	0.21101789190714804	0.0372138985847558	0.0786447912162916	0.0811619973538155	0.0251973686597441
ABTB1	0.12189764947003501	0.33198525986861893	0.116153846335955	0.26217585041190805	0.375138102527308	0.00577910698788187	0.035707230639985	0.0854794676608387	0.21825758541992002	0.0601272113756083
ABTB2	0.165071609251664	0.439536911631121	0.056472103682466	0.0704892610194798	0.0965260485173685	0.0546758913912626	0.0630925685759333	0.160268846129109	0.32420556439278697	0.050014504989846
ACAA1	0.946314786720005	0.8824536267542729	0.6415402938378729	0.8760888833020799	0.523376945069731	0.40714436093212997	0.9325529743879729	0.9267677226666892	0.8174955824317041	0.6625941754231371
ACAA2	0.23351867313718602	0.5056203750410629	0.682412915093669	0.49628935450055706	0.6552146181882429	0.45053948528132903	0.7109286558092109	0.264507196572142	0.34221649295048495	0.316487548803285
ACACA	0.431736738586245	0.46924359905847296	0.152952041553693	0.7194614725685871	0.33657874307653896	0.501564569438688	0.45988376942051595	0.459881735185278	0.209884385528849	0.459881735185278
ACACB	0.971614664429975	0.789497728833523	0.557449219099257	0.6388220029868571	0.768765016139655	0.534677823360672	0.705470895006896	0.7054803714539809	0.915385391524114	0.7054803714539809
ACAD10	0.914846839263803	0.8787559879114871	0.8787440052980229	0.8787440052980229	0.9763104619212809	0.965734102210421	0.7926534017032979	0.6775195557748599	0.8088341512397671	0.8945810913111709
ACAD11	0.868127941041383	0.733771058454058	0.623705599795307	0.784860079747538	0.625336297752125	0.9230789646026141	0.4710480376645979	0.893152546344899	0.901916798825315	0.8000523101036371
ACAD8	0.6113153281303589	0.360185227998663	0.5110260451741989	0.37221919205823295	0.0772432890804424	0.0743382515127466	0.753000286176057	0.716427778368058	0.7426469949514191	0.6165183038348979
ACAD9	0.579272403509139	0.33633276709260806	0.506763144230738	0.766973721775271	0.35550304984152503	0.182503367621064	0.5014287588362579	0.568847224271569	0.5963754383045	0.40109845209680794
ACADL	null	null	0.866424282522725	0.6768600612923009	0.6315367992557379	0.6129250235753431	null	null	0.671014044872833	null
ACADM	0.32547436524856	0.36333311541816793	0.3862720174790129	0.372123057591799	0.512829490052377	0.704759930276755	0.291021158037513	0.204280461848774	0.41564857650224	0.154697280960695
ACADS	0.5079362892849171	0.239226632564683	0.303541317341296	0.308673650582937	0.42631989282550603	0.495028087097383	0.490778001472842	0.263189523550973	0.31769436010256497	0.267206838368933
ACADSB	0.0252329826355935	0.085980538828697	0.0817013187790285	0.0124076406495125	0.0653334679440775	0.0730960643668448	0.0753923027347412	0.074592618326405	0.0323415625346601	0.21901768980015804
ACADVL	0.5097427759006641	0.504591361105882	0.5045911275178421	0.5045911275178421	0.42699242510385105	0.735116860226818	0.608238858201141	0.38720711095395	0.6128202888136199	0.504591361105882
ACAN	0.773086411950181	0.727813034810134	0.669069758378454	0.549220438218863	0.569850439101175	0.47870777452683	0.7049416736956379	0.9076836060848721	0.541887324013501	0.9198005039012841
ACAP1	0.30797886979319106	0.6050083172787389	0.351078373269461	0.390984999464949	0.44763306769699795	0.605002194762226	0.605003099808225	0.6050083172787389	0.46102830127356603	0.720692816506419
ACAP2	0.23243073683880605	0.183532954755614	0.21459049690863896	0.345450033087833	0.115175861772737	0.404654874195646	0.216569681975351	0.219470725730759	0.22634317953396899	0.18136009198145603
ACAP3	0.155806356446453	0.489817506043098	0.295068621647815	0.295068621647815	0.30297324569527195	0.0457460473489563	0.19769339842194503	0.295890842146261	0.20988711640484198	0.0522692176692935
ACAT1	0.19147811177297197	0.26510536578022803	0.181159009151284	0.318126789536507	0.427407388459408	0.34139617768356606	0.265115828165799	0.26510536578022803	0.289853214854362	0.26510536578022803
ACAT2	0.614045094505124	0.614050736434801	0.614045094505124	0.5515195103241589	0.3777598507934221	0.489070222777627	0.9500855727720359	0.8791675772948392	0.538472295860955	0.614050736434801
ACBD3	0.631663748164366	0.450355971075874	0.6868628618897021	0.449169427282706	0.585865384156352	0.325749311029652	0.43883028883138503	0.655406736875467	0.472601683726004	0.335285761851932
ACBD4	0.0806412499399251	0.32170467013228005	0.10899857368874699	0.0357100469429684	0.34273784915043304	0.5470777337670579	0.0599237432364799	0.0656883920446446	0.18309169553652105	0.146983469580654
ACBD5	0.6033035826905571	0.607254320698179	0.63626467319692	0.522084757582754	0.4919111371272729	0.51528941347674	0.592016896074091	0.496537144501315	0.6783338670104079	0.4561496106964029
ACBD6	0.775846770225468	0.8706446910013	0.722324259648923	0.907235923239787	0.9173148153525691	0.987246279827016	0.6598396117387271	0.582700649395455	0.813980434650359	0.7847536406732809
ACBD7	0.7523349017141651	0.661361058526914	0.8889732153345141	0.7996785143601991	0.44222495255524	null	0.546247812891869	0.20181240030701803	null	0.554404405088885
ACCS	0.60700453452539	0.598920112178548	0.535129523771673	0.7321875963270721	0.954296479573393	0.8936954092339922	0.536855949857281	0.835291689054216	0.8689965837688359	0.714502804857332
ACCSL	null	0.257250570395815	null	null	0.8970106162498571	0.685766302334572	null	0.8228385948907021	0.466260876601177	0.6427768342128559
ACD	0.0598601256916439	0.307322677751106	0.6427814154559829	0.0867317662771586	0.5142800370440821	0.30733324183037103	0.575785963980844	0.0765758655888892	0.19442018268938102	0.21343451753361198
ACE	0.7505901770292192	0.449690025249346	0.26950677922723104	0.22279241052462	0.207102885095418	0.333943739597742	0.269640559345745	0.379435973376265	0.291768972807098	0.38279039279672794
ACER1	0.477719430484243	0.331941154560156	null	null	0.256587236131201	0.672112180684339	null	null	0.775495361288235	0.486380685505408
ACER2	0.0686527076861682	0.0134830335361541	0.0143899573117647	0.0319674550179169	0.0317132689388581	0.0134875966454641	0.0150875630974767	0.033631715179556	0.00853777925622344	0.0215104021365701
ACER3	0.74447566141947	0.40932114270972797	0.706826013380785	0.7451158298726691	0.495237966767747	0.661945363681343	0.6161902856413709	0.5610468781027801	0.7264696757193639	0.763221419276198
ACHE	0.0170346662577443	0.0188131838935417	0.00197355066625595	0.0253712062472356	0.0236221416467669	0.0236585925910813	0.0072969362677914205	0.021696962368999	0.0230804865607034	0.0140177563558643
ACIN1	0.27671703970000106	0.0618154883653995	0.0784238780655059	0.12651004906269	0.7358940858034492	0.0618266978409769	0.0485076965862064	0.391950963606827	0.235420612873863	0.0618154883653995
ACKR1	0.1159509636438	0.11593908827477001	0.531887891562273	0.27553384537452896	0.210936931216967	0.115953023682474	0.0321853824916309	0.018767316382851004	0.012418535315657	0.11593908827477001
ACKR2	0.6890682930090639	0.689077157790578	0.843337875795172	0.791028369328033	0.688186073281916	0.6890667552761149	0.6890682930090639	0.689077157790578	0.533822046213478	0.689077157790578
ACKR3	0.239437270796892	0.28819286256022	0.47927220224908396	0.157788882532431	0.343926169153226	0.198372695537478	0.19775534223269298	0.477116429501822	0.0909710340551888	0.213286654757593
ACKR4	0.6785885179654771	null	0.625878347354322	0.8146263002163191	0.632115702749564	0.571182919245776	null	0.6313150255122769	0.828327299809195	null
ACLY	0.9292629146540071	0.7388532554315109	0.886024140504749	0.6576196032380259	0.951030874448598	0.959927284541782	0.791224244895926	0.80458966399289	0.8311730781808871	0.8860359715164781
ACMSD	null	null	null	0.7105437519963009	0.25935830579699104	0.8931790259069592	null	null	0.791159210207646	null
ACO1	0.0731523563598445	0.114940889897568	0.00700307515905128	0.0481895670976393	0.18556994114696598	0.238320428557775	0.315668669280204	0.0196118176140971	0.0115047217937073	0.0409395990605372
ACO2	0.87625758857584	0.774743111404136	0.774731590063198	0.774731590063198	0.7721853348429659	0.8546782467348571	0.640850463466224	0.6910773891780579	0.247176215015013	0.803146143665521
ACOD1	0.359058661602719	0.45373844493645793	0.20867140193251396	0.10141799767427001	0.20539979481321	0.7597488853364591	0.47983974613880204	0.5034374111512971	0.432030332122474	0.0388085365940785
ACOT1	null	null	0.4457666110948811	0.5660651990670129	null	null	null	null	null	null
ACOT11	0.928451844389108	0.980773175332931	0.7516626147637842	0.939772900160948	0.872826187518756	0.9536975782776199	0.9494341444302259	0.9410795771983291	0.9847314707189829	0.8950941725774291
ACOT12	0.769302212468326	0.7629838319314051	0.712545662569713	0.661804083956511	0.7855927367918392	null	0.7121833780829692	0.852454199227977	0.864350155023009	0.605677233233451
ACOT13	0.18128862203364499	0.5580914489885279	0.338523491947579	0.281212696526838	0.270821415587435	0.558088005354064	0.22749969800727	0.403084916842075	0.558088005354064	0.518325515472241
ACOT2	0.3570456950485829	0.35703874114590506	0.49266870322059103	0.11707894990247099	0.106307402479301	0.427664451071782	0.524944635422331	0.110514975729479	0.682472220333322	0.35703874114590506
ACOT4	null	null	0.007594311703780191	0.0703601958908748	0.00407239981338315	0.0347301594071933	0.0023656150984223603	0.0724856490578192	0.00440126702135866	null
ACOT6	null	null	0.09308134002141001	0.0801050077693814	0.0503690750533835	0.4732590656648789	0.0934990032361681	0.023866010101880004	0.0934864746762914	null
ACOT7	0.29359181774350895	0.0107407383337852	0.258457440439892	0.11476242968116698	0.17880750073167898	0.0717674732365487	0.32891689372654	0.0111538011586993	0.30041954913958396	0.0717555207279135
ACOT8	0.6080630293445861	0.7379868149519341	0.864032955211598	0.6663107734636229	0.935384817668637	0.7228319961677321	0.9857672261010891	0.5503392674707029	0.862653171814567	0.86799816480974
ACOX1	0.8567454432805559	0.9836590974385121	0.903324310682101	0.9751671842655291	0.996090847482853	0.9875953911382019	0.833076575154847	0.995746786918141	0.9443190744487301	0.9836590974385121
ACOX2	0.172989488858109	0.265049211817745	0.266337942572924	0.777408980390589	0.8941115688114258	0.10833128593945099	0.240842867563526	0.36667906225074604	0.346570458193852	0.679795547499501
ACOX3	0.0137692677113454	0.020790393760558	0.17491543260458997	0.355472288204444	0.17396599386505	0.0584725876708785	0.0215027158034365	0.33204094133694606	0.0859907958796599	0.0437408957322353
ACOXL	0.30315537447864505	0.702552215391805	0.34146438662651696	0.385935015183539	0.5324141829860061	0.468754185443424	0.343777874108081	0.31042611976590195	0.54206193358179	0.49183353525917
ACP1	0.308501484473711	0.31207163039793395	0.26904998733380503	0.26904998733380503	0.36517019600834993	0.269051780900699	0.425328345972094	0.09183972760109801	0.38871420628499004	0.269039647752936
ACP2	0.27763892813413693	0.506694986767255	0.3934221263174079	0.338095956134001	0.5591252637496011	0.0571884428233716	0.28712427301444204	0.5418662579515829	0.254610982082154	0.506694986767255
ACP3	0.134902301412488	0.13489011725698802	0.134902301412488	0.134902301412488	0.13489011725698802	0.134904415003489	0.134902301412488	0.13489011725698802	0.134904415003489	0.13489011725698802
ACP4	0.35076990257069796	0.0423104217957437	null	0.6137090365215621	0.8641195419287059	0.16289804468290198	null	0.23996899410102399	0.6930320632367409	null
ACP5	0.547588894575099	0.6793344854097522	0.503500507628037	0.546700529562089	0.55168626528809	0.6687671417464929	0.597759827157097	0.513564725809317	0.38451825737389794	0.6793344854097522
ACP6	0.106198234685577	0.392133159722038	0.233880264210177	0.357608491208952	0.13238307319410902	0.08819464225153	0.1523976161512	0.13484454592564699	0.117493051338567	0.217741377256842
ACP7	0.150552284214509	0.167575902041571	0.0586904292702763	0.197791798402001	0.298435906623412	0.239795622719064	0.0632223805695993	0.25333411175306597	0.545115477864643	0.53402648021572
ACR	null	0.455587643347535	0.816287999844506	0.811562646921985	0.44599430278620505	0.330192811911523	0.588555601616336	0.47562826833197497	0.33057377511275	0.813928949931297
ACRBP	0.577203499955424	0.6106501541754351	0.6046387575429449	0.40540741897086	0.9679599277755679	0.832587027267068	0.6767188261219029	0.510744692495093	0.9106756355711428	0.41850890114655703
ACRV1	0.59878152894943	null	0.5662946095570071	0.565008805738595	0.9367518524728341	null	0.577509090157724	0.555719094683287	0.7738863471479499	0.523050108709908
ACSBG1	0.139873736037189	null	0.228292129869966	0.251773817968909	0.657394794352652	null	null	0.758390457575809	0.660692254393425	0.0756324771255563
ACSBG2	0.0550221897047399	null	0.0322405891692765	0.687298442292606	0.0491335078176747	0.26513562636159	null	0.16029843360433899	0.0432940860778491	null
ACSF2	0.32362205838576696	0.0485712096186504	0.115269308732266	0.0533670626378171	0.0760060291895777	0.293807082987279	0.0854082252399994	0.0858149741527226	0.0567998079529659	0.0286518357452419
ACSF3	0.940133506765718	0.422510180396486	0.811524851341967	0.691202762970317	0.8855466150228621	0.7232109132279	0.942199844315395	0.7539463614647941	0.834207550430087	0.418016838321315
ACSL1	0.173309702463999	0.340600702383641	0.48506518129777504	0.396909420068536	0.14095853874616698	0.38298599196081495	0.3741474933463079	0.302459156967852	0.551957307078984	0.382979209337565
ACSL3	0.8367349338037909	0.7925948055811272	0.851591567052473	0.8942875706609541	0.91597662607262	0.8576195796023659	0.536439036299681	0.843349435945317	0.38548593000132897	0.9010929140758079
ACSL5	0.00961671860325221	0.00760928070589167	0.0192705452978623	0.0895156567123152	0.0163873659719734	0.0892604215507027	0.0300018461517174	0.0973174487867781	0.0414597204641765	0.103685366103666
ACSL6	0.38503054049172103	0.460620908484745	0.239599182303758	0.16400864722273098	0.20973672928983497	0.726409947105288	0.46062290548703	0.544211807882073	0.531017474820264	0.460620908484745
ACSM1	0.7731080107879649	null	null	0.447319219334594	0.8149598825891021	0.878276532322662	0.6065764187068199	0.8962777510857421	0.792050517089256	null
ACSM2A	0.9705674332197859	null	0.94510422428995	null	0.96606798832535	0.9852312006416941	0.95411117409237	null	0.9285442221596909	0.9957996418721139
ACSM2B	0.891505630420497	0.127542129287675	null	null	0.844944271518002	0.9330837734438209	null	null	0.328787956356519	0.8084376774095441
ACSM3	0.586977123705606	0.40419982292181394	0.407229344611852	0.25770157797681303	0.40434597967029295	0.346289431029981	0.295781703993775	0.313625199681888	0.6719863062633941	0.279061602958784
ACSM5	0.764595948204715	null	null	0.778449761505342	0.853635454477803	0.702257244423922	null	0.826024377966009	0.59584704005328	0.9418587438626391
ACSM6	0.49889823893259705	null	0.125223989101802	0.49482891087616	0.30246995853047	null	0.54182742125617	0.20641062056965304	0.768488280435645	0.6677118246133779
ACSS1	0.560809123474338	0.46175405180617207	0.523866478530738	0.8593184698081909	0.41138700597987704	0.328237224574162	0.381003374456544	0.5803620300521221	0.39182979348131397	0.76474356417641
ACSS2	0.95953790302287	0.843499246470467	0.949345179008626	0.9119150658116999	0.9616273517998759	0.983845968713386	0.944367864409384	0.934695690037259	0.853151250886256	0.9556570653139229
ACSS3	0.0280128775658701	0.0962517206661192	0.290581743254812	0.0486912224017033	0.0414270905343249	0.26630645263117103	0.36154457184626504	0.0533830683863213	0.0365582167701605	0.0962517206661192
ACTA1	0.194551890931807	0.452470423737416	0.27492935069257396	0.380191122938546	0.8184607561528	null	0.275307416335216	0.39309330214757704	0.840070712258883	0.7080204926898721
ACTA2	0.642792525297634	0.642799472072532	0.811166898014821	0.5949045558817672	0.6098884169513741	0.577984513614657	0.8442047206668248	0.8758690279660072	0.14991465552258	0.642799472072532
ACTA2-AS1	0.690195851746078	0.690204759850855	0.690195851746078	0.690195851746078	0.690204759850855	0.6901943064978949	0.690195851746078	0.690204759850855	0.6901943064978949	0.690204759850855
ACTB	0.0965760379176161	0.12850036006769	0.13138006314942	0.34012588022567497	0.4795728457477821	0.526011639830859	0.20382104513128102	0.696444216159955	0.186080196442072	0.359360152096959
ACTBL2	null	null	0.24757457689827497	0.11455863954933601	0.26199821302114	0.274454323495391	0.126553201199009	0.128023628944801	0.016172062449308	null
ACTC1	null	null	0.8041628623304741	0.921929738540808	0.9126455035999399	0.9159915680817181	0.7996297266633839	0.798460767117068	0.7019496523187729	null
ACTG1	0.242409916107237	0.370825591437946	0.24319933936055604	0.12162078687728399	0.168562512108642	0.71813471544397	0.22153109750804603	0.14874595355908998	0.238996770807072	0.252029816545787
ACTG2	0.20135293539222	0.529415311725981	0.388811039157591	0.414686513685984	0.893741505176145	0.944644119983533	0.396075650571391	0.264393864915565	0.17347403422366597	0.431741087523911
ACTL10	0.507695711660088	0.33709005599585995	0.509064965815675	0.7386818032931609	0.303443683552418	0.555903722997793	0.399656751615134	0.530872652789873	0.540856176551135	0.33709005599585995
ACTL6A	0.6775873557901761	0.424447926074917	0.36874591227155	0.301256224014511	0.546183212752446	0.6374061215965671	0.369827811828076	0.29936901718298103	0.0800298139277692	0.579252952637543
ACTL6B	0.769206928100939	null	0.20997348246802802	0.21764352314027202	0.631322715962103	0.6333129323997809	0.22762950170784	0.32167997115055696	0.7183744542421729	0.48952061676211206
ACTL7A	0.477812432984095	0.7672376508302249	null	0.661106739410744	0.640778742848759	0.557941759943828	0.597963634023148	0.8616935691495999	0.8772138227585691	0.8863599437999259
ACTL7B	0.291421265679727	0.25120385856437805	null	0.193935983703422	0.36297684037665395	0.06785788372972	0.288581639378062	0.7546560704233299	0.44020289363711207	0.17086672047709
ACTL8	0.168292200894569	0.721919416687933	0.93017268858554	0.625307383935922	0.9439974202725441	0.9183660412900608	0.940195219473098	0.94740369735471	0.975767884157427	0.7550796023193729
ACTL9	0.43034865427638397	0.39451400253393704	0.427798043132015	0.28665896571515603	0.591815299793764	0.5474289243235679	0.474306992462512	0.8040616468427141	0.0259626660563368	0.6284820748763871
ACTN1	0.7675890527195061	0.69036021605133	0.8361845983234041	0.685411655788137	0.6844945946709541	0.634969307538611	0.542737246255501	0.551967306932462	0.7927973580403079	0.6584089034331899
ACTN2	0.255854380134134	0.007507952528292759	0.279639752655326	0.0576955833328275	0.18847313823192702	0.477438303994397	0.34860634747776004	0.409857156336121	0.0580512557995247	0.20073654437028798
ACTN3	0.7129507371225942	0.79697970783034	0.356241466982924	0.771652035059407	0.631808307263153	0.8624509320726059	0.29952495431285997	0.213392020067705	0.412213162056726	0.9238252243793429
ACTN4	0.7214889724714459	0.373597734681942	0.5465595918115189	0.489140301695974	0.323154784112057	0.40075050096507103	0.37360394610257	0.373597734681942	0.6140041334389879	0.556897064454107
ACTR10	0.33769012956732	0.7899535021993901	0.17021840980079503	0.5920688264700339	0.698653474214984	0.542863884589209	0.131723652051126	0.517107118187209	0.81926244084775	0.7765456481734709
ACTR1A	0.713330096540456	0.293030949258225	0.0390353744705878	0.128926442555885	0.226673885780085	0.130810889492839	0.0404832881360635	0.14347823966559	0.5500934622513579	0.0410673795903349
ACTR1B	0.11365375493911099	0.16108771512974598	0.152490295402205	0.0613113577402484	0.189524018418805	0.143372245751758	0.0230724513659687	0.0541747765734837	0.16670173861820498	0.116851408510257
ACTR2	0.313827648351102	0.7873597291142149	0.5151248259089449	0.8075545031269391	0.204520198010386	0.0802184702588382	0.5032476454357829	0.698258681599991	0.7676431455671351	0.6118013190852011
ACTR3	0.221847320295857	0.48944731833097294	0.34441728613463596	0.45010751903647295	0.34203923789830604	0.21615495776825897	0.0417602750046879	0.261244647255026	0.8541440821352221	0.36364690880936695
ACTR3B	0.949271337609513	0.973701396042275	0.7757082364801741	0.9225252091659542	0.95616514007602	0.852454687559139	0.773762811871428	0.921059765253877	0.931193501931055	0.8781119432100191
ACTR3C	0.642678583050413	0.365424741226368	0.7486697693051819	0.86276066916573	0.8875236905044459	0.595521862341329	0.767348701981049	0.44969876514984003	0.8240035703832309	0.748680637651104
ACTR5	0.00907412981393885	0.12147514213661699	0.0371832252323907	0.00443290302585789	0.0146198745275382	0.00350646547702575	0.344620679226217	0.00961889669646676	0.0937540149641158	0.11755625594634801
ACTR6	0.0721554341853861	0.20032032233892	0.234324190042345	0.222011675206593	0.21586325642484303	0.309971729463707	0.27229512120082	0.19774971371491298	0.167913151745405	0.137131983340885
ACTR8	0.491501672316444	0.410489634824299	0.350225684268385	0.320509543694636	0.38774478595513107	0.280107388058188	0.35144571501816696	0.30663137102485305	0.7787817598206991	0.328294587866467
ACTRT2	0.35833455076807397	0.41689190041394397	null	0.932733385399085	0.695815433057083	0.709896621372471	null	0.200771851225799	0.5338171019079241	0.589293107617829
ACTRT3	0.553516728842256	0.241036347077688	null	null	0.18529452205900301	0.730626450843202	0.418389654239406	0.18355200177265	0.224042619421397	0.189305368177915
ACVR1	0.8985823812004091	0.9253834406613821	0.8383096099624542	0.8747471396527041	0.966111847824011	0.993153489772443	0.655895113351182	0.698880532482104	0.651478521203492	0.609780943056092
ACVR1B	0.3972600773359621	0.32043471949994395	0.297393306502262	0.309957127364172	0.818551821443506	0.478357948591274	0.469757074317536	0.26819005195663104	0.39874379646978403	0.50100916065016
ACVR1C	0.966547701122379	0.9569046556467959	0.8939539390889059	0.7832827629397671	0.9359831601174571	0.8526651128596551	0.891985931919657	0.883766173108232	0.9101904844977351	0.6962491467552321
ACVR2A	0.8193362113609591	0.8400607043448199	0.5993721047329029	0.6408639899586739	0.760447796584197	0.7613409585808509	0.597557453761173	0.6153800384189749	0.5988238453589261	0.62841253908116
ACVR2B	0.554947169383531	0.43655379666060606	0.502779866990152	0.6743349475203181	0.898268604283212	0.529776648692805	0.43791502034342294	0.434293777266725	0.20213552207663604	0.5027800084285771
ACVRL1	0.433622574165074	0.231189186546042	0.6793492463543589	0.540962813668719	0.605949554929973	0.574311116904311	0.9033933758787241	0.76898466539308	0.620875849196228	0.7619172649778441
ACY1	0.59025519382736	0.595592215649442	0.48848343243974	0.48848343243974	0.248268762690065	0.25973393061377203	0.625633245780265	0.488482846635113	0.11824233924583301	0.488482846635113
ACY3	0.271452650409207	0.29762920429579803	0.0587226236716137	0.0255067643478975	0.0145509264094472	0.0121345807575422	0.25532440492636105	0.0165371449111135	0.584494536622952	0.017605444064995
ACYP1	0.0294549107880117	0.151978210917302	0.0254202326784276	0.0421675848042221	0.16054888979795098	0.194724567629202	0.021495695371975	0.0358085762183499	0.0736442819054529	0.194710412892001
ACYP2	0.7867919926712629	0.7268395423361892	0.688458284545417	0.8136416608470171	0.859535949567787	0.774071444306812	0.851061597440644	0.8484618491640059	0.9062657803805899	0.831655136808496
ADA	0.313546937453966	0.566375243676826	0.8853981499751541	0.9044505578777471	0.407976788445119	0.307676067682517	0.735348362508272	0.7543564441431829	0.537617489438553	0.8592782430489979
ADA2	0.302016760103429	0.418724781659913	0.345344072633472	0.514338441920947	0.562495455451962	0.292870127476382	0.210639724993785	0.21062791143387302	0.0848333305123776	0.21062791143387302
ADAD1	0.700677714251719	0.152490619837095	0.6634799041804179	null	0.858081937198047	0.621613405975041	0.671202162973172	0.6730434573205469	0.35398173934402294	0.455516077751145
ADAD2	0.9695662082992921	0.32200500308946806	0.9996051176984699	0.837154823728981	0.675556438381436	0.961083670234105	0.9347103502030921	0.787727435780221	0.780646467777473	0.950501593393607
ADAL	0.752638471666445	0.6457570989319561	0.5296164472868329	0.7400753830167629	0.8456906433136709	0.8155527499166719	0.549251620429004	0.549698118993262	0.232416047798293	0.457419689449993
ADAM10	0.7894689826384829	0.866408777241731	0.9943213020387609	0.49825166843407	0.9401069124843291	0.866394496899501	0.9360490572910501	0.963109808841812	0.61631746994484	0.9265252978781091
ADAM11	0.966597158215496	0.92058775848186	0.9734759885940211	0.9953964541225558	0.7120645128432069	null	0.9471367228013121	0.5507504076173411	0.9305248437017921	0.793721110889865
ADAM12	0.9061811229298821	0.9436020628912769	0.753545731576973	0.7749487124529649	0.898956942625048	0.978106820040179	0.8517426821510079	0.874755493900608	0.640036186787843	0.9572383436346421
ADAM15	0.9553191786543409	0.910822513991366	0.977076155727575	0.7324553925571591	0.659503606615181	0.749050222094175	0.928510994034947	0.923412610720236	0.926951348879466	0.910822513991366
ADAM17	0.108534804227506	0.0490151040966922	0.15853229585959197	0.23757604138042301	0.18819932541333198	0.0970407347174517	0.29069076507444896	0.272643564647115	0.0855982856728802	0.171210766111705
ADAM18	0.320050750056837	0.110855472717859	null	0.0135321117522942	0.0015241075052942	0.608471821195752	null	null	0.0259541391898493	0.000697432405497644
ADAM19	0.77741980138071	0.8459217271196559	0.937665702075839	0.7845699628743941	0.860596211030619	0.75419253584343	0.8483731380079409	0.691241379730678	0.585126827108832	0.874734990754301
ADAM2	0.0338420198551952	0.516212094829989	null	null	0.112669503611857	0.140743719248336	null	0.38304553890506393	0.20720704488146696	0.25905598847543
ADAM20	null	null	null	0.211754149621159	0.731614888636384	null	null	null	0.19222243561558702	null
ADAM21	null	null	null	null	0.0122212369594706	null	null	null	0.13800004041845598	null
ADAM22	0.504557143977358	0.834206734089635	0.93724278375201	0.9899634433336669	0.6311499751047801	0.929214112212369	0.938820338408838	0.961144760165188	0.787225711768221	0.463683851650891
ADAM23	0.27636887998399606	0.5913231152194169	0.337243076986664	0.5353096794295801	0.0669554015492562	0.285001105866023	0.11547449313776	0.17327260781164497	0.134588881374065	0.425281411556964
ADAM28	0.0695238734586702	0.131441939186479	0.122947159095769	0.340135559991242	0.21196415235035698	0.111299242659876	0.0535767414002498	0.359928950036196	0.38396540765469	0.28341075954234896
ADAM29	0.602190054335945	0.628761392559714	0.49447703253326497	0.47405848122395	0.728757382875239	0.628753977747307	0.628755073824812	0.628761392559714	0.268508532152129	0.14995873426736497
ADAM30	0.13865929981621	0.0539052120842821	0.0584690370679022	0.117458993071466	0.0972911059305198	null	0.20450302465542303	0.20802803279681303	0.39645047152485996	0.337283457358229
ADAM32	0.418000571810126	0.5350648100493971	0.34705238548563205	0.6529099275308471	0.166038708733801	0.3833594266486479	null	null	0.355373523763757	0.0113594574022617
ADAM33	0.61365094268527	0.919547802197195	0.9934477737924691	0.412231848848469	0.667234517936687	0.675287860530873	0.997991926718408	0.552067644091508	0.9857808494539979	0.885295399443067
ADAM7	null	null	null	0.0201137999195368	0.6814726939933679	0.882220598712779	0.743042393237314	null	0.623177460031205	null
ADAM8	0.7644972587259029	0.702350229786987	0.5687013729455689	0.731913356515	0.9433965818644509	0.35754066440911897	0.6992570895763759	0.638245613810276	0.473636889539579	0.7240477060703109
ADAM9	0.5063173554535879	0.0122119318964354	0.818650856949343	0.873978762522475	0.6789420463129909	0.30194360799822806	0.7886671843890061	0.17252784693741596	0.7982840032440649	0.292472014726682
ADAMDEC1	null	null	0.46826582338791495	0.391442886997631	0.241424181423381	0.19128378862023102	null	null	0.765299064520045	null
ADAMTS1	0.19938809318691803	0.32330287493357696	0.26797114494812	0.35031810239825106	0.202773172299476	0.32405229718446804	0.268058086101003	0.19324326997077398	0.082895694905881	0.19160347547443
ADAMTS10	0.9327076374134681	0.8549441459633741	0.9820498245455171	0.588116544149337	0.7974502466634991	0.3821524131306379	0.9802555146426991	0.6845955454951329	0.8482888451590559	0.19226991510308103
ADAMTS12	0.15915773280515197	0.14893771167889902	0.0031885917198612103	0.015056161619694999	0.000517077609039979	0.25619924832707697	null	null	0.0252196287962142	0.00400782714824959
ADAMTS13	0.38172816209458205	0.32361674799494	0.32362511294213697	0.0702137107230568	0.313269082044622	0.23098508993963	0.32362511294213697	0.32361674799494	0.28613092236072196	0.148182679802739
ADAMTS14	0.14981100753161902	0.366129103082875	0.28474022851339004	0.16584473415932902	0.44318161818017204	0.160102547366045	0.212902712795108	0.168002992680564	0.0895010297317354	0.0956461773878236
ADAMTS15	0.664619281245946	0.6956948120328329	0.5915940242034029	0.766441753997272	0.430440971316235	0.950446092960452	0.49888473638496705	0.666896837661982	0.64446801184951	0.6207344821633771
ADAMTS16	0.11279594650960699	0.408341506796216	0.0177339649919573	0.288317950177367	0.5319938684973811	0.6244989820553679	0.380918456645096	0.42320225919507204	0.32835274562220895	0.000214107918211073
ADAMTS17	0.40093831760004	0.576403454305078	0.4508856467592329	0.301595420524789	0.690748218575871	0.897727876767751	0.381152178999921	0.6618234341928549	0.547912720973883	0.66371967237186
ADAMTS18	null	null	0.5125049396278389	0.39458827194033297	0.6294504637191121	0.7706732834251891	0.36330162938402205	0.34885860245214595	0.380769139674798	null
ADAMTS19	null	null	0.0774063904399413	0.0672538014056567	0.149452865500654	0.472614547551895	0.0831514727085876	0.039341709614669	0.0749057710785838	null
ADAMTS2	0.869571865162587	0.841430169301379	0.964281157949127	0.979287129791193	0.9789590137636441	0.9757994996990301	0.96092998274213	0.936706861447654	0.48494731750232106	0.9501021896757281
ADAMTS20	0.7641139783102271	0.9841498939914058	0.999197657065207	0.871344218209648	0.934509652519117	0.994484139822147	0.997630169306631	0.9362630281172221	0.7191866230472609	0.7868063415089079
ADAMTS3	0.659144610404177	0.7322696155641479	0.157546856943073	0.8526774357499799	0.29123181375385804	0.21381130615657798	0.16728257145551098	0.4780836398055971	0.36447509750450396	0.607135759140477
ADAMTS4	0.720863526744998	0.421814734022943	0.716167877721644	0.716167877721644	0.342386925919388	0.56119172630385	0.8082112311534859	0.538858878396767	0.704253431926895	0.8449685487654459
ADAMTS5	0.00979547919889575	0.0142091963931988	0.0451281374994603	0.26119631287649403	0.0230821936687691	0.0498305514361141	0.0462983793242318	0.287356670926732	0.0761698201558817	0.0565523382889107
ADAMTS6	0.291880471427474	0.212714221217427	0.22925583344312198	0.147549543019324	0.0796045458188328	0.0822548949807355	0.364291678561389	0.12065308964617999	0.07864615559433201	0.0438114901887936
ADAMTS7	0.6813571641206999	0.282224759185319	0.20058727131340898	0.12529740956255	0.20216641408868302	0.20800596204321	0.21505096938689	0.49577416564526	0.46247483978053705	0.286913760775696
ADAMTS8	0.7847913754729681	0.5125608863218479	0.719858222385691	0.742104302542292	0.32211439510461104	0.746016960674584	0.6326952170720219	0.5523708428191129	0.65245514860118	0.659538749352558
ADAMTS9	0.455820747098077	0.387876861031489	0.270410876472637	0.42627481585316906	0.283442414244851	0.67219187756544	0.28161564703454806	0.244963078335634	0.4288568195100971	null
ADAMTSL1	0.267901492681253	0.347121290335811	0.369149197799796	0.186439882498815	0.403046723197894	0.278210808942912	0.33694072024890004	0.163432089379699	0.5456441784140861	0.350441270161983
ADAMTSL2	0.33562326804366105	0.13337848797528398	0.737355511769279	0.0966097739565002	0.8736195125036429	0.41723123800485296	0.818936486984845	0.49976926486198603	0.457029594281032	0.547301243734428
ADAMTSL3	0.224192057504661	0.20689851040312301	0.321342831173985	0.12556939587886698	0.0519627412267173	0.15156531111999	0.13861135215528197	0.16188640817842	0.22576650967842102	0.5351195036897041
ADAMTSL4	0.979083140736507	0.979088347996223	0.8936978760320279	0.834912302369821	0.87539297126543	0.8025552802224821	0.9245121192465459	0.9316129325321459	0.919304068407653	0.979088347996223
ADAMTSL4-AS1	0.711147883127896	0.7111575615224771	0.711147883127896	0.711147883127896	0.7111575615224771	0.711146204257881	0.711147883127896	0.7111575615224771	0.711146204257881	0.7111575615224771
ADAMTSL5	0.976396592056211	0.9539431861435521	0.9685098858096279	0.994470163381049	0.982105462556946	0.7829226356430871	0.956265937318047	0.9885983321256779	0.995290551042738	0.985005914403805
ADAP1	0.26093728746629896	0.225338860011005	0.45058106503317497	0.38580416106481896	0.620817381118578	0.140566104094842	0.19532748276704398	0.19531542849445102	0.432406789688864	0.19531542849445102
ADAP2	0.559984416456698	0.7006484061375301	0.176384859061369	0.26669924918378896	0.273701486361174	0.36567745832204795	0.17845178037271	0.435531709015722	0.23805649840096998	0.521942584958565
ADAR	0.311898550323292	0.18187650379659198	0.460686509681698	0.24468533681276397	0.29029424396001396	0.164093340559179	0.40143164765215	0.7165183671380471	0.0859893694143505	0.65631885355385
ADARB1	0.11060416635603	0.0594864867400654	0.0144671841755437	0.004073775502895539	0.14611560792226902	0.0720955819260784	0.212095644858477	0.0978380586691161	0.0351599323207125	0.303151188568844
ADARB2	0.7451888474177091	0.45075947112185205	0.285335071385006	0.6822852607515961	0.548741134101406	0.40874310815419107	0.5444310415671689	0.19235747884338	0.12450508668706199	0.544312053585705
ADAT1	0.6801372619384879	0.850691946631755	0.871624199579464	0.7775440875423799	0.726351202792945	0.9138101542054041	0.784593883174425	0.7583431115355429	0.7992505355745709	0.6854424186101971
ADAT2	0.6829702994998791	0.7475251768462341	0.640392677375297	0.9642574367077191	0.7783121046391751	0.964670800027705	0.9942467589952959	0.992111540302407	0.9362162124332281	0.9966861070478101
ADAT3	0.892787891554688	0.8612271409367851	0.8612149176087691	0.8612149176087691	0.767268303854984	0.8612127972249491	0.925246182081102	0.962225912781769	0.952464462760738	0.602912381174849
ADCK1	0.486961064097888	0.0713765841588454	0.540642151253103	0.585314767592604	0.579193297522832	0.46611810926633795	0.5925354094884139	0.17720362829579397	0.8949750484946641	0.60814194084994
ADCK2	0.0853411613824103	0.3836955205855329	0.21126059352003101	0.250318982296809	0.503340432020132	0.216605364792286	0.2020355226258	0.34195287389685497	0.21808461940431603	0.3836955205855329
ADCK5	0.641249012828851	0.751231278973014	0.8969503895676539	0.9263275938726742	0.49190093549250796	0.751218442297712	0.751220339866569	0.751231278973014	0.6321251633745091	0.915362526903145
ADCY1	0.976050056424481	0.9885023321965211	0.939071003122683	0.918360250869334	0.956840211948244	0.944555959691569	0.9299666635297009	0.962925545725476	0.9894477577042671	0.988828362466973
ADCY10	0.450862952029056	0.7226058088045431	0.6255205335096711	0.959373249650096	0.848093691257235	0.00547548355189425	0.3399544195002	0.1796269504875	0.489588710673024	0.71882671258071
ADCY10P1	0.249816611272023	0.24980570076419	0.249816611272023	0.249816611272023	0.24980570076419	0.24981850387972798	0.249816611272023	0.24980570076419	0.24981850387972798	0.24980570076419
ADCY2	0.0689679137783015	0.37763661562460704	0.167604142312375	0.36853457853427396	0.261314662854249	0.22451542412525602	0.14389508481703198	0.0927861501301206	0.40951760821626904	0.161748667811069
ADCY3	0.39233480677149496	0.629541891364089	0.591112532111661	0.5149918277251511	0.7643541989704891	0.782945234243155	0.514544025655576	0.453901667662786	0.8345959765416829	0.20890519577514302
ADCY4	0.582506855407627	0.147555941496665	0.219949585572725	0.0440916234880945	0.0384928388272629	0.10435016575267099	0.14756822605335299	0.147555941496665	0.283633277281231	0.147555941496665
ADCY5	0.1436640495904	0.16302896362061498	0.368307449836976	0.351541170868541	0.363447093155951	0.23886523962520498	0.15679211490130102	0.0835496676379584	0.129355123710541	0.39338767543466396
ADCY6	0.8659532607004079	0.9132367436104419	0.9551869793743091	0.9720578621941791	0.970853368821662	0.669542969891848	0.98319763397082	0.714015058768033	0.9316008736323109	0.9132367436104419
ADCY7	0.798488344950083	0.8540782579682041	0.7765224332932629	0.642242892339709	0.6537986091580611	0.642880557212744	0.741528936139328	0.633767112722939	0.472677767138761	0.979054962612167
ADCY8	0.32095633379551297	0.0072356538077845405	0.0370500802000174	0.0389149360320745	0.199843808435681	0.12463961290203801	0.208852298210936	0.296637973386147	0.170645863603178	0.205151734776552
ADCY9	0.253597548106985	0.100211293250884	0.30457747577950606	0.24625573866959305	0.24181462694525302	0.23007693288574102	0.4001744808985879	0.322275234950011	0.48260651396302	0.508119878365904
ADCYAP1	0.9657871470724251	0.663899790471512	null	0.874874862568804	0.9962928840186891	null	0.7483208590942491	0.839559658188273	0.881211658178769	null
ADCYAP1R1	0.11031474383127199	0.47945225350584997	0.669809564104245	0.38629495807379	0.597368408846984	0.15021821669624802	0.400000674489969	0.9232466604742421	0.448889572941668	0.828606604130899
ADD1	0.6629102467518799	0.426949599558123	0.10422208355714802	0.394000684528258	0.5220834151304311	0.499561903096948	0.12153425429988401	0.47418386315351896	0.36806169613132594	0.503173270408391
ADD2	0.6447555002238979	0.726102520652715	0.9014034533155809	0.49183399575627096	0.8803970581032451	0.8173908997994399	0.922506678611259	0.9643682595030971	0.6141314163336861	0.840545033211354
ADD3	0.6501698028115172	0.6134187599889069	0.5885299054963621	0.82675441123251	0.578567232964376	0.7667059783771579	0.825538341427183	0.854368088745375	0.564856338452547	0.7667192824860409
ADD3-AS1	0.9799202367511171	0.9799253087328441	0.9799202367511171	0.9799202367511171	0.9799253087328441	0.97991935683351	0.9799202367511171	0.9799253087328441	0.97991935683351	0.9799253087328441
ADGB	0.566684218910138	0.66845081361814	null	0.22244137973204398	0.500953813282258	0.48143151345963203	0.326775770388214	0.6891101729918822	0.7516481976955741	null
ADGRA1	0.33330154033701004	0.220642842598636	0.289338275964585	0.4307891160947321	0.4119004668543039	0.41846093579506205	0.42102361657451703	0.278260840502981	0.30594444718913105	0.30918526121425705
ADGRA1-AS1	0.9263766546232142	0.926386946054475	0.9263766546232142	0.9263766546232142	0.926386946054475	0.9263748693168969	0.9263766546232142	0.926386946054475	0.9263748693168969	0.926386946054475
ADGRA2	0.0476908003405855	0.4872877888348421	0.17330749570877801	0.8854197133900079	0.690912688827616	0.518746680143829	0.581047376694089	0.7146157514012259	0.32442779749243	0.718583235379764
ADGRA3	0.00563547091212579	0.0146373506998118	0.0976889084022762	0.206387010450221	0.012044087411093	0.326809719016656	0.0999738414250193	0.14489061163233702	0.0027384537269310003	0.0169553833054486
ADGRB1	0.76232386830277	0.185440950453031	0.5181590291368929	0.40096886886065297	0.16750978701374403	0.26369080506183395	0.20788128515060297	0.15184478933849999	0.0883416261341864	0.0954356027228898
ADGRB2	0.824867532202494	0.6820752855425811	0.729186033037182	0.71984294071612	0.717478662442476	0.892052793940073	0.834751169941539	0.9468272003722149	0.770704887836328	0.844656351091972
ADGRB3	0.8400942730654242	0.577866352463698	0.875048303591448	0.948051103518831	0.541254219286593	0.0029329369186563803	0.9309095949676109	0.8095856639659649	0.573335708778676	0.6829478677791789
ADGRD1	0.318170504949486	0.0595000020212865	0.25170110132407697	0.0244205516656794	0.21135356967374103	0.120006856585568	0.259067565441175	0.127282796710664	0.573202584279083	0.23651115413723997
ADGRD2	0.600882183461946	0.7742250332133209	0.6292200642729661	0.410050530740764	0.508032440179957	0.8936444009421199	0.8266969996513991	0.8410644816226909	0.521279258219854	0.451984420986464
ADGRE1	0.7186498249680211	0.45278998018716604	0.457202823128298	0.30904866059254105	0.466628149149664	0.558135000465938	0.457202823128298	0.278232109368305	0.50380334455379	0.239978061061378
ADGRE2	0.584819834590209	0.870215888464001	0.806983672198378	0.9126107260931671	0.6485869184186839	0.8137084045479129	0.697005355097909	0.8386702691357529	0.64253742176378	0.8026485867282359
ADGRE3	0.453753955413618	0.48435944482639	0.620509158047981	0.41293099234300396	0.42683720272033104	0.6719206390230699	0.912762354217466	0.5506618353675621	0.728173353933234	0.661104792804557
ADGRE5	0.503941654880161	0.7702766530142149	0.704498175099679	0.853438204193535	0.374691058473382	0.819180402236914	0.496083777812389	0.647254611779226	0.6566430634128929	0.9366482070983391
ADGRF1	0.567029776572591	0.9164133972730779	0.961151809186263	0.9003474284010009	0.873073216445515	0.8603589575138371	0.9598648334970179	0.939012945695977	0.6488468668441629	0.998838643956514
ADGRF3	0.561253112698861	0.443952039376917	0.871502593081425	0.49375563303059494	0.36901581072768	0.74335696099487	0.865067225395886	0.47954029971508205	0.704105354321971	0.6298938549588909
ADGRF4	0.8565248389884379	0.9911556708841179	0.966751062744373	0.994731780898241	0.6095431245817429	null	null	null	0.7627780459027159	null
ADGRF5	0.959743193156055	0.9764341799047309	0.9190877940755791	0.989068253676778	0.9076996497725859	null	0.990961489062845	0.999132644301605	0.859099603643121	0.9973222987562671
ADGRG1	0.197996824324176	0.20448857735816897	0.157302669963724	0.14559109767244502	0.126879761680775	0.6967338198806869	0.366820550322586	0.41798584892673707	0.690594805052232	0.597292856751278
ADGRG3	0.20164772759724103	0.397618531952771	0.4591912212314311	0.3901654074954651	0.132457750758927	0.755013798008452	0.459539111661055	0.571029207500027	0.333905002430464	0.406416262117005
ADGRG5	0.0511338111724624	0.125003740944426	0.146581184474684	0.0018397434993512802	0.00423175500031297	0.0146527120482828	0.0662131975161819	0.27334730807245	0.186338245937512	0.000833550275195787
ADGRG6	0.0469272646376242	0.19149458102115502	0.0381065938605848	0.23840754180898302	0.18833734884423398	0.753963308600373	0.0370068248194096	0.0495189002457236	0.270735013750018	0.0510358692738658
ADGRG7	0.390330941216679	0.39141837569920396	0.309323601690508	0.523982287702284	0.5089987429255081	0.279316930684185	0.30965603981925705	0.392791838045821	0.23021845536591698	0.574959840578959
ADGRL1	0.26756809903677803	0.410537617594996	0.9272799805572121	0.38631569025824	0.143014122070678	0.23152563772998003	0.41054209217336207	0.410537617594996	0.5121829190817171	0.27136246970694894
ADGRL1-AS1	0.276167819565793	0.27615770958187896	0.276167819565793	0.276167819565793	0.27615770958187896	0.276169573304039	0.276167819565793	0.27615770958187896	0.276169573304039	0.27615770958187896
ADGRL2	0.6275883237208779	0.8568425084264721	0.8928278033400742	0.8180151248039509	0.857995797795228	0.7266563037453609	0.55081319963178	0.595337969912286	0.6803513357644239	0.34733783426500603
ADGRL3	0.709657030834437	null	0.43293680438188203	0.8031334522942729	0.44137318316647	0.485690140548514	0.459283162967729	0.728690169461755	0.508753673306533	0.634027903531913
ADGRL4	0.528676210936886	0.9235681398489721	0.5399920293683149	0.321774601101233	0.484702673168308	0.39728486919376294	0.6649071010245711	0.371381423149099	0.675928320758979	0.270916819623744
ADGRV1	0.301626574581102	0.18942455134275	0.0665937925323059	0.0764839678233929	0.110512513548504	0.0265707672699203	0.0921100027785915	0.20220351370757997	0.171819603253669	0.18942455134275
ADH1A	null	null	0.22576249365524803	0.218368701760258	0.17062366501271803	0.832299577678061	null	null	0.30336654871211605	null
ADH1B	0.0142042210728433	0.386177529416469	0.26648150876610605	0.27050483475945	0.0861082222114506	0.7320630188750871	0.232830733755143	0.111601973561612	0.0783065513303553	0.297850524751535
ADH1C	0.42355137653331804	null	0.24052508829946997	0.0708623944812238	0.1543677687619	0.605591676339942	null	null	0.0297740501618807	0.29958437909392305
ADH4	null	null	0.5285549601270549	0.538338674389536	0.47987480041768393	0.6201699874476551	null	null	0.9064887186608009	null
ADH5	0.6235955472245339	0.792703546269887	0.607840563531314	0.505784144106046	0.4976874472007561	0.6480274172664201	0.801246846278284	0.384326710752038	0.481327928461849	0.648035838198016
ADH6	null	null	0.296242053015361	0.199114778495092	0.25918571583167105	0.5520988723532989	null	null	0.0541659583611771	null
ADH7	0.327383526784196	0.0440261180348855	null	0.129604974021758	0.150426441291527	null	0.35111847677229097	0.37792089840182297	0.10136111742609	0.242270179976557
ADHFE1	0.630097645010945	0.43383281529695794	0.288522356792687	0.260850759622811	0.8053793572806701	0.337373543125991	0.657733174239936	0.659092168231421	0.611099411891605	0.43383281529695794
ADI1	0.8177364571802671	0.8404960609362851	0.8422089471221909	0.723171769545646	0.9433735105179201	0.950397762165114	0.840483749838187	0.8404960609362851	0.9059135468108621	0.8404960609362851
ADIG	0.134507439514595	0.43684810393027	null	0.495912256531692	0.28477552825457	null	null	0.16045317024449698	0.184301087939443	0.536440490465016
ADIPOQ	0.608703998360487	0.5317938273909399	0.524649319300073	0.377222672009694	0.16285108841135698	0.27997760321691995	0.231667234641855	0.0366483157361685	0.723677558674919	0.680908320494643
ADIPOR1	0.646465205395803	0.358543376779555	0.5832659518029101	0.6462020048220911	0.609633983160322	0.75454105459124	0.55968448751129	0.7109339517757641	0.585039184338661	0.617765852548169
ADIPOR2	0.182065281884816	0.127342329686976	0.09151110058577601	0.0721842415872611	0.3753647685592079	0.0954841382594784	0.236003012574909	0.23599174083753602	0.8091563621577079	0.227865671136033
ADIRF	null	null	null	0.0997289925451976	null	null	0.529122057198943	0.7729938196040641	null	null
ADIRF-AS1	0.45024915203432503	0.45024663385615704	0.45024915203432503	0.45024915203432503	0.45024663385615704	0.450249588848161	0.45024915203432503	0.45024663385615704	0.450249588848161	0.45024663385615704
ADK	0.0659344774391361	0.21954903722701397	0.0315173910456316	0.0134006425384335	0.11384534248016599	0.15959207779391799	0.0479086839581502	0.0193437271947557	0.18796298845119602	0.0904524294928595
ADM	0.573541518372313	0.805080502280542	0.654159609548204	0.654159609548204	0.350966658837352	0.6541583187900761	0.5163385825417779	0.389944974244971	0.6541583187900761	0.801890475050575
ADM2	0.113540596383659	0.0525881375467782	0.0324548033017007	0.0714177813029525	0.3594945863454311	0.0525985238853394	0.18498677878003697	0.11017079764710301	0.0878510537664411	0.125098831464272
ADM5	0.6692069178715621	null	null	null	0.8814149042298771	null	null	0.779736228328163	0.7997149260469979	null
ADNP	0.0473153245162679	0.33904457909536495	0.23995064257980897	0.300587949482652	0.0062629408098451795	0.0829773118363491	0.24605780831496	0.23339662168349298	0.38786122923889704	0.08296467234531599
ADNP-AS1	0.106490363154565	0.10647872323064901	0.106490363154565	0.106490363154565	0.10647872323064901	0.106492382357557	0.106490363154565	0.10647872323064901	0.106492382357557	0.10647872323064901
ADNP2	0.578406199250155	0.529438218590419	0.6378282649154631	0.863256317222583	0.523880884609116	0.529436464225567	0.636696698276621	0.8068287897581841	0.0591476342392264	0.814560034411678
ADO	0.352024904352458	0.515757707131942	0.0936158435637722	0.185382724701728	0.108241904904716	0.108255620798458	0.0154095988852562	0.23814333178301397	0.0519911618500433	0.108241904904716
ADORA1	0.6593167383367421	0.26049207826474396	null	0.354337282279057	0.9756073252165741	0.8567427895276121	null	0.695291514494372	0.9246468252155792	0.4932470637403571
ADORA2A	0.20780130590486198	0.328163072768614	0.201979312276501	0.178439775498862	0.6313791341845569	0.280156515534156	0.509521948838973	0.47903417112409996	0.311736667795538	0.328163072768614
ADORA2A-AS1	0.409209800695766	0.4092052618498921	0.409209800695766	0.409209800695766	0.4092052618498921	0.40921058802404203	0.409209800695766	0.4092052618498921	0.40921058802404203	0.4092052618498921
ADORA2B	0.695806146732416	0.955105798463206	0.961323336126749	0.8449290364516179	0.978754913094338	0.956336372087512	0.979415870940673	0.771815395152713	0.9821195886964391	0.9713332451185691
ADORA3	0.0107447865100803	0.0394683657329409	0.0508991284405236	0.066467814585094	0.18372032838360297	0.45130576504941905	0.0069626394319265705	0.005164836116431129	0.013436224892691001	0.0394683657329409
ADPGK	0.14825882595323903	0.180247823386178	0.14789503574923402	0.180334341801252	0.039173917970030996	0.150381998119352	0.14340636195795498	0.21116119669205902	0.29859574023234003	0.15036756855803302
ADPGK-AS1	0.7505870224821891	0.7505979441497791	0.7505870224821891	0.7505870224821891	0.7505979441497791	0.7505851279385429	0.7505870224821891	0.7505979441497791	0.7505851279385429	0.7505979441497791
ADPRH	0.7431742292940201	0.6336297914906309	0.8932759686343721	0.809884991228899	0.735098917730761	0.565223976798477	0.8161159299792891	0.868917591596712	0.46841778466732004	0.565227836227825
ADPRHL1	0.271405716397463	0.242498788981201	0.353119959210654	0.427926467209299	0.30001862614610303	0.730408818586671	0.00904190279062128	0.31745122870084497	0.313755984143672	0.483215425686105
ADPRM	0.857005524725076	0.92263920261281	0.910994262526045	0.936264392517244	0.835218583175706	0.7528755776767059	0.8559393281407001	0.877841019495978	0.9226268881374641	0.92263920261281
ADPRS	0.2799377391880539	0.27992775454951896	0.2799377391880539	0.2799377391880539	0.27992775454951896	0.279939471182457	0.2799377391880539	0.27992775454951896	0.279939471182457	0.27992775454951896
ADRA1A	0.9938139440608821	0.530809108236111	null	0.848156199966753	0.593318776326199	0.95395239743174	0.890020033959702	0.9248027020958969	0.9607858631014701	0.72847294834593
ADRA1B	0.422720468385789	0.6520393500665501	0.9336383071254591	0.6292248676934681	0.730707742049136	null	0.3656944247713739	0.44899956942821795	0.24475735305467103	null
ADRA1D	0.915170260676009	0.9468074248946479	0.9743259868473679	0.9324538443162	0.967717286096428	0.957941818463393	0.968985676893467	0.943166126654177	0.892371716656899	0.995947460561936
ADRA2A	0.753027513125113	0.6655044857288579	0.901796165769549	0.895785470867093	0.430522059958979	0.6042142874960229	0.826716842636611	0.9037395864311459	0.7916823514448521	0.9447866399820172
ADRA2B	0.331341213507388	0.0255306238260878	0.0484075174448854	0.18973571244527102	0.154036365257599	0.3619888875343879	0.23584138615785	0.322608210703151	0.6105393422711379	0.7382609818271941
ADRA2C	0.476067240825058	0.7714349169120441	0.23880761125282102	0.0750143936944748	0.0485876385963322	0.25876106903952	0.32026805623828003	0.273695648085517	0.33319449640487203	0.245064996242496
ADRB1	0.536356388181667	0.11029596952243802	0.591290455483006	0.562698538087864	0.61729927941954	0.865984761079265	0.5895104353608399	0.674049113692926	0.6226758270145479	0.617996468248456
ADRB2	0.483063369980959	0.723808245171462	0.678369540775289	0.783404382426695	0.49489054853375003	0.616151037490432	0.43537176696250296	0.6808270749803861	0.470463783576762	0.458183427240899
ADRB3	0.24530135514000898	null	0.264647986509364	0.4090291915865821	0.63112682787549	null	0.358283556882568	0.269959781832276	0.451381590781892	0.499349140228341
ADRM1	0.271084901380571	0.329389967684894	0.20909468859379102	0.0835286512792468	0.0609863256393223	0.0663128679951394	0.22616968921742	0.0624546486980925	0.106999341845076	0.0807959294678411
ADSL	0.123154966500961	0.14215102516647599	0.450414219033764	0.679660773519666	0.03487907241896299	0.535052101536169	0.360213400984995	0.236118217025052	0.134805120731268	0.247230478889363
ADSS1	0.7872259207386741	0.7872376952978442	0.7872259207386741	0.7872259207386741	0.7872376952978442	0.7872238782360709	0.7872259207386741	0.7872376952978442	0.7872238782360709	0.7872376952978442
ADSS2	0.697436613714823	0.6974457956224259	0.697436613714823	0.697436613714823	0.6974457956224259	0.697435020970323	0.697436613714823	0.6974457956224259	0.697435020970323	0.6974457956224259
ADTRP	0.46132979503819604	0.595806943118011	0.5747171786869439	0.503214167172356	0.450674039404558	0.791044595421112	0.684939760307775	0.903339095928575	0.9292614849242209	0.9336341729185741
AEBP1	0.8898729116992741	0.956001838770854	0.9022669930744341	0.9845101625072159	0.9857999900463091	0.9051967035442209	0.9119017809036079	0.988634219125594	0.92454673929955	0.9262621545035792
AEBP2	0.24495654561338198	0.0387769055676824	0.563681369820526	0.0702031014637147	0.21459320032939497	0.11715734143261099	0.266386798704905	0.21492979454437602	0.779554181817251	0.0991586019984095
AEN	0.523431877524504	0.397145299592476	0.6946380822156811	0.679352832962868	0.461427684178614	0.47053922898059997	0.670030544346151	0.651905636491405	0.6708575993865389	0.543701537856995
AFAP1	0.801008503675993	0.962363000324616	0.881642639406983	0.937252693333311	0.981188890836025	0.9823650323493941	0.7738422086035909	0.9590523612528901	0.774969666301698	0.962363000324616
AFAP1-AS1	0.8741610608357849	0.874173122686629	0.8741610608357849	0.8741610608357849	0.874173122686629	0.8741589684550171	0.8741610608357849	0.874173122686629	0.8741589684550171	0.874173122686629
AFAP1L1	null	null	0.9132734152768249	0.993537711960426	0.960520933864543	0.952857538453514	null	null	0.9762723010134571	null
AFAP1L2	0.303982507403156	0.9505645509731729	0.762335151076217	0.933952083151132	0.8067963247945631	0.8944187194685159	0.764131591750828	0.6462366945522979	0.9037977167926758	0.604473049276785
AFDN	0.9842867164173129	0.934272902463845	0.9166859617633208	0.7892937221264841	0.985986304131141	0.9142333269175351	0.9503671756028199	0.933898410800864	0.990438496822163	0.914246115333376
AFF1	0.605736444136788	0.168446973879649	0.47185737262121996	0.57500654814798	0.4304770160994121	0.8743204018811519	0.5647428623227609	0.675179264695039	0.879194674872052	0.65353825317383
AFF3	0.793093643308035	0.24153834810204997	0.542044104112598	0.477467499743399	0.6353225598724279	0.768934385366365	0.567104534994626	0.64522490863772	0.9454117339785859	0.673946005930912
AFF4	0.383066596187353	0.443405010340562	0.0641087584475136	0.474346286470634	0.24940913225971104	0.6766473032768969	0.41193675735997604	0.390009259421589	0.811449770078976	0.6128259376323261
AFG1L	0.531509883350517	0.29160655369392	0.46723628619016	0.491231775661884	0.230642226451487	0.36390494755869396	0.467515937510795	0.5602955484912739	0.230738947149648	0.389949345308666
AFG3L2	0.6633164390559539	0.8441055856662941	0.5945383274098239	0.682992320344763	0.8273298280327791	0.826665747583435	0.6038229787813759	0.66977914745999	0.902860143490915	0.571106043334419
AFM	null	0.951587570364213	null	null	0.9938405650600849	0.996358058448683	0.710618017126289	0.828114107807832	0.978562721212928	0.8766086986871501
AFMID	0.5357290937970061	0.13281284497493098	0.155461448992854	0.24353617398517602	0.0934338185698883	0.5976438758874371	0.104586164770632	0.0466142303600219	0.302907354683511	0.24139125448966897
AFP	0.8982423535057841	0.8713185897910501	0.9731279857683441	0.8612065723874979	0.8060158502442349	0.8452010736542008	null	null	0.797380143612058	0.881162080266818
AFTPH	0.419308891914699	0.4464722921041261	0.343455270682174	0.277584564262479	0.6078547722507199	0.395956443658782	0.555749795677021	0.64601481897154	0.115478833900116	0.256577829611281
AGA	0.0487164976835472	0.412094712803341	0.0636135074945381	0.393297287674951	0.23646481199398997	0.33099846167207697	0.0696213548781563	0.08685178869603799	0.6911928084750552	0.130149836067453
AGAP1	0.8918855112353141	0.670391504323241	0.999863026553214	0.971157426929364	0.9718948063388559	0.987445951695565	0.9974190880233741	0.879366543962854	0.9894789820545808	0.987084865315971
AGAP2	0.342505903794109	0.20306376779542604	0.44135443377330996	0.201029922791553	0.6353857799917769	0.6336075174546949	0.443794596859744	0.14256501774974	0.461225698812156	0.5980757152487131
AGAP2-AS1	0.7382645314556371	0.7382750969516272	0.7382645314556371	0.7382645314556371	0.7382750969516272	0.7382626986985942	0.7382645314556371	0.7382750969516272	0.7382626986985942	0.7382750969516272
AGAP3	0.525492778940676	0.70618474204952	0.0906127353347285	0.268861584475718	0.368933223137753	0.23389961840726503	0.0818568311457722	0.268396877156763	0.32540086101694604	0.276933953965248
AGAP4	0.39089269946741606	0.21717739835554603	null	0.0337746239651295	0.309104952393068	null	null	0.773982889910527	0.6154704801577231	0.38829870512435705
AGAP5	0.7397542801654391	0.7397648903823459	0.7397542801654391	0.786514595716452	0.615624132149112	0.739752439650504	0.7397542801654391	0.7397648903823459	0.8659349220747941	0.7397648903823459
AGAP6	0.0908342201013967	0.0908231090552637	0.0908342201013967	0.0357002423556042	0.0442231832901715	0.16859459075083497	0.0908342201013967	0.0908231090552637	0.30340824422414897	0.0908231090552637
AGAP9	null	null	0.18318332598820802	0.43277888024791394	0.28465245461479	null	null	null	0.162538543259483	null
AGBL1	0.301556406326223	0.0462460721589536	0.32830559388187397	0.38609453863771903	0.38895980002374003	0.36945192870560994	null	0.34513008408297197	0.0106160259648043	null
AGBL2	0.164652006421303	0.47364417296208894	0.217470154444286	0.284692925567856	0.222078534929053	0.48051540283767497	0.11116312180190302	0.111151358255545	0.204769142864052	0.255369680862413
AGBL3	0.804030513386121	0.694465464118889	0.470565902887789	0.634216688576713	0.7407519994631692	0.743466588994953	0.694456393971142	0.26599154703246	0.5623669424192529	0.694465464118889
AGBL4	0.6903634448949381	0.170903820036885	null	null	0.20814997537687	0.5168590007332271	0.424951045218193	0.7788641566307092	0.649827605689182	0.33853483871241496
AGBL5	0.8611750498943549	0.7811442718530409	0.65913453216138	0.9508995981786859	0.495247047465463	0.781130593587197	0.993517800332868	0.890743120396433	0.6433845299300761	0.7811442718530409
AGER	0.45650327928173995	0.237735425668917	0.678789219498542	0.210998988992946	0.798604920727482	0.585744652477695	0.550210656809654	0.47241512667980107	0.7964043675899241	0.434265234642694
AGFG1	0.31844480124374397	0.39598928291826596	0.797894196863632	0.5178308596575301	0.456982643673508	0.45158175423389896	0.683646845639181	0.616228713574893	0.260326676025522	0.5350922346874191
AGFG2	0.7639930652150271	0.714116320431753	0.7113736897663242	0.866200185341448	0.748271093092996	0.9003352004515891	0.7056849235828209	0.9478653106141551	0.296927523724785	0.8611566477314191
AGGF1	0.15975973652185502	0.164923714275605	0.0519996926534432	0.104747947692414	0.152987073171154	0.13967902583329997	0.0480031668506458	0.0409426402830279	0.5467884921014811	0.451404594966975
AGK	0.8631483033673709	0.9696378907832621	0.911591933294081	0.94105100468905	0.8466304235086441	0.8648390414367579	0.9043363238811821	0.952777177341402	0.9804044115071809	0.9696378907832621
AGL	0.310805458631049	0.564815763709167	0.518138228511645	0.521507730567405	0.269525302022589	0.19369855089724	0.517983172260618	0.40818009784979103	0.29320904974647494	0.577436274924089
AGMAT	0.834258994901083	0.7719836215070001	0.852963565980509	0.89931285446385	0.8819986628393629	0.9607760267012379	0.8270480338916629	0.8955976993623309	0.7763114157683509	0.7719836215070001
AGMO	0.8359302696356401	0.5756879214000921	0.657331633791171	0.287874625441279	0.23777456292275	0.701109821015453	0.5848014729382309	0.37960008775458204	0.132648592635181	0.22752057872749398
AGO1	0.0261066107119879	0.221461637674851	0.21772193191374897	0.145440551663315	0.106752632376981	0.22147525299601997	0.2015360952332	0.282964180105838	0.44552600387404395	0.31122498697445805
AGO2	0.658917406377922	0.543366798542073	0.41354189876581804	0.46123370644736794	0.121789662863677	0.26740705346982896	0.140847786485385	0.14960067336949098	0.282398284505234	0.0853776383156428
AGO3	0.17219944191502198	0.271062427660469	0.14563294435052201	0.26946619573256997	0.7080542339516109	0.270299882944165	0.14887968517129402	0.12356174434608	0.09660709677632302	0.270287796239358
AGO4	0.44967114850019296	0.135719709332521	0.5229780169001339	0.568952036374427	0.22539312925614105	0.29657755096108096	0.527238897800617	0.250375791194268	0.43399518919503993	0.5202753904583179
AGPAT1	0.8333876508189251	0.84211997019491	0.842107659068149	0.842107659068149	0.9242410171093259	0.840349236442395	0.707130773595943	0.7505588303137851	0.847395080235191	0.6029851473141971
AGPAT2	0.569703307534027	0.39534869518722204	0.799143758025741	0.668839072600598	0.623620342738888	0.590772732980161	0.6984059541852521	0.4385115228284821	0.338705573454903	0.401855514291286
AGPAT3	0.870986488769185	0.8699601333929621	0.432052441261914	0.6173201852246579	0.675755398980455	0.9581460078273479	0.438523307716142	0.49372269723219203	0.502630195023365	0.47032180896839393
AGPAT4	0.105943890780137	0.0562998299221319	0.18013737628609303	0.138605305511681	0.0916493026706148	0.0791038650723263	0.168245857803492	0.196599997196754	0.0908374742575394	0.0382610516660293
AGPAT5	0.204105021830186	0.178225311869568	0.0631638850732962	0.10934339292307402	0.0188653992502542	0.30354082854540004	0.0874642800829793	0.0874533082494911	0.22181181000219397	0.261866377257023
AGPS	0.334443037339872	0.202436591477547	0.0348627200083918	0.14340285718447301	0.268106195178895	0.21261063309531397	0.46935374596702395	0.28196924427965503	0.318295655967937	0.432245158410592
AGR2	0.164655856897939	0.10370381692490499	0.8859573295005492	0.901766568880491	0.5393033473362729	null	0.19511973488286202	0.748817839920968	0.351241574105203	0.46062671992390797
AGR3	0.994325153025855	0.9425770470310201	0.7092954796757349	0.994949454323391	0.99699102024323	0.9825711573005029	0.704872064515755	0.998918155720318	0.9918074089276491	0.940970693672445
AGRN	0.9692745836872192	0.840884814351385	0.8667141993539101	0.898348920305956	0.915171149951143	0.9169525855942791	0.8645782268364299	0.967572484172508	0.9754817417448092	0.8254911421386769
AGRP	null	null	null	null	0.8997578226790179	null	null	0.527063456616209	0.43364741773443	null
AGT	0.338675388512569	0.729744955255319	0.6777886733696661	0.6594030739357379	0.48468610307190296	0.634407905413066	0.855261905329313	0.8552741741832159	0.739346180540864	0.8552741741832159
AGTPBP1	0.320100067314345	0.5550375581044829	0.483466065532031	0.45023433843861604	0.34699922876810496	0.49855266994390296	0.5040224197902871	0.52191138071664	0.32973820187460495	0.560041060714165
AGTR1	0.164819803885139	0.126274395945908	0.0983192787149174	0.35766260824826596	0.363751551370465	0.6765052697900921	0.0987439367590533	0.0969111703879133	0.27171252783922306	0.324814060813862
AGTRAP	0.6313171347866751	0.952893592198333	0.842421260162269	0.916854676412016	0.5267713032751521	0.679181372137518	0.8372342185420041	0.87773800990704	0.679181372137518	0.6596696956548841
AGXT	0.22215941083335	0.47255936075737104	0.7671342380175641	0.712087422234075	0.6783766757112031	0.5697285572263051	0.662337802378357	0.7454510944783671	0.29583578897688106	0.7967263495722909
AGXT2	0.5891643648814201	0.917094815227101	0.81605378550444	0.47578328758266203	0.766013056976687	0.977765456104922	0.8155997282338381	0.6509171590169879	0.396053711756221	null
AHCTF1	0.903287639170766	0.701979531954601	0.8008421512191769	0.911423269550445	0.434126228249257	0.48215282790852204	0.8061436557469108	0.954512419327725	0.8929311703022571	0.522133209619894
AHCY	0.9199087196903141	0.8587506576677242	0.916510644986832	0.8035887689907409	0.950198619431677	0.7991552068063629	0.6070909970616121	0.713927290326601	0.594256459118765	0.6580902912230601
AHCYL1	0.8483027817408101	0.9588746855373159	0.8165493718202679	0.6885919372050979	0.9233372820281859	0.844220856662782	0.8715477153908899	0.610842562810167	0.6413521861671739	0.5014406313368011
AHCYL2	0.451455303672966	0.569898439706926	0.23403435324275698	0.593956611900312	0.8253244596385071	0.6828779751841361	0.377556939107336	0.571292705522463	0.350029826752846	0.17540644639553196
AHDC1	0.175785667432521	0.743568854389578	0.209922365359702	0.16746652351548097	0.7811417591909059	0.8168010186231222	0.495470311640692	0.256554021046578	0.8714932787332	0.166108038714481
AHI1	0.40056688415961295	0.8372065919699849	0.834690429231586	0.59911697928539	0.7218500259200621	0.226893796614207	0.32302731342902097	0.599780623075875	0.453371291497783	0.401688946044785
AHNAK	0.260649785751266	0.12761691527423	0.533000389279061	0.580623848721103	0.7668340861854209	0.541100343781641	0.38192262088012396	0.641672859760759	0.5454873671244439	0.414607958459363
AHNAK2	0.00816207972591327	0.208680799735214	0.009767003741556141	0.0119389709395532	0.014717442838883998	0.231409678834078	0.00892552871777102	0.0231007598594306	0.0267875993471928	0.294483734421713
AHR	0.789095615371244	0.9688958907789069	0.938311723243521	0.996323056662793	0.8285756370988009	0.982149128770973	0.968889238368212	0.9688958907789069	0.9756231259521508	0.9688958907789069
AHRR	0.36421466900518	0.032562092361248	0.0479191027798604	0.38275700488533004	0.0538626149227833	0.6642104645340939	0.15509059375304501	0.00559245166155028	0.116084634401388	0.0479106560181178
AHSA1	0.30025159486751	0.6147437960698161	0.453664244838615	0.453664244838615	0.632354831366866	0.453664651950542	0.4062163222624411	0.451773348806988	0.635901147378793	0.23666942366189397
AHSG	null	null	null	0.0473121757044629	0.22001095632039996	0.18893053727932396	0.583197216528371	null	0.0667669347196465	null
AHSP	0.513485064755642	0.290128409905174	0.631454195973252	0.738840837588554	0.313632285133756	0.513484945782833	0.6303707748503421	0.740627560267193	0.718742548560908	0.632295511258333
AIDA	0.0531915803666774	0.175871001471183	0.175883253169044	0.175883253169044	0.132441576497209	0.1758853784544	0.111575363894504	0.389997926933137	0.55108998210149	0.175871001471183
AIF1	0.744621509706821	0.8469183124645691	0.7122663333979441	0.8058936282420179	0.676685091006352	0.7300913446541389	0.758363571112075	0.758374700772932	0.7488776692955759	0.356519530811949
AIF1L	0.0585323089718732	0.8841362904939709	0.6541063118748721	0.46339978916260294	0.36561224591441205	null	0.534768690694517	0.577988805420964	0.266986587212718	0.33468497270476
AIFM2	0.0705489527433971	0.284912125757041	0.288297665163724	0.457958955247984	0.417970977422029	0.11636247007478802	0.34727747743320503	0.41193904622688204	0.371271124581128	0.38072244165576896
AIFM3	0.131005017055554	0.341316593033531	0.12320629787690598	0.22047400657931898	0.21505463567750802	0.5033085670887879	0.146503741139376	0.145406777692905	0.643809043719486	0.341316593033531
AIG1	0.785075954913238	0.36556255214239597	0.864727742846496	0.9246918071381091	0.7917742009317471	0.8111774171456291	0.880807498610854	0.877960091903535	0.8111774171456291	0.9057857740345091
AIM2	0.0562757024337409	0.350607953355698	0.0450967250943808	0.0563751701885843	0.132280026059837	0.0068593504175903704	0.013185253365966999	0.0104961794515143	0.199618013965322	0.14819261432251501
AIMP1	0.500132626960244	0.47347983663145704	0.43975750044862205	0.7350058566163109	0.367545981262335	0.8861512569539459	0.47631580221390596	0.403792177472459	0.161032053865857	0.43975445869356
AIMP2	0.785753852038054	0.97875462281376	0.97874936242568	0.97874936242568	0.915675511050697	0.911568829168341	0.9059638367978321	0.8921956990039459	0.822363335956976	0.887289565760955
AIP	0.19959248618407605	0.0740995597694582	0.0227738962954748	0.0486217355449081	0.0285046389026906	0.0323691090747577	0.0755875775522772	0.0492262213251262	0.257924753874887	0.0918875806863507
AIPL1	0.222850556993603	0.10353917101534299	0.8062205026785358	0.182992287968727	0.0292551983398295	0.48114123693052097	0.6894345755277459	0.312592397624331	0.310622945023554	0.3525715867166311
AIRE	0.6033242421746159	0.5840840443565141	0.785358206173404	0.5840798302583871	0.9087959940481151	0.785465429795205	0.806991770495862	0.62598127945278	0.537495505463378	0.666541735982835
AIRN	0.912943740463236	0.912954694780616	0.912943740463236	0.912943740463236	0.912954694780616	0.912941840177106	0.912943740463236	0.912954694780616	0.912941840177106	0.912954694780616
AJAP1	0.621053457428692	0.7157193850649491	0.60007902170129	0.557717468574401	0.619403147224768	0.600078157177955	0.7115705424821129	0.836879446358269	0.5735893941208691	0.648870713741896
AJM1	0.346859147681453	0.437449652613121	0.437452808831884	0.437452808831884	0.635973646602692	0.437453356323091	0.120978461572819	0.48251623004047295	0.3903854527599	0.8422923615048579
AJUBA	0.737000666549391	0.487445345038691	0.499514139515509	0.650101415666207	0.69270677095667	0.9002992659156841	0.7078480317802859	0.533485591246606	0.378320550590362	0.7894486048517769
AK1	0.513278534006498	0.693571016678202	0.211210672907905	0.522085007234416	0.51506024226501	0.645479872697356	0.35724306426664704	0.542124361373211	0.19987594478562698	0.34614733186310204
AK2	0.8089716050475719	0.8089837139045709	0.9233355104839979	0.543510026343159	0.975616311260494	0.9788621414384719	0.8089716050475719	0.8120031428515481	0.97731071376752	0.7576252871032328
AK3	0.574968676510649	0.236948164583914	0.395744949598665	0.39680452455357795	0.5939290562294829	0.22168607220698897	0.344700106987513	0.46160827495668205	0.127072210361308	0.29243824093894
AK4	0.263536339644544	0.42881745045108705	0.44871056073875204	0.5640779241456669	0.655291363372881	0.259521313591754	0.567776776519254	0.686331683385779	0.41449696094911503	0.372524720482466
AK5	0.7426671649123571	0.8705199597500209	0.829021267934636	0.628690161236386	0.198940826864082	0.926693451069044	0.725844896969336	0.30016622000950394	0.509117436547826	0.401911670483644
AK6	0.32491440749466804	0.2529350342281	null	0.604078002316353	0.356393756652034	0.5916343554521309	null	null	0.31352953027458896	null
AK7	0.0968351687856389	0.161184212254292	0.00212184765258422	0.5907321653891611	0.21596586306864102	0.30914686793265506	0.00215836784839688	0.41310621205215203	0.38471723347768605	0.12380408867225301
AK8	0.0653813236792305	0.310052967092939	0.300395912470737	0.31250279833881395	0.479763006292673	0.7671301435360859	0.366061478548075	0.338694278551813	0.879890462542018	null
AK9	0.0131993360023845	0.00350753553477347	4.97099542404056e-05	0.000187459627673645	0.0199567059216452	0.0482902641389004	5.708508630407111e-05	0.000289296475692877	0.0433289648186184	5.31189250468799e-05
AKAIN1	0.569833579746405	0.359773518069789	0.139367117366925	0.20272134977566897	0.257856367734551	null	null	0.205706289464203	null	null
AKAP1	0.9718528278856109	0.773327016652223	0.7254945589484351	0.9321417344145121	0.608279722230829	0.757804286529668	0.9666814784005401	0.918130156782816	0.9502258599962249	0.926757413431147
AKAP10	0.0940514664371605	0.5894462778326021	0.0835849062100189	0.5319363725576091	0.22213851641017898	0.67244518364967	0.167864998808299	0.650412669420045	0.34740921814376896	0.373069952877649
AKAP11	0.7586657373696558	0.501325720553245	0.934690289733847	0.208730566238846	0.488114062077704	0.754796973044289	0.8805509278026541	0.146152226959022	0.5127621844128579	0.896334439699904
AKAP12	0.0628503714154384	0.0852567616984211	0.128789180249233	0.14210517744776902	0.0523591901085501	0.0473977145141468	0.0770995446420549	0.0764473976745359	0.21616618494065198	0.0465798773760889
AKAP13	0.8619109237454698	0.7934825098479891	0.7991950576335201	0.925948614278274	0.9126613508040509	0.664165115544949	0.842022526056295	0.7904044419590992	0.33801623821401	0.730161004256278
AKAP3	0.7114779689443521	null	0.7528972763833579	0.7564632301573391	0.5188415599295649	null	0.7935326940549811	0.676629731186648	0.29056248822638897	null
AKAP5	0.672115060604857	0.8852779008920171	0.8487352627078689	0.633690132656771	0.543896510164684	0.8852639972156541	0.941183303245381	0.5801230555110329	0.418542895584299	0.8852779008920171
AKAP6	0.160582066563402	0.0466541206905591	0.1649050983427	0.171423269093032	0.127850895431586	0.43276876957679294	0.23676052071325399	0.341853719948326	0.19963398594932802	0.09732833413484698
AKAP7	0.172121243744913	0.157200440707339	0.193760002919716	0.23500522463967002	0.15670957355398998	0.10233811441848802	0.258120767366433	0.379080175596358	0.130736269400391	0.34148389199286105
AKAP8	0.8912269774531411	0.7719393894896899	0.9336007613258199	0.957240319380601	0.873816441712552	0.982744737725165	0.943099179653641	0.8247682591804429	0.878935492418802	0.982750126765803
AKAP8L	0.204882329659577	0.923265183684009	0.48237224676634205	0.803455121538438	0.500449018115807	0.9232529077470151	0.5786085709922719	0.812657561600119	0.9793975715807579	0.923265183684009
AKAP9	0.65591942017687	0.8988003995608019	0.906422749821009	0.624209501768078	0.913340178351717	0.674126247540924	0.509942595574308	0.8946328511726279	0.47104848926035797	0.9372926867852059
AKIP1	0.948909724293636	0.979987844143785	0.9731100652354059	0.837887728803711	0.9395845352310741	0.97998190424548	0.9371803894500309	0.93474963958918	0.9829801488377451	0.9544334379784079
AKIRIN1	0.6117429719558629	0.0492296149435467	0.111071729284642	0.0341652141221643	0.0793884999533707	0.14748176152175302	0.11306182479266999	0.0232548390021763	0.41069384903467	0.0311805968717924
AKIRIN2	0.33891348123700393	0.482292184034889	0.407101896760294	0.0962631036486262	0.542138599343358	0.321124145255057	0.26280383823114	0.147035949704446	0.44421341313829293	0.39979687490511107
AKNA	0.0189829498511381	0.0653087104498155	0.21314233276646	0.149680301534737	0.24526362605461802	0.233726075822202	0.23372411094791698	0.233712783862041	0.419379746567714	0.364502436844859
AKNAD1	0.8401156259377199	0.11126676820939001	0.6132524919318361	0.393835663629302	0.6431564072935029	0.7280964151357401	0.6965777263824929	0.823636137265756	0.9475988825892628	0.840833380770822
AKR1A1	0.7221608716450441	0.47473846234480604	0.697390109905524	0.863959156142535	0.5825449097908879	0.769416781349072	0.6958448963752351	0.871394567964478	0.69848817492915	0.7983807530273059
AKR1B1	0.159004217393904	0.4872685994144829	0.113885065718083	0.132723713136636	0.876029238199995	0.639367276115168	0.11588629980540302	0.118660377449858	0.476753361710101	0.128971380519441
AKR1B10	0.5044113183652329	0.361979392927752	0.33628018956135697	0.27537140653327596	0.0462631097672627	0.150128597694495	0.33657236132451507	0.744460122467369	0.322215469021651	0.278633409641708
AKR1B15	0.019598594320928	0.0125581428555938	0.399309690928923	0.0167187662238964	0.227126838753317	0.34313277709856504	0.257053159974791	0.230962893151719	0.798171702556023	0.10108338278097
AKR1C1	0.0988759424691499	0.623702921990228	0.8722747583245172	0.22289158801467002	0.30591608800515396	0.31647015332713896	0.803990733800816	0.19184241451344103	0.403991370616114	0.173160494610681
AKR1C2	0.366419060079376	0.149798846235464	0.499569613939196	0.246200659699311	0.44278804794774196	0.5153834391508879	0.27827797469295196	0.0641273100867275	0.5227532987324329	0.0485451420212034
AKR1C3	0.336700376452925	0.557418655784783	0.37336066467326096	0.649314688585084	0.57077622122063	0.33836492698807	0.46873540952307396	0.46873382202942604	0.592938415417021	0.44955019099706894
AKR1C4	0.993176713978328	0.9917500463808291	null	null	0.8896377157973521	0.9136825347418509	null	0.9192933695523009	0.8358576800173929	0.9827860991351759
AKR1D1	0.4192456702800851	0.22622965058639802	0.6512156994637249	0.7765836076547199	0.657843227853974	null	null	0.6133220660343349	0.0496458094793043	0.590964319807685
AKR1E2	0.7410874054840079	0.9114273633765	0.9808177617173709	0.9208240234949179	0.870100490622535	0.782128470614798	0.8475505735065791	0.49326138901053795	0.8642307572544399	0.7566026131333811
AKR7A2	0.171561717749844	0.530062838425023	0.46471958228099103	0.524775300757307	0.377757298514276	0.172959392485708	0.24944597805295798	0.230676786733425	0.18598351528921697	0.238327922041886
AKR7A3	0.45363105323739095	0.49897948044395396	0.26408117158538397	0.52406849167398	0.7987546091405908	null	0.41089322521435606	0.686527836401014	0.587742677711214	0.7032968046337171
AKT1	0.196703633145842	0.710435497081583	0.29624986392142	0.25481983187199997	0.694159182213329	0.71042416961466	0.0467851000478917	0.20788745966498	0.8046517019623779	0.6432897784560649
AKT1S1	0.983442903715567	0.8243602736040591	0.504220952270578	0.6301722977969311	0.34467815920321504	0.824345894797384	0.8959518156917141	0.956866043260631	0.49428652637739	0.8243602736040591
AKT2	0.895020432123674	0.9395064849244459	0.9944503669626009	0.9973859583171091	0.9653283079383671	0.970286502200851	0.9984299802126579	0.998411956840617	0.982284317566053	0.9749511287650491
AKT3	0.0131845998780162	0.012749637124110001	0.0205123328591475	0.0356751785002784	0.293894168494075	0.012754027666121	0.0127533785637983	0.135358946632232	0.0449583865112445	0.0221755533802352
AKTIP	0.872831411716903	0.932006253668752	0.7927981021766121	0.8856387586110258	0.937434013086509	0.8812510158464159	0.7943120094539979	0.856518749662213	0.934994509359566	0.7936234337136221
ALAD	0.28257353721934403	0.30563710054462107	0.7001402691448261	0.472523909202974	0.6732944009558379	0.7071955017425581	0.34440474938465	0.37885559624657	0.28669000019517893	0.6588345574070229
ALAS1	0.37248565949538204	0.764826949216453	0.44630755946384604	0.172631994061855	0.292433663945253	0.5983430749933101	0.375756845948	0.30857435795036	0.601366820987075	0.515570185346913
ALB	0.845776777970352	0.902319246053229	null	0.9747254471238049	0.722203531338952	0.7662747358333198	null	0.7047510835371842	0.977764334397237	0.7561395214505259
ALCAM	0.5215329530579671	0.740269127346063	0.539557118532635	0.6924855479024901	0.913278625151473	0.6627694592133979	0.556375654591489	0.504119064516671	0.62661093607616	0.693291763276034
ALDH16A1	0.353136500896276	0.606276977238996	0.394760982341383	0.470439011626947	0.245348966376363	0.817004189036611	0.908217197280772	0.9433464489087379	0.782381258379457	0.606276977238996
ALDH18A1	0.980400477745879	0.9014015793593471	0.8189900052953829	0.836547482320022	0.51866667248258	0.8770136427704671	0.8139053922323871	0.497344684049221	0.299357057946441	0.44603599320598103
ALDH1A1	0.350246518381484	0.5347843987083379	0.5299860907484679	0.683375554693643	0.554199846022806	0.6771119889038989	0.47665753455819204	0.6205261098600601	0.434582163784754	0.639722685898641
ALDH1A2	0.689083147680411	0.577889759239392	0.622911565463178	0.466037376323757	0.607945322637369	0.842931086995851	0.5634067481971751	0.38843811047720395	0.746275624544171	0.879421144699288
ALDH1A3	0.7512837201740441	0.7512946610209091	0.617818990378907	0.748783769217991	0.710860841104808	0.85507348649765	0.470292056551176	0.47473412515031205	0.7683393578433609	0.7512946610209091
ALDH1B1	0.4896902475446311	0.24130899138068698	0.30505928530784904	0.162027604178401	0.131417173477475	0.40515725202867403	0.297400604795532	0.16355461357395498	0.15607840097261802	0.26830255787713103
ALDH1L1	0.0722778998720556	0.40241198615053797	0.28088460191353803	0.00020718862943063898	0.27464379343434503	0.18195751363660997	0.314046472595565	0.17089366088896	0.0505095311163647	0.28087464915325605
ALDH1L2	0.195645204533198	0.402747725989344	0.39276487373423397	0.5933647562117671	0.589530506515337	0.614804478353547	0.43350677647327296	0.255666949438517	0.0767782190288323	0.402747725989344
ALDH2	0.836060391823338	0.735512135188108	0.79238802696183	0.9068195503227829	0.9863343473536851	0.9145843567326001	0.585398977082625	0.338442505651383	0.694110134597214	0.8427333016270631
ALDH3A1	0.958581245373601	null	0.99814215002589	0.993151018349177	0.974721321308859	0.960435279506582	0.990292680362172	0.965759369396206	0.8185578784149309	0.902052491692818
ALDH3A2	0.617301805121406	0.646677054379007	0.417732911554479	0.610842297324327	0.6762748518672779	0.8515115660561361	0.412482551673912	0.6203318639295021	0.578118668591484	0.803254363603034
ALDH3B1	0.986827859354328	0.883407961874553	0.973242316593146	0.948219759565575	0.8271400708781321	0.8833940098893499	0.974216495804945	0.916606656343302	0.743247306447242	0.7401721450695521
ALDH3B2	0.221455913080693	0.376693253309365	0.325225556057529	0.0141665186925694	0.0183948310557325	0.0337070618778371	0.395618822969543	0.261437907431152	0.094339730565004	0.161941307417863
ALDH4A1	0.435053154886901	0.5049023739315689	0.539047893954932	0.5326745650370109	0.668936948987316	0.541993459323331	0.54030306214538	0.499943258896598	0.442459152689899	0.641406277695824
ALDH5A1	0.08331793471510801	0.293545621185888	0.15813271631358403	0.12314671324563499	0.585946140292109	0.4332566844181421	0.14352798938481698	0.15720797860813002	0.26745327174842	0.19606983740572104
ALDH6A1	0.222437940546743	0.0892905408427639	0.0893015897710084	0.0893015897710084	0.21472061534850895	0.331322635790043	0.419280735679665	0.20330810284846002	0.255888528845393	0.345044784991776
ALDH7A1	0.299658013517393	0.586715729343679	0.562897511025412	0.38425480213473795	0.5968422567624139	0.56856444026937	0.670005055541777	0.4120792097833189	0.30848434454446194	0.22888741807217003
ALDH8A1	0.777094020140398	0.354877173931932	0.104182061119996	0.545634723113973	0.36132909186621703	0.687711616156889	0.7215968467422429	0.6582160041217529	0.5074796217791591	0.17676063013741697
ALDH9A1	0.162852633685608	0.18623026215570604	0.164034266617627	0.30281959794089297	0.134911777124692	0.16506132853781502	0.16611163850402302	0.22044725713703503	0.236715102755549	0.133800999083036
ALDOA	0.9042077606020319	0.63241746191363	0.722961393080658	0.722961393080658	0.9608709291415821	0.9627770151645021	0.9118300473426509	0.9360235007643671	0.6057323268608621	0.722971474337833
ALDOB	0.367528180043876	0.13716724529195298	0.21351509223120302	0.327087468081643	0.25886483748513395	0.215587138367465	null	0.159092860500786	0.583959153707605	0.183545811510904
ALDOC	0.0310150690443232	0.10451394426929901	0.025485149204607	0.0285636875178388	0.211970842955631	0.21113855307801	0.024313281353872004	0.0335801617870599	0.268941009391233	0.10451394426929901
ALG1	0.534577503126922	0.141981182297547	0.141993432300871	0.141993432300871	0.10311780924523599	0.206670324387499	0.141993432300871	0.255096432358377	0.12137610986343499	0.141981182297547
ALG10	0.809816145210717	0.8098282640869849	0.6305597520106889	0.6130154769020589	0.81549839319205	0.809814042971865	0.809816145210717	0.510915644263042	0.658655250544449	0.8098282640869849
ALG10B	0.0936581580478428	0.188790553810136	0.0958876140691443	0.15104644291615196	0.0968475721004203	0.230267499380606	0.0978017929568195	0.293398221593411	0.219448374179278	0.264269208074081
ALG11	0.255316708465754	0.18933764092357502	0.42483728420283706	0.156175696331857	0.0956002127818928	0.373486987526474	0.19487919681034196	0.199244000049653	0.139764415118214	0.237898352662482
ALG12	0.9503955426870109	0.7282527225386519	0.829178458348927	0.911070359599395	0.9387387445917541	0.989161289604971	0.733583159000527	0.712591011889285	0.7988608550633609	0.9104920656580869
ALG14	0.633931627249265	0.686066305126573	0.571872815437813	0.608825463990262	0.616624606841787	0.876650560373747	0.535755113179182	0.569914212660973	0.7685675195408329	0.614154869890004
ALG1L2	0.35762091791206607	0.33840369994850394	null	0.884794991193031	0.500265559522054	null	null	0.282615875907558	0.452147687159004	0.923318473637007
ALG1L9P	0.7919479459169759	0.7919598050272959	0.7919479459169759	0.7919479459169759	0.7919598050272959	0.791945888745884	0.7919479459169759	0.7919598050272959	0.791945888745884	0.7919598050272959
ALG2	0.0744590030403443	0.452614179399257	0.41844892514118703	0.6970559671841949	0.7740137170908609	0.6684212650031129	0.44544827772096096	0.37316468190676794	0.389896205923409	0.41844483408059796
ALG3	0.90987488335989	0.885276638841583	0.920835370770075	0.652596824343714	0.897382101642448	0.9249280094358242	0.6012796928886911	0.630178650026037	0.656927268614695	0.885276638841583
ALG5	0.930465913954823	0.939764088837902	0.9267441705040009	0.9267441705040009	0.974909792352734	0.92674238877986	0.8530083731537841	0.711538501234711	0.9513757309842509	0.7971414651585591
ALG6	0.8911636262244259	0.850157208106288	0.696909322653788	0.7456142002683249	0.667040772298504	0.559907788859015	0.695367138761937	0.5882247392600529	0.794118930746841	0.6129583653036961
ALG8	0.9838239740992271	0.87920536957551	0.899406388427676	0.602993420707824	0.859261463309408	0.7383406300166	0.916315915552632	0.964152192294665	0.641089289733727	0.95434532833619
ALG9	0.7844599493964229	0.0949341190222765	0.43944696788133597	0.27734640963390506	0.154874182486416	0.173754496296665	0.293204835594474	0.29319531157210904	0.46108692829793496	0.29319531157210904
ALK	0.410335807148516	0.439043479985535	0.26007673627606104	0.0724041122514685	0.14390084708051	0.0317311037106365	0.0773680408072798	0.24806731669098198	0.0979004458664957	0.0785403150613127
ALKAL1	0.62095930375349	0.267755881086932	0.419645369393565	0.232686685148048	0.43631861907311403	null	0.437468065018915	0.23036568138136398	0.0308431887415469	0.11935886398595401
ALKAL2	0.7382629635716009	0.5023732973906511	0.168536897374298	0.17154379162080802	0.267387048281526	null	0.389223800488057	0.46503173402883397	0.195688501008383	null
ALKBH1	0.390025137955628	0.42429008152900005	0.576168295594201	0.576168295594201	0.828648660308959	0.576167631567269	0.5636816427499979	0.578024275523646	0.40301662637861296	0.576172123625545
ALKBH2	0.36439665757032397	0.487516726648187	0.28637953093005397	0.675163365939334	0.213972246372496	0.48751747169721404	0.28802349026109697	0.47389525948060296	0.44533259131462605	0.518179165002989
ALKBH3	0.79464902739944	0.719366704677753	0.868661510783955	0.5727909896157161	0.6678642874146391	0.7822163552855791	0.881682035681481	0.884099118869175	0.554340242285589	0.893074933978073
ALKBH3-AS1	0.193349983843037	0.193337903724797	0.193349983843037	0.193349983843037	0.193337903724797	0.19335207935734197	0.193349983843037	0.193337903724797	0.19335207935734197	0.193337903724797
ALKBH4	0.881871850224045	0.7852592274075121	0.7852474901363058	0.6888320878251079	0.295892013452001	0.785245454102607	0.47525183930431003	0.0974095961840632	0.9360375634557041	0.7852592274075121
ALKBH5	0.809491694253075	0.9052941888483129	0.7944895387238451	0.9362499117098672	0.580038315864549	0.794487474117475	0.43774741915433296	0.8485034411351129	0.646165676610125	0.7945014406916291
ALKBH6	0.656843117853697	0.6568506735504239	0.656843117853697	0.4441004822642971	0.8603112998662521	0.605114837087411	0.769008222313229	0.7777688145915022	0.7155176401106529	0.6568506735504239
ALKBH7	0.9475163286052701	0.9708690935258358	0.8210717566476591	0.898203113897606	0.346041508776177	0.35381652039951794	0.819008173961104	0.901384922428803	0.9708615852414749	0.97897866650024
ALKBH8	0.283817141816531	0.28396347932738303	0.182371701381871	0.37650274672824896	0.44387492179388893	0.365040632204389	0.18443014857516699	0.379364824207936	0.613255095422409	0.24358227701980104
ALLC	0.842988957017308	null	0.894378284721196	0.7868765597323671	0.952050758378684	0.911502236709538	0.853459199811739	0.5385224269542139	0.8159292085347429	0.453259579336954
ALMS1	0.8420281913613409	0.818320039870646	0.55706492326409	0.644287407682384	0.394533832377761	0.235655976148193	0.7976930874522971	0.882037775435287	0.428971177766655	0.493824806617656
ALMS1P1	0.156556590844023	0.156544280529618	0.156556590844023	0.156556590844023	0.156544280529618	0.156558726307102	0.156556590844023	0.156544280529618	0.156558726307102	0.156544280529618
ALOX12	0.9388898485103031	0.9388993506954629	0.9388898485103031	0.9323641595242909	0.9154473636372471	0.769247614570125	0.9469785622894069	0.8818225238665849	0.7914289666707959	0.9388993506954629
ALOX12-AS1	0.6570014203691421	0.6570089828051391	0.6570014203691421	0.6570014203691421	0.6570089828051391	0.657000108551216	0.6570014203691421	0.6570089828051391	0.657000108551216	0.6570089828051391
ALOX12B	0.9309614033766909	0.790593025953333	0.7479595636853791	0.9910406797543091	0.915358658969592	0.9206968586250308	0.715347862031537	0.976608313972687	0.9845416410649209	0.8616965075114781
ALOX12P2	0.691450385576178	0.691459341668793	0.691450385576178	0.691450385576178	0.691459341668793	0.6914488320036011	0.691450385576178	0.691459341668793	0.6914488320036011	0.691459341668793
ALOX15	0.544288087435029	0.5774828646527429	0.459266309687775	0.395342175736779	0.33073429883697697	0.0555167785811396	0.645636911276364	0.618181948064202	0.34506625512875	0.527448901359899
ALOX15B	0.38143946643198795	0.514528432547392	0.71727478442074	0.268385489880352	0.61534477147341	0.845934628599907	0.595196428095106	0.7811557336430078	0.774417389416327	0.6249346720966911
ALOX5	0.9232867353616608	0.949626640111463	0.698527781865373	0.8015267655188559	0.931896263463635	0.9101454532813491	0.949617976168241	0.949626640111463	0.600051607591565	0.6735811280187171
ALOX5AP	0.8139164229814979	0.9356229162110871	0.712014511348003	0.86908837637464	0.7445346755973901	0.926456529395481	0.791277693626064	0.8106854022766371	0.589421204821567	0.764273222057646
ALOXE3	0.9153640532579	0.9931904104143441	0.8993750248457719	0.9206387267297921	0.9303180277420708	0.995979019145371	0.828991433531747	0.8052552170572901	0.6786433016486519	0.7684961464723531
ALPG	0.514325130826736	0.356036157974931	null	null	0.648237470699221	0.591074464119767	0.5773135943052969	0.5615137709424399	0.558469713040308	0.185721542153391
ALPI	0.8846559255829659	0.0450160567397884	0.0458664279074198	0.20180472019898002	0.174940025630139	0.346044395935729	0.15648277947922198	0.23640405958158703	0.30378224818357	0.39858500605532
ALPK1	0.253287302637633	0.37794024891286604	0.659741795546585	0.21559309942111898	0.36446795710396	0.285036109648266	0.28503440773884603	0.8022572645651519	0.352507606482561	0.631594695115361
ALPK2	0.638889309611167	0.9839159896432209	0.9888525920934151	0.8905168802943181	0.9795135403196991	0.976113547048323	0.9614542856651959	0.982633499933178	0.968580078702846	0.984931511524747
ALPK3	0.0386887705503933	0.15028095950973802	0.16029058132882598	0.45151611372730893	0.33843743425646805	0.21637932661132803	0.0937523331863714	0.0779987008782137	0.23172103326632998	0.0778512318397285
ALPL	0.8587348613045791	0.875379998241484	0.9982729504738459	0.9330916083975931	0.9177447380786009	0.7452675515601129	0.934329467819359	0.9390662592363129	0.515588088303628	0.963749114624033
ALPP	0.27098826603696496	0.391518148222172	null	null	0.25521451662185	0.0333535207477435	0.575362699479622	0.227937365561405	0.706712517304769	0.271432856554945
ALS2	0.263371886401247	0.674172233298569	0.42658771660564204	0.195440991110498	0.29304737306163897	0.23276078816539	0.42450297463241493	0.181906315650396	0.24729978207072897	0.160579129482875
ALS2CL	0.6064236739985109	0.28315085310846305	0.623658690439515	0.447717907791056	0.582234979203217	0.6689260296602729	0.6226349793300071	0.7322107119750241	0.18352425984682602	0.328883085533976
ALX1	0.150614980141819	0.355413156829073	0.173570532197048	0.260154098268323	0.173847270187973	0.10533198321338401	0.17402763390819698	0.3533960552386429	0.414323472593692	0.405381598677373
ALX3	0.6818955150251511	null	0.5799771401571129	null	0.489114835994144	0.37967497910854897	0.647961253173155	0.47333834022212795	0.5945880609096271	0.337952955818088
ALX4	0.5579383040002679	0.54864817473843	0.7376001069627559	0.7904739358628741	0.45702528689731703	0.42766307092388794	0.6926282907543672	0.615926476721468	0.737559151198616	0.639847280520852
ALYREF	0.781023952587749	0.7366548011672079	0.8252909127263052	0.7000850677877111	0.7909482987064309	0.7161817076139181	0.9722840206753041	0.6692183387563909	0.875698381571799	0.7161932698398891
AMACR	0.4590976997676429	0.7164494153009922	0.18259003301951302	0.177201125842658	0.597805338852359	0.47031971570346603	0.178326096296317	0.192976053619257	0.623486478483695	0.470317946860959
AMBN	0.956592312037234	0.15179176663780802	null	0.0256130099714143	0.7811888440385029	0.315294486378456	null	0.7596053912516841	0.46380728197906607	0.9241019473305151
AMBP	0.62730335990566	0.643278743777724	0.9133673058177849	0.9306413893615509	0.8053318118840129	0.45487211739091904	0.885675651287169	0.920700192897417	0.471879057839844	0.9070114837271221
AMBRA1	0.5948417023897571	0.176123096821834	0.6923433796542071	0.8173642482241659	0.7100066779763721	0.325153239255817	0.682680072731987	0.71297377136841	0.38995323639199103	0.712658633521033
AMD1	0.00548938067015993	0.0412917931481679	0.010849245483179002	0.0413184551247207	0.1983365158376	0.21314458192440397	0.0113426115250085	0.13004702889406097	0.21314458192440397	0.0311876834580581
AMDHD1	0.165285904806385	0.0855979737751201	0.0420946525570348	0.31196878149451196	0.220587376532545	0.294848651864516	0.018070742996025003	0.161838801481294	0.277295967764243	0.0880802672089363
AMDHD2	0.22734085845967103	0.122234174789661	0.397393494716715	0.15807548870159802	0.12948404013379	0.550292831423915	0.258004539929106	0.0722352522113702	0.11791013289786302	0.122234174789661
AMER2	0.535333451752477	0.42753011857807205	0.7351528702362791	0.286322547272294	0.6847945695644261	0.467475082480253	0.711410424915871	0.544220352323581	0.445058111507368	0.46747314482894803
AMER3	0.366156950057981	0.237223016558135	null	null	0.36154786506879905	null	0.27886273763747604	0.529636451501238	0.797928132830369	null
AMFR	0.12955378712939697	0.13550947983397998	0.22956136041152	0.22956136041152	0.5243278923633621	0.22956334226108202	0.51049963195842	0.366886577900724	0.0216775240715773	0.24398483663323997
AMH	0.215527706734876	0.130560377808881	0.0199846650302722	0.0577958062011955	0.616732385549344	0.17892632429809696	0.0166345337191504	0.0799281674240504	0.022727578581426003	0.130560377808881
AMHR2	0.23025733835512602	0.0708747652227846	0.21604170246164703	0.241050896981703	0.549736032980438	0.33339005088461304	0.216478048043788	0.283012689496769	0.109810076139834	0.335193528784322
AMIGO1	0.12150761114388499	0.009492376835296759	0.0422952307095275	0.009889026171497091	0.158463934297611	0.00579158034621842	0.0574348535356686	0.0183292491150872	0.00679443094921031	0.00220158615228698
AMIGO2	0.43493258339561797	0.349194667190327	0.5222809720013529	0.26534876830535004	0.658682866583587	0.6608502786601049	0.316300345629646	0.266712595668742	0.222979275348527	0.6608593442349661
AMIGO3	0.6886324769396329	0.7165521623111759	0.644396335739631	0.594813947274178	0.8043848518376809	0.6808437032868679	0.6432158346782709	0.6435191823943989	0.32884864524316304	0.7165521623111759
AMMECR1L	0.104983340635907	0.0166648018123236	0.0983935726729869	0.10929286090902801	0.0415843893646357	0.0723242717999372	0.0620742858392668	0.0227644650579362	0.250638637820949	0.0439943008398307
AMN	0.9676016233150101	0.633537986286412	0.8613905850822191	0.9571564268905359	0.788647609168085	0.8345562765733159	0.7804909719734492	0.7472179476143921	0.939091275073447	0.849856027847486
AMN1	0.452817634864192	0.32628003134544104	0.326288288706916	0.344739059047568	0.633771756908511	0.32628972107176396	0.247526913648066	0.612970735837503	0.4621243841002971	0.32628003134544104
AMOTL1	0.0749419577364451	0.0941785986159929	0.0235347182658599	0.0333006599081239	0.11755690399971601	0.094191788787269	0.355851803227192	0.11329740622481599	0.452304836148577	0.0941785986159929
AMOTL2	0.8488704476081669	0.43503611487701094	0.631159621235145	0.16437047879074101	0.149438534243725	null	0.77374873870636	0.432433187562318	0.308450026522699	0.543302645181246
AMPD1	null	0.346976346440083	0.9741208564661179	0.5490795698447589	0.7929856265861771	0.7166854581744281	0.745935004600624	0.31360898390562	0.224289262408163	0.38359545544639
AMPD2	0.227363007705909	0.6723484245703021	0.257292636016989	0.329734167093485	0.569060120812839	0.447082742280415	0.26956606303415	0.337508395369591	0.433941267848729	0.5089710148537671
AMPD3	0.226070592242108	0.28288244477785995	0.273721010013602	0.27404628628530103	0.273260243003499	0.465858873537709	0.547585180437994	0.484716724403807	0.254036912256483	0.533365419403352
AMPH	0.18294539549232003	0.5166393796220731	0.27061226234986396	0.0732058389778688	0.0969400990977698	0.39247842331731697	0.411857106426234	0.0185894104434526	0.389179689779113	0.3674656625774021
AMT	0.55865413722524	0.707479809686484	0.42542518223990605	0.757771734423102	0.679308579117636	0.6693691709974801	0.467198459081259	0.46719679389238	0.525396584499347	0.46719679389238
AMTN	0.256880511494824	0.38435933354990004	0.300611946518942	null	0.25407273338534003	null	0.5335440379057249	0.0032726494085008303	0.6713193980411241	0.0160191590488896
AMY1C	null	null	null	null	null	null	0.164662044784711	0.596543323517004	null	0.49550761028444795
AMY2A	null	null	null	null	0.868428737990427	0.894677747991958	null	null	0.17369359845638097	null
AMY2B	0.37722025675994897	0.681059199696195	0.298146298867432	0.306016709802974	0.7284134426843059	0.68438910338109	0.49416853364447794	0.177089101343281	0.733567406509863	0.571806434753683
AMZ1	0.0269556000624303	0.22378828409964602	0.0236630007387336	0.0238901529668802	0.10917979186046699	0.32016916597678197	0.0322430221993782	0.0765325447918949	0.24870933279414198	0.0405207581410865
AMZ2	0.7953688775315408	0.7842728900703441	0.6726730646863129	0.646397222803678	0.8777337243662271	0.46446534752352203	0.820976628601626	0.8930930066592869	0.694912551257902	0.820988857277381
AMZ2P1	0.34579609192635496	0.34578864899628403	0.34579609192635496	0.34579609192635496	0.34578864899628403	0.345797383013952	0.34579609192635496	0.34578864899628403	0.345797383013952	0.34578864899628403
ANAPC1	0.206257702872047	0.399011334875767	0.24523075016268	0.210151390861843	0.521511912342039	0.616428621691675	0.510722306088019	0.29661260340758505	0.359694763521402	0.49804107940289294
ANAPC10	0.8861619060480981	0.7365746229240409	0.787235017009933	0.8384401758684321	0.66028303841988	0.7365622852057571	0.773522953317555	0.73930998997084	0.7365622852057571	0.7365746229240409
ANAPC11	0.164577479493854	0.039963476694194	0.0399711490433056	0.0399711490433056	0.0018325772568792101	0.24430555384372196	0.11171296376182599	0.127144344594754	0.16784876126831	0.039963476694194
ANAPC13	0.6544648921322571	0.21264031681645498	0.532036060523349	0.48185278304267803	0.537027939157486	0.537025734826786	0.819386153274073	0.861668898308244	0.537025734826786	0.537027939157486
ANAPC15	0.25458720455946	0.219864510131294	0.0661024879531001	0.06963937908578999	0.47495275487009997	0.34371634138048607	0.135783607739823	0.0920337857506966	0.47270851393945396	0.130884686964534
ANAPC16	0.7947829266565829	0.3782410831009129	0.70346118873668	0.18494245926644298	0.296630133783678	0.190189854871934	0.45245169577485905	0.34710924752753997	0.34244326452004303	0.19017563381044802
ANAPC1P2	0.0896454708213834	0.0896344077836669	0.0896454708213834	0.0896454708213834	0.0896344077836669	0.0896473899651314	0.0896454708213834	0.0896344077836669	0.0896473899651314	0.0896344077836669
ANAPC2	0.687601207641685	0.538907000288961	0.670337559769174	0.645136323487733	0.740413338320988	0.8268098898924742	0.704847524346593	0.7390163955273041	0.47206874319912895	0.6235911791663361
ANAPC4	0.11147305398799302	0.33474052314718605	0.517196788120011	0.23999552299076396	0.70768001436155	0.39792542346673293	0.38595991001760105	0.18374332209921	0.274395015181287	0.239683214726493
ANAPC5	0.538861842614577	0.338939907303762	0.573903667342692	0.5768734694994799	0.68369738741025	0.860930756195731	0.61785027745695	0.626181378933175	0.15600323406133598	0.6992086318933279
ANAPC7	0.23589090896417997	0.828929690535354	0.334013230666732	0.44910197414093606	0.357420254212615	0.702566170420063	0.70256779599693	0.7025771671733481	0.485517006919686	0.7025771671733481
ANG	0.8272566867366751	null	null	null	0.40959784915731295	0.838192721970553	0.841652018454795	0.8416032485237249	0.975073605407341	0.8712429281181321
ANGEL1	0.0792367360455172	0.37908214233854903	0.15273648724167	0.130392301020105	0.518586730131897	0.10511854524089699	0.43683417447685496	0.186800459122349	0.27801452875534305	0.41602885488258295
ANGEL2	0.389391155543311	0.696493917817661	0.49956377544186	0.38966859719639	0.558593810629511	0.44580905680890703	0.496315132184599	0.7212723496615591	0.812777581779999	0.550350162153781
ANGPT1	0.301366389089279	0.31304009024169205	0.26121658948107	0.33682920090556	0.385396108815746	0.34813158775120506	0.24730378506322398	0.62470818389293	0.179310428449	0.57921029454225
ANGPT2	0.8274832200372	0.9711581585866609	0.96065957019612	0.897617193684193	0.77721224916138	0.9492244621928421	0.952989777582678	0.9416564483002859	0.8622176786302241	0.9711581585866609
ANGPT4	0.102190924262591	0.0704213496486523	null	0.181110715384841	0.575430051931355	0.841994633456095	null	0.131353948515009	0.718992076549254	0.159758229498869
ANGPTL1	0.119397579933886	0.181443028987155	0.111042800645166	0.103496833228024	0.0342647868842227	0.0862140356078617	0.10375055605570199	0.103565075485954	0.11755565610709	0.181443028987155
ANGPTL2	0.666742190459471	0.905871376296574	0.9343012003490371	0.884769185709852	0.8047432036936172	0.9423175972254941	0.45022880664356896	0.853932870089062	0.8363502149584091	0.905871376296574
ANGPTL3	0.7020720720318641	null	0.8692500282567559	0.529485936291066	0.21573017939962902	null	0.329171198155159	0.947901125901874	0.9275424514736469	null
ANGPTL4	0.425932967389687	null	0.6195989977295561	0.877995093292202	0.451942131800269	0.501113811797115	0.610373793634697	0.737307641212497	0.0892844593461719	0.7986784134995429
ANGPTL5	0.295626374378118	0.17116055658795004	0.14192815491871	0.31880432499898	0.162385278957234	1.73170095400767e-05	null	0.613449997359683	0.838089114586219	null
ANGPTL6	0.4833176493052321	null	null	0.4934612869874199	0.676210138367735	0.611040661301164	0.287795501957301	0.131078909040405	0.33388510096838697	0.429398153164507
ANGPTL7	0.621457732979144	0.533624220163285	0.644863246409819	0.702442057563777	0.680954866414331	0.8534977480218381	0.6879664685006299	0.462218831275799	0.497761719625742	0.533624220163285
ANGPTL8	0.440220888602596	null	null	null	0.903305171415822	0.874544066939627	null	0.692245605297834	0.680988802662563	null
ANHX	0.47576819934189	0.17591875963743697	null	null	0.6412171687404499	0.7738334360179581	0.62959002858172	0.22995398153202304	0.921039094777278	0.93435420463753
ANK1	0.670867290285808	0.0591002184984788	0.332378023010187	0.208918287862814	0.161830702148337	0.0419920633845946	0.4203496205911479	0.442941435325775	0.488034015219199	0.0289853639872942
ANK2	0.448032497260794	0.136498601002839	0.23812672567456197	0.24793326897266701	0.58418833096968	0.72587648153734	0.597127716236852	0.30200650928781897	0.7193439344987109	0.224831855030398
ANK3	0.406279585057439	0.49550468812749104	0.118668934664274	0.17808441394351698	0.1287269042814	0.10214530374483502	0.615426231590344	0.200834037572032	0.297837375655161	0.15133584102685402
ANKAR	0.9220602923561702	0.9471087401512851	0.9779956297337121	0.9755214930434151	0.905908820187646	0.7922950240161659	0.9653475600852379	0.9600502045307929	0.945342109455121	0.9801492669069759
ANKDD1A	0.557157827142623	0.687867225878921	0.809249118491886	0.55861086437474	0.13767592308285	0.6489385091114019	0.6054425570515211	0.605447795288985	0.516265196986657	0.605447795288985
ANKDD1B	0.160751898800801	0.18091445019278898	0.5148704461977	0.32474193232536797	0.30320448399244104	0.531326655772723	0.514842288435829	0.325246339234255	0.375698430906379	0.9248478156637199
ANKEF1	0.47103013132252003	0.471028659918155	0.44058862229020296	0.737068218940882	0.378930650674272	0.533767189834492	0.47103013132252003	0.471028659918155	0.474675512381332	0.471028659918155
ANKFN1	0.12267967482002601	0.9905505112224008	0.48544047066984297	0.15964316454575198	0.48876560323891205	0.0822785059742396	null	0.7508047258367191	0.0585567317895339	0.4862465408565229
ANKFY1	0.9479339144837521	0.985727673625453	0.9948620835066031	0.976158135188818	0.8006871362850321	0.993764106774537	0.991082499261206	0.9909593805979781	0.9461561079274631	0.946263867906691
ANKH	0.602329147881138	0.370432607812859	0.329283706340636	0.52927121002146	0.191550917668793	0.22110092190544897	0.668321812025073	0.709324786091128	0.515180319704935	0.8176264602761569
ANKHD1	0.0805008885126814	0.494560200430913	0.519203129270822	0.59714035460035	0.569646255180035	0.49456052518463395	0.687513385543983	0.44064441898673207	0.48017223041932794	0.37383256436280804
ANKHD1-EIF4EBP3	0.374898885831235	0.280655166335312	0.280665126498742	0.280665126498742	0.40374631832096003	0.280666854247419	0.280665126498742	0.280655166335312	0.33254154562323196	0.21804762442136102
ANKIB1	0.5960857872598411	0.662139127159254	0.510434554128908	0.258322567770923	0.19041947388178895	0.510434462055336	0.433875182825634	0.4771033897705971	0.40342132721021706	0.5104350849219871
ANKK1	0.471439435064552	0.6415886824080229	0.369775730119034	0.6845946802170471	0.207820152580932	0.0836934729933452	0.37084978974061494	0.29516542884430896	0.139971601545339	0.712364208630583
ANKLE1	0.668691252266126	0.865188384749354	0.560336433229386	0.7994580593215251	0.920238559409685	0.891541766100398	0.6171334667130329	0.782339381750366	0.763924834115825	0.752029083572523
ANKLE2	0.22321225971767	0.36959568180947294	0.7106729609340401	0.122353198767366	0.801840806028341	0.4946539003458679	0.926001705412943	0.273176628658523	0.31725640784182396	0.23322803942836803
ANKMY1	0.332591884275737	0.292650047386207	0.73713253232676	0.7318284481579101	0.612088314325339	0.0475687907153204	0.8344057447670459	0.40525473439900705	0.279966054950588	0.564582067424885
ANKMY2	0.7487240734440359	0.397581518654865	0.887469283727628	0.850043668378063	0.8721865245888198	0.814467439267118	0.7973460691630428	0.722093171120457	0.372364977023033	0.795178595860507
ANKRA2	0.46885920477159704	0.9565974463072691	0.8885321442997621	0.841160367125513	0.747989530114637	0.8019308654375191	0.8699693155925259	0.8717751233726801	0.852365620267452	0.805625508629444
ANKRD1	0.19135460863209602	0.6150665276102449	null	0.042375502149224004	0.332113434836541	0.227508174352121	0.70514614341967	0.25911002661109	0.394507791047785	0.0519774663206355
ANKRD10	0.19531608663328603	0.25635507781643496	0.511885564615209	0.44982210199395894	0.15272358697067998	0.136660036684829	0.301074515908181	0.3706600021168979	0.166515919674168	0.489238282112046
ANKRD10-IT1	0.631216436516869	0.631222866696771	0.631216436516869	0.631216436516869	0.631222866696771	0.6312153211074449	0.631216436516869	0.631222866696771	0.6312153211074449	0.631222866696771
ANKRD11	0.595964391077787	0.8879684107862019	0.415001103763956	0.943563996741183	0.527587539950491	0.9064055592214051	0.352532324218072	0.6987864508714899	0.6422406976027951	0.502736956769404
ANKRD12	0.64208254994318	0.6973494362627	0.379395046686283	0.369065738935251	0.6845739842125219	0.26073100872617605	0.637564619914301	0.6375713349686071	0.40509555835256705	0.6375713349686071
ANKRD13A	0.7727278932983559	0.46218911083412395	0.597036879456275	0.6003953271116961	0.741430933648354	0.599423840503782	0.583005242982921	0.6216532638016099	0.404408890507775	0.5994296523186421
ANKRD13B	0.37146288431462804	0.371456575474386	0.23858780473855998	0.373247857799116	0.347145575528192	0.371463978675747	0.304637973322683	0.30300932625460103	0.0961222158114947	0.371456575474386
ANKRD13C	0.732721007555043	0.875106848961074	0.7284506349673371	0.7284506349673371	0.5025370099355979	0.72844885520004	0.797442219239121	0.776915033177723	0.834971902738727	0.7284608949989201
ANKRD13D	0.358186812375234	0.436046018501163	0.436049244323393	0.43175556725628994	0.152961363859914	0.436049803888334	0.4024920614227229	0.5475115452314121	0.637982160819933	0.547567894501867
ANKRD16	0.147167018677133	0.685438097879087	0.301236831135882	0.316106462220871	0.21783384200217001	0.175833564950354	0.103939170947407	0.251259732353159	0.13840227348562198	0.0625286250834549
ANKRD17	0.922014744792464	0.8514032003013431	0.834421830513384	0.981993650835942	0.8417993751902271	0.9211647898461149	0.816912308310499	0.8074320388515329	0.7976324946749829	0.7565017611902409
ANKRD18A	0.487384900278053	0.6186859677469261	0.9683163531124219	0.698433428508282	0.713478046862735	0.15040631907205498	0.618680110644937	0.7119883231141558	0.696033144435864	0.6186859677469261
ANKRD18B	0.768376711192867	0.21216285585560699	0.654171656150249	0.678265779209758	0.29915152491125396	0.948657545626608	0.653894544983153	0.6834867771366779	0.9581879114950981	0.40093989065203006
ANKRD2	0.511752281157008	null	0.375143902921858	0.32963233857221697	0.7458277441133321	0.49919201957976794	0.548946872425954	0.36777373465809704	0.5409876878226699	0.45985689685098796
ANKRD20A11P	0.898560846988288	0.8985723363032758	0.898560846988288	0.898560846988288	0.8985723363032758	0.8985588539075609	0.898560846988288	0.8985723363032758	0.8985588539075609	0.8985723363032758
ANKRD22	0.572576896285887	0.5934639709606561	0.5390205223067561	0.49900573156024297	0.69637825278864	0.5934584940779909	0.37079859934570203	0.406854542434474	0.871871921346027	0.47231175688511895
ANKRD23	0.42449398537078903	0.543584177092201	0.707680362973227	0.705127397217839	0.542068643829723	0.784927412426546	0.543581968467736	0.543584177092201	0.962379553066323	0.543584177092201
ANKRD24	0.925738813209499	0.9535875018936459	0.844148908048494	0.7178068226846321	0.694528538483272	0.9109475626115	0.8504295313817429	0.8955264797063001	0.663047334554357	0.6876228356030071
ANKRD26	0.8076116694879721	0.7196326301564591	0.8635524690655642	0.727444391425188	0.8943426448573449	0.809187699975957	0.8614905815756629	0.7874116656184781	0.8020956422019949	0.77511040677821
ANKRD27	0.0788810275669114	0.208710339357089	0.10636752888407501	0.0606363667074458	0.27691116652118297	0.29491326405285495	0.20520299581765197	0.166790910959649	0.0227212564458459	0.168886813824887
ANKRD28	0.692281874185389	0.80219833391046	0.6616250950860519	0.5883937412679301	0.472041051306818	0.8159039718158629	0.5405491203630689	0.675827424486877	0.699399384830131	0.36031154584260205
ANKRD29	0.964150371947814	0.38763735891596296	0.9608620261608269	0.676236720787092	0.716210331818146	0.9812814874444591	0.9605787992905881	0.976917328020155	0.9394560749278141	0.8821755469097741
ANKRD30A	0.89850622930233	0.26054614535342396	null	0.8111437063292609	0.792642684705011	0.893983578627808	0.674506037462406	0.6294952322251051	0.463898040264692	0.8916689220323422
ANKRD30B	0.7623771188446841	0.8261143143759179	null	null	0.8816654517809179	0.39513755199958506	null	0.6122251738683461	0.518774171755538	0.903196324048713
ANKRD30BL	0.736385976785067	0.675237570865259	null	null	0.592050882200775	0.44598503422659497	0.211953138934864	0.251088828447884	0.34815893767805706	0.7854381516043081
ANKRD31	0.30781374515980103	0.25904109421146	0.196306086408026	0.36674422033349996	0.4010190410275	0.2480400031626	0.19675472470013802	0.189952721316095	0.24618265885035898	0.159283399294839
ANKRD33	0.555736910281236	0.306774780393842	0.104750796993746	0.508638280411296	0.38472555382323703	0.48553273845182104	0.5055388718662199	0.45189074195576506	0.49871098314606505	0.8515682102295509
ANKRD33B	0.593053723770567	0.276398646780385	0.678352420727379	0.39133509252151505	0.0839142307858252	0.312879974949682	0.5251274762467371	0.597172597811115	0.7056073538177771	0.548983154730346
ANKRD34A	0.171022151163044	0.296353748383388	0.296363158479589	0.296363158479589	0.233306893750016	0.296364790807861	0.140372618941671	0.16968123896295498	0.139059787755994	0.296353748383388
ANKRD34B	0.47891416982744395	0.6713177769219971	0.14819902011697	0.43984043173037296	0.4358093074940971	0.330357165168336	0.150274593495046	0.48638609500748997	0.7583800594949721	0.432351575057034
ANKRD34C	0.7080340949687021	0.7070861353610441	null	0.962473943857047	0.376920125320695	null	0.427520930727825	0.215404781388224	0.50014808902769	0.9149873206849921
ANKRD34C-AS1	0.6508694531537571	0.6508767525227579	0.6508694531537571	0.6508694531537571	0.6508767525227579	0.650868186969244	0.6508694531537571	0.6508767525227579	0.650868186969244	0.6508767525227579
ANKRD35	0.7083835373004159	0.375596638991144	0.11176317353874499	0.369187238863952	0.268530256403137	0.258877329054957	null	0.43599988474053397	0.0642452821670964	0.50144693082603
ANKRD36	0.413853512760193	0.33876957389553897	0.0992969783207367	0.127500914348979	0.43366718919632596	0.30116817448601396	0.22675656371399203	0.26793623922286897	0.670325238466978	0.193463979435212
ANKRD36B	0.0502943827506041	0.0837628186426412	0.140853541613546	0.0322036141686486	0.0299966563823657	0.0837755015955224	0.0953600209492876	0.0932395657372997	0.30346634625142893	0.0650503812442836
ANKRD36BP2	0.305480570525655	0.305471498000372	0.305480570525655	0.305480570525655	0.305471498000372	0.30548214429569104	0.305480570525655	0.305471498000372	0.30548214429569104	0.305471498000372
ANKRD36C	0.188287400710335	0.49585118364436	0.25704612556496803	0.342211117358086	0.29445599104205394	0.15507234287064	0.25884918314669797	0.34008778766188696	0.216910689102163	0.151597546423038
ANKRD37	0.116386961842817	0.17195514138026402	0.171967416714598	0.171967416714598	0.589185373831843	0.171969546101961	0.142777106520676	0.159129456074482	0.365827593212339	0.0567407003106971
ANKRD39	0.19620416447782102	0.390177010305842	0.515424825355525	0.8425520120940859	0.39411807111786895	0.440838302802209	0.490726247748491	0.6434859556098721	0.917812767565912	0.41796633307429404
ANKRD40	0.0786489724714479	0.009289438347140359	0.0575557337799946	0.35957451348594605	0.0060121875772664295	0.0448898563488886	0.23965668638371	0.300362532793565	0.22861141685612602	0.22946697989562198
ANKRD40CL	0.14178233759261402	0.0760402156737662	null	null	0.44343333518520206	null	0.139288325111431	0.19289500715073102	null	0.122521447799218
ANKRD42	0.264867873877532	0.466990477110189	0.30350944622024795	0.30350944622024795	0.418486138794593	0.30351103283538	0.500443507162521	0.246903139969691	0.280514542886982	0.303500299646673
ANKRD44	0.9337378503948001	0.6736826357947839	0.568366577244211	0.913791898411793	0.9304808588003292	0.7826229482275219	0.564327616173791	0.8749214666920792	0.979012737978004	0.96351978301357
ANKRD44-IT1	0.8808704828708009	0.8808824245417081	0.8808704828708009	0.8808704828708009	0.8808824245417081	0.880868411333006	0.8808704828708009	0.8808824245417081	0.880868411333006	0.8808824245417081
ANKRD45	null	null	null	0.0291287611172936	0.28037005780887997	0.20303737217914897	null	0.0933724511416657	0.364500775326055	0.0320337580361575
ANKRD46	0.0755490126869253	0.20156122346826602	0.25210815563619	0.355522210150747	0.418233862639096	0.268555082153089	0.29925003076843204	0.6308470443391329	0.20798261265473	0.583705325421422
ANKRD49	0.235712998863358	0.264984725470438	0.295239256974511	0.225450374080401	0.483509173776066	0.295240896366968	0.5919897353013829	0.743126804357116	0.295240896366968	0.498488187395154
ANKRD50	0.8177371125994749	0.98388757568984	0.869595373793237	0.977675576834126	0.6872781288476459	0.9176142385900159	0.907053962566496	0.8977988128825342	0.8983208647443691	0.916241518728966
ANKRD52	0.745431865623346	0.676184374178783	0.698532678805844	0.45780908937751	0.55640685559193	0.505086516865376	0.696980288763802	0.499570119598725	0.867411858593447	0.742851721454826
ANKRD53	0.9008681152360191	null	0.840650621606991	0.8874668929899301	0.7075543484333141	0.5596217352580961	0.689891585168026	0.7132513823969251	0.792063321087149	null
ANKRD54	0.5284576629314071	0.320805784030299	0.38029200253249196	0.891398843921629	0.214820076331216	0.40760863001193604	0.45227416886777794	0.8653873662113571	0.520626710391716	0.407603213322625
ANKRD55	0.752895395442443	0.532982383421323	0.716678634270197	0.0830858606837108	0.14571255673013	0.365129053119791	0.532980709178404	0.619011516453701	0.8587489326872951	0.563984935935537
ANKRD6	0.504249083029656	0.0817456711845043	0.34519515921902394	0.31764038436807	0.159074358751198	0.14896641951988798	0.253161848024482	0.27780993898925604	0.32518458539939193	0.229615468652463
ANKRD60	null	0.0848722996368822	0.349568943544984	0.10613993153046901	0.0306162543358098	0.13875729171248902	0.164595347681703	0.0553656539380349	0.24636494799290304	0.12630650932457
ANKRD61	0.951930319077232	0.951938779407243	0.787529353417069	0.867330242928673	0.999350732538912	0.9519288513919909	0.951930319077232	0.991413090457196	0.8907134715842	0.951938779407243
ANKRD62	0.0609959230249068	0.114076640955125	null	null	0.0303674150479886	null	0.397089863797472	0.0703647564721327	0.0415161599761201	0.11183464163525
ANKRD63	0.7852612331766758	0.593527937605589	0.7852612331766758	0.7503920986410941	0.796903972381236	0.785259197097393	0.8198133106622809	0.809192137154596	0.8164232868693722	0.47166939675954705
ANKRD65	0.267925802671388	0.36188979603077004	0.299813462694489	0.351370763118942	0.5571484308035389	null	0.5144639887582729	0.39684304361702005	0.405505819351016	null
ANKRD66	0.499789857275135	null	null	null	0.44518061440935097	null	null	0.468740014721212	0.270021830529921	0.0379303289785711
ANKRD7	0.858458620924802	0.138244048030523	0.19650205813713398	0.810675113169616	0.66436093828346	null	0.196950595694345	0.29578546542425505	0.126174970855356	0.6161739533626359
ANKRD9	0.521669967593402	0.260952853355879	0.318532611973232	0.33392222407535105	0.205896863219882	0.260965278869978	0.301520660176472	0.38945340850566795	0.29527723534429	0.433940914906867
ANKS1A	0.0164894484468036	0.00952134160887456	0.00663873808870649	0.0120456684651996	0.0156087076911398	0.0514836550719574	0.0204969134610155	0.0256520087189518	0.254830056878417	0.0388616637397424
ANKS1B	0.624520981113901	null	0.13306806406716198	0.14910494366408097	0.705763229934726	0.0817873720993805	0.168644380707793	0.522868133888136	0.38240848201659394	0.19537055867755
ANKS3	0.438755279300269	0.6028806819953759	0.47185128629310497	0.623803964898901	0.571533801278124	0.532161380889318	0.76189492601264	0.5898603307832879	0.47996706203514794	0.761906145601911
ANKS4B	0.491427041555707	0.259993954217731	0.260004571631754	0.260004571631754	0.15356019773844598	0.260006413395198	0.260004571631754	0.259993954217731	0.7332484879524399	0.0338435154289895
ANKS6	0.9475549749556209	0.8866236843129099	0.986458228974587	0.9897110013221421	0.960841473034016	0.9505177637427349	0.992503574009846	0.947572065806681	0.9914814832541781	0.987715055598104
ANKUB1	0.7739697783255309	0.887899315338567	0.206969177867644	0.38305045600047605	0.638496469889273	0.96301454736732	0.8605690052930791	0.691676483971594	0.8877745257103349	0.29937843808426
ANKZF1	0.143042188711015	0.331293867115219	0.33130191950677196	0.33130191950677196	0.203471023189113	0.237245272086053	0.303666081915687	0.141189772105202	0.552755293110162	0.331293867115219
ANLN	0.826918524902714	0.6645951586234761	0.528976088506999	0.528976088506999	0.484541930804483	0.9422646308473539	0.5350152882556589	0.8263608020158729	0.40393455010219703	0.528977560226159
ANO1	0.3827799973082	0.20386573014530499	0.14468149615615802	0.15346779919047798	0.271460989168653	0.10313971262875501	0.115098189680761	0.029832122140918002	0.164112396795648	0.100357644327548
ANO10	0.0132785885600236	0.00193068284938165	0.0608294859631022	0.00590403112512448	0.15932874540819197	0.216565040256112	0.0349084281758119	0.0183281715362641	0.0294096304688953	0.0158402944571999
ANO2	0.49371315844631397	0.0302737680072015	0.737722890142194	0.797046067146446	0.241784411128328	0.6196446947468149	0.7517967845591949	0.778258151414004	0.4073547311147229	0.6148518367299121
ANO3	0.338155805781599	0.7351485496464839	0.6895312472213821	0.8916640602857571	0.44290722126563603	0.8301914687116609	0.708759708192288	0.944569784306729	0.442270476338692	null
ANO4	0.739412760211245	0.7848343907741941	0.710616446558288	0.676982794930104	0.582463539424182	0.99432746784927	null	null	0.927633972547718	0.8813875631626751
ANO5	0.23204673554677804	0.19070445304996397	0.21306421526752498	0.29402951945391	0.21398345815442898	0.13964067532769597	0.183060679032401	0.18304848512728303	0.47719182878356503	0.11626170178412198
ANO6	0.275205503333674	0.358986685244712	0.491277542548094	0.7061057999323129	0.36020409083888394	0.9661468963660319	0.36311082510068604	0.45925679988151297	0.511302502224953	0.459598147807425
ANO7	0.42851287880494	0.15692963666611498	0.0742050325493676	0.204465226291724	0.27003042844702696	0.341993192809337	0.19096606596978602	0.334427467589287	0.173227605227078	0.27524827891015397
ANO8	0.692946392765093	0.35093407732143395	0.35094129823198805	0.35094129823198805	0.0884563698561326	0.350942550806572	0.101934989992309	0.13819255023184301	0.7528449168175291	0.35093407732143395
ANO9	0.139440539132871	0.49754466122126795	0.606034185492598	0.669111052229286	0.767607714778603	0.260344529830964	0.594547908173177	0.35380002755107104	0.5609914120807329	0.772258080566095
ANP32A	0.256343998731474	0.276026176081043	0.380837751826758	0.291963685534088	0.35828271207978	0.35829080784945294	0.297432356441602	0.272008609077005	0.7537689561206969	0.30161316878808303
ANP32B	0.12192251491117001	0.18262430474369698	0.061818196344005	0.34059669013736205	0.2067787981013	0.13960586647095702	0.0628014307249643	0.40819815900033296	0.298330114352534	0.6015596768030981
ANP32D	0.707813914012922	0.6668297166314089	null	null	0.206754891972166	null	0.49662847782481395	0.586745420855687	0.5321646728305589	0.6615348849182391
ANP32E	0.421717891569474	0.0547644647320381	0.540702628212841	0.540702628212841	0.538365412264033	0.486662019302022	0.728651436407287	0.748583781941278	0.6917640672595561	0.8665140263037191
ANPEP	0.288082147026604	0.0312647415047388	0.299904833537015	0.320423480643849	0.389091127786642	0.251102799372037	0.198861554231589	0.12398412411684599	0.250282585928774	0.7165071676129531
ANTKMT	0.17775063097932503	0.17773839254246696	0.17775063097932503	0.17775063097932503	0.17773839254246696	0.177752753963467	0.17775063097932503	0.17773839254246696	0.177752753963467	0.17773839254246696
ANTXR1	0.41788325785140606	0.342613700484254	0.572014604260932	0.7970925333786372	0.656360993610688	0.36455655156030103	0.476303214883613	0.37427492271877105	0.55068260920918	0.717658968812502
ANTXR2	0.486069073396619	0.5866461670301539	0.654695475849396	0.7662502564235759	0.36334654667156896	0.5503222490880569	0.7060755909252671	0.6756072412458771	0.38728033518794397	0.524472010428816
ANTXRL	0.535419931901194	0.4659599263278879	null	0.660290029938926	0.10757075975540198	0.440003845867986	null	0.9221648338904549	0.396723586803587	0.7222110826535341
ANXA1	0.309774206098072	0.0058417996315442795	0.325700774205357	0.527397564016078	0.432218244760247	0.502685642830493	0.262529755728358	0.27939687003528	0.542308662878488	0.430374237343259
ANXA10	null	null	0.0309268270348522	0.328868968237524	0.46392549989384996	0.344832825820469	null	null	0.22749585104380302	null
ANXA11	0.540667046989447	0.707394272970828	0.17791580971242604	0.369928645135841	0.40236988984411	0.237212611484458	0.489035667525766	0.34168588624248697	0.251655949136964	0.0934787514122913
ANXA13	0.37129018901561606	0.267190108361885	0.381691702046831	0.460825470703503	0.14373083446962304	0.267313130058397	0.530742151992025	0.20749885419280398	0.142947986014266	0.274539713229288
ANXA2	0.78745316883524	0.901527082589335	0.8805199295622851	0.9046551494601691	0.9868617940030451	0.868366458453187	0.8330346689911391	0.773623249453851	0.941387897803024	0.600373990418527
ANXA2R	0.8892075200803891	0.889219274353307	0.842698227539203	0.577366781941428	0.834684320264315	0.889205481044494	0.76615846426452	0.7653070868911341	0.889205481044494	0.889219274353307
ANXA3	0.749297748933459	0.373467860620815	0.7841385464972541	0.8729475651400171	0.5741543089436789	0.728497143632831	0.7828145934275509	0.7291508312286569	0.6951482604766619	0.88339730219693
ANXA4	0.7286581948642551	0.351285341325359	0.24179645706191802	0.436872983910826	0.9081898941095291	0.47512244148421295	0.475122222199682	0.46980122628686505	0.28344143792602194	0.34244482398731296
ANXA5	0.17019032924893	0.5128075584808489	0.23134801559399198	0.33815763775344604	0.454404136658541	0.33500686729574497	0.26927839062224	0.34483018283108696	0.527384375941983	0.0840664973507384
ANXA6	0.0806199142996375	0.128446166107723	0.119077678622404	0.347706830128531	0.219300570555484	0.0938107965767389	0.057733699204721	0.0233020979667457	0.0822202202119597	0.0553123045286737
ANXA7	0.272377550069668	0.225514998413231	0.48168229883781605	0.36207277686554706	0.382701361302199	0.18988105199684802	0.481838887205085	0.33763887321807207	0.10413324966494301	0.304477125554856
ANXA8	0.710849153067304	0.8683665931935279	null	null	0.683187893406222	null	null	null	0.7732852870754449	0.993751902396836
ANXA8L1	null	null	0.47522569452061997	0.799591779699506	null	null	null	null	null	null
ANXA9	0.0883625538358367	0.262252519976953	0.00951569783394255	0.0111554217681134	0.127284139985715	0.0795117863510855	0.0100237647633337	0.0102362997208539	0.41864812700251	0.0103263520578715
AOAH	0.287315473093467	0.39352486578776	0.269752824895672	0.197995837797324	0.0742352113589539	0.4789399022464129	0.0303657508263671	0.0578156906590623	0.173846293942887	0.363808020050972
AOC1	0.794192377474685	0.502785624095714	0.881665469011929	0.57261511222482	0.5684083354234439	0.641535758825578	0.7455555551058771	0.8708306108844641	0.9582537595817779	0.33845085066957303
AOC2	0.961349949011126	0.934297980944578	0.9342881670316021	0.8739256544894091	0.898627025262516	0.84191529362372	0.950632150798697	0.870417015645875	0.9324935496267879	0.934297980944578
AOC3	0.6748244325267839	0.6860578781731931	0.9159724368366631	0.8907300554994508	0.532310620431604	0.8108462060663871	0.939358875612573	0.7005162703475579	0.971318255476888	0.810860441177412
AOPEP	0.108668170097134	0.10865647072943199	0.108668170097134	0.108668170097134	0.10865647072943199	0.108670199610202	0.108668170097134	0.10865647072943199	0.108670199610202	0.10865647072943199
AOX1	0.20606372177449397	0.5214701177558	0.5999164485117869	0.709365358503385	0.48391752164998203	0.183788991002458	0.540671952383883	0.6721842462016829	0.186342065201161	0.394812400683806
AP1AR	0.211319395975135	0.503879923569154	0.437610517544666	0.47730266981684	0.133066156933192	0.44238725649664	0.450498599500338	0.49487251834130297	0.6660657150817579	0.324863684343641
AP1B1	0.496969783512963	0.42415515599955	0.41345513455126703	0.7196759735614591	0.530619867750513	0.33349319045078696	0.20877011263520398	0.6304457571772779	0.338300398375823	0.8545105203668051
AP1G1	0.31921860817429804	0.586228378873052	0.681024123164296	0.546373875679264	0.9444930695062421	0.33956854438123196	0.714672636285286	0.555662888513426	0.797336737521828	0.613622404967271
AP1G2	0.40180338076538896	0.40179848663875295	0.7386342213107779	0.728520012947962	0.558687184926666	0.768878523366496	0.865584338370855	0.6101663828692709	0.735110913127162	0.40179848663875295
AP1M1	0.747975813299352	0.299831497676819	0.803993568087616	0.557320771131209	0.4022800638739821	0.492927905126729	0.7504884750033911	0.634838941269542	0.4219322701387	0.49292748291853494
AP1M2	0.273900227645861	0.0899723639322813	0.20868728150849397	0.31314140347631203	0.212737196429617	0.573017285598722	0.209128700477443	0.12543690605216698	0.159528214591361	0.615697560865776
AP1S1	0.7538296404821229	0.541658233511378	0.7820288129096	0.622911939396881	0.7662677136649859	0.7662544222544392	0.8504979156752009	0.6430831020192329	0.612062007114031	0.715380449466707
AP1S3	0.0628763003304896	0.0103102327272467	0.0676162382037535	0.00976309771324186	0.0218776838550812	0.0160057328854049	0.0126521882668221	0.0126484673998055	0.130697916733476	0.0126484673998055
AP2A1	0.787219602837948	0.640618305750672	0.625755307354759	0.7131982945835509	0.553878807939555	0.6406102670161911	0.7994032990124258	0.8281622698293429	0.487615152895065	0.6389286766773411
AP2A2	0.759621774646145	0.929099374948014	0.616637862975264	0.849905881152735	0.176924030834583	0.8154250185058219	0.815427131248897	0.8154393106658929	0.476538965099484	0.473359357964712
AP2B1	0.668633729213828	0.745934324731318	0.6674988820316271	0.7697503886130521	0.942050013852304	0.8928935680006759	0.8052673610112171	0.672386184562658	0.702547847588024	0.805279423189327
AP2M1	0.8458708501041341	0.653153904394026	0.52116599950262	0.6897454439748089	0.959541663920463	0.809601825028707	0.8624005321412621	0.8317989529136941	0.951759919238632	0.839839086581067
AP2S1	0.436014798825214	0.5557239845719649	0.295835483251764	0.0655613399724428	0.639363438258247	0.45392400464411103	0.10779405416778698	0.061586976811412	0.340278535541813	0.741452920754239
AP3B1	0.268318499781011	0.148602940088523	0.242659655980991	0.0647246297289132	0.174218629515211	0.356934555212097	0.24453029574038	0.080412201903715	0.222342806453095	0.0294708668604976
AP3B2	0.323850353866742	0.5128083325360321	0.182239888170996	0.253041742815018	0.838196354264387	0.740448916845859	0.177764861481242	0.300562123135723	0.8354866706570541	0.34719783155023604
AP3D1	0.8267818929515691	0.23159048208871102	0.900960244103729	0.266362652052712	0.778966181476961	0.443250041209983	0.114266970762604	0.11246004184032	0.789926137827452	0.443246675799337
AP3M1	0.45713880521609795	0.631051077281015	0.631044654861359	0.631044654861359	0.709164072588741	0.631043540798075	0.973194698103133	0.542646326793348	0.677195350709883	0.645975015650901
AP3M2	0.0100016095269064	0.147215882866344	0.0816456550787063	0.0585401708558854	0.0184720153026449	0.0363882163158777	0.0754000547135864	0.164817819022722	0.0376459918971113	0.110226744593296
AP3S1	0.17535491700140196	0.15018977441924802	0.16452754220507299	0.34403304484402003	0.689646615080585	0.322671900938167	0.451928043200156	0.605293378442408	0.322671900938167	0.213949410310975
AP3S2	0.18276602148049	0.582674060967334	0.542100959746005	0.22723437290044	0.159990003794053	0.13847226763297302	0.449232088643929	0.5479560992481359	0.25477037748424697	0.265303694658911
AP4B1	0.0796188836584038	0.13075745818977	0.0771056373980721	0.108060979926981	0.205255012219295	0.152316153988204	0.112644745464648	0.194999413737993	0.11756916311160401	0.13075745818977
AP4B1-AS1	0.47565267172726294	0.475651434465017	0.47565267172726294	0.47565267172726294	0.475651434465017	0.47565288634792996	0.47565267172726294	0.475651434465017	0.47565288634792996	0.475651434465017
AP4E1	0.9103822189343159	0.7189701799083771	0.870177061775759	0.8796311109976691	0.685750390497901	0.950507868329313	0.8919361735932149	0.9109035785585929	0.9527817103347759	0.950517944395723
AP4M1	0.49440551456754794	0.5733697809040121	0.297049899446562	0.385777694279993	0.8209014222474991	0.649639638731068	0.41323980969328	0.632229588848398	0.364883109810464	0.5733697809040121
AP4S1	0.242525755792339	0.0954878948226462	0.12909664148519198	0.0853612868260024	0.555033960323676	0.159959701205764	0.0965420836746909	0.195375236869757	0.2562729389996	0.129084530545705
AP5B1	0.8980314845664059	0.67558440776781	0.8120126970079051	0.896254717826093	0.864704647780975	0.879391520007268	0.8896778031510459	0.88272400535979	0.915202676506034	0.712505238420181
AP5M1	0.6486962677770161	0.595920065385582	0.5981905952335079	0.591880790188359	0.44694664468376205	0.597067487276827	0.5100369556025779	0.4805407442275739	0.45515223966290896	0.5970731671120649
AP5S1	0.0803554374635879	0.0582143839253652	0.24713541667862	0.353856894930182	0.561066007123686	0.411722417017503	0.411721650722751	0.19721804578237	0.309843993462358	0.41171723313204495
AP5Z1	0.41805157161394896	0.851934014970153	0.562553638629817	0.694397129887427	0.842179009362	0.933281403135743	0.6778839161914619	0.185948651410846	0.9698066361957909	0.875882508741456
APAF1	0.36211032923844105	0.36692032716218204	0.366926841048526	0.366926841048526	0.18570157149208502	0.00960649978877243	0.24022459453205203	0.35075652885956304	0.25592005705660104	0.36692032716218204
APBA1	0.924050586148709	0.975606622389394	0.9811485766281178	0.965300458126678	0.98694534957932	0.9811477320983281	0.9811485766281178	0.9811534446133929	0.8007084380607041	0.962123160504331
APBA2	0.435094388862677	0.44191557048570596	0.4229671981309771	0.31811800194109	0.46455915182477103	0.581493006625793	0.581493715794227	0.581497804059969	0.218503993484216	0.581497804059969
APBA3	0.6844838423747011	0.6844925291664671	0.772215100479156	0.965604200861935	0.56732870221183	0.75845184036589	0.6844838423747011	0.6844925291664671	0.49782102291894803	0.6844925291664671
APBB1	0.5341968829335311	0.310481970677498	0.211748396596108	0.245794192824977	0.0995787961475239	0.33248158585005605	0.0950952341620099	0.29975654670787705	0.32431009883099704	0.0510626243585537
APBB1IP	0.7120504353281372	0.46525107151476397	0.777071668086643	0.18544314962026998	0.6640630556657671	0.45792915988714894	0.829941961672749	0.39423129504085996	0.22319575361551103	0.49065282104871505
APBB2	0.0671453985041171	0.12167826532695698	0.0718277799568064	0.0851340250892742	0.28547593392158194	0.20841923514394298	0.0850082933594215	0.068519686100179	0.38060048005495206	0.0811156461976593
APBB3	0.6763075305013609	0.668409660740769	0.6684016205667521	0.747913290249944	0.7568983454277142	0.5187740413932229	0.79257077958389	0.791059902821729	0.832244849800226	0.668409660740769
APC	0.9318533319969079	0.7643303307463579	0.9024420429335821	0.7055539022180072	0.460469649902526	0.5488095962900349	0.7835449346912259	0.5676433735672691	0.66556645670408	0.7562657692206941
APC2	0.8892152279083531	0.5068718181348449	0.883360996126602	0.585581426550894	0.59477598084659	0.164957733398423	0.5626913153476899	0.392426217220769	0.24205292477833498	0.4647717517053879
APCDD1	0.0394556256211823	0.0579184871612325	0.00262085432393902	0.0902721607395964	0.45625047083151793	0.00124042417791429	0.00488946643752089	0.0360369095890142	0.0264098172477364	0.0177026787257277
APCDD1L	0.41601608826835296	0.7769723091010079	0.7753340669323342	0.7322663020174971	0.8803182342644571	0.775332066076593	0.700462618414315	0.819522131981399	0.833043300137527	0.7884680178889171
APCS	0.6314679477666689	0.788064452443292	null	null	0.45718835704644106	0.8605441112945039	0.6154057770730821	0.762303216482369	0.756078076348353	0.720323345135453
APEH	0.808061618643135	0.8751810437667359	0.976458025432814	0.872225275490657	0.980412230545734	0.8751669087697679	0.9566008437299851	0.7207496831763961	0.835795907711873	0.7222748618823791
APELA	0.33119941956764004	0.197379021618292	0.6440653046325711	0.636316554535693	0.49791579810504494	null	0.6438045377084449	0.493568549188577	null	0.682344623704472
APEX1	0.44140824976823406	0.49242267204042706	0.492423057511847	0.366907547711891	0.39377037940800397	0.6480524701173891	0.5703653242941761	0.5914576956934611	0.565986225813839	0.5656480545674649
APH1A	0.40356200967595895	0.552975441672198	0.5529727622952471	0.5529727622952471	0.552975441672198	0.552972297519158	0.404242456718868	0.44295922223917106	0.556955656142047	0.552975441672198
APH1B	0.9791106477352671	0.989908851994417	0.731304781590987	0.8355877260035351	0.927764505022141	0.968439703538476	0.724748262854729	0.7279076859977349	0.968439703538476	0.976879498527437
API5	0.5669475444756971	0.367766242376297	0.66537198569738	0.481869324985976	0.477237595485003	0.32649069199563696	0.66404026074514	0.418574127688588	0.212378344521874	0.4094842120148
APIP	0.870517332367402	0.98005799412887	0.917058110864431	0.903478846146213	0.662600767582963	0.835794946173698	0.973748022706633	0.9260272651732699	0.922771560408145	0.9426460899848891
APLF	0.671608149900083	0.330439552338948	0.435211666959764	0.7626330711858671	0.657560443520279	0.653697604998731	0.499699596477744	0.67343346931634	0.7721782104623571	0.5103144085847849
APLNR	0.414593846461088	0.5681874365514741	0.46861413505010097	0.847530840670515	0.7788056065785842	0.551531856166677	0.477520157132523	0.450824681515139	0.904956013117318	0.48557167825227
APLP1	0.925193303602484	0.967540878926251	0.816860014664633	0.9318300908630159	0.920194765185672	0.536933597721745	0.6808414164460259	0.9242740266682621	0.976792217843779	null
APLP2	0.224657899046233	0.730215479093925	0.7002831730514238	0.72003104665948	0.7711939376626691	0.767509249037033	0.552487141763251	0.481137540540435	0.665202285920714	0.6992924769812049
APMAP	0.9504129104804491	0.8830442912824151	0.575500414116702	0.764096264372119	0.7689989591760621	0.9046721951263431	0.493265895264201	0.45251244405458	0.858459449790475	0.865229375647759
APOA1	null	0.25335974693389	0.0355823778895035	0.0899245028450672	0.39594895434659994	null	0.0879557310443835	0.0567639564431261	0.0693452988506423	null
APOA1-AS	0.143604191408218	0.14359192990466	0.143604191408218	0.143604191408218	0.14359192990466	0.143606318411419	0.143604191408218	0.14359192990466	0.143606318411419	0.14359192990466
APOA2	0.48144633819562505	0.31481410200955	null	0.5305150111214061	0.832528925884521	0.50360554755546	0.19988038550356899	0.296832804794153	0.6925671399860128	0.34239827855092303
APOA4	0.114303608757753	null	0.179922859198753	0.038850767771532006	0.0379908349484634	0.00884716168091815	0.301337643924726	0.137545324373383	0.545256876068378	0.3235374957281131
APOA5	0.5241375391567961	0.31047189593580604	0.19458573784370703	0.0826969875871876	0.40242405702022205	null	0.16564784335505403	0.6564562713698671	0.22154802888204198	0.301929367050421
APOB	0.5396641544062271	null	0.358018705739352	0.459485018128958	0.72351745888281	0.567040277194823	0.363441786166087	0.39541922748753294	0.703702287316557	0.7871753282727649
APOBEC2	0.203869621111785	0.18831322819677201	0.11747831474523401	0.229819967745078	0.222578153034439	0.188327474214142	0.18832536829346203	0.111059756740638	0.409448609764695	0.18831322819677201
APOBEC3A	0.535955801858377	0.27425452724495003	0.0728194867527919	0.645638237830965	0.31086799549595395	0.274266464079364	0.8332663636887321	0.521610015680094	0.534905874088834	0.511737719526473
APOBEC3B	0.557337556671395	0.5573404538559951	0.6507304572487329	0.492412547925014	0.8652131342722601	0.5573370541134209	0.557337556671395	0.628509310609516	0.758278693514863	0.5573404538559951
APOBEC3C	0.8676026467103051	0.914047949491975	0.8400645077563679	0.8087298470767992	0.969081255135194	0.914035150807606	0.7353199376379991	0.728297725298375	0.918365896540027	0.695309532918208
APOBEC3D	0.9021667251984341	0.8179717340124741	0.765091100334347	0.58181554999097	0.257656875387205	0.5760019190495551	0.6952051747947701	0.7534739121794191	0.707231995531106	0.695214273146621
APOBEC3F	0.547639245933143	0.469467043950844	0.564074878705041	0.8524936967379859	0.6871881087139781	0.557060309080049	0.46940968864066207	0.916215068062558	0.350978250999761	0.7530116884050859
APOBEC3G	0.138241920415836	0.20153390710136398	0.15360252787214598	0.006478756770883529	0.13618527047827902	0.0369375313197068	0.111491832094035	0.040969629060851	0.0250718547677015	0.15035724093310002
APOBEC3H	0.630727074631311	0.0311176997947263	0.701749183783273	0.284275160809752	0.00886537015539386	null	0.7014012890497909	0.5929408934916229	null	0.438482006868336
APOBEC4	0.472895735797103	null	0.29998419948494204	0.587590500921762	0.45859141581295504	null	0.42562025051483604	0.45118107211241	0.47556162028282395	null
APOBR	0.455207278989122	0.7031531028865812	0.5653668038443571	0.683711823573151	0.0746385798252318	0.237359182936	0.0699055882664989	0.7492142161372272	0.29474124417108694	0.367412197912543
APOC1	0.694093897353622	0.8827193140381421	null	null	0.8087168808001409	null	0.85046609643984	0.7509942147352231	0.688621396079164	null
APOC2	0.9962587950054449	0.9995142433325429	0.8127746505810749	0.995487446278408	0.9609790411736829	null	0.995135203828471	0.9932502810145201	null	null
APOC3	0.0036627503090681398	0.0769882696959587	null	null	null	0.0486497421263182	0.06208590031727901	0.0368703959970432	0.0561408530305491	0.0571269725600881
APOC4	0.920325179073585	null	0.9216152012828879	0.9425731248124671	0.652490588662225	null	0.9127529024498171	0.9674107935968399	null	0.8550783807562711
APOC4-APOC2	0.9847050273141429	0.9997369764399159	null	0.9743483073959971	0.6744708991588989	null	null	null	null	0.829779184421595
APOD	0.40669631618043295	0.741845120511982	0.686592773688806	0.70093853728652	0.714908410351419	0.6456818380247	0.6851169583894972	0.638539480835384	0.8020494987357659	0.681186454264726
APOE	0.31423624842222103	0.7305539606661999	0.519215738370674	0.618266925098175	0.806137878091754	0.882901207954217	0.557358860388376	0.44304033961508105	0.8124874987404721	0.921777935043362
APOF	0.368541420792593	null	null	0.7995293744629329	0.20071505812570697	null	null	0.27689044740217894	0.301327952167962	0.715028586526343
APOH	0.43254229339093203	0.149370294568351	0.387985877819583	0.18329280041925103	0.669959413567085	null	null	0.486869032426325	0.395033537305863	0.250880954674379
APOL1	0.8416976584305731	0.9452887229464171	0.6546744495399011	0.807073210879218	0.44676069395838997	0.825018755490126	0.6534188430809189	0.9021438403848789	0.412237995363606	0.6324434302796971
APOL2	0.327522639360023	0.331691545409933	0.9320757071015758	0.552293296087671	0.24430013990003102	0.6693235472032271	0.930385985488172	0.515112176853691	0.362394758998449	0.5570986241456221
APOL3	0.565806955613757	0.296726776994852	0.0668228861706851	0.338335397047636	0.0664423005106016	0.296737803507478	0.835948299268553	0.23405210534615398	0.10316258755819198	0.179012105931595
APOL4	0.476917983351369	0.442332633439416	0.591637735836918	0.42258607722520203	0.0766699273400853	0.580955549813464	0.315240931737161	0.23953203761103797	0.930594864760749	0.29391233153496
APOL5	0.6221394221615639	0.7345312533611071	null	null	0.313271485393203	null	null	null	0.24002012991744	null
APOL6	0.39009514293656294	0.734455098604955	0.32496310224998	0.19123803001663398	0.623883413166652	0.400875761801025	0.33300934632336104	0.262931212091828	0.64044859382637	0.362513039385646
APOLD1	0.190174006723314	0.307035387179648	0.574882750112578	0.376683819352936	0.7052193979087891	0.241593094591485	0.544338993791578	0.39099235266306	0.6592132072286391	0.55887943585479
APOM	0.7732913037406289	null	null	null	0.34027433478618396	null	null	null	0.9859698517344271	null
APP	0.844535338179104	0.948766750501382	0.5511092447311899	0.7978011395480259	0.5306523468332079	0.45925653653525395	0.7145605896790379	0.7145703869149642	0.578335815658288	0.7145703869149642
APPBP2	0.9313450577730692	0.9534214913280241	0.9881710252218281	0.998586022415108	0.997405555238947	0.981153054873756	0.9879528269086809	0.996145200378328	0.990786927331018	0.956267761057338
APPL1	0.160987074580521	0.0789199975407249	0.42045955864453494	0.48776487550232595	0.14574605423240802	0.0789324060194642	0.49075342350341106	0.4307016013884629	0.397581084133159	0.429648419835334
APPL2	0.108184558208906	0.6995886574971699	0.10635843943477001	0.0408504743795001	0.217317745261187	0.21797512338609604	0.39939952794860706	0.0864731938893339	0.16016222953515302	0.655417742263327
APRT	0.10251562163257599	0.0880146357006763	0.951475594130933	0.192372219555262	0.8222942545245001	0.796521519288912	0.950029309756476	0.12639519700697302	0.8335800930878741	0.9629433091424251
APTR	0.8485662354141009	0.848578535457494	0.8485662354141009	0.8485662354141009	0.848578535457494	0.848564101729925	0.8485662354141009	0.848578535457494	0.848564101729925	0.848578535457494
APTX	0.246393504910844	0.752091391235604	0.206009561899043	0.190008870381498	0.23396925713361397	0.5794551122009179	0.340812297136085	0.15174220750779097	0.163283986149082	0.628076894188338
AQP1	0.452584153777668	0.28161067662869704	0.314850255012667	0.233273147120905	0.622024959266715	0.871130477790544	0.38678719550495705	0.360957771208841	0.232560378424873	0.386781592390494
AQP10	0.9197028615141009	0.8328704391277041	0.8328581426541729	0.9416291914069301	0.798133244991726	0.80989110017935	0.932274459938407	0.978634410245296	0.702352481872544	0.930133262372303
AQP11	0.321194082293144	0.160250103975495	0.195220832885647	0.182255756011873	0.137680230668445	0.25879933635141	0.18660919421885996	0.22236337515332896	0.35901088445758605	0.160250103975495
AQP12A	0.755548998627816	0.5049361733890251	0.65768613439737	null	0.9680865502536109	null	0.8460963976396851	0.982057879164178	0.9355572544695892	0.6879706456387061
AQP12B	null	0.9424448082185779	null	0.880126457268153	0.960891531162604	null	0.7150897844183509	0.931757384884435	0.9321593041740429	0.6608350238188779
AQP2	null	null	0.122578130435998	0.167106031813643	0.0415657010902693	0.164145661739298	0.18552733131042604	0.20224778704807003	0.200537251957275	0.0750398847693214
AQP3	0.425935500541014	0.160784856804491	0.229966317279591	0.103498117212184	0.226288166005281	0.16544331000272	0.42173563334249803	0.35769357237732896	0.10102026231066902	0.447291710777861
AQP4	null	null	0.198536078994617	0.38962039536602205	0.482343129805623	0.738558188873565	0.592833771464937	0.3908587297139	0.184689168984064	null
AQP4-AS1	0.14517369352734	0.14516142201193602	0.14517369352734	0.14517369352734	0.14516142201193602	0.145175822266365	0.14517369352734	0.14516142201193602	0.145175822266365	0.14516142201193602
AQP5	0.0245488529301755	0.0450282147593813	0.0279509961279331	0.013173239339695	0.0964136311665352	0.0659249979814789	0.0283167986979896	0.0214584252232359	0.01037896787152	null
AQP6	0.154817495739933	null	null	0.0922317979447482	0.449750784805491	0.28237247210802197	null	0.0620599127594819	0.014686580862296999	0.0576537969309413
AQP7	0.619236115451681	0.749157551485378	null	0.0429219814051038	0.5102999917387571	0.502385906737628	null	0.701696050176156	0.519158260279975	null
AQP8	0.5765608403491651	0.210569843958994	0.12119091374563501	0.117024862976599	0.0894538067173325	0.12194797159469399	0.121637606625749	0.11570375101663198	0.236139853621064	0.133786667518938
AQP9	0.8504380670814	0.9883227237627059	0.84062991981843	0.843555551798257	0.9200905892770709	0.9759089332876171	0.810071467865125	0.819301611645888	0.9141143868099691	0.9883227237627059
AQR	0.915041283110943	0.7950173597755881	0.8889035228979799	0.9207621027782309	0.9786230094771209	0.989675024837693	0.8869133256412179	0.8709526359887759	0.7985877588450229	0.8662104707485649
ARAP1	0.562834598004875	0.651567989737951	0.772908584401995	0.715258109633511	0.971521950647629	0.852553025164585	0.96588020887312	0.666942308576531	0.851289806769294	0.651567989737951
ARAP1-AS1	0.45216171885314504	0.452159296523752	0.45216171885314504	0.45216171885314504	0.452159296523752	0.45216213904063396	0.45216171885314504	0.452159296523752	0.45216213904063396	0.452159296523752
ARAP1-AS2	0.22507680681711498	0.225065281282401	0.22507680681711498	0.22507680681711498	0.225065281282401	0.22507880611822303	0.22507680681711498	0.225065281282401	0.22507880611822303	0.225065281282401
ARAP2	0.140275824458476	0.115680794647483	0.7152725995003851	0.673936276545855	0.360551243862499	0.601758992797037	0.315790938065109	0.289931821181889	0.44134078014697903	0.366366352995971
ARAP3	0.32935264914567797	0.686850187266994	0.30096811496597303	0.497041168008024	0.162115896356141	0.567148206301713	0.242393835166942	0.41756527163680895	0.5692099824953389	0.12123882065649198
ARC	0.115176718887066	0.407050978891682	0.251061942387733	0.565000707731352	0.32697800874992894	0.304145496935201	0.0708954218182504	0.193901863199379	0.0450859285801248	0.364756431367599
ARCN1	0.260125964098247	0.128039048038353	0.38513655295636795	0.38513655295636795	0.52293115371312	0.38513753824266905	0.8532249753764309	0.624501843028772	0.538751953857584	0.38513087291355796
AREG	0.49719064154129	0.691288340780021	0.559720581936089	0.790111591926736	0.20888723782096	null	0.7772648594459641	0.7815209716963141	0.44354029576089293	0.9302281717482829
AREL1	0.0109905553209843	0.0813203288348618	0.10792240093341698	0.0466283407116793	0.170428284317373	0.0384234968489212	0.0171169475282408	0.0487361774961301	0.295188227558396	0.10791072155815301
ARF1	0.6256104311033671	0.98231491028361	0.8899461287646601	0.932787801802707	0.8837578775774799	0.8837439344375171	0.7130765444507529	0.644240915499076	0.863965890731636	0.9717939476355619
ARF3	0.640629909803125	0.633585254338708	0.506781642674388	0.539162364369871	0.646765905653466	0.633577583841145	0.598170726562621	0.47277822411034703	0.578701970396636	0.462065526740955
ARF4	0.0423205151705695	0.504289018670434	0.304501261874726	0.0917714024709364	0.12031769711703802	0.12033173782949401	0.306034523836993	0.0966950037267602	0.12033173782949401	0.12031769711703802
ARF5	0.7435404829417449	0.49846009537781893	0.7235859384417009	0.7235859384417009	0.761636949801873	0.7235841861102241	0.76645064342932	0.5193430883094601	0.45271823947653295	0.7408256143634191
ARF6	0.7630477590835841	0.41693409675274	0.476406678161435	0.224644658572144	0.647486464229124	0.487727380369695	0.47975801297903903	0.47341855416554296	0.0387052681479886	0.7005183307254671
ARFGAP1	0.13351187762552402	0.48399453853352004	0.6687713333939069	0.6687713333939069	0.493930760765751	0.846108754313073	0.439361900105745	0.51313813002495	0.7862096799405841	0.629963268662908
ARFGAP2	0.3814160428140929	0.47842412315332206	0.871429835539981	0.601133590750527	0.41075060385177903	0.47842541004728006	0.85222665869137	0.5290857133722771	0.698405553965493	0.47842412315332206
ARFGAP3	0.598105376437701	0.667651206090228	0.5360149876062229	0.770771721966417	0.36581592448834	0.38926203448396995	0.389261082609429	0.38925559517990405	0.464404321009693	0.38925559517990405
ARFGEF1	0.0600146733093619	0.0480418564089788	0.0480503149961228	0.0480503149961228	0.0508971424176316	0.0480517823790423	0.0126898708886935	0.00306897542945917	0.244045631678679	0.0329850855064657
ARFGEF2	0.7778735533811579	0.515925043949956	0.952542409601475	0.957885262542483	0.9696723258099531	0.765842592385274	0.963249348490751	0.9721099896017629	0.9323369028357671	0.8626440694971851
ARFGEF3	0.39849961562706704	0.544018504874928	0.13359638583672698	0.19825731487506798	0.16451461002819598	0.16879252877945497	0.12114846797855802	0.254845425998584	0.18167066727527	0.0517943670208027
ARFIP1	0.71622024177101	0.632692916788996	0.7204213279122109	0.450307926838808	0.7152584506804242	0.427731942577716	0.7567983885534442	0.8190779453597491	0.505586552724187	0.622778073175325
ARFIP2	0.018223164131167	0.0338286375846254	0.0338356236818279	0.0338356236818279	0.00277389679744796	0.00011731156676928301	0.0413366461032057	0.0533175864843893	0.0663522686400881	0.0338286375846254
ARFRP1	0.580613053146983	0.49596495838794297	0.8159399782169351	0.9436935951027879	0.6245505816718521	0.21562485642182502	0.86478930160023	0.7929542481161659	0.561174657097379	0.49596495838794297
ARG1	0.0385089248199894	0.0077976056837211405	0.137596693777965	0.0470719241625816	0.0172090590182724	0.0115168715344378	0.0078002428571426405	0.0077976056837211405	0.0520414213180172	0.0264895296146633
ARG2	0.9409141515272859	null	0.993146749279588	0.8067502827860649	0.975589533931716	0.758703282281206	0.985819453126996	0.9131224046449391	0.7385066628089059	0.8310860171529
ARGFX	0.0437038501257094	0.568899534202713	0.0315604528715316	0.0315604528715316	0.00918240075371479	0.319974534238078	0.0315604528715316	0.355134162579185	0.0040586828093413	0.416283213528976
ARGLU1	0.040524082154204	0.0724834434491792	0.0606066530995759	0.0689095450327015	0.251719047699545	0.0645546581641132	0.0787608780541187	0.288984194000505	0.120720354262656	0.0573214558287531
ARHGAP1	0.405556058096498	0.27936929878529304	0.8404251915206701	0.696872684835731	0.608139564611374	0.309502511249078	0.36431935765304707	0.7724728184195071	0.7851296420609469	0.363798225190866
ARHGAP10	0.094615255690726	0.16247043353051002	0.0062390306821409	0.0255132796681181	0.0741768423580313	0.0370338178762503	0.0480091305888384	0.0487310674704501	0.00935870404134102	0.0541498590830521
ARHGAP11A	0.755290663292792	0.615509862445773	0.615504152599698	0.615504152599698	0.631171956436589	0.529214273673483	0.865586304505524	0.7700906807132042	0.6542170588648001	0.615509862445773
ARHGAP11B	0.31779823363525106	0.317789636527568	0.7390972255696792	0.279574867111897	0.445087296558617	0.31779972493521697	0.31779823363525106	0.317789636527568	0.5380343338217151	0.28589367554549605
ARHGAP12	0.578572252239881	0.6563546703966171	0.645058022229947	0.6433463304278549	0.4595640085510839	0.8423678301877371	0.5443258598337151	0.541692257061338	0.574272970892959	0.84492187043451
ARHGAP15	0.32932788352985604	0.584126093999081	0.341661167358127	0.34614167795710304	0.577911955447249	0.83863370265194	0.33912628053054306	0.49200011094722296	0.0162819786775643	0.37687396970862297
ARHGAP15-AS1	0.755213483312763	0.7552245303460792	0.755213483312763	0.755213483312763	0.7552245303460792	0.755211567021215	0.755213483312763	0.7552245303460792	0.755211567021215	0.7552245303460792
ARHGAP17	0.44108507610347897	0.410004149822134	0.7281797480816509	0.330514026782272	0.198934045719336	0.41932986770328295	0.378316988545174	0.497958002756661	0.27014128549056	0.41770572609784296
ARHGAP18	0.76259871939577	0.4760141768507	0.47783899962621706	0.41021680405922495	0.168808280531943	0.83131030580401	0.7927692310028729	0.53235499757339	0.42374222434859604	0.49986072131283393
ARHGAP19	0.498791888844411	0.28246089417807696	0.282470793184337	0.16392798850938198	0.40045658751048796	0.282472510324014	0.39745816911424	0.0800069444901092	0.201526126371218	0.0664158926826039
ARHGAP19-SLIT1	0.612688180237464	0.291795316382976	0.291804890392418	0.291804890392418	0.38610063057295096	0.509871128432569	0.291804890392418	0.291795316382976	0.20923945654853798	0.0648317305113283
ARHGAP20	0.12819485063947902	0.0909271252448024	0.335915580453381	0.0304298327642599	0.0536640955618516	0.0890356521640871	0.31962533569461105	0.0532512525251437	0.22170067761501	0.481679137980493
ARHGAP21	0.980018577605347	0.9453142437425809	0.9891182995753449	0.9863372270198859	0.97216950112222	0.9783718076242359	0.9913087438563101	0.9788324000111741	0.985672536299622	0.987582063233144
ARHGAP22	0.948524946564979	0.939778047010497	0.790512664746072	0.863723703731633	0.9719382743057681	0.941379737690297	0.9773700200439019	0.963964578164355	0.8915947237948408	0.9617964543085641
ARHGAP23	0.133835302119619	0.0483732996184191	0.44270832317950604	0.410747739573629	0.3864983653610971	0.317524993771828	0.31752350059244605	0.317514892650412	0.15123784545349697	0.504384532933888
ARHGAP24	0.518746197769007	0.801973650746547	0.500882720278628	0.45178312588037894	0.633641895637533	0.507054751570117	0.54766370056803	0.647662760781841	0.876348870277687	0.7352010470800909
ARHGAP25	0.919217086843153	0.9580117401786241	0.9318346321207951	0.990287125919783	0.863282391920718	0.958002491921535	0.958003859123859	0.9869653570099041	0.9720906901970521	0.964337955935956
ARHGAP26	0.845734954125386	0.584398458142674	0.7965530524560559	0.7108257579968199	0.844975340336381	0.88235400883003	0.903411883405236	0.499513451111127	0.3546811595958789	0.9639076706316891
ARHGAP27	0.778258884820263	0.7522387595120109	0.7825241772799909	0.84945734873672	0.745082566896808	0.240376161942703	0.8433347438890691	0.8433470542979791	0.364151498200515	0.397651774342293
ARHGAP27P1-BPTFP1-KPNA2P3	0.784773169806238	0.7847848979770792	0.784773169806238	0.784773169806238	0.7847848979770792	0.78477113535131	0.784773169806238	0.7847848979770792	0.78477113535131	0.7847848979770792
ARHGAP28	0.941645196016605	0.909438398343229	0.948148050269586	0.7419209373852711	0.914591216335631	0.768812793315804	0.960096487034369	0.90759000026438	0.85872764566916	0.946925251543096
ARHGAP29	0.0795044605051601	0.0158323548549564	0.10187811650161299	0.0224545154390139	0.0353377945410795	0.0670052142630835	0.172974222093906	0.147128148120464	0.060068054762493	0.029579910963701002
ARHGAP30	0.0298133986203607	0.216443460160816	0.204126797453413	0.255306439459025	0.26636962443515	0.216457194794967	0.11703113199065	0.0246501271491963	0.216523764853707	0.216443460160816
ARHGAP31	0.45227957923008794	0.522091485389404	0.39905333973468	0.34903780441740806	0.19952992818679802	0.427979835010465	0.20986707100212199	0.12047406431131501	0.33477098141682204	0.338437388373484
ARHGAP32	0.291961214503406	0.535226356438058	0.143660791722222	0.15761021760741298	0.372869024886815	0.400146100278911	0.281768200411823	0.32859380347048	0.44569869643405696	0.16948372078341
ARHGAP33	0.6628204775904821	0.5535112003677131	0.321225771296656	0.35327188163445206	0.614643108806095	0.7442564105434429	0.861267420968486	0.329764626073123	0.7547696111785941	0.6271642650593791
ARHGAP35	0.44453289741310603	0.839170432323768	0.590973995096855	0.48706437206989206	0.650322925973103	0.808411409967063	0.8084135092965942	0.8714339338577579	0.479803488928646	0.368542498309379
ARHGAP39	0.5126307481684721	0.44825684993031	0.448259467697156	0.448259467697156	0.5457192445518729	0.20927444281926103	0.36230195028895795	0.545181866540344	0.706961319504672	0.7655825820994828
ARHGAP40	0.00321573923447537	0.10014198044445001	0.0212662862912096	0.012150686697123998	0.390842299124195	0.5185424331217829	0.20756166757284303	0.00921553512913007	0.0257438264556585	0.0106215698397098
ARHGAP42	0.0522694393818252	0.22134803526637498	0.0188723695283263	0.0572817795930576	0.15097809589734099	0.0188732146714126	0.0188723695283263	0.0128644784687184	0.11032560303292699	0.0188674980076565
ARHGAP44	0.514156040512195	0.381934940102599	0.320414543089349	0.37412134715085604	0.17908617686242004	0.38194177949749797	0.381940768480212	0.0991902498161553	0.6040679711824561	0.381934940102599
ARHGAP45	0.49865318340713793	0.498653114880847	0.573373329563298	0.10835671054661401	0.500084344798667	0.415342760241907	0.49865318340713793	0.498653114880847	0.6446521132283649	0.498653114880847
ARHGAP5	0.12153971424930197	0.6418304819518511	0.511055780530258	0.5604503447273941	0.30331729760673604	0.632054414207488	0.27798440029565097	0.5631812569514001	0.4703885252592439	0.44977900533184106
ARHGAP8	0.291535205449466	0.805690797396921	0.923303113807524	0.782740014989575	0.5087687768043061	0.623507830606941	0.855111576023221	0.693893770347793	0.8419134292690301	0.795507355968029
ARHGAP9	0.0333894880388878	0.273238930441153	0.38879653668492203	0.37232850143136204	0.141712357591893	0.8398998617102091	0.254544184512608	0.32908106901496	0.177550703539288	0.273238930441153
ARHGDIA	0.340372689718695	0.325375201256089	0.32538349527097304	0.32538349527097304	0.326534193947146	0.425824023742542	0.16920541376474602	0.26380220051425896	0.16968744635964497	0.265076909274989
ARHGDIB	0.7269972090748121	0.5958091934162429	0.466143075772206	0.6723201731802161	0.572705103837692	0.690780261598237	0.8644922987035559	0.8350519910241779	0.674338386922906	0.6540847154885681
ARHGDIG	0.149195111640142	null	0.00485096887092975	0.0845728346521706	0.0587415841335794	0.0470750787620893	0.23543437419066396	0.0417224854123845	0.0154606982187329	null
ARHGEF1	0.111001272769582	0.09958515781065401	0.0426179445555262	0.0488842244011643	0.295656711579606	0.0605915487323582	0.0133530680348921	0.0130859231819201	0.0125676793459258	0.0114101825720848
ARHGEF10	0.9922638794814229	0.9783094501624989	0.863362332534229	0.854691533263859	0.941493283475469	0.9859395632951852	0.978304119604991	0.9783094501624989	0.981420018374732	0.9783094501624989
ARHGEF10L	0.9707391046997191	0.942668494192105	0.9579521382523629	0.791397988771825	0.9498525384632941	0.8087635454518309	0.9672445377073658	0.871351087905187	0.40681171578077396	0.8539445654439859
ARHGEF11	0.97050619444749	0.8848985526228259	0.8859807970287809	0.740926824915192	0.9494562919639671	0.9551545270256899	0.9591909799206129	0.808555225406891	0.966702781494116	0.481186982940336
ARHGEF12	0.7506008711462321	0.8033251729297181	0.455461964239948	0.6010296442773271	0.46338739299112797	0.886053324449908	0.453708503728575	0.39731690063453995	0.348016051478404	0.28463866163231605
ARHGEF15	0.483661655100938	0.23843132714402698	null	0.32065889722352503	0.000695869435688616	null	0.617887691882346	0.34046999770007297	0.381589663114575	0.910445238503995
ARHGEF16	0.911615942821562	0.856807157657249	0.9460326461775049	0.8851566125690571	0.956689771466629	0.9026021571201691	0.9433142155559731	0.9512926000949921	0.628664951936179	0.893737926807231
ARHGEF17	0.699196828588797	0.67096150304889	0.728967774129967	0.8717748977688541	0.6885451226584088	0.645659959690896	0.666308072884726	0.8073671756098159	0.788510302165506	0.742277803352183
ARHGEF18	0.114522665910805	0.141237708455603	0.21985205488798	0.033368232471125	0.172972544179558	0.311081795330271	0.20840119579593103	0.206284644717334	0.339576789470125	0.111485738033238
ARHGEF19	0.0526949189841799	0.0530145181206324	0.0240905478700761	0.0572087383277747	0.37409419131722704	0.0629751379146563	0.0921514997801988	0.290176992941834	0.346835056844492	0.085623589481485
ARHGEF2	0.7085119305825309	0.732001835652562	0.843463750764471	0.486051868453661	0.64414583421976	0.674258224815045	0.738681667344999	0.669209204927471	0.8080917393024699	0.674267940604149
ARHGEF2-AS2	0.746111230471692	0.7461220264369319	0.746111230471692	0.746111230471692	0.7461220264369319	0.746109357734245	0.746111230471692	0.7461220264369319	0.746109357734245	0.7461220264369319
ARHGEF25	0.0517154992742561	null	0.289070062110903	0.19341644887007103	0.0938538142333106	null	0.192017841499698	0.32371805741105	0.391959512677503	null
ARHGEF26	0.00212046797518906	0.00113585423998788	0.12630657362468098	8.879497914939731e-05	2.06717102129125e-05	0.00874879052693027	0.128347189480469	5.3854865730753703e-05	0.00542695865700783	0.0017598706536789102
ARHGEF28	0.178667125184383	0.442440601901904	0.137871805123909	0.0711285231574007	0.5806075440113629	0.7581746869114351	0.132425041017238	0.128799150258153	0.25946525106954393	0.5874630010475981
ARHGEF3	0.25791441093989304	0.119012232167998	0.0516316253919565	0.324323258823355	0.0618831981353237	0.0582456821422897	0.000638236867509055	0.0599058038982441	0.23927344782574697	0.0582347755677472
ARHGEF33	0.48094034488837606	0.9148554580680509	null	0.7607230111778629	0.508327607591325	null	0.781889631224524	0.873697158122835	0.654611763919555	null
ARHGEF35	null	null	null	0.38247274487274496	null	null	null	null	null	null
ARHGEF35-AS1	0.800475703818004	0.800487699159754	0.800475703818004	0.800475703818004	0.800487699159754	0.800473623012077	0.800475703818004	0.800487699159754	0.800473623012077	0.800487699159754
ARHGEF37	0.218812807469804	0.27830221274215305	0.256877239303281	0.0645683710344218	0.0496544464731093	0.262628639598468	0.26305536251462697	0.13821900041233598	0.254479145761173	0.349790333786074
ARHGEF38	0.596629716593964	0.41693063638671296	0.8033631930614941	0.77273564992456	0.7664173068787192	0.817122180127758	0.6126070038980219	0.946908368806576	0.535230613572898	0.8234803237186942
ARHGEF39	0.674315456597095	0.811995645245902	0.782162596138417	0.8106144438127859	0.665269170594962	0.7829064918254721	0.6252760218229979	0.7869927979800859	0.7588193354623729	0.811995645245902
ARHGEF4	0.229514574780007	0.41249494123246105	0.0795294168479333	0.0755445622396313	0.0877198327733827	0.228849468656752	0.28377493622488104	0.34487058556921507	0.5720434495984821	0.274935714421673
ARHGEF40	0.5270999826906371	0.379095154301391	0.460167813945049	0.30485290879509996	0.24344562227837302	0.37910214755944394	0.160533567314635	0.0729422648353764	0.690120857052033	0.379095154301391
ARHGEF5	0.8480431276321949	0.417963673718631	0.645608974355889	0.645608974355889	0.193057764247004	0.645607747874701	0.645608974355889	0.64561604484329	0.764378282715706	0.64561604484329
ARHGEF7	0.9626052988606479	0.97836479137668	0.9961363380369459	0.9700646161370491	0.9769083657268001	0.9584004007177951	0.970102518553129	0.9566075420530971	0.990549847286475	0.991256401211538
ARID1A	0.110326103548577	0.316317707659736	0.290032545137733	0.22172981197665195	0.29218234145100397	0.30233521222219	0.357397773028358	0.214927380118155	0.202654643940942	0.302324427523786
ARID1B	0.7960500475246559	0.7812265226239409	0.37721319112325197	0.84764649929762	0.8722725935489691	0.8460355573563308	0.6655356612548	0.595562088353667	0.788953756852625	0.620873986800958
ARID2	0.10274110826944802	0.494704047374996	0.53181200463995	0.501682559796059	0.164447535189286	0.36356035159777594	0.719414762444185	0.520210578188438	0.008470055018964459	0.6965703720395601
ARID3A	0.0407741736678272	0.0842127879879411	0.14963472966950198	0.0569000948581101	0.141586443370162	0.0857854791479182	0.20861472802571498	0.0684087834811419	0.0735425956003274	0.0454390859169714
ARID3B	0.32371867121641307	0.304165694511244	0.423922305367689	0.459688159453139	0.17067696835285998	0.184933952477227	0.41138187015678496	0.429019847996723	0.0756887267591079	0.202504899650006
ARID3C	null	null	0.7658799150519191	0.8507825825725229	0.7496458566449592	null	0.765458316378635	0.85389967519913	0.8656947458223879	0.8636957819568198
ARID4A	0.33973647349329905	0.7867169969480258	0.786705232097058	0.786705232097058	0.49063703902489797	0.664797288573774	0.109055963069624	0.418347735638887	0.7003857937082371	0.6387414505492262
ARID4B	0.866173535014571	0.691342789206704	0.312806828174783	0.421526058199765	0.4350088141841161	0.949450464539843	0.316304850790495	0.585567572684393	0.269957890609112	0.8374615612825501
ARID5A	0.15256807417498003	0.734968123107972	0.18356496107606002	0.186690829763084	0.325916771339932	0.17803138796774998	0.218246001138727	0.216655769585618	0.0905300211288751	0.0809259952151398
ARID5B	0.6981879020364911	0.7656610463226781	0.586756142208941	0.548551052587911	0.9549654047939972	0.8040662096448921	0.48017727642192104	0.49248928611795595	0.6231656003497329	0.623967798137438
ARIH1	0.39587994713464497	0.3619939877011	0.349289792658234	0.15744684386756902	0.478868443958652	0.457148984643863	0.366119568926771	0.27552219421220603	0.6762298958522039	0.45714643600818106
ARIH2	0.477775620808004	0.108455267865752	0.122128483504821	0.17256028780648197	0.0891418643425022	0.263990341801528	0.10846696187652699	0.739799719138438	0.0777020584078532	0.108455267865752
ARIH2OS	0.163204341352746	0.11695148886881401	0.10907525654557301	0.10907525654557301	0.11864370749413099	0.109077287923982	0.119898055131973	0.129207838208039	0.0520359839662834	0.109063546423009
ARL1	0.589303386865945	0.623498760274661	0.520572737065714	0.335157701514049	0.423966866826776	0.696438360682898	0.5203969035278571	0.6561745399100101	0.696438360682898	0.696449091649196
ARL10	0.8608238260928531	0.344471118338316	0.0875951107132619	0.113539413124236	0.346711463999782	0.23265355613053304	0.117997438915547	0.22231587502051503	0.504236416066102	0.31078710583270003
ARL11	0.164770428547663	0.0493484940537843	0.976145740155581	0.9358832090796949	0.939050136732341	0.57760459928651	0.975177972269734	0.46348168075616203	0.277324060041132	0.223696276193795
ARL13B	0.289545958052269	0.15510362728150198	0.20386014497478197	0.0427895109932289	0.0644448066204245	0.375334693811424	0.19931892327346898	0.165685023153526	0.0531751567858234	0.166102729481025
ARL14	0.623449288266665	0.6839428794551271	null	0.49823529126411603	0.22539743413644198	null	null	0.685689735601579	0.27435145938314603	0.4235988399169579
ARL14EP	0.300680743579101	0.261870363229127	0.247304223006218	0.0718889894072455	0.27146504698264895	0.107037344698385	0.14054578608305102	0.32616224242063596	0.304309854331143	0.38918195462357497
ARL14EPL	0.472499194633481	0.5662456809433289	0.674104096632669	0.7505195148504159	0.5155467020822929	null	0.673795999579798	0.5476433316031	0.375902291843313	0.7061670329787941
ARL15	0.979826626967379	0.8503012902357979	0.855837270935443	0.49935579087345205	0.561103058706759	0.760608838062701	0.904216945814745	0.35642201203445795	0.760608838062701	0.845864197178288
ARL16	0.0643219357501005	0.0749484914335841	0.040976056814167	0.0530662662094168	0.22518436318924598	0.314549342157695	0.0831220378106423	0.11699233599475199	0.0784618941300244	0.0536795366882051
ARL17A	0.44152908462593704	null	null	null	0.21696015330558	null	null	null	0.450310961577977	0.711718060001695
ARL17B	0.47006503741784106	0.226108506318874	null	null	null	null	null	null	null	null
ARL2	0.701146718755093	0.7170841070740129	0.928873540077523	0.877758411410239	0.797639475848109	0.671685181224568	0.7586052536028041	0.882129764833924	0.227600051304034	0.9692534891320509
ARL2-SNX15	0.510511905202322	null	null	null	0.9661691036339051	0.839778587028042	null	null	0.206601707946617	0.975939702546718
ARL2BP	0.7730851099923359	0.647869916423143	0.6462313301922521	0.6011914824022451	0.7971384120364471	0.6478615039688139	0.645037285675251	0.628599214661958	0.6478615039688139	0.6616861502677409
ARL3	0.21729181750307697	0.11639398235972301	0.12308472148902001	0.314866046413843	0.161762677697765	0.136841458329136	0.0682273208996995	0.7216725706419369	0.136841458329136	0.41172068840451004
ARL4A	0.45206063824853004	0.37603482270991706	0.39926370836719605	0.477797637797697	0.333191912161017	0.33320126935845895	0.48509345000075	0.383597204105881	0.285755638474974	0.417638626130735
ARL4C	0.185323950228443	0.6014581294993471	0.21765613049094	0.107932794363012	0.16425783274404301	0.164272271972882	0.147354409326084	0.407962348176938	0.424299232200294	0.35740847758049504
ARL4D	0.0849325151877369	0.609388544472028	0.17205714194319	0.501588428754726	0.155035481046954	null	0.172514565697646	0.455331251398851	0.6077484290847851	0.257061074585587
ARL5A	0.988880913535558	0.8513318666625009	0.99501157926091	0.9765219494983409	0.90721783179057	0.9537431428250551	0.953744581702588	0.999161738865522	0.947346339961897	0.9537528759580679
ARL5B	0.220787441158868	0.055540461153598	0.218272067225844	0.010492079658301	0.268930211921462	0.0379414005065905	0.0940530303865584	0.0660833547356841	0.0371974724949532	0.141944723561888
ARL5C	0.100651957844195	0.30953785652659005	0.0938172163508221	0.159055840741648	0.29517135173276	null	0.35553609589563706	0.34859238663107	0.280361799581076	null
ARL6	0.15809094354057998	0.197512143094184	0.407131661397869	0.133228874842315	0.237922242001899	0.197526253003337	0.336731053895972	0.17802511450300101	0.197526253003337	0.220110767000904
ARL6IP1	0.74431717566236	0.674597501009243	0.31640464196942797	0.6393309821509189	0.674597501009243	0.6745877695671422	0.683021449485409	0.514882242619425	0.6745877695671422	0.361324973625785
ARL6IP4	0.8089738760778059	0.544040732133382	0.737118332661648	0.903538186674047	0.5932530941026429	0.808971775572589	0.605155906690434	0.658983502694531	0.245295641248489	0.80898598496206
ARL6IP5	0.781441599942395	0.9302023759179879	0.92641385698407	0.820103159444499	0.902649142509192	0.809982427934437	0.6703707619350779	0.8513826089803821	0.624479330129052	0.832212727065672
ARL6IP6	0.07808248154000501	0.0362007119270693	0.10513805564559699	0.00240050908724245	0.0018910335038308398	0.0170949758119265	0.00295813207888831	0.0035646068591061396	0.0236628514240184	0.017089620046816998
ARL8A	0.7341122089715519	0.5651168343164621	0.615823764521744	0.8083386933105959	0.529623993497826	0.565112981335854	0.606999902198521	0.8198107962793142	0.334794781684292	0.937592132070729
ARL8B	0.832237633657805	0.846631797482514	0.7952595790828091	0.764143051168112	0.7464835035601122	0.846617357586769	0.7334113453098721	0.655240019267246	0.859586790211113	0.5570661658699511
ARL9	0.556458732947044	0.28352190021373996	0.737621695816292	0.7357251245467759	0.857491480953855	null	0.7018377042352351	0.740558582874047	0.5308973785374149	0.61849545758412
ARMC1	0.8129844967713741	0.910702020739016	0.545909103641071	0.6667109130934891	0.22177239415549396	0.575689106401768	0.545518094365159	0.705300252570845	0.864890950943269	0.45190686194892205
ARMC10	0.277393783462018	0.6172893472453901	0.30798414871366	0.522093870051915	0.5719276375359	0.408007836731508	0.294213674873987	0.0983986541160026	0.43810655078576505	0.47887968920569896
ARMC12	0.366388569014007	0.522798908218622	null	null	0.557815324665522	0.615773622441927	0.0594405940961527	0.35432983901608506	0.423476854343668	null
ARMC2	0.49569118364294895	0.763424580727842	0.6786345927416759	0.31143123997958	0.618060470277504	0.6966660429317271	0.71391211118184	0.22864084135341	0.2981691186994	0.44037561289116706
ARMC3	0.0204625601463423	null	0.49160932610163505	0.8775357457650401	0.8513351870572191	0.374198457935674	0.20696708776575098	0.35822527553052597	0.9931826328698659	0.248468616539189
ARMC5	0.579554090442481	0.6108548102983461	0.564053052055832	0.5781403708768471	0.7663547749759381	0.7116801306278291	0.432511083539358	0.436260854757858	0.7350853468223609	0.653531707105946
ARMC6	0.869686936443067	0.848841679646871	0.799889073439712	0.82391638731761	0.37154253201543197	0.728436815195345	0.8613646860565419	0.452834587019111	0.7360984325959841	0.728448854541212
ARMC7	0.31150433563191804	0.1846918992427	0.142583151275059	0.316333479930605	0.592529220060947	0.184706189884023	0.144546921578927	0.289654237065826	0.32670802849843	0.35241238564094995
ARMC8	0.9087955041464231	0.93041644734065	0.42047331900246004	0.8235045119220409	0.78445213333881	0.9304046456856451	0.23908291037728102	0.7557127846402779	0.921655693696067	0.9201876075203492
ARMC9	0.0186807968734997	0.013710019512693999	0.30239324726026695	0.30093451098863394	0.333076129599656	0.0760194629154349	0.22969246289150302	0.0562891406920489	0.0238113480163969	0.0336594662137435
ARMH1	0.36868621825144393	0.26364572081854803	0.431925279311057	0.431925279311057	0.16331414602837302	0.504310725091854	0.34675057207609994	0.378656733810744	0.47607420534226597	0.201631772430905
ARMH2	null	0.128135666202294	null	null	0.0911517455867536	null	null	null	0.260433497635963	null
ARMH3	0.28640917037511604	0.21052526860166001	0.158763767164708	0.158763767164708	0.174270606190915	0.36732677377149797	0.500384530315202	0.0584813003925791	0.0541144865018099	0.11081418664754199
ARMH4	0.0716433314362892	0.537817714293104	null	null	0.429180427863729	0.510093002777273	null	null	0.8410306082431871	0.15728050237375799
ARMS2	null	null	0.860760694507465	0.691652209708112	null	null	null	0.771492615692011	0.527013902608136	null
ARMT1	0.0558282378092015	0.11127910484055499	0.0828647818895722	0.11028821605165301	0.171358767561507	0.0828666494805205	0.0162554385407719	0.15563692094532902	0.0254279094908356	0.0769880540779612
ARNILA	0.167047076693264	0.167034779894922	0.167047076693264	0.167047076693264	0.167034779894922	0.167049209806336	0.167047076693264	0.167034779894922	0.167049209806336	0.167034779894922
ARNT	0.128438285199279	0.0481013564134755	0.203579687646012	0.14790977911996697	0.0370126859921447	0.08004281854074499	0.19889994578247897	0.14812511457649302	0.44410979382208793	0.0558877093638832
ARNT2	0.691818993891986	0.26243831630611	0.156992145231605	0.468026317877482	0.672198662716704	0.643871900528566	0.142250333589678	0.54729981737453	0.539013591712076	0.28628949528581
ARNTL	0.652401298319892	0.563064424325594	0.71100124229204	0.111387466421628	0.6784818863511899	null	0.131890915764666	0.25792464341940896	0.35206827771311894	0.0868140719937194
ARNTL2	0.680414295012459	null	0.0261617185304183	0.0888143188657068	0.0568497321508191	0.270156978731819	0.0919591552259182	0.0324196182920239	0.301767923136497	0.165487285428621
ARPC1A	0.20462540427071102	0.24437548596796102	0.329387922887841	0.323377630883229	0.171748185940868	0.24438846174982198	0.24438654361674397	0.24437548596796102	0.0168686922623932	0.507566467327828
ARPC1B	0.303553590509242	0.146417942751085	0.32782264894901897	0.24088150705088898	0.6820515165376179	0.146432351426871	0.14643022144357298	0.146417942751085	0.008284481383562409	0.146417942751085
ARPC2	0.20636880906971697	0.0509350743526532	0.43566454489696704	0.293831559099611	0.477359264567421	0.10957272724465801	0.668955169223786	0.24842017612185102	0.055439121700757994	0.24255765285388897
ARPC3	0.9426176962710309	0.5357517356690771	0.79055408476459	0.792255947485393	0.406882677994996	0.535749606896176	0.767984109232257	0.929548028721748	0.332364110796775	0.8265908080558578
ARPC4	0.3975068889289621	0.684669804690488	0.6846611109620041	0.6846611109620041	0.6735675715785401	0.684659602901385	0.502775042419908	0.35120202901333103	0.684659602901385	0.684669804690488
ARPC4-TTLL3	0.9575030022931509	0.985301677571282	0.985297553021008	0.985297553021008	0.840297907680361	0.997250658966399	0.985297553021008	0.985301677571282	0.503514502716067	0.985301677571282
ARPC5	0.25871048624548	0.218896262469117	0.283801154519927	0.281685785284713	0.24572679603689604	0.271658149490227	0.276850848848648	0.28617288634292304	0.250459485873632	0.269094038761397
ARPC5L	0.6438314900658061	0.7412775240071221	0.283501185902218	0.499029750486675	0.5574566870944511	0.4579707164717	0.19111652821325398	0.338326138920519	0.785381540983195	0.17127662422837303
ARPIN	0.0194733352562119	0.08260223958926599	0.214045682805368	0.14019297500755099	0.0785839559933387	0.0826148591173285	0.21602663817121104	0.0573063245226889	0.306361346804963	0.0392524775727749
ARPIN-AP3S2	0.0924431122964046	0.0924319381416069	0.0924431122964046	0.0924431122964046	0.0924319381416069	0.0924450507133822	0.0924431122964046	0.0924319381416069	0.0924450507133822	0.0924319381416069
ARPP19	0.508824380405456	0.29092634216957103	0.24694074178982298	0.30999845559214	0.691384407554202	0.357008565026651	0.11773323672006099	0.16219922488817098	0.357008565026651	0.32873959873061703
ARPP21	0.6485026750702501	0.652382240147284	0.532320307850064	0.469054911994056	0.8253931125723251	null	0.469181106448856	0.44525618792957894	0.59704660081113	0.765030680949373
ARRB1	0.6337797526251739	0.6207371063982591	0.678606892283687	0.433628117683282	0.8386226143517279	0.671214114249228	0.690857987953206	0.43353093259010606	0.502657061688332	0.807365206180032
ARRB2	0.19249106655512002	0.455448692083423	0.21209339745900602	0.199815247240276	0.0492273923914014	0.305801390559657	0.449058502012239	0.6949453270275129	0.30888708012523	0.656386873172401
ARRDC1	0.0457583233123161	0.0457500755646159	0.249215075757561	0.000529144687296104	0.23233919635879502	0.0457597541224761	0.0324776113932695	0.0449856288771595	0.10569455980457099	0.0187868364693067
ARRDC1-AS1	0.0879273907129744	0.0879163991735043	0.0879273907129744	0.0879273907129744	0.0879163991735043	0.0879292974553126	0.0879273907129744	0.0879163991735043	0.0879292974553126	0.0879163991735043
ARRDC2	0.67556604036881	0.809325535684827	0.95485903667874	0.79209094948888	0.7802461174056929	0.929065450990077	0.9474036682940029	0.8134183749173871	0.9773479516364731	0.9290773463752731
ARRDC3	0.35537042112219	0.24797263133385503	0.407236093056133	0.24607629848327697	0.70100989955662	0.43559948883619204	0.328503797683555	0.31865909110295804	0.30410478781485994	0.435595677264023
ARRDC3-AS1	0.301081727781205	0.30107249080719	0.301081727781205	0.301081727781205	0.30107249080719	0.30108333007804106	0.301081727781205	0.30107249080719	0.30108333007804106	0.30107249080719
ARRDC4	0.112012875677025	0.15837189210090197	0.24234002095490198	0.16732714245467198	0.0587791170506027	0.13120418506524098	0.270510126315484	0.318823162996753	0.100418543554694	0.0814393672651374
ARRDC5	0.730796481328778	0.7543835961589479	0.8798775711544471	0.7039130694384391	0.779834723402023	0.8798754962428342	0.6477155180420661	0.8603915606566641	0.24834223242006	0.690336676326486
ARSA	0.598123999572828	0.637153471332793	0.341759812741101	0.4004541669415221	0.563626763130106	0.204654283111297	0.299032203798167	0.46944051704167605	0.220334917811695	0.44491230050995
ARSB	0.330863509645998	0.43699360399076	0.512755336029201	0.651956178003952	0.22541532917067397	0.5644014886483361	0.510997686024585	0.31920999368930797	0.0181626515594557	0.471787349038212
ARSG	0.945345294420045	0.8897035428362841	0.7648396528252421	0.931044698178114	0.8746250118028891	0.713708665542138	0.8904918498320551	0.9494041160614041	0.920734943695682	0.42717813731248705
ARSI	0.129672347685928	0.523680566990154	0.0321873522595516	0.265824163079165	0.0743403134613383	0.0691022070620587	0.8051127212525201	0.190825628130859	0.0106601567552934	0.12513880057343
ARSJ	0.237373148122012	0.38950826206359296	0.118932051941321	0.275730906773504	0.5550016568536	0.558440220226728	0.24819500543129702	0.45487047708316797	0.49456112951122405	0.333662868031474
ARSK	0.659953657299454	0.660405347815121	0.744305588323234	0.47924313983298705	0.267090681797404	0.506165796358406	0.7853827505311529	0.868828403249114	0.519270119636035	0.7443163323767958
ART1	0.626387074861255	0.173310166450247	null	0.16270979891631798	0.146876695630625	0.5308209473918499	null	0.18526373059081197	0.29795599692226504	0.365903417460415
ART3	0.8009298278820141	0.8538490396899341	0.526988222129926	0.624883160624361	0.742392675780274	0.8494104202673729	0.593520703801448	0.683192570168075	0.708371495430855	0.768910465491553
ART4	0.311829131204607	0.0864947065460114	0.12480553639625099	0.15002476411627302	0.5072730490421821	null	null	0.46575006446146505	0.45759997837737604	null
ART5	0.10673489930470402	0.509560684253745	0.14672381744838	0.12021377578828599	0.198962295058756	0.508114744828605	0.0952888066356743	0.13297170041660902	0.599120851833385	0.53272139517315
ARTN	0.0187241591701464	0.0988256269919868	0.0172177352860902	0.0215632473953331	0.33607965196749	0.12888909637935	0.0167873800171039	0.0259453122254645	0.112362504291298	0.377982982498094
ARV1	0.00203654599268223	0.27853503316334305	0.0225251418409974	0.0225251418409974	0.0393095775476627	0.0225260889242087	0.0177002778354778	0.0349068926080433	0.25667059396023495	0.0324710757341137
ARVCF	0.7465833236021991	0.581478972486796	0.8816961014522329	0.253121206853466	0.739753211374457	0.749998829697833	0.8557240299406099	0.37574904523194796	0.8011938905508371	0.852531563210218
AS3MT	0.988644312516468	null	0.5536022061917789	0.390670461611076	0.49845015719613	0.496644407850099	0.6183152393397601	0.53369002771309	0.605567639621281	null
ASAH1	0.192952810566	0.37292997360745506	0.235632803072382	0.220651704940422	0.0088242022666878	0.114308849464093	0.114114158934681	0.161497928464707	0.257973139246581	0.0634043238496846
ASAH2	0.34840033357341604	0.664800832043441	0.0868625496564827	0.411678742337479	0.0153269024808244	0.404321864564276	0.301452903719169	0.068272741582006	0.446918832818931	0.0325101910939194
ASAH2B	0.3750582754409171	0.5770226322894461	0.709195321902134	0.35721569005359394	0.616651891151841	1.0333652248324901e-05	0.7075775860313441	0.033311027488692004	0.498488806548099	0.499030167716
ASAP1	0.478040885993549	0.559416205709788	0.8000215681386	0.309141706103467	0.7430643052862349	0.28762737624542306	0.573094033476198	0.23308170683400797	0.517949007266433	0.3901377081385589
ASAP1-IT2	0.0531179924076086	0.0531090986344774	0.0531179924076086	0.0531179924076086	0.0531090986344774	0.0531195352785776	0.0531179924076086	0.0531090986344774	0.0531195352785776	0.0531090986344774
ASAP2	0.702887942966382	0.910573536171007	0.939631311276218	0.805239320707802	0.9285495183454571	0.910560563987753	0.9665484230206509	0.807699523258231	0.819710644993713	0.960466839759787
ASAP3	0.0310485568548951	0.27263090438957605	0.34926743226984003	0.6486070638382021	0.489597267964345	0.5523977469136279	null	null	0.0886450920005733	0.711852622721717
ASB1	0.7441162139914909	0.47232781072208	0.38571321555057897	0.530318584579613	0.500860175298129	0.459669517709488	0.369563082860454	0.34964193427713103	0.581150713892737	0.536713932491404
ASB10	0.401214300220782	0.46710130291658297	null	null	0.0038179143579476203	0.5335678581590101	0.42641171122771204	0.24585630353819102	0.32034893846671003	0.0458173128505781
ASB13	0.311988887778964	0.574926844108962	0.6614268764959821	0.20708092121042102	0.423096175151698	0.399636961763717	0.49787795461273	0.400999935971414	0.8826239503589821	0.229737999734285
ASB14	0.07689294838567401	0.297928018085432	0.29793737080847804	0.342564851645766	0.7810482872694581	0.58089844381415	0.29793737080847804	0.0873147752987875	0.0050338878292466	0.297928018085432
ASB15	0.8330624324947421	0.92697282149403	0.98897238260985	0.813390400835902	0.9822721207721271	0.9981280425262401	0.9652348470895571	0.9651835047295358	0.884229721042674	0.9516075756694359
ASB16	0.0247108758779514	0.20700710840675	0.27861890036000797	0.267236374158364	0.182790315301984	0.369637105961779	0.43154517627795896	0.461514724239561	0.22653501018170896	0.29865394081756397
ASB16-AS1	0.475161009620136	0.47515974743712797	0.475161009620136	0.475161009620136	0.47515974743712797	0.475161228563663	0.475161009620136	0.47515974743712797	0.475161228563663	0.47515974743712797
ASB17	null	0.0953350485781011	null	null	0.343244515698818	null	null	0.44622163069282794	0.663026069901506	null
ASB18	0.60962289472551	0.6096283298169239	0.780511999954051	0.256162277170624	0.563585182399871	0.649950183100577	0.60962289472551	0.9241130169848929	0.47483432343887105	0.6096283298169239
ASB2	0.595822182244697	0.757897340935083	0.85367886928477	0.913139906580976	0.904597176725107	0.904459654099565	0.9044616125529971	0.8584814486259781	0.9870084745892851	0.961384742327835
ASB3	0.517593486556498	0.47350343426377794	0.43701364075813504	0.600216330453777	0.67021183358262	0.810384159797151	0.49696176105611206	0.7324877386575942	0.9484631274430458	0.747451686158375
ASB4	0.83430425578403	0.747825211443657	0.19448643632701101	0.400257316940551	0.233057755818162	0.623286772492475	null	null	0.39181923909280203	0.512997973255447
ASB5	0.554051732085723	0.24041237740769503	0.0767783393930316	0.10514431938559299	0.08785944560291101	0.414560664901924	0.091576336987937	0.511366673958254	0.00950377467588422	0.1208247410606
ASB6	0.30029770147650203	0.7302643567436321	0.32082489083724797	0.379545920428725	0.369753454908975	0.705624866834945	0.31888849687767307	0.41056096761639504	0.303938491364515	0.635355794788979
ASB7	0.6156803942356489	0.725696914160806	0.695493268407735	0.695493268407735	0.581846613449245	0.695491688279021	0.606259186636917	0.886996256938212	0.927273413951869	0.9600891226651109
ASB8	0.599741474059345	0.580700511990007	0.459606890270412	0.541938814954001	0.7464548592430891	0.595288666424738	0.41512420431307206	0.31946766931945597	0.463924359657368	0.346201176650035
ASCC1	0.0466778796338502	0.341360786973266	0.06796786283868901	0.11304459698439501	0.120745121630946	0.15895640302262398	0.48743634299374894	0.026391725750429	0.0841820566350808	0.0679579055135396
ASCC2	0.771268449065343	0.463295940876611	0.24672880341205203	0.27484812578127804	0.230964050323655	0.7337983774716271	0.172560668695684	0.14234021498524402	0.607868978595189	0.122562029490387
ASCC3	0.0842390662199885	0.22787741304044198	0.304664172351451	0.188641363356952	0.209322040240557	0.27914727897327	0.124363618489739	0.12022119140879901	0.0469199982533405	0.6681415246989499
ASCL1	0.6254094859471889	0.7027701072618249	null	0.9224397143331629	0.604400966600929	null	0.8641938083921659	0.924550287908441	0.942598788625987	null
ASCL2	0.340767698251206	0.0887524617678821	0.296248533446602	0.0967393516998535	0.948749632508842	0.599747475369795	0.213606860214748	0.0956791211398138	0.13887216464073998	0.120734348532074
ASCL3	0.8025171377521899	0.593426726409629	null	null	0.7648401810642891	0.7880373885603431	null	0.6996375104077961	null	0.574760191639797
ASCL4	0.614932560971708	0.7781501511102359	null	null	0.534355220057373	0.811133060380239	null	0.656502453567422	0.893464522169317	0.8430788434036641
ASCL5	0.197914638069737	0.184374384903919	0.314461382550165	0.5889402609236251	0.361800453429666	null	0.30982420966633695	0.298258518536477	null	0.293468323272415
ASF1A	0.0266504067825777	0.0605930654117348	0.12998739141027302	0.0110707759172276	0.13877976872341	0.0606041737176955	0.10051712884498801	0.00727074564640237	0.222625121684982	0.0605930654117348
ASF1B	0.8640407737867729	0.6531735387623531	0.434438857579384	0.441344223113404	0.653416043034141	0.53323034531002	0.653166140383191	0.6531735387623531	0.6345622584413709	0.935899550722114
ASGR1	0.10203297426604599	0.118232366160651	0.0454596765891405	0.0454596765891405	0.23115558499113395	0.0172636787121323	0.165040482357392	0.189441138773642	0.11049932180968	0.101533989703275
ASGR2	0.157913935590217	0.0640669983739131	0.46283126383752204	0.270331598631913	0.441611557535921	0.412178958582828	0.417009431237628	0.43521177183827897	0.29297569848199395	0.331082929601718
ASH1L	0.29036601646009	0.048198997347803	0.136739688981275	0.0310029653902019	0.0549766422866585	0.289455693594464	0.375791346430834	0.45613402673382203	0.153135307430898	0.136727485333303
ASH1L-AS1	0.109797042212622	0.109785313293971	0.109797042212622	0.109797042212622	0.109785313293971	0.109799076851051	0.109797042212622	0.109785313293971	0.109799076851051	0.109785313293971
ASH2L	0.863910811957912	0.538993217533483	0.426993681855188	0.34223992051573804	0.533212724964288	0.538990896937761	0.293300695614731	0.25819275872152897	0.24529881608992601	0.254361649315133
ASIC1	0.12090053873479399	0.33304049150581705	0.6445219047553741	0.10696123972369502	0.5090448724127941	0.0477286600611801	0.5534722175694581	0.39394962588828497	0.30730098302714803	0.20803290191724802
ASIC2	0.28249417820142503	0.41539609487661205	0.49988993135338106	0.36676792644000605	0.57093175126627	0.21454844238967397	0.472276262481533	0.458794123816044	0.27239401806235997	0.44713154536556
ASIC3	0.646870245553152	0.18467947414761104	0.11720389979725801	0.28298615943911604	0.246180867227992	0.135069452792835	0.148581593340148	0.259892192873125	0.224490684960295	0.17245713670374
ASIC4	0.0575903232692671	0.6000791608478101	0.0541932407930738	0.400911108508079	0.17496991144937102	null	0.459435177318016	0.46825384176876	0.239246868863125	null
ASIC5	0.0132696771647172	0.182376813288509	null	0.0197327820047556	0.398677232129825	0.0177338739465669	null	null	0.0463052627365255	null
ASIP	0.769805893495663	null	0.0781678730942522	0.06974825130327901	null	null	0.671890329354688	0.587500221748101	0.7971613794880201	0.703421118662619
ASL	0.629517522940593	0.909797695329836	0.8164420366266641	0.9598064406085759	0.804743770016374	0.941124478145326	0.8143855195394839	0.9619139344509999	0.8978095071273349	0.949843149813186
ASNS	0.598939984353182	0.6486351490715239	0.8039845976593021	0.7055550338492299	0.6847409211714821	0.8100438932947321	0.598939984353182	0.598944913945162	0.746888034770259	0.598944913945162
ASNSD1	0.45451352361196	0.49979123754436	0.485402038951336	0.514856650539795	0.171609302846518	0.34217937327900894	0.44888238553395005	0.405142591412061	0.504170912403149	0.507506412339952
ASPA	0.751898919047866	null	0.878609076162399	0.968453797818522	0.9101301394317429	0.8712279800349781	null	0.9874133173130452	0.849682285184973	null
ASPDH	0.7789406870920851	null	0.9124243534124901	0.9577288751514978	0.934337209695302	null	0.7243334799205999	0.99509076643088	0.6818587561205579	0.9350629724485171
ASPG	0.9160244115871841	0.8656830063797	0.515305143622113	0.898698800894613	0.9609903183892899	0.9302321470024879	0.650196505071795	0.8569467505340379	0.995531968274318	0.711054437560301
ASPH	0.233454430230393	0.40319013178314	0.19578883173439102	0.265760021469446	0.553539134993519	0.88038633209127	0.23177572451183698	0.302022039545172	0.565958254720413	0.15929772254435598
ASPHD1	0.303455853591163	null	null	null	0.45140613743530794	null	0.6754081515770289	0.22125507628518	0.6345844411958579	0.0243336524687908
ASPHD2	0.7713484558658449	0.925398095701212	0.932826402335355	0.952329374771605	0.9853529523324449	0.9878466510878601	0.992837917516018	0.998139151174477	0.9913864500228399	0.997937001995902
ASPM	0.5849784900402889	0.45542514284653296	0.579921324080228	0.257398573285803	0.33658602898155293	0.649192048855876	0.584622748903638	0.5642005042397429	0.499034817191789	0.425610619879248
ASPN	0.5571389257307321	null	0.8172682972548969	0.632573556724777	0.212513862904437	null	null	0.7261592893472171	0.20623646475039	null
ASPRV1	0.0102319074244412	0.461469057157794	0.196656906879573	0.008752525918432091	0.0378240273923668	0.0346354866765943	0.034634258369877	0.0346271780266894	0.590083508593116	0.0346271780266894
ASPSCR1	0.81557405529661	0.9049360906305508	0.6501928163730111	0.961388927714698	0.8638743658859069	0.782827341249962	0.793806645576583	0.929743188307473	0.913387536082781	0.9267824244542521
ASRGL1	0.263341610358315	0.243483538712125	0.520623409075187	0.0492250327062147	0.455403046612446	0.365257174982993	0.0232547038448531	0.0474292013733082	0.31121615311732503	0.243483538712125
ASS1	0.33868627649201805	0.32819418530984396	0.437024384216275	0.17999087546329398	0.20490515667482503	0.182965448336047	0.442851308126926	0.22872698121306603	0.300714307844417	0.0976435327652124
ASTE1	0.555128990391361	0.8535156770960469	0.8535033980449609	0.7386837260764959	0.336813644827398	0.869820561173379	0.41993131451248294	0.73130780019135	0.8801601424211111	0.8535156770960469
ASTL	null	0.8537802946623659	0.17986599150515697	0.0450331224520791	0.630521007686089	null	null	0.38871382087575396	0.0808540264994865	0.26352128543785697
ASTN1	0.549113624668231	0.509372564672143	0.30237389925031705	0.305917691593891	0.249478651028332	0.46104847417273603	0.5156422744444921	0.298382584726008	0.606385250425431	0.23250665624303699
ASTN2	0.0981018069110795	0.3898543078893	0.0566215311884804	0.106646293783374	0.0525691146379084	0.26540210422377297	0.0602477252841383	0.14534534423196	0.308937502153188	0.164175385144206
ASXL1	0.9728043984350381	0.986891728045535	0.988681956409365	0.8497255565120471	0.995997571399122	0.98811077209299	0.980285423747265	0.9907953292501229	0.954279675128178	0.972720462664057
ASXL2	0.694847823703761	0.9253388081837359	0.601601050503403	0.828274444077245	0.692432269087173	0.9170389869164101	0.600750712518744	0.822843402753447	0.9322558524076461	0.7471002247032529
ASXL3	0.7018570617654151	0.143696315952602	0.23332452793906	0.0334267463810763	0.289207093398399	null	0.20467950271039	0.366336753180155	0.304509841586036	null
ASZ1	0.967132513647807	0.928002556378265	0.99705822184441	0.968604932764937	0.9914965206823391	0.9721446880384621	0.9969940929181121	0.9994562339383991	0.9333813797712379	0.987529259265891
ATAD1	0.341840555033456	0.19875511441316798	0.17860277020587303	0.340937812333691	0.174640904909961	0.17204074898781502	0.128575248814021	0.128563145336503	0.12857734841393198	0.297023933995362
ATAD2	0.8168078872081209	0.085050724225203	0.0236066195551811	0.208454652483075	0.469896803758685	0.40413651710897996	0.172343591386453	0.7019218952937829	0.7247213202917099	0.933869321543514
ATAD2B	0.179673469522567	0.21283169790212603	0.33125984816601	0.20696692165200603	0.20736585377642397	0.49013972003791295	0.0839113418425448	0.11492910698709599	0.044800108394431	0.103998632170789
ATAD3A	0.962087647462261	0.5957960968972099	0.90476376881669	0.7181708559757641	0.939857480093956	0.8550224902675558	0.9028534871747671	0.6822735434932591	0.438426170674252	0.8714910649805291
ATAD3B	0.470627145618477	0.470667824629443	0.26686555999850503	0.399003873533945	0.186762599798554	0.125459202296404	0.5654138149746429	0.545223829969697	0.214146093888802	0.301573457209024
ATAD3C	0.8861920209877099	0.0337070643587158	0.587386057035503	0.654560988925162	0.20595069462657803	0.4431205394064461	0.285682134186361	0.0445644231420804	0.24609292916261397	0.7679348293014671
ATAD5	0.7967358691433241	0.8614388205924849	0.9275943933091261	0.558356301166812	0.610407715251094	0.414371931877897	0.715222957907782	0.543880773972933	0.37172124010251395	0.35078300404981605
ATAT1	0.46747293847557997	0.297948402440308	0.11416854344252199	0.269202580017738	0.311573745866347	0.297959376664379	0.297957754417922	0.297948402440308	0.10461166394435599	0.297948402440308
ATCAY	0.463299802880274	0.833436579190777	0.766706190844924	0.6252726325509929	0.474307946222691	0.6715532001916489	0.7647957174823811	0.708617389261727	0.8565418515125022	0.8872281471398571
ATE1	0.45186137332900206	0.54352405260002	0.549096737212565	0.759956564562914	0.60681511436037	0.39842482335656004	0.619214415844481	0.339246629051766	0.511759196281932	0.22580842335926604
ATF1	0.241603879667511	0.41201929143595395	0.0410729246664433	0.329377267421277	0.75258968515586	0.19403132570922896	0.0009157581787652869	0.360829067062052	0.7081556632566959	0.38062152630790896
ATF2	0.572749551348022	0.9125159144383008	0.6328627711001379	0.7351881681381228	0.36342019280514204	0.6328616428130501	0.502228034375902	0.649612351172375	0.503823026299438	0.632869275517405
ATF3	0.19593372076315102	0.35469735030959204	0.047161080745193	0.107808872662636	0.0232606088830875	0.0613130271354607	0.0300621629031812	0.0495329459289191	0.0534928465523446	0.0218717749245824
ATF4	0.669170585342142	0.442202262068841	0.45940551928025103	0.47050807586557997	0.218649335306957	0.571407956026541	0.44712024887850704	0.297600547562353	0.664707251928565	0.178270069461779
ATF5	0.518909267776192	0.657034811547864	0.657027248012596	0.657027248012596	0.7895454375239059	0.422980300983724	0.531278963280335	0.5623144441313179	0.5345464936077271	0.657034811547864
ATF6	0.395024889880786	0.275410683280652	0.542063858678445	0.6210769873080849	0.6864472867036049	0.8344200417648521	0.5420719731856201	0.514663465840514	0.0596750789885138	0.286041046483079
ATF6B	0.147510941653413	0.147498657377566	0.21612548106743998	0.115321653047578	0.22933914312321105	0.147513072604628	0.147510941653413	0.147498657377566	0.588687818468904	0.147498657377566
ATF7	0.0900911699010412	0.0742482465730995	0.13142995017964298	0.11555970811012299	0.0143607665968648	0.0742603648032979	0.136463831707228	0.225487277622066	0.0471253201693564	0.145874697073446
ATF7IP	0.5722535628194139	0.5230032126744021	0.28605388573186896	0.50744570288543	0.434043063704739	0.665624550970365	0.822261929989634	0.746037909907022	0.6193140113326739	0.535076104740133
ATF7IP2	0.186122581625976	0.0871168439294378	0.132993531308325	0.24791290403137098	0.33890170236422396	0.035731289021004	0.0357300387162347	0.0357228315584153	0.0665884945716776	0.473519437241005
ATG10	0.328394382746692	0.14968251770652402	0.17859619600214702	0.15305669132171698	0.0466274799034669	0.13234778010622802	0.18440064068951398	0.383068265282962	0.103495685299358	0.181079729904822
ATG101	0.6419701434671129	0.577407298597964	0.885972232985299	0.6606091558553899	0.54300788507563	0.577402735562011	0.8715049723053391	0.686694114245972	0.649624882181594	0.6176639013907671
ATG12	0.805328609562226	0.7901094077748031	0.9558119121222779	0.967028574869618	0.937463786111935	0.815276357211222	0.9759080200332829	0.873992357226654	0.8534412499277181	0.618412351155462
ATG13	0.0135578116652553	0.135389146173132	0.0410246768945511	0.09509906413079301	0.210825932560315	0.0418472032194111	0.0047867719438374106	0.18332776141548301	0.10115666094729699	0.0418379728098625
ATG14	0.752180897475196	0.9773071916253531	0.954086429309073	0.921792316771997	0.9476694921165949	0.9500630809294921	0.952680226794384	0.9378284363468051	0.878829036556473	0.9651503759342541
ATG16L1	0.0997203789924267	0.268276896781823	0.302899304007468	0.38164140369084204	0.144961031784707	0.143539866682515	0.143537739757297	0.143525478703517	0.26584501607927696	0.13401952582055698
ATG16L2	0.247084506041428	0.38246487164697296	0.24996872255533104	0.518149618761964	0.523730579838045	0.134436204604964	0.44575121993963795	0.41148294480372993	0.820819013969225	0.17758016761158604
ATG2A	0.40004707844416	0.37466074279067607	0.584106626874783	0.50904698949536	0.178810447575049	0.263617680543344	0.41187926449098206	0.5093544324764759	0.125826570065204	0.289356164392106
ATG2B	0.292474522891958	0.510848020792602	0.38896455338857705	0.45838870132725607	0.168752315847134	0.388965507672682	0.287309880301672	0.32534953291015195	0.382130156994605	0.7017752618157861
ATG3	0.10736631913366601	0.454208475461031	0.10775013629162401	0.10775013629162401	0.146697675272418	0.10775216152690599	0.0657028236214412	0.19155370750079603	0.251226798224952	0.10773846158797801
ATG4B	0.39596323195590205	0.437543236886644	0.413443430977305	0.6353747031991139	0.30400749349680894	0.3652880878417589	0.380994956945897	0.481591316112803	0.42290139699128704	0.365280357578894
ATG4C	0.278721717280817	0.262644191521817	0.5532101596825201	0.22339667315704997	0.21095502205768998	0.0137690718803624	0.552757652469893	0.5614377438199061	0.11230911826549901	0.564776908511239
ATG4D	0.561760704317694	0.293311888344056	0.200858880917744	0.17724535755125798	0.14659812651877	0.40184320732234596	0.201276988858927	0.511682925587928	0.718916295564063	0.21058319763193104
ATG5	0.8255421101478492	0.7923653497560121	0.6157392045056079	0.7946993719539541	0.8031415009277819	0.601148585772599	0.614342192266531	0.672922373493838	0.677119295610428	0.6592695527005961
ATG7	0.617653340916464	0.7269866324132439	0.34175798051733003	0.34062830243399606	0.35420224521428795	0.7658339529501401	0.345537318323985	0.27617063313832396	0.66733263291053	0.6205573929107479
ATG9A	0.658700490986704	0.577460706399239	0.571207366323781	0.376266723546014	0.402188600933493	0.745559535576226	0.6222658233065389	0.5072278131521321	0.294574910842	0.577460706399239
ATG9B	0.37438799969749703	0.342363547439445	0.00114396511177995	0.290619809545088	0.46445980515215396	0.463627217684088	0.28836079667633	0.4446523155677561	0.481499992930686	0.41369689561623996
ATIC	0.734431410960067	0.6894166493612459	0.80689563539004	0.5677130228796291	0.7017009517228149	0.5659290205483649	0.86083914666345	0.8331300284603341	0.100710957527301	0.7173596893597389
ATL1	0.649047945718522	0.650092637684629	0.65008537224663	0.670413276751539	0.0608194978252849	0.0666977323544459	0.0239846529906088	0.7333110528826771	0.22644419425877998	0.650092637684629
ATL2	0.148813753362001	0.054335283088637006	0.269880346438556	0.0898746258062873	0.0137780776417477	0.00550107768007956	0.18631117109277104	0.33480109834648103	0.35239860708891707	0.280391127715709
ATL3	0.602924827671829	0.9996840999713209	0.9141003409568059	0.8777446261556859	0.9929584029402091	0.9770302842774491	0.961315411607078	0.7520272317687109	0.915393025424404	0.933817122335604
ATM	0.796670523835867	0.867821458318742	0.867809306130463	0.801271177367627	0.814229556493204	0.791510845515468	0.863964489587407	0.5337456476806011	0.908481786219703	0.867821458318742
ATMIN	0.144292680155542	0.423486516500367	0.0732346591549877	0.129269630420879	0.6470559001026689	0.42349102818343104	0.296016962428101	0.28670595505044705	0.35815673766834005	0.423486516500367
ATN1	0.44585903536399996	null	0.308119828561879	0.646621527572185	0.648278550980911	null	0.037567300909856	0.411538000239486	0.37756466312016396	null
ATOH1	0.722372417310574	0.910723879128086	0.841091022117455	0.870229609460121	0.9164148788100559	0.8729495669192059	0.842311164426054	0.8737609063681421	0.94971137596102	0.8199797574029429
ATOH7	0.270104042850063	0.0509317106674642	0.21841668831464603	0.0875727740185749	0.21566931264352102	0.215863695576589	0.20753822245934603	0.119746183328079	null	0.502713074918622
ATOH8	0.0457495056027263	0.14398912989968302	0.106949882633928	0.023633351625645	0.22824353060644698	0.705669225391477	0.6530645709592211	0.130000210562557	0.0540184320743062	0.621954396465759
ATOX1	0.886690455017114	0.743142515170846	0.8211336796287809	0.6388248948150971	0.8974575151503101	0.8974439919104309	0.9894652965802511	0.9886186257647149	0.8974439919104309	0.8974575151503101
ATP10A	0.815228419648431	0.576724790555572	0.6963931040971459	0.703573340637251	0.520900409216526	0.576927515310206	0.6876273172755579	0.743104970639669	0.571617231530981	0.625254432439305
ATP10B	0.878953953819543	0.96828026111191	0.44758102342100203	0.9566410329573191	0.733326993027989	0.44036579565277295	0.6841920275804999	0.433921568367364	0.468964410707834	0.7909240711501301
ATP10D	0.130328869468902	0.245348795067109	0.36019252791573203	0.29324418540552	0.401147033768456	0.234044941105742	0.208133555310561	0.204944207047557	0.22297383160297501	0.531029242397972
ATP11A	0.43249203431041205	0.42182746630490897	0.8177319496550791	0.8960107756431569	0.6833831384679	0.710177356052856	0.5900576268718271	0.930701227896799	0.389167333720899	0.7549004761020891
ATP11A-AS1	0.9805346096880491	0.9805395804754108	0.9805346096880491	0.9805346096880491	0.9805395804754108	0.9805337473248861	0.9805346096880491	0.9805395804754108	0.9805337473248861	0.9805395804754108
ATP11B	0.394906732387253	0.474667108591799	0.363196048759235	0.160980932010438	0.74942509598322	0.36305433229424106	0.300604081810849	0.27912637388691197	0.505879649425375	0.215924809398922
ATP12A	0.6220429897714179	0.0066743255669323605	null	0.656483881817874	0.5941536943910961	0.6460500233720121	null	0.6303088450783579	0.778745598592485	0.5025451154144339
ATP13A1	0.29276289628496605	0.5487153114439329	0.730112100511619	0.7494086461659509	0.5533966910344289	0.644892565591862	0.244765047788863	0.572279531179573	0.523591086322879	0.602567687892166
ATP13A2	0.959623029081266	0.750539095126007	0.9786101072678409	0.6114606339962328	0.5525747320545811	0.87980873940974	0.9777061625393321	0.7761071950623191	0.42753974599963396	0.6893764457830539
ATP13A3	0.00206035306443233	0.00127195869963935	0.0556524234272805	0.0658493380147142	0.131475029613591	0.0864171098095988	0.0132300168757342	0.00384676739750181	0.0540599485788273	0.0236523977886158
ATP13A4	0.8958337272450749	0.9021954587931229	0.9884646722804491	0.982086378778403	0.9438106113677349	0.816170352541262	0.8550042821219571	0.987219009621374	0.982569814768793	0.8925024104510259
ATP13A5	0.850177851497988	null	null	null	0.442536585941853	0.4348839866985779	0.815388764667406	0.268451525240744	0.334879674211281	0.8896188829111921
ATP1A1	0.549963659222205	0.689100223904084	0.608114006821914	0.6103666238029201	0.950708040499833	0.904002965977872	0.642404373308836	0.593048034938355	0.723361072611028	0.600875794327729
ATP1A1-AS1	0.162437039153926	0.16242473086918802	0.162437039153926	0.162437039153926	0.16242473086918802	0.16243917426184198	0.162437039153926	0.16242473086918802	0.16243917426184198	0.16242473086918802
ATP1A2	0.225660159410637	0.19455696333262398	0.411313849526323	0.8245122303234191	0.140625237825154	0.7668173594096459	0.412166836114012	0.37143038693132296	0.231057984548532	0.503993779381998
ATP1A3	0.42590696223036895	0.6436484040031739	0.285176052786911	0.548116481875789	0.785898879633885	0.922900140990027	0.6529989838931479	0.881342372101948	0.641997633974525	0.6436484040031739
ATP1A4	0.536844170114758	0.6767467993961371	0.14488831787429698	0.23370243629201698	0.5284442322147029	0.36789287557309797	0.7271891665701621	0.604655688712385	0.39025571235714396	0.157367807066588
ATP1B1	0.8656460881519119	0.525469966022084	0.37691443020012605	0.286491737355576	0.532267611410422	0.5254684474492629	0.509230145829171	0.13863976116901403	0.42622858113890094	0.525469966022084
ATP1B2	0.48107390184831395	0.697609274046648	0.37092168511662604	0.563383343921993	0.159519174735231	0.681386939257642	0.6813884249832679	0.22391806292973399	0.506460341241318	0.873481414899521
ATP1B3	0.7174013865444459	0.335467821015282	0.40737044034938596	0.637056209741432	0.20256930839450601	0.7168464669182428	0.389077791638308	0.3405619772159939	0.603776679490453	0.554445828444526
ATP23	0.706835568634021	0.34836589180331995	0.45336328066182596	0.45048777717847205	0.8058034189356109	0.7346270943503821	0.499672945007041	0.499672928366359	0.529842570456308	0.6955045094963871
ATP2A1	0.6832940811282429	null	0.251106058486912	0.8801695580536499	0.944106621695796	0.9531010733803359	0.246658047173077	0.822771187309155	0.892672212328241	0.8276277688107351
ATP2A2	0.474079362080846	0.5934995005928579	0.624327740068875	0.8759782765874929	0.667604678800833	0.870263124377148	0.607413456045272	0.8830803165832021	0.5258118503669149	0.105693178366447
ATP2A3	0.27841475353567197	0.0451094551056813	0.4994657431047971	0.680118715966416	0.23683866127992897	0.162490275204863	0.51819723222085	0.31207180052667	0.10051310221951701	0.559778668375973
ATP2B1	0.7583312453623872	0.791720224653256	0.889635679490141	0.49397055027615794	0.8342677017970022	0.787316464783068	0.7568251317197902	0.7333491651540831	0.9485284904917539	0.791720224653256
ATP2B1-AS1	0.943700731380975	0.943709878130835	0.943700731380975	0.943700731380975	0.943709878130835	0.9436991446285509	0.943700731380975	0.943709878130835	0.9436991446285509	0.943709878130835
ATP2B2	0.7102665405861049	0.8940998089740909	null	0.7585288629754999	0.670973443224702	0.9026722929582021	0.42622797255240397	0.6642320591682671	0.172776577422365	0.4542817694607029
ATP2B4	0.684612750302974	0.738909983099055	0.6497157623213841	0.579747993065715	0.41992768228109295	0.300600776802772	0.453573381861113	0.629586694153385	0.37335427782366204	0.8322540262886271
ATP2C1	0.39463176901608504	0.278475954907914	0.282379419660482	0.207028003604528	0.517914474878984	0.46148352140569204	0.214448261933458	0.0834943116578544	0.264883997147758	0.200226018749084
ATP2C2	0.9934036916668901	0.9986608964622951	0.9921583579188821	0.9452275151814692	0.922483440783249	0.9853595669752478	0.98835923462649	0.9863019693344809	0.9977997968205551	0.9869416485266659
ATP2C2-AS1	0.932056382310476	0.9320663381260741	0.932056382310476	0.932056382310476	0.9320663381260741	0.932054655218735	0.932056382310476	0.9320663381260741	0.932054655218735	0.9320663381260741
ATP4A	0.98745658148338	0.568921092091684	null	0.74603280205887	0.758653492130716	0.7893576959088809	null	0.884236117062356	0.883828925892874	null
ATP4B	0.26785153129389005	0.350441001487396	null	0.17909999371005497	0.35590556505080395	null	null	0.12472492748687598	0.6046541481025489	0.222053807310102
ATP5F1A	0.628891495876431	0.202397424934441	0.4544244283750711	0.20322658701054996	0.349825233685868	0.10498013231874	0.411172722200586	0.442650817382012	0.110876072313866	0.386999571809824
ATP5F1B	0.30319349754225	0.885910440676273	0.40642567398938395	0.382079940256849	0.47365839198709103	0.303195086206955	0.531609957983427	0.305216170003711	0.583121218612397	0.442444902245766
ATP5F1C	0.6126118942793239	0.376913216895008	0.707029464773277	0.5868909437654151	0.350769778234372	0.46785045695836897	0.584175839539166	0.429883426509512	0.8983455350314761	0.633293799961535
ATP5F1D	0.289076471480615	0.640020039098828	0.23219870166382503	0.35777756254851095	0.767937201372761	0.532139789197244	0.34284662180585196	0.496838974500454	0.23090749121113502	0.659930157700856
ATP5F1E	0.31462451084847304	0.08739431864848901	0.14980818688994502	0.450221228706388	0.08739431864848901	0.0874071908450405	0.113723711477107	0.710116862170938	0.0874071908450405	0.08739431864848901
ATP5IF1	0.9951282924842858	0.9410798233929549	0.9931333327803671	0.991796189023764	0.981376411820643	0.9774033671320871	0.9931333327803671	0.8563221021367601	0.9931329160923721	0.914727760625697
ATP5MC1	0.954006552746288	0.984269779461043	0.9842187140522242	0.9310604385692841	0.8504312843670658	0.994139220302529	0.953758999800623	0.9859714841147991	0.961380606104521	0.9635317103019381
ATP5MC2	0.145150009445595	0.20925363743053696	0.0451675418369994	0.17786443366145802	0.40730814039123103	0.141855719622806	0.0471803192090776	0.145302592667937	0.155279003793567	0.12460977254190302
ATP5MC3	0.26675958331285504	0.0307551089090119	0.208987499968478	0.0987343636159281	0.0697132159063798	0.0414310571363987	0.17908386237884197	0.178495375801	0.21807608943626103	0.104646640625638
ATP5ME	0.21811289166393102	0.331882463883912	0.119446182806562	0.119446182806562	0.532149574248556	0.11944825543150699	0.5958486562640369	0.43440121051061	0.37060953271964503	0.119434234867291
ATP5MF	0.0897309144087827	0.3818714129007561	0.347508933211998	0.426036868795663	0.6620767160014119	0.381878255746009	0.523891588910074	0.77036005942562	0.556111602947578	0.6411857825167989
ATP5MF-PTCD1	0.123168162521306	null	null	null	0.275491003943359	0.0712462936250718	null	null	0.18817919429367103	0.171618077861817
ATP5MG	0.65281836489848	0.9119984591892041	0.7905143375195329	0.925570764239345	0.870542047122522	0.623970006344316	0.911987464046867	0.9119984591892041	0.9119855566796079	0.9119984591892041
ATP5MGL	0.266040755759268	null	null	0.8498038003309609	null	null	null	0.456112730727362	null	null
ATP5MJ	0.793789705081948	0.793801595436852	0.793789705081948	0.793789705081948	0.793801595436852	0.7937876424902859	0.793789705081948	0.793801595436852	0.7937876424902859	0.793801595436852
ATP5MK	0.5565595106333411	0.556562369042938	0.5565595106333411	0.5565595106333411	0.556562369042938	0.556559014801453	0.5565595106333411	0.556562369042938	0.556559014801453	0.556562369042938
ATP5PB	0.23193121961686	0.634533331591825	0.6480427275217521	0.6480427275217521	0.8358949680162409	0.648041482609636	0.35583519650524603	0.7646937006832759	0.49886843516377893	0.32194720752276895
ATP5PD	0.6857607625822161	0.8658378843508159	0.935045084568208	0.5307428708205121	0.959047700237325	0.8658235962320401	0.6086902999109711	0.9736010937522671	0.8658235962320401	0.8658378843508159
ATP5PF	0.95769753551651	0.661578158470063	0.9413741114543471	0.911967519425482	0.58967282964478	0.661569057398385	0.9672552477065942	0.846200877044061	0.661569057398385	0.661578158470063
ATP5PO	0.17371175828857097	0.173699492778243	0.286185767135008	0.275393676502595	0.16477837140325197	0.17371388597095902	0.17371175828857097	0.173699492778243	0.155680788065483	0.173699492778243
ATP6V0A1	0.982829782947013	0.627508105558181	0.880145144399516	0.839025563280011	0.5455436591104771	0.623530149398183	0.978155888961335	0.646143346394062	0.9476644455239409	0.39843701787121005
ATP6V0A2	0.0422520611830925	0.0212119618308555	0.0026821019905795603	0.0197889176855936	0.128488904409196	0.0364152034576187	0.007240289553859591	0.0234325385043688	0.0428821755898141	0.0108856116422469
ATP6V0A4	0.9658200911101159	0.8575063327707979	0.9505509314644	0.991960503363654	0.5965099492347429	0.28780783881278005	0.848860772212766	0.291384274049213	0.9908676095012371	null
ATP6V0B	0.24879626070798003	0.16882863112304003	0.313250774076606	0.28185276879549104	0.3172180880028	0.16884305312074	0.24029272681761604	0.278196323295742	0.255136733348435	0.16882863112304003
ATP6V0C	0.190908908798715	0.0085079517625692	0.00851076134952379	0.0029439533236324603	0.14339433938192803	0.00851124879498662	0.106660148829527	0.10458918518939801	0.00321048371237732	0.0085079517625692
ATP6V0D1	0.0984520871846346	0.267828588172762	0.0866759213079704	0.0849636586290391	0.353020108587443	0.177272921454171	0.0195706830195175	0.0743060444076214	0.10282042346656099	0.11423536573398199
ATP6V0D1-DT	0.9082787904558249	0.908289936557384	0.9082787904558249	0.9082787904558249	0.908289936557384	0.9082768569046641	0.9082787904558249	0.908289936557384	0.9082768569046641	0.908289936557384
ATP6V0D2	0.462127784040769	null	0.6768940568314781	0.126497023386414	0.24292050059815898	0.6242067999251899	0.630723198165893	0.5750960667767451	0.9493669325120809	0.827564505815168
ATP6V0E1	0.805344508860062	0.8414647796028879	0.963025249494711	0.961259597460208	0.9425248716286421	0.931726119451235	0.984983840726515	0.9852465377898639	0.931726119451235	0.9428864118349731
ATP6V0E2	0.77935751334498	0.9813429972943969	0.706238074921158	0.607550901005419	0.643474002190321	0.365553163199486	0.789401410569773	0.611866134504141	0.511470097576048	0.8186051119097071
ATP6V0E2-AS1	0.760692106494996	0.7607032957781249	0.760692106494996	0.760692106494996	0.7607032957781249	0.76069016552643	0.760692106494996	0.7607032957781249	0.76069016552643	0.7607032957781249
ATP6V1A	0.0987851023812314	0.0443892348417886	0.23211061925011103	0.450621911823949	0.168782616420441	0.0595280801129981	0.28398994078438694	0.15250632196021	0.0663493451563626	0.0595170627634756
ATP6V1B1	0.37937368195862203	null	null	0.4102925423153979	0.0880093192255131	0.6983597832716569	null	null	0.0579447493674353	null
ATP6V1B2	0.8935732656706742	0.558593014428363	0.9530840099284891	0.832337203734158	0.553723275102843	0.17774035909404398	0.8813524157218091	0.914160906098745	0.70093294844983	0.895260686639514
ATP6V1C1	0.508058601894281	0.15683550081328199	0.29868866620624895	0.289392915750042	0.736385760646227	0.6700908682287171	0.25147437639180603	0.22965061249356697	0.48735220711295096	0.255878645161915
ATP6V1C2	0.325029731569736	0.44345160407683903	0.443454461789898	0.8421734372358359	0.654357085357699	0.591545882571263	0.20699814959336102	0.519035858287642	0.361820216714361	0.44345160407683903
ATP6V1D	0.455284947246923	0.404517185482144	0.640103384095589	0.664629272997186	0.603764086004386	0.581093840370606	0.30318787226169397	0.35506802200911497	0.733878835970085	0.404517185482144
ATP6V1E1	0.34936819022112897	0.37958033319380896	0.19725911590855	0.398591296225966	0.44936670207590207	0.2596979096054	0.137833106604599	0.0524995305623358	0.125646432990209	0.0842500602669671
ATP6V1E2	0.46870152300983003	0.8582472532198628	0.737172257442426	0.820489079534654	0.9693879997856542	0.8951740256173689	0.6107994169557149	0.698871244659196	0.9799142927795028	0.9064095883946129
ATP6V1F	0.554730144124901	0.677465366124409	0.7635389388398829	0.868205985312787	0.34426354832139594	0.677455499160907	0.615817084944563	0.8285997556721391	0.624263659090558	0.632884828804986
ATP6V1FNB	0.77763904180086	0.700037546288035	0.49441602863366796	0.49441602863366796	0.38193268911691	0.494416077914153	0.40625325353018393	0.39021596029306704	0.38637284912580394	0.49441574453758896
ATP6V1G1	0.6621787345917199	0.447853809175214	0.802573144554942	0.650641524783704	0.667275603710973	0.487742812734692	0.7424223549914358	0.39625338008099603	0.487742812734692	0.34252228305796006
ATP6V1G2	0.0758215522060306	null	null	null	null	null	null	null	null	null
ATP6V1G2-DDX39B	0.535623541145707	0.708417141282203	0.7084075597146758	0.7084075597146758	0.815082625879913	0.708405897641277	0.7084075597146758	0.708417141282203	0.5759134967984929	0.708417141282203
ATP6V1G3	0.847462876500338	0.61768176401872	0.40417841514865005	0.629155742736959	0.8995722079165259	0.8586176573923001	null	0.536715884084742	null	0.902676173557973
ATP6V1H	0.7538341084074519	0.7096539831170658	0.764619238296621	0.805855655459217	0.939809339447552	0.8830904228704509	0.7659985971414721	0.7247949083699641	0.828799815174409	0.6302602876497779
ATP7B	0.292126093887433	0.166627600014722	0.0944645057159857	0.19725915357796103	0.418520793417461	0.469958547425991	0.598975662427068	0.37439116999030103	0.16982602887957998	0.0750857389311596
ATP8A1	0.052705257977474	0.094645753480272	0.0638240406314874	0.0756657102590631	0.234913279589391	0.3201811151272981	0.0643384956658959	0.0847724405385623	0.14333316121723003	0.12207501559385801
ATP8A2	0.41434155399321704	0.17182771629988197	0.576243045607094	0.8378147557761679	0.8960226100476658	0.59646542705586	0.543424679895566	0.621161472711719	0.420102668751799	0.530405002475906
ATP8B1	0.8732511710114879	0.698042081707212	0.833532284347668	0.634876150545034	0.33125568354088203	0.160566758935011	0.8314561904051259	0.7868283307303299	0.8504657192782199	0.8693864853968329
ATP8B2	0.14734105554055302	0.0771427208979043	0.480103639582862	0.0915285433949432	0.23699210328302897	0.265543981531123	0.442600499056091	0.0562585497491653	0.123837233034594	0.17941963335946698
ATP8B3	0.389886393279979	0.23287601226533103	0.405017094719541	0.470088546271674	0.7741666143686171	0.465730504160325	0.40899231121115404	0.647949241148822	0.7295850512161169	0.34030610345838397
ATP8B4	0.308713051277022	0.0927880766664751	0.303992867091661	0.0972421753485987	0.399725987405652	0.396462083249479	0.235284453965053	0.165816389157928	0.233079650713907	0.143877626272382
ATP9A	0.438752248971115	0.587574165349474	0.301605768123773	0.41348900531421795	0.279273718418905	0.39240032356879706	0.549225047457027	0.6195304476164321	0.21816111865379104	0.49739235181303293
ATP9B	0.146970425236875	0.202651401008324	0.215106808455083	0.16567094800032098	0.596055931269894	0.24378394581845803	0.150459233288913	0.231662571712404	0.14779890758271	0.6422811561321329
ATPAF1	0.8775823056016658	0.900707781330383	0.8468810308581141	0.9955855829795641	0.7747913616533371	0.84687889636851	0.9223600064305649	0.9357403571666201	0.9605155199147021	0.9251703913472571
ATPAF2	0.405830360933469	0.13725293801951	0.137265146924839	0.897180635810342	0.39447166969365	0.3493229834106731	0.263933660117058	0.29442358572627697	0.249024631247791	0.13725293801951
ATPSCKMT	0.9787462223030821	0.9787514831888291	0.9787462223030821	0.9787462223030821	0.9787514831888291	0.9787453096159029	0.9787462223030821	0.9787514831888291	0.9787453096159029	0.9787514831888291
ATR	0.712897389936687	0.290274214249914	0.5115929799301789	0.444741496978594	0.39400423572974297	0.21708625243444196	0.36469496143215796	0.4272112442781379	0.384101995610378	0.36980632008457
ATRAID	0.3964436945740061	0.22452387790971398	0.41688360284074394	0.5558772302511059	0.324149463191281	0.22453741659144602	0.765778951891858	0.618187125137592	0.258416523995392	0.22452387790971398
ATRIP	0.8704513906990642	0.888101483223769	0.7239165576533629	0.6510831682844139	0.6988033486121911	0.663431204076186	0.840574507701344	0.8729025497691509	0.554186172719214	0.8486227655188558
ATRN	0.409719920755749	0.797203890932793	0.652382204821374	0.7072571315239659	0.6865998499266259	0.61512815084641	0.6511431868499089	0.687400773559089	0.520344785391001	0.7803206451064559
ATRNL1	0.927357510931195	0.8065797243844891	0.8329315048920859	0.986579791580841	0.8647065682017979	null	0.8273994062281971	0.880791809717814	0.852483905491831	0.7648836813754492
ATXN1	0.7366362885111021	0.7914527076081991	0.7066444964048259	0.7434957284402829	0.7068280031103241	0.194426736391554	0.42138237279248797	0.7627643672582259	0.583674346130508	0.6945794780417751
ATXN10	0.47926360190283096	0.353211007418792	0.838564992877086	0.8184615199458081	0.0684283396498018	0.610122550827005	0.00341530024439328	0.520217421448993	0.163188675741225	0.6101289562767049
ATXN1L	0.845346776068722	0.860090658485048	0.8600784251275441	0.984540581038649	0.595212401744243	0.860076303004609	0.447403629439069	0.8484559882499071	0.7080990935746669	0.846148268240131
ATXN2	0.6961968997651852	0.5610718146007739	0.25435336173559	0.9262348740516801	0.260371090734814	0.315081735691943	0.24094338662678896	0.766078558037708	0.670373237600693	0.5610718146007739
ATXN2L	0.931590012668084	0.383633681676142	0.9418465442550941	0.8735739915770909	0.361597987464628	0.383640428667204	0.9507162675318991	0.9617609760781359	0.798040920092746	0.383633681676142
ATXN3	0.0914594603550887	0.102257493039309	0.44385627452598797	0.34040574848456107	0.644768099419093	0.00805028970873083	0.364248518620544	0.259945188404283	0.20450380254551898	0.276858529977979
ATXN7	0.24522703885601999	0.249824025275594	0.237086797694715	0.219581293477339	0.263816651881137	0.24983682779563698	0.235183658089886	0.277172088742977	0.22833893915990397	0.249824025275594
ATXN7L1	0.739959402115438	0.467385506273528	0.7623941261084559	0.881742962875655	0.752162888678609	0.874886898185468	0.47894695638812296	0.576246724775933	0.924461759549787	0.481360134519562
ATXN7L2	0.263861248484358	0.41684816381664	0.152689762953884	0.0885468361975729	0.44603881147402	0.0668029304728572	0.154767697036746	0.0923175180303353	0.329517943785414	0.23939467237678502
ATXN7L3	0.964779496684831	0.884073186952271	0.5649619205811899	0.714451951748208	0.9724688588463779	0.884059251859197	0.9654944644413209	0.9821854535715792	0.6653983565875771	0.884073186952271
ATXN7L3B	0.465289196830781	0.502454533447	0.386639451635423	0.3811257462142771	0.56044096668932	0.5604373858998821	0.352224951350049	0.558338028700964	0.521679979276255	0.7672520535775891
AUH	0.277220572106173	0.760111387831022	0.52547081325328	0.714574106843203	0.766998416924594	0.8522493359443409	0.22005781262932897	0.534859010185533	0.728626855035886	0.344736418406547
AUNIP	0.482486807545938	null	null	null	0.7829330915123279	0.8584404304427429	0.795852732393434	0.890331447676828	0.665947383133302	0.8453453557122059
AUP1	0.0782263758203927	0.03201433307139	0.0389340573062445	0.0265364392658189	0.11096197286234499	0.11077002932285801	0.0498209851388866	0.0213500407377622	0.0572727490203021	0.03201433307139
AURKA	0.20531214621607002	0.0465875646538732	0.19464581943016498	0.19464581943016498	0.423843723352761	0.19614658419911998	0.33451254352351195	0.472774632180708	0.306159988219377	0.194633756107613
AURKAIP1	0.7058526322248779	0.203387364970957	0.263983365225471	0.336702983723818	0.621881697311592	0.490448621816045	0.266544196354572	0.335386960599489	0.0021206453136930602	0.177892373111081
AURKB	0.7534149760661949	0.47159975753067096	0.655952515441766	0.62879654025296	0.7458771774349608	0.752653088897942	0.655672566310875	0.5883560876652271	0.8887534522990359	0.49862969971841
AURKC	0.859237786723212	0.7752881004367529	0.11853834513513198	0.096757370988925	0.615614683542705	0.0674892999110752	0.8440414783678991	0.7369626651163921	0.32301378740907105	0.661138014865733
AUTS2	0.137991530941479	0.51810401416901	0.292035824492771	0.368463557080051	0.255406033475879	0.20369409903174898	0.30045201529686894	0.527949665540381	0.5774569829694	0.276677556998748
AVEN	0.937565225857134	0.703966142200495	0.6920948563025129	0.616334224406466	0.610659781744804	0.8789873063094829	0.899158996273325	0.507150927164387	0.561275193918497	0.805200616561537
AVIL	0.5204144820888	0.265436964362361	0.265447416512743	0.265447416512743	0.807386147575756	0.420215661050491	0.265447416512743	0.275402761312039	0.211321278761358	0.265436964362361
AVL9	0.766140750288569	0.9322092574011159	0.883698227619728	0.861114437985374	0.7830073364280049	0.868417078163908	0.901276301301806	0.9156006806963051	0.837872476113204	0.8843120338317371
AVP	0.0320922167989139	0.796353240563987	0.872069960807896	0.472246464962406	0.66785566015599	0.76934879988122	0.8716191017712741	0.461977195913295	0.0797413019175534	0.6091980373749429
AVPI1	0.275817758284226	0.13601423006758398	0.17871846233808397	0.135792278960314	0.440793720840673	null	0.171013800958945	0.119747044701066	null	0.0655049453412512
AVPR1A	0.5624236515678039	0.569751833909564	0.379409293705692	0.49331098440219395	0.841964521040055	0.658012278046974	0.816785495165226	0.9482360092584391	0.925959362072825	0.9163908988356949
AVPR1B	0.38393399246277005	0.32729138231207106	null	null	0.579949160089313	null	0.805742886327381	0.996926268373102	0.990250626283807	0.735169332105443
AXDND1	0.127177368027829	null	0.0072962868695058795	0.0185675795443012	0.04763384806116099	0.264506908695587	0.0073256026465124205	0.00573198960185329	0.0534940185216973	0.0308521455430819
AXIN1	0.19549306669878602	0.670295489419261	0.558644275837854	0.386330373478945	0.45386117427037603	0.7180794461192259	0.5727964089648471	0.5885837517662691	0.636664443850318	0.49699145214361296
AXIN2	0.29948953230941494	0.21656529487023604	0.393678810477774	0.511113803153776	0.0530532783770026	0.229166532400177	0.229164548971096	0.229153114928234	0.205304596986106	0.229153114928234
AXL	0.326607869793575	0.7723877492114849	0.6079858335118101	0.714207386842847	0.811687912995985	0.776834531386578	0.47242188715399897	0.4551413153181571	0.8638212834336471	0.559217507428501
AZGP1	0.34410914992869707	0.180204984449084	0.713310763936899	0.435823263990831	0.272888846119266	0.312838577893013	null	0.380889746494758	0.10299147949956698	null
AZI2	0.9358465357983922	0.9522394375253249	0.939138553515005	0.9354827594234921	0.9573299866420392	0.952229541348984	0.9166783762869699	0.9331115793690121	0.8978324429387851	0.9522394375253249
AZIN1	0.278298985105493	0.25037833594368597	0.536557895418152	0.00901900659589865	0.3555358078937039	0.13071094022235	0.28694341767726694	0.391299693167764	0.254874150992672	0.130696702413568
AZIN2	0.40546027808116103	0.605979464727437	0.8183600149293341	0.8114098023433709	0.647725580573424	0.45136495384567	0.754179025648804	0.453699118099548	0.698975647589303	0.521672541955671
AZU1	0.5367817646508011	0.208696947173227	0.5942834680367061	0.5402076475883439	0.243571948527307	0.172939405711548	0.20702825621298399	0.73222922443993	0.46454304222433096	0.7402397918595279
B2M	0.42765007354784795	0.668775812788581	0.7761024994350679	0.7272303545082951	0.643002938097136	0.6468657663068901	0.627003742514516	0.565681899857541	0.349449096874898	0.856675380288665
B3GALNT1	0.5909310989964971	0.7040911536398509	0.528175274633078	0.779458734863909	0.928909157046489	0.713973559412361	0.46899771115531497	0.4299393904849771	0.7799020353036421	0.713985032378023
B3GALNT2	0.42718827955582395	0.517127313979029	0.6883653869374311	0.48174480700715006	0.7409201772663149	0.5171262920507129	0.5171264431144961	0.517127313979029	0.608746212138635	0.554080927392389
B3GALT1	null	null	null	0.9554514645748371	0.963282467240919	null	null	null	0.823073481061652	null
B3GALT2	0.167114975271601	0.37475627291357794	0.18435430601382397	0.21372379597418803	0.5397465431436029	0.374763499746041	0.169307332809302	0.178373279076862	0.22050667417105999	0.37475627291357794
B3GALT4	0.7119361974569599	0.7460944026590469	0.746083607482814	0.746083607482814	0.6884036133878461	0.71701396383809	0.746083607482814	0.7460944026590469	0.866760629885785	0.7460944026590469
B3GALT5	0.127805647687974	0.279495417302222	0.15519553314886902	0.17979198610043	0.22346128112449803	0.30115517162535305	0.390235545370104	0.16307444793638198	0.37673290604217297	0.547500476966407
B3GALT5-AS1	0.488962557698309	0.48896199625227293	0.488962557698309	0.488962557698309	0.48896199625227293	0.48896265508907	0.488962557698309	0.48896199625227293	0.48896265508907	0.48896199625227293
B3GALT6	0.482439183177524	0.14091500085985098	0.116047517961869	0.217254263953337	0.116163960710638	0.32145041490535	0.127563618098136	0.5540493062099	0.0970694357663192	0.29279983153978495
B3GALT9	0.455599229470754	0.455596979694015	0.455599229470754	0.455599229470754	0.455596979694015	0.455599619726507	0.455599229470754	0.455596979694015	0.455599619726507	0.455596979694015
B3GAT1	0.27783018856916697	0.559598598452866	0.20469526133810104	0.128620043595289	0.0768986997912119	0.12005029557961801	0.336124743847322	0.46713825973349	0.23177895864103798	0.12003626122613
B3GAT1-DT	0.7957109641795022	0.795722886069932	0.7957109641795022	0.7957109641795022	0.795722886069932	0.7957088961167601	0.7957109641795022	0.795722886069932	0.7957088961167601	0.795722886069932
B3GAT2	0.0142161405845674	0.0255966102543394	0.0379382848126341	0.0553596649859343	0.0980864065714616	0.0256035505707867	0.0341050148364425	0.0236816591761598	0.0211200474999531	0.0404899085546883
B3GAT3	0.22478527156943398	0.19841801665370498	0.0105930702511323	0.0660110102247622	0.0235071927530215	0.271989987346035	0.0138228815355892	0.0705343839275793	0.418418535384467	0.710222132869529
B3GLCT	0.8515130143337141	0.6724464258621571	0.744210433614389	0.9109630271279399	0.79594245470619	0.6217573341851861	0.742401179926283	0.496294259700854	0.840937113295825	0.436921738240706
B3GNT2	0.645194295118129	0.597984066241549	0.766470101592277	0.4457913212329339	0.732842548454292	0.743032620545653	0.487972669833875	0.759698527612981	0.5459029046961471	0.839834541920038
B3GNT3	0.418276003998003	0.239230320150375	0.11018335291010302	0.0399462330345075	0.137003047191735	null	0.110621060048429	0.0796129734558406	0.5900293911077221	0.273784078459209
B3GNT4	0.1697874176623	0.102513906697969	0.140474518891957	0.298875303379885	0.0548041210527398	0.102527428904016	0.15301607146311902	0.18320552368232101	0.31370181628112603	0.102513906697969
B3GNT5	0.5383542043533229	0.698249545192911	0.687455757801532	0.5838458414152671	0.8926399006236851	0.767356863197245	0.444614030356908	0.463321849201136	0.302211277623937	0.698249545192911
B3GNT6	0.874316747655607	0.9233503224829571	0.898567573520485	0.75977970836129	0.929911877629189	0.9092104446604801	0.8966224338625141	0.9007068335398408	0.952191311485496	0.8285489168222528
B3GNT7	0.297979107446139	0.121621634174235	0.0958548847543847	0.0733772153518556	0.0399950997420037	0.0528436613715633	0.10257297998174	0.207224965987305	0.0107806159031621	0.0528332513034912
B3GNT8	0.26982511137663395	0.16029818952187	0.16031050020401902	0.16031050020401902	0.0541808070502773	0.160312635728907	0.489726489872205	0.124074283879459	0.0911293679219214	0.187464599192638
B3GNT9	0.9169684979478521	0.9863963520238821	0.9863924396839079	0.9863924396839079	0.9780831767560041	0.986391760934367	0.995749692112229	0.9618809826939849	0.9532390371215042	0.962342816837826
B3GNTL1	0.22278432640888501	0.160175659201527	0.36153273931770397	0.221758822919761	0.22962303934119602	0.0010413145879418699	0.160187969964961	0.160175659201527	0.202237828973379	0.456870154716599
B4GALNT1	0.33163064032614	null	0.651934988632478	0.24450982995117101	0.13221266039866802	0.22439283756729603	0.653783261267085	0.14635576220730898	0.124255647388581	0.0706379323852923
B4GALNT2	0.17575426589657803	0.331667172513863	0.0290901876520617	0.0491960748976537	0.696576058706034	0.0897073748188866	0.0653886739003937	0.0627677522699778	0.10732511438946302	0.4428008340113211
B4GALNT3	0.24891594962966895	0.0500257499595528	0.19401881923022699	0.229175854749293	0.295045437438097	0.605744658679533	0.162004937769247	0.10617204311387698	0.45023040198010994	0.187710454075659
B4GALNT4	0.71234364026327	0.890558316196302	0.7370669583883079	0.464128597776533	0.411617462999712	0.158371624074621	0.7154360716441209	0.49911372889695205	0.6076189745578578	0.7975390854604828
B4GALT1	0.669051154286313	0.793702523750322	0.931133149654739	0.878015108579563	0.7437006817504079	0.771528707202048	0.935485925229442	0.896063973267496	0.3697772486153089	0.7715421432828901
B4GALT2	0.13210186564936	0.115985564551377	0.0826399875208206	0.125001857976629	0.0628844343451774	0.11599950114933001	0.099367619900704	0.133112776952156	0.11599950114933001	0.115985564551377
B4GALT3	0.640671391207696	0.307219259431111	0.436423087291355	0.262858689256709	0.398654735754928	0.393976421857101	0.7018541143355911	0.268413445424029	0.295992508998015	0.307219259431111
B4GALT4	0.803167914511738	0.777952284172688	0.734440130063335	0.823844645795023	0.7305457182426591	0.606137981418661	0.7405466007557671	0.76697715495986	0.650315929908095	0.74077792074804
B4GALT5	0.31361925914434496	0.712028628864357	0.42073795841453904	0.570551583060164	0.355071295044259	0.465743872407719	0.4069853770779221	0.46906658884128205	0.623355714187772	0.623142698782337
B4GALT6	0.0901042292069704	0.0837129537736864	0.0375573921224046	0.0449462831186603	0.0640049149177961	0.127978721707171	0.0362497905120268	0.0144710749385342	0.127978721707171	0.127964528898933
B4GALT7	0.7773285962773271	0.717784423850853	0.517559454355321	0.5695060146318239	0.720108812660854	0.901360790745179	0.522406990097697	0.607837056149942	0.516960114138731	0.7595750937319159
B4GAT1	0.47867040584381104	0.17256748368525698	0.172579755701079	0.172579755701079	0.0430989723677214	0.17258188451249598	0.0818855821445788	0.128788980741254	0.544363698052131	0.127522567159129
B9D1	0.9025893192897769	0.526393621963884	0.526392281075247	0.526392281075247	0.81097642339605	0.461853303997702	0.834128187267535	0.909731059116159	0.251744792661269	0.526393621963884
B9D2	0.6390692707378609	0.627792262105543	0.510543887865834	0.443829569801114	0.48388477151976506	0.212164367878935	0.5748927516574439	0.6662071630780129	0.349465984292485	0.627792262105543
BAALC	null	null	0.566899675150885	0.488087060284982	0.903987332025005	null	0.42922172240689205	0.653720402105135	0.755975294700751	null
BAALC-AS1	0.0463760326581744	0.0463677271841174	0.0463760326581744	0.0463760326581744	0.0463677271841174	0.0463774734817124	0.0463760326581744	0.0463677271841174	0.0463774734817124	0.0463677271841174
BAAT	0.415540333877648	0.30400130512141	null	0.530471882377	0.7886099314780579	0.705704214514032	null	null	0.23867862831354603	0.5925689036554611
BABAM1	0.530162359308775	0.6908111696353699	0.779250194475416	0.7262801948656559	0.9694002576814928	0.6908006890303751	0.32211800443690997	0.496218414054748	0.855908801525946	0.6908111696353699
BABAM2	0.7055420854707621	0.45948779879586293	0.5263770411759989	0.5263770411759989	0.315288653387157	0.526376808713779	0.7089794915000409	0.695415205607903	0.5843655295721579	0.526378381292621
BACE1	0.6196837556594841	0.855375587746689	0.7646774438779991	0.8966224310205358	0.330547169835209	0.843884556048937	0.744820374338303	0.922523166572621	0.98844442527514	0.855375587746689
BACE1-AS	0.9968057377776329	0.996807080835035	0.9968057377776329	0.9968057377776329	0.996807080835035	0.9968055047535931	0.9968057377776329	0.996807080835035	0.9968055047535931	0.996807080835035
BACE2	0.13568718011283398	0.17285044768904398	0.34339930934879	0.22927250271642896	0.255792613329411	0.160065843316163	0.345423819413187	0.18742880055799302	0.392312137727151	0.3878989498014411
BACH1	0.384230884816579	0.410230299190318	0.552126052619323	0.638654033320577	0.36564603648986493	0.16331139972862	0.35174066182842895	0.42762168416883095	0.221069113288689	0.332444535596396
BACH1-IT1	0.324967255529427	0.324958944687699	0.324967255529427	0.324967255529427	0.324958944687699	0.32496869717138	0.324967255529427	0.324958944687699	0.32496869717138	0.324958944687699
BACH1-IT2	0.4658429687409829	0.46584123507118796	0.4658429687409829	0.4658429687409829	0.46584123507118796	0.46584326947060495	0.4658429687409829	0.46584123507118796	0.46584326947060495	0.46584123507118796
BACH2	0.0389072149818037	0.0871947554138451	0.0910766000853934	0.20692647303986703	0.6673181120663211	0.11518695394962	0.385075368107009	0.129297940673729	0.130060016189575	0.115173038388456
BAD	0.0336595833623386	0.207227448279415	0.631730836381874	0.835512789340569	0.472584938177089	0.20724138088302602	0.6474725075312471	0.7550021094820071	0.635040522628323	0.207227448279415
BAG1	0.471135603323322	0.46008266537393605	0.309299840905408	0.46550488312395	0.7595799722742359	0.354300768298892	0.44919933212973795	0.35527373620304203	0.155937555555143	0.5462160783339439
BAG2	0.0261229116437151	0.0608176153850956	0.0608270975185198	0.566981632263506	0.129806221199227	0.127241015281375	0.157238292609545	0.0707336662586671	0.12608254827669402	0.0608176153850956
BAG3	0.601173671757518	0.40524210330140203	0.7640802216536658	0.520943101887829	0.911874393232033	0.652417759337215	0.672750365400667	0.448988532641907	0.46368007722180204	0.0971821622943914
BAG4	0.46436156732163797	0.778610799923932	0.471218295350238	0.26751611124602803	0.25739174159990097	0.6749838847402472	0.456664399637091	0.259734459775436	0.37061255157422707	0.559116193344347
BAG5	0.791993652836074	0.576325796203322	0.576321960642576	0.576321960642576	0.495886852815206	0.662083382714335	0.809603500426497	0.787320939257624	0.515489054984974	0.576325796203322
BAG6	0.4092889158631379	0.605629102009347	0.840832383604019	0.9445456302848871	0.32714835794649894	0.8575777516535109	0.857579877212072	0.857592130383635	0.710950857246547	0.857592130383635
BAHCC1	0.40501732165159204	0.6070243344961259	0.919351554229892	0.7436970799117599	0.5461370860069179	0.7864625973138809	0.848119204889101	0.606025106561913	0.734052854792075	0.520582225705794
BAHD1	0.8149035811856121	0.623209638574225	0.6425276715117471	0.7793417313181341	0.680684300200486	0.7779961686184751	0.665358172336996	0.8510187873505479	0.49752615161849295	0.841336399937164
BAIAP2	0.33430250026147196	0.25805920482013395	0.32466781651785104	0.6173402923969871	0.746025599902567	0.18367251880429603	0.238130956129415	0.342423695799193	0.6518012545415799	0.179223197974153
BAIAP2-DT	0.102138960120183	0.10212744885105901	0.102138960120183	0.102138960120183	0.10212744885105901	0.102140957008753	0.102138960120183	0.10212744885105901	0.102140957008753	0.10212744885105901
BAIAP2L1	0.0493021713177542	0.0292376174576755	0.0278518355203932	0.017517662886758	0.0333423727904704	0.11555272844332598	0.0289153390126651	0.15191270814631602	0.16996897645267597	0.0337648500292683
BAIAP2L2	0.10811883745046601	0.25737530709324496	0.13831998110615804	0.132074616297014	0.678196443578583	0.333363197421611	0.241464749384093	0.39525117155242895	0.0979670329850841	0.25737530709324496
BAIAP3	0.9728578990947672	0.987001137514091	0.990395985520744	0.84988307521575	0.8917413274851128	0.9410271889917199	0.888095741471851	0.9422578047840309	0.956879191200143	0.9885823080960371
BAK1	0.362298326971154	0.485755239726285	0.506878650107786	0.533077406427973	0.5534690010041551	0.37939402158283003	0.30458412356811	0.41546811305052506	0.330256475122177	0.337185877590906
BAMBI	0.11137054303185699	0.544441841241262	0.3591953593868689	0.4436867870082539	0.3701138983305421	null	0.135080417316118	0.33049743616654104	0.251099344551269	0.46979226969097204
BANF1	0.144454456724768	0.180163035685474	0.0642137148134742	0.154838847077927	0.0390548274678457	0.03906371770507	0.143765898248477	0.263125908245655	0.03906371770507	0.0390548274678457
BANF2	0.14675445193869102	0.20239359321761702	0.152711267617132	0.219446816058965	0.14551382569007	null	null	0.131088920159989	0.40490106591991604	0.0226598919527161
BANK1	0.24314563162614103	0.297138090054024	0.481840125438452	0.3520523189171	0.28836549718494203	0.26597071773324	0.265968907438499	0.424318278443015	0.611667542745791	0.43048254792257207
BANP	0.285329724153097	0.494717187018229	0.15866518256584802	0.342058055530786	0.6251779738328871	0.19835472643507102	0.197767068436675	0.406451860623689	0.0474753049523217	0.19580201374567602
BAP1	0.6171551728933621	0.913717943941947	0.8825175709120509	0.8825175709120509	0.9671805991461809	0.882515505198837	0.84291756885814	0.778991607128433	0.9356850887504371	0.908907912944075
BARD1	0.12281917729489099	0.47250994310712896	0.137783091961738	0.112145717933372	0.0580085496570416	0.32783065881280893	0.11634485874657001	0.0949705186405965	0.0392722916605522	0.145075035509152
BARHL1	0.956315436740828	0.36578934488205	0.7533863980565931	0.7429296847486301	0.5338705894043301	0.199437345413993	0.73694975768144	0.432352753933891	0.832064610572016	0.7319907514325109
BARHL2	0.9631797511569979	0.97087406874523	0.9641779108425509	0.8457951759595209	0.894890529492815	0.8248005370627309	0.9369116894984899	0.8812254559357751	0.8263058868417041	0.856731422391224
BARX1	0.0217248819306738	0.0193841683239882	null	0.303144961569287	0.0047437112811931	0.00537141848870587	0.11881631015021499	0.029420254296078998	0.473879718026442	0.22882449476968603
BARX2	0.5611312186170611	0.0985596864508269	0.47503506184258504	0.6773123316796279	0.757840093330195	0.881982465256677	0.263560794282849	0.864676368577063	0.871003643228354	0.19658277241780703
BASP1	0.0715929995478192	0.20125871291992198	0.127920975231748	0.0663409631952904	0.0526566686836426	0.0187639435512228	0.439491665181043	0.0878122424177101	0.0288685843993567	0.10334805275107
BASP1-AS1	0.0373602127037665	0.0373528220451888	0.0373602127037665	0.0373602127037665	0.0373528220451888	0.0373614948396321	0.0373602127037665	0.0373528220451888	0.0373614948396321	0.0373528220451888
BATF	0.692048944289972	0.7091690487832679	0.9515577421583671	0.909389634443385	0.8394809209665641	0.6996497770591441	0.941760060726614	0.8850221944773179	0.49533957786182997	0.669463881201112
BATF2	0.91668603150911	0.9724240160679771	0.9924357733702901	0.994652409669598	0.959900929467356	0.9860772687002959	0.9919910670704591	0.995185152803946	0.973035490801522	0.998417688980591
BATF3	0.0149848899233431	0.0571251004683797	0.266799150156594	0.0161858522285218	0.008928270708626779	0.00639354185803647	0.176108503502822	0.0742154288211564	0.00639354185803647	0.0279547303191843
BAX	0.21389703797795803	0.6320495832168229	0.0135917696475169	0.18113361796678	0.0021832012117040897	0.000212946556135975	0.100561429197465	0.176729484977613	0.414834300023227	0.39348939146322
BAZ1A	0.964643661506961	0.723165061446367	0.9507081123836891	0.629474543430511	0.792287320994138	0.9229218828253659	0.758328752940453	0.711823492044847	0.8135045805235949	0.950716681434285
BAZ1B	0.603908573777836	0.26990552144114005	0.468837351744011	0.153586357605832	0.28140016258089195	0.192563019053922	0.46415009858929795	0.20804150516137696	0.0461875886227844	0.259844380178589
BAZ2A	0.15989536941933	0.160814315436502	0.32351551288961605	0.0747932502886599	0.18032515905764002	0.302836401244481	0.24562878885501002	0.0979738829340872	0.285321877227021	0.226251232054579
BAZ2B	0.303269218306026	0.0457786262027554	0.134752645363491	0.24671844844336602	0.0691601266059445	0.38850025585897996	0.122404717416749	0.0688193365464714	0.10588811897076801	0.0761177750717497
BBC3	0.39462427681967205	0.559766200540908	0.500121231605303	0.6317394567083571	0.159221824963797	0.28788883282291305	0.47368549193479403	0.6891657475806421	0.393364481784546	0.4796977858268379
BBIP1	0.5136848045698641	0.807296663003338	0.8424328164710351	0.9213729448549879	0.6479506714874229	0.6494192446780129	0.8412185066521841	0.8996879209509928	0.934560243353097	0.806193028222558
BBOF1	0.344885485709384	0.3016320146304461	0.301641230849423	0.301641230849423	0.524447773530039	0.5926758194697621	0.25532226416217896	0.44058440085835904	0.518070832397441	0.3016320146304461
BBOX1	0.00262140545814912	null	0.0024668717814497	0.00249757172079297	0.0219973434736553	0.19085248699626603	0.0023303996114410397	0.0355490061733594	0.0260423924878154	0.04218706958303
BBS1	0.326001100255152	0.598321370397281	0.661540679716792	0.514258623042178	0.4590147600926379	0.40087312615169607	0.630379427687907	0.4365022784283061	0.7079506380989731	0.598321370397281
BBS10	0.331220256058902	0.0918195414895314	0.6270650166108229	0.743607590055563	0.7970178079091701	0.643577053870379	0.39699758000246504	0.746825599141527	0.799580050100745	0.6720586507651619
BBS12	0.0230371415709866	0.0224673727138965	0.115590586940719	0.0390690315641677	0.18401053754764102	0.16927249987172	0.275870449157617	0.030223305984119	0.0257457594558613	0.26900926232057604
BBS2	0.15408182868059397	0.0788207902605103	0.11918149964587899	0.237956939042436	0.32207464448931394	0.0660395656088725	0.078831359370773	0.383144567427903	0.15750683723096698	0.118419367608325
BBS4	0.22512964774903196	0.515956198835945	0.0744135714482016	0.195164429017449	0.605564544666287	0.611669183757734	0.524652928638964	0.149658638267316	0.33529304201495	0.14392542736205802
BBS5	0.46010695971144805	0.503094696271946	0.7298190004099859	0.34034900533223905	0.236928644229898	0.365588841473057	0.503094538823765	0.503094696271946	0.314571966551596	0.293488091409013
BBS7	0.914225097540262	0.9913941958834269	0.9142608089904559	0.941080732984629	0.996434346263545	0.9903676367868329	0.900511734672473	0.9656147918988149	0.8596912265530949	0.965839017881135
BBS9	0.0132039943627935	0.0107511248863098	0.0007196241449153349	0.00222443186905279	0.0103255159916324	0.00288726885857102	0.0253018347699561	0.0282749769539371	0.02297075494291	0.0017968128013711897
BBX	0.44828532233777896	0.45726829084648496	0.7147186373369642	0.9362326857442841	0.93362807484076	0.908953973596567	0.7083670700746509	0.7036743702341	0.6517875427626609	0.311013015208852
BCAM	0.724070529348577	0.5514831925496371	0.882942281470547	0.47123673715555103	0.688988657436626	0.49703720029685994	0.917029222258932	0.784998912668869	0.495660372428151	0.752008801403487
BCAN	null	null	0.0349750387368504	0.10391289736197801	0.52352632695243	0.34162711795386896	2.7862050375696197e-05	0.156297066396894	0.0409412874339357	null
BCAP29	0.21827297979132002	0.399291892333386	0.17165990078182097	0.105349324404878	0.22723758510783298	0.499163868178598	0.403911190634197	0.40390639726507394	0.7950683293479471	0.40390639726507394
BCAR1	0.7459164406405029	0.786899346607244	0.700080475545869	0.51091972382788	0.6984523733279111	0.8242087451439379	0.249599429781639	0.187917484608451	0.512261858431873	0.589981114008405
BCAR3	0.20779846493912196	0.21274996267197002	0.141350089957026	0.0441895686118882	0.25494812489076	0.0329577726571508	0.106415770214702	0.18305364166474	0.0612772348452057	0.0607144357966115
BCAS1	0.840186502377074	0.836135781177447	0.7554221502908092	0.9416364279532471	0.6948399416852261	0.8480394865935519	0.7559180771454491	0.835651303245231	0.633411689368583	0.578810120081647
BCAS2	0.0937053249212553	0.938730767537905	0.40934796963614	0.534285709097053	0.612595630768231	0.40934875580912	0.46943810247416495	0.47930961509553405	0.40934875580912	0.35184166103033504
BCAS3	0.494323849034255	0.402954927727948	0.566162249160889	0.696168038651946	0.454082409475414	0.40296060598711697	0.55974651599435	0.7761725620889929	0.645407913377952	0.7901973696520759
BCAS4	0.664117469388252	0.6895015023222409	0.5957253389802679	0.541022468982979	0.576575744078438	0.672098056128383	0.57334199404336	0.6417272955542951	0.501152627612676	0.567821475339734
BCAT1	0.691288809062544	0.523024818803303	0.714275658775138	0.6772729058843691	0.25943466072857396	0.5894214317642761	0.21864462779306199	0.236102087749186	0.6947258040225149	0.42543421768239603
BCAT2	0.298330281577373	0.844743476732103	0.6624754117093029	0.8166284983533679	0.5884119238691179	0.425640100842713	0.4469538803427679	0.307971889308037	0.656826274984739	0.44197244160030497
BCCIP	0.8544753413059799	0.758797391381311	0.758786250805045	0.7932668047779441	0.29059714175259804	0.6160571057642329	0.279163784724758	0.6816720756564351	0.7708733205412941	0.9755293390237341
BCDIN3D	0.595427263819713	0.595432025506777	0.7302728452150379	0.0607364331614089	0.9389899848862621	0.59542643783628	0.696455694334704	0.36760382084841103	0.285830027314449	0.29908571516747995
BCDIN3D-AS1	0.483444081342183	0.48344323945438505	0.483444081342183	0.483444081342183	0.48344323945438505	0.48344422737953996	0.483444081342183	0.48344323945438505	0.48344422737953996	0.48344323945438505
BCHE	null	null	0.627127194020711	0.34893925855019803	0.44199869608263	0.7521485699697429	null	null	0.9497033568407659	null
BCKDHA	0.45972845663408207	0.45972641457696295	0.45972845663408207	0.45972845663408207	0.47333713711356995	0.48864767178250396	0.299871214154671	0.300685448098226	0.42758808243717	0.45972641457696295
BCKDHB	0.374649271013016	0.184352249005712	0.35396574153554605	0.230797386578215	0.127068350371767	0.11093132391302801	0.21167085269726701	0.20052283574911697	0.0116971192975845	0.183257654468067
BCKDK	0.159312329941872	0.188570172230145	0.247729890466493	0.253612627934321	0.504293626228171	0.22786622110927698	0.0873599833725386	0.23563513769191397	0.16471876187544698	0.21356092231202597
BCL10	0.15093619907378303	0.7744052787281959	0.11799674485346799	0.10295297827046002	0.25652517921990803	0.566797304753823	0.24892010409562598	0.274291254632787	0.19173681514463	0.566801255525615
BCL11A	0.0306730960550519	0.15718692259470698	0.18726514621703	0.0895456860202189	0.12484513311844501	0.167388419780417	0.0969219305000665	0.180181690134369	0.383807086277011	0.274497702117709
BCL11B	0.524860261001978	0.951562120196013	0.632918990545535	0.500381348102496	0.308849595079296	0.5086581348454671	0.54123105445701	0.7226158910932291	0.6587246304479399	0.473827880346755
BCL2	0.0453409738183627	0.0382137941557487	0.10196273355206599	0.13193446563082598	0.0112153881503165	0.0398102558401997	0.11782194816051099	0.0273010820090332	0.043113580275146	0.0213241844275035
BCL2A1	0.0224490958112975	0.0708147669492186	0.0776328746188713	0.312521858071299	0.0502535303520809	0.0224500408678082	0.0766761356867064	0.0864896354626755	0.0252324813205262	0.0340586179780215
BCL2L1	0.814212220683323	0.7753410013918499	0.867416441103377	0.8121697716898559	0.9222254533303249	0.9095136794019909	0.951987737247635	0.7943838541459909	0.9095136794019909	0.9581307157571709
BCL2L10	0.5732562230069339	0.0933756594411512	0.00120195182735339	0.0101922486222674	0.35673811625041296	null	0.249621591465772	0.0709942105809731	0.229861456272982	0.0665528540548627
BCL2L11	0.38971550533877003	0.389710039209144	0.416953099650811	0.351500628262159	0.5710086147541811	0.21530993654599104	0.38971550533877003	0.389710039209144	0.857182528215909	0.389710039209144
BCL2L12	0.9292688873232029	0.9600526670113779	0.862590476031457	0.862590476031457	0.770791864720625	0.862588357902354	0.919347536911838	0.888420047997507	0.862588357902354	0.862602686356807
BCL2L13	0.7282743242564941	0.6015699104296429	0.444619315182507	0.612285871604907	0.0125451840765266	0.230398783140481	0.27371390586461	0.204441278213083	0.303293320214302	0.0896910318920082
BCL2L14	0.7376398167094681	null	0.43420384494840597	0.84343010555978	0.800410345795062	0.6343733532912529	null	null	0.912330753553317	0.6479033278724841
BCL2L15	0.185728082794124	0.18571591497385898	0.33270109551499394	0.613913096560104	0.43589122040557	0.18573019352504602	0.185728082794124	0.3164510468169289	0.18573019352504602	0.18571591497385898
BCL2L2	0.8254239780795629	0.886167249672967	0.886155421696966	0.556250132911223	0.862067159369605	0.72627489924124	0.7730263719765541	0.433265893332486	0.86101521105955	0.886167249672967
BCL2L2-PABPN1	null	0.99365554699311	0.970609889171615	0.9772569037777349	0.9650539214545071	0.7967547615405479	null	null	0.99775023749297	null
BCL3	0.12818800206084802	0.159013606813626	0.234986957810308	0.457993048991354	0.05484796141096599	0.172485797525772	0.133091855306398	0.27941644727869297	0.370210454230079	0.0783313856684282
BCL6	0.18927859964304602	0.5835683270379189	0.7132557839014999	0.5084678682590139	0.415381293438108	0.64358414935433	0.7069584918735009	0.8403876259072081	0.42134071880911	0.5835683270379189
BCL6B	0.88306644571325	0.874872310048333	null	null	0.386717673985719	null	0.715040946168463	0.665463531036089	0.676787157860907	0.8143960316907499
BCL7A	0.983569752727635	0.984221282160962	0.9748425908440949	0.9618445750899671	0.9843635953778471	0.984216204496163	0.968303633395012	0.981709140791547	0.97877945691025	0.984221282160962
BCL7B	0.41952320047828295	0.13243853522555601	0.7596517956664192	0.191247455396383	0.379417309301354	0.188647868978399	0.7577710082442499	0.15485728591404999	0.0694618563082968	0.16858826940445099
BCL7C	0.298470190942143	0.379509293587931	0.5169210449411911	0.206604695566274	0.297389510288813	0.16261536261538	0.325278124587265	0.32502344150449997	0.277346714920487	0.162600919553475
BCL9	0.262643622275051	0.6806927689050141	0.68848462654958	0.69953463894862	0.572504725265062	0.6604596051945529	0.599576696255953	0.8670711649753359	0.6992797346558809	0.7453114847184851
BCL9L	0.0461378280327694	0.0174112647037222	0.0383604569202244	0.0384537974887379	0.0296090318232919	0.0174166871027297	0.0395711089888499	0.0309799352739234	0.004450156906610429	0.0919659022994745
BCLAF1	0.498537238286387	0.487650212980932	0.210362652659025	0.238536678093198	0.21364297393269602	0.866041573493345	0.578205354631118	0.424967652570473	0.44940143203594296	0.450283807675291
BCO1	0.8489006138320121	0.858541835882103	0.7112821439588242	0.44957398789563996	0.8019692473185842	0.989725909158639	null	0.459501073616187	0.629138738828809	0.8471324271472779
BCO2	0.73717947161743	0.20774727338382	0.20373630623536396	0.0236240480592551	0.375881815478234	0.142134399867371	0.261830977561308	0.663045047870047	0.14292857142716	null
BCR	0.9076818229367758	0.44268909399511003	0.7600125975960821	0.8948568632432471	0.7453022702233041	0.867228558617006	0.9454123554249542	0.9676288700782328	0.909710950996272	0.944033349489961
BCS1L	0.27946834143543103	0.18173255608360503	0.20196967313097802	0.225263620800655	0.24188107378336998	0.5823327929642521	0.12563941864529599	0.12470701177925698	0.36393378647422203	0.152569884270396
BDH1	0.7831797780864359	0.587942701366168	0.8345514995117579	0.7803061566156422	0.344908565257582	0.33408267888769	0.722427231253751	0.364669440111709	0.8684437796542328	0.707296255781246
BDH2	0.7331111621159581	0.7118515989142059	0.47771125106037793	0.633679765289155	0.802907846078147	0.6525917195121059	0.47790172218503496	0.9311309133457869	0.797321804965376	0.78096768864677
BDKRB1	0.498508532277394	0.569779742921352	0.338871483701104	0.552002913382035	0.6758190626318771	0.762410246477606	null	null	0.42959947075159793	null
BDKRB2	0.429598978416579	null	0.9104142855193771	0.5947936723446879	0.777034857718623	0.3898636103809871	null	0.803412898780369	0.5087165641892321	0.432655971231971
BDNF	null	null	0.48268614317436503	0.325958042368743	0.170911840007843	0.56110049066123	0.394775368435569	0.532190352137003	0.14926706328177802	null
BDNF-AS	0.7856821565201321	0.7856939020765079	0.7856821565201321	0.7856821565201321	0.7856939020765079	0.785680119049083	0.7856821565201321	0.7856939020765079	0.785680119049083	0.7856939020765079
BDP1	0.8038577763070319	0.976683227667817	0.86793922829827	0.594593586003531	0.6928521488047099	0.8169744059228741	0.741197246757391	0.7412078998645278	0.836345954310734	0.741973784906732
BEAN1	0.5696720184938271	0.52027446241837	0.49832164932928397	0.601183094703208	0.7022042996949069	0.520273253009106	0.8186690318698391	0.7287319177435692	0.7242250029140641	0.7865586802309641
BEAN1-AS1	0.6540356095427061	0.6540430452557799	0.6540356095427061	0.6540356095427061	0.6540430452557799	0.6540343197070191	0.6540356095427061	0.6540430452557799	0.6540343197070191	0.6540430452557799
BECN1	0.538500576408746	0.5615723230300611	0.663743704608937	0.852360833571335	0.5613984701303281	0.7946663706086909	0.606203876130194	0.779963632956693	0.507390297764591	0.5615723230300611
BECN2	null	0.38053376179518394	null	0.12740139259065303	0.0285476795704786	null	0.38373868012623896	0.198896282189254	0.14866752082532997	0.568870427165078
BEGAIN	0.405067716533275	0.080061995545345	0.23859609425534603	0.031919216533627004	0.13775951749060197	0.133020408984541	0.19061869808036896	0.300306908269873	0.0946658431973521	0.133006136820051
BEND3	0.389312257549881	0.870758380187173	0.467910676104609	0.870193958117356	0.49944789092248904	0.46698462362808707	0.200463912425901	0.8439954916760629	0.34754215768491203	0.9204710915970601
BEND4	0.3020179180384289	0.23485783049422101	0.5375092473806029	0.377997905937989	0.19984419536413897	0.271634399366055	0.30781088772669896	0.43146070573569395	0.25450609301948396	0.27162236270032897
BEND5	0.14355285867059803	null	0.0728781152436143	0.107188067264423	0.0457120556468945	null	0.0681380779653635	0.0387794730993354	0.6771951862464599	null
BEND6	0.45317786428300105	0.0374770219817711	0.0812266914296813	0.0150913436874389	0.270732820002363	null	0.0267738821422932	0.0343890755635312	null	0.0237064300922156
BEND7	0.08992749797173401	0.239179598156453	0.10184598307975098	0.18548368837233398	0.115261717526774	0.16042391911890802	0.16042178360782	0.15724925407208898	0.31577506128461896	0.174169691514638
BEST1	0.16248716298089902	0.139918194061092	0.48543222144187	0.148221927761879	0.39900665911717603	0.301921327468736	0.47585891264155605	0.18805829536943902	0.5149974143510789	0.388226641677562
BEST2	0.810956381079954	0.610428503727099	null	0.8398072978942379	0.492061650951184	0.419717047180385	null	0.636552801872338	0.8075082194604599	0.7432822842811991
BEST3	0.134740277581158	0.365560082098919	0.35811287340994297	0.158070355599953	0.0160491707009062	0.0036203085613483203	null	0.45631008297071995	0.24350368636047198	0.46703634411667205
BEST4	0.0413671137768321	0.30165565397780103	null	0.43464333269185995	0.3900352285455301	0.48106782633472206	null	0.39706342272389794	0.15731403624456602	0.0918747983582993
BET1	0.219458742405361	0.200003811844235	0.4230257509541721	0.17398431384369797	0.44169384910405396	0.28736808923526697	0.287366401348703	0.45702735502340003	0.28736808923526697	0.287356670976698
BET1L	0.4723590643688139	0.286267115150361	0.28627688340409196	0.28627688340409196	0.343017906235105	0.286278577862021	0.23209002875295	0.282514801030539	0.18525416056833302	0.0709082597097789
BFAR	0.5386146558636189	0.8672910414708841	0.868285722559164	0.868285722559164	0.9743541429839058	0.8682836155551871	0.868285722559164	0.8682978687307091	0.910456927666022	0.580316110558939
BFSP1	0.26837291745872605	0.31907549653119704	0.727684536653117	0.308678451348247	0.7791431460167829	0.572633141129837	0.524242373553798	0.524243605495737	0.3701916935546479	0.6108513838733071
BFSP2	0.5085459172092279	0.572551079792412	0.625088138783597	0.46452915585343607	0.5194525999602241	0.818984768348496	0.380098193505933	0.6749299187587321	0.6356758680010961	0.599268583223298
BGLAP	0.21509141393494396	null	null	null	0.3157604697565	null	0.19972024951358702	0.552682157950391	null	null
BHLHA15	0.9391008246412701	0.4317728616330711	0.9458698573308749	0.8335717345985941	0.637833780098212	0.7738240006905341	0.9443439374154159	0.842656728198611	0.26588158523867605	0.886696796229186
BHLHA9	0.640595504450979	0.438893756187111	0.640595504450979	0.640595504450979	0.823289803756694	0.6278512398028311	0.567627496114391	0.502198909326459	0.0765757342123623	0.6718284243939211
BHLHE22	0.8558334428029059	0.932172845150148	0.210308208570505	0.47921039176785296	0.7462505076030709	0.618604645905008	0.851177131995561	0.786570766663225	0.809865050423871	0.5875088542385479
BHLHE23	0.467923597523211	0.20237648336431302	0.445250187186307	0.328297880629649	0.645594224368908	0.49604112766088704	0.492804638705897	0.31079659169038104	0.724947674289386	0.6593211598453411
BHLHE40	0.628514947711734	0.808925538330284	0.895623259311165	0.814615320290893	0.689441704456912	0.7902552601255171	0.905746807090325	0.9702098386695122	0.9751954142253679	0.7902691417382829
BHLHE40-AS1	0.32106338380120003	0.321054916233677	0.32106338380120003	0.32106338380120003	0.321054916233677	0.321064852630065	0.32106338380120003	0.321054916233677	0.321064852630065	0.321054916233677
BHLHE41	0.8266065836070171	0.788060629771347	0.589774176556907	0.48244369478230603	0.516240074216772	0.5897733977287031	0.6459355656675051	0.698623128286381	0.41782609382753705	0.5897786664011179
BHMT	0.0268004821801361	0.34147239410967106	0.0153747348908458	0.59058220939588	0.5434704060143389	0.034001452079258	0.0210243905408161	0.35585495612396395	0.35854290059583904	0.195284396576024
BHMT2	0.140625822598181	0.0834591980377267	0.682446248014184	0.44269030247543106	0.283280705529942	0.007460160276602541	null	0.213158322820967	0.32953172042432693	null
BICC1	0.46963159663778	0.22507812242912698	0.143427329580491	0.40729398977345205	0.0501840942479776	null	0.153736211029939	0.425895728946938	0.0771988940982061	0.413230397027041
BICD1	0.798583473368136	0.359562562349344	0.750499898526757	0.5613659452869201	0.9008600297986099	0.67332899765378	0.6733304273338481	0.37203804823566206	0.8306134176309828	0.673338669218215
BICD2	0.40738865432507204	0.40045626215056	0.888103381185321	0.7165905358296959	0.582156431332247	0.654613346538454	0.8861099304940779	0.638947819459275	0.553791072569045	0.3799649006743979
BICDL1	0.400397522545086	0.7195840261349631	0.52146545868458	0.6555707582961751	0.722454564720078	0.7794517960829741	0.48178949216534295	0.8499215643988259	0.6100080940897961	0.562741588206586
BICDL2	0.28970004123433196	0.553785269128361	0.464135829634272	0.641463753918989	0.89987613007786	0.33568067773676796	0.7826060742081841	0.839169030228083	0.374772683788687	0.553785269128361
BICRA	0.0193627700916629	0.0193578163689179	0.0894538305607082	0.0397644704017705	0.15221810613221098	0.0193636294945806	0.0193627700916629	0.0193578163689179	0.0618463023896843	0.0193578163689179
BICRAL	0.031469171320259	0.20661528137897398	0.0904015136434629	0.757302910287172	0.0139786910298692	0.0904034381069595	0.0361226902092575	0.16143517620628303	0.117428305973389	0.0186268063288291
BID	0.7363861453583199	0.510639268966233	0.46834228703323794	0.6599058580124929	0.493677547448048	0.803191493119024	0.417276549794202	0.15630731745574403	0.848621835554885	0.21022026680058603
BIK	0.11176248266370699	0.0524605826958682	0.631748939999042	0.530424896464312	0.432976050776425	null	0.6732078514336179	0.7222953960295508	0.860470770747177	0.535255894243014
BIN1	0.17112542918754	0.0878653566193894	0.127065693432686	0.061908204144295	0.5528544148460911	0.24024658104738197	0.130969446956634	0.44166725760977904	0.0942144631783765	0.14926670350662302
BIN2	0.0582809721413208	0.101230764217426	0.176661836628659	0.0231648498784306	0.125767973234012	0.0656277216047261	0.0940735474038232	0.0512837447071674	0.0596937735556346	0.0139350725772399
BIN3	0.43558253776772404	0.37323699914045	0.44345330787095005	0.192598496350822	0.674883904481972	0.505476569734938	0.6197877597338249	0.36655746863607896	0.0793170422169109	0.0525749563057259
BIRC2	0.0210842236186559	0.329996398558032	0.0209010394415494	0.0194858755119706	0.0977719658205283	0.0540167431896092	0.0200357071955873	0.0141009404534776	0.0022531122652743396	0.0175616000563746
BIRC3	0.127143203316739	0.151179205397669	0.154570057774039	0.179102469214788	0.514990650864261	0.574113774679547	0.449770075567999	0.532733957854664	0.283125496590687	0.417168143591543
BIRC5	0.22954608855217498	0.419200020476505	0.399730454774398	0.413056170211042	0.0887189724493021	0.543538026311711	0.420910295937424	0.48706524173763394	0.29586484898742105	0.519594543735853
BIRC6	0.465983578894872	0.9088317381153291	0.5107602104076869	0.530225275282887	0.680202667734166	0.585874208751089	0.350091596728132	0.9221593256313408	0.8455887577578199	0.527513042519104
BIRC7	0.6840463623913721	0.179048101452652	0.877745420084077	0.8700438812853258	0.9103206004355892	0.5804024017001639	0.87575875413122	0.74980608415451	0.5937958127969379	0.868731810907803
BISPR	0.531985170016505	0.531986793942615	0.531985170016505	0.531985170016505	0.531986793942615	0.53198488832349	0.531985170016505	0.531986793942615	0.53198488832349	0.531986793942615
BIVM	0.365701434299402	0.21231804221880898	0.431466870260404	0.447783143756529	0.3879071361607321	0.21233186893045	0.31687288626178006	0.338461875675444	0.397183175568016	0.0963712071084641
BIVM-ERCC5	0.7914326079295859	0.35306056577166994	null	null	0.03054367126788	0.9503927224879241	null	null	0.0979227630205206	0.16137401367820098
BLCAP	0.603698742850607	0.6800029465651479	0.8700004844260301	0.7136244511851221	0.491220839946163	0.458540387337858	0.817780823500361	0.831896896908722	0.831480144460354	0.5755881182593771
BLID	null	null	0.384166753029322	0.500722884423664	0.527733995495517	null	null	0.5317821689607021	null	null
BLK	0.9423176162093149	0.902222185716697	0.9502802559182429	0.562417897927908	0.41255915984588304	0.6152636605021079	0.902210816775482	0.902222185716697	0.4957919888405611	0.483018569821614
BLM	0.614643483134126	0.18246646137894798	0.6264760517336079	0.263640159051263	0.8270976236304829	0.342350090453799	0.7718187741072281	0.506458564124183	0.685370938634041	0.8488481147457241
BLMH	0.77721674018778	0.673929609684626	0.193251009992399	0.344565922066526	0.21143466675439	0.7032588818022789	0.27691042067305105	0.362912406665707	0.40604229693801897	0.281049723453108
BLNK	0.48902096372625703	0.179277285819855	0.5583327556054279	0.479934942780508	0.610587459292541	0.461193517275974	0.532242586280961	0.8317890593609059	0.801099759426256	0.5600026331171
BLOC1S1	0.5175825806959939	0.367145497240011	0.40497031838998	0.79172272958486	0.565497534751564	0.36715312916399895	0.41276439878060706	0.413560438308902	0.6518018089226291	0.367145497240011
BLOC1S2	0.15268122418979	0.176822113637759	0.10483090074577901	0.122159823024984	0.0741272685331541	0.15524664572156302	0.0837665273702752	0.19520446513637804	0.19611018077852202	0.280063467367948
BLOC1S3	0.887728008666289	0.8404888917380379	0.8069704882138059	0.7961751692088291	0.6842955203122879	0.8404744450455129	0.812025256320074	0.8214303028825172	0.7324746547765659	0.8404888917380379
BLOC1S4	0.8514057014605001	0.8570611334200942	0.505521561878336	0.0679617280118096	0.879956045873986	0.6269352554603771	0.8176122655738092	0.620008903502489	0.7555959820287621	0.6574481206277211
BLOC1S5	0.666647726640145	0.936569722194069	0.9679674919357709	0.780155184123514	0.9284457652161509	0.936558382522484	0.544302692594022	0.958736848239209	0.936558382522484	0.936569722194069
BLOC1S5-TXNDC5	0.428338589581739	null	null	null	0.9468036498945129	null	null	null	0.747150974764495	null
BLOC1S6	0.5823710845308261	0.49258704427927	0.4925874213907439	0.153252271690614	0.509686150904846	0.492587486806066	0.299146280664359	0.297481236785279	0.5954956545157309	0.746195980671591
BLVRA	0.342792451432492	0.73895668531955	0.6327672025312621	0.8966284555984771	0.49449756719855803	0.628139952875662	0.6323108229035749	0.6964217384107191	0.7221331535447791	0.519542726194018
BLVRB	0.821019418094577	0.9228004414499201	0.7500242285761141	0.7999388369578729	0.937300634380166	0.8766330826422181	0.693906815393586	0.786364584270051	0.6796062613500939	0.7462810768881271
BLZF1	0.786961607173865	0.8497425044658771	0.8497302083730319	0.8497302083730319	0.8370879427197191	0.801161716605075	0.8403732866049659	0.895706717828899	0.8888032876453971	0.8497425044658771
BMERB1	0.301569758157425	0.301560539284482	0.301569758157425	0.301569758157425	0.301560539284482	0.301571357314278	0.301569758157425	0.301560539284482	0.301571357314278	0.301560539284482
BMF	0.303560732188646	0.70606229600059	0.39549222959400604	0.418043843813194	0.955588509408695	0.661683705157348	0.8772725310532821	0.437184392796091	0.75686412130495	0.8602100861059659
BMI1	0.7007206756176301	0.7795766523499781	0.8986014625673521	0.9017330265148729	0.5911363156652171	0.77956301169636	0.9264267750397379	0.474822076402039	0.77956301169636	0.7795766523499781
BMP1	0.8923930553346999	0.716167983611617	0.8551362845048341	0.938786138889836	0.8948734455200871	0.89508406033841	0.7355491105704859	0.8242769046085731	0.5339706265603721	0.884287705129438
BMP10	0.680861231697317	0.356376948720512	0.18096526148601602	0.399788107421508	0.6156106210587271	null	0.322856613399697	0.29199353216442403	0.643326485455383	0.91712683833987
BMP2	0.196895829524581	0.299156849175683	0.42028032802474397	0.257821971866527	0.589299550517959	0.585515375081184	0.396727483190552	0.451353248175864	0.297816731829879	0.5008659530288789
BMP2K	0.622325542719895	0.253624100978728	0.524489894974129	0.438672444977776	0.626625976729709	0.169584639400706	0.37784112995990604	0.38399615207996995	0.598889909684025	0.306128552438096
BMP3	0.0810143317230596	0.0927081209545931	0.061396531763472	0.0951525406167944	0.0963151220266736	0.7400173574425329	0.0628885235335675	0.0682934071929232	0.23202122704317701	0.0855771527881345
BMP4	0.387221528148745	0.5908094661987621	0.646790597520147	0.8195773351598891	0.670785827212522	0.7259560677521222	0.29705696463928194	0.298675508578948	0.49138336695987395	null
BMP5	0.916594426434591	0.7211354254543809	null	0.578432643863532	0.6861926910049071	0.309584521751891	0.962091689122059	0.8545346248433	0.36381280249481895	0.283083914243607
BMP6	0.38739997773307205	0.12160471226469198	0.0328518913929042	0.0739357980292829	0.16182872977326998	0.34725807534565695	0.0320966330564338	0.0767437146483047	0.0329489884877365	0.0211734041694962
BMP7	0.7068489242815129	0.504557368645581	0.5851209884905479	0.614113027394206	0.33118682300414304	0.5777587683670861	0.653445472736538	0.655579158625539	0.67017708234079	0.566471363503817
BMP8A	0.14610006947822599	0.861076888836907	0.47750794558852205	0.40607407096363896	0.409048034085334	0.5932645844918211	0.655516230027134	0.3987292003011189	0.828476335395082	0.605062701243147
BMP8B	0.552099902393229	0.694815874040277	0.5769961064600561	0.563996937316116	0.8284564296896891	0.869669160200431	0.9279742937340849	0.5995992467366221	0.5861329440636949	0.886575569163187
BMPER	0.33620010407025896	0.28385965481866	0.686746402004782	0.698113885369927	0.452251969279145	0.45346252198308706	0.608430472764993	0.44636544250441	0.607203351823814	0.7288520280320351
BMPR1A	0.000693008384559824	0.000988616400779417	0.0053565702973062	0.0145111438300772	0.0475392778130833	0.190099707972846	0.310209669333485	0.0025172447085349	0.0032028087437852	0.0286826398916239
BMPR1B	0.256329855328927	0.784354988277907	0.672842674896905	0.31454719043637797	0.176197018820423	0.05716728100477599	0.482288744525451	0.326142471706039	0.24572919857533604	0.27023908139342
BMPR2	0.137939208837955	0.836291048939576	0.62494087148163	0.569005413850521	0.6281931830379179	0.251982662100025	0.5021321426366261	0.6726981158238371	0.851018603434393	0.758955980572771
BMS1	0.657722385983365	0.5293486965662261	0.0358475491143299	0.0573175736796888	0.15725457105367902	0.0649463307700934	0.0428220738649621	0.057827706779277	0.5696557130578039	0.630418341481099
BMS1P4	0.5645100566444761	0.5645133101799871	0.5645100566444761	0.5645100566444761	0.5645133101799871	0.5645094922722621	0.5645100566444761	0.5645133101799871	0.5645094922722621	0.5645133101799871
BMS1P4-AGAP5	0.900598429357125	0.9006098527012131	0.900598429357125	0.900598429357125	0.9006098527012131	0.9005964477187859	0.900598429357125	0.9006098527012131	0.9005964477187859	0.9006098527012131
BMT2	0.948692750067413	0.849791490480137	0.858291107803637	0.880394105071421	0.500626815743538	0.84977706159852	0.856221705571701	0.8591429690539829	0.83854810569589	0.7356378957734241
BNC1	null	null	0.626278879806452	0.7960142573321	0.8693794723971949	0.8781948568235709	0.420639796910377	0.422314318547006	0.49415882067017297	null
BNC2	0.27342785802892	0.350379844014399	0.0851279819161517	0.20025459206123003	0.8483169877980159	0.7057260566449008	0.16774209479437902	0.17971054794939897	0.518492928493132	0.228105460989075
BNIP1	0.12308321686166801	0.5623196920097541	0.18064354968494895	0.196576242553862	0.12537933347478802	0.21180392417926602	0.21180187856714497	0.23928767056473496	0.0661141089724366	0.211790086084202
BNIP2	0.413452885729982	0.361167775373307	0.481959267188745	0.21568597964421998	0.64785290879586	0.692661090204428	0.742613723728361	0.224847176735873	0.313918118818287	0.27246153971743
BNIP3	0.494876098789087	0.639385387186817	0.502308447065796	0.78718121895671	0.8006729854110379	0.546633483521051	0.47765797997147297	0.728046832382253	0.9531644493479109	0.7408289949594399
BNIP3L	0.5711748275030121	0.537356561871682	0.537354666816376	0.537354666816376	0.222594355001412	0.33610489319297204	0.820883511495104	0.6309195193294089	0.5210154542826541	0.47102448433937
BNIPL	0.00291247740220163	0.0021100419628967302	0.0155518565848957	0.0018977283764021102	0.0192004355386494	0.0008915465098663609	0.0207146781031996	0.0029856587339903897	0.0213905825326244	0.0021100419628967302
BOC	0.8043992027925441	null	0.7348884656984691	0.59330325362463	0.22817518963434	null	0.7515256926414872	0.380293190675752	0.513499547977339	0.313771158833257
BOD1	0.0822985167714199	0.0374044516489384	0.5663273583735949	0.169717316714753	0.25080156766577805	0.189688896071846	0.45306280689681605	0.333396992967669	0.28497478941888804	0.245346457271715
BOD1L1	0.610626158584794	0.860638115129337	0.7911553076768559	0.842484653983664	0.774181712007038	0.7966343133658449	0.789158150000775	0.827667908211078	0.6432224157018289	0.9370632917699491
BOD1L2	0.761714064312744	0.8373077926323772	null	0.559597136174947	0.884691299009748	null	0.9637799164985681	0.7189373640449279	0.907537867161155	0.296000930827813
BOK	0.846180109489478	0.8972238340506209	0.7342739638513058	0.6062085806446961	0.815446200727847	0.6770262255575099	0.722623830358713	0.7224270399584499	0.7164735014537421	0.6770360723142579
BOLA1	0.7386414679394409	0.276411207061918	0.4913845002347971	0.4913845002347971	0.81249759872449	0.491384576262716	0.6454649459078621	0.386670401309156	0.54489234683161	0.49138406194297707
BOLA2-SMG1P6	0.704366047741919	0.429455602493928	0.429459153995455	0.429459153995455	0.429455602493928	0.429459770054226	0.429459153995455	0.429455602493928	0.429459770054226	0.429455602493928
BOLA2B	0.45637698759161605	0.45637477690386796	0.45637698759161605	0.45637698759161605	0.45637477690386796	0.456377371066823	0.45637698759161605	0.45637477690386796	0.456377371066823	0.45637477690386796
BOLA3	0.621157172989067	0.60581969510927	0.605814439308838	0.605814439308838	0.849088899850717	0.6058135276139279	0.7935989947478679	0.40696116292758006	0.6058135276139279	0.60581969510927
BOLL	0.8777373580905341	null	0.5602529604406421	0.3355937900532489	0.6802213699609351	null	0.7606014174357149	0.9403832901191801	0.23758897459595602	0.9272652642015571
BOP1	0.0325298649679371	0.0634090682911194	0.0205918075479108	0.15739560537049402	0.0029340323915695	0.0175960146715213	0.0643840059739401	0.152105576735885	0.15563086934851902	0.007210371182279679
BORA	0.0979657591960533	0.0315070710152994	0.0348855125673904	0.0262815216449823	0.0484663111730852	0.0315149368493474	0.0285914934571632	0.0379036988910839	0.033417745490973996	0.00587369438356193
BORCS5	0.0120991500545614	0.0513652395405512	0.041465835101654	0.0666319358202424	0.0325997339824639	0.00647711917405514	0.00647672011879212	0.00647442003716744	0.00647711917405514	0.00647442003716744
BORCS6	0.9607334230080681	0.973130824356771	0.844898663437098	0.893817822522424	0.639728758305559	0.949902280054359	0.7475823940866969	0.885549731557265	0.9462799165304421	0.9911875886309659
BORCS7	0.8407730371357099	0.6209977092634449	0.509137415003808	0.48054183819656	0.5428712366405251	0.62099071098697	0.6952809243118822	0.9230771656040991	0.695439859186297	0.6209977092634449
BORCS7-ASMT	null	null	null	null	0.5309188714952321	0.526196690640808	null	null	0.7750056841577	null
BORCS8	0.550902118198729	0.519102680265761	0.235702846616726	0.0894738557237268	0.759529176935784	0.519101540645162	0.6374586638126091	0.366155341832781	0.519101540645162	0.519102680265761
BORCS8-MEF2B	0.8119182951749309	0.837591490618562	0.90193810785696	0.90193810785696	0.635906393871908	0.989022940443242	0.90193810785696	0.901949486137837	0.5703317983049839	0.901949486137837
BPGM	0.194496321159935	0.302399153331347	0.19536317963768804	0.34474233422582395	0.418759410303673	0.204588982094979	0.28416956836696805	0.24575660661169899	0.842822713915692	0.31317902555871
BPHL	0.10173958617925599	0.13409205557143403	0.19454941892579197	0.153531529310173	0.47170002662807003	0.135041599462479	0.196584281420066	0.152012801336271	0.213971879064771	0.40484126088628203
BPI	0.59340010833678	0.483428850795526	0.7771675940774392	0.9439646199595401	0.67275472609275	0.813582919569452	0.815588723055637	0.7955105984628871	0.911957612506047	0.7710943287678741
BPIFA1	0.8736085655393141	0.7503981595854851	null	0.569290288769907	0.5964747260050179	0.49213440948970005	0.18880926517750302	0.540094557707323	0.220187604988389	0.33804025885465694
BPIFA2	0.871140554320683	0.898362157452525	null	null	0.9085361218910749	0.40209170621960605	0.8505453279902099	0.9408198162503779	0.9864591919771529	0.948346557152008
BPIFA3	0.8431943531016429	0.826374062362573	null	null	0.525088025461375	0.9643103950481379	0.816033988933546	0.308782660956521	0.7195219151976021	0.324266701067393
BPIFB1	0.146021764073732	0.827873573009074	0.933217044728902	0.911590824801604	0.596658257035673	null	null	0.6512992730738411	0.47391998915335604	0.652036599348042
BPIFB2	0.77875631845016	0.806722530442422	null	0.723080965735389	0.558143795438386	null	0.8170429205064531	0.6969189690416909	0.6821026899500461	0.7552311880441329
BPIFB3	null	0.2890813853329	null	null	0.4689848320083789	0.8422973952021159	null	0.691487849407518	0.761546528862288	0.9155568143414269
BPIFB4	0.16239445174977898	0.30822080638294397	null	0.744591260874657	0.449619329280055	null	null	0.27722475213391495	0.39512506626431504	0.168249673581101
BPIFB6	0.525315321160363	0.127459125040283	null	null	0.9010281346738191	null	null	0.6957128192532509	0.616919405229074	0.9548780690530521
BPIFC	0.423362475107927	0.895132158721938	0.0230678897721291	0.166871966000422	0.0758091796402713	null	null	0.0640253185342215	0.702140969631412	0.280179190490529
BPNT1	0.13770492444387303	0.33143414902590806	0.162123743266607	0.401321510977016	0.8791611490660199	0.49596141565343105	0.167689512195909	0.361753314867933	0.7624826477483392	0.710331549323587
BPNT2	0.8635849477245949	0.8635971480543241	0.8635849477245949	0.8635849477245949	0.8635971480543241	0.8635828313288091	0.8635849477245949	0.8635971480543241	0.8635828313288091	0.8635971480543241
BPTF	0.479379430131073	0.509286066022528	0.377996939912765	0.432252040579125	0.4455474177422561	0.335351727314615	0.587374160722526	0.752063459399848	0.75539356176733	0.7579289335607299
BRAF	0.40955586345094397	0.225074145748742	0.22508567108964303	0.492051413847266	0.0461552400835125	0.43569014674335205	0.15919662931754	0.200449773332351	0.29933947012726597	0.14962233390332502
BRAP	0.974137972233033	0.9860536077900921	0.997014078253758	0.9394398344558961	0.8661419727607981	0.8219746364745191	0.988496713363355	0.98018134084381	0.9849127844321391	0.971710684011067
BRAT1	0.6652163947561179	0.928871585051985	0.6347061750011179	0.268509283450955	0.7277963624848149	0.8212486583024331	0.63359811199265	0.24988633343603303	0.19967630285651397	0.742774698998487
BRCA1	0.481766656987499	0.17407428080673903	0.259979782721703	0.259979782721703	0.366734812152985	0.408424776805185	0.10340789066589501	0.14059448729398097	0.566405804343125	0.25996916456851604
BRCA2	0.27764932960750605	0.326237037719778	0.43155765426211207	0.19698029004072196	0.576194658358189	0.212048330392513	0.30298461467595	0.128295875532802	0.392975472145021	0.326237037719778
BRD1	0.31873621963514803	0.7131979131768941	0.8924729654001249	0.675678929569199	0.836590679688058	0.7697445578548678	0.914348527245218	0.32288662972832205	0.766739949027746	0.266956811570454
BRD2	0.0295937533519631	0.0492316096543942	0.0333894471337131	0.0347740753911587	0.0296452108349087	0.17950019541936	0.17949807478657	0.17948584990013303	0.0269607325009311	0.17948584990013303
BRD3	0.34951622598070897	0.283478893811056	0.419616035527643	0.20520796569976898	0.606789971246337	0.33628715968096395	0.570925175979763	0.6065271508960789	0.268455221111652	0.255137402012256
BRD3OS	0.71053131052367	0.6412827942446719	0.8437898054736279	0.648554270317271	0.682171969502109	0.6412747210077551	0.853959437164443	0.350518765034972	0.802877042261083	0.456304083440521
BRD4	0.373145606296781	0.869815106463445	0.9356691942105259	0.868452377251562	0.9336228730112069	0.7888286696857699	0.48638388060390503	0.613414724425593	0.764373705009163	0.375097167360176
BRD7	0.57908342174373	0.27465210438140003	0.659198824815881	0.341969787816087	0.17524102969077698	0.17239552177476	0.274662263708663	0.20553592431324103	0.0587908859212435	0.27465210438140003
BRD8	0.145135462708032	0.551575381882104	0.5515727725070141	0.5290513521821261	0.685466864648467	0.5515723198737571	0.0855750023671311	0.34820700904386404	0.328814704155923	0.551575381882104
BRD9	0.255786066609029	0.290970965750219	0.474875948889958	0.547078524028498	0.24247612445680303	0.33318741502413696	0.7640389381550351	0.679310090768941	0.0766645047536758	0.8168361571998779
BRDT	0.7919236430698622	0.949033139365405	0.561373018606013	0.640872854631563	0.6622529305026771	null	0.741193167285742	0.768212835164126	0.7776562280768711	0.581118443664854
BRF1	0.101728403691822	0.191949151398792	0.0382865720207015	0.0496962526967485	0.16494364346531698	0.327910552644839	0.138616792193817	0.0704406493426365	0.00269435610059308	0.0147628241682825
BRF2	0.668736630413242	0.6945134419641	0.374354411179225	0.283775646967623	0.7273982939905341	0.694502796335253	0.37539342443824103	0.30403776274623306	0.6932309949227479	0.541579047866835
BRI3	0.0953793653287398	0.0168941487006678	0.0894133156226856	0.006079894320900871	0.034770370297124	0.0830591142522834	0.016898677908731	0.0168941487006678	0.22115142544616398	0.00558102143731738
BRI3BP	0.6588153066373921	0.636112536498521	0.912173036041082	0.94505818861531	0.18649972553955801	0.836453672987552	0.910311156104386	0.90291023837202	0.963281030400697	0.761913711428655
BRICD5	0.580766824125415	0.47294627349624296	0.47294764781862497	0.606386392290496	0.619404443356434	0.128591147440645	0.23746511656819103	0.48969896641150495	0.152144551302781	0.47294627349624296
BRINP1	0.22420897158180603	0.242899313816224	0.287497156237901	0.157998354725775	0.0506237897352492	null	0.18703136886222302	0.0372103155674667	0.33486837502100797	0.326070660405495
BRINP2	0.7715188776153129	0.23405273983752697	0.31185131590953197	0.136938997265309	0.7101142110294331	null	0.44159968329529703	0.598989874996276	0.00022551762820258398	0.0655161359832034
BRINP3	0.5201606970996939	0.484985251333058	0.22563484959686603	0.817545746541554	0.10615871151134698	0.91644414269785	0.220255636771328	0.8226472579816541	0.28035666421108396	0.52108949746793
BRIP1	0.141919932987168	0.318867052126859	0.17828182453979102	0.325368320352922	0.7794965031796709	0.8565814278215809	0.17836804713072799	0.39379658087621994	0.0968317126832462	0.465401027517593
BRIX1	0.5017258029970391	0.526459955950242	0.42743955437169795	0.7156385528609079	0.690644214576463	0.501098640723736	0.45909965058166996	0.645643423131515	0.252792269217308	0.501098706319935
BRK1	0.9576342073047539	0.932837001617682	0.975087412474422	0.487909731781716	0.9799626505479799	0.979956705812451	0.971999263373524	0.9432547145323	0.979956705812451	0.9282742239090059
BRMS1	0.483480286811714	0.267993960198596	0.26800433270948804	0.191666771850768	0.670888049329594	0.268006131988835	0.559029493451401	0.501988022056036	0.268006131988835	0.267993960198596
BRMS1L	0.14220236528446398	null	null	null	0.150713281741424	null	0.212227585646697	0.0473090013955581	0.153624394667517	null
BROX	0.9124535583553299	0.930910163582927	0.8079629741469659	0.7072600831724499	0.582662659670819	0.599240695960789	0.7972817642605879	0.6064586478230589	0.535377195066227	0.83507720358125
BRPF1	0.7445823175879921	0.8048083426207091	0.9436644019946321	0.39409286959131	0.544818976979462	0.810322082978593	0.8188427570865121	0.777708479010665	0.8460843797532299	0.6776411277417429
BRPF3	0.16300219400866903	0.401658926303019	0.161872208602679	0.17108274100780302	0.0505476012536912	0.324587094003709	0.10869540042097399	0.206191059776501	0.257353234704788	0.161859899500019
BRSK1	0.560061831680019	null	0.49045649993551793	0.453670384137327	0.30185988681920195	0.27081160292387	0.578187040771067	0.571709774584053	0.26346366443547303	0.23833827982706302
BRSK2	0.441567177957549	0.573122991182245	0.369489707106231	0.526927122635691	0.34931368915174893	0.5891966292358599	0.7033120450320439	0.6145651733146589	0.887107698955369	0.686535034897096
BRWD1	0.163276404955604	0.564170264452836	0.5526691694391379	0.7079183458315059	0.277277796238026	0.31486097128721	0.543168325851363	0.701788202650641	0.662817968140719	0.5628522772548771
BSCL2	0.32753143195158196	0.23707132275444395	0.54739995904115	0.378056919716835	0.169731538860751	0.199859026321304	0.35811708799534203	0.21261276242831198	0.146533907260983	0.23707132275444395
BSDC1	0.0345073460395933	0.19633260887559303	0.192660646738024	0.20904991220268898	0.258325615155868	0.173623712190958	0.15589898939401597	0.18158609750409802	0.0912931139631149	0.0586765260190935
BSG	0.890552618979159	0.560613944211341	0.7611945984467259	0.413422686971236	0.474286499424526	0.42102237182627	0.5785553483369339	0.6922644647769859	0.9092596671764499	0.761205800431636
BSN	0.12047774513326598	0.37986436452215394	0.41669083573524995	0.114451484496415	0.19258131510057003	0.253983919330525	0.360631221216698	0.148841393783102	0.123404764802797	0.23226069419856002
BSND	0.147859470569227	0.00793490354233456	0.294782699892224	0.351215378915863	0.263054142387922	0.0393120642359588	0.29637640644998103	0.17938325496538396	0.0882889307716728	0.175142333327125
BSPH1	0.0825960058500313	0.0781440912194137	null	0.0551262047801679	0.0597524775855858	null	null	0.14317494072558898	0.18855728341726002	0.0204988291689347
BSPRY	0.5420033798474639	0.398122919408921	0.20467826943220802	0.37633180447120795	0.568392761457636	null	0.19520971979038498	0.43044344483858704	0.727493833181895	0.3979248869911621
BST1	0.986600359570359	0.846279500011307	0.663788490546882	0.7393316078991221	0.733583539872038	0.945395457921941	0.664057634442061	0.724859129920654	0.882670348934851	0.746406494523379
BST2	0.48344442763075	0.367174686185264	0.36800865454049797	0.36800865454049797	0.518072864863271	0.36800977601660795	0.29402339381825104	0.30899600963532803	0.18241601394914198	0.368002189387259
BSX	null	0.6200507852025079	0.702717885127136	0.718295603016893	0.523112346003876	0.837344021713874	0.78718010636253	0.390689406603258	0.964095234481465	0.8623596355853829
BTAF1	0.290015846684222	0.39915997410474396	0.424202311910076	0.42827134749825	0.3462322799122561	0.526896455371224	0.520544787259694	0.540864510829878	0.43285295163054205	0.553118412363957
BTBD1	0.779862495649758	0.779874126012744	0.882955934036	0.857806497349177	0.7592652437531991	0.616992287880971	0.771283307593057	0.8554470767866601	0.7798604781628691	0.779874126012744
BTBD10	0.0285252462043725	0.197886914509661	0.0796328195695302	0.174264449151508	0.0354522185033063	0.0491383831342374	0.0493291709707979	0.15530263292979998	0.0594624779566514	0.12954027098951698
BTBD11	0.0472172745041017	0.0520924985385708	0.25226669389595	0.148526421029715	0.034712605385151	null	0.254645739222525	0.035185668207215	0.137589501318199	0.329208096711832
BTBD16	0.60606401698133	0.391032627194457	0.7533719107732941	0.7932151767926701	0.46205930890061	0.808201502489318	null	0.24214309641128898	0.795994786583667	0.38286254552311705
BTBD17	0.366920438350932	0.431873434479443	0.48848097875376395	0.6380874642167199	0.702026202311171	0.6411000101548721	0.49498473645876706	0.61521231922979	0.7048970214732958	0.82107267442902
BTBD18	0.000990117998139265	0.00494092744607233	0.00494280578265363	0.00494280578265363	0.00854668753606906	0.00494313167145235	0.00494280578265363	0.000102614350471905	0.0104012004406245	0.00494092744607233
BTBD19	0.160453965941728	0.5386809794736671	0.309201885411781	0.42562715098138	0.17035222789381502	0.24915391056479896	0.20133572728933602	0.249848097028566	0.5276723108231529	0.596672984813299
BTBD2	0.9128313679089859	0.113695246090386	0.8253057333612192	0.31991590887209004	0.406302376804812	0.7301290256290941	0.4047452121205471	0.30507570066928397	0.256027959831011	0.465946926476971
BTBD3	0.610778754325293	0.9256843059479721	0.896910789386057	0.661811861064112	0.909448909730888	0.8176665210638859	0.811689752760797	0.876649012660143	0.21507191323833105	0.8872810092168659
BTBD6	0.238190385038023	0.0250053232453358	0.0333986971226401	0.0817318911102005	0.23422927826759302	0.36357940289567203	0.18553201458181	0.0101203243256451	0.00319079739782332	0.0250053232453358
BTBD7	0.16081486508128698	0.0742111466155384	0.295078244242018	0.20495606517741102	0.106424930315331	0.0968598034429332	0.18076611943268203	0.18075390506137803	0.181824328922721	0.512792506364223
BTBD8	0.6987325032091701	0.73092240729515	0.7508360056501899	0.7508360056501899	0.8440328948955379	0.911881771326032	0.801066953936203	0.9334439221595741	0.645600560533579	0.970413907933811
BTBD9	0.9672008250444641	0.7139886788279509	0.724372496412179	0.6609815602332489	0.889238190783321	0.8120871788928091	0.730595127911673	0.8993868883571009	0.884988664975629	0.631382391841562
BTC	0.8166810394847142	0.434422415530084	0.5228140457147411	0.661426723843541	0.7324464700049409	null	0.522770873486621	0.504322967211434	0.8655450290771041	0.528552604469976
BTD	0.257416848246377	0.5622900797557719	0.719553639773107	0.719553639773107	0.899294993471921	0.9413386982818721	0.28516873086913896	0.22807343093751603	0.8163964802341221	0.7195636073073579
BTF3	0.677728971912381	0.40811049347127004	0.5194218380932489	0.581666056581028	0.268280292445439	0.684208419747736	0.45494112937498904	0.588724112051007	0.7594541229792471	0.6929055648197759
BTF3L4	0.9733613965661609	0.47791112275174297	0.870607656924362	0.870607656924362	0.8706197720297421	0.8706055553079091	0.924466398788892	0.908214355956237	0.8706055553079091	0.8706197720297421
BTG1	0.254145049081875	0.150864053282066	0.198311108685163	0.15559498746229503	0.11536925707708198	0.15087848487897304	0.26061161491212903	0.0571119471168388	0.2540985464917	0.150864053282066
BTG2	0.241158588175221	0.5379021475088189	0.12927101811050198	0.0847488248034002	0.115710640377007	0.129273119431535	0.10405896446581699	0.0898826000623478	0.211893066736294	0.0737023077129162
BTG3	0.647220772582994	0.334597842510226	0.7306905499211741	0.429400446178141	0.811471662551005	0.55785857997014	0.55785908703448	0.557862010197691	0.6622871271886109	0.557862010197691
BTG3-AS1	0.715409665722508	0.715419492220615	0.715409665722508	0.715409665722508	0.715419492220615	0.715407961160886	0.715409665722508	0.715419492220615	0.715407961160886	0.715419492220615
BTG4	0.662052942592382	0.0489937569590085	null	0.5402266711479999	0.292707827180468	null	null	0.36898588367749297	null	null
BTLA	0.89368423069648	0.979133906891371	0.896830825632398	0.570105142732609	0.8884538505458079	0.811784351643635	0.8877938000561979	0.889153097292218	0.8595694215672509	0.646869103700918
BTN1A1	0.630699667778235	0.748941427903993	null	null	0.18235300769547302	0.483756235483939	null	0.14447894342643	0.760009736976424	0.506603718839235
BTN2A1	0.49367468195200803	0.6672855808011829	0.856659623528505	0.48381822101217603	0.600804239270709	0.257779965915001	0.8657928577786559	0.379087154015661	0.6003127609485259	0.14791494947695802
BTN2A2	0.0164293082240764	0.0325847397176601	0.0900360923761983	0.0608018893862365	0.0209241375517755	0.10147661183219	0.234542502145335	0.0294189325056446	0.096824085201877	0.0118611189509516
BTN2A3P	0.8427421349034591	0.842754445739024	0.8427421349034591	0.8427421349034591	0.842754445739024	0.8427399993503499	0.8427421349034591	0.842754445739024	0.8427399993503499	0.842754445739024
BTN3A1	0.4777967196277971	0.917512639347361	0.794266987144512	0.656924107378575	0.7147110083467559	0.7942649231761301	0.634429205143035	0.725028821375034	0.701352756567753	0.581789104899453
BTN3A2	0.240728339007287	0.33549204824198403	0.23932669601059303	0.0724737934881733	0.638719382116693	0.30965797734607203	0.51485853059364	0.224583414400502	0.821747190876797	0.19772424163692298
BTN3A3	0.22056866637028102	0.373212926729804	0.5609777829148149	0.0564270643945108	0.0327315920889494	0.19578929684343901	0.76720048943211	0.0868345170736985	0.21677652388267202	0.0535539624530908
BTNL2	null	null	null	null	0.258953706918504	0.493403911581906	null	null	0.5712655347594129	null
BTNL3	0.459376483340552	0.9089715220700469	0.541250139455303	0.46220957545210495	0.7742909186325391	0.5412497766849621	0.541250139455303	0.5412522307821079	0.7275663013089101	0.5412522307821079
BTNL8	0.000545996952095859	0.000982428425602731	0.00010517764014774201	0.014600176950723	0.00073317118073153	0.0009830408325628948	0.000119139290888459	0.0169272462999248	0.00700710199771477	0.116978241688089
BTNL9	0.979320798769901	0.990923679709631	0.9895185661979671	0.985041186526641	0.999458819777592	0.985040462526489	0.9971656993739991	0.997938325261952	0.9989063046354599	0.9527760692356491
BTRC	0.814116683897955	0.672586579663063	0.22199160424677	0.6332391442907801	0.41893510003328494	0.22401869533508398	0.395637818283125	0.8729856286189001	0.0759624580019151	0.6578701925724251
BUB1	0.53238991150713	0.559140876878214	0.284562418262279	0.284562418262279	0.136801622857243	0.284564122990433	0.4448111319295999	0.158593782507651	0.151454113980265	0.124786245857892
BUB1B	0.8503506292211591	null	0.742522724101337	0.13676332689662402	0.6436590105230279	null	0.8254808960245129	0.734871385419707	0.7291862913400909	0.41805860896701796
BUB1B-PAK6	0.843595212473218	null	null	null	0.381911553413454	0.714062588436519	null	null	0.451972927315486	null
BUB3	0.21146972451282697	0.5436922935112171	0.38510978801563794	0.0588497638565855	0.0682527551742697	0.04480834608148	0.27070632457554394	0.05024089107936701	0.109783649077181	0.021047235902317003
BUD13	0.696548339163492	0.23630425901138802	0.450121303658917	0.47656180521209096	0.159017842546248	0.16822107253458998	0.45986279414250397	0.40199283386303203	0.240796830867392	0.168206647626286
BUD23	0.701703945966083	0.764774383959374	0.7647630934766508	0.7647630934766508	0.6745110767087011	0.584776276317791	0.6617000017653679	0.640139498498464	0.9154977342201708	0.764774383959374
BUD31	0.00280794827461966	0.0188844920191708	0.062124437198752	0.0037628763030332	0.0903923302281523	0.0475808331610395	0.109920184657319	0.18450839754349802	0.113979736896282	0.0188844920191708
BVES	0.699590608207252	0.662126505121871	0.5351968024314501	0.5843036643341359	0.9850886337330229	null	0.535130297908242	0.7394473820070321	0.711495592627076	null
BYSL	0.8531395890679551	0.515402911019752	0.5831652066608379	0.5831652066608379	0.785133776179274	0.583164483377338	0.6951410533005931	0.745576099453823	0.799592587348153	0.34045835781517403
BZW1	0.33895367032739	0.6871729325215601	0.47190703565321507	0.768765091217168	0.458189632437072	0.612695213082182	0.337668357315657	0.35431999322214497	0.153067581152336	0.612701759834218
BZW2	0.6180885636913199	0.899591915271443	0.852235030132516	0.6623684718314921	0.9154885951684979	0.8995784711632231	0.84398662323487	0.8720379781000401	0.9258082913376979	0.8099453054707859
C10orf105	0.38640225325270294	0.33582569064101697	0.197821230057102	0.42495770715053605	0.201748561750884	0.0573691543764144	0.6353601311560569	0.363090868182637	0.33771832182748995	0.33582569064101697
C10orf120	null	0.6150002230656422	0.882172444174779	0.660472907360744	0.37041370653728606	0.8205215259714641	0.8817281999508771	0.405588680023269	0.349087770871076	0.43298527144037
C10orf143	0.9431546891082371	0.6392935985032709	0.603555458210552	0.8503517914959491	0.884571800779377	0.826322024854923	0.6026895177365451	0.7753396706891609	0.826322024854923	0.866736259929197
C10orf53	0.013293657741621	0.0595573763602096	0.146600459397484	0.08684957045569001	0.00854174829993554	0.0357545067421518	0.147058153571296	0.0590225033254988	0.50111746309483	0.0812449364931334
C10orf55	0.5766629535252371	null	0.863112884381477	0.7945620278207941	0.48689450647887295	0.6083566342529859	0.6054914016158001	0.9742850712743409	0.9846559749516309	null
C10orf62	0.256610345456304	null	null	0.17021547035107798	0.648944269657691	null	0.769962377396473	0.261754093975477	0.40177672788801594	null
C10orf67	0.152527440601596	0.114713303429684	0.0417647456588991	0.0287808850342042	0.0521796299851354	0.0346043678462168	0.0203638816955497	0.0884154218043294	0.0234738177470097	null
C10orf71	0.137588604341078	0.129860746921483	0.0248275637426732	0.156648418921216	0.0976433677990026	0.0150236951536559	0.024494640204863	0.0890785229140765	0.0876245179482991	null
C10orf82	0.6401685902292811	0.7664927036389549	0.26869953672036895	0.25342561363294397	0.629456143735917	0.960207146450879	null	0.7802925933513349	0.811772734904643	null
C10orf88	0.6182805266382211	0.861145042182609	0.53392717068241	0.841896521397727	0.7602084449388342	0.6925482771178649	0.8595897017548759	0.799548814245407	0.505202184927677	0.23110487447306197
C10orf90	0.32187048612357105	0.748900600320897	0.623119106228572	0.723649920931389	0.620050612558133	0.945959217239023	0.774289643829868	0.22778276945214201	0.6543648842823521	0.8996762017485601
C10orf95	0.29529133390782597	0.295281884971291	0.121385471693725	0.169296354035387	0.501715663281249	0.29529297297372403	0.163897841259785	0.16550099867110002	0.0839057121954969	0.295281884971291
C10orf95-AS1	0.652609446848009	0.6526168212803101	0.652609446848009	0.652609446848009	0.6526168212803101	0.652608167642506	0.652609446848009	0.6526168212803101	0.652608167642506	0.6526168212803101
C11orf1	0.530207836540967	0.7781473537910409	0.7812960789462241	0.7812960789462241	0.986995522068412	0.846665587586013	0.8417265161453059	0.775576452964582	0.7826469942846279	0.7813077385331539
C11orf16	0.521128999609676	null	0.519069689850419	0.4895910695172279	0.25416421300276604	null	0.5190335914200229	0.59295064965314	0.31527558819506	0.5677716849140311
C11orf21	0.8915125747998179	0.939491486899698	0.8128393082215319	0.5707567936636989	0.635056636244866	0.8139011380809592	0.852543205701095	0.7240771708132351	0.32366179971854603	0.8139154121768141
C11orf24	0.718690235626965	0.41267862349970297	0.8753144492148729	0.8619228238876321	0.8100102456067421	0.7107193717238129	0.737430208110629	0.8922510670532979	0.47188926799128206	0.707450986334917
C11orf40	null	0.8084193475982109	null	null	0.730429130214989	null	null	0.5361282548817861	0.5852340194013989	0.617239547026394
C11orf42	0.020588351702009	0.5652045866012679	0.15797239636750302	0.118162295735497	0.290653792981103	null	0.16356120674907598	0.0202163641673016	0.371965969349242	0.128965520510347
C11orf49	0.302319331723223	null	0.21615891972937196	0.359418002453971	0.8809751774570171	null	0.212908381139258	0.265901190422849	0.642085113731797	0.535817148844436
C11orf52	0.5140928393381571	null	null	0.40183486615890296	0.9643594017700631	null	0.750931509023802	0.5356599476259679	0.9758840693791959	null
C11orf54	0.00621933818683745	0.00496967914683353	0.0181326211651495	0.0181143293133141	0.0159416193925304	0.0153564087889214	0.0131197537436573	0.0140962672705102	0.0118166244143816	0.00496967914683353
C11orf58	0.9900360205337791	0.747024602473502	0.61864700550451	0.544682589342568	0.5945569823223311	0.640554707431429	0.619236708708812	0.61934519868935	0.4806099340170779	0.6405627432786191
C11orf65	0.0976535410051864	0.0476927973121523	0.0303841962809986	0.0373911835881894	0.0305935207482376	0.24565517616328797	0.0315039419543784	0.0363404477882881	0.26157561516377603	0.0807515701956858
C11orf68	0.186098643519489	0.0718440872093801	0.0396240000350399	0.0396240000350399	0.0616889960989783	0.0396253246824102	0.12876720706133302	0.0807135905936991	0.0327949781957374	0.185164176447535
C11orf71	0.661686412270068	0.22870453751624398	0.228715981804352	0.228715981804352	0.182326362426845	0.228717967010774	0.325175042074633	0.189550548046137	0.228717967010774	0.22870453751624398
C11orf80	0.0585630156358064	0.069570499505345	0.0695805557272392	0.0158352414845047	0.14083584467737303	0.0695823002351176	0.0818709622245904	0.12881056230282	0.17035653597887804	0.39079468669732004
C11orf86	0.33060516506383003	0.153841643536735	0.502676809557152	0.245070856328126	0.343637543365366	null	0.502671738648648	0.286660828245151	0.420553535392702	0.680176301845925
C11orf87	null	null	0.0107965237327974	0.117642157884358	0.39329904888684397	null	0.34327765434941804	0.431913190164959	0.217191387712975	null
C11orf91	null	0.0716361822554195	0.0389064914040932	0.0678709562373178	0.701220131813861	null	null	null	0.23697792420007602	null
C11orf94	0.16814778594149404	null	null	null	0.681324674356273	null	null	0.126978091766964	0.227573175703146	0.20811957534109696
C11orf95	0.223579573240677	null	0.109400405747811	0.389203975674457	0.18757156789545	null	0.0931483592798402	0.24903895727273398	0.6580159695941701	0.27326549213566603
C11orf96	0.37607550546513796	0.376069406995154	0.341640491096993	0.463390681646699	0.614999967088288	0.376076563334194	0.5613245580499591	0.6661468861348591	0.377011255972538	0.376069406995154
C11orf97	0.7053919247267951	0.767892728060895	null	null	0.821680898713851	null	0.743980561529518	0.907681704172322	null	0.46942277978718805
C11orf98	0.034803538895838995	0.0876246886277066	0.0876356677756194	0.0876356677756194	0.130632030376486	0.0876375723686309	0.31769019569960805	0.0876246886277066	0.0876375723686309	0.0876246886277066
C12orf29	0.00420462704952655	0.11139464146485699	0.111406411049325	0.0899347921050911	0.00846571900544646	8.48667342990062e-06	0.000689332835706219	0.065812267649648	0.188617439527151	0.260903450847314
C12orf4	0.0245983460763952	0.27366718414063	0.666531344021437	0.00778414475058756	0.0579561865147972	0.420216337756031	0.126436380113639	0.148964651050988	0.374933120287335	0.12064790084170099
C12orf40	0.713010620926823	null	0.328217660663519	0.535306643404712	0.660923877272527	0.550353789902295	null	0.6633162270318029	0.672664501959983	0.516942210649649
C12orf42	0.545478088335655	0.749098581439301	0.668899697150471	0.22073481630248398	0.9011793808076841	0.6688982989010229	0.45096201847526496	0.43640164225784006	0.8826012851907	0.577894515001532
C12orf43	0.23109899384636104	0.830144722152072	0.988413353702042	0.4918147035796311	0.7038999159250849	0.830130305342775	0.963468654218665	0.573864334454848	0.9770404023793859	0.580671845554013
C12orf45	0.20222262889057896	null	0.6532963873712889	0.391059885745432	0.6730736977577099	0.8075806148573421	0.6870743467105781	0.24258871908710897	0.110262927089639	0.289379066203081
C12orf50	0.6850882299008461	0.7346554392287259	0.0315536942075681	0.44675571595072905	0.19329657940398	0.8370774801494641	0.676277850346276	0.8834833082567571	0.846557100375022	0.6045983492810961
C12orf54	null	null	null	0.388037837401541	0.415893115657284	null	0.337766589006235	null	0.18594414357560102	0.18235633605399298
C12orf56	0.9877092001385601	0.9865537494061599	0.9460530180120171	0.956244515330993	0.9619072432746599	0.868217155715197	0.948676093486951	0.852892129295174	0.9462107726525419	0.9492741352242309
C12orf57	0.997384480797368	null	null	0.91902018125311	0.8177041999383241	null	0.875690541313527	0.8320205337011229	0.8349992045489009	null
C12orf60	0.240075020964358	0.0878947845224481	0.247222408419948	0.258843860853087	0.18204213906842398	0.18160194493756	0.10781506774107	0.0912606469308372	0.456504908870096	0.18158762023438302
C12orf65	0.8369184040418192	null	0.417135230396909	0.742476901712216	0.23307663683488297	null	0.647698253917504	0.7819748386200059	0.740205022579284	null
C12orf66	0.575548531895719	0.9461665815851401	null	null	0.8294935768464641	null	0.458382985558901	0.35431733778550295	0.7745987532148041	0.595845188578048
C12orf71	null	0.0435963746917708	null	0.104318423776917	0.17628606963757396	null	null	0.0850782155723757	0.00109490703047687	0.395091757932465
C12orf73	0.9666653862024209	0.945109821948001	0.943269975516716	0.9811166927262149	0.9565951556808739	0.9965064806264	0.9957007767595891	0.9985576516227991	0.945690425498533	0.9896749903532169
C12orf75	0.38479446169880205	0.37253682666818894	0.332881951418109	0.18454023905333605	0.6660116816498229	0.47608389593512496	0.476083685104613	0.307679132353456	0.6927109126414001	0.484389018178957
C12orf76	0.559003051310015	0.19231064794598102	0.496948534538596	0.44286056456062195	0.6315854526566171	0.26735694079723804	0.398756527510854	0.0567117928887613	0.14775598015553199	0.13666377006462702
C13orf42	0.924979565803636	0.9826658168817729	0.8450801697516569	0.987678520530014	0.813666086459667	null	null	0.926631586428361	0.7128279291613409	0.8913446561961751
C13orf46	0.0438756793875716	0.308294318597602	0.34044937649869206	0.0368391016982163	0.10514687733986801	0.566525422731464	0.108862503667084	0.10885079915137	0.1672349703524	0.0988536145983401
C14orf119	0.00475521296784259	0.00367443228825227	0.0036759299214662398	0.0036759299214662398	0.12840563979376501	0.0036761897628647703	0.0069692854025213205	0.00232456072221685	0.00397549604401655	0.00367443228825227
C14orf132	0.31516756105276694	0.14899993974993	0.0755459104611568	0.121261447826268	0.0160417055884048	0.0685223264643169	0.18114632181984	0.252064751265934	0.0404460453143304	0.131143927676371
C14orf178	0.0358155696968472	0.7266035956585608	0.219494220370683	0.10233223913575999	0.0219118792782243	null	0.346409123631161	0.11870782532286699	null	null
C14orf180	0.19837087084897198	null	0.281545014168766	0.141859009980011	0.8182267912084911	null	null	null	0.52946829908231	null
C14orf28	0.9699714080280679	0.635934362900406	0.577440668766462	0.576403130502884	0.0812292164424392	0.635926568795995	0.8588735528971151	0.745385697813761	0.819652509255659	0.19360218584176198
C14orf39	0.567383107865813	0.106076462443575	0.0166037796520891	0.0304700284482655	0.166201005349365	0.203794079292072	null	0.681820265632201	0.35179120680524895	null
C14orf93	0.708837650271919	0.614201011514595	0.825176646012955	0.8030517537262499	0.7710278688345641	0.828256277503223	0.5866539074521689	0.746784617902395	0.44902218597235904	0.8894956712851558
C15orf39	0.514365343582414	0.44823547394320795	0.4123954530390301	0.506888057718908	0.44102127470028996	0.32709645148561894	0.44823809277921206	0.33772017149363204	0.0587096376153458	0.579231317079708
C15orf40	0.962192029071856	0.9621994690854241	0.766394666615621	0.9192529410178821	0.9424358870874101	0.9621907383746071	0.8654435720801641	0.8676130128682691	0.9922586377993009	0.9621994690854241
C15orf48	0.214206105625537	null	0.13900495455415302	0.3008115104455711	0.27891519580315305	null	0.23366168773446103	0.15601841229046398	0.4545083536514051	0.5700947675076851
C15orf61	0.550618922140396	0.40753993230503904	0.24200394530111302	0.24200394530111302	0.0656343983842212	0.242005874274387	0.089765196236562	0.12001748943362599	0.328531669142774	0.241992825164315
C15orf62	0.462875976552177	0.923221900079658	0.7520088734828829	0.42165041896393896	0.723966154717852	0.923209621463048	0.9188599673670429	0.469426902141268	0.584310417564676	0.923221900079658
C16orf46	0.963788839892356	null	0.976792437624563	0.9663045263776558	0.984823706436952	null	null	null	0.9995701118969069	null
C16orf54	0.858368486137591	0.705966531255787	0.5467166467555039	0.811861768241381	0.344580587512017	0.72923374258728	0.43465937185515097	0.7361761816565591	0.72923374258728	0.7292458118494249
C16orf70	0.742633247573477	null	0.626386862277046	0.9265164950400121	0.7767974899906049	null	0.6250265853238249	0.928194531980148	0.987491530129908	0.933449096306468
C16orf71	null	null	null	null	0.126631907181933	null	null	null	0.13991149534763098	null
C16orf72	0.632253725527736	0.16513835568047502	0.0320427286817856	0.0525584240999645	0.35089104269180604	null	0.406177551686498	0.0819297371655244	0.769043010846494	0.0282375853417244
C16orf74	0.11148330834552199	0.0867210740255327	0.05013452659746	0.155728970221311	0.128471424895489	0.0893031185839673	0.059961075607379004	0.146588438353578	0.0867339121734063	0.43510318898934497
C16orf78	0.38022405380529906	0.47264911844664	null	0.775859153670263	0.203890268230509	null	0.296033000086529	null	0.520461035390685	0.228103050256772
C16orf86	0.434083050142306	0.4573216162012821	0.458164180963498	0.458164180963498	0.615861308115268	0.458164548846746	0.216270554206943	0.459807106440948	0.4856422109008571	0.458162060161427
C16orf87	0.35640025107656004	0.832869766387907	0.848659830958099	0.595958954460697	0.530696898151937	0.530695069067493	0.8542497263856609	0.7423493603088179	0.530695069067493	0.60100244148238
C16orf89	0.274768002341809	null	0.6617896699193989	0.29503255944749895	0.10409179689127801	null	0.642850896783153	0.642173935166056	0.36500831465107897	null
C16orf90	null	null	0.33737321547583	0.276815370882177	0.10352694322733899	null	null	0.0931539393276024	0.991412417752695	null
C16orf91	1.17321592179526e-06	0.0748802657279813	0.141383240503087	0.131759167854794	0.0154107248786331	0.0124559517020152	0.112478288335213	0.0671596398889212	0.0124559517020152	0.17613975221421696
C16orf92	0.8703644422325191	null	null	0.32713708584442397	0.708808919214788	null	0.849749597769448	0.126703839623129	0.5931880821334351	0.9571515311745771
C16orf95	0.20850353132452498	0.036630581340108	0.14971822157938902	0.30931563034199605	0.46186291952008	null	0.169394864924306	0.176679860188341	0.680139917754586	null
C16orf96	0.993564404316682	0.6097507239012171	null	null	0.9717360702922979	0.983445916741804	null	0.997530008843859	0.991220977735505	0.9954690801593891
C17orf100	0.966866498579494	0.986989666713434	0.9869858725860459	0.9188139641574721	0.865555290147471	0.986985214343623	0.932683711078649	0.989362457915729	0.9645922113969999	0.9704659375160251
C17orf107	0.653660399765142	0.40203528421850004	0.402040167040649	0.0966924531195704	0.643559416272031	0.480255632090677	0.6101773762922471	0.664272334542645	0.32704481562421994	0.40203528421850004
C17orf113	0.9769380512897529	0.969028312799588	0.9894844104484409	0.8656596949512759	0.908882479984917	0.9690205259299008	0.9690216771047859	0.9598766542622329	0.97225961205816	0.969028312799588
C17orf49	0.84204923217711	0.8420615433221049	0.84204923217711	0.5430165275738189	0.7673734179083459	0.842047096570693	0.850368114790231	0.8238883127418041	0.9019232107886159	0.8420615433221049
C17orf50	0.9125204941505072	null	0.950460979436035	0.9990396998897049	0.977258579871146	null	null	0.9171830452266109	null	null
C17orf58	0.7059484004440201	0.55069214969472	0.5098050883027171	0.83256011763211	0.491801410232156	0.5184488961611861	0.8434746046974381	0.34602559256575705	0.831554170572325	0.644289698982059
C17orf67	0.455085146385744	0.47823240330584293	0.528411274819341	0.159857491043062	0.0618816441393479	0.0455691769239101	0.11027306147133802	0.127494906476531	0.11898787416695401	0.23516603975380998
C17orf75	0.643609224691134	0.643616207421874	0.5601681878627691	0.922355654775067	0.7774158792143829	0.643608013432788	0.643609224691134	0.643616207421874	0.5726569031854011	0.643616207421874
C17orf78	0.834609531765716	null	0.96642489055637	0.8908407365121841	0.36395083885042495	null	null	null	null	null
C17orf80	0.0321599416352674	0.315715867184221	0.362860634633492	0.18997444900942803	0.171019448880813	0.46784034275698705	0.149196254178458	0.21796028777833398	0.174676543916515	0.315715867184221
C17orf97	0.195226133306675	0.161086982003879	0.666743290894759	0.5186945954128821	0.692475875849349	0.445135554712704	0.44513507354347603	0.44513229966220297	0.6368393593602191	0.44513229966220297
C17orf98	null	0.0960412961089502	0.515964102184904	0.39594935217520094	0.6078611356621451	null	null	null	0.6127123956159319	0.268855954442504
C17orf99	0.37473601910422494	0.8294712321417591	0.6913020548176079	0.798027374183357	0.463435404960137	0.657727623153889	0.6897956259765812	0.8538763730424	0.470174475851219	0.586547828004912
C18orf21	0.0469764577261734	0.31047110206813106	0.26589661522936897	0.363724125354467	0.612726363164279	0.600697389629604	0.6892499875068161	0.539597751135166	0.6892484485607401	0.697869199004301
C18orf25	0.417652043549978	0.6293741086156789	0.454243766934773	0.503412659764501	0.31390132138188204	0.379812986507572	0.47838910529955	0.683932827924452	0.26691726277974603	0.37099934942666096
C18orf32	0.8401241923051949	0.8532322368625601	0.9613743922983199	0.867953208853922	0.914572714584126	0.895462450901179	0.7946240128217241	0.9295122904209191	0.895462450901179	0.895476044148609
C18orf54	0.9451038595121529	0.9789111577095141	0.9770740104717529	0.979453958135824	0.9527787707143441	0.8382824405601519	0.9499656693375179	0.9680133497359781	0.8365705255014529	0.993863571619916
C18orf63	0.9510898832416421	0.516974189528206	0.588832501059886	0.44218102895883704	0.8101948618585101	null	0.572345274873722	0.49642851428745705	0.41077221534366204	0.459078839970614
C19orf12	0.18372878889823802	0.095359542254416	0.145130441444109	0.42560684089951895	0.110628178923878	0.54830096727628	0.15708654234432	0.313066894925193	0.20794462391241603	0.4545553076371989
C19orf18	0.948425505814865	0.373762573018629	null	null	0.534517021078218	null	null	null	0.244642986621078	0.7154636339515659
C19orf25	0.630450102890381	0.7381263070457041	0.7307938510957172	0.391760473593134	0.846491908069904	0.611906260040527	0.7290534849101171	0.382812202918144	0.34339129504402505	0.7043977540911078
C19orf33	0.909417933491756	null	0.858558715197937	0.550094272921299	null	null	null	null	null	null
C19orf38	0.220392669176523	0.14292169238838198	0.18776821876959196	0.215684807418731	0.431269370741504	0.17324012837823	0.30444227967233806	0.483747120281915	0.0277821585885966	0.27523589517054403
C19orf44	0.20834921987106	0.400121365618615	0.38191733678154705	0.209794960283131	0.41199725565719997	0.0759892043369255	0.36624851457936897	0.23819032961254	0.454707979099617	0.400121365618615
C19orf47	0.861048459912259	0.560891350356389	0.87083812869573	0.679253295479487	0.527003249989631	0.49333553790837803	0.9319885178011191	0.6274613912650621	0.7911367673346891	0.870850240558289
C19orf48	0.227796662925299	0.8815188910236229	0.166202866760054	0.36651391554469	null	null	0.310796947992151	0.39674137997230796	0.9356305677255741	0.8400941583385829
C19orf53	0.40442807460965996	0.711773268139216	0.35822957336664707	0.751226598003593	0.32290863643882894	0.563402577036588	0.520679634031036	0.548007728917364	0.563402577036588	0.563406330567376
C19orf54	0.0056664041807814106	0.00086007490279387	0.0147338545376094	0.00292020335757012	0.0685869807877374	0.000860623731591212	0.00463751742649793	0.00526962379973124	0.00249946847123537	0.00086007490279387
C19orf67	0.983997693021965	0.677247518171779	null	null	0.9847175618991	null	null	null	0.873734599873682	0.9861335368070481
C19orf71	null	null	0.7627601883505021	0.133370225249365	0.697394301744603	null	null	0.8480497901696071	0.0960370347721413	null
C19orf73	0.12647254352047502	null	null	0.77261603246098	0.541740486922742	null	0.214753042787413	0.6216447202171059	null	0.884682322595325
C19orf81	0.16074463835605898	0.18934957997172602	null	0.512100069123942	0.173827825803031	null	null	0.141369490717734	0.4714904053961311	0.635915965174035
C19orf84	0.5707469095862739	0.41397274594736605	0.6978928415274329	0.38447076104721895	0.17422617290587197	0.41397780170255	0.6963444662762	0.44393515379777504	0.42480732493198403	0.39414434553200395
C19orf85	0.110409261949727	null	0.0753976533180775	0.106872693722859	0.0142873799625571	null	0.176827184296191	0.0254076406328438	0.0338932959742562	0.0276256551206078
C1D	0.169903117991371	0.6761427057956422	0.45539383450070997	0.9156968346249641	0.537221908246029	0.518378586168312	0.45577384014548705	0.9145425688332041	0.836301509629447	0.843547198158704
C1GALT1	0.36182683407725297	0.646962210037115	0.19934605523224	0.408437371807916	0.5896655492931321	0.5092773338183301	0.25822549045301396	0.25848476668775	0.547768700637014	0.17205748416630998
C1GALT1C1L	0.537014543935992	null	0.295334728427187	0.496472279355915	0.7417041140752929	null	0.8690182849541059	0.499379594441617	0.842353203968682	null
C1QA	0.649776381342458	0.12049254252392501	0.701663116845155	0.983092821101818	0.869637884514646	0.7168272000711259	0.870584751084249	0.9076232401845521	0.753539671933133	0.7506779608054821
C1QB	0.785243241490009	0.481433857976617	0.7115472517042221	0.9318859325243192	0.800719979445422	0.8911779927788299	0.47972533040000104	0.663776845463413	0.711636452733425	0.754441906914397
C1QBP	0.917254558388124	0.9016261758079921	0.933432296547806	0.791006929615248	0.8106369370260559	0.7145413082300849	0.9016147865273411	0.8895709256919109	0.558559447636689	0.9016261758079921
C1QC	0.662708658246304	0.61947614677236	0.562131545097257	0.440404702926694	0.33658142557646	0.40736931488320904	0.424776803459111	0.23087987759227202	0.7328034715945541	0.922118698493655
C1QL1	0.44498542680924796	0.36547266662390293	0.0236893703515535	0.0468526167413791	0.15941008471068202	0.463530015306075	0.0578181056449989	0.29501286199203003	0.302226360984983	0.118941926731491
C1QL2	0.8474747787270409	0.795542092785639	0.8131312635374871	0.550947067738631	0.600408238214606	0.978728659504575	0.9199785135950491	0.7934919840079621	0.816286485727229	0.813481614997561
C1QL3	0.7272655508735999	0.847731520878553	0.754439428880226	0.782011353363715	0.847731520878553	0.8477170842249592	0.6752998798891321	0.687343303369041	0.847098373311978	0.847731520878553
C1QL4	0.11565670097871	0.551257541915146	0.767563526278809	0.13369457675389398	0.9091248512423299	0.7967821970876229	0.7671404249996608	0.45821386848998596	0.8001043896280959	0.48550120276051795
C1QTNF1	0.852768895635247	0.548028263352944	0.5953593355508809	0.590505381823918	0.423797075259822	0.649036637347872	0.510161054814038	0.732896925526522	0.21538875512248798	null
C1QTNF12	0.17561692131133702	0.0233482195219569	null	null	0.0934408266356003	null	0.0023311010935980698	0.0239337561696084	0.6765226795301891	0.7624214691910071
C1QTNF2	0.564292701337978	0.548254085238185	0.49441491509425295	0.582210425160536	0.367721443223178	0.228011427367987	0.494425494865676	0.7410947688776891	0.9862658455281129	0.735872787959773
C1QTNF3	0.5696682351615949	0.450633732669646	0.476970139034826	0.8070578436743922	0.579633162541833	0.8154668218618041	0.7266236323229329	0.5017168637822249	0.9599546397331129	0.450633732669646
C1QTNF3-AMACR	null	null	null	null	0.751904089589815	0.965650667572182	null	null	0.9934404655469979	0.253593609455379
C1QTNF4	0.614821288970095	0.11872503761105699	0.7902219498139329	0.34761473088643396	0.0925074331642899	0.0856184177136407	0.39776107526946397	0.397755988731692	0.545216491412417	0.0238218164259115
C1QTNF5	0.48037935504513896	0.604106829608131	null	null	0.283066199975371	0.17508783872162198	0.851179260159588	0.7000157286111739	0.755356971801633	null
C1QTNF6	0.11199434727006301	0.114071579995009	0.233822059452549	0.380117680929424	0.0607355567843465	0.0620712915660087	0.22820088385657	0.226188886394868	0.19913607277502202	0.17129447194984695
C1QTNF7	0.672627314515965	0.852113996537098	0.9963036520723	0.715875831853831	0.407576670066834	0.993312299419273	0.9185164185919441	0.9171077550123359	0.9938264235449499	0.9185271187865451
C1QTNF8	0.0139952857409011	0.0568718410402157	0.0724616872148521	0.10591376791638699	0.339313095457733	0.100220711655205	0.0453839409437706	0.21753652199753	0.0664698281158159	0.0171231720622874
C1QTNF9	0.686759207505516	0.7590407762432549	null	0.44587780901867097	0.28094230717436797	0.33515676007095396	null	0.44996584836028003	0.9435058185142141	null
C1QTNF9B	0.649651097351963	null	0.11667363466018402	0.832080076514759	0.6476451726388821	0.592243325423066	null	0.791515130380637	0.576374125393643	0.631339733999309
C1R	0.0308694373195261	0.13836953336958702	0.0340818545145563	0.22339753225835998	0.00840691598725853	0.463308900404185	null	null	0.4856620047420979	null
C1RL	0.9942382980149279	null	null	0.646440467245732	0.103501157587929	0.815355481229009	null	null	0.22827896264227598	null
C1orf100	0.079503525466554	null	0.15139480752124404	0.127291420720453	0.12823530826013999	null	0.0860348626597544	0.126820289772406	0.529374418870531	0.503218496575325
C1orf105	0.0601471472396508	0.570129554498268	0.11996790480652099	0.21279431991005898	0.378836689381195	null	0.59791278454284	0.23364543343242802	null	0.387274768981489
C1orf109	0.8256322274649541	0.492471048708718	0.232115381566494	0.510528952242029	0.575700851634023	0.565279140216833	0.238034794710419	0.403773818932945	0.5860892514934289	0.32711281722392604
C1orf112	0.908165802854625	0.971933348725355	0.9719270921362909	0.9979763674833121	0.9133739259452371	0.9985180429250899	0.9876232178978491	0.9965873380334741	0.902643599386764	0.971933348725355
C1orf115	0.6147702628717221	0.7148370234079928	0.8488221747453399	0.891832296161727	0.915530877606977	0.8408711141528019	0.8662708078997902	0.877410988399073	0.6757380861609701	0.37880999655988395
C1orf116	0.732821967848265	0.6573771801564929	0.8875134010255841	0.985748211607783	0.850475753330466	0.87284728263292	0.85643312177721	0.931178525149319	0.7789363137980351	0.946771609818022
C1orf122	0.533135528803469	0.865769327296395	0.21759361443255604	0.227214127635542	0.9848632188916701	0.865755038257175	0.531424220075377	0.5337837945333089	0.23265727665493	0.865769327296395
C1orf127	0.4109271010194821	0.6867018745505871	0.674659539052629	0.485128965127329	0.4078421971349289	null	null	0.678427513884635	0.712387993002595	0.9734954614359571
C1orf131	0.929935848317129	0.49584939385967897	0.838870974757008	0.6667997646583741	0.49354518937627395	0.8388688393544019	0.9697271448081259	0.9323100355313471	0.949255199946752	0.8388832847366801
C1orf141	0.0759860665187664	0.0761439262855676	null	0.257078698444533	0.0882448791296496	null	null	0.197667176630875	0.0797921083452365	null
C1orf146	0.438583848288889	0.26206527983491196	null	null	0.38377097169985497	null	0.7725626920463661	0.14531750047335198	0.6974745479960279	0.120881183691662
C1orf147	0.6382594172269179	0.63826616323024	0.6382594172269179	0.6382594172269179	0.63826616323024	0.6382582470328199	0.6382594172269179	0.63826616323024	0.6382582470328199	0.63826616323024
C1orf159	0.9932999240199721	0.9271567557414109	0.998734352428972	0.9908929373150809	0.9022970376476851	0.9969943052874229	0.99871630796192	0.996852881259413	0.977154632359186	0.9973746786665791
C1orf162	0.374761310476484	0.36305352023375703	0.206605883127237	0.465103235710298	0.560837419731624	0.4524717536841629	0.6768296463622678	0.43860720901657396	0.4524717536841629	0.48883316176462205
C1orf167	0.511431541329474	0.448315768908654	0.4483183837284829	0.4483183837284829	0.30307795427337	0.653623181218244	0.36260843174401003	0.297012040634925	0.37268500753590705	0.30305640277331397
C1orf174	0.36086889190793603	0.114276966319263	0.12803766729932	0.097014426518995	0.259577384808529	0.155588835307223	0.137022655549	0.305726364834199	0.107993415117328	0.15557439078232901
C1orf185	0.00295108097163852	0.035130973850852	null	null	0.0790932295334159	null	0.185407440965749	0.289434505182378	null	0.34570909729717403
C1orf198	0.0643304576505052	0.274113030796252	0.272073825789996	0.0551755247494902	0.130946206021259	0.0559175505230132	0.0986272814745064	0.0285883802416741	0.13406180775202803	0.0559068518699857
C1orf21	0.693916297454288	0.370349274396259	0.0937338162611327	0.25122155735023	0.624617361934494	0.37035673653177903	0.291885724325182	0.333281144500359	0.12414906161221301	0.59150463038976
C1orf210	0.0034455456379949303	0.0468990356790014	0.156431203751617	0.186499568831459	0.030937303490772006	null	0.15688999963011	0.15400773172199	0.10510309784909101	0.182236837989529
C1orf216	0.5076645893398171	0.36169344428636496	0.332282645968975	0.12735992358545697	0.6047966832854971	0.253600653914602	0.3452882027314989	0.274506334550345	0.35426388345160603	0.310565117218411
C1orf220	0.301348343101361	0.301339116011634	0.301348343101361	0.301348343101361	0.301339116011634	0.30134994368357504	0.301348343101361	0.301339116011634	0.30134994368357504	0.301339116011634
C1orf226	0.12111516432736	0.24960163037245803	0.37275304636484	0.521651206721862	0.378550267803076	0.7128920583919629	0.5521190134219209	0.5521216501178591	0.332894180110222	0.5521216501178591
C1orf232	0.175234848865896	0.19053538488717803	null	null	0.384631417550133	null	0.11856807739386098	0.15094196243982502	0.39122928512452	null
C1orf35	0.817334984502729	0.99153963156763	0.956197520753638	0.9202236723858259	0.979532681325607	0.9533366199075921	0.8430741853492901	0.888386078227201	0.53388359746838	0.9661797838247409
C1orf43	0.345402339787563	0.165659452815288	0.165671753928347	0.165671753928347	0.104243987206082	0.280150786412773	0.154342690741711	0.0902291508805455	0.10103423780723199	0.165659452815288
C1orf50	0.6212385997116489	0.4499765299445179	0.449979061648966	0.449979061648966	0.252018055813148	0.266097479626504	0.449979061648966	0.4499765299445179	0.47333260225402707	0.322010366260185
C1orf52	0.0133761305779752	0.281677644204475	0.779408999296393	0.599798645214501	0.499994317547307	0.29984374029288	0.788707806375173	0.5731610401936501	0.563301757675029	0.538221012650508
C1orf53	0.556202716375673	0.813858253005078	0.7035218014309871	0.7225517968264	0.539293099166911	null	0.680303624062213	0.910311183259477	0.9404163691719609	0.838093040407915
C1orf54	0.19662297544632398	0.8548003240749821	0.652384032969193	0.47176588666509495	0.17547306624281	0.6721969685775789	0.738352261237516	0.622327505995282	0.402278518602166	0.672206586091987
C1orf56	0.27702370435687895	0.16285440237322002	0.18379608889492396	0.399077862640065	0.0808559222688995	0.162868844933264	0.40021823864924605	0.321220974188346	0.0685155285477314	0.16285440237322002
C1orf68	null	0.422767220488813	null	null	0.177303510338732	null	null	null	0.274587283414915	0.156412441027233
C1orf74	0.5692763946022261	0.35629775768105604	0.627379141059928	0.225742453506394	0.325680051308477	0.35630595611018	0.6609014508148421	0.123710544773822	0.5567166740708399	0.45050840398586295
C1orf87	0.706487595045583	0.688977242970396	0.6822881415127121	0.9378855603649351	0.5942510192302279	null	0.551760163308522	0.934905928127355	0.0176290913050317	0.563908834796104
C1orf94	0.0453731573328507	0.42730135747011894	0.0722706497669102	0.159295440962937	0.39711861482964	null	0.000339363303688658	0.29414337378973304	0.120808161354394	0.39945981179082296
C2	0.0724675722098842	0.376225308384405	0.376231399712532	0.376231399712532	0.073615080846077	0.5870166513410779	0.376231399712532	0.376225308384405	0.149035398047962	0.376225308384405
C20orf141	0.9666982824882941	null	null	null	0.85128993409297	0.790451314916756	0.885163137742883	0.972936526670524	0.25765185699911397	0.19062838142115898
C20orf144	0.753313087120833	0.7533240832292659	0.868864499545359	0.814109041368393	0.656130824742974	0.7533111796635251	0.9128622205261591	0.7016165358251929	0.7808375814368009	0.7533240832292659
C20orf173	0.158933178711665	0.16781233754489	null	null	0.0882173758439224	0.0274108283528982	null	0.128563076780817	0.11684897198073299	0.32052063990087504
C20orf194	0.770141880305958	0.684671079308186	0.21102116638840002	0.750862716328656	0.941002823210537	null	0.21361476863441697	0.765147657450567	0.297914701625682	0.4681379297833089
C20orf202	0.12400231982084699	0.594143096579575	null	0.5804828183869379	0.292862415115772	null	null	0.46436578843601295	0.30334096888224604	null
C20orf203	0.861685287193521	0.846706467244872	null	0.8042443201708521	0.8893379664085491	null	null	null	0.7415037160680521	null
C20orf204	0.666096390549539	0.8703688040869341	0.7913796461978531	0.690621960731646	0.728672310477678	0.77727834540592	0.681980039071768	0.730278910678612	0.7469834034145649	0.8281871228433059
C20orf27	0.0504757865357472	0.310062394797062	0.0844175419737629	0.311979686607836	0.35942245466973	0.182980055109292	0.0843914338520811	0.17245480976057997	0.37352965737615795	0.210224709045062
C20orf85	0.24027499724593301	0.367894774538259	0.125855735531331	0.723525179655891	0.38311710447371294	null	0.108589996334378	0.110642432343283	0.38001603013268603	0.17775720950357898
C20orf96	0.82537296623289	0.987695723660733	0.7745201683751372	0.7878188573144759	0.9918016199198951	null	0.7755595279909692	0.6787264904431229	0.9612590195909878	0.671980572209188
C21orf58	0.5382836626811679	0.32775192846541	0.278776476166606	0.278776476166606	0.40667463673613397	0.27877821490568394	0.37622661496122706	0.21379640940167602	0.37209538891902094	0.530075310225515
C21orf62	0.749026856961492	0.7490377352984899	0.749026856961492	0.749026856961492	0.7649026602440681	0.7490249699346251	0.7484811241267679	0.845207336731402	0.833121657434366	0.7490377352984899
C21orf62-AS1	0.958639370651726	0.9586471870937991	0.958639370651726	0.958639370651726	0.9586471870937991	0.9586380146573872	0.958639370651726	0.9586471870937991	0.9586380146573872	0.9586471870937991
C21orf91	0.0193366098212544	0.0724364131454706	0.0567704134403256	0.0130748799749004	0.0197270756383918	0.0724484116957707	0.0976713476117991	0.00737472966124994	0.128718741519463	0.0155060546602465
C22orf15	0.48347259250251	null	0.9766493941752391	0.697618608188298	0.509928102592437	0.8666911334302321	null	null	0.663138982146791	0.9909061293025879
C22orf23	0.0364696474710133	null	null	null	0.0118950226567485	null	0.0669507031511648	0.0367992707557026	0.10761781125371901	null
C22orf31	null	0.0717123884103043	0.392978084349746	0.8102211214239091	0.25725381420495397	0.0224737015516636	null	0.308256979735413	0.10368930848529	0.154507829031927
C22orf39	0.17489868442030898	0.506466693746907	0.506466364764569	0.506466364764569	0.8264163748391509	0.5138892643333279	0.14248017941471	0.54633304490751	0.0380733325126902	0.506466693746907
C22orf42	0.9956679572276829	0.999936349862902	null	null	0.999864539685181	null	0.9979609225530699	0.995341335328825	0.998599249837766	null
C22orf46	0.541603628037816	0.8149315145558041	null	null	0.44573831082011106	null	null	0.408683518725771	0.543051740712409	null
C2CD2	0.017691003463773	0.0219124430650383	0.069418663708709	0.108303427120672	0.288893132812021	0.141646870186177	0.0592767122097357	0.134605825982341	0.305162545457652	0.0898781333100811
C2CD2L	0.832535962253247	0.335594407183177	0.8195832162874129	0.5598682236906479	0.817022522617497	0.8197349786577309	0.974316859802336	0.9905095020084681	0.9118261971796741	0.836497750523674
C2CD3	0.642340144659646	0.5014438478984179	0.5805067396891229	0.5805067396891229	0.80749422334242	0.308131907837056	0.590353413407413	0.698485730616322	0.7036815367962029	0.5805107798364749
C2CD4A	0.0103309003582624	0.0794432235677915	0.22678969647598698	0.0517408619827431	0.0601362931929787	0.0625258563698503	0.0304801333557443	0.0472574715541843	0.15942279165950501	0.0553816853604001
C2CD4B	0.0587375984277951	0.3677061037174679	0.26368796967144104	0.101410903837981	0.185264196843132	0.263358738840254	0.265457387410621	0.10076037807688301	0.180084229078871	0.143395197400988
C2CD4C	0.632806265408114	0.6585945196196441	0.555217993881416	0.42955685504738705	0.8389977465947729	0.7204750245671471	0.5639848976695141	0.732163205637504	0.963203217520621	0.626158759369219
C2CD4D	0.38726637805198605	0.44707109203268297	0.401518459494676	0.240233475954094	0.6642444594187371	0.401519310810475	0.42416821232766905	0.40748539156313396	0.550633854260683	0.34879897449645
C2CD5	0.940260992721249	0.940270396792994	0.9321007335292901	0.9869817673367751	0.9761677134259928	0.932830136378755	0.940260992721249	0.940270396792994	0.9075395770866221	0.940270396792994
C2CD6	0.24297415798679398	0.277026960881802	0.27628440959774797	0.420305329212065	0.804455948165447	0.163247739925538	0.0818721764660344	0.282390446841278	0.5303651327719661	null
C2orf15	0.30112024552625394	null	null	0.0840483793663882	0.817089474210134	null	null	null	null	null
C2orf16	0.0739508914323164	0.44207935874477	0.537369365713949	0.35143253124254903	0.46070315750460705	0.6032308951951321	0.0388983125711084	0.325072978921481	0.3558177886350779	0.218029921417102
C2orf27A	0.542477825056805	0.542479978158234	0.542477825056805	0.542477825056805	0.542479978158234	0.542477451570771	0.542477825056805	0.542479978158234	0.542477451570771	0.542479978158234
C2orf42	0.0678833497134558	0.0394717424068768	0.176249722419993	0.125360278337799	0.0586458293640878	0.144511046563213	0.0816256742038195	0.0816149671755739	0.0324752175970932	0.42105992436459294
C2orf49	0.496965473953278	0.307996207303068	0.481751875178499	0.500384394255363	0.6390850563420699	0.591638629546722	0.37825794173873	0.46250332552495504	0.4965005012676	0.5656986898898371
C2orf49-DT	0.215453283952825	0.215441560148539	0.215453283952825	0.215453283952825	0.215441560148539	0.21545531765022402	0.215453283952825	0.215441560148539	0.21545531765022402	0.215441560148539
C2orf50	0.0132376017508039	0.0161580368278701	0.0280677480772028	0.0280677480772028	0.0250368093730779	0.0280688333687071	0.11713755804952002	0.00822815464077413	0.0163139285580509	0.0182233216157031
C2orf66	0.6108984901131489	0.16936014986870498	0.58662033998788	0.659825992030786	0.5895515263502671	null	null	0.32454788362483195	0.17735276855365897	0.294475954220773
C2orf68	0.17667212956937697	0.5622412582764971	0.6478636303644251	0.37501540701216207	0.6382571219334521	0.525277658540217	0.635985913544219	0.249662885586988	0.331073941977719	0.49920099021615705
C2orf69	0.159218850397644	0.0941316836623729	0.451321137829104	0.167357305735612	0.0398252524113467	0.305295337166039	0.407805330714231	0.25008569788192103	0.0359430625852788	0.44318612485647096
C2orf72	0.676702524008155	0.25434098141888195	0.27543539677844897	0.4423716759607371	0.573992502331499	null	0.507466168605606	0.5591334119995379	0.446790324123173	0.7627193908350849
C2orf73	0.773580103116038	0.624126895570958	0.503271789822389	0.522950427316156	0.46656943378209703	null	0.494418873135627	0.647979073450062	0.89345198494796	0.527556416733991
C2orf74	null	0.5536097124665861	null	null	0.39268820678047905	0.123554023158917	0.0331479928767116	0.0493858441827934	0.6279604881672579	null
C2orf76	0.325741807046293	0.496326310273646	0.624708397364536	0.379861425500249	0.35457159405117794	0.624707333271344	0.237322204965218	0.30652460909167	0.72323866268523	0.29013314210643
C2orf78	null	0.6225518889331441	null	0.42543952651348205	0.593459698321553	null	null	0.379358382623008	0.768154707668962	0.428506455087894
C2orf80	0.922593102648138	0.878992374129762	null	null	0.842961636449491	0.37605628542137	null	0.9239722259825909	0.680891859123937	0.00593234344245943
C2orf81	0.41524079217156	0.21226606199759301	0.21227784573855601	0.21227784573855601	0.17383422356559303	0.5263655128166289	0.21227784573855601	0.21226606199759301	0.119170183881955	0.10016544666172698
C2orf83	null	0.9011845066617841	null	0.8301039291088159	0.408876936470986	0.30439157672566997	0.8454807018848058	0.104655404817352	0.275444570087218	0.537483895101647
C2orf88	0.513659686532754	0.874272555573909	0.5487317144880101	0.62893774463107	0.9274888536302249	0.8978189090016279	0.874260495314575	0.874272555573909	0.898030177958907	0.735196864043967
C2orf92	0.24156768190387598	0.22621710406503898	0.0190927198723344	0.018504962984336	0.21891566795941503	0.009083466052238509	0.135254808563559	0.29075607313164303	0.39730939723567205	0.17095010658414003
C3	0.67892708024274	0.8448124850557449	0.5030882151241141	0.517665971774746	0.825889337427669	0.17658429541585996	0.5024215685059841	0.33897539379998	0.27674959724724896	0.502421691714818
C3AR1	0.762775204007466	0.48208109945362604	0.70769120858106	0.316721088457867	0.9959653487818021	null	0.428706785399497	0.244953906396162	0.701165247186639	0.625681963945153
C3orf14	null	null	0.8743384688368492	0.732406137177725	0.387096072652568	null	null	null	null	null
C3orf18	0.40826593332494604	0.628615848646925	0.348621364667447	0.348621364667447	0.39831668622627603	0.34862263466818	0.34586514878695196	0.719266416569523	0.31475711546209495	0.34861404329872697
C3orf20	0.6254852795781	0.3651971147485779	null	0.254159765363161	0.361202694127924	0.663996462211359	null	0.218564102406209	0.25364128100027805	0.298066251566345
C3orf22	0.641549749173223	null	null	null	0.844130137567418	0.981057559331965	0.7370977094107058	0.899372276636962	0.5951187693508909	0.507384986586597
C3orf33	0.17213942657501	0.868916401322142	0.166599083606357	0.0242418047811972	0.5319786987487191	null	null	0.40783071394379994	0.38427938446805	null
C3orf38	0.511840087695736	0.28863946626584197	0.37865266106445394	0.288037479735212	0.5867884355269599	0.378653698407802	0.566223786652261	0.14341337210255803	0.378653698407802	0.427452214750311
C3orf49	0.0500002173095057	null	null	0.200949587248437	0.0624791229077567	0.111793188015873	0.605868942692013	0.0643947495028901	0.15712833392962	0.0161797060842156
C3orf52	0.38445610728368895	0.5689239377601341	0.5587797405524351	0.657322204799292	0.4692860906296379	0.8538147155625259	0.4078191571456721	0.5991039724535029	0.419932080758661	0.658051616121491
C3orf56	null	null	null	0.8254773790214219	0.9655847798241091	null	null	null	0.883298404556843	null
C3orf62	0.6966419108239511	0.8603330470783821	0.570612092597352	0.8955720929905391	0.812455586952438	0.6686592271203001	0.569062670685973	0.780147406542432	0.7506744306314671	0.668668674510314
C3orf70	0.38686367588320597	0.250716279492763	0.336130404422326	0.6370803829030489	0.119973752296606	0.529073018808646	0.341340982669401	0.664804130718413	0.254078601396901	0.6645281611858349
C3orf80	0.0477260034621078	0.126407595755534	0.0283937620280871	0.0952591275205577	0.0423564949333502	0.0848281570254179	0.00022490119376207798	0.0699412890011491	0.126421760763538	0.0814183703703014
C3orf84	0.749807802556114	0.0802259664068659	null	null	0.269500853709695	null	null	0.291300018686918	null	0.0402169236297948
C3orf85	0.479756915452001	0.20656379262874697	null	0.632759405515474	0.763890800646649	null	null	null	null	0.853384566774766
C4A	0.237708050345877	0.237696820827482	0.237708050345877	0.152946986406129	0.5939721899261751	0.23770999829435002	0.237708050345877	0.237696820827482	0.32684169154390696	0.237696820827482
C4B	0.291101445040279	0.291091846033314	0.291101445040279	0.291101445040279	0.197124718642554	0.2911031101389	0.291101445040279	0.291091846033314	0.0772963748396486	0.291091846033314
C4BPA	0.111486991170554	0.44676888726394	0.41696895564378605	0.6333686999799419	0.29351251877135803	0.32549189237551	0.41766902258373206	0.602282961758212	0.358747245471701	0.649645357479667
C4BPB	0.894914949642922	0.216836277224544	0.627885021282302	0.746231421813124	0.7425704819689051	null	0.633654589800124	0.7048565828521679	null	0.5843358853874979
C4orf17	0.0293369354551281	0.146444623782162	null	null	0.00206948849425253	null	null	null	0.29117394502447697	0.273831883761964
C4orf19	0.7680343450561931	0.654715890216605	0.651705767934568	0.63814962401367	0.6075009515498779	0.6547071308330601	0.899141860115899	0.489991389196892	0.854857438344132	0.468067426634356
C4orf3	0.566053167286397	0.9193774269727829	0.5603283868386829	0.5603283868386829	0.448107386703833	0.5603278584622761	0.5603283868386829	0.570470208861261	0.52048924763465	0.8769935161034491
C4orf33	0.502715440335777	0.5795618123230529	0.12052449213748101	0.529813709220082	0.673192832487488	0.510761829725066	0.5764140287294829	0.6948329427275071	0.7016193508052571	0.521390295717084
C4orf36	0.0808181700196363	0.7024834002620051	0.520916214900775	0.484555997906997	0.917577075033723	null	null	null	null	null
C4orf45	0.0793552016844983	null	0.510564799731826	0.516046797373681	0.214321153342821	null	null	0.378909562544918	0.629603022859977	0.573577967824602
C4orf46	0.7296731564569441	0.344772464866741	0.5929954100115671	0.5650903485576739	0.183681371286501	0.273520640882799	0.532596085203246	0.235937361236772	0.35904219154396005	0.45149837318887204
C4orf47	0.290860645223704	null	null	null	0.14491922191459197	0.21081457969308898	0.26193865603460603	0.20774674136684398	0.0341833133704829	0.5158131520631221
C4orf48	0.6513809260114929	0.39781464258366706	0.658444195553787	0.658444195553787	0.8095239354338459	0.658442873103672	0.6828391313245611	0.230736957376767	0.658442873103672	0.45124712665214795
C4orf50	0.0335272982425739	0.0886078638100547	0.0738272858157764	0.0535570845837229	0.44080348571379296	0.0230631592174935	0.24477890261561103	0.0491492653899225	0.43372846122227204	0.0358722388851507
C4orf51	0.423285765491569	0.29802729565922303	null	0.0470130830908695	0.13360778092453598	null	null	0.0917146521835468	0.523631268947794	0.0808670213051863
C4orf54	0.00266292382560227	0.00835423721738822	null	null	0.0484030708939652	0.0374086377052585	0.0313315414402401	0.0397370639463654	0.029996720494128996	0.007953902290170891
C5	0.335556928101769	0.13717353022478398	0.150834903512634	0.199033439259126	0.00887633376254327	0.0535710621916851	0.0598146255287414	0.184354886365489	0.0104322444560119	0.0237759063358873
C5AR1	0.9444374669763349	0.6858581905904201	0.9645502344567479	0.8891785596839828	0.9392677291391109	0.9015871870307021	0.8397821310004551	0.695917099895905	0.8420793531398991	0.935425947719125
C5AR2	0.7874261898342751	0.641083796749802	0.9534256313044359	0.961070663633662	0.952973334097127	0.9266744757568841	0.9486318266997421	0.9439105580001591	0.939919010361419	0.941970439042501
C5orf15	0.23294237275203	0.17964752162086398	0.22276969312486802	0.349328309621716	0.0973932167911279	0.22277170105764102	0.4445281535129721	0.202771367306267	0.436368425835781	0.500236540101684
C5orf22	0.8095690899389071	0.8327623719995959	0.844701965866157	0.844701965866157	0.27959730099001395	0.844699830656345	0.8094609998317959	0.8248018966087859	0.9164846208274608	0.767915036552439
C5orf24	0.106625181893005	0.566053693094584	0.6507749694378849	0.258299549919888	0.6208153663229791	0.534876436810543	0.534876743844621	0.534878513858827	0.534876436810543	0.534878513858827
C5orf34	null	null	null	null	0.15067789182035599	0.454622794623864	null	null	0.19646480819967496	null
C5orf46	0.298878731136312	0.404951188306307	0.958522858363228	0.46867899108157	0.131031556893074	null	0.9582305346173291	0.7682398937763449	0.800321455156222	0.6159097354785501
C5orf47	0.127014818530969	0.151845405374536	0.26373055700000403	0.280187525406358	0.0536880760728961	null	null	0.0192840955699562	0.501262694557864	0.139035578233073
C5orf49	0.854432743287378	0.926250852571833	0.8768329792672209	0.9145283641893409	0.9892699454647641	null	0.876384964234037	0.8891581763481659	0.5190558919741489	0.6897274956480931
C5orf51	0.370072071661383	0.0552200176198975	0.00106698845648886	0.020360826020258998	0.000358916305032409	0.000354228752335232	0.00119582531966841	0.0313013174706221	null	0.00219231728094066
C5orf52	0.0155804792784098	0.5167672722427561	0.156856927707746	0.0226069778326012	0.31884531413199	null	0.0537670574909193	0.16806183240919198	0.491268137855476	null
C5orf58	0.35076278550691203	0.6467522409730339	0.469155996592509	0.403458009863508	0.346097664628592	0.646743885710273	0.378633332413663	0.493525002233544	0.467024973917619	0.6604804627037341
C5orf60	null	0.21554493287607898	null	0.293633959043106	null	0.7355320509083358	null	0.27830575757755605	null	0.6288469870571141
C5orf63	0.546689292431655	0.705873137026001	0.9318626982870171	0.668501405436922	0.42185741527143605	0.626728415170821	0.8722046719752379	0.7671864989565821	0.8984098892722892	0.8211247457440729
C5orf64	0.4204325276213	0.420428533314253	0.4204325276213	0.4204325276213	0.420428533314253	0.420433220491207	0.4204325276213	0.420428533314253	0.420433220491207	0.420428533314253
C5orf67	null	0.26390641595345105	0.134676523082709	0.160524312823548	null	null	0.11519620044245402	0.43111881447509603	0.00406089867736276	0.17345338823851097
C6	0.353594727256897	0.0209483591965226	0.23215219008960197	0.503991379684056	0.22728812857292202	0.215149147467906	null	0.647023915188778	0.157736659163256	0.39647927554667706
C6orf118	0.9795900022282159	0.608551109395871	0.98552662423146	0.909460028455895	0.9680101244649559	null	0.985373979765716	0.9962768356892661	0.990850522174355	0.9891256233512191
C6orf120	0.44781207244950605	0.43026939911111495	0.27509830548901	0.31052325747731	0.22845109736800198	0.43027351960239596	0.273029677877321	0.28740951588758396	0.21106197467562998	0.500958105069003
C6orf132	0.433327230733489	0.5300295139243929	0.186303319868427	0.187146226047284	0.3722116964560421	0.32235722813484197	0.184806683016378	0.29801943723766605	0.424363739887784	0.16687737740375
C6orf136	0.558381258706074	0.457505474751447	0.682872605297044	0.5861774775844589	0.84377518131348	0.45750800219753207	0.45750762858457394	0.457505474751447	0.44832973464049897	0.457505474751447
C6orf141	0.508219459953236	0.9223566157894559	0.43507156491886295	0.45696238887657104	0.46868878513296597	null	0.469762575429152	0.454756973294707	0.8238434007710921	0.41791640228985205
C6orf15	0.7590090341853609	0.8571145517350308	null	null	0.737877752755399	null	null	null	0.925586149348505	0.949799622326805
C6orf163	0.86803782386318	0.5445224485043929	0.544520192727194	0.544520192727194	0.5638371900584189	0.544519801430576	0.8593443371043921	0.825914430312636	0.629884791378173	0.5445224485043929
C6orf226	0.674126327666578	0.9767561904505971	0.8901202637929599	0.864996299155742	0.912746048939972	0.877839529985131	0.8840225985895841	0.8573385306833291	0.576628631413741	0.75300055190685
C6orf47	0.859589782029068	0.5184217779749091	0.518420841381766	0.518420841381766	0.566878336084053	0.518420678916423	0.518420841381766	0.5184217779749091	0.39921477622321205	0.5184217779749091
C6orf52	0.6031507160985351	null	0.39288643253648997	0.323118359723917	0.4054323556540129	0.37925017687234996	null	null	0.851501983447354	0.29170221352297304
C6orf58	0.670551815632371	0.9495852170391709	0.966389800380885	0.8939637330631851	0.979540324048475	null	null	null	0.927802437741043	0.987924778685573
C6orf62	0.7086361844525759	0.40841766308755195	0.7756063970608801	0.53280275979999	0.10829616410529799	0.408423033783586	0.7411980818058829	0.7983767959182709	0.561848342630854	0.43149713088445596
C6orf89	0.5922145212438791	0.17708729756659103	0.304018318023659	0.14556719687673902	0.0695716248759374	0.0944334896771549	0.5684396955222529	0.236239810637112	0.0500119112161999	0.0944202889943611
C7	0.300726972979897	0.10663857844267402	null	0.548886284678455	0.46515497410747997	0.171940281866537	0.0468668598129157	0.13646956636059202	0.48368350949504296	0.3672910243159261
C7orf25	0.00778570910062895	0.00423473546384199	0.00752059577987348	0.0110448035448149	0.00902059390677238	0.000750568113061548	0.0007504956553642861	0.000750078071079162	0.0118130355920143	0.000750078071079162
C7orf26	0.45790484202010995	0.616959928711047	0.0630285370793581	0.493443967718955	0.3620488818837199	null	0.679600641299447	0.24258121316265802	0.03834702086565799	null
C7orf31	0.649808339922323	0.922629416019925	0.776779365632952	0.727886222037577	0.8523539138717622	0.799686610706485	0.489450873454784	0.660742392362298	0.770452482123422	0.7517879486951059
C7orf33	null	null	null	0.32706622517468603	0.170761532534523	null	null	null	0.11815035585164099	null
C7orf50	0.7272383706593158	0.7457650376770351	0.9707791136545659	0.6756566650343001	0.820034232982057	0.8769807859784201	0.729874083331297	0.6255641444312541	0.7314223861956359	0.574057419511479
C7orf57	0.0545888744677734	0.486620094220239	0.26590636270784096	0.37243509013184706	0.53235933882821	null	0.0486522953954844	0.10889191846006802	0.0570671750642165	0.24126492030207802
C8A	0.7129344805134201	0.012235959038404	0.0782736354762851	0.11775459890186998	0.328886007148697	0.10946682367366198	0.142774933317904	0.0573016354364895	0.303852701174932	0.21323603458067397
C8B	0.14535648204027302	0.15183030660483401	null	0.390655504567177	0.47960468656461797	0.0009737149999076789	null	0.321699763965711	0.00853029735473307	null
C8G	0.439401992192323	0.38757650873543104	null	null	0.298520067184384	null	0.33640020251204306	0.461163303183536	0.864897451011042	0.2314635485013
C8orf33	0.8130344589636921	0.819773749027817	0.862781133603323	0.9095472135404399	0.8704320783465229	0.7733318057531742	0.796286340375011	0.7815228351327149	0.77420171000597	0.8208257600600409
C8orf34	0.5258281437617279	0.534317963684981	null	0.203435016661983	0.892491160216118	0.868955047294662	0.8627183547153651	0.887864709486142	0.196717708765102	null
C8orf37	null	null	0.8591212325468861	0.834402186318768	0.8669959731918059	null	0.8564244285672891	0.7747504680001099	0.899652016036409	null
C8orf44	0.19258476470395497	0.192572674920427	0.34594883652797803	0.21985571250688798	0.11291456727595599	0.570249088973699	0.19258476470395497	0.192572674920427	0.312149104061176	0.192572674920427
C8orf48	0.8890557324805871	null	0.8315213425961441	0.208135904531365	0.7835797584612479	null	0.813367886646888	0.6392406808801341	0.479644128640752	null
C8orf58	0.0404411852294066	0.11132883501814	0.00382371799553553	0.0706615872879551	0.0593863923102385	0.11134264438208802	0.0269256622533771	0.12783215268026898	0.12141814237236802	0.11132883501814
C8orf74	0.309932260944692	0.87494198201435	null	0.47919969331789003	0.24157618954724103	null	null	0.6697691441543051	0.8443301371014058	0.5647394889142391
C8orf76	0.24034968471702398	0.25649393066868303	0.25329730199998496	0.320734768004252	0.265442819817226	0.314865184358214	0.24383278569901298	0.23920609446198698	0.635305726205773	0.314854960772666
C8orf82	0.5620479057648271	0.7923997979220079	0.7296163212791641	0.65740601811672	0.858497331600443	0.792385872776458	0.717107189908894	0.714264915861789	0.613028037722346	0.7923997979220079
C8orf88	0.49278413658209896	null	0.46732911297888896	0.8433257116357141	0.8346704425601559	null	0.467390866996245	0.8419118659452229	0.20869490873102103	0.562235889244108
C8orf89	null	0.438482841139543	0.34514621064993395	0.373888789731114	0.563175682038439	null	null	0.646376389105913	null	0.495396238526318
C9	0.11884442776952801	0.5884526951388921	0.17526482808465998	0.194152167882141	0.143010250027583	0.0448321561934018	null	null	0.262774887929299	0.20607043671387099
C9orf131	0.846716320429947	0.48892930888252506	0.868809908670525	0.982238192395614	0.772788912886946	0.7953947088042851	0.8745117442284202	0.957352785534239	0.5751549009368659	0.7764316111252371
C9orf152	0.34440649085334696	0.0278575583607942	0.0222793944729363	0.0666266529772474	0.00265762432415586	null	0.00846517412098443	0.0186259452701782	0.0510251807518595	0.0579625661615476
C9orf153	0.74959293399759	0.5259148038580179	0.686805575233334	0.354302379917497	0.830240567644272	null	null	0.0754143759339133	0.47495800636820706	0.126945210536655
C9orf16	0.912123394924922	null	0.822328386657071	0.42624016980239293	null	null	0.8196366636057439	0.45550801507924793	0.8770488275708571	0.377103486648634
C9orf163	0.9372739834270899	0.9372835981004971	0.9372739834270899	0.9372739834270899	0.9372835981004971	0.9372723155090441	0.9372739834270899	0.9372835981004971	0.9372723155090441	0.9372835981004971
C9orf24	0.389285524143416	0.0853268476687483	0.36067722928122103	0.524527342798455	0.644162682607556	null	0.100805864279235	0.5435238852469381	0.46173115629109496	null
C9orf40	0.651316169767437	0.40397946452386796	0.35572820788938897	0.237848464434321	0.185328325647708	0.257540453578978	0.385076943858257	0.220664924075	0.37177561415589205	0.257527908831411
C9orf43	0.330219807217768	0.21196302791128402	0.670456154627531	0.573356541819187	0.389671532439824	null	0.138285582329957	0.423867718708753	0.865331404787307	null
C9orf50	0.0348100007217337	0.127292753940615	0.10024526398697	0.12228510583185699	0.41316120819574603	0.127306934947934	0.5671278102098609	0.288160882407651	0.39981995372317897	0.127292753940615
C9orf57	0.670447122665233	0.7615066162217049	null	null	0.92079430075386	null	null	0.956229431372129	0.41580460288118604	null
C9orf64	0.0823330336649116	0.5494099726294339	0.0604732401204306	0.13248845994001	0.17769303948440301	0.10356754940520199	0.0620797307247032	0.0917576614056238	0.150102385270452	0.163070641015693
C9orf72	0.51068454018786	0.441939417669608	0.585801707416254	0.4847803305114221	0.488141957444923	0.583440380266825	0.57847074157764	0.662029004755338	0.492082035110296	0.39708710478095005
C9orf78	0.45888000602725104	0.825909932748652	0.6191793484182099	0.646785605276722	0.0829629192059331	0.862112455950357	0.5140571406405949	0.5926534203933511	0.8972071281188839	0.580711206905434
C9orf85	0.8118352190881659	0.770681144854703	0.7513338524690891	0.846887342403636	0.541319262457815	0.726795601962101	0.749815968004879	0.6291447631921729	0.8266785863817421	0.8068399465474859
CA1	0.863065846749515	0.127202656365098	0.253068774493733	0.5758340439700329	0.379928986240193	0.526811020986471	0.40363719181572794	0.8960767965136249	0.5975061028143149	0.6540439436498471
CA10	0.14836395975601302	0.0818991381546665	0.623416822839705	0.13173847676419198	0.261166119316646	0.25161431076828605	0.0404625138336104	0.20043455987783998	0.125394750563649	0.137168844250279
CA11	0.596169121668853	0.5288724793639861	0.48701013580506	0.615489454860166	0.563085811231734	0.5288707585949111	0.489214311168169	0.588554391071501	0.5288707585949111	0.510687793284444
CA12	0.95127904815986	0.99468597267287	0.9831036559561859	0.859427558961004	0.9149581425656949	0.8785262650305741	0.989330789708222	0.902423417612011	0.9771169302322241	0.9900520929146941
CA13	0.323660522116017	0.42285931466619103	0.472984328024674	0.59171501709213	0.23547735764898498	0.416656713557431	0.380003769907908	0.502364839569984	0.43836485479619397	0.47298295556001096
CA14	0.881410664374098	0.94295540246962	0.966332049212869	0.927810664484234	0.7898690662065999	0.9246190912771172	0.9372762252557341	0.7362791227461709	0.9853171815037399	0.94295540246962
CA2	0.36553868882572704	0.0509557725160077	0.21244732591284698	0.0592879217300841	0.372931499556337	0.21244936946567103	0.649596502099655	0.11667704932956	0.26122757660810897	0.212435545300024
CA3	0.0408574698166117	null	0.239604545055212	0.587064372225261	0.775985020662303	0.31131991913943297	0.830906099327684	0.351665454968761	0.709379350603327	null
CA3-AS1	0.458170857867632	0.458168737401536	0.458170857867632	0.458170857867632	0.458168737401536	0.4581712256926	0.458170857867632	0.458168737401536	0.4581712256926	0.458168737401536
CA4	0.6766209522049039	0.25257571868218803	0.7298449564718941	0.621580796083361	0.23808155975697198	0.26257794291721104	0.607003258901435	0.245122015761523	0.0411435064862103	0.219065360138728
CA5A	0.516499960863496	0.746331902125433	0.7721059086623101	0.9238187553976491	0.5110420381457379	0.430587603064552	0.7193446031588371	0.5450749437363279	0.6712729354117629	0.36807754397894504
CA6	0.73004188391895	0.6278122928085981	0.75892122013492	0.8041049548152142	0.7948215194184409	0.576355951968485	0.7823548402709201	0.823604325012175	0.86619215220206	0.907932797408165
CA7	0.772036406428423	null	0.982841896442927	0.826114295267282	0.63926240824369	0.7911593550404391	null	null	0.959824170688369	null
CA8	0.8695500731390409	0.987861196510005	0.7651156109174649	0.4602713936215361	0.937192577988994	0.926561833082567	0.763211659021952	0.541610640669272	0.96187737321229	0.32010518709172603
CA9	0.8296841413924259	0.847870384564505	0.6814741193072769	0.650314920928658	0.7110199481086701	0.7641605109725308	0.689338703071073	0.682305391225579	0.678050929670603	null
CAAP1	0.721737981415493	0.9643727999945151	0.8308139549642042	0.539268607566875	0.8185408946986771	0.8308118232718331	0.7136507911344839	0.807872302973927	0.7770330012187819	0.7406102811168492
CAB39	0.7798176175059891	0.680430365988311	0.653239562899811	0.896563056743979	0.7530978448599929	0.791319502710402	0.6170901740724449	0.809987748875341	0.8112187871264599	0.655888337507686
CAB39L	0.942148600270472	0.964037008101452	0.9877808553653871	0.9235201755637741	0.8904554306870641	0.932608022281412	0.407794012581745	0.7603315259224409	0.7169300776524301	0.418590369356668
CABCOCO1	0.36429509801356896	0.46835356737271794	0.474633456285188	0.558091024342254	0.349064661442189	0.239101999502373	0.43050408660910294	0.11110288161619801	0.0742852708303256	0.7541063627935509
CABIN1	0.0914890858170494	0.22436228877064102	0.10402807989754699	0.310773289150507	0.388638282140183	0.630419685373931	0.44461739577070897	0.211456846031582	0.303493393149958	0.194296114757526
CABLES1	0.515789140327614	0.406372099261529	0.16713117737093602	0.271993246390213	0.5770426831801679	0.40637758538315505	0.173634630035333	0.24572516638347802	0.424359446822785	0.7579292941594309
CABLES2	0.94614373846578	0.8713707474555041	0.948473667185371	0.878328219330356	0.9085567181763909	0.966510645061886	0.9282709605274359	0.878838723444261	0.48649675155922295	0.910683464173833
CABP1	0.171328560554009	0.546791314766435	0.677924925330915	0.7546796528077281	0.209619247231716	0.374048692384965	0.46907777677024	0.162228902405551	0.625406483022537	0.37404142724995293
CABP2	0.0711223743722235	0.5200287038947571	null	0.0114298619416885	0.0876931636683929	0.23840017688982895	0.22025542247362098	0.0242242270036376	0.10006892187155	0.11562373082729699
CABP4	0.500689456153645	0.454930428519887	0.646954459629876	0.645051761292286	0.44547318731229996	0.325668062675654	0.6955215572884239	0.583567097028644	0.384039497727791	0.386397771109325
CABP5	0.41959409638891204	0.5279687001428139	0.40946335811667206	0.22419984377414498	0.514584156534188	0.825334770092905	0.48525821732856805	0.8219276969789558	0.275050725818391	0.8320966179010122
CABP7	0.537425823982116	0.739327592619587	0.739316995483405	0.8286983666202751	0.303429643001724	0.7393151572376301	0.791885974699328	0.833903662036687	0.8704309790335161	0.6093632247008061
CABS1	0.0931429448477958	0.8806582326321329	0.407570090342122	0.23141169225481398	0.608099212316241	null	null	0.778409882864864	0.156134973204262	0.0531465320629733
CABYR	0.743280231398829	null	0.995406436226863	0.8804750267642779	0.829232001205198	null	0.9946733433161409	0.9655655557719479	0.271625585037235	0.946504018078976
CACFD1	0.435281497558718	0.40245153810382595	0.273097217449103	0.353217976191844	0.4496665201550821	0.367590171685085	0.44310491472601204	0.443102039589848	0.231949999346186	0.443102039589848
CACHD1	0.5365782392031071	0.972189268221633	0.416014715383165	0.410037069624926	0.8857108266688609	0.9108868970895091	0.416557923432483	0.430782032332235	0.43295173799252	0.9716957593674709
CACNA1A	0.49741711911188596	0.20834083124265398	0.67223393154045	0.11235934130847199	0.26960676099902203	0.39017432739608204	0.280405757931313	0.271116167215732	0.0421754330203557	0.38957892098288105
CACNA1B	0.422872845745005	0.9731140704525679	0.7523308824265291	0.588560452478784	0.980438468039931	0.957257972796167	0.8016265271593299	0.923942480451522	0.8498234712198549	0.903664123864708
CACNA1C	0.900456714767904	0.763043849466967	0.7221442414841859	0.790290043120673	0.812497196511903	0.7888448323926379	0.7630326015247099	0.763043849466967	0.5611482561693659	0.763043849466967
CACNA1C-AS1	0.861485569652592	0.861497790497272	0.861485569652592	0.861485569652592	0.861497790497272	0.861483449699388	0.861485569652592	0.861497790497272	0.861483449699388	0.861497790497272
CACNA1D	0.838308668276317	0.810752524635413	0.528696845626541	0.48581663344856607	0.76963322461025	0.8401100611855529	0.228186457191572	0.332431418908434	0.8240283568879129	0.810752524635413
CACNA1E	0.825661749028604	0.7939402643667159	0.97306698759389	0.969275968988601	0.942043227024003	0.872835315790644	0.754512943010087	0.777651318196458	0.785159650764965	0.766050643498639
CACNA1G	0.7381327539444059	0.89147277334869	0.973270194415203	0.9200568490896089	0.5788606356996939	0.481918614399995	0.977169131421432	0.763734065548407	0.653216982946724	0.89147277334869
CACNA1H	0.7929563309884979	0.682484357671456	0.705709342274375	0.696974966060441	0.7053167292232421	0.5995879319949079	0.651136032126514	0.8045926398089029	0.7165852368426541	0.750736063186855
CACNA1I	0.715462115549894	0.636722081094533	0.905064716253525	0.683376951132119	0.6527620295130551	0.5794990972721371	0.7796928221496842	0.7797044490176651	0.452190059205226	0.7512103025244901
CACNA1S	0.49279609892328	null	0.460186295271155	0.150157836417088	0.112150755233794	0.0302729664595573	0.508146104255558	0.41922564243314603	0.534372006684828	0.556413761606022
CACNA2D1	0.659098480856251	0.5024889272019051	0.413617183582802	0.377981339745411	0.41787212538749896	null	0.45776680656468705	0.623112378729157	0.291157453945552	0.757913231662023
CACNA2D2	0.13636874960856402	0.266965474454287	0.17430385148486402	0.38605734815692	0.257644677560483	0.266977684012062	0.176373211162212	0.59776629520869	0.287668274859493	0.19902761296132396
CACNA2D3	0.135262521557981	0.192353955255462	0.12509865085235303	0.164100228950139	0.0131437727074551	0.320403061141329	0.26794334016960397	0.145835687970296	0.233155755793967	0.21217781500734198
CACNA2D4	0.7382770341191809	0.872974064793842	0.80434545093824	0.871940051931106	0.7444533755858549	0.548433465141691	0.855978165963393	0.855990430245463	0.949487808314741	0.855990430245463
CACNB1	0.000253989622843981	0.0793340125080565	0.0249207071945546	0.12340991256580199	0.145995552345001	0.126439989953684	0.0741749941351361	0.0576555771326693	0.21502901400907998	0.240766091218834
CACNB2	0.759395466230256	0.80759772799842	0.6901298036739549	0.700785186539861	0.892548669050943	0.84799173961934	0.7012867166497171	0.832921615959775	0.8288357178315631	0.769640613762809
CACNB3	0.9647219798219558	0.641723368099574	0.8300573694436741	0.819916811720815	0.48776965376302794	0.803723612942663	0.815538764682606	0.8313976805495071	0.915303014009385	0.904313462640013
CACNB4	0.305660195512836	0.11139730297008099	0.0102588973423717	0.0375134872288379	0.124493711120687	0.0107045742749135	0.0391909513203562	0.32124069843523806	0.217612095199157	0.11139730297008099
CACNG1	0.18157835171091602	0.19927311093568	0.48510045098018495	0.177928350696638	0.36247590717161604	null	0.40320347865341405	0.183521772727125	0.0268914745386607	0.290009110662025
CACNG2	0.9605334841568192	null	0.8375118592060161	0.785307666518302	0.9874677067616541	0.9536534911111758	0.9688664737433009	0.9873665580332471	0.856536315027826	0.883319532938647
CACNG3	0.0166522644967157	0.0510558032906409	0.000831098181264854	0.017564957347758	null	null	0.00036288548913630803	0.00735387887532705	0.00112889361088982	0.0023643384991153603
CACNG4	0.140081781760046	0.764541729626389	0.19899239083150397	0.226907700149401	0.5709007258675121	0.38727519894324897	0.171724905328491	0.17038384959423497	0.770877028980722	0.6823959463173591
CACNG5	0.5612458969657039	0.29645843384953197	0.43575123535856003	0.21336986805778602	0.5112710057752811	0.573225481758719	0.361116489069122	0.09252651066713499	0.41179438351706393	0.11814003299262499
CACNG6	0.403567181627404	0.404713365105104	0.41923145393783295	0.41586701103706397	0.798649337244635	0.597368808794	0.41991298351864703	0.18064532772205	0.458063985665073	0.662605141256537
CACNG7	0.48415335981798	0.664970222226415	0.304643977211774	0.2908738307705	0.0527934231747195	0.277319417649683	0.31912088201739197	0.281987277341537	0.104784917949054	0.254280247252057
CACNG8	0.391347992168852	0.7600881962582959	0.737790486929698	0.530237440904861	0.4918745604807971	0.591503275215973	0.855545232992657	0.49614388070797993	0.451181311443206	0.11385869377305699
CACTIN	0.441371894412456	0.225608007605105	0.45811403329390293	0.27014757128469197	0.12483291983945699	0.225621518472746	0.572272103850666	0.7504531976208959	0.329525933874277	0.791698432638157
CACTIN-AS1	0.544981939485212	0.544984218459369	0.544981939485212	0.544981939485212	0.544984218459369	0.544981544164749	0.544981939485212	0.544984218459369	0.544981544164749	0.544984218459369
CACUL1	0.00276762829325489	0.0140930775080765	0.00221700679192442	0.007297166817126621	0.154511739123635	0.0180114743251833	0.00188799511803449	0.000871817503685938	0.0519617539395252	0.0125929464874776
CACYBP	0.9422513224117159	0.546923340570764	0.7087647431110551	0.48581408087181	0.8257970164286751	0.7087630788362279	0.8243077847879459	0.9666359758001959	0.66629141138767	0.708774337369114
CAD	0.687113420375742	0.575658533863594	0.625906810342079	0.511130363945772	0.7931704069693771	0.8311979432669442	0.607008303499842	0.137624471304462	0.332321912237937	0.6003728915411211
CADM1	0.9777983438619541	0.9257119044183401	0.9532639813712281	0.991730138402129	0.998629095054228	0.9410201381999871	0.984057778698383	0.9984144670797759	0.962487287322452	0.922262568468679
CADM2	0.789127396648027	0.38330457608622104	0.669772551398807	0.792135052468377	0.8525597874094001	0.44531185380914295	0.8146060546746651	0.755703666865707	0.9529317963374669	0.827776649952856
CADM3	0.0522171677875622	null	0.14539603998414802	0.45577531642712293	0.0239405345400755	0.43625808118734705	0.0320414754136142	0.203856139575499	0.0158262291201038	0.0194877905467718
CADM4	0.43482826019513504	0.37095924559073606	0.549084498598301	0.649104514552832	0.720810223053246	0.40557544232800397	0.541995634626668	0.642191357870746	0.624163559999326	0.729485888341482
CADPS	0.8674712926885091	0.762526972922229	0.771559386377853	0.7377227180371321	0.7083752593277851	0.34465530745522605	0.731051342254319	0.6993712172334211	0.879059182372549	0.740664070053335
CADPS2	0.552452619895635	0.0292222164102945	0.681395675288792	0.0158007915590382	0.0470859113408157	0.12526684690496198	0.681076698694143	0.0154099709385654	0.0569809470244118	0.0128354569464804
CAGE1	0.7744220759539259	0.30137646903659	0.244407524958933	0.22260698352952696	0.78903048503408	null	0.128782519466486	0.5286535015663409	0.7367639094777579	0.549738391958008
CAHM	0.128762582256015	0.128750476080305	0.128762582256015	0.128762582256015	0.128750476080305	0.128764682323856	0.128762582256015	0.128750476080305	0.128764682323856	0.128750476080305
CALB1	0.30274312747124105	0.218615673383538	0.16457202369580098	0.115917352757899	0.239776192505023	0.129057924269537	0.0600586878782893	0.25896245066754503	0.20555672367240302	0.0880884073294412
CALB2	null	null	0.40184426619939295	0.7159389108398779	0.462413125486601	0.8097393759885759	null	null	0.656351102536228	0.9463611787712559
CALCA	0.20958170284388103	null	null	0.0391878320089308	0.0277235406786473	null	0.287244844326285	0.0259841882898968	0.16819394539884103	null
CALCB	0.53846347749264	0.26305143253567004	0.6743104804692299	0.8543585634437679	0.0445157349641287	null	0.522762611087325	0.49700211433202207	0.437543157618225	0.31229099374482694
CALCOCO1	0.8789922304136569	0.18713448297843102	0.51159148009425	0.51159148009425	0.812922567162471	0.262981423327059	0.620162107402194	0.616096298302353	0.6760748815482719	0.5625004136350239
CALCOCO2	0.8538769897914109	0.818112863995771	0.7309922967650071	0.48772514516677706	0.69760774711892	0.7989181210127421	0.736531025224131	0.882397600264707	0.9343330996129631	0.673332698534567
CALCR	0.0644017480271534	0.42197443444523997	null	0.752368196836153	0.147670250889645	null	0.263979664669399	0.522849062049296	0.8958486759790779	0.280681975505691
CALCRL	0.281560468323459	0.28155053841383504	0.11355106188355399	0.42476998228811896	0.19379221788720702	0.281562190823974	0.281560468323459	0.28155053841383504	0.602081756069501	0.28155053841383504
CALD1	0.32211974122923903	0.367277191490582	0.658659165736472	0.511109668428092	0.539439473247791	0.147333530034941	0.473802982250024	0.66665487649728	0.7960684359701949	0.23860862131430105
CALHM1	null	null	0.170669593577502	0.5493108232348279	0.37269854419184706	null	null	null	0.32879556581012104	null
CALHM2	0.0790092300796887	0.23200290223305703	0.0987927105096119	0.0959773567249469	0.0713488952737168	0.15781395161696302	0.0525787684553362	0.0403358577144307	0.133199658648564	0.15779950491914402
CALHM3	0.378526808285795	0.881964187717218	null	0.411970197252644	0.275899910581511	null	null	0.407909302313883	0.29692965764881396	null
CALHM4	0.00813001403630789	0.303191430450658	0.109237754962048	0.00716949398132061	0.7526914490746459	null	0.11409342370008001	0.0216915042332887	0.161686206386027	null
CALHM5	0.00910579454430255	null	0.7637389776433091	0.8749299823252141	0.7727071818542959	0.535988415123144	0.68077091501774	0.656696699769982	0.478203259106899	null
CALHM6	0.33099713539185105	0.330989070450928	0.678160219845342	0.231695189993882	0.424669197196246	0.43482417417430497	0.7876125450149959	0.552717778771537	0.681486721649992	0.330989070450928
CALM1	0.0586844194114957	0.328320951987787	0.109414049681041	0.149821263416026	0.0352184231387984	0.0425462268572327	0.109219715855086	0.17649727206745103	0.28070237732374	0.238957618801754
CALM2	0.0370615084748982	0.10378796949088101	0.11454738701620698	0.0501626939559716	0.501935908080734	0.103801537118361	0.0209066890200087	0.0779992510159013	0.25672904161447196	0.12388067253913301
CALM3	0.594460348609424	0.41725594993106	0.417260098877844	0.417260098877844	0.685785742612427	0.669581743134073	0.40893568334121205	0.13650096963992198	0.525110824031938	0.41725594993106
CALML3	0.849735110929063	0.964183531992241	0.9979596650786041	0.985794235113257	0.934000977691078	0.754708013155417	0.970592486027692	0.7959705637155491	0.9795684976921489	null
CALML3-AS1	0.825516720740396	0.82552898154296	0.825516720740396	0.825516720740396	0.82552898154296	0.825514593875016	0.825516720740396	0.82552898154296	0.825514593875016	0.82552898154296
CALML4	0.0187630285556239	0.00654516765103072	0.148236169234431	0.000696906999661245	0.0550940998299345	0.0089827796460747	0.0065474863310114	0.00654516765103072	0.00654788861278637	0.00654516765103072
CALML5	0.546740799458299	0.9595949137596421	0.49372130040150297	0.826008741806172	0.992674143811793	null	0.9377200689972919	0.876619678418455	null	0.9676837382564358
CALML6	0.8155478676390401	0.755745701591543	0.7595087217928241	0.551532500772785	0.6950193174163921	null	0.14617625740478302	0.519867328521665	0.451375376055644	0.777939614398707
CALN1	0.42933150351221	0.546382299470631	0.32965960243999604	0.485761651885508	0.9323242550861329	0.6537971443084449	0.7815025095282879	0.736030494602412	0.8001726211753291	0.7987047952416509
CALR	0.522307558966868	0.7677838173448001	0.6802386710975761	0.628355227679647	0.948668037325419	0.8041706630156881	0.712465930803577	0.6555774218048941	0.780186807861926	0.580744867533995
CALR3	null	0.10787461883136099	null	null	0.0558714001131638	0.148066782910438	null	null	0.0932612530895022	null
CALU	0.685613926987104	0.819415223554413	0.8054123137130559	0.852647631074567	0.6647081389250229	0.6989416543251831	0.803377538142975	0.80515913163716	0.9577123472239191	0.8159546441067909
CALY	0.6733508563936229	null	0.470927118665786	0.5527110333109471	0.637402312605031	null	0.42440331455364705	0.5251569756889061	0.5764961420848179	null
CAMK1	0.9328967845990379	0.951822183763264	0.9656287441095731	0.922562331028041	0.7831272691694179	0.676871146939536	0.9812053266890259	0.965041893204698	0.92907618105178	0.951822183763264
CAMK1D	0.810211152218837	0.893952733227629	0.875940338655895	0.9837973820207461	0.9968384722459771	0.9834523961804742	0.8818944698049499	0.9533518730609591	0.9683269649116871	0.950786385354591
CAMK1G	0.47638634369843796	0.409507401142767	0.067456460571446	0.177258031726827	0.358868318430456	null	0.0666583461833478	0.179319045817409	0.42592897963085496	0.101576787008988
CAMK2A	0.5978489751520649	0.30114924071460103	0.313533456468859	0.515156895888492	0.0718810718521034	0.301160076647927	0.42661021142017796	0.291957883283666	0.226706654304682	0.0463401127908757
CAMK2B	0.956347408184082	0.352048909923081	0.253525285075994	0.40860102026875605	0.562334496670323	0.646670465402467	null	0.424058347507298	0.661048284675549	0.209255261145929
CAMK2D	0.913136268274943	0.838513570655735	0.9883940705098492	0.5652748538653549	0.913109487339966	0.8518008475815328	0.9537281980775191	0.5028365530521041	0.81743572858842	0.9516340629418829
CAMK2G	0.869562093317785	0.9466016019954642	0.8315555103775141	0.933248414932454	0.988472386398253	0.9465911376250509	0.938202237962365	0.853130900626553	0.9818584414920529	0.940788580744098
CAMK2N1	0.315868637703341	0.17578055128897196	0.352730824579984	0.22040286192105601	0.5508548945543791	0.48366531607255603	0.300530653369523	0.29136362639957103	0.837719936066764	0.39669934505408205
CAMK2N2	0.603899951377885	null	0.161041569059756	0.458572032073536	null	null	0.451225344298476	0.8661209049743821	0.257698657518228	null
CAMK4	0.236721959928828	0.235846771141943	0.306657996518112	0.324702759554813	0.130623984497221	0.20955797387469102	0.14263164744007598	0.115085593255479	0.239170512495672	0.123171102765211
CAMKK1	0.167667076433205	0.43140688170198604	0.18758336650513702	0.0439766754623317	0.20712157341556697	0.12768609572985098	0.190011387689263	0.33895963548475305	0.0238908297396571	0.15096781174982998
CAMKK2	0.8997124152531619	0.891771289938208	0.618235046935193	0.6007085729584761	0.887477722966382	0.9821172044130071	0.624843301505746	0.663201511997989	0.9470769673441221	0.64185406918517
CAMKMT	0.606201313439374	0.442328843239005	0.36257350717480397	0.414856891124274	0.151660755229663	0.362574670932048	0.4563543753583329	0.48627225238860705	0.596590320829964	0.8347575479134729
CAMKV	0.930612308030444	0.8925492146063722	null	0.993300209525556	0.9281574242877421	0.833167200345651	0.922593379668081	0.9293582538533309	null	0.97630139042243
CAMLG	0.22122368576538498	0.13380976833602098	0.71741709902953	0.42332616455593197	0.7299855338195358	0.5617096667181289	0.6973003602263729	0.778173003164966	0.42698679647867893	0.7451678822435022
CAMP	0.34842763190679	0.919991035737101	0.6022982386060171	0.8096091970015259	0.6069985484885699	0.69296138995465	0.630870273127201	0.8521600658994241	0.69296138995465	0.6894589304999329
CAMSAP1	0.24737565345251802	0.0198514599020502	0.0051785075171647	0.000813146665214127	0.006247227375528229	0.0572660927179158	0.043109036117709	0.0400193032558096	0.00854935666096244	0.0274307803288691
CAMSAP2	0.257082375245119	0.0114148454385769	0.0180776125144374	0.0576760329056501	0.14879764898805403	0.141933535048849	0.025754841717543997	0.0312201701691949	0.00997139278070749	0.026174545907997997
CAMSAP3	0.326150961384635	0.09062712322466	0.0524177581739314	0.18104756169950897	0.14849779619332598	0.161288310642203	0.0494924268280324	0.0988922513730394	0.319644945462442	0.189632575954719
CAMTA1	0.240846000780566	0.0758244170707496	0.0512562535822504	0.0702289201995364	0.0717449537269588	0.263111001069808	0.0733577978249417	0.16554578528239	0.685047958790029	0.16315178951081197
CAMTA2	0.550051527084364	0.242601400454605	0.552597825933206	0.45061817544350496	0.529537312420024	0.33925090469260805	0.487144875564382	0.487210944014609	0.28424210946637	0.242601400454605
CAND1	0.44025901568372494	0.261774539108604	0.26526827742632697	0.367674354893532	0.155894975233444	0.22566430964914103	0.42724909961944496	0.35883645720108004	0.11319796502726899	0.27702774820338505
CAND2	0.458643518834056	0.021799888477296	0.025513277023908997	0.15002697176201502	0.0664306563559313	0.259205738256248	0.0277223803945062	0.124420965081243	0.0480225889234502	0.09846571975864399
CANT1	0.7443491306902958	0.931418680611703	0.8681176257865171	0.792511339246631	0.9147025847619829	0.7676245598642869	0.7306070711606629	0.810195277292767	0.906831269919649	0.605450343367473
CANX	0.41858590747736796	0.278353538455593	0.190188538203198	0.539906503878431	0.334572512545144	0.439900360856582	0.278363575741585	0.278353538455593	0.15595959242647198	0.278353538455593
CAP1	0.0819191546498025	0.31507902304833396	0.41820917303760496	0.449312100081122	0.7571300914905509	0.315089236361908	0.40976877383303906	0.6183771289931961	0.24330991887223002	0.7031492005685199
CAP2	0.504123735341587	0.20514437131563498	0.336531202368985	0.8318014518441519	0.37510684411324396	null	0.428178361333661	0.549132557748609	0.46971714110431895	0.7155657340764371
CAPG	0.7495276531861271	0.264666755342218	0.6339218369942571	0.389317324833487	0.43554799893685603	0.00256239559428911	0.46631540287088796	0.17675946351643398	0.400121425136095	0.0969085264284852
CAPN1	0.8322375484110179	0.740129410706514	0.7857879864205841	0.7857879864205841	0.6152577534607071	0.629719807024141	0.6852969685200961	0.930207074850996	0.8293140382069542	0.7857997339862891
CAPN10	0.18078601452256698	0.470735072407445	0.681232561357773	0.7193575842461729	0.293974987140788	0.17514337477970401	0.679792216658358	0.8098962128685699	0.368457762214415	0.470735072407445
CAPN10-DT	0.418200047963949	0.418195944778748	0.418200047963949	0.418200047963949	0.418195944778748	0.418200759720385	0.418200047963949	0.418195944778748	0.418200759720385	0.418195944778748
CAPN11	0.5192204460647071	0.848430076580717	0.458756464548233	0.820083980399158	0.6900045338107641	0.896421154470885	0.25169896694065397	0.382077910464071	0.38462368841353206	0.7812986143089341
CAPN12	0.199840637899581	0.13516279975739998	0.0828011655832204	0.399392566654548	0.0612226586844572	0.551972759898505	0.18096072192651502	0.057648291765957996	0.691893200562	0.0430655045862823
CAPN13	0.0156513794432141	0.22007510711823397	null	0.0526779725587184	0.110524617032857	0.09094773591405401	null	0.11666858402979	0.152280862763241	0.064520197265267
CAPN14	0.398242228733968	0.41300465772782796	null	0.9433188896626291	0.25023434638296	0.262696834101667	0.525495487197002	0.788453396052962	0.7184773415875649	0.53847975625047
CAPN15	0.0873282293758953	0.0236342550875696	0.136444096789321	0.073786904891345	0.030782719075945	0.0294120470551625	0.0499507052299001	0.0904534241207636	0.00679513741587589	0.0754463909292506
CAPN2	0.23044718912888001	0.0618920510798996	0.0295875310576612	0.0362229665726632	0.0719276664042652	0.0297093261560105	0.0158284525392889	0.0838227277204831	0.13408669164047998	0.0825201137321412
CAPN3	0.932308159773753	0.311171825336662	0.788727073618431	0.337594191454755	0.826281086287429	0.4843893861205	0.702396946204305	0.7024063111441611	0.39127655784868504	0.7024063111441611
CAPN5	0.8566171483471021	0.9540261528696958	0.9793424317290941	0.940072981883363	0.976308889735097	0.964863215367852	0.9842618102898979	0.892237737836476	0.7804064809259	0.956937349831797
CAPN7	0.661215673906899	0.5834249661334301	0.480430098595565	0.33610982785466703	0.781290319631325	0.6805849968072779	0.532157285785892	0.357514897063615	0.625500615626313	0.5827203424369599
CAPN8	0.000821222368015112	0.22310504493564198	0.16754499274273799	0.13467029884024498	0.00149448524092258	0.142532448012685	0.16800318427660402	0.455212825674586	0.0270190511553521	0.0647256519005746
CAPN9	0.9449442573828649	0.503632541179635	0.504572953705666	0.758507418527364	0.22053736993187598	0.6807835893988229	null	0.8322663653133091	0.763799923671155	null
CAPNS1	0.7045274923151759	0.5869555506538511	0.447435514733748	0.102860353271384	0.45632721390470604	0.447435975969829	0.6042792425210172	0.7374468781355991	0.35597457712807795	0.517630791728689
CAPNS2	0.744471213238984	0.4302899208227321	0.856159513337366	0.5847313664299579	0.537354832956391	0.485209149000812	0.9239396585235969	0.585428326216254	0.43029404012660205	0.4302899208227321
CAPRIN1	0.63680686803237	0.582122278310005	0.4960264434925061	0.592710622929049	0.988570285102078	0.65381663347248	0.6433679522167659	0.6085414010607241	0.8496780299841851	0.6538253480616371
CAPRIN2	0.0465277981907917	0.0424840634346084	0.189223398482504	0.100915647736152	0.163047820515332	0.400477262822679	0.24339842693308997	0.0601061335796864	0.0668701445451593	0.24073561973510701
CAPS	0.832206091833622	0.564502907998834	0.8540995667160949	0.409739531832057	0.8694574624966159	0.960630625810322	0.8387264696093001	0.8387387794362271	0.741033906955348	0.8387387794362271
CAPS2	0.754838251190368	0.6305683530618129	0.36366929944041	0.35784961037262797	0.8537523616229991	0.5465399142727261	0.9591680049155601	0.922019263734913	0.47124120521778395	0.8829863684778909
CAPSL	0.48193403151039793	0.629985202587359	null	0.746695036680484	0.464172728515779	0.776509542684817	0.736468649698179	0.735444053542854	0.813095024414631	null
CAPZA1	0.0668963199733629	0.342586762531593	0.0540210378111806	0.0540210378111806	0.0197427131112406	0.0540225934021149	0.0185215213164125	0.0183570772070299	0.027256059265491003	0.0148859275486794
CAPZA2	0.8319215162338249	0.102929406675858	0.5229521019870429	0.474697722289008	0.763765249121453	0.531437090237411	0.78822232129056	0.357726060309435	0.202194340442751	0.5688409808337329
CAPZA3	0.921987811453625	0.9843307957309109	0.9982477835447959	0.9968321375769159	0.952770486388795	null	null	0.996120130764945	0.874726600454526	null
CAPZB	0.10934282595446	0.0714625138935587	0.417033181134676	0.13021433749125802	0.0299958778569143	0.0883684530888458	0.22668112383223601	0.126283587118377	0.0667788908752872	0.0883555330799837
CARD10	0.6473645568071429	0.5473619983500201	0.7508552644987859	0.6713179303829999	0.20340278621910698	0.158862468073157	0.738894779617572	0.41726630554157895	0.527730088535806	0.466840823644745
CARD11	0.409609579264418	0.24518432054754802	0.386713530463835	0.7329081948379979	0.681005002319825	0.7619610160497421	0.925785784548945	0.613213789286012	0.601295232692967	0.8073540442473359
CARD11-AS1	0.652870243789258	0.652877629444242	0.652870243789258	0.652870243789258	0.652877629444242	0.652868962636992	0.652870243789258	0.652877629444242	0.652868962636992	0.652877629444242
CARD14	0.6106648827656179	0.7799775372698959	0.174642744809433	0.739629986520167	0.917402889265323	0.951561862155751	0.122346469317698	0.322724914503885	0.976190988658918	0.5118383436392129
CARD16	0.279609800096017	0.5047451457596921	0.192927882362382	0.122015396047504	0.0806610181858984	0.0350270724044568	0.669119731410084	0.0731362239453347	0.37214564697319	0.448179489013015
CARD18	0.021488214845056	0.00198980007639692	0.0555402898412444	0.06755229853688	0.0673208843783228	null	0.0558794871857225	0.00313335236098437	null	0.0137552312902695
CARD19	0.661421534292084	0.338807417731757	0.41944078472066	0.425971296948068	0.289591727892736	0.528120255113836	0.3828865242144521	0.4628046019859	0.39651864239317	0.46340485692304106
CARD6	0.15644661960524403	0.12953672967872598	0.315278919897777	0.0564886162052025	0.131801173030531	0.462108546068443	0.219442963893827	0.24458121885002804	0.130061196365555	0.0367236999994694
CARD8	0.0912748569477443	0.4940212800915779	0.236667162758498	0.0693785658603382	0.251156505722453	0.168553010610781	0.0973809170405775	0.0939160661547351	0.255115204669084	0.236655907384667
CARD8-AS1	0.416494856149279	0.41649066998203205	0.416494856149279	0.416494856149279	0.41649066998203205	0.41649558230018296	0.416494856149279	0.41649066998203205	0.41649558230018296	0.41649066998203205
CARD9	0.991238034952907	0.9499105809169871	0.98928322240234	0.982094445078683	0.9939053258059609	0.9146642022703392	0.993693593163821	0.980866930111428	0.993068433861246	0.9089109993414749
CARF	0.0157682262728926	0.156930759192075	0.116945237441255	0.0196645431028289	0.0556107144692712	0.0798369973637033	0.118781932312871	0.0388874773617756	0.13560797941943598	0.0798245356320423
CARHSP1	0.7503341872067181	0.7152554967907859	0.770992389179492	0.782301985445376	0.3517581538434181	0.306612145973399	0.6799987527992429	0.6591515892002341	0.9266864447475369	0.7281139279429741
CARM1	0.28027102143447696	0.130107269714686	0.12644498808193	0.152090768467867	0.0020010135902106397	0.130121498218238	0.237570430648561	0.210328267251142	0.283293779401333	0.23444162833432602
CARMIL1	0.289514497074508	0.703278915412101	0.5772513810622739	0.45829164433870295	0.45095605732797206	0.931329763685202	0.6015651887675451	0.5251527360535251	0.763247014916057	0.512434239580822
CARMIL2	0.644798333930487	0.576883125996092	0.871388760905962	0.865038445734155	0.91854775367491	0.631474906148318	0.672920387194064	0.622162739258903	0.794280840904874	0.418172116014631
CARMIL3	0.0744801371079444	0.171052294420847	0.0796691037198636	0.03243998814729	0.0543594358251078	0.0452961835074902	0.0452947602895325	0.0452865563102576	0.00397273549589945	0.0452865563102576
CARMN	0.263171513646599	0.26316099167851803	0.263171513646599	0.263171513646599	0.26316099167851803	0.263173338852712	0.263171513646599	0.26316099167851803	0.263173338852712	0.26316099167851803
CARNMT1	0.565543287541755	0.816951440370372	0.274229063560538	0.678063061536182	0.958886050311355	0.54109534332676	0.27279948152351996	0.567218792945634	0.9283653315247551	0.815866766517179
CARNS1	0.645564169441439	0.7102548661850699	0.5692641533307711	0.8384162510164159	0.7234611104065841	0.6647075501745849	0.722411425826708	0.8457244743475891	0.561771747423177	0.595862714387426
CARS1	0.5527865293916889	0.5527891994605141	0.5527865293916889	0.5527865293916889	0.5527891994605141	0.552786066230229	0.5527865293916889	0.5527891994605141	0.552786066230229	0.5527891994605141
CARS1-AS1	0.462995467473193	0.462993590077663	0.462995467473193	0.462995467473193	0.462993590077663	0.462995793134095	0.462995467473193	0.462993590077663	0.462995793134095	0.462993590077663
CARS2	0.477667267562228	0.466587268533914	0.7189460009458171	0.158595351454483	0.317598192815719	0.6958529783371271	0.44347655652372	0.23607849446370102	0.668748057979857	0.310021764193103
CARTPT	0.414241094274178	0.14389862140891502	null	0.10652315167107301	0.3055432532329	null	0.205949179305083	0.265187472891754	null	0.301958192770362
CASC15	0.9908522594572291	0.990855219092598	0.9908522594572291	0.9908522594572291	0.990855219092598	0.9908517459812599	0.9908522594572291	0.990855219092598	0.9908517459812599	0.990855219092598
CASC19	0.17987180351534401	0.17985958166871	0.17987180351534401	0.17987180351534401	0.17985958166871	0.179873923620659	0.17987180351534401	0.17985958166871	0.179873923620659	0.17985958166871
CASC2	0.42821529570836	0.42821168295446205	0.42821529570836	0.42821529570836	0.42821168295446205	0.428215922392253	0.42821529570836	0.42821168295446205	0.428215922392253	0.42821168295446205
CASC3	0.567017559229063	0.809860815693565	0.34053956089183196	0.624988340293718	0.39885978655978904	0.727650423062079	0.385491281952332	0.5692720198390501	0.8282821919201879	0.572875866544561
CASD1	0.21847109066726603	0.370721492293641	0.22018080002822601	0.651579935176377	0.22859706803007998	0.21890121322341397	0.21992215174909302	0.228964857089144	0.560172580690578	0.252297774399809
CASKIN1	0.0540555197899024	0.32552275189366303	0.0667951103883788	0.0877562332706626	0.5685428960808411	0.8794641823723299	0.0712833156281287	0.10397694373852802	0.3521339998365421	0.0626509060834704
CASKIN2	0.0410349449287431	null	null	0.0652057526999771	0.627728773293713	0.129979596557353	0.020754944936933997	0.104880798068967	0.497973887872508	0.14342879281713902
CASP1	0.484511724312262	0.5463632500997079	0.813616271599085	0.841907219657087	0.633328729408963	0.614563366046109	0.811564678142038	0.46585652094581204	0.7940800367868499	0.7840643903664459
CASP10	0.9956204349589871	0.994663269828876	0.999465269438708	0.988054381960942	0.983988038656452	0.9723754663561981	0.9940224990110071	0.999039260460995	0.9387218235585609	0.997505755276853
CASP14	0.9816546235619891	0.881621173635024	0.7287514074272241	0.724786852270739	0.736052440952456	null	0.8013500362830409	0.673075701777437	0.694464223438514	0.6333687148446129
CASP2	0.0482903260091523	0.195609762987534	0.41286779474478996	0.0811442875591911	0.0783039543988484	0.135666811963845	0.11645356535295802	0.10077541151979501	0.0572840456608426	0.135652504479833
CASP3	0.7316951382954731	0.6534818357151271	0.940296965272717	0.5570751413880279	0.961206683578742	0.855744872938864	0.791440572736727	0.919198816405004	0.8916104963914829	0.971091129093935
CASP4	0.0563455473925039	0.0833886079661955	0.0750932674289171	0.0853450489777248	0.222443560545975	0.20422479179726602	0.0756867762406502	0.0844402450580917	0.0398859233734376	0.19054115167156302
CASP4LP	0.0914113463761456	0.0914002124470738	0.0914113463761456	0.0914113463761456	0.0914002124470738	0.0914132778159942	0.0914113463761456	0.0914002124470738	0.0914132778159942	0.0914002124470738
CASP5	0.0477321654030909	0.0372058920894796	0.0682126659439156	0.0540733049961911	0.0139284122734769	0.13653694857019802	0.0682126659439156	0.0322115843950363	0.172821508444326	0.0729580789375384
CASP6	0.20605936777716602	0.0763728278360311	0.05778854441003299	0.0761372523726482	0.12678814820245898	0.0763850812759848	0.0763832698503111	0.06659859555874201	0.056238810279329	0.246588850931597
CASP7	0.591736660967099	0.480318503837313	0.0548590462566713	0.0397610221713083	0.0595191545081303	0.000399364223420283	0.47668597618451	0.0302104246494705	0.21515574517552302	0.162368786746614
CASP8	0.697519063383204	0.641545990155337	0.7096582131216891	0.834887243743643	0.8775181867096451	0.5627586557310059	0.761307849058381	0.891258775525301	0.6181063084731979	0.8662050447385471
CASP8AP2	0.141598179535539	0.0530673419141574	0.24710615422441698	0.0217511046631669	0.097398223900063	0.0698856428263981	0.06988389514905201	0.0698738206547358	0.0115757808461921	0.0135665011099455
CASP9	0.309950855242622	0.131331833295947	0.150236048884093	0.141352859369145	0.131259657886179	0.193691731439057	0.0838656692017974	0.310343217212412	0.273878745575865	0.0403379227898715
CASQ1	0.0106581825736835	0.83254331206405	0.129662502499373	0.569040211719477	0.298021818944709	0.31290075406612605	0.113480049651055	0.39355943807631605	0.39260864863398603	0.39579011758868204
CASQ2	0.0987328444041147	0.302759653169389	0.0414043029528421	0.2805395812762331	0.390923480094668	0.316801048896055	0.02197886168548	0.0650457815429072	0.398399107574709	0.167051381511663
CASR	0.208716014565871	0.38543881434710203	0.525036598589553	0.72316074416046	0.23602394122178302	0.596469103122158	0.558729961223345	0.29488477308741806	0.37288922888834103	0.707024911159285
CASS4	0.362196232286805	0.0189037367474255	0.13129303430098402	0.07223057127341201	0.052934056866079	0.0542589214197422	0.10783305469377101	0.116597401174036	0.23255537912281896	0.0295333788430411
CAST	0.9239140850155949	0.7532466574616759	0.295308451196782	0.7933702985045551	0.210295029435338	0.451612681003002	0.7532356634449491	0.7532466574616759	0.633663911822224	0.7532466574616759
CASTOR1	0.981370810791236	0.9298747150703109	0.9861425982114731	0.9993668584323491	0.989459498363353	0.9971269630609301	0.997127177555709	0.997128413810807	0.996944600700934	0.997128413810807
CASTOR2	1.99908311406901e-05	0.130267862451438	0.0484689343139647	0.0484689343139647	0.0979008376555244	0.0484704082074635	0.0484689343139647	0.0484604381936943	0.0534950945177468	0.0614183947353674
CASTOR3	0.445473429559543	null	null	null	0.382419620805468	0.6816756277338579	0.7773567957758071	0.34419707762497403	0.919180849733856	0.18383286816806
CASZ1	0.0429836998948383	0.00361792654185725	0.0717416823247747	0.0928195186784466	0.0891510632396239	0.0563182490479303	0.0688527190913513	0.0568005012647528	0.0658046036130814	0.140061537450056
CAT	0.367759788348483	0.3881933714793879	0.7170623461594979	0.434913538767621	0.40886906887050606	0.260027494536103	0.659996344412668	0.7459627919403341	0.23161116154819	0.613352856702876
CATIP	0.616515776661463	0.5836199722744829	0.622128302858033	0.0991693110908867	0.29409340981067894	0.45793620339077706	0.6177885563058271	0.373619364638057	0.264994115748887	0.4579337012229939
CATSPER1	0.39331107247125396	0.510813558854764	0.405840938169569	0.405840938169569	0.49443958431708795	0.36799676619689503	0.405840938169569	0.507956678519649	0.44065369351001	0.595604784695765
CATSPER2	0.9684537674927131	0.873713321530335	0.873701252392404	0.556906950080626	0.446886637649552	0.19882696343070605	0.9139647324649229	0.8007466314361569	0.9065688014378249	0.873713321530335
CATSPER2P1	0.9651137036435351	0.9651208134081329	0.9651137036435351	0.9651137036435351	0.9651208134081329	0.965112470233193	0.9651137036435351	0.9651208134081329	0.965112470233193	0.9651208134081329
CATSPER3	null	0.964860288446558	null	0.838203902119563	0.9849236799654301	0.9867893592647881	null	null	0.8263991514594771	null
CATSPER4	0.4570944020765971	0.6931106111498929	null	0.237610617951226	0.801970714099112	0.768492670102286	null	0.49522206653736894	0.157339319344539	null
CATSPERB	0.8726038948532809	0.8383987108472191	0.970908691939252	0.6700275350832641	0.708060702341014	0.7525861547839201	0.81365345126606	0.813665612691112	0.889700269355929	0.813665612691112
CATSPERD	0.36045017608670704	0.4584517305958089	null	0.483512916271175	0.9121439866338981	0.6504875053832071	0.624638838817265	0.706630369147652	0.49917820672503704	null
CATSPERE	0.224152881364148	0.303802484139405	0.0502754765025757	0.0958536593284409	0.148950937150466	0.20579704385581502	null	0.041676914204162994	0.0660864690052107	0.112595152306431
CATSPERG	0.50829187017529	0.305673216610039	0.314550842471484	0.626169848813563	0.273489256175587	0.45133072375773703	0.31312975751024796	0.321510382851802	0.4280607370608471	0.14821109860072101
CATSPERZ	null	null	null	null	0.179097917104735	null	0.15691998891620001	0.18298113210688102	null	null
CAV1	0.22003375803402497	0.835232431001295	0.0788157378249528	0.0125672895002389	0.0762486376472706	0.0194049162522068	0.0748835461685439	0.0489256751553469	0.251926146693727	0.0177304563790227
CAV2	0.316553675210386	0.4958885302368011	0.7125976599662199	0.14490047956180302	0.26069310221712	0.0510029500570286	0.129912328345616	0.41141468739081005	0.351245204158807	0.37623962048931797
CAV3	0.458627102629859	0.566332360308022	0.270464461201037	0.22742677342248	0.19918261428281303	0.34726358975278104	0.25350884870388396	0.634683340697732	0.444608553495356	null
CAVIN1	0.340323842894849	0.823955779995953	0.7051549408662819	0.532506028852516	0.6027650594216469	0.543510666886709	0.5539410795649471	0.5548367654301221	0.9734224003426959	0.9130172478827361
CAVIN2	0.795558770283708	0.608806492696895	0.8680425802464399	0.844647737413843	0.5518054188764671	0.8657771990314821	0.8584952874214008	0.903916972312854	0.9030346932418231	0.865791487773491
CAVIN3	0.398257758160851	0.701990569428094	0.6251553761172329	0.7793281237735831	0.67273479599428	0.831111971178857	0.7477150781296009	0.7619643557732471	0.463661175849421	null
CAVIN4	0.936126262942113	0.8044359454412741	0.634481639169865	0.9537808021541541	0.7348650817709019	null	0.821188336801853	0.9087989108501701	0.9332582579833659	null
CBARP	0.334279558859112	0.5354904386198079	0.535488637714997	0.535488637714997	0.6690672257387541	0.535488325322503	0.61347458935927	0.537427212426664	0.38683852614653497	0.7187259329500251
CBFA2T2	0.199103133953721	0.070852050881202	0.036244583580842	0.0874115753011228	0.26589304391727897	0.0583794189162203	0.0308868662324407	0.0552230418670984	0.0101158955073096	0.0630099399733925
CBFA2T3	0.7797885918347379	0.858329937385847	0.981679471245902	0.947620677437662	0.9008437807927709	0.9232673887687559	0.9696892969034241	0.9593266726426899	0.832209788238392	0.8820821738697758
CBFB	0.9390830071168691	0.9484560491640559	0.911632899385226	0.9287141870761809	0.428937131658144	0.9785114778258329	0.9097672297799909	0.9205959035774169	0.872713712323713	0.8992576724089371
CBL	0.5648294458610661	0.255277719548915	0.640364705549329	0.40268124871348604	0.552410846843006	0.297289714904665	0.5767703708554449	0.495237531467394	0.397413790168591	0.48141881015986504
CBLB	0.76390113746122	0.21437564099132198	0.758636556075932	0.28992890110678804	0.320409878989669	0.536305355513258	0.679971228709268	0.7604954727342079	0.613895539545657	0.5749837373802711
CBLC	null	0.365181677229081	0.39977798825669103	0.4319149665218511	0.591046480856771	0.37659539957282395	0.47353499444610797	0.30651439114625295	0.0391366932652036	0.5884187287405129
CBLL1	0.7240551919071769	0.823836452540479	0.741952372031489	0.8303430029039208	0.830904901589167	0.891170605448419	0.839456851687986	0.921748788123955	0.761521807295903	0.8911843392799759
CBLN1	0.80390475585906	0.6671098466565861	0.591435768978126	0.35271387743309707	0.38029305086477794	0.216637607566666	0.513526177494489	0.365530344981985	null	0.7536208842250341
CBLN2	0.32757444263866903	0.193606957383797	0.7471635520414971	0.62041496405727	0.35227749344185205	null	null	0.20803649342494399	0.269821636997482	0.7377700840004849
CBLN3	0.246263426728803	0.1385084293231	0.116885791985971	0.0269460751894457	0.3726911935099821	0.45996568721429204	0.293849234141702	0.265470346153841	0.350308790952442	0.0640018627498995
CBLN4	0.00356022077317814	0.355504819321784	null	null	null	null	0.0393879745500237	0.126633966891452	0.0205398764290116	0.0852752684086798
CBR1	0.43016728030699997	0.43016376370826	0.121056722638325	0.321622842328683	0.22480517479664003	0.254313239566827	0.6620179372001359	0.6182808157722149	0.8497187149974559	0.43016376370826
CBR3	0.122944473111799	0.122932459892636	0.236055508872617	0.317632611648393	0.302775633920879	0.148843182794942	0.271863854180522	0.50328262937208	0.302214997961825	0.122932459892636
CBR3-AS1	0.139604199554594	0.13959196893338097	0.139604199554594	0.139604199554594	0.13959196893338097	0.139606321203059	0.139604199554594	0.13959196893338097	0.139606321203059	0.13959196893338097
CBR4	0.287127358411592	0.33705864242239303	0.279404085242602	0.33302382128056	0.8903057210469781	0.778281082776712	0.498468058027234	0.672113574934023	0.307107347554484	0.18591249170761603
CBS	0.22710610456243102	0.227094623919876	0.22710610456243102	0.166964787945972	0.227094623919876	0.227108096075623	0.22710610456243102	0.227094623919876	0.227108096075623	0.227094623919876
CBWD1	0.0634428543735219	0.0229979177701961	0.0151421998139793	0.18128904648172098	0.035700715886236994	null	null	0.155355123278602	0.186048204415128	null
CBWD2	0.240564176037517	null	null	0.49496066349852	0.875961772638795	0.8852435999016508	null	0.49491845843615	0.783962221663769	0.31064232118674895
CBWD3	0.5771917284791639	0.217956651135062	null	null	null	null	null	null	null	null
CBWD5	0.13332662090560302	0.0705278187228444	null	0.0249224137126084	0.0263046377213788	null	null	null	0.0193852520087743	0.0737258649141829
CBWD6	null	null	null	null	null	null	null	0.145528880401819	null	null
CBX1	0.5760009951910621	0.45444037474940896	0.945512296228475	0.945512296228475	0.951425245112025	0.94551073414717	0.9446852637997148	0.595420108003353	0.94551073414717	0.9562962196054301
CBX2	0.9943922318835121	0.987648453160683	null	0.9895074021441992	0.9778981588650942	null	0.759075719725941	0.95827809579161	0.6957513347779721	0.981774537208073
CBX3	0.09460584495362802	0.3970404648669779	0.169659128317041	0.21301279281039104	0.1371160007828	0.197457720248975	0.26054227134464003	0.0874538535928847	0.197457720248975	0.19744360920879897
CBX4	0.966182138656823	0.896013016341216	0.985400942020995	0.9647755154685691	0.6504862000259111	0.9866680901902071	0.9855312164352809	0.996063372348188	0.9397252819401601	0.982285337227128
CBX5	0.0600073454787442	0.458683277653566	0.359850292715116	0.292362507182198	0.25632637119473	0.256338957105736	0.478106537573025	0.347742006175773	0.32519312087835	0.25632637119473
CBX6	0.34430959021691904	0.906091614045915	0.49254227206497997	0.567705679241873	0.360491684635358	0.671328899254519	0.29226946321631897	0.46100874725545293	0.277327998502249	0.5874658692826761
CBX7	0.0621771900104718	0.0691602225797145	0.134746267319879	0.0803943399698665	0.328088914744364	0.16133030336792	0.0948302478794982	0.15608628914613001	0.54404031745971	0.0817774391994216
CBX8	0.8371490380716892	0.9231375914179659	0.668216514342376	0.8268582945131491	0.668268854771953	0.858960224739053	0.8589623484620799	0.66295023514143	0.984220316640016	0.8589745910475459
CBY1	0.228601467518254	0.0686204192093133	0.145574162921269	0.0903060194592693	0.0686204192093133	0.068632151987884	0.0686304175243313	0.2447210746788	0.068632151987884	0.0686204192093133
CBY3	0.482844348910136	0.7193494572798459	null	null	0.8909575431935891	null	null	null	0.9290463853011508	null
CC2D1A	0.503650479709023	0.176118436044218	0.5252620834697	0.630120012606376	0.575779229642708	0.5942682447292349	0.467602938491771	0.467601293745224	0.46430376028278797	0.467601293745224
CC2D1B	0.393167850145241	0.45817972283241704	0.484167666575773	0.368692113868096	0.5887144517970649	0.38793826109113	0.40126409840085103	0.210082309978602	0.565068075415329	0.40125917854187504
CC2D2A	0.9806007689073871	0.9251212012208531	0.957794161229398	0.908156342958528	0.991005835371288	0.838235046013065	0.957794161229398	0.8615025118161359	0.934246447664606	0.9640409965478729
CC2D2B	0.242412188710526	0.24240107918932602	0.39120960606983507	0.40810136877013	0.21234842109719299	0.0252554422658732	0.242412188710526	0.24240107918932602	0.28180008549117797	0.24240107918932602
CCAR1	0.566422642429136	0.403686358417565	0.510564097153959	0.17914573878118	0.67667628216297	0.26677336856619	0.743514175866943	0.7924298006283341	0.742474306561404	0.17173770084832798
CCAR2	0.00821979046961324	0.00699820570458013	0.0781365864560929	0.0126510579535632	0.423676142414064	0.0395459282854172	0.15120134026047	0.111850683101694	0.0587124754453776	0.00699820570458013
CCBE1	0.518207990084793	0.5438165611414639	0.37271502888460295	0.8383498397775041	0.328447482338088	0.781270343523265	0.537203938299406	0.489817189882436	0.247978496678809	null
CCDC102A	0.47395277077678294	0.695194199819379	0.0406599317640735	0.00494831253788651	0.3572718476538239	0.21000658706223702	0.0419790796394008	0.00227894399091375	0.189741933406361	0.0408677569045492
CCDC102B	0.503708091354332	0.7934732526974058	0.821874906870308	0.94381771248991	0.30062802922087395	null	0.8770657737317459	0.849553990230231	0.943433243446741	0.9300872056692401
CCDC103	0.325305669506192	null	null	null	0.383873975627092	0.9134107130067509	0.276549274825976	0.207398258515459	0.021802048484568	null
CCDC105	0.57133756527623	0.6959913826993579	null	0.9450148809742691	0.603832429025083	null	null	0.67261463244139	0.963025507106143	null
CCDC106	0.9582406588348791	0.8203438771872309	0.82033165367957	0.82033165367957	0.834385807426548	0.82032953328603	0.884453640104011	0.9579909179479431	0.49879140225001795	0.8203438771872309
CCDC107	0.818618961973824	0.8158719362697281	0.8158597526273729	0.7510671752463391	0.740856946568968	0.815857639151148	0.7688857961219742	0.7772724148121479	0.79593834734422	0.8158719362697281
CCDC110	0.17550925936839598	null	0.0182684202789176	0.0233522610309049	0.0141652474662313	0.000283135633889444	0.0287544905833639	0.0044486267789198	0.179672834506633	null
CCDC112	0.5408232100759821	0.4109799249005479	0.291981737663644	0.6786147352815419	0.297496596165171	0.29198339733358397	0.5634592551166371	0.0558171271894953	0.45040246550337704	0.19777887417519896
CCDC113	0.22852512175692105	null	0.353464019151354	0.392387474261844	0.093031607464673	0.34531535726002605	null	null	0.38869663835791496	0.259834307862352
CCDC115	0.0579632879680253	0.0202660371291392	0.0233616035413353	0.0415942106769117	0.166500966495401	0.0233625726678189	0.0770548854904971	0.0094506106248304	0.085860782178737	0.0233560173031293
CCDC116	0.0030002251781875897	0.6590183723445361	1.7597552813522397e-08	0.424136917920491	0.6390106789011079	null	4.15955856568785e-08	0.605239971198692	0.7148803900518	0.904155626235799
CCDC117	0.712630668769847	0.889680217655617	0.5767191049954239	0.762417492451984	0.43129798416258497	0.956620397320549	0.571963397907542	0.8334834114783131	0.866146103313022	0.899679278454828
CCDC12	0.9712005193230892	0.999486962760439	0.996373395427733	0.0211491416393115	0.992386544980888	0.9665892450288192	0.9884631693541791	0.9920139416805659	0.96108253381881	0.99637487751026
CCDC121	0.00180149915090512	0.0018006453719049	0.0280104662924684	0.000641600165514479	0.0023951311739924103	0.0018016472884218	0.00180149915090512	0.0144263095141665	0.0231003852406888	0.0018006453719049
CCDC122	0.7225114989477758	0.6891305372625071	0.80775919847836	0.7586274960281091	0.620020137556548	0.708191527917648	0.706917874761266	0.8571285404454749	0.8148958136804351	0.7082027626091529
CCDC124	0.920465518396705	0.515669368812454	0.661576467071503	0.501478376001553	0.639750267999176	0.654098113954198	0.736666968439693	0.661784841952795	0.6830734463719119	0.556950881662691
CCDC125	0.565648919058126	0.35644659038059495	0.55311515353583	0.11156535908988399	0.243740444305668	0.151161552551349	0.301673766214717	0.301664551204118	0.53988405625253	0.28059887302688596
CCDC126	0.158185276604881	0.0923972879096822	0.110078265546596	0.0553336582208113	0.11463023942883901	0.0287911180296554	0.112064220525193	0.07377223977341	0.0287911180296554	0.0436319326553707
CCDC127	0.247092388812822	0.0338610318310205	0.0875842005598024	0.0140800001894078	0.226906747266939	0.0825289854001469	0.15457991521378697	0.406014381725401	0.0212644490368861	0.0891198669335318
CCDC13	0.40677992866237606	0.40677527287956894	0.29439256064632596	0.29878825659385605	0.30582128174879303	0.40678073627512	0.40677992866237606	0.6734470556428559	0.539336947979356	0.40677527287956894
CCDC130	0.46684317213133203	0.6432550479006489	0.131589784676072	0.307695749834516	0.47574652113553295	null	0.0608365906461365	0.37294904462450706	0.8118483308224941	0.12424661332630801
CCDC134	0.31887094546448497	0.505706761989567	0.287266377155779	0.6126453114173499	0.10597575767837401	0.43867720221732104	0.28890512453478007	0.616928959526239	0.43867720221732104	0.36456238363637106
CCDC136	0.36508077819697404	0.252604216806471	0.583404951581141	0.242216777349315	0.40442592326701904	0.333151654245617	0.492307184874316	0.26543552061748105	0.483587694852358	0.344371404929016
CCDC137	0.147187073526778	0.13480230474098698	0.22493283810723302	0.0968269597642287	0.129693523559098	0.54809517449737	0.230374457354282	0.10814175203843301	0.18078572223595102	0.543567474102034
CCDC138	0.629185360795641	0.8440495184108872	0.635105965543459	0.521585517631318	0.49416025645803896	0.465515952761443	0.633994884330846	0.533688096836975	0.751176931415395	0.741101634081991
CCDC14	0.4933329214206789	0.569216849698557	0.591343526767412	0.788808578080357	0.205467215854878	0.650481724220827	0.5918153755400091	0.576690789974587	0.773396358966933	0.46371734527843295
CCDC140	0.46812534321108706	0.704605407571698	0.483304067572445	0.26661156521646695	0.90406199705091	null	0.49857944698916296	0.18582247408717498	null	null
CCDC141	0.241889764976739	0.301571599423557	0.42303053084822706	0.494344013519952	0.52067190301958	0.553790223923933	0.393417614617014	0.47119835465044496	0.0405252623833818	0.42992898011282304
CCDC142	0.639776449538917	0.388130334929771	0.388135875034036	0.388135875034036	0.731781423658662	0.48991988675276205	0.5086640153502561	0.8013138837818141	0.485805861767581	0.388130334929771
CCDC144A	0.10156600965488101	0.382865020287769	0.38287080558035097	0.38287080558035097	0.492973540809403	0.49483786195933605	0.38287080558035097	0.382865020287769	0.520779115621125	0.439597110668309
CCDC144NL	null	0.7988176684307141	null	0.7249783011451529	0.520469309598922	null	0.30723646190131104	0.4423353142930371	0.668494914721928	null
CCDC144NL-AS1	0.0534384554758046	0.0534295355393267	0.0534384554758046	0.0534384554758046	0.0534295355393267	0.0534400028850894	0.0534384554758046	0.0534295355393267	0.0534400028850894	0.0534295355393267
CCDC146	0.9964815773150151	0.963770630825201	0.991686945543128	0.907876232791937	0.9400987056313321	0.7242869678353899	0.9648327306644209	0.9200565195964371	0.90873304678927	0.9648398730488921
CCDC148	0.0536887183908315	null	0.0839792584264661	0.0127455019300877	0.0114500351635479	null	0.144350253041546	0.00868034431369373	0.12954385060340198	0.0903916266395268
CCDC149	0.346638089724717	0.12666240855474198	0.280526908554364	0.226262014689738	0.328277582425609	0.0877612313626832	0.30361440275803003	0.255976835851002	0.128253877301272	0.317397403113273
CCDC15	0.9170152550062571	0.622320213285292	0.5090882028750879	0.7942744992860341	0.9750564867135508	0.976578663959583	0.838727477535542	0.6267287730574389	0.9261500231146221	0.8765662796077691
CCDC150	0.0350214208683091	0.0514993625561603	0.29095121634869203	0.039884701266842994	0.0125863945661686	0.0172023619295741	0.129157390356584	0.0661136223412092	0.0267686596500286	0.0171969838542044
CCDC152	0.364505420173294	0.22805384448878502	0.228065303548957	0.23341358984550503	0.256210158734137	0.22806729131803502	0.228065303548957	0.0918122617501528	0.439506612507049	0.0948461756954126
CCDC153	0.546626894756867	0.223605920084316	0.285834451386484	0.27453831285346	0.471429587423964	0.22361948203972	0.00283179468257458	0.20021014699497403	0.405544402602956	0.0999564289248709
CCDC154	0.7364778335679059	0.378458147790457	null	0.17848092867253101	0.636454258849293	0.273926145143092	null	0.224464572916326	0.7164754910048342	null
CCDC157	0.656868879453222	0.855893832969487	0.6908329338081661	0.844649539921134	0.457913363388629	0.9156217096832908	0.689329530985624	0.5418211264335631	0.5787628277296489	0.855893832969487
CCDC158	0.6613258751483609	null	0.9421600378065219	0.8343716346800191	0.837499394062508	0.939212191228208	0.91474528993956	0.526799079334886	0.60704105949081	0.988787869872815
CCDC159	0.313756193488731	0.566045046459528	0.47898360047736294	0.546934600376397	0.299150743596956	0.504003988099515	0.568883046266123	0.377825215132277	0.5190820504565371	0.566045046459528
CCDC163	0.25089025614207505	0.0227619022496445	0.205390211876406	0.343329593638575	0.262331619127774	0.0356922628996051	0.306632736019294	0.727998731580347	0.130866401123619	0.22770431914197894
CCDC166	null	null	null	null	0.607600656002824	null	null	null	0.7024305195831702	null
CCDC167	0.55193473018392	0.0419048758483337	0.144339200097562	0.0838853130704413	0.0786411183358775	0.11071385840829599	0.119368482905751	0.298996944402417	0.11071385840829599	0.181415301619498
CCDC168	0.0191635029337471	0.0485577549662112	0.0680359699558073	0.0815219611333379	0.0926882950269822	0.23301370701102397	0.0191635029337471	0.010292339008475999	0.017317253797776	0.105210159196776
CCDC169	0.652227562862308	null	0.39657678004737495	0.0558808845818658	0.0133665253284203	null	0.26071942389507896	0.0202027018653021	0.0464683158376411	0.0171659977182018
CCDC169-SOHLH2	0.748137716376093	0.298379984533664	null	null	0.36117486383919	null	null	null	0.0306289610369714	0.0240740862429149
CCDC17	0.3872166699301571	0.639857883739729	0.271515537069397	0.310632866080883	0.1557725922145	0.11951642411641801	0.273243457533132	0.279705763206872	0.482116265018123	0.183711120033939
CCDC170	0.481868518699446	0.0568050365010609	0.21944937639383	0.144588109725047	0.220756789227715	0.458396380262646	0.18356538191644697	0.16627658645815802	0.030698324039333997	0.0987839259991103
CCDC171	0.533849106046296	0.7115785014812729	0.44911699033248603	0.367969085811282	0.7084811510596429	0.780411653481766	0.32566104246094396	0.250214478957172	0.687733489771004	0.41337227938105003
CCDC172	0.9392992504258298	0.73666961753129	0.925136091577027	0.917444153702738	0.6065169839562751	null	0.924749578411316	0.962839480541825	null	0.44916458296115397
CCDC174	0.577361547423356	0.683175470573755	0.611860856097312	0.8315204223236109	0.565703840331964	0.644434669072936	0.745638413011833	0.816748284112104	0.304260662196248	0.7066237486542081
CCDC175	null	null	0.7119995375575559	0.20476399561894298	0.99067757744279	0.72761582547837	0.802146753473136	0.15245605486009198	0.35156697268245	0.316303342921995
CCDC177	0.7580379646975699	0.9154211278209851	0.8152961645751031	0.921000171268765	0.8105381778271601	0.862319527288138	0.813241589041835	0.926878069186838	0.85560881228986	0.8730465692968841
CCDC178	0.733314959612129	null	0.2298045480728	0.11800660885270899	0.0431852727961684	0.460041888246015	0.34366215981249393	0.43187210053360103	0.523153048768804	0.394296605640344
CCDC179	null	null	null	null	0.434151398562979	null	null	null	null	null
CCDC18	0.912276647162157	0.723182214598723	0.9590583960085091	0.8774805920752821	0.5259837673278871	0.381871086810824	0.915511606024612	0.793113870107922	0.38399482368441606	0.723182214598723
CCDC18-AS1	0.975826698066058	0.975832405161034	0.975826698066058	0.975826698066058	0.975832405161034	0.97582570797448	0.975826698066058	0.975832405161034	0.97582570797448	0.975832405161034
CCDC180	0.502370921116982	0.58058972770479	0.502370921116982	0.946134665062309	0.946586867110874	0.6646429464161739	0.502370921116982	0.67360451139984	0.8485278186973371	0.5023710417489501
CCDC181	0.43351192945939004	null	0.8143970872887559	0.9403343918054141	0.46107771385897706	0.720247038695273	0.522470917156125	0.79122257698121	0.45425929369246104	0.600228889727436
CCDC182	0.88448069178828	0.44788088045380803	0.497613433296273	0.27621998057429803	0.507851069038197	null	null	0.689602240743745	0.43563534714898794	0.79932798631913
CCDC183	null	null	0.18100813411465197	0.067420446738077	0.0740105732537083	null	0.36320969790486	0.00592037156269539	0.0112305240037032	null
CCDC183-AS1	0.0461113850690612	0.0461031042440653	0.0461113850690612	0.0461113850690612	0.0461031042440653	0.0461128216169042	0.0461113850690612	0.0461031042440653	0.0461128216169042	0.0461031042440653
CCDC184	0.492956350447081	0.50695110822002	0.7142189448885541	0.865845558514465	0.670776671797179	null	0.713749115902858	0.5965203727004439	0.6996889625160679	0.728058251711479
CCDC185	0.578328089124573	0.7464772171367471	null	null	0.7713247828859	null	0.5261264048951121	0.883111185850614	0.815992446233532	0.5946376958025439
CCDC186	0.600303667484234	0.575350886452235	0.7052100865695079	0.40030228144383506	0.8752860834998091	0.7052084443624531	0.9110966664483671	0.7103897106151609	0.520871924397823	0.24349225233935998
CCDC187	0.35414374087938705	0.5817494880830261	0.581745387555771	0.689234722366687	0.20489407242419397	0.8301097393392579	0.7706019747689978	0.33005763475117894	0.34253513025694	0.236043538854006
CCDC188	0.00458749275909398	0.0057757117105179	0.16428679657884698	0.0397404100567065	0.39236743614256797	0.6350597693734079	null	0.164709435199164	0.14522423752996302	0.0452010058767106
CCDC189	0.37235455388624294	null	0.6125268878332021	0.302741939056841	0.749331866995581	null	0.0377933372360492	0.0104162301535495	0.00787754946111691	null
CCDC190	0.9946291196972671	0.867272551649802	0.9889918032422049	0.861562117382091	0.7537665835152109	0.7899425293057829	null	0.3681560760843471	0.7976378232919692	0.583340482540705
CCDC191	0.33498664718650606	0.0495995084337874	0.0496081052096652	0.29771302400001803	0.246983153963147	0.393549025098831	0.126068882413565	0.16488337823410598	0.0588248146054953	0.0495995084337874
CCDC192	null	null	null	0.0948695692648392	0.29619490924775604	null	null	0.166852263696322	0.21839707562802899	0.554941141166161
CCDC194	null	0.1492401288016	null	0.771051765210644	0.7330588446902471	null	0.48938099768436105	0.21200834521769601	0.960007955328629	0.469526815169553
CCDC195	null	0.0547682625362647	null	0.7221639325361909	0.570159499625301	null	null	0.803796876993521	null	0.900848254358045
CCDC196	null	null	null	0.804972057194682	0.960484989514247	null	null	null	0.6979239009346451	null
CCDC197	0.6807014206048471	0.48882221323744296	0.521739300020007	0.646249449352416	0.0252278679562537	null	null	null	0.0540500733740589	0.400743764547511
CCDC198	0.176466722653226	0.36717331819943705	0.412765255762215	0.761898761984412	0.8107336149681279	0.206919201835097	0.41292786244301605	0.7687116622352199	0.468342169998628	0.39877474458008505
CCDC200	0.0208308114929882	0.094775050494185	0.0947863128007402	0.0947863128007402	0.7463136280424469	0.0947882665075337	0.0947863128007402	0.0429095402870711	0.0947882665075337	0.165358086414568
CCDC24	0.221424838186703	0.18349745164941397	0.0979776354451024	0.10523761371446302	0.0561484801075181	0.183511755860323	0.0962345802730214	0.42890216016055704	0.403985299504689	0.18349745164941397
CCDC25	0.356274945061986	0.302613483966516	0.227950189628034	0.24097309264117497	0.352316881741872	0.302624256025281	0.409217996187068	0.599909456663625	0.263660400012572	0.302613483966516
CCDC26	0.0907140233773784	0.090702917131789	0.0907140233773784	0.0907140233773784	0.090702917131789	0.0907159500155342	0.0907140233773784	0.090702917131789	0.0907159500155342	0.090702917131789
CCDC27	0.7856251657306931	null	null	null	0.7975256404819681	null	null	0.625736006166547	0.691048438713921	0.735334232248353
CCDC28A	0.812774196855365	0.46821240314556606	0.137283504606125	0.16729926251419502	0.17799766345398998	0.312047090774426	0.253985365527641	0.16311583704802501	0.15682019542887302	0.312036738688667
CCDC28B	0.698817976992286	0.4618184590909071	0.46182039574201295	0.6591946343281221	0.26906940432925797	0.46182073168164095	0.275606430462248	0.0841431118337984	0.20451660655207102	0.339250880474388
CCDC3	0.051624617578727994	null	0.284311469076123	0.0330243329980872	0.5216351186100789	0.690966117676599	0.7249686421481151	0.0299090821972384	0.272212739196132	null
CCDC30	0.61875442908999	0.3278509113159	0.336399252749699	0.5879486003753941	0.6450224257459499	0.529604728808179	0.337718526382873	0.596755372533014	0.4611476946399529	0.214278228929554
CCDC32	0.651882502973941	0.6518898460854399	0.743259156177868	0.535253315006814	0.43465397942904294	0.544810467541581	0.748365681173724	0.891192503817403	0.5152866613348339	0.7888561742353042
CCDC33	0.209025539755399	0.00940410831620645	0.481013221554026	0.35862270627370796	0.842790219952403	0.880788506008864	null	null	0.658195211679651	0.746367902014897
CCDC34	0.9006226980932671	0.827956582607739	0.312306759319185	0.640944807581376	0.9440685098356449	null	0.9402236569076121	0.65291164257193	0.48343089213651	0.5366389977254871
CCDC38	0.402655137792791	null	null	0.440959923584541	0.10512867928890401	0.0273884771501358	0.266949266894958	0.146530084754918	0.5089719105311641	0.0712491295392494
CCDC39	0.366572860808107	0.544585683541411	0.21302967573613302	0.312983103319539	0.334158080127765	0.7481228972082691	0.544583424587245	0.544585683541411	0.542931022890526	0.6817856805393249
CCDC40	0.437516282510211	null	0.0423471032788924	0.0398361318771461	0.37365136058384396	0.300468141041417	0.0776678354274715	0.11065797629377098	0.513938258931752	0.142808752661675
CCDC42	0.644560223128995	0.35555091196517496	0.544673822038496	0.6940762918278169	0.10257265303806899	null	0.505606631269587	0.5265965601437	0.36163885700020393	0.47123641699582003
CCDC43	0.162457121418009	0.8955019762115402	0.9751102700753579	0.989509583784244	0.8718836993837741	0.895488383859173	0.9710793188001691	0.18639490096964803	0.7639497103687181	0.8955019762115402
CCDC47	0.0769346761936135	0.264099809367346	0.264110302659362	0.264110302659362	0.0580581306228872	0.264112122890949	0.580810917880462	0.38330546751424893	0.580667569725397	0.264099809367346
CCDC50	0.6607042318690021	0.514684085687776	0.47213578332522704	0.541654578998917	0.365992702305852	0.43847353186121096	0.310878283573665	0.445309086311185	0.4969748133551	0.43846988757763
CCDC51	0.6322230095957979	0.5320509796192701	0.65025246287461	0.65025246287461	0.19591834676331799	0.650251201320739	0.875337519824428	0.7502823925727801	0.19992241183575002	0.65025973554891
CCDC54	null	null	0.8329851018098471	0.5578316880135501	0.822178847773419	null	null	null	0.85981933739437	null
CCDC57	0.550572439799302	0.269448070722096	0.29379337699981606	0.398312571225895	0.27451573952676	0.743453722286565	0.7763725996557729	0.0664244621762837	0.9463437120236109	0.156970064430758
CCDC59	0.8288011274688231	0.371386178849665	0.66645349475063	0.825619090330982	0.626449567224508	0.830502715018399	0.660839141685948	0.885786179796435	0.7028045554307839	0.52643498334352
CCDC6	0.519674990381061	0.834767378064152	0.69281498636518	0.543382305208079	0.7359594983393459	0.607632130577435	0.7125397759800149	0.34980322971857697	0.434624741481245	0.7035911210464251
CCDC60	0.847027692998883	null	0.700783908467934	0.818930692510937	0.6419613215489179	0.385041120818301	0.7004373337942171	0.9213733948956802	0.5819369966721429	0.8842343223729399
CCDC61	0.852821822261206	0.8603575220020121	0.927324352032134	0.9466506641162181	0.646397400594677	0.95882131471773	0.6550770235429301	0.8265055132538148	0.633692612603665	0.919344711084123
CCDC62	0.9591083205699742	0.520612388939247	0.898593192155445	0.962080521313148	0.6969133132995521	0.724713328285544	0.8981647770911129	0.527287614630367	0.19566517769574	0.766621352390361
CCDC63	0.734426756158587	0.368209455827073	0.432577876300205	0.8354703078952449	0.5989830251229821	null	null	null	0.9546901517227321	null
CCDC65	0.9873396839433319	0.970494396837918	0.995081593860966	0.857821647260012	0.87625772349885	0.9964495871534449	0.970487949445951	0.9878214697745891	0.9996681584977829	0.970494396837918
CCDC66	0.527208664804576	0.29360329366373106	0.418269256037331	0.449458204563289	0.215629052778412	0.339100294398931	0.40819054235182	0.8676295240212071	0.6226959714081031	0.580129847664178
CCDC68	0.0148307200588575	0.926226381916175	0.0112601877713035	0.40736537272859796	0.9567772559993639	0.72579212526662	0.0115901040280077	0.37149821328305604	0.440972009210364	0.6517213494658629
CCDC69	0.8857327478148229	0.344882711943726	0.531464302478881	0.400429499644247	0.27627966687810196	0.5253994340204601	0.691401704692577	0.606747352022953	0.8499548360940179	0.424131561955459
CCDC7	0.38738229389531603	0.7512049364177421	0.451881347396829	0.453792404009755	0.28582215341349104	0.7152777902709458	0.882314440464635	0.440226444420055	0.45306711721259796	0.7152893160756301
CCDC70	0.9750956661383849	0.522341972689687	null	0.8593502149920641	0.5336869349571729	null	0.8804751587662671	0.5334772670318	0.46644390644603206	0.49406008694612896
CCDC71	0.9211490982503728	0.564563793390889	0.62493818424367	0.62493818424367	0.45328885275692404	0.624937118327706	0.4044474608189029	0.8456171375882429	0.445769159719626	0.7834779243402049
CCDC71L	0.29239897677457105	0.29238942393913103	0.38797743780283794	0.0809780624011505	0.182300786661468	0.29240063386381104	0.142854084805572	0.088843706527936	0.19044506569204997	0.29238942393913103
CCDC73	0.42438340613955794	null	null	0.20467498736974699	0.31219460820721195	null	0.585158556260418	0.216048339963277	0.506721430576629	0.12232067877586501
CCDC74A	0.5303370560903929	0.41466170008340003	null	null	0.9182275030476558	null	0.856672777740578	0.8060349433021	0.8425311437694	0.7704544425911041
CCDC74B	0.155050777374448	0.322160864872451	0.0643981058156205	0.0074729979205527	0.0749833763717363	null	0.0647611039307899	0.0235599738533908	0.0254616989622879	0.004423442225299629
CCDC77	0.978641259177254	0.977632382812787	0.910989883588033	0.9770151657159271	0.947630507165083	0.8968974657258171	0.874036127814302	0.928369462579532	0.6594756684564019	0.888206375539818
CCDC78	0.9337888097593321	0.8954224263546608	0.8954108409971451	0.8954108409971451	0.592334700440671	0.947442840556874	0.9179175520829709	0.6720438155026861	0.9550984425657719	0.86413766874771
CCDC8	0.582939258790469	0.421317141188529	0.3811068924626961	0.365159152358485	0.3428320346290661	null	0.381325354175313	0.383540144708063	0.7109593387861299	0.21827785254735
CCDC80	0.9692288714902629	0.906767666597327	0.95616800933153	0.9093464678617809	0.778645937409202	0.8881527132346558	0.9298351122626559	0.9240424178311322	0.87644265480546	0.9504533145227149
CCDC81	0.7747361667305059	0.30019771387298605	0.691473128713945	0.20642852749262	0.257864115065229	null	0.450796089229	0.674253114210775	0.343416079806225	0.205374036915756
CCDC82	0.15921252510231698	0.14466767674829	0.09209094548343301	0.0252230830440438	0.178304263894446	0.138947906537078	0.18410171844815398	0.414116506508226	0.273340104956231	0.138933561115359
CCDC83	0.685854603765838	null	0.134880781955771	0.10621134969142801	0.7719493429650129	null	0.26659708363740897	0.44099293559811703	0.105038747551142	0.18700817517602303
CCDC85A	null	0.33577534142326504	null	0.280614673781475	0.8159548329692241	null	0.14974070482376903	0.15163220184397302	0.45192557860580695	null
CCDC85B	0.48742780762346	0.572814169070699	0.49911448663972496	0.49911448663972496	0.6252027633413311	0.499114494455185	0.7127352537199649	0.48054557159855	0.7079721203218199	0.7397177325435351
CCDC85C	0.0165186607637896	0.0753598155106054	0.544195581639052	0.43397881649252007	0.0137052975958086	0.164788276411057	0.21554695003200303	0.21699944660077602	0.21381603239972402	0.0908057872697455
CCDC86	0.63919021708198	0.6391970044740601	0.360602905453434	0.256504527251429	0.428231354882283	0.517586309727328	0.30214961635337295	0.245911082262666	0.8014842909504001	0.6391970044740601
CCDC87	0.435790717206368	0.7182505158814009	0.4531142312637971	0.21093435342541897	0.48699637172243104	0.681026248394455	0.48917508963124295	0.42082696371199296	0.7391635733601492	0.7011468588005711
CCDC88A	0.9344183753611469	0.7563354371543031	0.834257627297746	0.5312747461951279	0.48763334091967203	0.7563224393356709	0.7897067254796469	0.32638396169152395	0.827392706805182	0.7175984617709219
CCDC88B	0.7975997966387959	0.411376883814839	0.7802560469236309	0.7802560469236309	0.564249574967644	0.0904630498836828	0.868755645594513	0.6780584515494621	0.708184747572884	0.535437917308586
CCDC88C	0.42016715098985097	0.596734869306978	0.10758956513419	0.280553887088271	0.333119687657386	0.54001579955857	0.14837002059743	0.146910428286884	0.42359333286334605	0.232328204846691
CCDC89	0.13702140452765402	null	0.17861614199433604	0.19436931422469397	0.690085872906135	null	0.179071942521626	0.833564807964567	0.4020576480296621	0.4152251383277629
CCDC9	0.568048475918176	0.6901217325194641	0.127200661666257	0.14721602565100197	0.7856785750334442	0.7434769280864741	0.123949765084195	0.272947631353989	0.631884416675813	0.6901217325194641
CCDC90B	0.044791296870943	0.12163345067110799	0.140122875772425	0.140454763694508	0.184277972518838	0.0306198141521506	0.0984614191155903	0.0795195656550111	0.5887937410402889	0.18294751625662498
CCDC91	0.20366250973588698	0.181425546423737	0.29193741789649397	0.212028114084154	0.674219228165511	0.250734216584487	0.253411442990006	0.0595466841472273	0.0627707635822164	0.0776087981679057
CCDC92	0.262958125360109	0.37518430041925	0.164826553583308	0.15449106058124198	0.132179241219873	0.12685668726142402	0.168189978852677	0.11931367486765898	0.288745783434629	0.33934153766992503
CCDC93	0.542410771247106	0.0942091305988943	0.365185274198637	0.518316326646032	0.31868722754093604	0.6973107351878199	0.605144319655918	0.6051495438013891	0.508689965214837	0.6051495438013891
CCDC96	null	null	null	null	0.33521274697455605	null	0.0461023566285367	0.436469378943882	0.523998780071499	null
CCDC97	0.899757565043972	0.9001893485508851	0.525287811154243	0.7198883205770931	0.781975401164984	0.63914044480859	0.923184210307593	0.560450488289441	0.9542178985437779	0.9001893485508851
CCDC9B	0.0412575602782669	0.0468390953750078	0.0549279550773026	0.0836827842626058	0.0655491584658004	0.278397154277462	0.0493897565726537	0.146054785351457	0.0415880447122229	0.263069115783482
CCER1	0.0017754228099706602	0.0127254085770798	null	0.0173187428564935	0.0408023632800685	null	0.0764416831060125	0.00117330396740563	0.0136646282198791	0.106476933181848
CCER2	0.557456946724866	0.331468301551594	null	0.4142403526334771	0.7227684566444509	null	null	null	0.538271390125745	0.359686423681725
CCHCR1	0.9896602218296958	0.9067828960394959	0.912143560459256	0.9081630601909592	0.81729897863425	0.927971850298896	0.974320334393965	0.974326259663582	0.963018740852135	0.9988441950726271
CCIN	0.744207121023422	0.736296928331497	0.35636224504635794	0.8868234477362679	0.842973910518893	0.569039331244107	0.8260282158164731	0.667526353261013	0.42921737514521996	0.380843525109942
CCK	0.551260621571868	0.353542705535612	0.623633843057731	0.347741030142792	0.7452069393774399	null	0.431333004830591	0.31297749899738697	null	null
CCKAR	0.51480710668109	0.6687043814936129	0.21628204596553002	0.28040056921705797	0.7073524846888121	0.6413007728630911	0.34620744739285303	0.410876264767066	0.841477590323104	0.43053028260512205
CCKBR	0.6883474824261538	0.547863117041594	0.579942046797475	0.647179468262536	0.21120590706880105	0.0868864069159112	0.579792641251381	0.738109888439141	0.843807127555249	0.5849421873564029
CCL1	0.8848787503304302	0.701279668332661	0.7717689732434879	0.881831606095893	null	null	0.7859080642600469	0.8926389774503329	0.8348858993162769	0.171653195621782
CCL11	0.57311460605163	0.7553186481882859	null	0.666243302045454	0.648404577599172	null	0.5589851344857399	0.7026728958335219	null	0.770853705011884
CCL13	0.860018724254416	0.613194249891468	null	0.10140946978654401	0.916898771941784	null	0.825921622728502	0.878345575833365	0.296458706233567	0.9455919231666851
CCL14	0.7419543294413729	0.378968110692782	null	null	0.08675337095517	0.17182167383540897	null	null	0.060967827307689	null
CCL15	0.0954584707201792	null	0.0870250858493869	0.0420053226317061	0.149219218479935	null	null	0.07066038406084199	null	null
CCL15-CCL14	null	null	null	null	0.10437165522679501	0.21281164342206302	null	null	0.0829917835394145	null
CCL16	0.592054214120527	0.609499036416921	null	null	0.23531936907493597	null	null	null	0.532572952557889	0.199655212969899
CCL17	0.01916703647397	0.0181092490976696	0.19808989891199802	0.0166572361921524	0.0037123086966006705	null	null	0.0813666833033063	0.0241634283674187	0.0852020727562908
CCL18	0.271228359075962	null	null	0.124394588249065	0.0660340457572158	null	null	null	null	0.431901087203443
CCL19	0.717373516438453	0.989842545352874	0.7867452351584878	0.782191577067373	0.43786470932339794	null	0.709056284754154	0.7689534145881199	null	0.5277626082458721
CCL2	0.6177267924331271	0.8109205297896079	0.5976138119618929	0.6069147159943851	0.519961015183704	null	0.327056313109297	0.36189341868257	0.624101262271571	0.858933085917247
CCL20	0.941448497940818	0.5543704333589301	0.989637234192637	0.6093582593528349	0.9937397538979721	null	0.9788919609109259	0.9421493963875469	null	0.88124949333225
CCL21	null	null	0.32945878588778493	0.660885354000429	0.9653789611957521	null	0.9558292275763459	null	null	null
CCL22	0.0291370723999415	0.440633564772865	0.0207047176714598	0.0479029151670859	0.0343651520140404	null	0.0321734417549971	0.0157453844747653	0.535889511135145	0.238974833751233
CCL23	0.20705389267710297	0.110256383551935	null	0.140394097750818	0.667339080797615	null	null	null	0.200282114732418	0.0681029130095155
CCL24	0.8389502279690569	0.580744206262386	0.932913054256093	0.47106398647444503	null	null	0.47401737658514	0.5357460404532279	null	0.59196995814326
CCL25	0.5044218363019111	0.0346313725330996	0.0884598605277673	0.10928550973075801	0.258613553026045	null	0.0888706678029165	0.0760507328520379	0.418566454130208	0.40837374727705206
CCL26	0.611465231909913	0.46798711720536607	0.514106067758958	0.6897973088730539	0.7796039484759889	null	0.24272420680165196	0.285015491328872	null	0.31364546183682396
CCL27	null	null	null	0.3284189319054	0.0526932655995868	0.480561630228082	null	null	null	null
CCL28	0.14575868498508	0.0252706216388957	0.0103718175334899	0.0914674188500339	0.326089066458344	0.108629750090142	0.0113140717969958	0.13829742996099897	0.108629750090142	0.306399644114608
CCL3	0.12280690097294901	0.122794890185159	0.24685568642705102	0.335831995632213	0.0567777309037776	0.122808984497882	0.12280690097294901	0.122794890185159	0.0887026734238384	0.122794890185159
CCL3L1	0.0048374169532751	0.00483556904145379	0.0048374169532751	0.0048374169532751	0.00483556904145379	0.00483773756378771	0.0048374169532751	0.00483556904145379	0.00483773756378771	0.00483556904145379
CCL4	0.35518978779646704	0.0771544980484386	0.11898431844956302	0.182997768376543	0.0851738295735478	0.0199241162839232	0.019923240811541003	0.0199181944547779	0.26521243710916104	0.0545735412929528
CCL5	0.229650704358394	0.229639281475871	0.74212962942523	0.5284972619812679	0.0768498704814713	0.229652685851383	0.229650704358394	0.229639281475871	0.229652685851383	0.229639281475871
CCL7	0.7444328036284591	0.751658198468327	0.9675747355676321	0.931346684495662	0.876571244667957	null	0.794288885090636	0.8242288042847801	0.745500357139577	0.6267878485481321
CCL8	0.7248413463464409	0.8390389541782289	0.868665397300918	0.7567791439310759	0.456601392373721	null	0.5742369319395071	0.9849506468388399	0.40094030764850497	0.957550796476727
CCM2	0.0568138556845497	0.0136878582504485	0.0870529482272654	0.091603239133602	0.20645200558721502	0.075182790671139	0.120683528433379	0.137014378796541	0.0967554056923338	0.22951225600810798
CCM2L	0.806416890732297	0.28129553298155696	0.38403058583343996	0.7612597321288299	0.42026217595165705	null	null	0.641114548000069	0.84841537067174	null
CCN3	0.17627318841518302	0.17626093938147	0.17627318841518302	0.17627318841518302	0.17626093938147	0.176275313238215	0.17627318841518302	0.17626093938147	0.176275313238215	0.17626093938147
CCNA1	0.00978046018759262	0.0652854961743708	0.188631565138515	0.39239853394705393	0.0912951629886347	null	0.33253422471752003	0.0853488399125512	0.000788655875048372	0.0293292010721427
CCNA2	0.592804570676174	0.942132476024652	0.607987863532148	0.612135395311701	0.9592314198987021	0.9421216016616021	0.689760710817614	0.612853512407584	0.9544509863870029	0.942132476024652
CCNB1	0.0553281187121976	0.0629559351934329	0.109777523121761	0.14840050080540698	0.123993804946011	0.0456965391055968	0.111762203031146	0.14761778843492201	0.0499466578899468	0.123991527915553
CCNB1IP1	0.0571292096125621	0.16461291309752898	0.280179745449298	0.337693381859947	0.40071865671453605	0.16462735133596	0.371638349875016	0.35183194777635607	0.408306828283625	0.511287668501716
CCNB2	0.9598891896246842	null	0.737038939565243	0.11283410272090501	0.42495455480060895	null	0.7366467866435359	0.10985000641860901	0.0922158983249965	0.0931223551500775
CCNC	0.9481221127283509	0.958213924452067	0.982474726510482	0.9070679085944079	0.997939012573739	0.982473921539318	0.967738383026122	0.977809760889713	0.952378870639893	0.9979429734002
CCND1	0.29022303494582696	0.2681376914598	0.422957017190001	0.36855080941556	0.255992135639932	0.26814985795307605	0.42782514324885207	0.288562486493953	0.334232282844828	0.21007395686094002
CCND2	0.0216198731118152	0.02572247646929	0.00116738950015136	0.0175692824945918	0.00516345061904544	0.0257294378110655	0.0013850380499006302	0.00676103894825648	0.0538338578307461	0.02572247646929
CCND3	0.9689763750111792	0.562263263263718	0.545387613766284	0.46216643253328704	0.41293353873594607	0.587014984181182	0.626622780296538	0.751867604264663	0.624905200597251	0.46105818936127096
CCNDBP1	0.10624222245719099	0.106230589512516	0.135914673004108	0.0404881830163471	0.32468744918532105	0.10624424044968199	0.0873292692602692	0.106230589512516	0.260166781904029	0.106230589512516
CCNE1	0.7790470631308251	0.947928756157254	0.534579893980977	0.7488059378986479	0.42627398389644505	null	0.5345145492018879	0.49880532126106103	0.928328578418626	0.48202264639073794
CCNE2	0.414357728051008	null	0.2771815516857539	0.34067896760931105	0.0144721198888135	0.529475060534346	0.0747920839376365	0.299695775780967	0.0457791266880251	null
CCNF	0.312086473578716	0.0400498188457979	0.32593595443818896	0.00832520070099182	0.0672935855814913	0.0400588328372638	0.337929555104663	0.0122402579381019	0.158779284698807	0.00554398536883423
CCNG1	0.8929718791152471	0.545637602834272	0.757490371553472	0.7901211372116558	0.5020013336211789	0.639849478322613	0.8407752510569829	0.550827687373368	0.691321721127292	0.458101728940051
CCNG2	0.703893614377103	0.744762371988367	0.38130024218464703	0.5697561093418311	0.333620795588075	0.6141829718496821	0.405078698880533	0.38998102507210797	0.31197907443401196	0.32263539573896
CCNH	0.8021576986285142	0.8255247619160991	0.9553166679366658	0.702198945283815	0.7186553684778141	0.6563350222875749	0.9461116005289709	0.775150848887255	0.6717376637427579	0.8255247619160991
CCNI	0.14906192673625798	0.175069850383976	0.0237672431186558	0.0155494147911643	0.11226041871895802	0.0237682227737011	0.150795397915235	0.385755735826101	0.291752134656722	0.0445690757842814
CCNI2	0.00837032428226072	0.304840416401837	0.25116359027725	0.0864706132318979	0.23503056594654698	0.30485109058990995	0.252995180350767	0.0853113912938014	0.19241402511931	0.202161095360846
CCNJ	0.063093582578594	0.0630839427814129	0.03205711258161	0.0625707829358038	0.0630839427814129	0.0630952548545646	0.063093582578594	0.0630839427814129	0.0391760235863576	0.0630839427814129
CCNJL	0.793858620103357	0.781503741313946	0.478604002244751	0.439453188370217	0.756027330085593	0.434587225141901	0.7682081293467601	0.476779633999557	0.80194163473691	0.404781846238721
CCNK	0.0851947929253474	0.0496733298034119	0.0162195192787955	0.0741366001796799	0.00464578955066063	0.10137871423975099	0.0524431034390711	0.148676900625837	0.23202846039717498	0.0750959890847218
CCNL1	0.90950920648091	0.405249210918552	0.7025832317344399	0.7697065892387259	0.767643369689307	0.822532300505014	0.7462363073986371	0.834936524240359	0.9065737792397711	0.9666273440103729
CCNL2	0.0751678665802665	0.0661427533518952	0.0685103291625524	0.12170296086064199	0.159066161146406	0.36746345752812	0.14435076224537302	0.19415775969224802	0.13750895452706602	0.547346505554517
CCNO	0.11377909160122199	0.509813686155625	0.0472671072497194	0.0958242566396373	0.18776282423253499	null	0.139063872220521	0.14196568363084697	0.6590190447284511	0.343652914876777
CCNT1	0.13854312135462	0.366006775880804	0.21211709676682503	0.23945623002717104	0.211769516045475	0.437368849023813	0.21401104694835701	0.316433259655036	0.206844008563196	0.17820754995096602
CCNT2	0.77568424963563	0.889777231905441	0.659419966531616	0.49633291519991496	0.5641405229706751	0.7316142954602909	0.683142210631966	0.790663791574627	0.24114358678166697	0.731626453251506
CCNT2-AS1	0.470816359867022	0.470814877643769	0.470816359867022	0.470816359867022	0.470814877643769	0.470816616979659	0.470816359867022	0.470814877643769	0.470816616979659	0.470814877643769
CCNY	0.900729135002578	0.6116209966956291	0.599776931964978	0.556208394406844	0.966412400033137	0.7835977997024691	0.221282693862697	0.316132494709396	0.541981914169333	0.33919353800645097
CCNYL1	0.9474909176231929	0.8080732813147621	0.36124284116083005	0.42228493329891	0.381426186463375	0.855117928397533	0.3623813709337129	0.239078186007479	0.351513575209509	0.6297095679318211
CCP110	0.699359475452375	0.448587256613204	0.9444695268910229	0.524177900078035	0.6501106430421669	0.751171617648837	0.6996127424130469	0.389896318398147	0.7149200955930219	0.560371101132407
CCPG1	0.0044939206228527	0.0135386935404535	0.0135425930515327	0.0135425930515327	0.0771038900291625	0.0770228628162042	0.0148532386243488	0.047035838854289	0.0411742668217676	0.0135386935404535
CCR1	0.26798530472789606	0.0345965704551583	0.197999956612059	0.318930386466334	0.347141549076503	0.0346048748996195	0.086945627677055	0.114837013701905	0.16473501118059303	0.0345965704551583
CCR10	0.5332949611410179	0.7840390040986441	0.8481485898342099	0.8481485898342099	0.9521216276942779	0.848146455930029	0.8044485305940379	0.784272610278295	0.539403174621944	0.8481608911472029
CCR2	0.38911574422995704	0.10211564487448	0.40944065691188397	0.34482313352266103	0.311909689156039	0.20007106270511602	0.34734592305083095	0.49388164930116496	0.11156418486708698	0.47889766851257304
CCR3	0.13787776001201502	0.27600940359593396	0.448995109241448	0.294893206110869	0.560233605415964	0.288699799704715	0.19891705391082198	0.247766820333421	0.40475421877906503	0.14931695698112502
CCR4	0.9949777961522069	0.993041500910269	0.9976473172928871	0.976385336102304	0.9210582067904609	0.98287984852092	0.983296208152045	0.972942459560902	0.862089505602361	0.952344715126673
CCR5	0.458677357893775	0.45867526291766	0.397533897209103	0.878683853264322	0.5967768738959001	0.5292151924877679	0.511112008842391	0.6674935582980109	0.27930886975046	0.45867526291766
CCR6	0.271504214342557	0.27128329703162196	0.475309292426175	0.301144504036363	0.689243091795178	0.5129873698839911	0.5129874844700311	0.289518961187894	0.689691122221649	0.512988145044781
CCR7	0.9462550494249351	0.5847990837805129	0.854102334530891	0.457575264701491	0.8177741022547209	0.8241825114159671	0.9556848689857641	0.71309121713817	0.41349385279828704	0.9210943346504709
CCR8	0.0972844202012524	0.0972730686968468	0.0415902458363563	0.11019067595673701	0.27640806469922996	0.0972863893792211	0.0972844202012524	0.0972730686968468	0.325054807774044	0.0972730686968468
CCR9	0.35399841952650607	0.33729207632285996	0.463356967157562	0.179890310187474	0.23547673975326103	0.271300415417773	0.308093730406726	0.3794775132409221	0.337301233042907	0.33729207632285996
CCRL2	0.487345478851639	0.2880261210056189	0.578667438091289	0.48335980157953595	0.5130972848050289	0.246370248169468	0.628019049286176	0.463447699130135	0.208314660884929	0.125449937959881
CCS	0.155967869566749	0.463531441991163	0.520228210315044	0.520228210315044	0.53541469703903	0.62182387804937	0.16112747132059	0.0896891310353746	0.171887354313482	0.5469267955301239
CCSAP	0.7607061377894759	0.232613196574968	0.5365749073405081	0.214342856190429	0.0663854230367857	0.232626519348719	0.578594833449902	0.0846284844806916	0.232626519348719	0.106371910555666
CCSER1	0.483188219314738	0.5791608175220239	0.542054292662717	0.7967857609599301	0.719355615428239	0.5283760275638211	0.742071332385928	0.689842690302503	0.6747663835968399	0.7449977438044709
CCSER2	0.83096672936536	0.887113182589504	0.8005317035249029	0.9634008018316721	0.982313183840072	0.8791813597310641	0.77885014461047	0.9126545505760141	0.8015193502402571	0.747609925827768
CCT2	0.0185575792283459	0.38346653687526294	0.15853792925396898	0.19342870267917397	0.053928271904309995	0.151741111411221	0.12953401090266198	0.14116704561609397	0.139136933969895	0.0476929359677099
CCT3	0.40039177023632705	0.413327575207924	0.489111821303416	0.623374740448169	0.38212923701446705	0.231821869445809	0.41756852273637707	0.7146095822458821	0.6769780340899859	0.552292956344547
CCT4	0.374239342201645	0.731297499086486	0.313964890495918	0.640140471995178	0.291947635018862	0.676830000372021	0.33757820865015903	0.737515217363786	0.5220484315614461	0.656927716222746
CCT5	0.8815873606686321	0.954052506909145	0.8532125444150749	0.877862600691794	0.9500506861074529	0.921098023361717	0.9145169083457769	0.947927684343854	0.9670327440359471	0.954052506909145
CCT6A	0.30484728578287396	0.175963946973162	0.17597619804104803	0.17597619804104803	0.530643502624789	0.323348485619034	0.262352887810718	0.25389979393498	0.122557274647296	0.24096079896251102
CCT6B	0.910798521006522	0.916096588567932	null	0.524528822698185	0.961634452167295	0.535817279952524	0.7504916977956391	0.8994690387565399	0.7095133477869229	null
CCT6P3	0.884108673730347	0.88412054779587	0.884108673730347	0.884108673730347	0.88412054779587	0.884106613917749	0.884108673730347	0.88412054779587	0.884106613917749	0.88412054779587
CCT7	0.157407826246698	0.43004257760088305	0.0288498512942199	0.0293805614030398	0.18274206942050503	0.0974512902810068	0.0297841097517725	0.0280528949819033	0.0318739781652773	0.16533190956677699
CCT8	0.385001781308465	0.0607849679816052	0.0400792734423717	0.0443428629293247	0.248835828216511	0.262984779176832	0.376037469209546	0.12741126169547098	0.0804416687077144	0.388335769529675
CCT8L2	0.230859648639266	0.358233576802567	null	null	0.5329509037218579	null	null	0.0287211598572386	0.044088495154160995	0.20702481662173602
CCZ1	0.312615420856659	0.28779890778878997	0.46630061147460705	0.43707893655215396	0.144020907352201	0.28781030793773804	0.46658821197964206	0.566573142330751	0.534065711365001	0.634333775502289
CCZ1B	0.14860208296812	0.142719271595444	0.142731527023664	0.25554389049197396	0.142719271595444	0.14273365297350002	0.0420860342226121	0.0669273158618571	0.14273365297350002	0.0766317316699763
CD101	0.506373322375609	0.0427202313989654	0.0458348286768145	0.08170620351714	0.0421221003050795	0.242525680889869	0.506322788042126	0.40394798933211995	0.277595949978909	0.0594991926644425
CD109	0.294601529077221	0.225300025075923	0.258621457083712	0.38391809234662605	0.171350439967599	0.23885524110463	0.30664614902612897	0.236928203994357	0.521358034560111	0.3290328719368039
CD14	0.342034157487208	0.42869908452377	0.36173362306947	0.519517473422707	0.724564783053725	0.44208924930574894	0.35397418698126204	0.165043598620834	0.22415656066213802	0.700909345744387
CD151	0.06352868675553501	0.11022373581284299	0.0281532667620413	0.05955377286159901	0.0627873848296989	0.345458953738614	0.0803011839041995	0.0784833035118292	0.242488036661297	0.11022373581284299
CD160	0.330970129058674	0.256183982509617	0.22956252176178601	0.265227598202785	0.204368406766396	0.25619657327553896	0.224752126276864	0.401891070386231	0.190631322552389	0.300134379045557
CD163	0.0476281318852081	null	0.0228701252802999	0.022218940441084998	0.0335783135240067	null	0.0925816137484377	0.0407080249643466	0.253760870156011	0.0208690372052064
CD164	0.22593953305814804	0.131742202539698	0.144715535659517	0.0165509576232266	0.011892506120488	0.0804559332324494	0.113592317983105	0.107552762678751	0.0817937672407025	0.0508013041047213
CD164L2	0.0694879490280517	0.0537697473460557	0.9226914034137769	0.39334985072413303	0.0748551173477345	null	0.6039318829275749	0.37124717154466497	0.816273847764895	0.271224983608644
CD177	0.9093865622290179	0.958748805724427	0.920389090425093	0.9183473718592561	0.9339239874609271	0.939946043833129	0.8380111129287231	0.9445614156241341	0.9450732707660859	0.9383635400333159
CD180	0.176268138527383	0.0469637028717481	0.258241249966082	0.5568700522553771	0.449321363773385	0.155155241088784	0.238420234139792	0.199685930725945	0.139552637668344	0.28374211134615895
CD19	0.0735823126962829	0.331221994116784	0.5270389822982949	0.0304990144873329	0.0321261887627785	0.18153876557642804	0.404736826514108	0.0968657471038077	0.17350689513330098	0.18152444022086497
CD1A	0.0189138016783381	0.205668956911827	0.416091272938675	0.0845723420879963	0.0791934132653521	0.505687149267693	0.0454382472776434	0.0897781473943722	0.6835662210074	0.6453949668262371
CD1B	0.756504182407086	0.20182034870051604	0.674868458274522	0.238012506348385	0.14334866765822302	null	0.4434819405310921	0.347707805799183	0.619162877914205	0.512376694832427
CD1C	0.47920916449024	0.767572264740687	0.346386247275268	0.18639958859509803	0.7384598204819081	0.582285838458294	0.141720738234879	0.220346495096414	0.143452646694364	0.474099767084485
CD1D	0.505108604039475	0.94095313883635	0.6047264689157951	0.8768822979662401	0.9904604126788391	0.861168512777624	0.740230028847377	0.89541479794661	0.634079504729425	0.6697414695034879
CD1E	0.12665340265087902	0.6814111010652131	0.765924726163013	0.364383408571836	0.453920599627861	null	0.852265646971491	0.40860009609623404	0.177314126426006	0.9109376232813521
CD2	0.30986060270660803	0.696213888307595	0.419878564873787	0.17293204623021396	0.575029925527971	0.394263258766174	0.28786576708828604	0.205896905103404	0.36523130815223104	0.23087247068838299
CD200	0.7440140367215321	0.8780804731966759	0.411616960757568	0.537209405641274	0.690675509626504	0.57670319734358	0.407631314962676	0.409791741534886	0.400424287087882	0.5767077201902571
CD200R1	0.5302400684110801	0.286520794437648	0.350964997625912	0.330478780387151	0.620846910434652	0.5527292332360251	0.29597749927158395	0.290913943851598	0.44512352976059205	0.213583000955415
CD200R1L	0.7171282846893071	0.61035472074631	null	0.227472490368088	0.686064850912798	null	0.6349083794611861	0.8478077211431	0.29025478886365697	0.7570193233350679
CD207	0.5784916345598461	0.44398046691084797	null	0.6975254220855601	0.43589342341887705	0.24674688085828503	0.243610881555267	0.75118920047961	0.667416840459093	0.855483488828202
CD209	0.737414910935491	0.28711539431144706	null	0.20306606654818102	0.0942760622507218	0.27934468391781103	0.39300759759808	0.8481632259909759	0.591038310227737	0.160525038642756
CD22	0.453843273211864	0.537985140090499	0.303655399863961	0.48133226848164096	0.304317870975879	0.788387313764793	0.7066698197076491	0.516197941033708	0.7398958570996401	0.588586191414717
CD226	0.42595247355754207	0.11200035813342599	0.254488078758145	0.262247983993453	0.158179322832257	0.112014186853257	0.0207500646251209	0.0776181279654859	0.115044154931111	0.289295488265138
CD24	0.41621807988339404	0.36533844386491204	0.21656159748261702	0.201420864144697	0.40535840587623795	0.223584110294643	0.228036039219132	0.164106819832484	0.24541837418867202	0.35717397332368106
CD244	0.493271795626824	0.12586991132998	0.121523787496428	0.20698211990294602	0.35627053149843	0.366852004683111	0.275030381063135	0.270061319086617	0.126978610735758	0.15201075415961302
CD247	0.8996057581010569	0.8861829172741009	0.801655109381671	0.9451259082574641	0.9164434371350101	0.872051279015207	0.729267553014755	0.880909421403323	0.867140870491033	0.966317554784573
CD248	0.0427334089557095	0.0427254539343611	0.0375240013406396	0.146491243840285	0.0367968783703282	0.41636780798736295	0.0360678645904784	0.0196359876286161	0.0425092347413648	0.0427254539343611
CD27	0.366083653564475	0.36114567033812	0.618919435010755	0.6934154883059879	0.259633008084148	0.187451304570047	0.34451117465488895	0.328970936309114	0.205330983800737	0.36114567033812
CD27-AS1	0.9753354325477809	0.9753412116521059	0.9753354325477809	0.9753354325477809	0.9753412116521059	0.97533442996472	0.9753354325477809	0.9753412116521059	0.97533442996472	0.9753412116521059
CD274	0.7372634107138349	0.14118449405837	0.0536043283881459	0.135499406608211	0.21143649466903	0.141198861851891	0.0675613537630069	0.0958619874813232	0.296355323830859	0.112161982703155
CD276	0.35594115277693605	0.310928190620972	0.424667914192608	0.42071648010263	0.934805345731394	0.29980739361251396	0.304544223802803	0.313785386194263	0.545248525027253	0.16577205147600102
CD28	0.0991297641141243	0.146081524407745	0.115285332084447	0.22236473301770698	0.272745032407743	0.165591029674022	0.0885852600408115	0.36249677530129204	0.0652565323244796	0.402778878636382
CD2AP	0.951967806728147	0.9617430136772671	0.972485168861734	0.971206741911886	0.8780196592117131	0.9841247368915029	0.9872769139816729	0.992910264004475	0.8847281165053199	0.8951791147670128
CD2BP2	0.311974649125945	0.46948412535037304	0.262409118196839	0.223766794198532	0.46554684365015403	0.28403285861423905	0.513766633391561	0.382818222969847	0.19898907903677	0.0981292695114878
CD300A	0.972638626861708	0.677391777995052	0.9967688144558421	0.9307297704035551	0.8938944092770059	0.9989219984060891	0.991792762173734	0.9916639598330408	0.997662774007836	0.9847541759168059
CD300C	0.8244045129684209	0.683535064079037	0.394942116859343	0.561045228847013	0.7658751348108409	0.62175891231157	0.39582002169091607	0.60017207935437	0.8576083268072591	0.643879730373523
CD300E	0.365491736596586	0.753918759830058	0.441737586934848	0.570561361827901	0.5571020372794631	0.6038633783002451	0.6340322240531021	0.49909553247881605	0.765865040753659	0.562026525002264
CD300H	0.268386245584555	0.268375885076807	0.268386245584555	0.268386245584555	0.268375885076807	0.268388042781686	0.268386245584555	0.268375885076807	0.268388042781686	0.268375885076807
CD300LB	0.5879928950998821	0.451872957986545	0.553475193832042	0.45337438778670297	0.53522955337487	0.21186055852605604	0.9025017629680151	0.42613279705764	0.39459483244582305	0.46753771138743294
CD300LD	0.457295683253109	0.327361435411932	0.52380300416044	0.7213383890993771	0.19853231222927303	0.377774554435767	0.33733171863566697	0.12498742890219301	0.382862789932698	0.33732391682342305
CD300LF	0.306715812028863	0.27274054146300303	0.0676106210888033	0.26687660598295604	0.34370708684083195	0.27275253590274395	0.27275076284079897	0.0714175648115697	0.176118123322277	0.27274054146300303
CD300LG	0.9181801698025408	0.8196335500300601	null	0.896674054610853	0.895881475688628	null	null	0.9073531655349241	0.873267563383414	0.919626106694794
CD302	0.33635866807016	0.47420013647631504	0.8607359481250179	0.933107535388265	0.406606127232626	0.47420167466366603	0.7717939817959221	0.8155253684903281	0.43740492769898204	0.47420013647631504
CD320	0.42703975649494996	0.24072320564494604	0.39496889594881296	0.40423382654185996	0.346645466444695	0.26677926801995394	0.40130923869059204	0.412688335280151	0.35955938226000606	0.282915723088411
CD33	0.263901537825427	0.404077093400425	0.23717632166892302	0.20638577409792497	0.26959474722777105	0.22196158753362696	0.605441995451765	0.730888292484577	0.23079421162887198	0.110762869645786
CD34	0.366123685380901	0.283945864883177	0.20674531126288	0.29315747846029105	0.288849980183583	0.0690801766290455	0.14204794154684197	0.0705891813617582	0.14648143256096	0.0690684116595625
CD36	0.315546371333002	0.793305601003255	0.24656487118057396	0.41293684613191606	0.226836112235955	0.22969666698211302	0.22836033627495103	0.524347943290451	0.408975419356167	0.387596848813504
CD37	0.0904927856999341	0.39712250294909	0.7306317283220122	0.674414678711586	0.42682995304982396	0.691835615809683	0.198252476548686	0.18777464663991	0.106200002375121	0.39712250294909
CD38	0.9303830148843198	0.519194677484769	0.779412595419217	0.9185173709734941	0.119829622803705	0.893050647057883	0.804527834949445	0.472275570582031	0.8850062528043059	0.9113788207957371
CD3D	0.814296755536139	0.523131179581385	0.815200196544792	0.532328419860827	0.6811571118088061	0.8151980841907491	0.690333629929461	0.918060585269212	0.760793143272985	0.9073522515397591
CD3E	0.0857689378691989	0.0865259994062603	0.14727612917396302	0.15964499967125304	0.560445263546994	0.460071276952015	0.14935102710452	0.0809496771987165	0.0850953665538034	0.0050158933419409205
CD3G	0.234896045340368	0.542223100123697	0.511569162627768	0.444372385651115	0.110655116415752	0.27372376287420297	0.7201588345468091	0.674961540699364	0.531696164486349	0.252193196560015
CD4	0.7174635800880671	0.692395411971351	0.610018808832848	0.61615806842723	0.5642836623166779	0.6923848604641228	0.5759950312505789	0.7663229093492049	0.515721447973961	0.836906669593784
CD40	0.7590385027889369	0.688001476761781	0.846972928756555	0.693731379411764	0.532242283927385	0.7184720394351821	0.639066614640724	0.3650423995345129	0.5431709477889479	0.311143772745693
CD44	0.231696289310337	0.10153105251846199	0.17235619258668097	0.23041895310600102	0.24791913336648602	0.109879227277283	0.119328172184755	0.104227335840041	0.184375248146615	0.193188362134311
CD46	0.8212766336166559	0.7190065942259829	0.598131381948754	0.719840860573715	0.76527131382597	0.6820758292213019	0.8248379136180991	0.53533671256532	0.6325171937912161	0.741207322119042
CD47	0.19156814735336603	0.00994359276819404	0.143331442018373	0.00944813440699487	0.0270216313837461	0.0338156516086392	0.122733746820991	0.0238057168433898	0.0763093963011758	0.015141616249206001
CD48	0.16560343425340698	0.301515197495149	0.292157084411233	0.363504965099528	0.10334668510002801	0.30152601750012	0.292096012888436	0.30474002241102005	0.267306234810676	0.37899772515047997
CD5	0.548536101035181	0.787162037558227	0.438171183961487	0.6053782301287989	0.733124956527728	0.657830325522981	0.41612752239904904	0.534160915141456	0.515631626812088	0.32994711514554104
CD52	0.24304990478769897	0.24968566654596103	0.39569144141524204	0.207139200435085	0.326565096903935	0.620598403937712	0.330975095812386	0.250083164071303	0.620598403937712	0.620605381006781
CD53	0.00556780430522626	0.0283302218444225	0.0296103882006609	0.0335505359248854	0.7294639323655442	0.13127483596684	0.167993747456179	0.0504502021977639	0.33840919604746805	0.0972444984690162
CD55	0.20208009922050602	0.6785958628071159	0.363301783621651	0.37324644811020097	0.5485303244155539	0.10215844351988199	0.0756812575497225	0.0200727256546331	0.396283367426567	0.192629402419126
CD58	0.55951227293953	0.7750851659098481	0.5754641200561961	0.548238344446614	0.23539669637989002	0.599189395642034	0.566494046820912	0.791298706504953	0.63186149947342	0.750413089683797
CD59	0.0507527242719053	0.0689833036858987	0.0546532044062549	0.0402950071142877	0.448619372561407	0.0689950625605038	0.18336753623410898	0.101666088638437	0.12896178879030099	0.09240815017523199
CD5L	0.612244171683766	0.35767348260909604	null	0.12326970511490302	0.7983259070959979	null	null	0.4743435578439821	0.693592839634711	0.971493917433158
CD6	0.276928801536385	0.451650969998514	0.567828798967441	0.0350713013417543	0.4982633198326379	0.155232594757667	0.233595436337715	0.31075034725138	0.268051583471715	0.0670582662135825
CD63	0.864355584636164	0.18262249001912803	0.461074181318174	0.653643964847083	0.81454399394162	0.538812187844091	0.117284613432138	0.14202445231967098	0.251296514906815	0.461072207055106
CD68	0.254743932022924	0.25473316055836603	0.254743932022924	0.254743932022924	0.496875766226528	0.254745800510129	0.509254136211076	0.47926202748917995	0.3598519527426429	0.25473316055836603
CD69	0.306999858821962	0.12420709536373802	0.11789150435621198	0.021610754883057998	0.25431329273088393	null	0.30054609513145597	0.00824061712172512	0.472583357528651	0.10122940136422001
CD7	0.6387836050207221	0.7742369590784829	0.827187031147347	0.842882384214966	0.879548181256745	0.7836834685217472	0.8122757185764681	0.7361578591328021	0.671819515480246	0.5200615051183071
CD70	0.354595711835791	0.0212109480447483	0.545058462858932	0.187203437808901	0.285906631698027	0.12426850482635099	null	0.0389653197511752	null	0.0190007799553889
CD72	0.9623801188558829	0.909408671256521	0.790626560849165	0.7721264664807809	0.976779565851794	0.8626786034646641	0.909397569478611	0.8432014110176329	0.853373046627675	0.849471922329922
CD74	0.6625225394816071	0.509400309211307	0.41088700791871796	0.32518299220367103	0.48260391892345705	0.6901244190142621	0.30781188327365006	0.370229751349169	0.5879081954701371	0.320633346807172
CD79A	0.7147153115700251	0.257599633324786	0.492640980733063	0.591891103307684	0.38690713512075103	0.49910282246009297	0.5384649815453489	0.491568208623861	0.643482327971995	0.40591779481299295
CD79B	0.6845219565121201	0.6624466966598511	0.432087125735791	0.428215568086286	0.6753552102905831	0.66243755279144	0.48318066120797604	0.632267631247737	0.66243755279144	0.607094144363043
CD80	0.41986154292839	0.15556186081190698	0.14733871780282098	0.183430439650453	0.20251304588734803	0.155576305317512	0.536581060817983	0.33843457645723307	0.155576305317512	0.247221541283045
CD81	0.671609253891946	0.6629111249642591	0.647158468046121	0.713223956530798	0.5685166628622739	0.7554880999684019	0.6815933547989699	0.814746170558687	0.70214929643543	0.6787140540657571
CD82	0.871675456569948	0.680962578910173	0.9346553599168891	0.825128004974567	0.8405834153683319	0.863941621917925	0.8872588434576071	0.8557837896733891	0.9085184240330891	0.678396767853906
CD83	0.635377627306174	0.0903987724715338	0.410327020791833	0.0167852195982239	0.00507238068925036	0.18464847909692605	0.39737217857463397	0.0173344070678451	0.280103044236529	0.0144220525137563
CD84	0.12088278924979198	0.120870813627191	0.0460027553560913	0.0683961840195252	0.019538586785087	0.260662934463552	0.4957921523025	0.110972822470275	0.0307601568636288	0.11383095496832
CD86	0.103894987080791	0.223736556059416	0.0627068967010713	0.145739483912284	0.129250072485444	0.138064964662007	0.10275575445792699	0.169627161540312	0.0716310116625069	0.0374616135170226
CD8A	0.843258462672986	0.28922555856591	0.624559883834115	0.559613092195247	0.38505138956093	0.7720233784315409	0.904317019636342	0.7895595069256841	0.748606109642233	0.868282275460703
CD8B	0.5396916667824351	0.50538977148832	0.0806121776568404	0.536311114985258	0.610173531472518	0.530335103653957	0.0824192361550485	0.339494688540996	0.502995161858327	0.268621072436612
CD8B2	0.899977564345379	0.952879103046716	0.8725680816450458	0.90735374947879	0.975813248702759	0.843298787395269	0.561585237168338	0.8597707776723119	0.768590259398292	0.430916756163589
CD9	0.426327719691531	0.3488651309628811	0.6649246620222171	0.262278949769795	0.644232441723103	0.823057311861638	0.577222743998308	0.685777792756285	0.6657817836818779	0.3992136958912911
CD93	0.749022489761467	0.9056364260466321	0.584677754465077	0.8722769444225942	0.546668871696642	0.8128144350995591	0.472691786382228	0.535230746943932	0.9463573906448209	0.9779579727040779
CD96	0.910076116123855	0.7124862396984799	0.807691591904281	0.8239181822406791	0.810785995820775	0.8173084387190129	0.6549826349883849	0.547510944202231	0.694160379286595	0.7516361869159509
CDA	0.516486391687613	0.537190212225249	0.36308354414327293	0.5941827017527329	0.175635991139788	0.643782209321621	0.35657137303343295	0.359530879695408	0.252778619813476	0.35935324885853603
CDADC1	0.939583662917442	0.893722304625016	0.7459149684661321	0.895611748668277	0.911804794215066	0.901917702575478	0.717840015408832	0.6753208137877281	0.66406832444302	0.8759918726485899
CDAN1	0.42483912091579207	0.608877335658766	0.6741469935742049	0.24549076381985102	0.206817554956003	0.772456040533735	0.82029518784341	0.30807105231189	0.165558280144214	0.24581345172685898
CDC123	0.927015289532567	0.893344870180882	0.8279062384426479	0.8279062384426479	0.9555906921715981	0.8279041091721121	0.790285608783063	0.9217707677473721	0.562856038455563	0.8279185131038441
CDC14A	0.6524541048028929	0.640275363637736	0.6121502056222671	0.7145908390616559	0.604469418558371	0.617863014454861	0.770718805315009	0.543255291046137	0.294168748519888	0.49956055485529
CDC14B	0.687387370650031	0.9109859084110379	0.46724781302320795	0.8958856678675179	0.650479367335411	0.8954425343805991	0.8729105295641759	0.573713992562583	0.44205586632072796	0.892447860441807
CDC14C	0.6107118132148829	0.5630809789191429	null	0.42846719617279	0.16533779764876502	null	0.6727954693332571	0.789037543538235	0.9635895831398359	0.340816080413325
CDC16	0.13892060824747898	0.488281884558867	0.0860047252709695	0.23119882633941896	0.19668999397509304	0.308662863759536	0.647672706041078	0.287296421156354	0.210547308206007	0.13265924105719
CDC20	0.48779304360722603	0.229851430274712	null	null	0.162460662767064	null	0.367216627786728	0.47383978612520394	0.364973297162815	0.496152712003824
CDC20B	0.964906857392611	0.6510907833822299	0.8649383119215011	0.991023272876091	0.8911535947337109	0.495023573769034	0.367862845717416	0.561504464517239	0.6944289170730601	0.9809495164389079
CDC23	0.28443534556425204	0.493935914159476	0.221984126065792	0.594268684307597	0.21698797050501398	0.49393627617737607	0.218829491367721	0.421102051762742	0.4586413502026889	0.365538271052727
CDC25A	0.4541552652722511	0.22376821225387902	0.33623064684050896	0.390911854815902	0.39362838553254204	null	0.42412788188030104	0.40479973549258	0.262422189357174	0.6850946255736321
CDC25B	0.193316892116857	0.8092341955091881	0.154712903386223	0.180840173273305	0.29593994926297995	0.288726683024925	0.153445123474654	0.1437094760267	0.482965030348187	0.475535426324877
CDC25C	0.79893968040086	0.9387889227408521	0.7458559313163281	0.790223361396696	0.7493437875598019	0.241537318127561	0.6932560132617129	0.82517300643687	0.557227426197062	null
CDC26	0.676716331733079	0.6887839077907599	0.6635412104298559	0.35901831988111294	0.646559354449169	0.6635398507488199	0.526151013500512	0.8610019973206171	0.40896187718649896	0.663549048786141
CDC27	0.5978505179990289	0.106731026233011	0.205113274841618	0.272641358782501	0.0791279822637843	0.438554151441349	0.17406480500503196	0.354530522216636	0.24384434084659098	0.62222634331376
CDC34	0.6916322681094641	0.38018651938368203	0.9234721645106571	0.327704306452169	0.789770103639227	0.6372015651579179	0.931670140961616	0.28309528797883	0.8337505214461941	0.7261498300230009
CDC37	0.414857047947185	0.22806761600365602	0.631450117863107	0.0219729568297633	0.47632423598726004	0.454499128343724	0.4012589616792411	0.0155419848990206	0.4240548489409471	0.454496423442222
CDC37L1	0.118103514873425	0.0330543185087235	0.0787670583651265	0.0787670583651265	0.12839995595794	0.0787688912702439	0.351379669096338	0.154929374335154	0.0452900261215908	0.0787564925172682
CDC40	0.7748371818815699	0.81138696772095	0.81137483096995	0.81137483096995	0.6696103368579871	0.8113727256297649	0.731069519487951	0.7137675131875241	0.0758544844347623	0.767555413621573
CDC42	0.153352110584352	0.22929738169809402	0.474208587031219	0.153979176511047	0.074902543563	0.422117887816234	0.412400904634912	0.41752237556933397	0.22442516690448197	0.244939014006168
CDC42-AS1	0.0926200599539017	0.0926088789878144	0.0926200599539017	0.0926200599539017	0.0926088789878144	0.09262199955229199	0.0926200599539017	0.0926088789878144	0.09262199955229199	0.0926088789878144
CDC42BPA	0.0669926329651229	0.528891860661613	0.166690231549741	0.16346644204776903	0.122730244916907	0.19315540458478897	0.173657234032575	0.115205365253844	0.6690873238288829	0.226751539895441
CDC42BPB	0.818714170096266	0.305139980235534	0.42802174098487705	0.493174765739715	0.7588906311887079	0.657041889571098	0.42556002615240707	0.8675644525264609	0.485953109231145	0.36036807768921597
CDC42BPG	0.8640897591644009	0.930468000513068	0.864537617747823	0.926469856445998	0.9511862556814209	0.6594317411981769	0.862477397128845	0.926069508851345	0.8658501177350492	0.8661862939249789
CDC42EP1	0.13541414905079302	0.14027407342832002	0.152448128027898	0.0381358900910899	0.0727535016970595	0.13905005117882502	0.28147991553325397	0.011237904175638998	0.34152924234480997	0.42328426041567496
CDC42EP2	0.612873204094043	0.8679404768316479	0.8679283261351809	0.8679283261351809	0.7845457982924859	0.8679262183464979	0.3687156797135229	0.633353438927114	0.832200023056406	0.8679404768316479
CDC42EP3	0.112304859733291	0.0353128623322502	0.231969007870993	0.052875790875801	0.0376593253904574	0.0353212645034014	0.0353200223720162	0.0503466358747982	0.27635651874947803	0.0357877496683241
CDC42EP4	0.326249883253267	0.7587658266140109	0.94298177262877	0.688797461621615	0.9966974725815619	0.8787625017706171	0.939864479840679	0.9898982124689241	0.7224555748093321	0.541194565682185
CDC42EP5	0.13244092392985998	0.17067172911077402	0.36591935407195897	0.48996281078724696	0.383792095774642	null	null	null	0.384227177074604	0.191987593057694
CDC42SE1	0.0142869006548837	0.0159245392238716	0.14874392237973402	0.22352166879466198	0.164216973785893	0.0159296483583041	0.0123540464441929	0.0101446003053735	0.0114879979358231	0.0136687476961782
CDC42SE2	0.65649068051022	0.5042513375312291	0.626450847281509	0.620557109524285	0.48166494806331395	0.481666041954968	0.48166588025339796	0.48166494806331395	0.481666041954968	0.64033105229715
CDC45	0.42716771487844196	null	null	null	0.46063121115340294	null	0.5834352184656421	0.47288466743026203	0.609619499704086	0.261981793401785
CDC5L	0.8012274192208009	0.6151525563264039	0.775714212141171	0.780492849866074	0.343904254816757	0.8789128950601179	0.7737687654638978	0.899127598588277	0.5307801653986151	0.882738294045559
CDC6	0.867727180358285	0.633376574242139	0.7612216851117851	0.40856695920599295	0.704043962569532	0.672737119495638	0.590895523935515	0.5931310278404821	0.32483444101959996	0.522662153006051
CDC7	0.0725477802874415	0.0905365134221535	0.0873983905532707	0.0509132394229032	0.0674796618298638	0.0900646797591198	0.0202520152574857	0.0921222741212868	0.311298192217608	0.222301787972286
CDC73	0.37131560543710607	0.42939517805510297	0.5362330067206571	0.379050446630078	0.919397260522775	0.618414171260947	0.6496518980415991	0.554427300815107	0.410722498964236	0.396709704092312
CDCA2	0.131962813581647	0.21826740248949397	null	0.0528964146469255	0.148929342763984	null	0.0913207496158535	0.386401208096891	0.0837352897077907	0.281165636269156
CDCA3	0.9682062437174509	null	0.603584214296799	0.7328028505460229	0.544843153452255	0.240541661870927	0.6006106064401929	0.8730386996813341	0.902409918644568	null
CDCA4	0.253743663014342	0.0018434517958349102	0.0021310420721222	0.00250778266081197	0.16416225319906602	0.0930248271546449	0.00213466000792668	0.00195422216862815	0.24742951599989801	0.00202719161305145
CDCA5	0.62157192241425	0.443870028286135	null	null	0.48638634880593107	0.6483980732565511	0.7246937393334341	0.580321674450157	0.323053964266575	0.703549526808765
CDCA7	0.283694922599409	0.444413661258381	0.5528663481715489	0.21324797114915803	0.618440712414006	0.498470851880123	0.49151316876727097	0.59685091294077	0.6478215045425849	0.34260095998283097
CDCA7L	0.573527992619069	0.816515905155276	0.634425173905725	0.578876691563848	0.863270765759991	0.816501600795888	0.6549087068482919	0.723986482600715	0.7282646002093871	0.962636562289492
CDCA8	0.532118988228156	0.466222440820511	null	null	0.686782595336321	null	0.302039800724834	0.7299851386698442	0.52087360500881	0.20126367289595898
CDCP1	0.04841760676207701	0.34310012241025895	0.106696268929036	0.29951804377042895	0.242335708574524	0.22265565423565697	0.174351862257158	0.304269976274143	0.31515259159451897	0.235678683915144
CDCP2	0.0249804675909987	0.196088507427019	null	0.265122731910734	0.09758464675701299	0.39105445141956796	null	null	0.173286822029361	null
CDH1	0.926703607170686	0.13483470049710902	0.49979852314258	0.505609870237946	0.29733559359289	0.6022276581208189	0.513730141194658	0.545419951532586	0.895402750024415	0.390240531888913
CDH10	0.117086086115035	0.0205929885906471	0.403524548089498	0.393523482682271	0.00329212323944758	null	0.44322212271995	0.24381398690394698	0.10141282875892099	0.284158213197337
CDH11	0.9817862180190801	0.47939370179880203	0.669993621889426	0.9516370197575671	0.93405476996542	0.890420175502854	0.704791949704645	0.9381996733116379	0.33687256510453606	0.47406892822349495
CDH12	0.00298342490397242	null	0.0280031496438549	0.008161939284721559	0.16532656466307902	0.180351751536835	0.0488758672381521	0.0821169762162778	0.000524060322456666	0.437237578483073
CDH13	0.36134400557557106	0.309159680801047	0.148116548512129	0.36400799496647707	0.5064652191271021	0.218090308807977	0.171382561928153	0.594271534644375	0.339730297284832	0.22304154143898997
CDH15	0.536045952270461	0.8616754808852971	0.7013437912362951	0.584331784596527	0.38068705897431104	0.70051708598552	0.7944771841110191	0.616265634003245	0.9165211776350559	0.719487515741591
CDH16	0.9838469861484499	0.7667835776053481	0.909800491947737	0.870462984467181	0.957417007425562	0.830772464041926	0.9676401843420859	0.8199352600228751	0.96199876239784	0.9936458310572339
CDH17	0.453205824061485	0.6749108758906789	0.407906631108733	0.46891711531575503	0.919775692365275	0.8875909333503822	0.534520864240547	0.47180848216079796	0.419728071154156	0.399605597892481
CDH18	0.931140261524172	0.6101873557340111	0.740598835756627	0.6413981790169101	0.872661697529688	0.600259600583883	0.500161810953884	0.580020353144072	0.653209096642004	0.8853198466333578
CDH19	0.5516963539672459	0.670304751601283	0.755713488200979	0.830817331869993	0.5877104636562671	0.412697259807015	0.870679584217808	0.863454714425234	0.6930790473005151	0.6885217779748181
CDH2	0.0263181591150355	0.161872899603985	0.214178582927553	0.0975224214911781	0.20693265336305106	0.0432489050382967	0.1153363319892	0.13954776205104	0.150749455311598	0.11376717359148401
CDH20	0.8228928051086449	0.6333217334283321	0.0467523183504808	0.48274436228189704	0.208599123852859	0.8878169611418479	0.57008186361171	0.7858792844051371	0.179991024241473	0.855477824764985
CDH22	0.234478865522121	0.0681739548277739	0.0156142762549872	0.11369022790113699	0.178154364273557	0.115052041668437	0.172778444291047	0.0150525314484809	0.0696912097632058	0.0275666660175504
CDH23	0.143192256139422	0.39299959987355204	0.0384017882823763	0.0541485256877329	0.303970628247641	0.18609098381610603	0.132962411538934	0.13746574113784804	0.0601296273689856	0.2140948968458
CDH24	0.6932058296381379	0.8093975671056809	0.882853815353158	0.63459462588414	0.546882571492835	0.582502248301726	0.808439621279062	0.36049099336222096	0.76012354678675	0.386673604140096
CDH26	0.0139151322411062	0.0613442083283249	0.12224846865780101	0.0561112291565309	0.0971755656060326	0.0138969087325841	0.0937499722090431	0.11576118869376101	0.0532001747512109	0.0791254093712815
CDH3	0.473593755044147	0.6907709361195761	0.272671904785291	0.107030620874971	0.177146143054138	0.0892774738909114	0.419329334914763	0.6719730080749211	0.0381609206989149	null
CDH4	0.877799780293218	0.6770090927592399	0.46649166212223603	0.39860673397367297	0.769031576813366	0.975704062350447	0.7160029879324029	0.731259122439476	0.89809746145667	0.777217664748665
CDH5	0.00331984509575999	0.154111490141604	0.0671326503827545	0.0590436637488346	0.22529799520831897	0.036829662210702004	0.0675022425688184	0.015312760603121	0.496508072105409	0.108364815362173
CDH6	0.9516065119884309	0.602141677369427	0.479096343045174	0.5244793195694261	0.341623828755102	0.795675605947178	null	null	0.9954844059381209	null
CDH7	0.248223679640904	0.0579279762595017	0.21218497265622102	0.10981553348191	0.18129990209999103	0.0225082944684272	0.124338098811239	0.16953630460079502	0.04749360856264	0.0704755649665341
CDH8	0.991689618032728	0.9719137007209459	0.945959291000797	0.989985209189338	0.9992546671064749	0.99226926395117	0.9633739944503671	0.9984154505059409	0.9341696298642491	0.9910540882626658
CDH9	0.884466288570029	0.814788571663837	null	null	0.46575471590941	null	null	0.5592912922683729	0.332072903869281	0.631430987480568
CDHR1	0.983716989675873	0.603600923036866	0.946191690112092	0.9603068974657201	0.803220590951263	0.7916148780243291	0.972999518859846	0.9524682495482499	0.863332215423121	0.963111379748022
CDHR2	0.0630290177266182	0.0260020752024333	0.0247453263809052	0.0363968858384242	0.0446631749568257	0.00733099354760473	0.0153551259759168	0.0511431910412332	0.09094591542403098	0.0436642466711949
CDHR3	0.34381557605435603	0.443157863445236	0.0811337718447215	0.0866709555800083	0.345286849472391	0.43091310986626097	0.331610748318421	0.11936033500991901	0.595596596953199	0.0605848895422637
CDHR4	0.8885423540889991	0.848276154841174	0.937622176818831	0.926249868101978	0.95748942990115	0.8816638378686759	0.9372642694655401	0.842497716425083	0.995331258379943	0.761948454154602
CDHR5	0.262634589207312	0.385950463879983	0.25221460128655104	0.0620287176117849	0.0923499360367185	0.38595708441900395	0.385956105753722	0.385950463879983	0.6428827760935739	0.385950463879983
CDIN1	0.9350634785455529	0.935073241774147	0.9350634785455529	0.9350634785455529	0.935073241774147	0.9350617848594259	0.9350634785455529	0.935073241774147	0.9350617848594259	0.935073241774147
CDIP1	0.9307071320607191	0.831596145466807	0.677865508099162	0.929243372831835	0.856781118229125	0.832125827199567	0.8151784455815392	0.955735874425118	0.8194436618986991	0.8069132229723729
CDIPT	0.24994539941388197	0.483446798099104	0.24142544412095698	0.24142544412095698	0.111795561419762	0.241427375692514	0.436415005675989	0.219796830001483	0.531088964588989	0.24141430900645103
CDK1	0.877562037520227	0.9419292220153549	0.658277165819271	0.91322822957618	0.7568819916247791	null	0.657993531841495	0.9500344846922528	null	0.8799727405024259
CDK10	0.295088531787494	0.550798898792792	0.33025920876738696	0.222165773360417	0.30649779819705797	0.7118649033692059	0.36388190725359	0.394924603891161	0.3456466629953	0.550798898792792
CDK11A	0.445028034226142	0.44502525500254	0.5349864160506239	0.510871678979632	0.487901704021212	0.603472216489793	0.445028034226142	0.44502525500254	0.300647274279822	0.44502525500254
CDK11B	0.0007684526607851691	0.000768026804477918	0.0007684526607851691	0.0010171284867006901	0.0364606323427142	0.000366793078665812	0.00854694873051657	0.0131018350260627	0.00355080237068565	0.000768026804477918
CDK12	0.18528738327638802	0.324008992185229	0.32613333285728197	0.306882833164776	0.64050046836826	0.46282966842966294	0.332331184159437	0.39325557275487105	0.348866138851634	0.4910294625138111
CDK13	0.8171069645380831	0.548988771868257	0.9908293801509429	0.932631680066864	0.7564301406892691	0.9301471841445009	0.9905427757630859	0.9576839552087021	0.929319124911922	0.860521652009427
CDK14	0.0392087076523787	0.600532270299297	0.429931458561711	0.337845387291546	0.0651527936783377	0.373324734144438	0.20043084420729898	0.0227511001647657	0.288857174066601	0.200418862310954
CDK15	0.6455413454809971	0.23366282985566	null	0.664351010077713	0.341358762115492	0.277223617699699	0.38800254191047995	0.634931547286332	0.672730884149791	0.6941021098286501
CDK17	0.0695626003753374	0.380508712464624	0.128149273897004	0.17492457249029403	0.37923366831540295	0.14214900690542498	0.163057108437069	0.133061921836513	0.112622782666704	0.287407929505638
CDK18	0.3514796337399831	0.30392665818834497	0.137155770521	0.24620668778914603	0.30586172993753497	0.44097676157227794	0.8849713817130791	0.332266381351422	0.910511097003316	0.805187785210962
CDK19	0.7431738124252841	0.6523317540357779	0.5603624447123959	0.444795437379274	0.648591513020218	0.648583063722647	0.559849987850067	0.44895662478146897	0.648583063722647	0.433216769098726
CDK2	0.8592897639338821	0.7554798407503709	0.755468786937042	0.494873873159687	0.7111489894968539	0.755466869469323	0.506151194570492	0.49868489930640997	0.26585874668083603	0.7554798407503709
CDK20	0.535107905504001	0.510151625679646	0.790949936917993	0.90771199440507	0.6951761066374279	0.6552286758353381	0.7889533947535071	0.779517080325793	0.518480052337709	0.438849451177904
CDK2AP1	0.7342386595306759	0.384329148046351	0.692959916004522	0.710669419818317	0.485516777486982	0.384335857129906	0.656018269000231	0.687209015384163	0.329086252019755	0.46346746216945
CDK2AP2	0.0893420436461309	0.240130135791183	0.131698478769676	0.10498658143660199	0.25351034030099695	0.24014324117006802	0.123897405085431	0.0966315064457279	0.10429131835336698	0.28518622720007797
CDK3	0.732950827044587	0.485550695337858	0.593902598284528	0.694539162671425	0.579279139846491	0.928305845344093	0.485551430165175	0.41087736308781	0.24427743693229	0.485550695337858
CDK4	0.9099503194285921	0.86076490377131	0.713694284463456	0.6163228704504841	0.9571757587473101	0.8607505551819951	0.7942605553998001	0.715810453924019	0.8697177106035251	0.86076490377131
CDK5	0.48705222110613106	0.44961871350424104	0.5115606980648271	0.5115606980648271	0.787260195777272	0.511560596059557	0.325379116675836	0.874781830940732	0.736864314388967	0.5115612861129509
CDK5R1	0.7151715337133578	0.455351237881689	0.773316189586463	0.802113540850672	0.69262807205848	0.7195831277940931	0.7813224148974329	0.619247537353399	0.563143824759787	0.453539957494365
CDK5R2	0.382635783976553	0.18230511249640396	0.48374855841031	0.593929423097545	0.66585822819189	0.49476867644326394	0.711390905469271	0.445236496959271	0.397953964313775	0.49476836411537295
CDK5RAP1	0.64188051806714	0.536375244793818	0.766600590917774	0.693766592501595	0.49453620039401003	0.7282582392149342	0.764690547368813	0.38182574962867205	0.311925415072573	0.824819725442813
CDK5RAP2	0.874081451662434	0.7114592781643521	0.792487139742952	0.719745022114117	0.5630845752036221	0.289601788839076	0.810931011567265	0.61733046181783	0.76583991002799	0.762357833383413
CDK5RAP3	0.260817146220237	0.26080655310441103	0.3869136397197371	0.12541957421721	0.250722582471346	0.45201704291460104	0.260817146220237	0.26080655310441103	0.25224236841130104	0.26080655310441103
CDK6	0.46479657935998103	0.48600295747588396	0.33163378759522305	0.48632421852568897	0.448089460687024	0.216411878452834	0.37846851362649603	0.402368209484666	0.634692958887044	0.21639814277741498
CDK7	0.445515702303189	0.714752209278037	0.419880869170209	0.0847640773715349	0.21821272158619	0.626133554191396	0.39049953172920704	0.39049410238484	0.39050047352798	0.479069483872446
CDK8	0.708749776548212	0.77309475430656	0.9135357049393399	0.7042378901865091	0.358138875685403	0.428311061205296	0.8680325347096279	0.219170692114532	0.24379906049930497	0.48539509430189504
CDK9	0.365726744875271	0.7874301112925179	0.840135179940912	0.682240313980751	0.8223862879318531	0.6709099878368531	0.861026436045111	0.88416488899233	0.6903315241989221	0.8118438210548821
CDKAL1	0.0254022477001252	0.473626030921887	0.0250904921948806	0.0192759940853444	0.23471595523612498	0.15652251277113902	0.0252836046723016	0.0109461211211609	0.0767012095906262	0.0305159916426868
CDKL1	0.5891083655723279	0.5526824671312249	0.547334395491535	0.8207551617197659	0.282810939334296	0.915072498933277	0.5526798023972671	0.5526824671312249	0.298138071094205	0.5526824671312249
CDKL2	0.20677029912962	0.575400260948845	0.226398578248761	0.0668255490590027	0.11538533752339501	0.24543382570311603	0.22682685520803	0.0206683424354664	0.851486231790371	0.0142838931808893
CDKL3	null	null	0.52658186242989	0.7646454171347741	0.161221535638523	0.39230092022311003	null	null	0.5568620031367679	0.34220954854606606
CDKL4	0.962832829881118	0.9037592934546981	0.4973234898269939	0.8275198390482921	0.8947408094322451	0.7858172167089091	0.7404052766616159	0.97669099383939	0.95316846330403	0.69893220856784
CDKN1A	0.633641177401227	0.35583944404394	0.8704168550183159	0.643044779887956	0.8862377119840541	0.661717171589269	0.539230927994645	0.8478402374901921	0.577004573879717	0.29513996275321996
CDKN1B	0.9025608816357629	0.8065585879394641	0.977942228034938	0.878209989168479	0.7634421358751892	0.992151771519874	0.823595861895705	0.823608110022265	0.872950802752605	0.652625552457503
CDKN1C	0.205673957137423	0.7888106140719899	0.24672586959475604	0.20141055931713298	0.331644331131424	0.22984264348838396	0.229840662754662	0.229829244248835	0.221221162781032	0.5494464046272289
CDKN2A	0.40672301637572	0.68426159666234	0.540171025806684	0.40598869994197995	0.615081871189056	0.792489684596516	0.8610144181999649	0.600378757236055	0.9339165682596541	0.68426159666234
CDKN2AIP	0.407544436244622	0.651958325171799	0.59515453952083	0.392617087240452	0.528320147872054	0.6429387936260661	0.8887510178389549	0.586051360836804	0.697582921356996	0.568508762568897
CDKN2AIPNL	0.247502222899227	0.21295383372498497	0.39441647767573795	0.44691374366096104	0.18224252842398003	0.21296764660657802	0.418704781983186	0.474470761553381	0.5082496283631459	0.23775167223862
CDKN2B	0.0400663800285448	0.0400586976778956	0.0358337675000682	0.00293606884204241	0.00175243387795992	0.00150778789580229	0.0375036274326153	0.0723876243401069	0.0956079495061443	0.0400586976778956
CDKN2B-AS1	0.6930844851601	0.693093503418131	0.6930844851601	0.6930844851601	0.693093503418131	0.693082920803753	0.6930844851601	0.693093503418131	0.693082920803753	0.693093503418131
CDKN2C	0.712669718792202	0.855975279972837	0.591327485194936	0.753915211722843	0.627783036963828	0.7442048982431421	0.649687869212513	0.960069993298047	0.7442048982431421	0.5678527866887231
CDKN2D	0.44891573262205	0.313051091495747	0.629755301279334	0.431384980361239	0.468365103621261	0.313061397480811	0.62748053423012	0.5738425234882609	0.47986203537526295	0.56474916013984
CDKN3	0.0723361695719519	0.5602956669102529	0.510895338870094	0.333510825959764	0.515322886252184	null	0.5108747037099539	0.314346091191362	0.59477513375204	0.31334360120994503
CDNF	0.948696863574134	0.288217371370993	0.88892146962457	0.48717459752672704	0.38004930083450605	null	0.8942846442725121	0.5303259185103479	0.8617594605063471	null
CDO1	0.649523862636979	0.74420863409141	0.833385953446963	0.864713887002294	0.707541689273809	null	0.736465634564326	0.66186602488665	0.11560292227133802	0.862967900102938
CDON	0.331059534388636	0.724385189895605	0.807545696958314	0.6978428412481751	0.8153604640806229	0.152421688572276	0.8032628266209442	0.8010083811409471	0.939113611524268	0.884033028034938
CDPF1	0.28532989634865896	0.5623796236772429	0.519496281609351	0.494234579134622	0.732063273101619	0.519496109673713	0.267669840917571	0.328627522589566	0.519496109673713	0.5541927458770339
CDR2	0.21571806002856103	0.21570634134759	0.426204118811363	0.39397070635957104	0.36420833817961795	0.215720092837145	0.21571806002856103	0.21570634134759	0.34413003225074	0.21570634134759
CDR2L	0.588398881920484	0.571186477639772	0.39204507853563597	0.0645281447580446	0.23729934985513298	0.572604995657301	0.640965684738497	0.551297233304836	0.7452760880846729	0.45149686620275803
CDRT15	0.0108658516666428	0.34520050805751895	0.8567972206401829	0.8957420670804359	0.365621479733342	null	null	0.233280766172251	0.795361466135157	0.161201296001505
CDRT15L2	null	0.44359754103857396	null	null	0.531065429501718	null	null	0.24455931729596303	0.6269571437768149	0.237303907593654
CDRT4	0.0388743324029153	0.0328919073204426	0.398071453271444	0.19985375875377104	0.505208413282842	0.0845116546435355	0.0845097738940984	0.22460884707528603	0.11820569411928698	0.0844989322115821
CDS1	0.536227912918555	0.17786335909002302	null	0.232692184420844	0.6209404545845589	null	0.325834904283961	0.409633635249913	0.697042982065009	0.47566658565025105
CDS2	0.702528616991189	0.6726798501941711	0.5279831714008979	0.5642759275030931	0.6845540718700799	0.641380443422986	0.706084422726313	0.542623812899953	0.593284479290042	0.41794990290967404
CDSN	0.589399525827994	null	null	null	0.469048320333807	null	null	null	0.62496936364981	null
CDT1	0.8331041340088711	0.0156701226082678	0.0411947158789671	0.021022087359904	0.393991342578915	0.47191436321175106	0.0340968891478639	0.0211109385188787	0.730199649943091	0.0137743931941812
CDV3	0.29186787920607804	0.127744400379075	0.286208791693804	0.308272777445385	0.0141402740004816	0.0825266007180658	0.27191556680060397	0.21828854463142	0.0404311202079612	0.130719481216864
CDX1	0.575733964420345	0.200672973509457	0.6876925052548261	0.45807770372829204	0.562089535270061	null	0.38846404390489003	0.5371658399593611	0.573320500635716	0.36751277978651203
CDX2	0.23921572859350598	0.430027220416767	0.015095074315908999	0.11012318369642402	0.141762693193286	0.0992547035097511	0.0295323096791963	0.0767177835884158	0.0288706794144084	0.26915521828510297
CDYL	0.19924139690082798	0.5853893837369879	0.36805091818164704	0.49607057090328	0.42242555074962695	0.35455726102825297	0.24432696362523298	0.285488808277669	0.783401158851481	0.20729222735833605
CDYL2	0.0630402216756796	0.0328931472054468	0.00533719350540315	0.111023612579182	0.00317049171230188	0.0170473300741647	0.00568137428237585	0.0572934450919849	0.00609344892496969	0.0212808204324243
CEACAM1	0.446267001104767	0.446264283742725	0.4346398448222639	0.7478123311206619	0.46183727540064395	0.446267472469918	0.446267001104767	0.446264283742725	0.24456767889846304	0.446264283742725
CEACAM16	null	null	null	0.29455050106251696	0.0471601421852572	0.615347363458334	null	null	0.26260733898593397	null
CEACAM18	0.19729026976689104	0.663769319237661	0.588607702097923	0.6896511640193941	0.157773970365719	0.19656573793899	0.588442622528464	0.7029370508836551	0.6199433864257061	0.41034307592420705
CEACAM19	0.746336302354604	0.7463471047426892	0.205792815652165	0.698240297871621	0.6154739641578609	0.746334428502958	0.746336302354604	0.7463471047426892	0.61009132695375	0.7463471047426892
CEACAM20	0.48539832014913703	0.601485140512227	null	null	0.771768282838732	null	null	0.7021671584318671	0.789565933937847	0.8991315696114799
CEACAM21	0.61157660122642	0.8363371199327371	0.516630515818894	0.770141034963973	0.11907121611632	0.914909353556075	0.525270370652222	0.525271654697333	0.37472322384957896	0.525271654697333
CEACAM22P	0.904820848845871	0.9048321255024978	0.904820848845871	0.904820848845871	0.9048321255024978	0.904818892650083	0.904820848845871	0.9048321255024978	0.904818892650083	0.9048321255024978
CEACAM3	0.0841544730949435	0.718015987415398	0.845806335128489	0.9325297395199771	0.7402771218053471	0.6578675785716229	0.509453118171168	0.7000085006452021	0.4901794605496839	0.6398202772646819
CEACAM4	0.42638691719592997	0.459568555151571	0.435998077593021	0.6199980689251059	0.467070153885768	0.33995016842683	0.339948834182657	0.33994114246422996	0.220242398950195	0.138991811100636
CEACAM5	0.8249807713386279	null	null	0.6858381427754979	0.782738256261991	0.8298410896511841	0.21704820960655605	null	0.900719105004433	0.607198792771189
CEACAM6	0.672840363521624	0.7213880694131601	0.7213780407385699	0.598850176468423	0.652731338963524	0.721376301105175	0.7213780407385699	0.7213880694131601	0.5350010677335421	0.7213880694131601
CEACAM7	0.597775104908295	0.27637619193679497	null	0.724217274786337	0.5949243372065329	null	null	0.545473767260472	0.824809115320157	0.766094470759413
CEACAM8	0.727623633107104	0.727633866559482	0.727623633107104	0.905253854551704	0.5764388460103079	0.225855491481255	0.727623633107104	0.727633866559482	0.532727971882525	0.727633866559482
CEBPA	0.577484888246343	0.371704851747649	0.44841611332384007	0.5806599185536669	0.3885562496139579	0.371712241717464	0.7293420582659929	0.617931678334191	0.8282692070945079	0.371704851747649
CEBPA-DT	0.0472819708912681	0.0472735819682232	0.0472819708912681	0.0472819708912681	0.0472735819682232	0.0472834261900866	0.0472819708912681	0.0472735819682232	0.0472834261900866	0.0472735819682232
CEBPB	0.007970476284562709	0.370940652453404	0.262031801332728	0.170418372922711	0.256360428952601	0.227300300067514	0.0493218553661527	0.32108746697420193	0.139225904747237	0.227286832964909
CEBPB-AS1	0.3995794320769361	0.39957443195642	0.3995794320769361	0.3995794320769361	0.39957443195642	0.39958029942026296	0.3995794320769361	0.39957443195642	0.39958029942026296	0.39957443195642
CEBPD	0.19507333549244602	0.17710714728236399	0.395222502870617	0.125868281711704	0.847515980458012	0.592413499551337	0.39947937949074497	0.15604102044841	0.0704278727419552	0.0905297270410616
CEBPE	0.449843807220099	0.08086658388985	0.7101415129031301	0.24396231099230603	0.13249241992575	0.0914756137002046	0.708518124528977	0.0470605652339359	0.0129230015472842	0.359784132874456
CEBPG	0.0706610584803211	0.277613834301536	0.141287976387922	0.137849109898883	0.0358645038078885	0.124767360427126	0.11272849259356899	0.0871899579525265	0.58102486991488	0.10544196626508
CEBPZ	0.45148781584619	0.570220250087692	0.4029578930070771	0.5131491728830441	0.626058316611984	0.570216101271426	0.38124472145629207	0.320366477606718	0.7629025537096031	0.570220250087692
CEBPZOS	0.8140933768608859	0.924289158436473	0.9088990608322092	0.8334139713156229	0.874544910091272	0.924276946541782	0.900444176280578	0.73371108564127	0.9314522885055729	0.924289158436473
CECR2	0.677354723605427	0.7390586442370399	0.954295276950345	0.881314871793546	0.635672998147504	0.7390462183180179	0.739048055164897	0.8085283130699159	0.8250042477900179	0.984214657045548
CEL	null	0.52998780366111	0.533165047805369	0.37465002683082	0.657424950730661	0.422364411893697	0.942881388818422	0.705923585195857	0.43742337101974504	0.557985404102267
CELA1	null	0.191538100106017	0.27695836440986604	0.512441286635097	0.12852651872742	0.528226123940878	null	0.154623618667923	0.46679817120581	0.167966313401988
CELA2A	null	0.690047763215356	null	0.540474904561265	0.8392842609294979	0.6858966579493879	0.583091153468891	0.43653518956601595	0.4580575336676	0.28402044561472806
CELA2B	null	null	0.542600095384827	0.8610759873153292	0.561757077130963	0.181870078999388	null	null	0.38282450775343296	0.678639972930223
CELA3A	null	null	null	null	0.247334205270134	0.160439884755346	0.4476101989648689	0.336837953240097	0.20397604421249396	null
CELA3B	null	null	0.278898181146942	0.500379832792555	0.35824793527335497	0.401435323504159	0.6770310460430339	0.958058900676247	0.725463604457317	0.39251788947708005
CELF1	0.57714339562315	0.7381450173348969	0.34895291893842695	0.39688728688456104	0.743303326250482	0.617383254894222	0.6173842604886359	0.51303749094696	0.691241219562327	0.617390057604311
CELF2	0.589976641601281	0.696361095780623	0.6059810035977929	0.6083513310460921	0.956569378006598	0.709662444039654	0.711263378639935	0.7916863410958579	0.8770007749673892	0.604854535918506
CELF2-AS1	0.941128853121435	0.9411381938000201	0.941128853121435	0.941128853121435	0.9411381938000201	0.9411272327302009	0.941128853121435	0.9411381938000201	0.9411272327302009	0.9411381938000201
CELF2-DT	0.631140774277239	0.6311472010394239	0.631140774277239	0.631140774277239	0.6311472010394239	0.631139659460673	0.631140774277239	0.6311472010394239	0.631139659460673	0.6311472010394239
CELF3	0.201978951107165	0.20279048087619503	0.231152193710525	0.16537168558939802	0.0944281760290441	0.20280449858316701	0.21793951365532202	0.21095830744448002	0.40824878906752005	0.20279048087619503
CELF4	0.0602252387195193	0.00982924775993045	0.0774375406634045	0.0185441823824293	0.0491398238354332	0.0151936160240706	0.0606315183920361	0.0247312802466315	0.010930038624090999	0.0155311974427428
CELF5	0.20480293687094397	null	0.3529529619548549	0.382213263728818	0.0942459735285111	null	0.75140411524453	0.719951267844525	0.5640222513073551	0.31406013695652196
CELF6	0.0191710559950933	0.0191661342784764	0.030868523959206	0.0499087288946255	0.0618535956717016	0.021610724657406002	0.0191710559950933	0.0191661342784764	0.0431723229367567	0.0191661342784764
CELSR1	0.116461417687217	0.598445654998776	0.9363756902340851	0.8058447307581759	0.70979709524813	0.22781561498203798	0.7744111636289771	0.7048846588634731	0.23743210812747198	0.49237495610842696
CELSR2	0.0414578497190022	0.36624395775269397	0.15001575324032598	0.0888621581129319	0.28188550865739503	0.5443667455147271	0.159610073010414	0.12879512296236803	0.134241331767454	0.13025699606263402
CELSR3	0.894363865427092	0.734549295984775	0.7345388442589459	0.7345388442589459	0.671176293746152	0.17027796064351	0.7873433941831429	0.897047229197534	0.799752447882202	0.7234109127553231
CEMIP	0.484055617168229	0.552237803603913	0.161430264473652	0.241837606906207	0.40160092423114	0.665890382553307	0.540993921541966	0.537293665465406	0.742293467216691	0.443283633994887
CEMIP2	0.9964695611602751	0.9934987411076179	0.99989983971277	0.99989983971277	0.9965219897889809	0.9974618010691642	0.99989983971277	0.9779189456232409	0.9990936383718909	0.999613399674431
CEMP1	0.0607970650387876	null	0.508973835211439	0.09084315584089199	0.0774633119314436	null	0.28909218371243	0.06640325573570201	0.20603954935734198	null
CENATAC	0.0733412227325835	0.0733309471419031	0.0733412227325835	0.0733412227325835	0.0733309471419031	0.0733430052912671	0.0733412227325835	0.0733309471419031	0.0733430052912671	0.0733309471419031
CENATAC-DT	0.40134017342594197	0.40133525719579705	0.40134017342594197	0.40134017342594197	0.40133525719579705	0.40134102621721	0.40134017342594197	0.40133525719579705	0.40134102621721	0.40133525719579705
CEND1	0.956642715290879	0.9633268065448171	0.919774819010198	0.8920322007335449	0.7230692341114681	0.9519144851236859	0.922745794056994	0.821944486730125	0.937067696520101	0.951924414655619
CENPA	0.570135860769403	0.461536464840579	0.7368810446083559	0.341527201270661	0.7918602559544431	null	null	0.535680329064824	0.975445850047731	0.678318547599859
CENPB	0.00440822962299016	0.033488087994444	0.0218011329631373	0.0218011329631373	0.0144786514198426	0.0218020605938478	0.0051616124827424704	0.0057108953120883895	0.00756918763163224	0.107768508139418
CENPBD1	0.16166615879161803	0.235194620208297	0.381301547405639	0.37795434901617103	0.21666726798799998	null	0.382584411900403	0.38062471751335203	null	0.549579750429237
CENPC	0.00839934845309759	0.0743983647485145	0.0301247730264037	0.0395926970741985	0.310120329650299	0.0744104927122895	0.0301449407266701	0.0432769143925651	0.00028277897787368797	0.190736777427276
CENPE	0.329704721921255	0.794399576260672	0.42594265474871	0.425763766646895	0.707979235058378	0.27733825958021	0.38083162921604796	0.508397576288594	0.541466467306568	0.7011967025904499
CENPF	0.14537339507623198	0.159687134916497	0.6734882456758101	0.351187407471044	0.258226820098041	0.6706075717562601	0.5724628388420839	0.406012722284754	0.7975284424767791	0.682970051775178
CENPH	0.439592923077252	0.34486666750769196	null	0.207935465909761	0.0614101365677803	null	0.0648259564414631	0.12196282747633601	0.36478218609234603	0.46391905797470895
CENPJ	0.788270859039006	0.734534762787205	0.322496651092376	0.44499558812918605	0.8436173674394291	0.679080779699118	0.32144037238269	0.5564448207476221	0.32760040928267603	0.423681027429671
CENPK	0.447913505819974	0.309490761932347	0.43432955916775	0.30617962812595	0.31845424467591	0.434330133506344	0.506118626146844	0.37123187741575703	0.0255064439218037	0.434326248177392
CENPL	0.46204750716626103	0.370016172273886	0.0734192857969543	0.20883506160558604	0.42900465754245	0.15000524920827302	0.177753214387901	0.313799726287733	0.47306824626845	0.0968220816910794
CENPM	0.572034868167834	0.728769398354125	0.7342257557322299	0.744194067403467	0.344199468136369	null	0.891533164220128	0.8869569031223291	0.9280395643760809	0.81256368271568
CENPN	0.812247905063055	0.909487945244398	0.9094768466466991	0.9094768466466991	0.9197320598932691	0.9689153575140141	0.857440905035444	0.8514813503767149	0.981729628767682	0.909487945244398
CENPO	0.858168947619156	0.42057642445252097	0.420580411537978	0.283228286393768	0.570455488444908	0.48771845134732	0.565252547035511	0.34408466722201503	0.482562798011511	0.42057642445252097
CENPP	0.131976032814187	0.461577737216299	0.0712278230159833	0.400408217701476	0.579855302695876	0.246626244923742	0.73791533955448	0.468663273571636	0.232770510155356	0.0442060268294662
CENPQ	0.43609515462690795	0.7994274390634709	null	0.4227707449559461	0.430145483411923	null	0.5311710551864129	0.93442272970589	null	0.498936711182101
CENPS	0.7241528564424309	null	0.286262664486039	0.308910782646159	0.538866352462694	null	0.306806592805297	0.18414067482868002	null	null
CENPS-CORT	0.21283532521288198	0.0929886816736023	null	null	0.5993506391743721	null	null	null	0.7032642219188979	null
CENPT	0.5859885315382409	0.574754821700857	0.53258058082408	0.608474596898519	0.22711515326758702	0.323842129176665	0.54510516710966	0.5324013876214879	0.301241501542367	0.574754821700857
CENPU	0.7223107890178859	null	0.22142153842270698	0.6167310852056529	0.533347063235265	0.801066696308929	0.0481128644490148	0.140265951646315	0.629190570471578	0.0302196268002015
CENPV	0.09407807969171401	0.24687818165706002	0.20797855617093106	0.208015189423501	0.311329016014018	0.246891078807293	0.22291005832626198	0.12639547300531098	0.758653343986716	0.16873480875528
CENPW	0.8490970916118659	0.531430692002363	0.426118094212452	0.8611066432442971	0.550633630979398	null	0.8582266811313841	0.8411758585617042	null	0.5403697604674
CENPX	0.791812326165166	0.508815248430259	0.579416562446912	0.6123357886206999	0.839041161117662	0.666518992090275	0.7900995570025191	0.7265553897054761	0.7068835498377251	0.666528335684076
CEP104	0.9901721802885559	0.965522701571875	0.554398885247766	0.5204086674418429	0.8746558737731421	0.901147804711183	0.8456241286064079	0.616276477802049	0.8714901108832142	0.8593905937140021
CEP112	0.21376792444955103	0.0476037101293461	0.0302601433983846	0.137838026358885	0.128758313722747	0.11300898366823599	0.0376294750493334	0.31275955294882396	0.118982403040893	0.31643352517161405
CEP120	0.691161060306277	0.843579948373995	0.9012441542663141	0.565422180036887	0.9695559049202719	0.853206216722548	0.889775517124455	0.8994652273188899	0.815401379677707	0.8025245230061742
CEP126	0.11737586702891599	0.0214606883408364	0.021623243203374	0.0047449987208942	0.0823806618439047	0.11584467991106501	0.0377038171286879	0.0667543627990029	0.0378051864864043	0.0216179240392799
CEP128	0.12095179752006699	0.7001740271531861	0.7134514305412101	0.753331136756543	0.39286189459871096	0.440604378808529	0.517593678567932	0.652026132376056	0.267479025019365	0.44060085880572497
CEP131	0.233155852809548	0.20454699246795602	0.37169274325612894	0.0860618195782593	0.0457057791640447	0.16566123926361098	0.486572156377591	0.135084347012441	0.305521832977896	0.0855556343299539
CEP135	0.911578751207874	0.5240261201227671	0.787512913808603	0.46653916857784206	0.449826773464714	0.975350829445961	0.772013274150265	0.46524447089206206	0.545709778650142	0.5342505514586611
CEP152	0.606030871005244	0.5479238997025571	0.126166776936598	0.279857224715887	0.556356278098678	0.7554942381464259	0.334732443283712	0.29152186071566305	0.7643405920276791	0.418110647564945
CEP162	0.28516572002026597	0.46163394095585103	0.858835401863173	0.964514612257855	0.7197926141331741	0.743926668001384	0.744996036554403	0.8223009646168299	0.813844310154458	0.745851997045092
CEP164	0.17531317261902102	0.0387700990277795	0.2789908548193039	0.5551641883838779	0.492762671032914	0.40889657357776893	0.5866092546102989	0.485779716286793	0.840400826802443	0.278980838459833
CEP170	0.739981326912294	0.805993150746217	0.90719338336907	0.9738314969537759	0.45438343315748403	0.7344926443305101	0.73449445711351	0.7345049074674911	0.5373286014079911	0.488672712925724
CEP170B	0.205772377005817	0.461412201964135	0.36872109571083	0.556764801559397	0.202595059157513	0.21432836555193	0.36236321846324293	0.45703886658642107	0.27331634428249196	0.4247198149856479
CEP19	0.17003058681614402	0.656226808734646	0.4585459631260129	0.0817982387659879	0.6970627881495601	0.6562179735860479	0.34720063729263395	0.6569127224497691	0.692923851029097	0.656226808734646
CEP192	0.258368128044934	0.45754634523197496	0.449418988122315	0.20593784588494699	0.289764044356412	0.41285897810062794	0.681063110970999	0.430246631056637	0.6554463972363951	0.257160141321375
CEP20	0.964227710890707	0.9642349228814558	0.964227710890707	0.964227710890707	0.9642349228814558	0.964226459747589	0.964227710890707	0.9642349228814558	0.964226459747589	0.9642349228814558
CEP250	0.33371352029167606	0.264031767158807	0.0836568564157205	0.183508853419253	0.0294346086878073	0.0579885834477269	0.0839000287156787	0.0632214330328939	0.503139919526773	0.0284456615718195
CEP250-AS1	0.497523592946234	0.497523466947298	0.497523592946234	0.497523592946234	0.497523466947298	0.49752361480253204	0.497523592946234	0.497523466947298	0.49752361480253204	0.497523466947298
CEP290	0.790707101996086	0.6796652848060079	0.784485533492289	0.741606476420622	0.517431807209575	0.274397637947945	0.800400753393025	0.7972780879027149	0.48893930424446097	0.510963347937538
CEP295	0.5704251540556321	0.21861887579737696	0.46660916332023605	0.35321182101708704	0.266270212502981	0.10004650813075901	0.47071026180657594	0.292927029598274	0.480705372581769	0.116119603747025
CEP295NL	0.6841391165352769	0.39524200521651903	0.39524721085229503	0.34955186941776595	0.24297842686355803	0.740696855349625	0.39524721085229503	0.594721983100173	0.350537807024125	0.39524200521651903
CEP350	0.220215106364	0.534638811373771	0.222725655256656	0.22538512223527	0.39251579786798796	0.8023216399142601	0.7961269397477859	0.263968587953308	0.409240702974839	0.21373300245829702
CEP41	0.528991737386188	0.619395864187922	0.37007525185728496	0.37838329127225706	0.36534567240004495	0.5892522722010761	0.37459650806401795	0.48487031052958296	0.18611015273706696	0.199486625146445
CEP43	0.654443729092249	0.654451182300995	0.654443729092249	0.654443729092249	0.654451182300995	0.6544424362216429	0.654443729092249	0.654451182300995	0.6544424362216429	0.654451182300995
CEP44	0.978909426993362	0.974152113040811	0.902411189126822	0.920568921134302	0.9574983640480849	0.9666189664438041	0.968147204227582	0.995582332599487	0.8801664137414721	0.966627100554275
CEP55	0.7423239320318991	0.9023376203991958	0.60710266298077	0.8173323522861441	0.882545108654657	null	0.670340526640099	0.627373487273212	0.752360678043683	0.7115311819712791
CEP57	0.6056573873333571	0.14891161559656502	0.42113095093288505	0.6882239593755661	0.034840996117771	0.0964242771458439	0.6139982890220489	0.37367516140284496	0.5746927995343311	0.0852715106559738
CEP57L1	0.0449050896314782	0.142430600406584	0.12139525318886399	0.12139525318886399	0.0789979628145436	0.393190935485045	0.0347954608114525	0.0532144093691658	0.00594840478953049	0.0645830287699796
CEP63	0.25047758079350896	0.393078646482987	0.17035107549838302	0.20135519603476398	0.057278538331428	0.14603606642288902	0.17081246351092402	0.0393232717723822	0.283211860072531	0.17033879208673197
CEP68	0.0508973242771348	0.229725988368714	0.28149802237554306	0.14171693182557502	0.0650184428712075	0.376982211951326	0.114074705927448	0.128319316899144	0.49339834693514506	0.16011667481998498
CEP70	0.414508701847341	0.7292264421548129	0.21140308063841	0.561912749706194	0.28483779117023	0.432534999457997	0.143038948801775	0.508833981917074	0.861500277976926	0.277889241755094
CEP72	0.467911577282711	0.36831070050916603	0.4941105266381621	0.318535342950771	0.49727455796102293	0.678184472465169	0.6781859360930359	0.6781943736781121	0.8924560392337221	0.5045641809045259
CEP76	0.6214354782518511	0.9363455845868441	0.9363359061299421	0.8084375571360121	0.921742461268768	0.943062218637313	0.944912270634008	0.708018799380032	0.943298498939192	0.9363455845868441
CEP78	0.668061322916279	0.548558303542104	0.822904471027983	0.550169419401673	0.575325744284536	0.246745499167603	0.820838443182068	0.7714356348842659	0.45165593220472605	0.488509312470622
CEP83	0.864424833932723	0.767547252910317	0.615049187594404	0.534239688955216	0.870893998321067	0.8653274721215741	0.614092409922574	0.5184750023070109	0.40590097164082506	0.767547252910317
CEP85	0.123748623768257	0.389830055751822	0.320568762549166	0.109332542098644	0.228352121919773	0.38983646345720097	0.0912305023022968	0.138833037159182	0.127292609828304	0.532075582025412
CEP85L	0.803400745285989	0.9615092528048159	0.922972589969787	0.31392131137199	0.6782799394474189	0.65271735909905	0.760407919579239	0.5861496873744361	0.739023321150136	0.295908641087817
CEP89	0.341366024305513	0.10836746184768	0.738843448578085	0.748926564091398	0.7571275098157141	0.27165078341175103	0.235679283411427	0.202261536748048	0.272016001455195	0.24541822933688
CEP95	0.669489372427189	0.304939301079645	0.30494839365384696	0.4502285400118521	0.357985378730145	0.400647051470303	0.458797721692068	0.488030559710901	0.440862513565086	0.304939301079645
CEP97	0.0141456027382105	0.0690254827919552	0.00559483794633759	0.007781674755210609	0.0611271906483481	0.0684308050063199	0.005951302210507679	0.00738595770388893	0.0277805375801202	0.0228021206745556
CEPT1	0.18501794795768303	0.197102552617792	0.317795837684408	0.0350086105076612	0.690391598465203	0.19711666926091	0.16352887115244003	0.0988252389560854	0.146081270789371	0.197102552617792
CER1	0.8909532752370821	0.8182456841119409	0.47127806226247293	0.744515823477904	0.9256369108117092	0.350489486062594	0.9037786785258008	0.728092530939779	0.875067740873864	0.8461526048418639
CERCAM	0.113606165901562	0.347856100254766	0.409611656740602	0.18597431220185998	0.469523665504423	0.749841110610257	0.18652084070309602	0.16888499842283403	0.425150906043974	0.157226483812879
CERK	0.905432648688284	0.5370031319418239	0.9552235405951659	0.569204452852182	0.952201117781903	0.24185055273770897	0.9513279593489671	0.7412973356190451	0.9246956117543149	0.6335212768704229
CERKL	0.15525033827430998	0.09652878465279902	0.160088124602414	0.34958845318788795	0.059995223844796	0.373878048241725	0.0965401100882505	0.09652878465279902	0.128125970571138	0.12460916224468199
CERNA1	0.163592570180983	0.16358026397416198	0.163592570180983	0.163592570180983	0.16358026397416198	0.163594704927858	0.163592570180983	0.16358026397416198	0.163594704927858	0.16358026397416198
CEROX1	0.0957280667623187	0.09571677025761301	0.0957280667623187	0.0957280667623187	0.09571677025761301	0.0957300264007184	0.0957280667623187	0.09571677025761301	0.0957300264007184	0.09571677025761301
CERS1	0.0115535787166471	0.033758935940663	0.0226106540108592	0.0226106540108592	0.137877327183173	0.228714039199326	0.0794391503121481	0.0907678694338389	0.0279586475924379	0.0315969259599478
CERS2	0.276297157103974	0.29357843588468296	0.32020591592343706	0.133482802436122	0.21011702989789102	0.391806048061078	0.29358794617243605	0.107781694671926	0.21185676841865397	0.29357843588468296
CERS3	0.981411859458451	null	null	0.666855988686004	0.9118525139419821	0.8608333545316271	0.6898195720640891	0.8818584389589509	0.398830236692155	0.790967649808037
CERS4	0.0508717917858957	0.207768960671243	0.348305129302454	0.0567835338232739	0.0338985600475479	0.561597612594938	0.32571390325010197	0.0492790348893061	0.0430857840067897	0.48981037049150294
CERS5	0.631101794800057	0.29640995506911305	0.692664436315439	0.403676882519745	0.370295350076579	0.467626511707278	0.6923566772452161	0.4468142343022029	0.359466084571875	0.400637044969177
CERS6	0.421657791851461	0.382935539016386	0.679078851960167	0.223851541907828	0.6657205671714189	0.49324455239691206	0.6934766040496569	0.157362734276787	0.200227048392092	0.296738744765982
CERS6-AS1	0.630282845755568	0.6302892337284051	0.630282845755568	0.630282845755568	0.6302892337284051	0.6302817376676371	0.630282845755568	0.6302892337284051	0.6302817376676371	0.6302892337284051
CERT1	0.667300747738133	0.667308742449857	0.667300747738133	0.667300747738133	0.667308742449857	0.6672993609345239	0.667300747738133	0.667308742449857	0.6672993609345239	0.667308742449857
CES1	0.108833487099186	0.177573078534504	0.0740040595064369	0.0778638080044399	0.0522279064847999	0.17979938707306697	0.177585318196394	0.177573078534504	0.0514849691144769	0.13362739247073702
CES2	0.886376036310221	0.7252115101770279	0.83388313427364	0.845637842674557	0.42153373257768495	0.556727714816602	0.825318457911299	0.957767656891567	0.933730299355343	0.50143340776762
CES3	0.48877298600443103	0.6548646325713621	0.743548721094737	0.601634184725369	0.9348101049397249	0.8750944623343959	0.8979486324507672	0.772668556518378	0.973814968540213	null
CES4A	0.971952290220656	0.955993511443113	0.687331763978004	0.7207530926388019	0.9426987802553491	0.9660462881720501	0.9768986609093492	0.9873159627256259	0.961739593382606	0.954786533951254
CES5A	0.221047809300314	0.823427737345624	0.0348087768697968	0.443142136661757	0.497626299904826	0.540524650503366	null	null	0.522885056125522	0.226421082495673
CETN1	0.8612488399828079	0.9252263104394899	null	0.331813790536951	0.376699768406309	null	0.349433172951625	0.6630665896407081	0.8028902921978891	0.398435921272808
CETN3	0.220592139894028	0.583799680014311	null	null	0.467690875355425	null	0.103045004792438	0.15187550602806302	0.965220993435863	0.8588198378798101
CETP	0.727152568673823	0.786474357978313	0.7042788071434071	0.5073660413741771	0.549128141759501	0.690970191980077	0.690971742381278	0.614435574951718	0.620987364044183	0.111741337340459
CFAP100	0.18913753016443102	0.635717855935855	null	0.6593975388704589	0.709342849721661	0.37973934554891703	0.937979577812732	0.6785043415727021	0.621274026706721	null
CFAP126	null	null	0.936202156982013	0.33726340476925204	0.37485842935080105	0.6106158037181121	0.39022714824937604	0.456552861441406	0.43175051338148496	null
CFAP157	0.31408125308506396	0.325327751931171	0.139196429867066	0.44510063456806503	0.36619829449883096	0.113082731080819	0.325336047865277	0.308913228462437	0.628107400278923	0.325327751931171
CFAP161	0.63312241268602	0.567728172897676	0.39611894558629496	0.140612374607416	0.6161950924759491	null	null	0.20343579855174299	0.8832730208468158	0.20229002406705
CFAP20	0.34668557941713296	0.4123832520418929	0.495687432310465	0.155527926812043	0.478932185545204	0.4789334421928971	0.669750838557282	0.335100423821484	0.4789334421928971	0.478932185545204
CFAP206	0.21974572124116398	null	null	null	0.64132328596598	null	null	0.18478296568061103	0.50728779575296	0.7024963818464731
CFAP221	0.201294399783885	0.173663886428885	0.868953308110648	0.154943462594452	0.429549225370677	0.00186036038808003	0.8518824929336071	0.093870176326575	0.8164982013044549	0.30423347411872903
CFAP251	0.27860349512868604	0.27859346583833	0.27860349512868604	0.27860349512868604	0.27859346583833	0.278605234868899	0.27860349512868604	0.27859346583833	0.278605234868899	0.27859346583833
CFAP298	0.9406929865181519	0.966627794167622	0.9666208626460708	0.9666208626460708	0.9900852124949608	0.95551290329689	0.922719355832782	0.9188249842275459	0.977871900519084	0.9596610587898969
CFAP298-TCP10L	0.5088692063201501	0.508869657514457	0.5088692063201501	0.5088692063201501	0.508869657514457	0.508869128054112	0.5088692063201501	0.508869657514457	0.508869128054112	0.508869657514457
CFAP299	0.200349922578951	0.0835394914249348	null	null	0.38473848770545094	0.42311785821256304	null	0.100078815988339	0.295412933905591	null
CFAP300	0.26798096335785604	0.17627672359799101	null	null	0.22191897334987498	null	0.30644185251263106	0.29349085113510803	0.237920231025833	0.18399457115037401
CFAP36	0.48703449161525897	0.6190872501660339	0.42036541000997	0.676826123178896	0.8066587658401241	0.424991218250257	0.42103763167344704	0.67916873718035	0.456573122125007	0.7855141356708729
CFAP410	0.0704566693300312	0.403209638979399	0.647084000581519	0.647084000581519	0.63149746356191	0.647082762917225	0.0169129985739289	0.18934515433796	0.863759122702111	0.6470911355372839
CFAP43	0.713477648532641	0.9671685888795469	0.9570983503644591	0.8983208258878741	0.9640557071785091	0.9608210198331021	0.9554318546370079	0.9185313471760981	0.9645716253285201	0.9923501762691501
CFAP44	0.236337746435888	0.184900475432672	0.19216767990409098	0.43471997161162707	0.42425874317920903	0.23757570472350797	0.184912651486048	0.43541013459317796	0.5536931066173579	0.184900475432672
CFAP45	0.0784405756844979	0.23479485061074104	0.46829715079868195	0.14641447162567803	0.404561894705796	0.234808111913992	0.324213078573447	0.0888610737573797	0.402232002505449	0.0356541174095978
CFAP46	0.0931046914974509	0.7049730807227491	null	0.0641461647000189	0.102618969433169	0.419115602725123	0.0548236813365524	0.223998135519642	0.0204367979134996	0.0564086602648231
CFAP52	0.15489967133785099	null	null	null	0.281181172947781	0.314531401693151	0.21464520850440197	0.449907755061856	0.3620357756506579	0.277293489383662
CFAP53	0.0929613681648801	0.308280062570825	0.40749162092418895	0.4659473679292329	0.566154077547557	null	0.0935077014044573	0.16481349522728697	0.319180136269338	null
CFAP54	0.689107856471561	0.6003055064051149	0.53375980760952	0.415509695540035	0.536668813901435	0.5532141277718579	0.34313827026415306	0.357550047766539	0.81849607348715	0.333656379562115
CFAP57	0.0659832484014167	0.13131771569247502	0.10803567589171	0.164480895586153	0.17626839312289302	0.203345252770321	0.0755131702080316	0.23819816657255702	0.0932710484388069	null
CFAP58	0.251199167316151	0.516774473097261	0.110075535505926	0.400459413818686	0.405067236865043	0.44977705623705894	0.6423293230411771	0.482301644484261	0.33183076100617104	0.4328699967950779
CFAP61	0.6981387736609059	0.730587210865512	0.679881109847781	0.8370101818755691	0.771391470549612	0.9920081798377751	null	0.985970187455263	0.45207616121550703	null
CFAP65	0.0848362524597207	null	0.39863914773008396	0.26914403060371106	0.44987880858347207	0.27647966197576695	0.39882699255407295	0.24460841944666104	0.8662041942734761	0.317214575877874
CFAP69	0.00831538933048287	0.0576490340143668	0.26631813264119697	0.253042575965004	0.00442078186072326	0.004533420447047721	0.26670643675510997	0.147076829129173	0.0689974906548294	0.0571393611789889
CFAP70	0.880894387396813	0.9271371393583521	0.881826707960006	0.7372163704849709	0.9562589461761992	0.9271251122704419	0.9021974559628241	0.9471612225096899	0.78247414995227	0.958132067674096
CFAP73	null	null	0.0464639612287093	0.0711732394426035	0.124968691089816	0.0912347151336102	0.0467743511571074	0.0813907032538521	0.0265375436798609	0.0683897109181408
CFAP74	0.4582876027914579	0.480370586708888	0.47664860685026295	0.515846650732796	0.42003224133557104	0.7266991861075409	0.47664860685026295	0.718178358278736	0.36476701872369605	0.7154092060294291
CFAP77	0.800878492885878	0.265394348358552	0.605223148352526	0.613670247311755	0.37847184015937896	null	0.589350599342745	0.44732445333569804	0.553626599399995	0.747639455867932
CFAP92	0.437009708151813	0.437006529950725	0.437009708151813	0.437009708151813	0.437006529950725	0.437010259456174	0.437009708151813	0.437006529950725	0.437010259456174	0.437006529950725
CFAP97	0.350176125465326	0.484922858387715	0.35566939674057296	0.7270443388445859	0.221027408475635	0.446788278008517	0.343019840001963	0.3879898534344629	0.46105862911400197	0.446785119814908
CFAP97D1	0.443860719580741	0.801175666251115	null	0.561494621241056	0.879509114678693	null	null	0.907819490250187	0.7609975419250681	0.48595008501649795
CFAP97D2	0.470428128333085	0.170501235264402	null	null	0.607256400795943	null	0.8005795729935029	0.35494935055771704	0.377636768637084	0.489237043821882
CFAP99	0.6894752967931821	null	null	0.36037739809272296	0.382481032780939	0.165373710933927	0.851698143226991	0.7071780545670259	0.166945809987859	0.8490225628848129
CFB	0.066573141286128	null	0.0761508122724796	0.445976061054467	0.118426715845969	null	null	null	0.0745697174193261	null
CFD	0.31574349460879	0.257160637219673	0.492276487366225	0.162470450846073	0.393445628156465	0.29167402026624395	0.268436656099459	0.268426297178144	0.6845248511540799	0.22145481126997896
CFDP1	0.0457411274598631	0.277990827002621	0.5256703985638449	0.0297268489260621	0.24489723728764298	0.0634550422115907	0.11338027294682801	0.11336845579553699	0.32374118458996803	0.11336845579553699
CFH	0.29018374608602804	0.511995389282944	0.4007956641470689	0.560825866445979	0.777382360822812	0.398983244080352	0.40162680990464894	0.6410757256007839	0.4506557059457679	0.740287015785395
CFHR1	null	null	null	null	null	null	null	0.8336300199168091	null	null
CFHR2	0.088165730178425	0.852268958666943	null	null	0.15020680493255098	0.0650784213270589	null	null	0.0371247147522969	0.12938797981946001
CFHR3	null	null	null	0.5669465360989671	null	null	null	null	null	null
CFHR4	0.608530374921328	0.34992635421529805	null	null	0.053293429707674	null	0.125168441584471	0.0769754664397913	0.401759220032252	0.0917274963414798
CFHR5	0.328858022585578	0.0953002562220093	null	0.0744162094099192	0.0508972808897658	0.183424511108304	0.277764578024671	0.0657103795169977	0.0314591135476293	0.0440506073601073
CFI	0.361546295313598	null	0.364945711886321	0.29247287792675397	0.194336915418448	0.719041932842009	0.6112073475660981	0.462772321443365	0.8651785307618001	0.424932502529011
CFL1	0.7278712026079359	0.8341074439392909	0.7276814503879979	0.7276814503879979	0.528781486663027	0.585313658618449	0.823378770068148	0.6823475136164381	0.886304943707567	0.7276916857027141
CFL2	0.6137227362730339	0.80129489998209	0.859487653793749	0.499461622645558	0.9256787079058709	0.827237142213735	0.7943797147663051	0.62658234556679	0.827237142213735	0.535046206246142
CFLAR	0.816442806736969	0.8551454849920229	0.9080024785514671	0.9349041853411929	0.8288025908232499	0.7086299040611991	0.963148984575794	0.6956481356509949	0.752817683520027	0.894454388870355
CFLAR-AS1	0.929142523041412	0.9291526554878651	0.929142523041412	0.929142523041412	0.9291526554878651	0.929140765311909	0.929142523041412	0.9291526554878651	0.929140765311909	0.9291526554878651
CFTR	0.971066125411861	null	0.962527933434509	0.9971007752460909	0.9983794486729459	0.9984290287562659	null	0.9932123802411249	0.9916082141651859	0.9737495552320741
CGA	0.558050039447819	0.250829802227186	null	0.425803765039323	0.925881249134829	null	null	0.501572305995196	null	0.289996645321115
CGAS	0.6292176618338841	0.6640677642921551	0.5852841131604589	0.710707793548664	0.6337457149203929	0.664058540823457	0.5866518789152779	0.709336727958639	0.568563818301023	0.658972277940422
CGB1	null	null	null	null	0.8952647622880692	0.942772720016647	null	null	0.842228585494619	0.919670681462329
CGB2	0.179442234808255	null	null	null	0.41441939903814207	null	null	null	0.26568922147110396	null
CGB3	0.330646070945564	0.32938983914503495	null	null	null	null	null	null	null	null
CGB5	0.9991323853002589	0.445021660100402	0.677197483991099	null	0.9614907663083071	0.925540893438859	0.349513001432036	null	0.7736282783739309	0.20823468854073002
CGB7	0.6278528961244589	0.7844117050599971	0.6410977927890811	0.8820718271677009	0.572829788709405	null	null	null	0.5762999280241329	null
CGB8	0.8721100708586029	0.849063061904429	0.9247012230254591	0.948818166848071	0.43051268361770206	0.898290166269508	0.9243138293841221	0.9253081095847181	0.819564623015002	0.37488257123742996
CGGBP1	0.631426116362991	0.8247100279495341	0.9576005768944879	0.797121496006172	0.8532277876177611	0.833531344169883	0.9272671377421379	0.915080366907147	0.55058678465296	0.656073077505624
CGN	0.18040499068601198	0.555182752577036	0.112115420803194	0.0489030442171297	0.15522041999575698	0.207557276581156	0.0960438440656837	0.103983869236256	0.10678977773883801	0.12384839174053
CGNL1	0.8191644465442529	0.7718718676194829	0.0209637186055789	0.160937857273557	0.360197686955575	0.126876662762124	0.65314659161413	0.48668852049869105	0.588996244613659	0.36902657212714396
CGREF1	0.15692900939706697	null	0.24639655450624104	0.689399486792732	0.664003897318504	0.497199392626812	0.246806448200531	0.7335279170822742	0.740376255673573	0.604158933845133
CGRRF1	0.241415944508528	0.389022587213091	0.21307082423959697	0.6314577939832379	0.23661573168221697	0.6354887553760961	0.117519904693065	0.44453261541054206	0.5214618566859771	0.39105075569892694
CH25H	0.7118917672921641	0.3131769774019231	0.810449818713852	0.9408179561063571	0.394405849939684	null	0.8099979865308771	0.7582364078338091	0.7814823281015509	0.514745728769724
CHAC1	0.125975191174591	0.522781797248645	null	0.202260870686627	0.144324542320442	null	0.0998547205678129	0.122893884376367	0.45281747736410605	0.120267944285248
CHAC2	0.886308361788074	null	0.44791972489617293	0.547452606498664	0.3512350471636289	0.409843668451832	0.8195136498611251	0.835921765165631	0.901747327721357	null
CHAD	0.28307593189508196	0.30089192782845503	0.5325472466396091	0.445154538056318	0.267287117009581	0.300902774947065	0.621723934386398	0.306907725551683	0.23868602968378197	0.30089192782845503
CHADL	0.0555325301263156	0.127600258780226	0.19257235774431697	0.161512955818645	0.0929702925303479	0.27373376875756	0.284226268565474	0.101480762241675	0.0550528598164313	0.16317427811708599
CHAF1A	0.0344973442901618	0.11392533531981301	0.0410676219048344	0.0312948887549627	0.0244368006015155	0.11393921762838001	0.042639318105507	0.153853116506358	0.0468620246839704	0.22205504088757
CHAF1B	0.352143023084533	0.558801464916924	0.543112805430059	0.718262400248159	0.8489485407567621	0.600172267413666	0.0120035143799217	0.26779279819140805	0.553698191903765	0.54311499046629
CHAMP1	0.0892337544051226	0.077127710305565	0.114647592210746	0.0493364487374658	0.124885446668026	0.10938232645602601	0.11665169834226899	0.0443871388004774	0.11110958384100901	0.0249309707895874
CHASERR	0.9310344760932622	0.931044494948608	0.9310344760932622	0.9310344760932622	0.931044494948608	0.9310327380668529	0.9310344760932622	0.931044494948608	0.9310327380668529	0.931044494948608
CHAT	0.329138544992357	0.0200824993024022	null	0.0870748040715267	0.13762707253464498	0.0290599553807408	0.459424177686058	0.0957678252445123	0.0952069200343954	0.0190914310424143
CHCHD1	0.34943994575706805	0.674414616411048	0.30199267860574	0.415062533012499	0.295451088264414	0.5765614825414661	0.7202231765116641	0.578318203547468	0.5765614825414661	0.9018815283765219
CHCHD10	0.704474442915879	0.752645932005136	0.8268974678698051	0.895473360779737	0.803469191077249	0.7160923778321321	0.7526349542623009	0.752645932005136	0.715115261385425	0.358193738942414
CHCHD2	0.243492177574131	0.6486958901701071	0.325559735851698	0.567209666950629	0.0467863464485635	0.38983879084950107	0.326954214774729	0.46198884237458	0.726106822634162	0.405380731183324
CHCHD3	0.0717243437869862	0.187427543387382	0.0643490308544804	0.203304762144976	0.0395452929730992	0.534586690328179	0.0682225392955354	0.245889607869233	0.19755493846152	0.0659781406808428
CHCHD4	0.8031877501494041	0.40582482257661107	0.21301529224104698	0.0857071981992756	0.226203497432607	0.190952747358168	0.260686564378762	0.150245944073604	0.26220036576292605	0.221146621589168
CHCHD5	0.0306112082481117	0.32966427839337603	0.20640462797862	0.168869287286496	0.392353878618299	0.329673806172051	0.24337547802771803	0.34749437276276596	0.41857936638397003	0.19904812195916
CHCHD6	0.433244345713937	0.6851031731785351	0.466043202992236	0.171348175158997	0.0250073954033493	0.134913260646144	0.401222964178425	0.22365622169242602	0.43056830970913296	0.549505364595804
CHCHD7	0.878220944796641	0.540499412405792	0.778975852064436	0.550070334551967	0.7825566313892329	0.685043937210494	0.7766597434862171	0.731497268289116	0.8295154557601109	0.44081251877405897
CHD1	0.402524613664942	0.7481013201373059	0.577865473765052	0.692270045276992	0.7709460769141491	0.8150153707629859	0.545316620358508	0.6998767251391012	0.659468054081031	0.499552408109156
CHD1L	0.762903147555024	0.7629143922864079	0.9685297981304879	0.44648011675652005	0.559233244533245	0.727189500933415	0.893059178198918	0.877421532028981	0.7879478075106591	0.7629143922864079
CHD2	0.736491964119568	0.8251360994764342	0.288233712648098	0.27123373558644803	0.512521502130197	0.562621517266808	0.798361250501453	0.8002641219344481	0.19526659327755	0.563113103790644
CHD3	0.952082852211293	0.7892755923337809	0.9756167038776421	0.9756167038776421	0.520406804113506	0.971823554928939	0.982240756702747	0.6832045504055749	0.9185471945794951	0.9756224418567749
CHD4	0.6073946938651821	0.646341301355812	0.622010893187602	0.538970606902416	0.5470418831217789	0.6991863788406079	0.63271624273092	0.47795124428813107	0.578688999907401	0.688437834318068
CHD5	0.035222399535193	0.02714719834946	0.117543046931313	0.0877415155166618	0.00825204891826717	0.0349204586934351	0.337716915787583	0.05703081485458301	0.0202164256223379	null
CHD6	0.143230948401235	0.382572084042235	0.12278399830844099	0.12251159916937401	0.396677772217767	0.0701771683157511	0.124815004418599	0.4372039087923089	0.345956631079697	0.387825050780202
CHD7	0.0483577799315905	0.169323932101612	0.111228890506376	0.0601280460973996	0.15510609624929	0.0738003743547131	0.18853632148503102	0.272880211872322	0.14170455526253	0.786722529838412
CHD8	0.529073530250026	0.39815953557639205	0.44756006646309004	0.26998858375569396	0.675172396159711	0.498961115157163	0.808071568815655	0.291984220104344	0.322134204501956	0.471478015478919
CHD9	0.335949832725128	0.343058821547857	0.0950692129822478	0.47447602092271096	0.17359268269277497	0.280976821414952	0.299011314110897	0.481969102412053	0.26778070381641	0.295542580045638
CHDH	0.904067449329022	0.804813954398615	0.804801898396989	0.5951170101496078	0.6830735128119599	0.63277712389226	0.8942929988191519	0.993228114088971	0.870127044581942	0.7922987782724109
CHEK1	0.4579429680565129	0.375973839606461	0.636089859711046	0.585847678126405	0.18763690501604502	0.375981001081682	0.620849431619593	0.7272735467219642	0.578220879759553	0.3445368232273319
CHEK2	0.582814151716195	0.92178409935991	0.580994995182363	0.8143893766853979	0.6180524079426171	0.7689568627258291	0.21331810872705803	0.4569980555252971	0.7603197759875331	0.7766981189900809
CHERP	0.35210446941529705	0.43368890242663105	0.6130076599031279	0.269650390870992	0.26001993715956	0.637313451304639	0.434521502129629	0.433930274474698	0.27170378056079897	0.43368890242663105
CHFR	0.7492646702880809	0.8304244010104421	0.539160615128418	0.514011366635252	0.492109729427818	0.7286498048910419	0.44222294449353	0.6558946875851159	0.7525405554645028	0.500408538582149
CHGA	0.0269846366523565	0.19004443565707502	0.0552726201486911	0.0845863301510398	0.0343994398561142	0.111546055027693	0.111544012746816	0.11153223976439901	0.595565571920204	0.142421405899147
CHGB	0.263243376028422	0.17052850266726402	0.6259808227713389	0.43408624450459204	0.604058956827296	null	0.45541689705033506	0.207259946553906	0.16821397399444402	0.254927000066905
CHI3L1	0.248243958535095	0.303575206521331	0.330900151706692	0.53873751322134	0.11939698971350901	0.15495686541722697	0.32895084345255104	0.35214795553877704	0.6213040209454879	0.694206441170559
CHI3L2	0.136240056686256	0.38158619023181395	0.19632714114818398	0.152613216461042	0.20523586323279103	0.10133906480719099	0.35897910357018603	0.360381852783128	0.441450314742235	0.101325586204384
CHIA	0.607995339301435	null	null	null	0.0728476757111433	0.0599603957084924	null	0.5073659819483629	0.38779771876804797	0.348829226821049
CHIC2	0.8774786239873259	0.915081647598484	0.787286125932139	0.97814145082405	0.724655155993668	0.915068902929559	0.975403428965973	0.9748996989718071	0.879850104437184	0.915081647598484
CHID1	0.312365808634088	0.536749570690084	0.248802043657846	0.22581430637634198	0.475595770940364	0.15816558567638597	0.203511454844453	0.419779207246021	0.344650253337528	0.251816984583816
CHIT1	0.29434515914635306	0.8953004076705441	0.779243039363796	0.595920118355395	0.37548282790532594	0.41243083946515596	0.296773177824282	0.18676742554238399	0.8520247337457522	0.836532928912932
CHKA	0.212176660544286	0.165660849617035	0.0780634856272021	0.307519531828878	0.22269369211665802	0.377348080747204	0.532506051212336	0.324747227602426	0.529973384507802	0.256556780717607
CHKB	0.570483630770249	0.5135804512384079	0.296257491285133	0.48686490258412896	0.19288473454737898	0.513579640754226	0.420244169926178	0.681694502757368	0.0858382728533125	0.5135804512384079
CHKB-CPT1B	0.909391506881585	0.816219620075803	0.909391506881585	0.909391506881585	0.874330808090333	0.883429141885522	0.909391506881585	0.9094026089024809	0.694352307001267	0.9094026089024809
CHKB-DT	0.8431365921633929	0.843148902731637	0.8431365921633929	0.8431365921633929	0.843148902731637	0.8431344566564458	0.8431365921633929	0.843148902731637	0.8431344566564458	0.843148902731637
CHL1	0.37994167431704295	0.642953816761937	0.308240406807805	0.290216534770731	0.7961039543459721	0.7484300160856908	0.41860286339340097	0.27187663247314103	0.268808523186953	null
CHML	0.154737045949703	0.110267006874629	0.18212811709831397	0.14314217569918	0.19553929568727502	0.10848894287434101	0.266652684589383	0.144185706748514	0.0818128985084906	0.0976104972645357
CHMP1A	0.188220839522087	0.618606836469109	0.643676633277403	0.19196643759310397	0.437039109700057	0.862896041391904	0.577092039665313	0.7187831011168728	0.908788610995505	0.339797769547171
CHMP1B	0.359630004211527	0.226389937842208	0.36752778948076004	0.20217169695092604	0.35419604066929206	0.226403428430251	0.342487675195159	0.36521038891386703	0.226403428430251	0.226389937842208
CHMP2A	0.5879081528074499	0.210450548573163	0.273327680132493	0.273327680132493	0.28335115116227305	0.42643214680685704	0.6309868299494928	0.10703998705671999	0.584342139102268	0.273317477411537
CHMP2B	0.0334748000025194	0.0373662313717537	0.0694876333977236	0.0966367969141098	0.346382594686718	0.00864281135897153	0.0711933912577983	0.0875387579966229	0.18475659804034802	0.0564605656538796
CHMP3	0.3685254555441961	0.5323899772198201	0.6624450466419229	0.9079907841646729	0.155739190562958	0.144657237099299	0.117261733932681	0.42630332130295595	0.436937310407615	0.461708183604274
CHMP4A	0.798484039613577	0.7984960050866841	0.798484039613577	0.799910881568173	0.8268341594591421	0.768231320373567	0.798484039613577	0.7984960050866841	0.798481963989637	0.7984960050866841
CHMP4B	0.661941799354405	0.62897563932923	0.46373764812131607	0.6082183538059069	0.38643903037371	0.45747143397047496	0.413301632416241	0.119376949316961	0.539773851886429	0.0443342581750366
CHMP4C	0.10120301053852802	0.521842422155584	0.131919322564691	0.112633000006018	0.640513757040847	0.5960570160915369	0.12281175241175699	0.12570168939370302	null	null
CHMP5	0.8065072414821371	0.8349984502307759	0.874063474160953	0.874063474160953	0.850712081148498	0.8740613815102429	0.7577199137921321	0.8563222875259321	0.8740613815102429	0.909972348907543
CHMP6	0.0717512312212025	0.0429115436443677	0.144622818392202	0.11789781606549099	0.113460211131172	0.10378641451791198	0.11583223997359698	0.12494955705866499	0.0717660049985411	0.440844464403955
CHMP7	0.47751655858454706	0.455235056538332	0.6670568707181329	0.312519157110955	0.40989928495456396	0.747857474131799	0.5697902829819761	0.878800142631153	0.446554859165375	0.49701667832833096
CHN1	0.0143404834845747	0.0042564670541005295	0.17178707505743002	0.0626629509237634	0.045830616065454	0.118363480353578	0.0472167752329156	0.0333805924388909	0.0915691140533271	0.0378683708758068
CHN2	0.342936563226843	0.43179654344855195	0.47294603008335906	0.333969501028763	0.34223392019306503	0.850103077732575	0.6445227312697162	0.5247502169712189	0.41554835153983005	0.43179654344855195
CHODL	0.511181731492187	0.27757969510911895	0.22781860753638897	0.19347651719750603	0.320633907204589	null	0.5951051448129909	0.335909684152169	0.140832366774578	0.51621076609628
CHORDC1	0.917425445350809	0.7741061757807021	0.88198296842895	0.88198296842895	0.766385139201913	0.9794018896764008	0.88198296842895	0.881994887597639	0.8202279698260709	0.881994887597639
CHP1	0.097491055435149	0.134535511158104	0.0104928200444769	0.0104928200444769	0.0390643709675243	0.0104933862899942	0.0204710888728172	0.149252392236903	0.0104933862899942	0.0505182706732716
CHP2	0.0184788540978485	0.289783761259855	null	0.35952521203676796	0.126381211167131	0.17408667333396902	0.0496617123048011	0.705796048043378	0.5182115023065961	null
CHPF	0.0386763359994435	0.471063532711704	0.182328808611097	0.182328808611097	0.23798374091752897	0.18233092503541298	0.0478321898783517	0.0757838624342916	0.0656147798799202	0.182316607978252
CHPF2	0.000825553560565504	0.0487767126471801	0.19586050837360502	0.19586050837360502	0.434836884937879	0.4544459320194729	0.0386984528627013	0.0686828044185428	0.0135232443510523	0.20381252697394103
CHPT1	0.6117195536726079	0.567154690687969	0.39634608634210794	0.56414759130416	0.604307115048456	0.574664099931314	0.595088287831571	0.742187050000055	0.5051201619858279	0.22086647593523498
CHRAC1	0.7638884215787489	0.801748253875629	0.7744280843290059	0.730948977990669	0.461869495750422	0.8976549552158279	0.7208405596783499	0.8490101245861942	0.9947670721545041	0.7837928910463059
CHRD	0.262377626428764	0.302229835141872	null	0.554274401158152	0.0549279048182976	0.147139219049817	0.45339619629279204	0.051542583446998996	0.205386748339538	null
CHRDL2	0.9027331623166619	0.895089897125345	0.7512294695253741	0.6265294813323801	0.78243871762248	0.046412356204168	0.759429857570933	0.912249497278546	0.919637011184683	0.847495150334976
CHRFAM7A	null	0.0987535939164659	null	null	0.0769902589117664	0.114991308896359	null	null	0.24853412250182896	null
CHRM1	0.6609922087536421	0.443401018509985	null	0.710611281894269	0.984047285675375	null	0.955230996821463	0.670292022135984	0.681799651667525	0.455024729403311
CHRM2	null	null	0.7923530745984492	0.121379480649022	0.212523432037368	0.240074805905818	null	null	0.29314716686715503	null
CHRM3	0.5863193756635849	0.19155153671317898	0.14296135039337	0.5590978412535079	0.355441543967942	0.122384246057484	0.19156363909952998	0.25715603054665304	0.523789970657437	0.19155153671317898
CHRM3-AS2	0.417828787405766	0.41782466613996705	0.417828787405766	0.417828787405766	0.41782466613996705	0.41782950229854904	0.417828787405766	0.41782466613996705	0.41782950229854904	0.41782466613996705
CHRM4	null	0.5186306610725071	null	0.23309034572811801	0.454977771685573	null	0.5798101801486341	0.207022170209423	0.602851262864031	0.268894551854431
CHRM5	0.6694637090333679	0.693585446543234	0.799406519968864	0.691800716537896	0.8496291591588679	0.7994044419187141	0.799406519968864	0.617833805575832	0.8465418409831579	0.7994184994265241
CHRNA1	null	null	0.177978157733068	0.0254916213815814	0.113442409969364	0.40985360001485205	null	0.0403237442690609	0.0964645176100588	0.397517003538645
CHRNA10	0.9601682672523059	0.5529519334944929	0.77798796929675	0.0748283064714712	0.371539881076359	0.39267739300361	0.77798796929675	0.494050559977906	0.920441798846363	0.777999560625799
CHRNA2	0.262392994813685	0.36525886047553496	0.229118744481358	0.12467663838350801	0.617565534880975	0.343164461406545	0.224784221111195	0.0740999050094648	0.233852316465053	0.0107572058261477
CHRNA3	0.886411230784282	null	0.7717778503098209	0.33662072534239396	0.954372613301023	0.715626624155712	0.386327687972997	0.503111059668415	0.18158485658707701	0.201476903984171
CHRNA4	0.6118628530647261	0.6158699660085201	0.7552674424307171	0.500802983311419	0.5270777490155829	0.6610226419670749	0.7552674424307171	0.806259573841764	0.5667952685777929	0.7552784908982231
CHRNA5	0.6345090325111881	null	0.14553880888441598	0.7336541123091859	0.704364749508134	0.649673168661968	0.145996286347719	0.8401999584661249	0.902543748836199	0.517918183370864
CHRNA6	0.5126875042646579	0.10121995335947301	0.9586287251469399	0.7543121923630759	0.35187279803687105	0.13257869826829902	null	0.525619009177035	0.883836002507601	0.729812348297425
CHRNA7	0.298320302993127	0.66996359499096	0.304452848176568	0.396786519451026	0.727806104387306	0.450810494976158	0.562159830125957	0.562162967121109	0.70751730378587	0.389791028588642
CHRNA9	0.312089573061313	0.687106944455692	0.28255463549678994	0.519163710296885	0.41325002560381396	0.43711581871966704	0.28983056393505996	0.10562669661596302	0.5653508811480289	0.26226140402077397
CHRNB1	0.971357171776713	0.569909308026633	0.6383354611257429	0.8512312747152491	0.637901423499837	0.591916531945674	0.46077789543313896	0.460775906240022	0.58637811189703	0.460775906240022
CHRNB2	0.539459698636772	0.33581953912793605	0.14052788111078698	0.49802430121778396	0.30623773815764005	0.0981791952065163	0.0902157209659164	0.223233191478487	0.196553688398601	0.31407870539123
CHRNB3	0.337856660920509	0.275235400834382	null	0.398171489267558	0.931927362579924	0.829933868297716	null	0.3619162095241649	0.7840410112728441	0.210723267152413
CHRNB4	0.7661645023376429	0.7120071742167079	0.5815060118242421	0.419836060760492	0.25399222942756	0.28749768773622497	0.6714087019780229	0.207193512124302	0.377055241375122	0.33383787905634804
CHRND	0.0443864015764613	0.12708115163901598	0.0682798177644865	0.0872419719237638	0.15702921210151802	0.0935528987817149	0.0635650166839956	0.10974074080782	0.42022477442166606	null
CHRNE	0.41723305454779797	0.370037125857041	0.687570326506291	0.516205737520236	0.273553330693159	0.5762095556472429	0.18442564782027301	0.301098786434065	0.5268486738715661	0.370037125857041
CHRNG	0.0535176035193996	null	null	0.0749006593620538	0.100080605626279	0.30629891175021196	null	0.0681200086719681	0.100685801458821	0.0520615354657992
CHROMR	0.0653700262630711	0.0653602346054946	0.0653700262630711	0.0653700262630711	0.0653602346054946	0.0653717248804212	0.0653700262630711	0.0653602346054946	0.0653717248804212	0.0653602346054946
CHST1	0.22051949375119298	0.220795777759493	0.285127456794533	0.911848516662769	0.27800904290256395	0.62289919482173	0.245973233534599	0.49604039325887106	0.5536110728704691	0.35950347478707895
CHST10	0.177358610243987	0.4479343636409221	0.405573058661512	0.453927904057786	0.270389090375369	0.602341765740917	0.406365761733906	0.21461770647867803	0.562081040737407	0.284547097109867
CHST11	0.324509209789114	0.138817373541826	0.08782997891181402	0.11019719227164998	0.295748087087935	0.225518979711841	0.166679486839452	0.10084822076960999	0.105320539151381	0.122931739808528
CHST12	0.215974857136756	0.0738868617896981	0.6807098449511451	0.0387207280123944	0.16617029002102401	0.209759929170676	0.6232606277206071	0.432618366490326	0.443485748193925	0.333863045154692
CHST13	0.7446845345010831	0.787784005101973	0.8630933816917808	0.7812470750070849	0.827165287311857	0.9717653001523991	0.697778471895599	0.79350135426018	0.633959934416452	0.618537825911928
CHST14	0.13180090242561202	0.359896457228165	0.34498941523027693	0.215708604295318	0.0830464562369533	0.18912250480599202	0.34342117408643	0.114639798070938	0.106315751838725	0.24388757450524598
CHST15	0.44174277119362304	0.45724339959806704	0.19658732230915302	0.345698036353914	0.23309608566724	0.33512797135521805	0.38792024383201	0.355196149276606	0.277694913655214	0.505469878268221
CHST2	0.595511773109498	0.49611327520280196	0.514284995945526	0.6598502698207289	0.7731976593120821	0.782426967612545	0.448470445815599	0.7847472838024542	0.9170632655537471	0.46322427717585296
CHST3	0.477903694673379	0.687860109078029	0.102545883697899	0.142069853112069	0.551130977164454	0.40962765284842895	0.10215296562745599	0.0551785003180472	0.17196610832295198	0.12719769515673499
CHST4	0.12559703948889098	null	0.43358477326310707	0.496577440982776	0.670016092270857	0.44786369057113795	0.433709425624372	0.49653299836803705	0.21915704841343303	null
CHST5	0.579430611943463	0.399589848578206	null	0.594158803706601	0.471359578389079	0.41623713845401794	null	null	0.49420127966477	null
CHST6	0.57949157365149	0.356393096954928	0.27827343363180396	0.34779043019874895	0.134939218497835	0.0992440011558043	0.280890613540773	0.362559396038614	0.6007488764995129	0.34154168281365405
CHST8	0.610443066638147	0.301345911386328	0.731909000868845	0.506932748619476	0.272110315174076	0.316469874441951	0.17082992855489001	0.46791257219844296	0.7032850590259739	0.5270061871574899
CHST9	null	null	0.6289607457546601	0.402888153705968	0.33975063217432105	0.37843417633190296	null	null	0.5601543903289449	null
CHSY1	0.44493095668354793	0.654399660238553	0.568029834194352	0.7977699621873828	0.555824707996177	0.7479906488438242	0.29717553469464897	0.43863253989618606	0.656410217781958	0.299386021382371
CHSY3	0.13948946534815101	0.0529887521754987	0.681824635881792	0.152907081939616	0.132924548050279	0.441951080608823	0.702601297165154	0.599529175656192	0.23934924476914302	0.441947639258258
CHTF18	0.9763226654121171	0.545386480353932	0.552897764216356	0.22518076182974398	0.45364907424721296	0.358304616632538	0.660435856811765	0.31726876030540896	0.7194643446069141	0.545386480353932
CHTF8	0.43445435925884396	0.891433438981368	0.653317573732095	0.53838342391694	0.620488557340655	0.891419712905627	0.9939319413060079	0.501141806480928	0.653992888314841	0.891433438981368
CHTOP	0.5312758921646931	0.13147632789523	0.378495272135339	0.15090956039978198	0.350287602350192	0.302593240711223	0.15613721636140804	0.11568992275922999	0.240272092244791	0.12449014542844301
CHUK	0.8608023345669972	0.8260685509730129	0.906651410105706	0.9348736542809499	0.938360468932907	0.9935475574684308	0.8952652047737041	0.8797683603789092	0.9780237227161109	0.940621129324461
CHURC1	0.6959212997046329	0.872123701123568	0.621242195148943	0.5271038718069171	0.731982842199247	0.9081304684699691	0.7423334761062491	0.7707110112947491	0.9205117914690941	0.8465920886759959
CHURC1-FNTB	0.154451736284612	null	null	0.17208326742494698	0.19141072596302397	0.250600869599857	null	null	0.83159824721795	0.46117326190686203
CIAO1	0.870993313662225	0.48714757355512606	0.8938631711936659	0.733653561642958	0.39306896828010107	0.866628031705357	0.6667012374186011	0.423231877226776	0.846006351919499	0.9207680435729828
CIAO2A	0.847464171738058	0.9295236937188021	0.929513583235372	0.929513583235372	0.9439294494978109	0.9295118293154899	0.9402390174124159	0.884480907729421	0.9481218397050609	0.9657411873780981
CIAO2B	0.574345966870447	0.4188498699593429	0.586403881774187	0.586403881774187	0.343599579673958	0.43164147133203107	0.462604058846992	0.61108774906199	0.5864031312174129	0.38107251716323703
CIAO3	0.682333948102061	0.8842707826855519	0.8842589119136479	0.8842589119136479	0.9210472427253191	0.7736924122419059	0.678427426161256	0.8328898220229259	0.7674689534259731	0.5538195488148621
CIAPIN1	0.18706569361818304	0.0672076021595293	0.0356123394231191	0.0421222071059178	0.34861117960967103	0.0528709147721553	0.034481009202575	0.0306545613821556	0.14448153706293101	0.15965360046731
CIART	0.822358311782809	0.8818604122738871	0.520941924172705	0.850225412919726	0.800579642518691	null	0.5209022878640779	0.9107848785047551	0.9393813184081659	0.639528362721626
CIB1	0.0525867657178152	0.4125031106441071	0.0374663921143273	0.13600762440488198	0.148516654019368	0.0744484294324393	0.380743112184193	0.698583698964235	0.387069241647721	0.0744362990134017
CIB2	0.39252181984709295	null	0.43520462230376794	0.592174916437293	0.6577719476003051	null	0.466539124568191	0.5372558270372271	0.467288202334816	0.618352690715736
CIB3	0.897527092820866	0.15086337094595098	0.43748120009628294	0.40566366351619	0.31496828286167106	0.532421159394314	null	0.455420754510008	0.524152346223959	0.329379430719789
CIB4	0.111861302659129	0.8429576851625641	0.5432621870777621	0.675284685252977	0.13009433915215698	null	null	0.39349774649404795	0.7212958533365551	0.204941496997469
CIBAR1	0.10686231736856601	0.106850667062538	0.10686231736856601	0.10686231736856601	0.106850667062538	0.106864338372263	0.10686231736856601	0.106850667062538	0.106864338372263	0.106850667062538
CIC	0.6661927407503431	0.6622652519993261	0.8160637742684741	0.757995307701	0.7328882905063979	0.8528420524579209	0.967753191990567	0.524964648158353	0.44665866646253993	0.8079988997955642
CIDEA	0.734079900314626	0.518023507268398	0.478271659218895	0.799323581249558	0.9142242649349391	0.809049878395198	0.47831278107251	0.7668474860906209	0.0172995521696897	0.7021472988262969
CIDEB	0.0261229367962397	0.10976658914648199	0.109778317581913	0.109778317581913	0.44456981779984495	0.194688947654527	0.109778317581913	0.10976658914648199	0.207221308114756	0.10976658914648199
CIDEC	0.520024520006496	0.57541149880351	0.37380597353135897	0.5278474362015151	0.46956872082975204	0.954891357864152	0.37606511873866705	0.694876555794324	null	0.9143207761690509
CIITA	0.5632765753606359	0.475678686844886	0.6365166374473371	0.41439902686150604	0.5168811678025711	0.43064212893310494	0.4344733561521161	0.40314863999531103	0.19894132365320802	0.475678686844886
CILK1	0.7971100937086959	0.7971220378763159	0.7971100937086959	0.7971100937086959	0.7971220378763159	0.797108021781075	0.7971100937086959	0.7971220378763159	0.797108021781075	0.7971220378763159
CILP	0.20033513947277698	0.0451345605963907	null	0.292777537459695	0.0888465332854034	null	null	0.352293885463904	0.7536556491565221	0.0654718962412406
CILP2	0.956906442542998	0.799229188330404	0.909852084411899	0.947015843792386	0.7300449251153209	0.931040217171289	0.931041955118422	0.9589797958038778	0.70505126079672	0.931051973516738
CINP	0.0853300561169704	0.17752988602521	0.11322029431045	0.171825978434159	0.0120261204863547	0.177544249257525	0.137985521034029	0.0163584398353363	0.711463372014488	0.0622355936931702
CIP2A	0.0996825907310094	0.271548733421561	0.407032922480175	0.16949563474467905	0.39508470919033795	0.764024158025573	0.289720933913743	0.517764177927628	0.652616890490643	0.44853388910521796
CIPC	0.819904053604697	0.7705134633663342	0.665763958410763	0.9308726592823	0.7812210801423621	0.77050005486873	0.5873414009640681	0.5899790787418989	0.415019666270556	0.9357176058682
CIR1	0.395137332603559	0.440326376989802	0.19011687858197598	0.290551961092335	0.266721775797247	0.180529053324178	0.29615058757682694	0.620685206758345	0.190118980956953	0.19010475892114698
CIRBP	0.190235818318724	0.18145182567144896	0.22889079103065302	0.35595688377456797	0.299016041606927	0.16895541875556	0.20028995573948	0.318279913146773	0.431235374613742	0.18145182567144896
CIRBP-AS1	0.12432425683929199	0.12431221983959699	0.12432425683929199	0.12432425683929199	0.12431221983959699	0.124326344910161	0.12432425683929199	0.12431221983959699	0.124326344910161	0.12431221983959699
CISD1	0.42595965970547706	0.683480236015279	0.47182685729377205	0.427972230786563	0.255294029400443	0.255306650398574	0.488365735849628	0.407648107926419	0.255306650398574	0.4311718915365
CISD2	0.530411846209041	0.42505564068240204	0.7131280879653491	0.644512985451389	0.748318933849713	0.42506006210029207	0.7454568659821551	0.812667439274463	0.570588442893515	0.42505564068240204
CISD3	0.946031613586828	0.718062949689727	0.649132824428194	0.397189773500179	0.718062949689727	0.71805131265572	0.718053032883223	0.718062949689727	0.565364632367104	0.718062949689727
CISH	0.7897712840464131	0.740032626812591	0.8056984791279129	0.7883844251666858	0.670631399033766	0.7527975812128821	0.5832542959049389	0.521799236881779	0.5102461832182	0.549337403217762
CIT	0.8686435915742329	0.756858082847527	0.9453182396827721	0.650552069810461	0.974014944195981	0.849529332999771	0.8662839407359458	0.576696432783043	0.918408742156402	0.6380952735999229
CITED2	0.681175227722391	0.6811837842574139	0.5347791413124849	0.543531219998006	0.7547063765184749	0.681173743460496	0.8135083361594642	0.8157755268758059	0.7430123482073249	0.6811837842574139
CITED4	0.228120279730651	0.267555879846847	0.0511672627524479	0.20445430722653798	0.18370292183158	0.433311490936336	0.0546634189461504	0.17798049036979396	0.0324176329107325	0.294056982347973
CIZ1	0.5212499379356029	0.547858745088933	0.7502674204828009	0.715065217290859	0.289191810547597	0.5480642470975571	0.777057547517723	0.6571125206452559	0.505023068988238	0.547858745088933
CKAP2	0.20057691884573398	0.0959854910100737	0.11636714448357599	0.17565514924179598	0.39887641264013995	0.246287343169416	0.11485456476502001	0.10533267510836201	0.225491405851977	0.24627442690051002
CKAP2L	0.472781828236785	null	0.8951811847174258	0.788237555668733	0.847156094254539	null	0.894748919328118	0.7687488302411809	0.8915500207820719	0.6000931221568331
CKAP4	0.413074151106448	0.8838965905038559	0.647295948976458	0.38186155153112206	0.496910885619113	0.313789414900308	0.8084292241355601	0.540932259711442	0.611464166780534	0.647303093177342
CKAP5	0.6807873140648749	0.36862381685913004	0.194006256631727	0.00654662351256669	0.41200354361915403	0.543865846575654	0.31060102516314	0.592177689926133	0.435894979872984	0.271115261187243
CKB	0.32388173817723104	0.514225954727415	0.13215312805142698	0.239407839989251	0.379454098549012	0.168597088423933	0.13205417751423298	0.577584280617523	0.47951076767952205	0.15912497725017802
CKLF	0.664138414685694	0.29088434991476503	0.290893956279605	0.43380913688361294	0.636281031246657	0.290895622654598	0.30598878691386	0.37078881403463104	0.45109141760821203	0.29088434991476503
CKLF-CMTM1	0.23450746754566	0.45082576150282705	0.450828250671519	0.450828250671519	0.29123329977006	0.450828682453245	0.450828250671519	0.45082576150282705	0.46137828704324496	0.45082576150282705
CKM	0.30891554756646505	0.6338827785631179	0.780058730644473	0.402776979522421	0.42237558089944305	0.874977548612275	0.16368751829937	0.22243167188794002	0.7176505017928458	0.46937724770091993
CKMT1A	0.911435524200464	0.6722166293185841	null	0.975446918330085	0.7959473728092129	null	null	null	0.9941224321896089	null
CKMT1B	0.863120853454124	null	null	null	0.9270299947606491	0.980922751238919	null	null	0.9087109788112299	null
CKMT2	0.5361172620425549	0.5361190946736889	0.316651834786982	0.412697018381794	0.389656683950539	0.594061679220194	0.512617585083529	0.45962549335056496	0.540552554563119	0.5361190946736889
CKMT2-AS1	0.894354797923854	0.894366413901882	0.894354797923854	0.894354797923854	0.894366413901882	0.894352782874115	0.894354797923854	0.894366413901882	0.894352782874115	0.894366413901882
CKS1B	0.9843101764192741	0.942978907861697	0.9943350102092908	0.9943350102092908	0.9943370917711009	0.9943346490638109	0.945682986892432	0.924944473926996	0.9943346490638109	0.998587151173809
CKS2	0.0601162236622415	0.578071466748685	0.0759140900769113	0.37919001067652097	null	null	0.0614554287704383	0.648970739848886	0.7729088862541971	0.721936828417969
CLASP1	0.50739868550029	0.668971267213161	0.43357542118976206	0.407609533242541	0.259652634445612	0.601836849486122	0.353485845733099	0.329743511224302	0.35657791919664794	0.521511804316596
CLASP2	0.724949131341774	0.541930123945162	0.769966033900533	0.696059190012469	0.577126515469916	0.642019706133528	0.467767308342342	0.356013405663498	0.44770064880691296	0.25391690072122103
CLASRP	0.918175679558655	0.351457859286175	0.8550742359220809	0.5569187087516351	0.40383115745309495	0.38832942398847603	0.6958468934374631	0.759490282848336	0.47395089139498503	0.6041786766190009
CLBA1	0.00459857857275157	0.0348064756605311	0.0192634780285035	0.00924039347889537	0.0398264601389243	0.0283480961232274	0.0201089894769997	0.0653741230749691	0.0357033562509116	0.0987755650766899
CLC	0.736674734187606	0.802535751409987	0.642616879542682	0.5667381295995401	0.29847563542869104	0.642615675864386	0.6574416571491479	0.610814538401333	0.642615675864386	0.849046049151458
CLCA1	0.749677092455265	0.5794381337612529	0.852269991907012	0.847493645031538	0.6787577318668879	0.492128706332376	0.7644593905902609	0.647325269740343	0.48308570543499296	0.564580176761358
CLCA2	0.16507095369337196	0.22970015214709602	0.8767260593867651	0.24676296554146301	0.7142767235175981	0.676197703050455	0.839702401432201	0.6939458754091621	0.7145781472047881	0.913200101509141
CLCA4	null	null	0.44971374486528704	0.5739940421915191	0.6010883129152521	0.9297724186416009	0.449808503128384	0.6719421310270661	0.711777057970438	0.5200589479999029
CLCC1	0.9291442437129641	0.944367814649677	0.8531758840961771	0.895619280292765	0.902548433400598	0.9443571411231559	0.944358719010002	0.8898902210122921	0.8655500392686241	0.934974077518149
CLCF1	0.584727047688028	0.523435733004572	0.5370595833625329	0.420323485110454	0.584829300656593	0.523434335425041	0.9064551746152081	0.8503896238091031	0.667948862417741	0.4429815836907411
CLCN1	0.0418925395294457	0.0138816493703465	0.35846064393495897	0.8325419517573871	0.0448538128549372	0.060862975580549004	0.257344982311683	0.112316045901295	0.318965947183123	0.0416500008252978
CLCN2	0.8446652850592979	0.484282394263715	0.634823773603307	0.5710600549270961	0.46978274927406394	0.52767883823606	0.42513456391686893	0.37327568852994003	0.257157270686044	0.484282394263715
CLCN3	0.45551592802598	0.5606746608056379	0.258639772367965	0.307609335090531	0.39072172856997706	0.0430722548738322	0.203967010100223	0.18244569825753498	0.393129409361877	0.30235822706452603
CLCN6	0.487122377166376	0.7127823468818091	0.633182173403487	0.886430531980229	0.641947041554968	0.9111153186193379	0.510002625703931	0.605080099237182	0.81636728875006	0.7127823468818091
CLCN7	0.391484501355125	0.20350812309183602	0.278453540316486	0.37886583986891903	0.10700102781160198	0.357797770222489	0.293918771516245	0.35045883815060697	0.22194678004001003	0.247702971765332
CLCNKA	0.844057389033083	null	0.8758038520777159	0.45412499149844804	0.952575838903364	0.9351892291957621	0.9527152882774099	0.7170587411956991	0.254598463990532	0.715524841427098
CLCNKB	0.78272706790389	0.5124982227238	0.592474197368438	0.78263991740819	0.11654527887508802	0.630548267393194	null	null	0.677702032557102	0.6055518028559661
CLDN1	0.126808790999193	0.9327544573421529	null	0.44424884257978603	0.72342538693292	null	0.8584523925988491	0.12465692850476699	0.628258137158223	0.149425582809035
CLDN10	0.38432763466760905	null	0.531363636370986	0.480966902857094	0.932692403559206	0.9877038218255071	0.273498286653983	0.518887206603773	0.500880668143145	0.8019265934536121
CLDN11	0.3770211034765779	null	0.42061753366268106	0.0528481177086249	0.784902370530938	null	null	null	0.159150876033595	null
CLDN12	0.31156217397510805	null	null	0.0467852534220085	0.314227442394638	0.40140533005725504	null	0.137432423977836	0.3527624525448279	null
CLDN14	0.49923920887971995	null	0.6524611333955479	0.673557436770134	0.287139618097917	0.22069888056617998	0.522821416678839	0.0893461655780704	0.296178363680055	0.29828752227699895
CLDN15	0.883657074945977	0.636299516767511	0.7867400489868029	0.9129070743533059	0.620553691665965	0.6848913370412789	0.805348335020265	0.865865939899355	0.6538951895162851	0.68490154946383
CLDN16	0.468418989197086	0.517728470425594	0.7337508459356948	0.24033519372087803	0.71561480270936	0.576920971014531	null	null	0.772538116285104	0.7963943603538052
CLDN17	0.16501823948574698	0.203896530676378	0.14723384621935098	0.0546346796489421	0.70660485415694	null	0.17489973343322698	0.14489249721332098	0.0285626758698158	0.171577309175695
CLDN18	0.11276419820311802	0.519836541784403	0.0795367080625339	0.333316882755315	0.362111040578253	0.0711803863921488	0.0774097384612122	0.3874565710928579	0.6427570349506639	0.448884487855939
CLDN19	0.175593689993276	0.932325756979013	0.575767062871379	0.9009035867034879	0.469765218912773	0.6097541834460269	0.575625262145357	0.951376934510369	0.895364575328764	0.888661243674577
CLDN20	0.8546598430579909	0.945647001033452	0.945638006560423	0.843144452853377	0.9640995011336579	0.9696846919072699	0.945638006560423	0.885096758589012	0.8945193828140829	0.945647001033452
CLDN22	0.8925048506367509	null	null	0.39913113867178	0.319045819077859	0.468314195027339	null	0.87383530744608	0.9254078810140809	null
CLDN23	0.9720685162063522	0.837410770792873	0.966816579237047	0.9474702359810581	0.648158815756801	0.600882431312852	0.902700588708447	0.9027119407335241	0.891665517262951	0.9148672899205831
CLDN24	null	null	0.758609312365468	0.891366689260893	0.553137954024332	0.38459004181968304	null	0.373554489773016	0.245607309157978	0.3639860652715779
CLDN25	null	0.6672883418514259	null	0.43875635750685604	0.608900156347064	0.7657213798174409	null	0.120494635035229	0.21597230832441602	0.657178292899978
CLDN3	0.39320486545015404	0.877100950264775	null	null	0.12541857381399302	0.12133267431058699	0.11157851549192199	0.121426846334471	0.131627072789192	0.321966108225622
CLDN4	0.29768924850156503	0.80186087350211	0.7114314783716249	0.633204891048603	0.8523919224783071	0.803959877302378	0.646343722470645	0.543040740529864	0.744175334858257	0.5499795420626971
CLDN5	0.400012211663311	0.621525634730319	0.545640738447332	0.546045407224931	0.5646133134707579	0.5633576613542329	0.35158994384263204	0.6173115288534781	0.4727700518772461	0.8122434871081509
CLDN6	0.9038143522669398	0.5198662487829071	null	null	0.487950092842055	0.935055605933752	0.852616339082226	0.545901140320292	0.48230006881076704	null
CLDN7	0.513094884307407	0.274644572974944	0.447470500572864	0.7392013314824649	0.469596256189108	0.322956611408001	0.274654732547997	0.274644572974944	0.490894736482298	0.582495415779252
CLDN8	0.175981189830693	0.354860192439552	null	0.24782847274981398	0.36845199113834	0.25145075941335604	0.16953219701524	0.141155509572468	0.22733080010695897	0.0228724606081727
CLDN9	0.34125644451405895	0.791015995908742	0.8094004520754059	0.8222686470537719	0.864935232594931	0.8451926720020241	0.9043900812306279	0.57159181797597	0.744602314497455	0.318043243997393
CLDND1	0.544516149471765	0.710948219154679	0.585223798889034	0.8416020663615792	0.578170577667253	0.7109368705186629	0.7109385481131429	0.668463876759312	0.296597628776302	0.710948219154679
CLDND2	0.00266675110084062	0.0734042873317126	0.0734145670486298	0.0734145670486298	0.0613047843861655	0.14172890808713098	0.0909369515298427	0.21066362888712697	0.28298334780720397	0.12254460368190599
CLEC10A	0.10154486535140701	0.15222584651708498	0.437645920489299	0.24554756256521698	0.0680047089899624	0.36227526993503995	0.6451933576795171	0.297794828759441	0.760828933458402	0.31990286297382003
CLEC11A	0.762411516569068	0.772933471350405	0.8358529059252858	0.614778903104793	0.8738357049418171	0.7720534713231909	0.8337755845352541	0.6230483592098559	0.88239183685661	0.8496201305541949
CLEC12A	0.9200863843695479	0.768897384743198	0.8871935704991859	0.8136741346234659	0.321074906155216	0.541475597961402	0.850522876106945	0.9629962468553691	0.853114768310412	0.768897384743198
CLEC12B	0.689094781919148	0.6746897949694539	0.674681498325687	0.91873493641369	0.670529782077802	0.6746800591466241	0.674681498325687	0.621853114207217	0.6746800591466241	0.6746897949694539
CLEC14A	0.17044814537429098	0.220452203763308	0.8507395655725419	0.863261677447432	0.724982408597499	null	0.877381615965347	0.23361894445676998	0.563780591646989	null
CLEC16A	0.31779458833668395	0.368702508103119	0.162981992909925	0.22195083164267604	0.47050102668312394	0.296748558683976	0.39668296909897605	0.0617577933279387	0.7505882100911949	0.289878992734923
CLEC17A	0.530630390450068	0.366909444005515	0.593303010731652	0.775055506132343	0.8808473812554241	0.593302202427641	0.593303010731652	0.546690697341047	0.8999183548842908	0.6739322490226939
CLEC18A	0.8622598865630621	0.6082292208461479	0.865823304116867	0.90179751846459	0.939493556552793	0.8665383526946341	0.866540463419272	0.478830974433055	0.610111228330849	0.866552631045771
CLEC18B	0.299812431538581	0.796342005736183	null	0.533494115938873	0.694019289951787	0.776353679627766	null	0.299387790707041	0.27438431835838395	null
CLEC18C	0.562388177291186	0.24022797372962804	0.153793027103969	0.45225547461645593	0.6875652765718601	0.15379516185480402	0.153793027103969	0.153780720904077	0.20105088046812802	0.153780720904077
CLEC19A	0.25676378333710803	0.916669353685755	null	0.143436078353983	0.824295883389923	null	null	0.802377180040977	0.563896524947132	0.463472562923626
CLEC1A	0.544312586430464	0.474990397261611	0.760556379056118	0.431388532052838	0.6499146587485329	0.393921783274223	0.33482205456129804	0.7116794880807209	0.37095646653484204	0.8174092513914509
CLEC1B	0.697384779158242	0.49819612512196704	0.49819621689852794	0.49819621689852794	0.37382523586496	0.49819623281847103	0.49819621689852794	0.765639137459787	0.663639150224713	0.49819612512196704
CLEC20A	0.4771813932100771	null	0.5706048168812479	0.20047945546898	0.113726708572593	null	null	0.37724657913962395	0.340335912368685	0.21081757642112803
CLEC2A	0.6899624413805879	0.15955118482965	null	0.743491680684705	0.185281348585595	null	0.5925946456814539	0.6508011789775779	0.780838481348332	0.41156481570754205
CLEC2B	0.174143859576641	0.197370072910446	0.29491500155267203	0.19904575637314603	0.17727726190077	0.29491664297675896	0.211370288544332	0.6288496372557951	0.7175029045528041	0.706944559347731
CLEC2D	0.515960436037624	0.522278015711409	0.447994040996706	0.229966421429714	0.8548694193529391	null	0.332596225747489	0.198380194996531	0.134941255319695	0.627912643619504
CLEC2L	0.40467870814281204	0.278071616245224	0.760731935967769	0.751037019339976	0.8645960283478199	0.7607299948241758	0.6671619763513461	0.612207705999151	0.8255025389397199	0.6115526538745459
CLEC3A	0.9416392519300669	0.8675399175377471	null	0.6433134983361579	0.776413977625721	0.8618261814585251	null	0.7664562830781759	null	null
CLEC3B	0.24538483829902802	0.0972501667380122	0.47550166476908706	0.146616248040668	0.0420863892652498	0.0262063947414442	null	null	0.0545050795127861	0.23203249744971302
CLEC4A	null	null	0.0807740212557897	0.0722873732792381	0.45954802544642204	0.355123556562495	null	null	0.0947704239801736	null
CLEC4C	0.464084083709997	0.504008156553958	null	0.516338830618568	0.276092542708014	0.6711957474136341	0.240818952203224	0.48866367794478105	null	0.30443837124414197
CLEC4D	0.562635561402025	0.537345042442007	null	null	0.14258513004454998	null	0.378967499886202	0.355148284109961	0.113156158046453	0.329640613953239
CLEC4E	0.319671500434606	0.230765864004738	0.517797303414784	0.226300869262396	0.982357032787526	null	0.479332180054063	0.7268907243527589	0.00277150665737326	0.704088674173875
CLEC4F	0.499322203772147	0.45915787765383503	0.31870081840264197	0.5202193836285031	0.35942014817664003	0.318702303515686	0.31870081840264197	0.32693310766961103	0.258190543539149	0.19993652565423603
CLEC4G	0.13681913727656403	0.5069895496856479	0.27219893894749303	0.20013552495553896	0.23356797246631802	null	null	null	0.46436055030485296	0.0791385523242981
CLEC4M	0.7999819919822049	0.0541396812701171	null	null	0.471111050431545	0.48055029792673903	0.10477894748066198	0.106959607670327	0.321625228891962	0.44491917297943195
CLEC5A	0.623461908390655	0.570845769632162	0.963761685606916	0.8238468195041129	0.858959458594638	0.5708415846499221	0.9330290756865899	0.919945508903501	0.46828910192140205	0.570845769632162
CLEC7A	0.8802273570640141	0.774309135811609	0.9320811727485941	0.976875775958683	0.7362216968732959	0.795820738653583	0.8024267304899741	0.8140551202749721	0.8554843323070699	0.485486518350594
CLEC9A	0.476303998306818	0.7059777436730931	0.170578112475649	0.400428925177866	0.5896227708143321	null	0.561467919538702	0.41530433513053	0.5854129662441651	0.593189655801973
CLECL1	0.056999927722540006	0.10896053795065598	0.35318820020168	0.114637204528504	0.252414698905377	null	0.0831479708330031	0.11624127895272901	null	0.183404491176753
CLGN	0.224599284206772	0.308080107733329	0.764216002126665	0.5612805586444549	0.690506060702603	0.6018321051673728	0.7637959133921179	0.627110154198412	0.415823593995564	0.8418578025895551
CLHC1	0.40976870505829704	0.449919225277064	0.4500357471392629	0.27740610336255106	0.512599717109219	0.565169230174637	0.626144722893696	0.47565706880075204	0.213945517053858	0.436774427924048
CLIC1	0.701099541235042	0.932230303815686	0.932220358227414	0.932220358227414	0.932230303815686	0.932218632909672	0.932220358227414	0.932230303815686	0.126758448540106	0.932230303815686
CLIC3	0.21129032709349102	0.27266013189731	0.15863837489052	0.202669407137228	0.30051215229421	0.22949498545301	0.394990870884576	0.530276034287875	0.32490387404160903	0.0279500608543156
CLIC4	0.409939665789299	0.412676101878185	0.32381598418525104	0.37317423547884204	0.660848264494182	0.443981747835381	0.30551205342242305	0.466131133223489	0.18721619397452696	0.422203884928572
CLIC5	0.17950215028967603	0.44035661974210605	0.42275399051027	0.42769911957159207	0.484777239617231	0.34351657684556797	0.29046239647055105	0.29045277482448606	0.291807350451726	0.56254849861676
CLIC6	0.7604610360807909	0.3944394874655329	0.43835701008652894	0.643038833254832	0.54060955157195	0.27621616020668105	0.702085660768865	0.6649854313295079	0.391980209419609	0.5265015088087199
CLINT1	0.620348638568572	0.423251724800305	0.975717118299035	0.532886999820911	0.7037425434904309	0.618970133170635	0.974738643608375	0.492723795226081	0.17704337286539498	0.382130653585854
CLIP1	0.8291842830836942	0.5322903981107929	0.6799168205532738	0.7881623610178791	0.281628461037146	0.775514520546692	0.8476410262256651	0.655735172004886	0.685735774878528	0.9265028215634591
CLIP1-AS1	0.157388750096538	0.157376439186911	0.157388750096538	0.157388750096538	0.157376439186911	0.15739088566242498	0.157388750096538	0.157376439186911	0.15739088566242498	0.157376439186911
CLIP2	0.985035830088863	0.953402353322115	0.891714838171835	0.9791419426305179	0.762337608308955	0.934376911853527	0.9943671306090179	0.979719808161051	0.988060237412621	0.813358544495639
CLIP3	0.7065340374725241	0.706543552135981	0.913812584446377	0.835766074329097	0.6904835675433579	0.8901639848759821	0.7065340374725241	0.706543552135981	0.730054495348014	0.706543552135981
CLIP4	0.8779468154410569	0.36652406014228	0.8484125916867159	0.8927637282083399	0.619795978214139	0.890339772103534	0.7001025804068559	0.7750366902546101	0.9575995607393871	0.7400947182616758
CLK1	0.820643479235345	0.947117691943176	0.792853646698798	0.614851798168121	0.812399668436754	0.792552011988837	0.815041452567243	0.514701205686841	0.962618569109753	0.46574328824138594
CLK2	0.192605795981167	0.43385061758603705	0.18069034368221398	0.24244557378716602	0.542919869685128	0.433854530529497	0.43385395210885497	0.43385061758603705	0.674189243223933	0.642555145605533
CLK3	0.7649751078359671	0.58727108881959	0.7266851953341741	0.528633560702276	0.35180063545755497	0.5872659623626271	0.622459300350265	0.641792788040351	0.5883044400398579	0.942962612401384
CLK4	0.9486263205833709	0.644688732951577	0.8064138738211751	0.9304950325870369	0.8446800921534091	0.772692993618245	0.772694984358317	0.745613368823549	0.6573021359218829	0.9561605918255679
CLMN	0.8562269089360021	0.892069230212445	0.7705352953368271	0.7194893506292869	0.624424808844308	0.5047155323499749	0.7594851878753801	0.790383448346078	0.831409695932759	0.834932416264326
CLMP	0.66907242187877	0.669080489682091	0.45607541362607	0.675802989727574	0.42560905042587	0.659170241203037	0.66907242187877	0.669080489682091	0.730923575649957	0.669080489682091
CLN3	0.302675314788284	0.45761220353674104	0.45761435200142697	0.45761435200142697	0.6486477259039389	0.7867313516196509	0.7593370122324219	0.7106747283139899	0.138253747490247	0.45761220353674104
CLN5	0.49090012065950395	0.592759704590212	0.39471059027834104	0.52604380357913	0.277168764115567	0.19008073530519298	0.717818161803961	0.511792900344041	0.579796131915302	0.42880470977788704
CLN6	0.41019576820947706	0.640236361835656	0.608038680271568	0.38184507055992895	0.6028286257527901	0.5240078881270179	0.507830923614269	0.35878499124448604	0.497519326793261	0.48244908758912297
CLN8	0.656156963283635	0.9709806450276829	0.8058472139299259	0.96089461856413	0.955851524786333	0.9787944842138628	0.9709742614325791	0.8228160295045981	0.948263473117823	0.774334191763007
CLNK	0.43437396316163895	0.273308744085232	0.273318947089063	0.21546886248938502	0.33735596681902696	0.159750475198626	0.23006055613894802	0.119663962670384	0.0615983644193486	0.364775157520509
CLNS1A	0.45333659568221	0.8880110495916751	0.5916568402351949	0.6515412424054399	0.5641769344140161	0.841341538120205	0.6034048572591351	0.703732710955646	0.663575380069791	0.7756677933202409
CLOCK	0.265647301805555	0.206390464042151	0.24174722851608701	0.28904819109941	0.133253658196341	0.206404413219443	0.20459015111542397	0.36287125887847	0.18866789899224198	0.216489113155087
CLP1	0.436950479750764	0.10373756635288699	0.31102567287912397	0.27919704259218203	0.179839950668847	0.35423818431237897	0.513804166452624	0.354229879429613	0.24439692029006	0.354229879429613
CLPB	0.21967246578441899	0.16464218271030498	0.297334166428977	0.278607252172607	0.121134837276373	0.18611868253910002	0.298912239474209	0.22691382817942501	0.278377549445078	0.0988291654856468
CLPP	0.8937750433060269	0.690938442064597	0.9384415795065699	0.5473759770136299	0.9585809581914291	0.746164354345271	0.9030279887064392	0.885260472302046	0.609819939444425	0.855428368792144
CLPS	0.215067044787495	0.326234448016087	null	0.0443547643128377	0.0239704221913245	null	0.0271813472406972	0.128267819212436	0.0943266652180997	null
CLPSL1	0.0784494952443403	0.29611828694265896	null	null	0.0021366204053647198	0.535806669838569	null	0.406376052056071	0.11945284145753099	null
CLPSL2	null	0.008695517905437971	null	0.284812850582448	0.0583894975846181	null	0.3702195440558329	0.0941558745539833	null	0.7891560104823611
CLPTM1	0.9208199922859921	0.8203622193721859	0.962047199913329	0.9297520892357901	0.929412923105537	0.8264318931391229	0.958401770503577	0.978886198028457	0.709601504804817	0.0754345012741038
CLPTM1L	0.602149472555678	0.533182654883616	0.677819459950494	0.677819459950494	0.7520450635334229	0.677817998866382	0.677819459950494	0.6778278828714611	0.910839209568135	0.41014178927980893
CLPX	0.480009360468387	0.0437663061424979	0.0281023208017179	0.0753740031680913	0.026693745774663	0.0281034069009231	0.21948756926964302	0.184358733951912	0.0164320484512576	0.14871165972492903
CLRN1	null	null	0.0547763429197543	0.7635787093708419	0.00503947519411689	0.817701793574745	0.0588831474173354	0.16717423387555402	0.618882187108842	null
CLRN2	0.0708919040838589	0.5615158759146059	null	0.051985445494005994	0.178372964694804	0.0582548511524956	null	0.10323095022422801	0.084755526629699	0.677779373078309
CLRN3	0.7394906418871291	0.25646615475545603	0.8299719222212351	0.682307756235928	0.8970038848939592	null	0.761940061296771	0.7162251646601709	0.213760330293083	0.157931606572507
CLSPN	0.698340328873305	0.305382237867189	0.5043348142140739	0.5473450027140311	0.13818562243915697	0.31458260502925106	0.5042977338773	0.539655670891395	0.29136920980921005	0.17424474002601598
CLSTN1	0.6754009079430041	0.7133868545958459	0.8023381499751291	0.819985412332688	0.6368857506244979	0.278248079341473	0.88833876767361	0.721505010527626	0.20694205085961104	0.5822417342351371
CLSTN2	0.24587431984838	0.27243027948605	0.7194615981126159	0.6557341446779891	0.4401375374926729	0.260490493702043	0.674562986941373	0.311612746144759	0.53342782820592	0.631552992323644
CLSTN3	0.33685332973623106	0.00910489598450588	0.0391885063218717	0.0242101491041551	0.10377438249627499	0.0954875038270148	null	null	0.0245374350094623	null
CLTA	0.27604192166840996	0.227071473033036	0.139930064682704	0.43317298169406504	0.35502878697512796	0.657137549206013	0.141997184208571	0.218468250073337	0.0760550275447938	0.18987010909774402
CLTB	0.358086100284315	0.299902163374868	0.15181708481365197	0.533607444098924	0.34259940241689196	0.0639061730937854	0.257986187742938	0.684930500191783	0.565081210190247	0.0927325626734064
CLTC	0.43121107911204504	0.4496341922569	0.9126661625335121	0.8828350994630941	0.686893292182734	0.726661836280876	0.9224421849288991	0.643795083615763	0.6624207313874421	0.7266738084961079
CLTCL1	0.9069299426060942	0.724054152854698	0.7706038552337621	0.6673371029888601	0.8773886063955342	0.951954743048504	0.84759251585515	0.8183934666573051	0.875451593063876	0.635421531791157
CLU	0.731776828303705	0.695217033235584	0.547887645025667	0.689013353492513	0.453275405363336	0.6980446231804059	0.343769440513612	0.41641424471565097	0.345523853818072	0.30990687982051
CLUAP1	0.985585808659771	0.770784664787254	0.5967469502666249	0.530028525526543	0.9186845177260101	0.757390463357244	0.770773232169427	0.770784664787254	0.621005165820097	0.770784664787254
CLUH	0.8896396938594091	0.696937189299106	0.874579379023088	0.596161341595271	0.46335119776048295	0.532483783765192	0.7951531573401479	0.672156667713484	0.558504410487235	0.774857247603684
CLUL1	0.512839157730362	null	0.8209733950865892	0.8106179398925601	0.906684094907624	0.27120123232903304	0.3473644961850689	0.531082497990138	0.636256818230725	0.345958391313259
CLVS1	0.31528844245168997	null	0.745032246160578	0.7108608196070559	0.32015417774884697	null	null	null	0.244606466412948	0.6882088211558061
CLVS2	0.400049756088441	0.10892563055927199	0.347879879865432	0.42649872235687897	0.258597226059942	null	0.289074302930539	0.28684592317359103	0.811340678284872	0.35082354037236196
CLYBL	0.0905746716468287	0.349440137829445	0.109016855894346	0.21397149025759601	0.206730120051739	0.5855555986992479	0.10589159841379901	0.15328075152922	0.19153601603080303	0.31191635717831395
CMA1	null	null	0.0825784331923008	0.17102478270969	0.48393301728256205	0.33604414703960406	0.206647215420734	null	0.0455804775666215	null
CMAS	0.102669128934992	0.109116681611961	0.0690960707749357	0.0119486616523758	0.0387247854558622	0.0651925470483655	0.0707978563319985	0.009770622585833059	0.1816871520338	0.010192060108975
CMBL	0.963548432692101	0.381245148667825	0.875549722153436	0.754964943017038	0.78081991929225	0.9466159032234391	0.87541804732858	0.7046458694432322	0.914220421357132	0.930762210063923
CMC1	0.639578268145266	0.47672391164774003	0.589909179208	0.037560557805016	0.460931111343133	0.47672529972866495	0.600083584083538	0.6212321526093679	0.351324550955708	0.37368245214784296
CMC2	0.8525804912151609	0.9863319141948751	0.979378900509858	0.9627392405150551	0.9458336727410049	0.8934998401601879	0.9863279891549559	0.9863319141948751	0.992357698031641	0.9863319141948751
CMIP	0.39067359654492895	0.033762399005855	0.0364168411101031	0.0485467814563048	0.388952759802245	0.143348762328117	0.6273034571431441	0.0697749202294665	0.0547007673343006	0.121188806201679
CMKLR1	0.0350618561074196	0.0925652273640885	0.174499727331512	0.0822677931935644	0.12794971841942201	0.0618557842629891	0.12685196306213	0.260367311777478	0.20750399507015002	0.0993231054915018
CMPK1	0.214915519559503	0.324233321566877	0.255731095762117	0.313745114339987	0.261101273296717	0.34077046848977605	0.25754063644304503	0.448927091446401	0.649843986378271	0.765387244292167
CMPK2	0.232191485482993	0.446047686158258	0.44605041433835296	0.19422226901463102	0.48753107490225106	0.44605088758005107	0.547979648840812	0.38973171014967606	0.5419617895793151	0.446047686158258
CMSS1	0.781594950303035	0.6837895495733771	0.569450466221388	0.5219460078156721	0.52709166255377	0.726502664788876	0.711008877953527	0.684339912880391	0.6754473645276841	0.585072382222656
CMTM1	0.416757324355725	0.4474975545988979	0.115597152817449	0.42110776857608795	0.201432750311026	0.447500671008882	0.42706736941656104	0.4474975545988979	0.21765718943108897	0.4474975545988979
CMTM2	0.0512336048399369	0.51780488259335	0.0160878350859268	0.18737491631243602	0.23025528829099104	0.11818456053085198	0.0166713418172012	0.148045291235289	0.18810515757168803	0.118170569743991
CMTM3	0.35688859578120896	0.16861290216627697	0.37244861367235294	0.360100061309845	0.12951506784282002	0.22343490814593103	0.373502251490954	0.35117655293533695	0.459813071552319	0.347162888101726
CMTM4	0.301868280071964	0.147447082638376	0.26053593570462497	0.41192697954558605	0.29134240988052396	0.191989434028943	0.26232150234802204	0.23846160537529898	0.43148543213605106	0.247166686796781
CMTM5	0.7686252558495981	0.790832037404647	0.319397147916984	0.41366508947354397	0.723755617592182	0.41693514718808794	0.37489935756390297	0.643703355131853	0.41693514718808794	0.416930259954108
CMTM6	0.154203949693435	0.124121748006745	0.0478451147833606	0.0755933090412856	0.0368219893386064	0.12413586930161699	0.0194358026159881	0.201711874808899	0.12413586930161699	0.17353008981680498
CMTM7	0.00957272035820794	0.133154604589644	0.0112329247454666	0.0302152727786378	0.0996768546937626	0.133168878849251	0.0116587545327047	0.016210344436312002	0.14332256005454502	0.0322219831782606
CMTM8	0.289526919957631	0.231351004774094	0.30544853757629903	0.308180308675514	0.47066741454602795	0.30545011155588103	0.492325635762389	0.267367207625279	0.179244160709843	0.38516402010324396
CMTR1	0.45602638234208204	0.275380668952224	0.656066956301452	0.6866209571993891	0.3792974826149771	0.577496606380394	0.679720234939176	0.679969065635479	0.726112959402494	0.8792025382599309
CMTR2	0.64579953967708	0.0478419427835058	0.27495393911310306	0.386469153205198	0.13343195814154699	0.145740094882182	0.145737965568492	0.290921510269258	0.352294908027089	0.14572569073841699
CMYA5	0.917124693348624	0.917135459662081	0.943457175978146	0.9592790956744659	0.8742474247116929	0.961565098427775	0.9418994803890741	0.872149773692207	0.913648934571048	0.882847054386339
CNBD1	0.0199313758595516	null	null	null	0.0133272136798279	0.304634106611736	null	0.4473577049342629	0.42923417186616597	0.15152354505213902
CNBD2	0.394544271742728	0.8798864538642851	0.8091476551094849	0.521745122938291	0.745367435970097	0.432519412925216	0.537054503602897	0.126684740801642	0.5365905637769001	null
CNBP	0.128525473228848	0.575506714358973	0.46282797067595294	0.194025591314909	0.587294816387936	0.299903471027746	0.23547406085746697	0.20856138818428602	0.428079022721495	0.0976387468639714
CNDP1	0.598770774102103	0.47793038999290705	null	0.570377559316521	0.115069242028569	0.11491619105831301	0.625983372558554	0.716204547088531	0.7721962705102521	0.616955788927499
CNDP2	0.906886459516442	0.7713732670175759	0.956156779243167	0.9641982312593169	0.902583985343271	0.9973861297380279	0.9528072728700051	0.9505014950449809	0.94321905484028	0.945866574756209
CNEP1R1	0.982835327393714	0.6255598119041049	0.9254401875928231	0.975448574149397	0.661921052414766	0.7508343359440429	0.9236855513382008	0.957371682147917	0.503504346647628	0.98014136375551
CNFN	0.4764027931384289	0.5323123895638779	0.89290593631527	0.976417980993475	0.95004414030023	null	0.786722782069545	0.81811751983436	0.979842926005037	0.6696113333485649
CNGA1	0.193191061660381	0.25851521709682995	0.269668122759747	0.319930926179863	0.0768659669971658	0.410262260767399	null	0.0278133817423611	0.10311052501929302	null
CNGA3	0.8246634236358249	0.81665606133018	null	null	0.830563493951848	0.877268474386882	null	0.586236610460666	0.590960941170277	null
CNGA4	0.735069315470653	0.00514230870193838	null	null	0.0403767129654247	0.0292710522252828	0.506106091229896	0.393671842278865	0.893975396303295	0.6976913050045469
CNGB1	0.6148909401751059	0.113731735855433	0.69032113386179	0.6511861821394019	0.41366881499165503	0.42959724613370703	0.819483312990545	0.269841791026656	0.803703076859699	0.35967529019591205
CNGB3	0.0520714396940735	null	null	0.601669520188958	0.119809000647636	0.0455144023838626	0.13299234743472302	0.3569799391550471	0.17995098726529699	null
CNIH1	0.0667341173232648	0.0585283141259104	0.0706598275034839	0.0942869154889963	0.133699961560128	0.133714243398979	0.12143117509179599	0.0859653513271702	0.133714243398979	0.0847677219566566
CNIH2	0.0445897117549635	0.436616383897604	null	null	null	null	0.00649346561831918	0.0260557042310876	0.0076466168757058596	null
CNIH3	0.168924144893966	0.326023516853887	0.569796591303083	0.125863987925843	0.10844571227724999	0.320122492955893	0.20164187604099804	0.0537974688806229	0.302866500424319	0.589775630008077
CNIH4	0.235160319127457	0.245812528183772	0.9601405817199351	0.7830339035908309	0.29340364866025	0.741826667389178	0.951210939553937	0.511509758589248	0.75027167161733	0.9587805574583109
CNKSR1	0.368446770796067	0.191378331596514	0.278670667198893	0.18009453224729002	0.25974812506866196	0.15117935821283598	0.0638729833893042	0.440361068772597	0.338169115378612	0.326513617280483
CNKSR3	0.402177722517455	0.585566923500528	0.6803640046522801	0.61918257136028	0.642818280127145	0.558598725487542	0.5581812969568389	0.44451711070210703	0.15762556412602802	0.6382928860544289
CNMD	0.240745335594382	0.030878177365223997	0.336079183873875	0.62119336753234	0.340329836411167	0.712307550638835	0.277852468242434	0.597794535653417	0.22921469920635898	0.41714147463192003
CNN1	0.8855071320082819	0.845612666120886	0.7250513787884749	0.821762312027606	0.430114820808803	0.266610601220373	0.690717187938293	0.7447906672918829	0.9947559261491999	0.6581299233146379
CNN2	0.48864298864674	0.491104791633863	0.599183335719386	0.19191969380849	0.5216442076318499	0.6512126834363149	0.5093510741769091	0.35976592406465396	0.42452343210539295	0.243911062604958
CNN3	0.208870463297633	0.238954176194272	null	0.58566093759768	0.0951179264023188	null	0.296552244287573	0.270057121235462	0.261710303479839	0.23718288962110198
CNNM1	0.959242204678702	0.842260163671509	0.8873698990366641	0.9352168230349129	0.9615803449959169	0.946149208067697	0.8853735274491751	0.888641089372992	0.84928548743191	0.9026821524907629
CNNM2	0.6468973129213089	0.912882975760698	0.9707671197530571	0.8281032882386709	0.9880484860765458	0.7860519020677951	0.984771633926729	0.93469060399918	0.8774870580612869	0.912882975760698
CNNM3	0.673159004967833	0.515861332912305	0.161209644584815	0.43527169074159794	0.153308884784915	0.49368551828734997	0.13489522587335498	0.22675426151120603	0.541274230047544	0.44284951432053105
CNNM4	0.283806871802326	0.691462040884905	0.7864886929756321	0.699798959521177	0.967206217132159	0.80666884784121	0.51332353669756	0.46023991965264394	0.851546102627809	0.468554475686258
CNOT1	0.29786321691083395	0.26249534273952	0.547038710458149	0.144233653720958	0.418661597116091	0.262507713649254	0.49530576299932794	0.444318004931546	0.18191275648808103	0.46869048450599
CNOT10	0.470700327146902	0.419610156053928	0.280877089962027	0.358802148252482	0.850565936351193	0.37168310665675397	0.9097029657803349	0.500354565236527	0.8373308409093722	0.5840039140851341
CNOT11	0.974100661126211	0.931597154925442	0.8098545424690309	0.8098545424690309	0.509691110335278	0.8098524401521079	0.0477020595031163	0.6771059475236529	0.18034904891865197	0.48365414111378296
CNOT2	0.384417628747325	0.384411915265	0.105289167196467	0.0909927084858805	0.4056752766788211	0.3844186198342299	0.384417628747325	0.384411915265	0.141378286631069	0.384411915265
CNOT3	0.468502004858838	0.154262610880396	0.55350395578903	0.626560916070657	0.669451562392281	0.15427705295277697	0.15427491803635698	0.154262610880396	0.0791957160610749	0.650150694382735
CNOT4	0.8394180294961829	0.48658562767346897	0.8578172888255892	0.254040553943713	0.34603480754246996	0.37532897026875706	0.855747322238745	0.35096924193446694	0.397679232734636	0.157291829010034
CNOT6	0.478091181030354	0.4762641457009161	0.5605609061173771	0.499427050269615	0.82579534274426	0.7272812049918729	0.560046790332239	0.471499331022507	0.7272812049918729	0.828779333846115
CNOT6L	0.470545388453416	0.0831260595939941	0.22207425806461398	0.180829500293468	0.0443173316152438	0.00868239283571425	0.40365554510789403	0.291117616416456	0.5837678050488659	0.307546765585676
CNOT7	0.8721142331002809	0.638554739208431	0.522833062618687	0.8109688358631171	0.8057798171250259	0.803006058932019	0.501985865062938	0.588440400974996	0.803006058932019	0.834714561139261
CNOT8	0.66809295594262	0.8054810553224591	0.938572036702312	0.8158391494897759	0.22474485211375	0.995036051304795	0.857294491182083	0.72610143530405	0.9581727321135621	0.9358078482952831
CNOT9	0.0964705013363329	0.170904470074736	0.0743500825123708	0.31723290859569203	0.0930899267966547	0.0495735364816779	0.275349378949349	0.15901807168114498	0.11777390018143101	0.295573191690895
CNP	0.7316071771573391	0.37778512353383503	0.37779114329404295	0.522174919652474	0.296806771048487	0.377792187509646	0.05427449782995599	0.472688924175661	0.660985676141719	0.37778512353383503
CNPPD1	0.576934636708799	0.44973667734300504	0.20461915078070603	0.20461915078070603	0.38192821125688503	0.10560099315966802	0.567721696677332	0.60006909418847	0.19035550263798498	0.20460723423129998
CNPY1	0.654290385828916	0.835247691536413	0.643894557426719	0.16294327126008099	0.505544010716726	null	null	null	0.20620767751936397	null
CNPY2	0.375699948549323	0.375693832882711	0.394466885579695	0.179711018310205	0.5544497617794829	0.375701009401406	0.375699948549323	0.375693832882711	0.227919282147835	0.375693832882711
CNPY3	0.36084011855586795	0.162761885729486	0.20344093227117102	0.20344093227117102	0.344604352076736	0.203443002688754	0.134555965066291	0.10383293853306501	0.534516672439254	0.20342899680740603
CNPY4	0.845667911998965	0.845680219261621	0.845667911998965	0.845667911998965	0.9756609880108801	0.258900252041803	0.40042838593509705	0.76149794371282	0.8772253486122629	0.845680219261621
CNR1	0.390608925728454	0.8771883841033841	0.228196269801935	0.534456883174309	0.351777925848024	0.623168326004752	0.23719934830057104	0.32659293828353003	0.67470598894563	0.832894962052452
CNR2	0.62862964160687	0.488736902153086	0.426054025267668	0.28829012872690996	0.439622581734752	0.49676929046315405	0.426679387594712	0.419761386992253	0.07809001090200099	0.23242294950021802
CNRIP1	0.42196539868196703	0.0863468826497291	0.221591740488591	0.19062800745061498	0.60250562715691	0.266911403017813	0.27165967474307195	0.29904886451595897	0.23253236303283698	0.281748974631445
CNST	0.7235778105648499	0.786769582500644	0.7158929229936529	0.20789729043956198	0.137862032781596	0.619562780479928	0.67471192914738	0.6902634872449639	0.33696002947331705	0.508978472829475
CNTD1	0.8335980924371229	0.9439316735784731	0.7558659563990829	0.858225997620234	0.9610127088724608	0.943920960213123	0.769996457456543	0.8569056940355441	0.9490198918738879	0.8494003392570559
CNTF	0.48846099455077796	0.644634018423465	0.442325530135864	0.864914656118712	0.683355402195311	0.716789621143264	0.498170495957986	0.503244378079974	0.482001240284741	0.498170402872761
CNTFR	0.757672964072927	0.29213588453211303	0.383592318368282	0.55179344981637	0.7534603659644359	null	0.410924338004725	0.5987422853358441	0.448554474567677	0.44061389177675103
CNTLN	0.675774687427043	0.41933362213936604	0.183665109492522	0.260713751459331	0.19934804351191301	0.0443630590597005	0.185721448235534	0.22853458902936202	0.0463448117739224	0.303617726689292
CNTN1	0.9577880185717459	0.9994010684311969	0.9606950969602179	0.9907864088351009	0.923938747274836	0.9834300869833009	0.948641549895432	0.9700214955747829	0.813752249204829	0.9815178173736291
CNTN2	0.325911268161	0.356506089975151	0.41840981323354604	0.413912927832755	0.30511304815191	0.888462411450153	0.6296790757725871	0.642123700670204	0.7293631343935029	0.615633455421897
CNTN3	0.0369940215047463	0.392584059172405	0.345620391164831	0.15171981420435798	0.0365020774576443	0.0140735467259246	0.30908648776963504	0.3135401395804939	0.21658701366697602	0.31099699739228903
CNTN4	0.522595822814766	null	0.9260208019420741	0.9886938511303459	0.9428369494527661	0.79030231826724	0.9133989540019141	0.94857384082178	0.6146510975209979	0.9773146504278309
CNTN5	0.358579249190444	0.970007840611662	0.0726296907610397	0.27614370759183	0.5247216408348321	0.769199185298868	0.0730115640125251	0.156086867261638	0.648473184166168	0.237132293792316
CNTN6	0.8243237901230981	0.286759706136227	0.7917230252025209	0.8885076383670258	0.24930253660940901	0.614644051882211	0.791281339929626	0.6595910289375779	0.549569976274645	0.763281334748795
CNTNAP1	0.019370115442318002	0.333574259150029	0.46950901991434796	0.41730511549776206	0.39731827015589	0.212713631906376	0.333582217292156	0.0887078334330554	0.13293916397380698	0.333574259150029
CNTNAP2	0.585108714475314	0.766998066441496	0.605861743615866	0.688017134088516	0.680546979610261	0.0707777879678474	0.49745814637374497	0.9873149593652301	0.390617651265775	0.9046478751675979
CNTNAP3	0.555402225040193	0.44583997503125605	0.7823391134080921	0.72779228471299	0.947999179758938	0.8754826114981159	0.7823391134080921	0.7823507939119391	0.42554580394836106	0.7823507939119391
CNTNAP3B	null	null	null	null	0.966132872086712	null	null	null	0.72167956967002	null
CNTNAP4	0.443383891418726	null	0.4647905918025229	0.584521344958304	0.7713159309405029	0.6650363926050401	null	null	0.6517964817637829	null
CNTNAP5	6.09457268828293e-05	0.383613539347859	null	null	0.305632678203312	0.0427436203898727	2.49749960845719e-05	0.43813904368142403	0.7635799708476959	null
CNTRL	0.11944512572696699	0.41892927686378395	0.0244795458059759	0.187645415038119	0.136951744307123	0.0523778359654686	0.0277918959180444	0.0344758106362363	0.0661362080687115	0.178610561310543
CNTROB	0.155793358845879	0.209744107493771	0.141839382665044	0.20198634043093397	0.235834076163099	0.18302155285008803	0.130823048277376	0.174953155993017	0.446985342259708	0.34539406992614197
COA1	0.206903134222002	0.613481902402549	0.7282481327129849	0.39189904921927704	0.660478680178978	0.613475312919977	0.679771711969375	0.33631566450877304	0.3461885461366189	0.601526622317186
COA3	0.7172513200021279	0.832309928165702	0.8322976336850229	0.8322976336850229	0.94644621422374	0.564550903560173	0.514005026007021	0.7306049510451651	0.673595275524603	0.701940764235051
COA4	0.0982867246236895	0.144343147838111	0.336017557672656	0.336017557672656	0.279320078166029	0.336018920551998	0.0964545055464169	0.0951163611866874	0.336018920551998	0.336009700878866
COA5	0.469227393413157	0.48275362060731397	0.603710267694075	0.36372855896090395	0.7204062197983149	0.6037093732593879	0.892296825256062	0.31222997334265506	0.6037093732593879	0.450744577033649
COA6	0.8771981201752679	0.6550443603825911	0.878886914692242	0.5512870981173951	0.9428262952903961	0.9271112179014409	0.860620481582453	0.6589856346236429	0.7832452474511659	0.856875176356083
COA7	0.8178557082273149	0.639600696004249	0.44056101216909105	0.550210770881375	0.6288342908923139	0.6044450555838629	0.44106574657363506	0.546240723905461	0.831610837255187	0.7415184810997141
COA8	0.41991477896242	0.41991075938126	0.41991477896242	0.41991477896242	0.41991075938126	0.41991547621649494	0.41991477896242	0.41991075938126	0.41991547621649494	0.41991075938126
COASY	0.0075520441320288	0.24207448479314103	0.6101194523318559	0.46143644423937996	0.760239151652418	0.691653495037	0.561720778210526	0.07426791208567099	0.494091043280789	0.24207448479314103
COBL	0.764830722796942	null	0.7529984480332931	0.9486607403888491	0.8400201542636799	0.7654322339534191	0.6487011907245339	0.8549722176809379	0.755799877659746	0.77225497156239
COBLL1	0.411485624134541	0.125473429145158	0.177732630473762	0.0326786967791219	0.260799927672815	0.556911008980154	0.5885632331982961	0.512350293027622	0.19222169430382502	0.17772039190303401
COCH	0.38454015980214395	0.324639498785174	0.323704940099867	0.419824748086695	0.341968261194455	0.32864950819229	0.32934163541661304	0.755736568857369	0.5876817021602839	0.259762081432965
COG1	0.21473379143267396	0.21886316021938101	0.15165236684733302	0.268780570422443	0.319218681542348	0.21887683830871899	0.11133238458307901	0.105528951831834	0.23416336553996303	0.21886316021938101
COG2	0.9945343630519129	0.9648722253139681	0.999463910492042	0.9495919949721808	0.9204592143869409	0.964863848257486	0.999408375932887	0.9903734053267491	0.98867262442682	0.9731002489790179
COG3	0.659368787949332	0.858140234574534	0.6780890785168089	0.5966433249138791	0.336036837005977	0.65035925051212	0.688635647523072	0.515677560984153	0.676679404618389	0.48620996094603797
COG4	0.704223516913386	0.684630300958119	0.7845806010214991	0.9017004302270619	0.8851813714059609	0.688611209679718	0.694221714797859	0.306583953993842	0.83566861397742	0.517705923048713
COG5	0.7532446893552158	0.5243977112335491	0.322658565181574	0.597440630226768	0.556161722623908	0.100479640420524	0.28860596105488395	0.312159653279657	0.8904456468764008	0.5243977112335491
COG6	0.5797344025145071	0.0505146844560683	0.598999942500684	0.21536089338545497	0.20905776755076003	0.43827492238881105	0.49758220960051797	0.19765422818137102	0.0101959198670159	0.5231624666781479
COG7	0.01887652036245	0.00518760611471351	0.0203786018339983	0.0120420886341902	0.0222030590124136	0.205871393333942	0.13228198318868903	0.11061819517331499	0.0367834184185904	0.0108984494447941
COG8	0.225001688142261	0.37042672373885105	0.370433079292174	0.370433079292174	0.513623416288546	0.342226359524443	0.431192305472688	0.26656097626475894	0.7932963139469891	0.37042672373885105
COIL	0.573411432718699	0.7793550653580259	0.9322487325401729	0.769619310522699	0.967315771156836	0.7475630659863481	0.942905608387527	0.933145347324398	0.728341591810129	0.92441502119746
COL10A1	0.0162789131100781	0.14433222523114	0.14434449160287302	0.48980286005937607	0.0388921286235562	0.36985649068457105	0.14434449160287302	0.0716259542529462	0.186349289591388	0.14433222523114
COL11A1	0.984407864492922	0.976497047985629	0.9487946962779841	0.8677113292730659	0.988553341925333	0.986109891000995	0.9291942645259441	0.858113722398942	0.9185488814020469	0.8390323706442371
COL11A2	0.266131892703272	0.0879838593907846	0.18716746726098998	0.13148473445540199	0.0588979831888589	0.20012380664549398	null	null	0.0752387746151473	0.282967003658907
COL12A1	0.296174017381322	0.9546171210301709	0.553980653686055	0.636851737690588	0.372471018094426	0.259989107715813	0.508246754359387	0.49577324749775603	0.585775039196317	0.32109258215886305
COL13A1	0.24472381725895104	0.141020596616401	0.157991174423798	0.17490915472842902	0.161109759120428	0.17337343948895997	0.16228708585084803	0.115502873865638	0.128107225522157	0.1462034516367
COL14A1	0.574067347879977	0.439188758921161	0.154179210778507	0.512662062311051	0.0333097118585811	0.4031950768835329	0.204903130008553	0.243107457305745	0.120646805730609	0.212115507443167
COL15A1	0.00934629491427243	0.0417695182432999	0.0699836316403755	0.0126618442412077	0.0113172475183193	0.0096823365551892	0.0133544916720061	0.137085012228881	0.147025331845854	null
COL16A1	0.905927703359585	null	0.958307511139596	0.998460643337736	0.7120429095581329	0.7333108597488609	0.9260674340580172	0.997418854753759	0.527062830355306	0.966175180669211
COL17A1	0.913776230656146	0.9196941908729541	0.9633138326345191	0.9731631434143192	0.9928595046097091	0.996971600679253	0.9465220147455691	0.98461786006364	0.994185293299913	0.9254190014639542
COL18A1	0.9141720755506251	0.797315116479045	0.6302429230837329	0.464386485233042	0.606653841342559	0.881501279128657	0.81635062698045	0.480821402127895	0.7431916014546059	0.9522706973302241
COL19A1	0.7191175371011329	0.4968946006606021	0.8025314652079399	0.777481254025483	0.18212102682341602	0.53089041207349	0.816767118011644	0.40419515555062396	0.409463052919613	0.648495074659234
COL1A1	0.0906192254042756	0.15742061306797	0.270143862057311	0.213318526357167	0.15406809540604097	0.114193854717955	0.23340551405887	0.33265451508627697	0.250871689630005	null
COL1A2	0.37532510205221004	0.0304892857432055	0.828983335078917	0.8970826088501391	0.175921236796425	0.0866565923161046	0.802868036375865	0.8025624816901659	0.587190141380001	null
COL20A1	0.9554787954518291	0.9275732778452199	null	0.685359026743397	0.6690338284211179	0.5597670815975619	0.8403864337936608	0.82416357142104	0.788658766008572	0.814429889018472
COL21A1	0.276901686935752	0.33761292974616997	0.26472427015064	0.22100892188316698	0.32577147771893394	0.523374439035585	0.518372038198057	0.557221843713225	0.4218987848902821	0.9175267910294549
COL22A1	0.11470078108295	0.0421314312971896	0.0272245690303562	0.0415330382444274	0.556521263769603	0.433769827619901	0.0646955091594991	0.0409645734990645	0.0499617959464984	0.11750222014940699
COL23A1	0.0417587220838021	0.11740755364962101	0.381496582679421	0.13757044390178	0.0407253061009342	0.265459264089313	0.29478963722677304	0.6985509470087421	0.023047150414366	0.346296590830651
COL24A1	0.0540586285013021	0.0933062623962196	0.0433788739109157	0.0829269422861956	0.32228329057708194	0.144835942610641	0.0430728792496386	0.264194930376743	0.10327373685322198	0.28349876374263505
COL25A1	0.0330888608526892	0.32957490430308195	0.46117990139610104	0.155589972322258	0.121452361422974	0.0541771038507477	0.146480572690089	0.213442830837142	0.205504032179113	0.21449496679534397
COL26A1	0.294984254163725	0.364784783554398	0.29782018849168	0.0597586531191352	0.15423679791406	0.0545729357435758	0.37614302606762395	0.18310863241706402	0.23910393215196699	0.330114538750248
COL27A1	0.613142102418037	0.620343745657375	0.40351656440259703	0.229800675921587	0.16580470588218899	0.36979153579956503	0.22359480114746	0.43776276945764503	0.27790354979653303	0.431613407612104
COL28A1	0.0152019243445852	0.18897945290329501	1.2521314446284199e-05	0.14722871475442098	0.164968955258147	0.4627914067617921	null	0.0536870919852274	0.11006257769321699	0.049468886249497
COL2A1	0.334682595606553	0.258930793904964	0.8227567064263159	0.577283644329989	0.272569749196652	0.47155613057328405	null	null	0.280985487960894	null
COL3A1	0.838026464979141	0.83883194536988	null	0.8847231160762801	0.6997469436759449	0.766546824419921	0.83373812325728	0.952371922403188	0.842856720024221	0.949868711329158
COL4A1	0.301678943929922	0.41299224588079	0.46135777489930396	0.8121339383021758	0.14147832337903798	0.5897755112766669	0.411041470080466	0.828041807266746	0.52739715598333	null
COL4A2	0.0924254650860046	0.0288192627779551	0.154433874347596	0.45776746899203397	0.31849703571119503	0.20345901864924698	0.337247931569409	0.19631460155682698	0.0370330316187679	null
COL4A3	0.6318428103713181	0.15223870283019297	0.15225100528521	0.21217200928951396	0.21623538028220698	0.22776296996806	0.27115352188610603	0.19668136092542302	0.11212409167385601	0.7316059347843
COL4A4	0.28055694012360605	0.0675667696202386	0.0980225882762766	0.19149133148436698	0.0579994929783109	0.0503600226769384	0.0588069502359575	0.0229955519367318	0.0678459279745196	0.581138347216531
COL5A1	0.14553502777873997	0.6453082752997471	0.332925390982286	0.7302266840068901	0.5647155090167459	0.286377222133193	0.211488174202143	0.231624115489231	0.291601854125379	0.6671060708187379
COL5A2	0.3762091282302079	0.391414969391681	0.48154860228719704	0.358649133346787	0.149061471502881	0.13042078044875302	0.19664264654834698	0.34642973874737604	0.43270372996139506	0.5225943509935901
COL5A3	0.9094870578392521	0.8619059631689809	0.5653618266905029	0.7757866641753979	0.4377123569651671	0.31870815261146695	0.413530198460844	0.7499767900197379	0.827717505921954	0.733830724362611
COL6A1	0.483751621826402	0.6320441093120179	0.303213841036413	0.16426874930077498	0.6554570355630059	0.569631230334754	0.291935805128615	0.0764478405327961	0.211636677430811	0.133435710110159
COL6A2	0.47302963906414003	0.346032639629092	0.600792626849602	0.37415364415659896	0.411136918807214	0.28199941081928803	0.38262630961036104	0.37435486020599795	0.66282520203441	0.29184412547286404
COL6A3	0.637709401009838	0.8934084317247729	0.7638320470450629	0.26753588322649396	0.847465494123367	0.7761251865873009	0.584156936772082	0.656592058546125	0.8068643069388391	0.7307600714503509
COL6A5	0.592203761806347	0.43951019443687794	null	0.551999741523173	0.42210233093483396	0.535185761873982	0.501521606649454	0.351138372173384	0.36508413802515405	0.40760784544162604
COL6A6	0.18438846843640197	0.26022610790927103	0.7143182841166371	0.699749377940062	0.755824972272582	0.6284441151472739	0.745938244083205	0.745949035104713	0.7459596687141371	0.453600634187969
COL7A1	0.97189114321327	null	0.913537044386448	0.988213209001423	0.7702092558270099	0.6177779951770911	0.8310027170852029	0.990390497178747	0.724563754168891	0.987104167700585
COL8A1	0.28043185211304	0.07217600175809401	0.6178653814406401	0.588269636489816	0.8762163172956371	0.670705305918231	0.478262543514489	0.49897890668498407	0.758819640222482	null
COL8A2	0.00341924188728592	0.14121391308455303	0.0525574876407855	0.0075566218396734205	0.0312836377915829	0.0030765364451535698	0.0141156193643111	0.0207178259230918	0.0635451280404826	0.023644671409962997
COL9A1	0.02084565996773	0.161827930377662	0.110686240566235	0.501718649246561	0.180008241578874	0.327770879441924	0.110686240566235	0.19653186002229	0.385530412513516	0.29814772363799896
COL9A2	0.6321370748448609	0.727824817108881	0.495389475572474	0.558211707630355	0.7367367348868679	0.392420879173094	0.531378832080384	0.5801484597086071	0.7571942595051679	0.315171229668458
COL9A3	0.0706240229677205	0.0452919996156586	0.0492413280022915	0.157459406462445	0.0843208658269565	0.0759366586977707	0.0735024598062345	0.21902394508038	0.4357157769125479	0.0950848946502982
COLCA1	0.071859775669183	0.0718495846535655	0.071859775669183	0.071859775669183	0.0718495846535655	0.0718615435578524	0.071859775669183	0.0718495846535655	0.0718615435578524	0.0718495846535655
COLEC10	0.50019361035049	0.9137534578629001	0.0960606120081685	0.189657482230328	0.8151744942829271	0.6761582385836971	null	0.11699048144669401	0.22721677949184999	null
COLEC11	0.620206529023078	0.680487479266237	0.8911327809067379	0.320375710228271	0.889455481446923	0.7607844975039258	0.9830389424449619	0.9971237076451421	0.9231873939820071	0.958813630514866
COLEC12	0.915973711246697	0.5471690841507929	0.0451581765015222	0.30349936629307	0.7062503007014179	0.5418297871069271	0.645405342589489	0.631246118840264	0.410044825363724	0.34167895579871604
COLGALT1	0.597939143380568	0.28048566207527	0.752453467614415	0.8639679692051929	0.472468418584899	0.28696625849850105	0.8405671843894591	0.48352690928055	0.518887942350763	0.941081331669082
COLGALT2	0.33172132676383803	0.6952844608458051	0.313191671335324	0.5081752788306281	0.326604754571166	0.198047013376955	0.284120902318255	0.284513755808966	0.4805010357197221	0.34708206931193203
COLQ	0.364723496957556	0.21601510839954802	0.100504605097647	0.11673483256235401	0.392189165786551	0.15677372609672302	0.112212062294365	0.0730648650934479	0.0864249641633963	0.0530068507856833
COMMD1	0.7130751061598	0.793817489937678	0.8941251736364559	0.9698576768702459	0.784286253480384	0.8908922880941691	0.890894319611211	0.5240159426598279	0.730668402500218	0.940385961880745
COMMD10	0.529922164091712	0.716833444653366	0.9233616891519691	0.7965899473752551	0.884991515336652	0.7670431608474879	0.9130943719835891	0.765855039064422	0.875217342192332	0.767056474400608
COMMD2	0.831236020977287	0.724414530923028	0.6554695711728791	0.733107406106053	0.539426066759234	0.883596351684968	0.68580986596065	0.816919217207237	0.883596351684968	0.750448046068385
COMMD3	0.651082747164755	0.544937261711163	0.8835641982651441	0.8818844744972091	0.672100915244886	0.5449345901842589	0.881139152583177	0.830508115360609	0.32236219273168604	0.9043226868220179
COMMD3-BMI1	null	null	null	null	0.6950673247158089	0.418929437792008	null	null	0.328418295798854	0.946408906903299
COMMD4	0.00827825209946491	0.18639887341432101	0.0715324040943174	0.0887518309788552	0.3805551731096671	0.0839592200286755	0.0747542617070888	0.0963053085977936	0.134143972177942	0.0137757239373234
COMMD5	0.347648070285144	0.524057459284441	0.431603602772531	0.38975861750231805	0.364821650812697	0.524056024717482	0.440006078936776	0.388230259394572	0.530124012480857	0.46768182255606705
COMMD6	0.9914387787880792	0.9971718027044141	0.710493066631006	0.94320324665012	0.990295959568491	0.9902923356640371	0.9902928714323309	0.81518242280073	0.9902923356640371	0.9975999764697421
COMMD7	0.5885707224569511	0.34179600582921005	0.409157199294719	0.268453467769945	0.183497352624536	0.34180493967324505	0.39858740111775204	0.4076904641398089	0.168694408591831	0.412818716051773
COMMD8	0.22765549046756198	0.45660812876686496	0.24133833083476397	0.302893651917854	0.7089079013135781	0.18842023229848	0.27932693981165396	0.5258394085750491	0.31885034461368394	0.18840598749211798
COMMD9	0.682828403385834	0.7491758936557791	0.589598089764381	0.6291158871058691	0.8292390371837759	0.8656670345340881	0.5888444849513771	0.6067664408137099	0.9879595563060071	0.623125816156605
COMP	0.209908118768074	0.800851081846078	0.42324401026955893	0.668314689592028	0.318036960917082	0.6070195432746309	0.63836908749212	0.6353897603408559	0.286785310198357	0.16532557939310902
COMT	0.572966655094756	0.369368179486676	0.16268380806965602	0.29785319446690506	0.758712447357236	0.0362902787694905	0.156448083338603	0.139524666413849	0.344519281144884	0.369368179486676
COMTD1	0.361352592674956	0.35598975024612	0.32344138375048603	0.7223257596094119	0.639800673108175	0.581577845458565	0.3248502745932019	0.755415467960786	0.540258569426831	0.5617699294887349
COP1	0.368425855808459	0.745169086204962	0.216557810811495	0.144688750228776	0.33483665495165	0.472830346461815	0.242624474783281	0.25829831988901997	0.188122797155839	0.0996712864546041
COPA	0.111330555641828	0.413682527056002	0.41497008485988296	0.41497008485988296	0.341579266776027	0.34854212843084603	0.256633833492226	0.664805828130505	0.282479529482969	0.414965824625973
COPB1	0.6444918867965639	0.8136800142009559	0.550330255409859	0.752328147425134	0.8329707921890179	0.7798094794242031	0.502293757905411	0.505700788252964	0.592081777429031	0.779823126042279
COPB2	0.00935700058112237	0.0378152067202523	0.0378226483441812	0.0824499601578831	0.0018994984651483301	0.0011331289068947801	0.00950097058435281	0.015378352827579	0.0759956727539516	0.0378152067202523
COPE	0.300911119688362	0.066072816365552	0.268886153764633	0.20403206652558498	0.0959953070008165	0.26888794822894196	0.0691824231478518	0.0784808361336202	0.570356215915705	0.268875809010526
COPG1	0.12338104674214599	0.581918971652913	0.457195414259789	0.585062960114051	0.5259291341283621	0.455603264651096	0.11095024403970098	0.7364653840997758	0.590430479715839	0.389319976320481
COPG2	0.0750754006098117	0.0702952798770954	0.0242735233407299	0.022883491369281	0.0358645165213975	0.0703071316411321	0.010167405362705	0.0115583944644529	0.212132396229297	0.0702952798770954
COPG2IT1	0.124922068813625	0.12491002184992	0.124922068813625	0.124922068813625	0.12491002184992	0.12492415861254301	0.124922068813625	0.12491002184992	0.12492415861254301	0.12491002184992
COPRS	0.35487283250241497	0.288621468400453	0.30094683428218	0.273405597252699	0.908518754168313	0.5938572919200339	0.3019630294538	0.350099418397769	0.5938572919200339	0.5338466424650711
COPS2	0.863160460113785	0.8323902738976658	0.858941855798842	0.9041793503184059	0.986271276378989	0.890008885691884	0.82914043427111	0.901340311407463	0.611363463434918	0.8900226550485308
COPS3	0.530443420380961	0.6291677925825999	0.6381641594737729	0.5267633354810429	0.646127935080994	0.7735194980313671	0.6370300733270821	0.539706845112944	0.584325673844575	0.5057967923830471
COPS4	0.7513898537380359	0.9100163345042049	0.7906729412883661	0.842767499366468	0.928996104011958	0.910003335626308	0.788677232496521	0.844589794906285	0.653458841430834	0.806365697361975
COPS5	0.64623743335378	0.6227235272956422	0.6020383235283411	0.42048648646588505	0.10840109733315302	0.31146135087279697	0.662296185267655	0.475832224290321	0.6912310854459959	0.6020434005435711
COPS6	0.6717470862071561	0.8717440992623829	0.8416819793243759	0.6969028295034039	0.739273989139961	0.89205696934842	0.8396031884797409	0.736562791088465	0.838796846920878	0.7944182465016549
COPS7A	0.515884862402624	0.5532543355921441	0.425555500153543	0.119336839731989	0.463038081286988	0.44189914758312604	0.426184979723261	0.10788680804400601	0.17207044870236402	0.8369899464975101
COPS7B	0.0203050926129781	0.012748283924755001	0.0608017532518401	0.201272835400645	0.0777400934545118	0.0036267351765113796	0.0471079574084653	0.0500341464826667	0.0703854211087123	0.012748283924755001
COPS8	0.0792129437486458	0.0356734922242931	0.11282258123875098	0.15970437269087698	0.019076224326678003	0.0930854285103059	0.131808915950818	0.169729123971503	0.0955336580929131	0.0930722871542801
COPS9	0.43886327017936794	0.39688843578404404	0.48058393012578293	0.44122532493815797	0.3760809909933	0.33608220525089505	0.420402350951269	0.414518971987684	0.3571243844118421	0.47917683355992496
COPZ1	0.44407803345602603	0.393324568693502	0.8316721182564449	0.542173810024739	0.9376645490752131	0.405306085306127	0.37127405505831396	0.402662423587111	0.9113270573363109	0.4053005388405871
COPZ2	0.28223002215132104	0.22378831480968803	0.5172563791551029	0.20197138979821302	0.46738769064600105	0.9354810420589341	0.15042290650183	0.329386602105255	null	0.7192342653621279
COQ10A	0.314970699982213	0.167895590816697	0.240281152449691	0.240281152449691	0.5428155764656211	0.24028308912152696	0.300302590371069	0.376898074777758	0.8287747686193149	0.45701905704756796
COQ10B	0.922618287978332	0.7830881104077501	0.8971160675209909	0.9384200326071991	0.9723710073541659	0.8904353870102641	0.895163457772925	0.9407794193707321	0.9941383979717329	0.955217620452728
COQ2	0.211265160176816	0.51638251765198	0.0515827262768045	0.0483710578745941	0.292213950704605	0.0472270928815094	0.0530734991400908	0.0497348806380838	0.050992099558479005	0.20607113363361398
COQ3	0.8309841362759269	0.8936261840206892	0.26603951949105603	0.49964938455949703	0.318109441034183	null	0.266428146135287	0.730325927321457	0.500080548674289	0.712750626353585
COQ4	0.584605610679614	0.6092278164568969	0.6208595172443969	0.6461029946435359	0.491959023526901	0.929879269489122	0.616618429173739	0.5565584438959019	0.790449793108631	0.649210807521643
COQ5	0.5193456477652449	0.32415936415419394	0.568551935923142	0.61605318190167	0.43482475428438	0.320166282327476	0.520462677072097	0.618310605044697	0.19074890037396103	0.320156303930796
COQ6	0.0469390124931455	0.32715538659051197	0.0386567881494556	0.0492423187110258	0.0789112042586129	0.24975783918291397	0.187323067956478	0.298852427964357	0.23943030416599104	0.32715538659051197
COQ7	0.0790576488364411	0.638619083169188	0.174209151148979	0.103399127737261	0.40756629261253796	0.314019188842666	0.10907157967384698	0.0353700052730302	0.0964884523015539	0.139741050415986
COQ8A	0.628806722272632	0.43872304803155393	0.8289630383854321	0.96804199554673	0.841210182690756	0.76476930731822	0.682077746999831	0.5712594126739521	0.881140751448207	0.50948498383742
COQ8B	0.654327478563207	0.0919436051559632	0.0919547603800237	0.0919547603800237	0.0848687422707578	0.0218305304867377	0.113464047009216	0.243469395366531	0.0736794679311671	0.0919436051559632
COQ9	0.425598520811635	0.23016477075455102	0.230176181508083	0.230176181508083	0.7733569524350229	0.31642285927087604	0.619993946850619	0.421134837027325	0.108499124485702	0.23016477075455102
CORIN	0.159297956990429	0.106228405837021	0.12267760690719301	0.0536373187695663	0.0423721451887769	0.0319630364822641	0.0562923205777389	0.0345565421092976	0.0286932769892535	0.0562831743643418
CORO1A	0.7887188816401459	0.893294794430668	0.628039405383537	0.582227865774588	0.5661382234097819	0.893281127872148	0.8779984279678591	0.49921928790931297	0.27749837101757696	0.687083718148952
CORO1A-AS1	0.7690758363399839	0.7690872297109659	0.7690758363399839	0.7690758363399839	0.7690872297109659	0.7690738599666379	0.7690758363399839	0.7690872297109659	0.7690738599666379	0.7690872297109659
CORO1B	0.8285633623690091	0.8766821677229192	0.8766701477512071	0.8766701477512071	0.9836832048704229	0.7361428946157109	0.9037697876087241	0.964495405498067	0.748185350388692	0.852630292126672
CORO1C	0.713346432385384	0.671673861108489	0.919949336312838	0.7016884352142622	0.679417921624593	0.6463252768255789	0.947627494050689	0.7894706093081391	0.34979297781595403	0.549098666415929
CORO2A	0.33849324214415605	0.556599854651033	0.130520934326628	0.16595323858672598	0.07508537863175299	0.0595698714626118	0.132571514060628	0.27816252360828103	0.16523814593822597	0.121515421776626
CORO2B	0.632213608115842	0.7783705319476479	0.7479927659614499	0.5881767077086729	0.570892189500629	0.6190047137578101	0.42138555397116995	0.174790583083991	0.741646854600713	0.27023165757676604
CORO6	0.643914117504603	0.643921113641335	0.6858031262197509	0.521300448823958	0.813820110289771	0.590019868926288	0.643914117504603	0.643921113641335	0.723055677191597	0.643921113641335
CORO7	0.0259365392597867	0.0144568329531009	0.0385685837806222	0.0963103614104433	0.0511245579042651	0.0686785442581524	0.0144609113227515	0.0144568329531009	0.247018466377137	0.0787069736784321
CORO7-PAM16	0.28116827066285605	0.32930009848850605	0.32930823276206395	0.32930823276206395	0.435342952266881	0.4801904675068211	0.32930823276206395	0.32930009848850605	0.7724729519935178	0.32930009848850605
CORT	0.748219364358135	0.0870829733056968	0.906423571121725	0.366486972566629	0.7248130224087791	null	0.9412317378411099	0.86145436835401	null	null
COTL1	0.9264321851812499	0.941320597585624	0.9353178953908191	0.966759633823358	0.9186447293840619	0.9806650261855491	0.966079157202359	0.9553897718839879	0.979935161898547	0.999096626803465
COX10	0.214812935430952	0.273043375339517	0.6179494003264849	0.571222367526252	0.733623392701179	0.5151073510547199	0.616969964228583	0.623912636040389	0.6557042174540589	0.5177811200865129
COX11	0.21030472625424804	0.615124555455177	0.754825788088417	0.5743877564523161	0.752931833298146	0.615117876179579	0.40039096162938903	0.46480444068441895	0.30836182085632896	0.615124555455177
COX14	0.0990553790081363	0.13409551527941801	0.229633074336441	0.0735744176333383	0.0778200073788814	0.075603103642768	0.100845687041866	0.13409551527941801	0.134109802501269	0.13409551527941801
COX15	0.30892874463767606	0.182602373494929	0.18261457152306698	0.18261457152306698	0.25138730797452596	0.0974084848025109	0.18261457152306698	0.182602373494929	0.257840225971745	0.145396362138172
COX16	0.519186472288557	0.336885945636156	0.49323536800204	0.6584111582979859	0.420796859929955	0.134811208697015	0.514811410480251	0.847217031856607	0.33689512231808605	0.48419614998299704
COX17	0.5033091166267221	0.38392454945547	0.48959853270288	0.26318924662857895	0.111967747350649	0.38393128059774706	0.5427300602709579	0.44162570199798207	0.366945076228344	0.40409838231761
COX18	0.268327953767059	0.744264098109272	0.6816831854586171	0.684940840876327	0.9037330431166519	0.571169811370958	0.7922727156839859	0.5522472174743239	0.272194157621703	0.775069761231731
COX19	0.7867477805687291	0.3498182816306061	0.4807865529545	0.6124629323741939	0.81429979376377	0.39531341972414896	0.480950787146171	0.558096736310645	0.768460120443226	0.837514274784147
COX20	0.22834945624681802	0.46423974295457504	0.69380380492385	0.628567225506953	0.8182817328528871	0.417253183408713	0.733706075051336	0.7463834678811899	0.703450505928429	0.508045344454448
COX4I1	0.540962213842697	0.0580131546782317	0.435601256959221	0.463861629188701	0.184375707331659	0.17052502886774695	0.38468008752145394	0.36504646133081103	0.45212619126142894	0.17051061561901598
COX4I2	0.8506233981055351	0.508842474540613	0.9864028047369281	0.543563560176166	0.37632235198958003	null	0.496265672698322	0.9729372255032429	null	0.640830258942969
COX5A	0.40886521736644105	0.102670832617536	0.211912350796783	0.27504179073203305	0.3118074062023	0.121402663757827	0.213900105734609	0.36233184809710706	0.0481526154994919	0.20528561644614
COX5B	0.6376583513883989	0.5348268938606	0.793956630377727	0.425154096884919	0.15227624848685	0.49526164467498296	0.651720738010235	0.377359513638391	0.49526164467498296	0.6405565031492011
COX6A1	0.606001568097034	0.7153597152246172	0.947319160049077	0.9737793604065821	0.8522147103239229	0.715348186577588	0.789756020655284	0.7918668807889259	0.715348186577588	0.9451991669974449
COX6A2	null	0.0197431507781396	0.110309914482912	0.12779901340704303	0.146855802074591	null	0.106872018177231	0.0723493762393238	0.6276132008148759	null
COX6B1	0.7563762222970821	0.7510416834036271	0.469482218835319	0.23782171623603002	0.5848096260006159	0.570262372905596	0.46826843624457204	0.23158492682318899	0.63629789274822	0.5676917890169549
COX6B2	0.31851373792194604	0.5020477636127311	0.7740516441389359	0.557274303924802	0.9239508724388349	null	0.804184043750801	0.34226604121229603	null	null
COX6C	0.6900143907633071	0.23270165510123397	0.415829833151381	0.788506678599188	0.28488328828437104	0.373297994136929	0.270943581267029	0.549796857056075	0.23271497540885003	0.23270165510123397
COX7A1	0.137578336827696	0.535733486559498	0.6675595302623231	0.4041094816303629	0.76213198698081	null	0.6507600592695121	0.38585248725567	0.326439319953214	0.441762777951139
COX7A2	0.951359905384951	0.8914701447292299	0.947606168478007	0.86573201071054	0.596859373803582	0.9114698183188629	0.9114717294482081	0.8986152328325981	0.83188043072541	0.890514787813648
COX7A2L	0.531008015383529	0.7281237330375551	0.483975375302685	0.677562550229361	0.648396650416188	0.457205380189199	0.5359991177044969	0.516802978913137	0.5359988008428099	0.631766096369332
COX7B2	0.0792805480895927	0.17925661332006898	0.580972461142602	0.6959388576925029	0.41833196190423205	null	0.0892081963569284	0.346728300775354	null	0.37220554441722
COX7C	0.44799742751978705	0.37801867377286097	0.123765137163122	0.126623361884177	0.12375310966766101	0.123767223585675	0.494527120051933	0.267228497920356	0.123767223585675	0.103776227196996
COX8A	0.819601249790453	0.8196134672667621	0.819601249790453	0.578713360168946	0.8196134672667621	0.819599130443485	0.819601249790453	0.8196134672667621	0.619108974565231	0.674254102064141
COX8C	0.935262443319172	null	0.746920844389081	0.695539719394977	0.258054886710805	null	null	null	0.270380283043202	null
CP	0.09099161359548699	0.10598113756808698	0.14603456060837197	0.0884785185420084	0.142556208151711	0.23349856319199103	0.11419501895353802	0.138019712923542	0.0464479950424881	0.14159992411732
CPA1	0.8996593279067031	0.5820263364002279	0.44372564686042704	0.9550741803696999	0.219877604683642	null	0.340675311626596	0.877578677770042	0.0888223735225635	0.6680103082862779
CPA2	null	0.73693437855722	null	0.15867069697825797	0.9442610614443231	0.61049804862546	0.9163675175260341	0.218711201911687	0.7871234768577849	0.15915433322012199
CPA3	0.159975968787116	0.159963657897773	0.30622468736311	0.30039122259384604	0.213298180918637	0.15997810434812	0.382468153151885	0.159963657897773	0.0175775035870982	0.159963657897773
CPA4	0.9633187107429878	0.34423862964136803	0.588338851711103	0.510974389172133	0.171638464013605	0.409540056138591	null	0.585424301038435	0.20866547589767395	0.481654072010433
CPA5	0.750333772936317	0.423701836481406	0.0851399513833496	0.5756076721600569	0.256542828985047	null	0.5952109262583871	0.903851142599897	0.424553553608363	0.180032786693624
CPA6	0.537097181000822	0.7255314187054358	0.894516802256737	0.7255149859699829	0.486637352610103	0.819470185635717	0.288018603943609	0.5349319152804111	0.661315614751725	0.6805260040012321
CPAMD8	0.28852371889607104	0.603385624729027	0.9658146602425299	0.766733286573631	0.861955345399805	0.0642474918386425	0.917990492322897	0.7093329347463492	0.972695928931507	0.6910612037432379
CPB1	0.8403759509930241	null	0.7972957747867571	0.9094487093041371	0.985454470742494	0.96829278745002	0.926065061416975	0.965678151878715	0.34383069419390605	0.9830597471746391
CPB2	null	null	null	null	0.648715911697578	null	0.7516305114779108	0.5389344636492321	0.472786225735724	null
CPB2-AS1	0.26665712855906504	0.26664671393004397	0.26665712855906504	0.26665712855906504	0.26664671393004397	0.266658935144755	0.26665712855906504	0.26664671393004397	0.266658935144755	0.26664671393004397
CPD	0.7743042047179441	0.269166844392902	0.13631875918304	0.17459649503311803	0.830455613998113	0.719510207838601	0.142934256470383	0.142324475417039	0.293594280273074	0.14467963374887302
CPE	0.372906452249868	0.25866490551659	0.7893490946756441	0.62805374426188	0.308908641975802	null	null	0.127921665090652	0.592393670376039	0.279124327092873
CPEB1	0.767608285247813	null	0.841848197663437	0.299669789639334	0.8380339462572859	null	0.6446192223205051	0.7397031379756519	0.44144912967379396	null
CPEB1-AS1	0.6947560076459399	0.694765089089104	0.6947560076459399	0.6947560076459399	0.694765089089104	0.6947544323289271	0.6947560076459399	0.694765089089104	0.6947544323289271	0.694765089089104
CPEB2	0.43202071464604996	0.43201728950869606	0.476293284651315	0.561134337694209	0.25041375535164495	0.0252250060221308	0.53793156887599	0.551312985308519	0.6936294583362339	0.5726092604811059
CPEB3	0.251551662051521	0.4103981568215229	0.739292613966451	0.6053352491810411	0.495491622863779	0.43035775124533293	0.5648100637535229	0.6105504679910699	0.18164639139828398	0.421084703300624
CPEB4	0.5088045942537179	0.239672201045294	0.286644250816518	0.171822332458783	0.418505592880573	0.44860794497323997	0.33058113069177697	0.47494618972310604	0.12038295186017901	0.445737599568323
CPED1	0.18147659131694197	0.34821178859735996	0.42561397055290795	0.20311192346335102	0.166412090025485	0.615918126931273	0.48849650314324294	0.5523617517129079	0.260047257712835	0.6447982012556371
CPLANE1	0.503063546712049	0.19837354900518103	0.242594399025845	0.242594399025845	0.149994794243099	0.15662356344744502	0.242594399025845	0.210086167697987	0.0267816907830409	0.242583294254921
CPLANE2	0.648672630786786	0.592645562542872	0.328190583929346	0.328190583929346	0.28329482179349796	0.0145568422327992	0.499060619389365	0.296559852992726	0.288711900203593	0.453429419268424
CPLX1	0.44663011726338103	0.558796873575651	0.0899524254667305	0.54911742377426	0.15450711275584	null	0.5704130195233629	0.6308488695516971	0.034785580778900003	0.241528017525909
CPLX2	0.11946064245437801	0.106864901345252	0.143270745754827	0.137834540682728	0.130218522274079	0.210578456727404	0.193161220181643	0.138720306963777	0.24023590746954396	0.128570268486131
CPLX3	null	0.7811781825536059	null	0.7871682501674371	0.574918946681916	null	null	null	0.834925026730216	null
CPLX4	0.662021936834671	null	null	null	0.7440554359665992	null	0.26158938380509	0.45471990005230395	0.83835966239925	0.269587343182453
CPM	0.146869859809265	0.15845142897554998	0.38399610645989396	0.0262601350469572	0.0741643093885697	0.158465875841899	0.18473399304887803	0.155114526920947	0.35259302601242	0.13529169467144
CPN1	0.8393420691964059	0.580798286059158	null	null	0.796160712351695	null	0.33964339110598496	0.639797921309314	0.809286640171472	0.61422291645186
CPN2	0.0225954761388355	0.45314830540883205	0.0296887490856965	0.121571570324735	0.0391387887187304	0.0746617804672848	0.078785424090801	0.0977660112464881	0.31177380875059996	0.0591805102263574
CPNE1	0.6313407534392789	0.217420791156662	0.367372324868745	0.170418487139726	0.10105743479980599	0.2888747780838	0.621784697182773	0.540819720059145	0.41857404226481	0.288863421683695
CPNE2	0.436920939359121	0.43109513013522105	0.29592541671513206	0.40564355583844197	0.11869142354873599	0.38735642560334005	0.387355458263901	0.441584927427798	0.6634931633269611	0.22828453825018105
CPNE3	0.114631186685884	0.18204064972212802	0.18205285284325898	0.313671369602507	0.506955750773618	0.33872793730550804	0.08035753671532599	0.0818771011480621	0.0927232320216179	0.0785941324934284
CPNE4	0.5191101996174711	0.29401864992675303	0.7802582627846479	0.5591740416055561	0.250435407002024	null	null	0.280413974788244	0.5066059752911161	0.48041423500661795
CPNE5	0.11598362771833601	0.0337607612608787	0.0455910887050043	0.509654972134553	0.0035527084139489	0.0535565870315733	0.05224088453069001	0.39811897957024606	0.0519446894298234	0.0766388162849295
CPNE6	0.6536408006043329	0.442472618096663	0.607175277256932	null	0.82325344476082	null	null	null	0.0542825066442447	0.194466661107638
CPNE7	0.42988740366054795	0.50402581215888	0.5701218360018261	0.33264047925385304	0.5054192407605049	0.508440437271071	0.575194631107236	0.327082651151194	0.325138448498573	0.354130195313489
CPNE8	0.91692295446473	0.37094466834803996	0.8770491167183471	0.634657695592971	0.9888262235785841	0.8770470327521379	0.8976421974951891	0.851091341806431	0.932632593897696	0.877061130050533
CPNE9	null	0.9804117858254929	0.989116057332619	0.688401161652375	0.9949084031053579	0.509583871423998	0.9714746013176009	0.990163190931508	0.7745787644281991	null
CPO	null	0.150025611594034	0.062401194154948	0.32853712356700504	0.6294645313449829	0.8919842156485429	null	null	0.403475303292236	0.37622746051202605
CPOX	0.892111052243212	0.713833851075668	0.7733999780197671	0.650690965952348	0.683198144270876	0.6995789071124829	0.761191262398892	0.7049615353174709	0.686243522614724	0.5615516907381839
CPPED1	0.0594164614998785	0.0349977425279934	0.10548251496986599	0.10685888930531401	0.402038840699624	0.503847510624326	0.118801640716151	0.325072039689771	0.477597264459762	0.635785737498308
CPQ	0.151699949941686	0.33478964702556296	0.30051547515393295	0.231124185082566	0.0295820206995984	0.126138059690587	0.17718706443910398	0.129499423295972	0.25512728160899395	0.109775283834187
CPS1	0.628759308061314	0.734193997069129	0.9806721843477081	0.510682819687439	0.42898250559916795	0.277167176110232	0.42086601535614504	0.69922545910801	0.528329293385011	0.6628440888275121
CPSF1	0.31968363609717404	0.26650633408707103	0.189358408592318	0.34300483882450794	0.22346716580863601	0.38171365878197205	0.26651675308461	0.26650633408707103	0.264603719310484	0.271030847905697
CPSF2	0.7147122789789909	0.610869344908249	0.4736282897791161	0.769844130135179	0.13439718162558198	0.862143415797952	0.257966316250645	0.39993300731136	0.892984294282785	0.753437177246405
CPSF3	0.551304346890807	0.344751764372609	0.219289662146115	0.42483715336479	0.24147697341853	0.273083681533074	0.38951673155179606	0.272435563740868	0.34287280224744393	0.402950659990052
CPSF4	0.14174868551750197	0.0568807753372431	0.0568899674448145	0.0568899674448145	0.160434015611391	0.0568915620649833	0.201149893951464	0.0501431196863608	0.0412969979895212	0.0568807753372431
CPSF4L	0.107340107090114	null	0.7356744209106422	0.7146799463929829	0.0892678269211543	null	null	0.6207983770691121	0.31323726684403697	0.427618502956365
CPSF6	0.709285058148828	0.42393110112830296	0.557389424074989	0.343233962663089	0.580576869762351	0.640992197892736	0.8037756759287009	0.699765709045738	0.126297338423069	0.662439893592884
CPSF7	0.26191209447223196	0.31035395780705	0.0952165327571863	0.19399531649649898	0.21921494385394602	0.104712430723987	0.0338491155265437	0.0379284677466427	0.0320439544208956	0.10469883145513
CPT1A	0.382147148703755	0.8970875003776999	0.15085810233722802	0.760874432035187	0.8054282948943521	0.908687549934908	0.146783231798277	0.809582981478481	0.556014995263914	0.954174165149183
CPT1B	0.552542991460759	0.34133835266901	0.6679070327418929	0.7837475925427758	0.6794864044145571	0.411863952172243	0.48264057417218603	0.7120817406009251	0.38734852568403294	0.367771575623289
CPT1C	0.7470157826543922	0.785873729601277	0.90049928850756	0.91320678102202	0.819276962803427	0.750269374480742	0.8364824377388321	0.9093718779964141	0.7863918307511641	0.8402021238548829
CPT2	0.21461060232524104	0.6922302519460269	0.841875970516938	0.624172174983746	0.74537000098306	0.7206549899756409	0.8397971713772758	0.703045228308975	0.863512582104294	0.71756737112463
CPTP	0.46903165182462103	0.518994777781872	0.765517321234761	0.765517321234761	0.720741814480393	0.5664467814052989	0.49208619002811	0.430760660246402	0.6815304631646889	0.7472251055868091
CPVL	0.406620444574629	0.43463557791026003	0.744112141490418	0.12441577210633198	0.323041815720764	0.695810081141108	0.5003575170986659	0.288401163159813	0.45529621785171204	0.43463557791026003
CPXM1	0.28664939781545395	0.543525576426038	0.4312658301839	0.304356608153836	0.514342355263362	0.5369492191189229	0.437371771764552	0.197004908972188	0.364186310514587	0.57314018813197
CPXM2	0.8359205429987321	0.9204666264782471	0.775846125502484	0.8496071935958481	0.7666510922290891	0.836156123517861	null	0.9081079913176321	0.661728488062453	0.7278805169803729
CPZ	0.9182984613081541	0.10218606009454301	0.611931476412353	0.410606977828055	0.14184943830822	0.36874774195231197	null	null	0.29677815869301005	null
CR1	0.256928151120197	0.14771578790561402	0.599106885744624	0.266036444593092	0.7073425006248639	0.8234177644019699	0.627784780017845	0.148052485137708	0.48846933182145297	0.339483892747807
CR1L	0.305685044792926	0.660335810192019	0.12180997730991801	0.248978244539898	0.637346221099612	0.606705450957645	0.12646710978286801	0.263268716876168	0.0914154257013222	0.37049391140143895
CR2	0.24900128506841399	0.35683338723890295	0.225466909349892	0.11890424165582301	0.0513531906655967	0.0225749651360989	0.195585463783871	0.29992632088681204	0.493950099912765	0.0993386054303629
CRABP1	0.310818445410112	0.0628109460855967	0.211450630163233	0.0770373559523316	0.534904374730296	null	0.206997133683425	0.7699233475764391	0.200359193194593	null
CRABP2	0.145177038200648	null	0.256537886342936	0.0808743769295554	0.25517347451676603	null	0.23711771831258902	0.20624688524312698	0.424666827897509	0.223571535285313
CRACD	0.8322646136660921	0.832276908025537	0.8322646136660921	0.8322646136660921	0.832276908025537	0.832262480976431	0.8322646136660921	0.832276908025537	0.832262480976431	0.832276908025537
CRACDL	0.842801324720415	0.8428136355200949	0.842801324720415	0.842801324720415	0.8428136355200949	0.8427991891734999	0.842801324720415	0.8428136355200949	0.8427991891734999	0.8428136355200949
CRACR2A	0.8225063253650959	0.206712817777836	0.8388021145931949	0.230409985185341	0.617141940709302	0.576297403125827	0.662685192901484	0.7803727214492479	0.286607687141993	0.6626929954225551
CRACR2B	0.10951658214810198	0.109504860491618	0.184719414609801	0.488950249651865	0.11835563888800099	0.10437419922775999	0.196659750332703	0.142226755622417	0.10908182448816302	0.109504860491618
CRADD	0.0363381226152567	0.129031166232316	0.06962001935889199	0.342935431589424	0.351815451778856	0.129045377177628	0.0692129051068458	0.28481074801016604	0.520158219748009	0.261992569764062
CRAMP1	0.8134386469622059	0.9234241768689291	0.9721044388656039	0.927831092698548	0.971636501316173	0.923411910793978	0.867933437471413	0.8926416503143499	0.9838673340541421	0.8581425339848628
CRAT	0.7349759132518778	0.5525472267767919	0.7625660128505141	0.625382570120289	0.605097315591942	0.69275484356637	0.649776046877507	0.629967704093212	0.323085142750057	0.415698453620953
CRB1	0.9296233734273299	0.12173610425856501	null	0.0068828754936095795	0.843871442659107	0.578085683214796	0.754329395150639	0.057763047187344006	0.235847149294793	0.114625868892616
CRB2	0.0314193153554721	0.0947396612909939	0.0175747626399045	0.0284359764467747	0.0706416299545669	0.00635386124588319	0.0293365464748402	0.0492076038233569	0.0366057101901519	0.26415662948779395
CRB3	0.8538165518463969	null	null	0.43715517164419704	0.8814863075491519	null	0.433801812509584	0.19276251901919	0.6430837621178779	null
CRBN	0.00307645566132596	0.000194831798702993	0.000169270366947319	0.02156985224727	4.54447441352359e-05	0.00285471171736014	0.00034113385402747203	0.0487446866865855	0.00021973193711941202	0.0298610757703946
CRCP	0.499283207933125	0.36516560269737697	0.855117492686875	0.7917138908784731	0.792193072400677	0.6731905734674561	0.7823509709974821	0.746861804058229	0.491540701459316	0.36516560269737697
CRCT1	0.140536068736638	0.121394505405112	null	0.222997804927627	0.25624090434078695	null	0.234070077912779	0.321003196215424	0.38210851294679105	0.381601812239929
CREB1	0.85662573878278	0.8476532952457858	0.894387611158927	0.7089260939985459	0.873377525409417	0.8283115610896149	0.903137966821068	0.5446445660150949	0.9372406622256378	0.8476532952457858
CREB3	0.976299104132241	0.9304204213917421	0.973711770264874	0.913003079813514	0.877913459395126	0.9340060205704	0.9756204215685791	0.9808280783361341	0.9481560121842909	0.9906200324304659
CREB3L1	0.401514044912086	0.377540678091375	0.32977789518046197	0.63864269979336	0.34213744793775797	0.199554724894327	0.230168455626662	0.743511443350787	0.215649275161242	0.16212893655444902
CREB3L2	0.735338196984646	0.737983808810572	0.586756971068261	0.648798834090399	0.815958219981778	0.7376909859292591	0.7472979735298491	0.8562818018062529	0.465887405284391	0.920205939922797
CREB3L3	0.19914994826163102	0.6749610207442321	0.653470562449772	0.24950159435642605	0.8217225510176159	0.0676545984574652	0.6531945720866329	0.559188217983167	0.152619902585024	0.508701601319728
CREB3L4	0.27525754577131106	0.225007177049	0.24488303007792603	0.310164333300462	0.0867923012887247	0.21010218848853898	0.302553460608485	0.199444442745411	0.385054863195079	0.225007177049
CREB5	0.442495630109761	0.47939783883553794	0.28551891069185903	0.21718635455408897	0.18838824029502202	0.694229831498142	0.140749338819089	0.820594613064787	0.181999704310108	0.6717912938681
CREBBP	0.0609351091394849	0.0553608293311256	0.0194059622724267	0.0408497190138694	0.00560166280746019	0.008274454536993471	0.00820056126055655	0.0187723192801374	0.192556998707238	0.0144123148360627
CREBL2	0.746093915592567	0.8408437003609541	0.638902352516848	0.8293375645529351	0.8706339723165101	0.8706197558281508	0.651363109923203	0.7954936100660859	0.8706197558281508	0.934379865762807
CREBRF	0.709258177648917	0.8346310553234741	0.880381697848846	0.9009989657086129	0.909587343604379	0.842525727240449	0.9609720542531429	0.942749513667858	0.7737797156983329	0.895585202615887
CREBZF	0.5314310874916239	0.575510343358585	0.37299837807219394	0.224543575424103	0.512199488495761	0.309890569185047	0.7145259320117191	0.335138296480272	0.34088640214071997	0.309880119651505
CREG1	0.351451197753253	0.28904096543652097	0.6857492224437439	0.5809251551425451	0.24513654358559	0.193247547581377	0.63123570716703	0.332291102737889	0.40776884004946595	0.830152008936717
CREG2	0.5896303064260239	0.112086796510553	0.19462168076817102	0.153022405769495	0.289831160454766	null	0.0360278868575811	0.15515766170918302	0.0603214485042041	0.349908184254288
CRELD1	0.443278063954466	0.41437020533894303	0.517004104048803	0.8399848465828019	0.5426986069978851	0.21901641977489497	0.673926419966309	0.47672993748552	0.657362959001485	0.673934686035128
CRELD2	0.893187141290282	0.718418600055332	0.9267542780987349	0.7383632855161609	0.728035215939609	0.926752496473464	0.8344413546913009	0.7942678079786909	0.7439602778642059	0.92676454830813
CREM	0.44736226023490705	0.20614325955071602	0.28600411449356394	0.5974372523953599	0.202221830257131	0.24668336831183602	0.6083296988084951	0.6721094447857359	0.70230325196514	0.476550405516102
CRH	0.31556548097397497	0.0287141714909658	0.669359782389785	0.130990725237946	0.341445422867813	null	0.29472806438724297	0.44934826736591293	0.266205642480056	0.21953848617146302
CRHBP	0.482172599877642	0.419479546659581	0.0964793071327788	0.12713612441622402	0.074088347401912	null	0.0825040305038964	0.19141374714941398	0.532945986620876	0.171708031622939
CRHR1	0.657530781579827	null	0.455961334065428	0.278772575323481	0.304067678141555	0.311579112102979	null	null	0.134765707999187	null
CRHR2	0.40627631725033597	0.9528038854199201	0.7797640768549869	0.8137305694992121	0.633632026807691	0.8851847630761741	0.768754075714075	0.7441322084264169	0.8776298070592159	0.9610031809344352
CRIM1	0.46632451073396397	0.5415919608171901	0.41399958337747605	0.323550089185792	0.409369405682738	0.450038193184921	0.450037754534598	0.45003522576932403	0.237032437573711	0.21774957385174104
CRIP1	0.58810432139705	0.670594428475527	0.45558645998644204	0.490735101205851	0.43733594087544203	0.6705848882575329	0.5860823020881589	0.596783072523166	0.678223028772344	0.406772562619242
CRIP2	0.0954351106043539	0.5867642527735171	0.20463272343195396	0.5769272497520219	0.516931407896857	0.338743564635067	0.106112312365602	0.604401409871277	0.174046845734353	0.339451857186887
CRIP3	0.7970793202001841	0.326176062200915	0.326184323779339	0.326184323779339	0.25825977702550695	0.0863966017857684	0.326184323779339	0.326176062200915	0.5370697799173361	0.34711654516493606
CRIPT	0.11023913367938401	0.20390034124175102	0.25813139265942897	0.15250998229168303	0.5884968015069449	0.110036570232085	0.110034534534166	0.0634348671272652	0.110036570232085	0.11002279950686698
CRISP1	0.20523557882426002	0.15880946339837	null	0.334951482673935	0.39074528415913395	0.852221537812661	null	0.576107504739251	0.110808139068341	0.594800351933838
CRISP2	0.43908085557858506	0.225897301517082	0.8713383919344141	0.866623577379676	0.0197108063474948	0.34708726725091693	0.36758431041025297	0.36821593735335	0.446202047695219	0.659279654431061
CRISP3	0.402651667136505	0.402646813525074	0.44447500530765993	0.340946211896041	0.467566416368846	0.40265250906560796	0.402651667136505	0.402646813525074	0.6127543938984971	0.402646813525074
CRISPLD1	0.41494179159707	0.562012075960902	0.0922882059941726	0.6331444747549481	0.603385376180478	0.470206634779765	0.0685997563484917	0.23568286065978103	0.333697528690236	0.0316624890861704
CRISPLD2	0.278374954049447	0.292551506591185	0.19504519993573002	0.0822099245495711	0.16997710606077898	0.290382096383657	0.292561053640073	0.292551506591185	0.254500352132499	0.292551506591185
CRK	0.19100837666620002	0.173900079930792	0.439367059053062	0.40689501531850897	0.441588056736831	0.35574878884026095	0.355747572677956	0.455279142547804	0.607997413787615	0.29414513198190195
CRKL	0.21280384013111397	0.7956828074417349	0.0630125687804816	0.26358192311566603	0.0370466243628057	0.00211840489746661	0.0646487352324164	0.252626657798275	0.00651799442990045	0.666676205676032
CRLF1	0.50494035176203	0.21526412424636698	0.597580716686308	0.19298371603653	0.710840768570428	0.39163171721401296	0.739944205315054	0.44678612298612197	0.19296767010683802	0.563477193353997
CRLF3	0.37739847745326505	0.43251131141475496	0.562391497756361	0.6084868537554879	0.7446928301588359	0.615202199376056	0.5618620924408609	0.539491599089255	0.670258612433901	0.49345426559554206
CRLS1	0.337570336522576	0.479887779299139	0.257164805393744	0.21076537845797402	0.401243484599279	0.257166661705609	0.37365823411002	0.356130679994483	0.335300398328003	0.25715410411449
CRMP1	0.000689770218785834	0.00943329219773545	0.00272026381044309	0.0028124900578158103	0.0219974780953324	0.0134734762066644	0.0025157818030256	0.00262106178219392	0.0324178080036073	0.0005745122544259809
CRNDE	0.930844343020743	0.9308543734734541	0.930844343020743	0.930844343020743	0.9308543734734541	0.9308426029826959	0.930844343020743	0.9308543734734541	0.9308426029826959	0.9308543734734541
CRNKL1	0.46674196023035497	0.397093044573692	0.373144123706711	0.373144123706711	0.34388967246797697	0.579640955977787	0.189204381468498	0.288095381065927	0.0335300723263638	0.37313789133014397
CRNN	null	null	null	0.6990045007719811	0.7907946259180542	null	0.25871326454502896	0.0243370064602778	0.282751376939914	null
CROCC	0.05990567231933701	0.171065684087354	0.119576175895255	0.11171875027220698	0.532424712724605	0.47771270942320293	0.305320965157882	0.313651546172945	0.41683532021994607	0.409299069758759
CROCC2	0.0255935536380122	0.0928246930415288	0.0341804634233401	0.0341804634233401	0.00429880947902177	0.0354805301206849	0.080734320413147	0.0379909320220481	0.116185545675231	0.27628693200966
CROCCP2	0.297610440990476	0.29760107632037897	0.297610440990476	0.297610440990476	0.29760107632037897	0.297612065438694	0.297610440990476	0.29760107632037897	0.297612065438694	0.29760107632037897
CROCCP3	0.652914074595866	0.652921462136266	0.652914074595866	0.652914074595866	0.652921462136266	0.652912793116543	0.652914074595866	0.652921462136266	0.652912793116543	0.652921462136266
CROT	0.18977592267447602	0.41994684451678	0.20787239422374104	0.115362918353588	0.0948378650355603	0.0273242630711887	0.37834739931423406	0.338254485147897	0.0406391567777246	0.207860532022259
CRP	0.260905506338943	0.8595644593725319	0.0577664419270051	0.581400457016626	0.260063311425189	null	0.20530765103568804	0.293553292639683	0.12197890817517698	0.0705015913262496
CRPPA	0.40990929252163394	0.409904787404872	0.40990929252163394	0.40990929252163394	0.409904787404872	0.40991007399909	0.40990929252163394	0.409904787404872	0.40991007399909	0.409904787404872
CRTAC1	0.117172053049529	null	null	0.152941553056479	0.355409269181375	0.34369164183295503	0.0366455807422617	0.0337527185537278	0.41367823397525805	0.655294054581705
CRTAM	0.7245842878187441	0.716009514877173	0.617879353271953	0.48299159587348794	0.891108157349153	0.8607050349881509	0.756328018278515	0.8041416158939109	0.591437407759861	0.7563390948026719
CRTAP	0.08774106534144599	0.24869812205222397	0.105021241468361	0.0951314223150595	0.122149828628189	0.3640352543859571	0.10698438822366	0.0790749470109827	0.190036184411068	0.0916092936937125
CRTC1	0.391061300736446	0.804725359315873	0.342277769976708	0.5478461312030429	0.47705681523328997	0.49536177281342	0.35156988579049603	0.36862315699001796	0.355101766260039	0.451165246388146
CRTC2	0.294756131360414	0.425657465569646	0.177123718623723	0.17563615961360096	0.290211381890873	0.425661852329276	0.290994588697543	0.28898450885172305	0.29147600961416803	0.425657465569646
CRTC3	0.6299229428516739	0.8301125544513459	0.7422196256266709	0.8158228417219878	0.932041009884923	0.8300981378123119	0.7385813699336441	0.791519308994285	0.934657180169989	0.8857163736579791
CRX	0.127795973806971	0.149657402816424	0.6593457935624809	0.746928049745872	0.8649490395215921	0.7130275599541179	0.69212444515507	0.188471890325719	0.8559454827153359	0.6132940593167099
CRY1	0.343559751228705	0.25729811154692	0.346051499903693	0.214327896253499	0.732438048271427	0.6549271582079711	0.340597081563712	0.265026527587794	0.736180432743792	0.45550186375087703
CRY2	0.5231311358804001	0.217819602286659	0.214859578806316	0.42622475262322607	0.491121447318649	0.31391221932742	0.460979519348804	0.522274608907218	0.585227314344475	0.439352603429678
CRYAB	0.608015100058478	0.659279208858185	0.542552292000274	0.6460448588185489	0.322430842018866	0.31452001591302803	0.8065660224925141	0.817411006074779	0.6674473559890479	null
CRYBA1	null	0.0954015556994571	0.49406438699932004	0.198198955389494	0.278208273281305	0.0151030971367253	0.5388473032395039	0.16896414124838502	0.7281536060939	0.32772221398086404
CRYBA2	0.0734523998008259	0.135995193392728	0.7630782148709159	0.39674617688227704	0.406733237587497	0.0740417146791118	0.734665711421944	0.8272340154854021	0.07454374000948101	0.24072952781189497
CRYBA4	0.648275240341513	0.813097134281649	null	0.49740472865406604	0.892441268776761	0.8852552574060508	0.73556711462212	0.880630636990222	0.6420971307603199	0.6202707287539789
CRYBB1	null	null	0.39257895143659005	0.524731307702451	0.71646447489408	0.7222567695091391	0.5964826005896839	0.520743754646688	0.8904597506487109	0.39258827343844704
CRYBB2	0.191384699920372	0.549811312715198	null	0.7121144700324971	0.592673361402675	null	null	null	0.133628714285567	0.29403987277288
CRYBB2P1	0.192316172782712	0.192304079651454	0.192316172782712	0.192316172782712	0.192304079651454	0.19231827055476997	0.192316172782712	0.192304079651454	0.19231827055476997	0.192304079651454
CRYBB3	0.505467795685884	0.939148097257477	null	0.76788036454091	0.8813024505657739	0.717209824178226	null	0.424502418273347	0.908949713655823	0.9735166530287808
CRYBG1	0.34597952583333197	0.11278360018058099	0.274958651054715	0.178392518525513	0.12923134700754	0.15219826217448998	0.200820810272463	0.151662248036705	0.227449463110371	0.118470795839586
CRYBG2	0.36240254687233003	0.288911861769567	0.578170949603776	0.18508452709485101	0.6613508752766469	0.6603521486040389	0.6715877590532879	0.266738030962442	0.5812290142308679	0.7551396885642041
CRYBG3	0.137077939579542	0.0117176959178426	0.0117212240909635	0.0117212240909635	0.0311303165825582	0.243869848411083	0.11341822586664001	0.0258775940502484	0.0425637865283637	0.00698010442914761
CRYGA	0.956549865984305	0.9638136217162041	null	0.9482902448060321	0.889479613630722	0.997529528615828	null	0.999736765274922	0.9182219052974001	0.8618564510616971
CRYGB	null	0.741943387654397	null	null	0.9888845316505809	0.998137802691769	0.8942687178594251	0.9013576963345279	0.970989955765284	0.953993095631381
CRYGC	0.977657830854424	0.7380081866359051	null	0.985312503864271	0.7972482116957891	0.7536516219740409	null	null	0.777126685186563	0.99899996309441
CRYGD	null	0.9371153890619419	0.9993714969066658	0.9970035189135942	0.992228085022396	0.9995032870219609	null	null	0.9399714493165531	0.9585988570584371
CRYGN	0.49402927179724	null	0.14429599118793301	0.160218621057613	0.00742179325783623	0.434519032732849	null	0.0836545465422331	0.0104729649945622	0.500693349415758
CRYGS	0.37938090280090603	0.0406408075817435	0.160076309205297	0.23272413411022197	0.0513105095726619	0.321586166028362	0.192711449863744	0.0470990662482991	0.29899514802357396	0.160063998373219
CRYL1	0.110447339858005	0.0831924133357264	0.287953407938797	0.24517829451925402	0.17180281743799303	0.147662703047237	0.27577904099174394	0.5688171732642919	0.42505780505321006	0.427780072123386
CRYM	0.0677573068140186	null	0.175046069235455	0.34368990394764504	0.111923049575743	0.0557887252709156	0.108638255419739	0.36546553907217494	0.59410628751431	0.380767343911984
CRYZ	0.9662938813239179	0.704663832696773	0.9327934994340991	0.935323701901398	0.879574749406326	0.979867453664239	0.954141909150858	0.950609015502124	0.6939974106983801	0.986043636370239
CRYZL1	0.6889844386517691	0.0952551048524607	0.141005528242333	0.5613830742194841	0.134287958931773	0.16615438958135198	0.104499422480228	0.5297033687532939	0.0953371702227728	0.0952551048524607
CS	0.33387629279747805	0.137826665940393	0.19345414874784303	0.19345414874784303	0.178466066243626	0.480931240089258	0.603629281738107	0.47926619382260705	0.26143677924060604	0.19344206995984803
CSAD	0.9878950317139571	0.9238339791905141	0.937249634021221	0.8066186298847621	0.8857583801105741	0.895107167841381	0.9797758720269141	0.9853822537125109	0.6064299220525989	0.937259250364223
CSDC2	0.772104593981103	null	0.891472182871078	0.744050680703138	0.35691798123660706	0.804885013733503	0.870914310481504	0.9796836360530959	0.9139970115518579	null
CSDE1	0.5626157425986229	0.167283698884685	0.447381015341212	0.273764280209319	0.6235226413181779	0.16729812778612901	0.46231764254788305	0.6104153554647671	0.447772891260485	0.0521242418117635
CSE1L	0.6973706619549489	0.7911924720895369	0.7803351422143451	0.47759703058617703	0.22295610933050897	0.6927985669819051	0.704999079369932	0.784119535661467	0.70330769500808	0.754599878388533
CSF1	0.07673391732425099	0.0374174830655617	0.0338311984509573	0.0457773074066694	0.36468867803064503	0.108704746940443	0.130987382333457	0.14270511164499303	0.0614230168019322	0.0038706849309500797
CSF1R	0.56512083936011	0.479985233004194	0.285680353724645	0.315369347098517	0.583333399001168	0.323574120793426	0.276635505042963	0.46328685028434097	0.773825205513322	0.47317638604922396
CSF2	0.706377735037492	0.28060803257696004	0.316352270393284	0.37366881981824607	0.5652363802881529	null	0.7053794670969219	0.618278784043533	0.25712412239943305	0.30159543158954305
CSF2RB	0.22257258792048398	0.882529994494212	0.438116500427561	0.578188391675473	0.38328361016099105	0.349229953469652	0.5869959488284351	0.8630780184742249	0.72954658801344	0.666242850172439
CSF3	0.5909363895519439	0.8122588702727951	0.710359665288984	0.61776698416256	0.8037142910559821	null	0.6994677892272081	0.795535265574274	0.7249578084182459	0.857322114120555
CSF3R	0.9006486180854679	0.5047798168298739	0.8743310603837	0.868840207043537	0.7439944097200171	0.8489193240716791	0.8918385027156791	0.8563657113649109	0.8949927486918199	0.8079569206058241
CSGALNACT1	0.5705176432125619	0.23178390812719699	0.0877962338556124	0.22424030619983604	0.304859735663065	0.146392605485547	0.21088529877151396	0.11488024659078801	0.383910475095267	0.328532100101129
CSGALNACT2	0.157258949401944	0.264733602152733	0.495769515080136	0.636055664010084	0.5144213977963329	0.4457402631160971	0.203102982537981	0.494248297565831	0.51545517626061	0.35027013283290304
CSGALNACT2-DT	0.3961248078527321	0.396119643744587	0.3961248078527321	0.3961248078527321	0.396119643744587	0.39612570364221295	0.3961248078527321	0.396119643744587	0.39612570364221295	0.396119643744587
CSH1	0.127620429147135	0.0019861259146502	null	null	0.27808924544457103	0.447495088563632	0.0345541171093476	0.0030603624010078104	0.24131712660194002	0.526211079640591
CSH2	0.182293145107112	0.0780336354661761	null	null	0.36343006824264296	0.650766354655421	0.477196627268128	0.0923134664309637	0.22319685123942898	0.272928887624506
CSHL1	0.243243525702314	0.183378028237255	0.160867194092237	0.166291390284173	0.167164320483534	0.52930966508879	0.16985597393236201	0.217410569354349	0.498782121004276	null
CSK	0.5360699436584079	0.0734707757308568	0.50994516216017	0.730558799128643	0.4911973853331211	0.8246328840870641	0.5235755935163371	0.6531108179220411	0.571164890386787	0.47451607357308395
CSKMT	0.0106087006579915	0.0416980268917451	0.0288779845083709	0.0322872444454157	0.0163360675732361	0.0417072406348902	0.0848485894321635	0.0317993908605666	0.0842413783735945	0.0416980268917451
CSMD1	0.967964135609747	0.980986072298691	0.9985714443763042	0.992586844120115	0.987519575963894	0.981293223199114	0.8105824256169321	0.842844804804913	0.8595172985171071	0.86051839997463
CSMD2	0.45205005953429794	0.433595432611752	0.39079359333400004	0.47336177988797096	0.140199378262692	0.8130097692777091	0.23702757585946302	0.49095776579025396	0.47565935383831204	0.27501237644187104
CSMD3	0.8551289504948291	0.607192210628124	0.7925597863610071	0.870302223437077	0.6897114624379039	0.358833519785334	0.814373722466183	0.62681236027484	0.615634031400999	0.836081227179033
CSN1S1	0.525319668300229	0.8398138302550658	null	0.8370414326661909	0.955027909413956	0.993862424097502	null	0.7167606315419921	0.981176399309233	0.26563747087695
CSN2	0.990425518544966	0.9298611688709241	null	null	0.8056538791048279	null	null	0.904874924892274	0.8495995373883359	0.9794793124289399
CSN3	0.927566426094362	0.9756684916784141	null	null	0.9990455296873381	null	null	null	null	0.996227985934217
CSNK1A1	0.22265668352225698	0.331829048489602	0.157155938301691	0.46658541289088706	0.0239251226755255	0.157158073843974	0.437155040489734	0.36104912449009796	0.166410652682589	0.37842798011402895
CSNK1A1L	0.514729135450725	0.483223252341172	0.6643430433336249	0.522325041971457	0.613270811978295	0.6643416778433989	0.6643430433336249	0.6286227439359909	0.540166475372745	0.720085096553946
CSNK1D	0.0377811734143105	0.462824918161692	0.30050242744361894	0.621301490357865	0.0197549997060252	0.0167116144407487	0.0488120280899046	0.0684005801333144	0.161763722449708	0.462824918161692
CSNK1E	0.20618270646479	0.19054536967549499	0.17064096803539902	0.287202646226616	0.34777302112038894	0.0812270943975031	0.16772198859750198	0.336903493012383	0.0425559530892265	0.0812145526314776
CSNK1G1	0.449812448099051	0.49334747418509706	0.17326799398400103	0.268717910391446	0.125505786648562	0.432734020304597	0.43273343227344296	0.43273004234732204	0.7736718270651322	0.43273004234732204
CSNK1G2	0.6902842627252801	0.854916707823359	0.474582598700452	0.21490436954406303	0.8118849923250151	0.0849715157558741	0.42717835987346997	0.22696998076548103	0.76435519050727	0.504655224088151
CSNK1G2-AS1	0.65900086941686	0.6590085167310079	0.65900086941686	0.65900086941686	0.6590085167310079	0.658999542875371	0.65900086941686	0.6590085167310079	0.658999542875371	0.6590085167310079
CSNK1G3	0.623934230694286	0.5559290353815151	0.613538029497264	0.614312056682441	0.41940300181676293	0.535627924244253	0.601627530776528	0.5941686779978779	0.717111054994117	0.432905386675954
CSNK2A1	0.0639549546262682	0.163584605101051	0.491094130190202	0.0282264801486591	0.676546677673498	0.0881381324293769	0.540402282242276	0.12640842268534	0.0834719371748504	0.19078413867075303
CSNK2A2	0.537233084789306	0.541634434059557	0.541632323497685	0.470573345079448	0.45064340110164897	0.541631957390746	0.54182515898854	0.251328187667489	0.541631957390746	0.541634434059557
CSNK2A3	null	null	null	0.42007404584078295	0.205914608714097	0.21872277084407502	0.34960778630939604	0.46782862274263004	0.43678069647576506	null
CSNK2B	0.782077548391799	0.9414906529673159	0.972400535440039	0.988493544125052	0.9414906529673159	0.941479722452243	0.9414813383269108	0.9414906529673159	0.9045020985878491	0.9414906529673159
CSNKA2IP	0.034636715957095	0.645289269574472	null	null	0.532270070634501	null	0.0306020890002191	0.0169736010522441	0.892581419584955	0.7594772527917041
CSPG4	0.313762134836852	0.244325698654131	0.143205618683176	0.26810146981973604	0.153082510026172	0.0604754515899561	0.14527674159038098	0.24523750933378302	0.239066841611763	0.150795849969962
CSPG5	0.581942276302382	0.504842783109414	0.62060529038947	0.696078576217228	0.45334129790666705	0.572887205102232	0.675806472937073	0.546508388724937	0.41693764603605704	0.975872439649213
CSPP1	0.472143454333496	0.262914037278371	0.547872241769607	0.173535516782281	0.24522385553548	0.0832646534428047	0.611202419258193	0.313994535585842	0.503237988469743	0.262914037278371
CSRNP1	0.38563204206351703	0.0917883059701792	0.09512645556435302	0.208724285814517	0.283509041421448	0.307949155451906	0.453510576986423	0.42810162976462296	0.0130701738574078	0.307938618858635
CSRNP2	0.84164911455812	0.9349567273335171	0.764489263140904	0.809303893518063	0.8510959338670251	0.8929994947038159	0.7842996783148021	0.7862757531323391	0.729104781398935	0.9484968174990159
CSRNP3	0.0958325527261257	0.6185972942717111	0.550061878801304	0.0891575435601494	0.052679888404344004	null	0.192736939742513	0.17751593508593203	0.022728120149486	0.17742736104740198
CSRP1	0.6156185079751789	0.334611323743464	0.5688084810172529	0.5127214245673279	0.629856376734123	0.6580369348359361	0.5870177306707739	0.149957698659879	0.3904468206409071	0.499602919522097
CSRP2	0.00454615406147143	0.126958047655645	0.0132603538327947	0.0509366766067624	0.0409351509532754	0.0544764077215763	0.0544748458183495	0.0453863779884175	0.26911509025304897	0.0544658423243449
CSRP3	0.5034422302588301	0.0032248706436393396	0.128797111869769	0.124681900686394	0.152809091494339	0.0528057420056368	0.0663388703921133	0.0548612352935382	0.0157562589430562	null
CST1	0.06910804310995099	0.167685779878722	null	null	0.0573062162955376	null	0.0693505453582655	0.12200368653978698	0.0456123638620741	0.188191006123797
CST11	null	0.37569585288994	null	null	0.47608101928377	null	null	0.46965747984434003	0.7283329477806041	null
CST2	0.0765436360023296	0.337629769155487	null	0.00370205740552521	0.713897058747665	null	0.406373377528906	0.258619878918236	0.19237515997061	0.12014688124427302
CST3	0.260243216360672	0.13581387640983802	0.27522252817659804	0.341838583248353	0.334611893611047	0.455481082879205	0.22744052699751	0.255139492069863	0.830290540339764	0.211894475702474
CST4	0.170442440204484	0.0583688348903599	null	null	0.00294241618778425	null	0.00964478182621323	0.5054529961556471	0.0734620865609852	0.0988773917371893
CST5	0.0799981767398169	0.0960325061077218	null	0.24454105286077998	0.0608052224134225	null	0.0654363260157297	0.25894263825419	0.0959610445978078	0.0438418158455112
CST6	0.150668563560813	0.129190039533958	0.22654798996070802	0.147638630020393	0.15104353538930898	null	0.22697614293601898	0.15575466936140803	null	0.202520593418101
CST7	0.15653823796337	0.31871449903170096	0.187451219793795	0.20405984619235001	0.227954330360409	0.24659112852863602	0.16051151483065398	0.17554137316968502	0.12445689448939301	0.536388937775401
CST8	null	null	0.41900951633434	0.42057327450964005	0.663107205479664	null	null	null	0.6271074139625429	null
CST9	0.6733359308318211	0.690730317321564	null	0.723253529078084	0.0245935411206454	null	null	0.230582247693976	0.17716908210017998	0.121501750594049
CST9L	0.432445893776821	0.6775463557436611	null	null	0.737368771737616	null	0.103113061029099	0.5327318165973071	null	0.44976300741154296
CSTA	0.29693121614693896	0.8354608045274079	0.5683908491798101	0.46664815978209495	0.45471175910364003	0.5831479857585611	0.885940803836624	0.8880461666237549	0.664539239486233	0.46766460125740106
CSTB	0.7640653303317142	0.9522129178646309	0.949986364034245	0.239876440635995	0.913933924947021	0.7198716562073441	0.7729308453033341	0.7110175796905641	0.453390054683688	0.9164415113890619
CSTF1	0.166093033588048	0.14799541724465698	0.32876031520411	0.4309241231008811	0.40061800922655205	0.318656755479771	0.311699159382166	0.264741750466811	0.6645613021697271	0.31864670680988694
CSTF2T	0.426483148414252	0.232481471926248	0.496421414333385	0.163062649747214	0.47149532258841603	0.23249479836821202	0.34767569877241805	0.35220309047564097	0.000290773117280979	0.232481471926248
CSTF3	0.339447972223723	0.7612604496627701	0.48698903949400796	0.898612686513249	0.8873852430552	0.7612473028889829	0.45018066887565905	0.8879776805716979	0.8241485535741859	0.7612604496627701
CSTL1	0.322359289589533	0.40147181663080606	null	0.552796440364782	0.24545604040628002	0.155214718132485	null	null	0.33473913578501396	0.5706571267181121
CT62	0.98480268760058	null	0.7164073974512759	0.872953235936889	null	0.810419508748501	0.7698133087819341	0.9051815218097571	0.8085349629408729	null
CTAGE1	0.418796654941534	0.21446930406868	0.381464183265315	0.5792300146049639	0.715281759440846	null	null	null	0.326544102123906	0.395704334547484
CTAGE4	0.6536566156146579	0.653664035064338	0.6536566156146579	0.6536566156146579	0.653664035064338	0.6536553286001321	0.6536566156146579	0.653664035064338	0.6536553286001321	0.653664035064338
CTAGE6	null	0.5825949754845289	null	0.741223756888448	0.605200511873849	null	null	null	0.620776670555754	null
CTAGE9	null	null	0.8172762540799541	0.6754324438963321	0.450855697325798	null	null	null	0.335475214056235	null
CTBP1	0.150239769380624	0.15767358041632698	0.376841838778834	0.45041186891647705	0.5289807828133789	0.13948178173285	0.438614329655182	0.41598433199013	0.315949222865836	0.15767358041632698
CTBP1-AS	0.264387323533125	0.264376838736042	0.264387323533125	0.264387323533125	0.264376838736042	0.264389142291071	0.264387323533125	0.264376838736042	0.264389142291071	0.264376838736042
CTBP1-DT	0.421214709442652	0.42121075334466895	0.421214709442652	0.421214709442652	0.42121075334466895	0.421215395684632	0.421214709442652	0.42121075334466895	0.421215395684632	0.42121075334466895
CTBP2	0.281479350905347	0.21126261024151397	0.173457797979889	0.383214674320835	0.0968362595399235	0.276179895754584	0.167266799264155	0.528899899876646	0.0864672971622285	0.10409913911803899
CTBS	0.26174999808507504	0.6412420511238079	0.6290537645473779	0.36998825717169603	0.6365516321170971	0.711864156355672	0.553895108154169	0.376233417077501	0.5204992308909779	0.6412420511238079
CTC-338M12.4	0.18664829170568303	0.186636133447797	0.18664829170568303	0.18664829170568303	0.186636133447797	0.186650400777449	0.18664829170568303	0.186636133447797	0.186650400777449	0.186636133447797
CTC1	0.8354442187094291	0.7931680926000859	0.52313232969913	0.7439662989499979	0.5411083022550399	0.45237168728887106	0.923241493520322	0.683635421537631	0.47149402544181196	0.7931680926000859
CTCF	0.598332571936374	0.183032331307078	0.373718984334075	0.5161886522747741	0.5495494344608339	0.21331649008561604	0.478947807524821	0.18721175992320602	0.387438228759239	0.478946737375971
CTCFL	0.0513534684541831	0.101795276272618	0.10155807354216302	0.172546573696984	0.0865512688827502	null	0.0291913225144902	0.0188889988931458	0.345852989628449	null
CTDNEP1	0.45997957834282105	0.91280009069682	0.912789129725022	0.912789129725022	0.9151502897073521	0.663604031691957	0.399991968902867	0.9001954538283651	0.9817913065015891	0.91280009069682
CTDP1	0.324716511413172	0.759862960704266	0.36315624690483794	0.26511031854001604	0.570564467386093	0.813808238186695	0.799601088488021	0.508674293112106	0.280276979097304	0.514845306616172
CTDSP1	0.00366566659407859	0.0126566549026326	0.0243411121909454	0.0137835445811825	0.0053367448557351295	0.0019185555304250198	0.0196723208138433	0.00767802983758475	0.0036308614637192297	0.0019175018589289998
CTDSP2	0.0269297754985771	0.15838158920171	0.178425502514587	0.121651595800684	0.8433912340428679	0.30792085435565697	0.16182185758121098	0.0589645971731518	0.5102962518845789	0.120753890695121
CTDSPL	0.0989251595931622	0.0464631232989432	0.0902992814110064	0.289644158971104	0.11777037718965198	0.0581169596645818	0.0177361929298686	0.0236342025259024	0.124095011820661	0.0581060643544418
CTDSPL2	0.412591826554071	0.35740283130192696	0.27042323529463297	0.20127860615247198	0.42913945619001204	0.357410972634848	0.41541794671788596	0.22852100811007198	0.42340525498754206	0.183993193573933
CTF1	0.22420774324381199	0.19432755662429396	0.217634754121828	0.217634754121828	0.7181564526276921	0.518876546292522	0.453022884970636	0.227542229748588	0.24041165485912502	0.20011143766376802
CTH	0.631499427803375	0.29273911937258	0.563802991283165	0.400765826008211	0.928409566620778	0.814099250286212	0.5636831549373189	0.33384479611643103	0.533921020768802	0.534658852250038
CTHRC1	0.0700567425846418	null	0.00019976344917003	0.000342354205276523	0.000201209060074967	0.37868306706276095	0.000198718366012517	0.000229442988051746	0.115989152770365	0.000209916485052697
CTIF	0.7108969880518141	0.551367525632449	0.524085883540117	0.620193502045479	0.303871824839099	0.5333698975844461	0.533370191419342	0.533371885341899	0.435810325383391	0.727623743125173
CTLA4	0.838097589221402	0.288633674438049	0.7233101309354409	0.4785060073309821	0.8762176544610221	0.7987707081049208	0.6788079397418261	0.42846602259917893	0.918223266105396	0.451660390186318
CTNNA1	0.103141799279697	0.00944411417043836	0.20167939602285	0.134676375648817	0.37577810274737894	0.108724072930831	0.213237578527052	0.204943079442476	0.0195445715332523	0.07035863186817999
CTNNA2	0.0262217237382065	0.0100153938377908	0.435749750482301	0.25856041528289897	0.335506734546004	0.269616361165445	0.20917217136498897	0.00271597331994475	0.0932788959488496	null
CTNNA3	0.605403450601237	0.135849119318744	0.916895374962713	0.381916555271466	0.496473167906585	0.189945079077538	0.9506260011955899	0.432431652815769	0.515527428486206	0.582553461892251
CTNNAL1	0.450925745213639	0.244728820790159	0.568243032041833	0.465031506654923	0.26280280602627604	0.24474178557001003	0.6567368240150621	0.858794367849403	0.470564266407812	0.636449710246727
CTNNB1	0.43122584905036604	0.6818235319065239	0.8653263123004978	0.560969405587405	0.222870637177849	0.6818134614197969	0.6818149500705971	0.508521382453399	0.194010074892292	0.9415612308772672
CTNNBIP1	0.15445155258164098	0.134929483148024	0.174067492524798	0.42806517179627096	0.142528208099463	0.13494378140594301	0.158456710432977	0.267580709212186	0.0721027361052691	0.36783463085385903
CTNNBL1	0.390733821929932	0.7076794581058121	0.272126995691505	0.30573921239482105	0.066779836855757	0.49809908186354296	0.298224275826902	0.263263820393844	0.300324757325989	0.5477184217259339
CTNND1	0.00911129240833356	0.53385686099663	0.0120191966958232	0.15608109130884398	0.238125782093476	0.10355072492533099	0.0465126023770983	0.0463613138220775	0.0782690628245449	0.114065473836854
CTNND2	0.21188032388075198	0.18947709853321001	0.46259730452491	0.35537442533332503	0.686186025091327	0.419822834309486	0.6349515346782321	0.487158784423166	0.19922015589803302	0.48185303736560603
CTNS	0.917582018132559	0.56291676818187	0.558932108693827	0.537082530385384	0.43403706000102205	0.664022221448838	0.5077261552464829	0.5923513457038149	0.41558497994637295	0.359203536876335
CTPS1	0.0298822041695261	0.18889093442939003	0.0350010977761174	0.0299102429362633	0.31436185447070003	0.228675017165365	0.0369236932712114	0.0351343540900904	0.523838029865501	0.373785909205738
CTR9	0.436074389013113	0.497868570347215	0.35710298747450203	0.45940689242551097	0.532706788500274	0.497868697599334	0.6021196397418079	0.675340181149277	0.661896338244499	0.41888810464978904
CTRB1	0.0684870093202241	0.7853436917261659	0.0727269578054062	0.146343945342837	0.350386858569859	0.0562612920196136	null	null	0.190088910233282	0.22403896465083603
CTRB2	0.00984907134439624	0.536561240867012	0.8426945840313679	0.165601185033932	0.555278830168209	null	null	null	0.554206836199245	0.46308265917645497
CTRC	0.5428025483889829	0.47753295998402795	0.91305112802456	0.9087624944462779	0.461137419423127	0.625658111199145	0.894868757550223	0.892125094935819	0.437504101125392	0.71331135705972
CTRL	0.7064821355359079	0.433227283699342	0.405408430779814	0.109302243240457	0.22316360992989498	0.6768648791456999	0.43323064904767294	0.433227283699342	0.39236692247539506	0.433227283699342
CTSA	0.8409725701716779	0.874510855146967	0.8744987987245559	0.8744987987245559	0.855444983006499	0.659150642995067	0.951202966902875	0.8376949183956851	0.8993143009502951	0.874510855146967
CTSB	0.0682062913006944	0.129297179295068	0.0453366557540012	0.0303134749213114	0.0670773886389803	0.0955566378576869	0.0285193237775255	0.0285130073489165	0.00589155676697967	0.24030413992857103
CTSC	0.0316868749038406	0.14322878846908202	0.11301745365448	0.287491475027253	0.0846910190880328	0.12918746246218699	0.0779504480731655	0.0790205046504625	0.129609800508448	0.0896602887906836
CTSD	0.23134261886531501	0.0770797617950876	0.4645733993793739	0.0655062362445203	0.229058281990247	0.0770920590256377	0.31123086980812703	0.148533931534279	0.0538266622617028	0.5667096376317879
CTSE	0.31191028831958	0.794746255441208	0.587763338572516	0.524720901695012	0.321855293922602	0.605043716697795	0.6455763454373	0.54284450526097	0.29990864941257	0.715141666865415
CTSF	0.578271169116333	0.83703407386437	0.56624782039282	0.537729245778466	0.700433244339915	0.752689899735608	0.575299608226777	0.4944359500035361	0.5449148821166729	0.652773098551752
CTSG	0.279552660989753	0.12930475821191698	0.31840422552319203	0.12479959731471099	0.7411527211425699	0.567089399021066	0.6828063159934961	0.769637010201208	0.501690405811941	0.5743238718601309
CTSH	0.106534292746423	0.0497343906160072	0.5602538673277379	0.0332842262642798	0.0924668765010045	0.497254050983843	0.139285595852518	0.223772096373863	0.198426151268563	0.360285679570972
CTSK	0.19455177259211398	0.217705056311372	0.42952105208778396	0.61314072184651	0.289555728585638	0.4631899116741121	0.43011772631798795	0.5795054724108749	0.5250504765343771	0.292533513380465
CTSL	0.9559582347120379	0.6137830501637671	0.789948359004163	0.46521586882411897	0.6093366725785699	0.6962853318496379	0.9635299817202951	0.9117523487651059	0.594404795789489	0.700651902633999
CTSO	0.45543515997278206	0.225451318792856	0.13608871796284	0.44620156892001794	0.133441503947003	0.398852135466095	0.290814770493509	0.290805161322473	0.5138663880603279	0.429499432378951
CTSS	0.24390960165147402	0.5024658607353351	0.51018798499247	0.434374057455958	0.351339265170199	0.42294652713463105	0.510100851499003	0.47560758817259297	0.44338636995946795	0.565526281395499
CTSV	0.758120019626631	0.909388712010672	0.7524712473033969	0.9785781339502551	0.920110217565509	0.6385379052701949	0.855208075578091	0.20992217599510302	0.346532830750316	0.5486118933142821
CTSW	0.4260407051452079	0.0511811262075457	0.312344084204144	0.19585191068493502	0.25604002603495396	0.0229344490600832	0.4086288481511379	0.48088839931461297	0.263143268586672	0.331303654745784
CTSZ	0.534739563985305	0.38211793429892293	0.908386878580767	0.138372001517448	0.5931491538235351	0.335213180949154	0.8996039949705089	0.25525341381821104	0.530214659052176	0.443604557174636
CTTN	0.672103267844353	0.468296188180616	0.0726679091613794	0.0979792413953147	0.192413363727148	0.145057603534211	0.178705615022749	0.17869338385551697	0.138712931395844	0.17869338385551697
CTTNBP2	0.9791196315530641	null	0.8064830861508359	0.884815823215674	0.891252340153834	0.9103467310546469	0.941644109966284	0.964071184806394	0.969676242694016	0.6943531679979379
CTTNBP2NL	0.11046404985967999	0.0961469696739583	0.17860214453273499	0.022953685848103998	0.26246343846701603	0.0842969056437096	0.10560378972434697	0.0689811804173481	0.0987544180153514	0.0932155744209878
CTU1	0.11426052560804	0.0965853490540439	0.35422448126873707	0.11276650200705499	0.689358586540896	0.162337562920645	0.10847503675336599	0.0663073639393348	0.131358562671446	0.222728339040567
CTU2	0.7293269875667792	0.7843660842463559	0.784354364162098	0.703656164198555	0.9102137245660809	0.41544628612564294	0.8117459796958459	0.897048097739155	0.908750279593904	0.900516833273765
CTXN1	0.505127445559951	0.627353166141329	0.33423391561264504	0.40339119747402796	null	null	0.4355936448472221	0.531417204710398	0.265768504559519	null
CTXN2	0.289866421329805	0.276243206213844	0.445548030461789	0.27570707966672997	0.500080168279596	0.27625506663346694	0.260761510301382	0.38912943126841404	0.27625506663346694	0.276243206213844
CTXN3	0.6112826841879859	null	0.6931480316014139	0.727914472985115	0.14203103023692598	null	0.8356236728803359	0.7697377313754781	null	0.938734249335735
CTXND1	0.16537748606791197	0.288086404148416	null	0.0622196399082832	0.196887306513092	null	0.020122699599795	0.023306910022836	0.423342198841749	0.0172890991508404
CTXND2	0.17593732906626802	0.389115263614159	null	null	0.47807892901681104	null	null	0.128263519624272	null	0.212061764521381
CUBN	0.428242233885687	0.42898533101798	0.29102874366688397	0.610211639512231	0.20384555299151302	0.18106485458631003	0.538088720081473	0.6220580084603691	0.473167169234498	0.415138665499464
CUEDC1	0.7775458314272571	0.818174092003735	0.446559388348831	0.42079059152336	0.739916194574073	0.7628499220685171	0.9081540582002791	0.4108420553389	0.6742557989223491	0.9212886343551071
CUEDC2	0.39350116988120704	0.33074479176766497	0.15170745952792003	0.319469870091267	0.21389927516787197	0.330754267487378	0.0767786216951105	0.176027345279295	0.231591668771793	0.767349023679644
CUL1	0.911193845518591	0.475869480392822	0.839475054808188	0.7957495491132378	0.543755208726276	0.763993523355523	0.876521693278461	0.8414253086754979	0.6950127666375899	0.7640067503219371
CUL2	0.950804929552452	0.651050347463236	0.8531996666706311	0.7521359790469101	0.8421902795674141	0.7725398045104308	0.927276792537891	0.6844676073840539	0.9273541800174341	0.796803992669658
CUL3	0.14843280187628302	0.487534277900669	0.237055063658585	0.20783616405800198	0.463841762577677	0.511470379017626	0.6609058856759878	0.506977933061967	0.578969910785822	0.5730444316101021
CUL4A	0.43582090939482004	0.471189461429201	0.292461042286444	0.401936224209256	0.250289064964015	0.33914425633485495	0.16599797972716798	0.138231349138663	0.10607896347586501	0.29245149166639695
CUL5	0.189227210216838	0.22071577454135102	0.0642988508336764	0.047084108268527	0.5545801415644029	0.37539589295945397	0.180393204558213	0.0820120700677473	0.23230933142720003	0.22071577454135102
CUL7	0.6129034482989439	0.663421798693329	0.22788374654704702	0.625714002328497	0.671244805870963	0.713167671145197	0.758205169991519	0.699050778894297	0.5533208687605339	0.663421798693329
CUL9	0.9841500927430209	0.9271506919805609	0.690275350272919	0.777355764095773	0.817332077571654	0.6654985555058621	0.688775550935922	0.9373269652586078	0.71755142533163	0.911968756364274
CUTA	0.0659852929011901	0.28873399604023897	0.207078883265577	0.13906543396735802	0.28778664688282396	0.288745357771216	0.28874367824095	0.28873399604023897	0.288745357771216	0.347683028203528
CUTC	0.6078060897085911	0.7695026877126241	0.45671499969503404	0.6838805740889959	0.486820083533252	0.44194114861718997	0.546492679316225	0.807640226723604	0.647844254899266	0.49829606036571006
CUX1	0.57521719102804	0.8102419793050891	0.7064756139053	0.35834782048734903	0.6291044463392739	0.54022352808614	0.8930241829791379	0.9058510629409109	0.5896980156966121	0.8256325250803579
CUX2	0.9086705743780409	0.779758538440479	0.7629657637600171	0.66711339648589	0.699603281249994	0.602745145617349	0.668981344929775	0.529172120431484	0.7986174291295179	0.720117766608504
CUZD1	null	0.536587896513254	null	0.7428032737606579	0.6501231680335899	0.3614257472616889	null	null	0.43800824192435295	null
CWC15	0.0894629877034603	0.139468357072184	0.308285946652764	0.15724591072882	0.44909936099391706	0.38436257761143	0.263532333912134	0.13057822840035402	0.254625682598745	0.23485348386559
CWC22	0.896985647573352	0.90328882060674	0.854144332790688	0.7359874024447909	0.9379098717778249	0.851128628754213	0.8777004774115958	0.9533302410011328	0.831326733260338	0.89446522291436
CWC25	0.46048467610416205	0.8230359060212401	0.9367974443412521	0.897798066003211	0.810802119829872	0.797297683670026	0.935159113618158	0.974480625971487	0.6486678764220369	0.966044273405163
CWC27	0.45335706438140005	0.504894658701334	0.19835346432221498	0.24146017600046998	0.269836525852716	0.302943850708399	0.6836436221905601	0.606319505338015	0.245486538148052	0.673360643553669
CWF19L1	0.6383772600475389	0.6906285853937529	0.7258531680139859	0.6072111298019711	0.38926886072503203	0.6906181129875689	0.621275346033421	0.717052117356857	0.7428942194022429	0.6161260032861179
CWF19L2	0.7815289081922842	0.39545267618312396	0.9455044778069679	0.8863611058441908	0.5977740055067651	0.8431678676688079	0.9207596460386109	0.951081862773803	0.930107715046455	0.876715121088865
CWH43	0.775149285557514	0.337889656359261	0.9361975269069509	0.23985670423628	0.764589267645772	0.8006125593877241	0.960439700972006	0.972535253330486	0.825023489873379	0.994133917013409
CX3CL1	0.56590384092337	0.324438368617198	0.578836651682782	0.271255376605785	0.209681397129909	0.32223544466331605	0.597905475921941	0.672975354299874	0.076798400850995	0.6243284449433051
CX3CR1	0.0410843817792946	0.06814367827635201	0.0752543174220646	0.273239867060072	0.307983979980214	0.22020526547846203	0.10117000259998302	0.20343580842583303	0.12568277876865	0.14208926633245803
CXADR	0.6429700542735111	0.296888395679932	0.9610418426365259	0.0682922021670982	0.558330826901439	0.717499202881306	0.960759332616843	0.41781151672153993	0.587287181833164	0.20910694602113197
CXCL1	0.7656923695627521	0.163991403074086	0.5768841408429971	0.773568623361702	0.246180386194442	0.49556755023514204	0.615201327396494	0.735424463388405	0.42536976116959296	0.566187424885754
CXCL10	0.9244765048595641	0.7348942607730641	0.683143386722655	0.656401567090682	0.697149992671635	0.7348819835308521	0.850369216580786	0.7348942607730641	0.7348819835308521	0.7348942607730641
CXCL11	0.23609379645153303	null	null	null	0.46170136034097903	0.8958203788081591	null	null	null	null
CXCL12	0.3973685995554	0.457743403130073	0.45764006842421395	0.6412858348132879	0.9472014394155741	null	0.313667144570654	0.471570339922637	0.45812415777612603	0.8845301307301229
CXCL13	0.919923422043346	0.9564859537310791	null	0.885120102487042	0.963658380618737	null	null	0.9561969973809359	null	0.9903732916847471
CXCL14	null	null	0.560401418938759	0.575591867764271	0.309317244121252	null	null	null	null	null
CXCL16	0.7577779937201321	0.404455869790502	0.617739809762457	0.7029612405186939	0.44506757740524894	0.4044614637631	0.697306834816521	0.6827024789516689	0.544595840816025	0.404455869790502
CXCL17	null	null	0.8929888289772869	0.59778192233098	null	null	null	0.70863674715986	0.675498937505168	null
CXCL2	0.20519052609211802	0.40258884531793104	0.0776889674841633	0.196850462062235	0.0521301734056872	null	0.0782430619326118	0.118131029878974	null	0.26145973579347304
CXCL3	0.933249780695124	0.8318164207569658	0.556914081193134	0.6353657896651271	0.317192634895211	null	0.9250542292189191	0.49333586867026	0.0647451512916	0.815721365327351
CXCL5	0.6092937834908829	0.7449822606454951	0.9680336560050871	0.838598178376476	0.9336404884692671	0.791610694446319	0.745252135128903	0.4121241182363661	0.791610694446319	0.791624603930713
CXCL6	0.540508631957301	0.9156277024787919	0.5340170339489501	0.8762251083253599	0.660907978692643	null	0.520969414911367	0.689178343549083	null	0.5144433560427929
CXCL8	0.270789136547555	0.15768809845565399	0.0473576901210073	0.137822674133104	0.15714666815672398	0.159872480691078	0.310869666147444	0.482699600852257	0.18197253669046498	0.32076744535970797
CXCL9	null	null	0.5406631324991691	0.159693711600506	null	null	null	0.49703918324953705	null	0.41894808948991097
CXCR1	0.29722988713770193	0.39133770033558296	0.40811387511025	0.0886325148503649	0.336798101533176	0.351236223374249	0.06890732471204901	0.3451276679098269	0.161689349234724	0.477359388552407
CXCR2	0.27023563895310504	0.649119901628641	0.601551443561791	0.39674718761422606	0.4702415954359	0.128137496381818	0.430374059738491	0.280068190551007	0.334085344172041	0.32945512246574393
CXCR4	0.8132491386267849	0.883620461054832	0.44988750416901796	0.576099080226124	0.9646625228197699	0.80794476296892	0.915179118308761	0.903684559340427	0.7753320973411391	0.6833374464549421
CXCR5	0.45537087384647995	0.28496982583833297	0.49508701729543003	0.192205504274088	0.20176288979576001	0.284981341171694	0.5211776363098011	0.33240666431783	0.328907586168432	0.376941192975454
CXCR6	0.6193577031456539	0.37929239531212	0.7699316671523281	0.506652753099287	0.305636393784635	0.379299377908347	0.37929834572255394	0.32285947351599603	0.671068538737753	0.37929239531212
CXXC1	0.168074999813373	0.20253446195616603	0.14306417608836702	0.368473587512797	0.191728352472416	0.202548484364487	0.0978014190304208	0.24939253816032503	0.15100414143131	0.15249332869704998
CXXC4	0.25901662042365303	0.318282132381281	0.222904625710513	0.3754080421802921	0.20842720554531696	null	0.223335741484788	0.49682296956137106	0.3894947312935711	null
CXXC5	0.054690773314929	0.10895786984936999	0.0722728755817464	0.0807236875372365	0.38585769573387707	0.108971608086702	0.135044330993481	0.13496559682592302	0.0325266731440547	0.0678719355159607
CYB561	0.535774318613087	0.40472037872761396	0.3770682329086649	0.6582965326801451	0.30337192250474104	0.404725957829024	0.687566898844254	0.677608950998805	0.689117481725688	0.692354828657156
CYB561A3	0.15295542939027	0.0238520787188796	0.0238577391099315	0.0421788735454601	0.0846980944505648	0.146081060944249	0.350955280047329	0.425979961747394	0.35926298828191294	0.173412324385106
CYB561D1	0.0186790059124543	0.00928072797267125	0.125206070740278	0.226435203321394	0.0303380294775147	0.0109880780511974	0.127243811891911	0.341597390574919	0.131490842706736	0.163004214720412
CYB561D2	0.649790440881876	0.593692117294085	0.6974228902012961	0.7481571250393921	0.509315956645221	0.402481654168824	0.759867454320235	0.6084522727591629	0.46516775286318296	0.593692117294085
CYB5A	0.8098441866595	0.864598670700328	0.651012738299809	0.803090669622678	0.47574086244654296	0.8619063604185809	0.7593186912806609	0.8022809615116371	0.9503448965873671	0.53992478775916
CYB5B	0.38887800087058	0.891150544141516	0.49990595964372797	0.65882211573964	0.8138563886548091	0.48782360928387397	0.48782350184841206	0.341079690893512	0.48782360928387397	0.805616942586679
CYB5D1	0.384990932562536	0.5815439555348821	0.16566659819184804	0.170015163316833	0.661575910584866	0.581539155461986	0.626896189657031	0.677506387175318	0.74129413759714	0.5815439555348821
CYB5D2	0.7692347256875451	0.82590293898498	0.74576655564605	0.5056609900759079	0.7933338259350501	0.7886849273977579	0.863374132681088	0.932691077756068	0.904603711842622	0.894872573336182
CYB5R1	0.505833173126584	0.336423319105872	0.551841818054134	0.484726870689902	0.501068095468962	0.14704717507893303	0.5514008146855159	0.285416296420806	0.329365297768422	0.4763573794163039
CYB5R2	0.731689630626923	0.374830787534526	0.7576889269100051	0.43259937048406	0.8871993632091421	0.743086007946381	0.6640818940948751	0.7082439872172479	0.5597151991095529	0.929288690447555
CYB5R3	0.5675576989649129	0.6990587784737701	0.7812166827755891	0.939664664724511	0.716201750660592	0.5532515064402911	0.5836681288622599	0.853119803130019	0.7475427426078198	0.9565085508948741
CYB5R4	0.109987990641589	0.0463588519298255	0.3579197857567561	0.282572674342343	0.549587691900561	0.113841530555737	0.381687829763409	0.29950912476129604	0.0070616362335891095	0.25569566881226896
CYB5RL	0.141749648273552	0.27783513171841806	0.11117453627289599	0.289174853770133	0.603804864142327	0.27110169562023995	0.277845186245391	0.27783513171841806	0.155877069077434	0.27783513171841806
CYBA	0.910068801414968	0.7713555818694	0.987048303726106	0.844700152372574	0.384802710187342	0.649746691154458	0.8425161757694191	0.9124402311022229	0.764430938678009	0.8469411202929759
CYBC1	0.7620069495858559	0.872693872880335	0.8726817880084549	0.8726817880084549	0.851783931416332	0.9971145015534989	0.7174307126428578	0.7420778985016501	0.8215827842367449	0.872693872880335
CYBRD1	0.258567758629562	0.7702939697020991	0.561595540453575	0.305456839089901	0.7269833807751029	0.829802207831006	0.5538865252843199	0.535141890565389	0.0786371686480355	0.68971005574145
CYC1	0.903711145518785	0.9889082682836509	0.9910067930005809	0.936129103356644	0.7575409466719979	0.9803987776109059	0.990423420297792	0.866870255020699	0.933623016388275	0.9886233177688141
CYCS	0.308150666195447	0.299125761274172	0.14110394980751098	0.354011692264448	0.41736715046465894	0.41737201275622204	0.14287820520982197	0.252217713395646	0.549692074541302	0.529293293512918
CYFIP1	0.168102754319147	null	0.564022871345518	0.23150038574501802	0.113623940817989	0.0387888598414643	null	null	0.20206031762652	0.11491521658718801
CYFIP2	0.11414853607533	0.186654931433489	0.269038424494487	0.0676788183802683	0.65439492215423	0.0560936762804108	0.12078315195967501	0.0478504528274249	0.40680679200215997	0.186654931433489
CYGB	0.21056357206680498	0.3580199802032629	0.0618573860598131	0.11061812436828398	0.47804069881965294	0.459391212331855	0.270455199258341	0.160629360325671	0.243211191239434	null
CYHR1	0.0293140845773588	0.0577510941663731	0.030793447388321	0.007960826539540309	0.00423863588762426	null	0.0643545094537796	0.0036501018993525705	0.00837547365372021	null
CYLC2	0.433072567477164	0.6857994433575961	null	null	0.43252481865333603	null	null	null	0.11704485958809697	0.495436916669029
CYLD	0.632598815742795	0.257067784722053	0.454935346064101	0.350662596449577	0.521511035911452	0.382947448228194	0.10573747920863301	0.0973580878305439	0.00351603341795059	0.257067784722053
CYLD-AS1	0.6974200998617099	0.697429281153698	0.6974200998617099	0.6974200998617099	0.697429281153698	0.6974185072239999	0.6974200998617099	0.697429281153698	0.6974185072239999	0.697429281153698
CYP11A1	0.9817892189737121	0.0167827786315769	0.6240364088071221	0.362626509241187	0.780662289665323	0.953260249289857	null	null	0.4291011736429489	null
CYP11B1	0.976813455270527	null	null	null	0.8791727487089279	0.8960551705117721	null	null	0.939303806574792	null
CYP11B2	0.8412401865318281	null	null	null	0.8746897727534259	null	null	0.983203250315605	0.944981461564173	0.9300222949558761
CYP17A1	0.217552967694136	null	0.39109503971746296	0.7434259110667131	0.616342545695961	0.17401246267310802	0.27813245597619396	0.718559721481898	0.257494905429822	0.64449952360534
CYP19A1	0.146177617099055	null	0.7390331834026429	0.435107457077619	0.871666393995572	0.751205841924572	0.444373748289404	0.540251607877926	0.23785919127849803	0.653329803610912
CYP1A1	0.252633547186721	0.43704796846609006	0.767020438009095	0.719538210132621	0.497194690781372	0.5685405071395461	0.7908787744014419	0.543581216391018	0.527127430990969	0.42459081545611704
CYP1A2	0.90055883180264	0.339276856069174	null	null	0.859873085509274	0.79518665639256	0.8625544564652791	0.9403167669732891	0.7152857586317621	0.8692268097219591
CYP1B1	0.16060812468009802	0.111116819488285	0.12038467785209801	0.0442292755692399	0.175915384876068	0.0979204679844305	0.13769406946311702	0.0898996045204778	0.433950715538329	0.111116819488285
CYP1B1-AS1	0.380854236186136	0.38084835756154	0.380854236186136	0.380854236186136	0.38084835756154	0.380855255919549	0.380854236186136	0.38084835756154	0.380855255919549	0.38084835756154
CYP20A1	0.10538109155112801	0.0763325968736689	0.7438415674043359	0.0867142651653092	0.8636825409189731	0.462398485483154	0.639121057553278	0.0888961934734976	0.32876292246097805	0.543100597674214
CYP21A2	0.217752280235168	null	null	0.29733315349554307	0.7717093912857801	0.35109813506195503	null	null	0.18853722902200304	0.19041466220853698
CYP24A1	0.5593341712891771	0.6289828417114	0.255636186457134	0.544144368040119	0.145064390345959	0.266394981478771	0.408786583267788	0.395587514797625	0.394583171812519	0.260322308939292
CYP26A1	0.13400539099915898	0.10264602393646302	0.26099460178126	0.40325951460871795	0.7512028159103821	0.37998231363673607	null	null	0.24071340241992398	null
CYP26B1	0.20825128143317104	0.7327576615570359	0.17564036727319798	0.0662033854847633	0.40156643670690606	0.310043557484006	0.19926797085322398	0.0868184365897226	0.192994032096651	0.17240471133989002
CYP26C1	0.2252065460335	0.586524370342634	0.796081702363529	0.7003101261642339	0.656682177534841	0.751075798917501	0.832803300239487	0.31535993822175296	0.58786623725368	0.803511452028357
CYP27A1	0.8043000722593091	0.484440183852975	0.431264246464174	0.50258709011585	0.304611168511746	0.443433725706478	0.36030734339001597	0.557192203493682	0.242730425988485	0.485395107284323
CYP27B1	0.836275494325057	0.8761137222059351	null	0.7022136462278211	0.8940565796463901	0.46611897876034103	0.7312698781448441	0.897269261308365	0.7843486432776781	null
CYP27C1	0.541048521016821	0.757761439375422	0.640171036251935	0.7659016543035029	0.602997994377663	0.795990819567346	0.61224005058013	0.43201030335712104	0.80372624128584	0.5181952865941121
CYP2A13	0.27321218291549	0.234978765698707	null	0.21544565086193	0.48033026544453705	0.0703367060896268	null	0.11955600619533502	0.20513682522300697	0.230600434102577
CYP2A6	0.0733003233669236	null	null	0.285449833660446	0.000578804803200751	0.18250010025923896	null	0.0006361955505936	0.139736208362528	null
CYP2A7	0.0419008035738789	null	null	0.716086857871115	0.13939299250542098	0.206648595251904	null	0.4473218269165561	0.309957392598221	null
CYP2B6	0.7015536360198921	0.293082041246105	null	0.504159805999426	0.8395646545511429	0.8947474606773391	0.707653407666093	0.33058175138192	0.882289076731471	0.44407181628325
CYP2C18	0.18459272474181498	null	0.46777167303850004	0.20810261528547802	0.5987064324475121	0.257475995240629	0.467832594207511	0.478816412556532	0.655167417297435	0.22739033651943502
CYP2C19	0.8434163497462529	0.7286511770357621	0.399976959786271	0.401894182979725	0.7609068261246529	0.238823810065807	null	0.8081373531340891	0.425238553594739	null
CYP2C8	0.49926413182637497	0.9538209049102471	0.00403998996400443	0.283286618788964	0.9635569752010301	0.48715782864709206	0.897430571162636	0.9249235740028628	0.146456218195381	0.762438552052068
CYP2C9	0.604387071195717	0.9090805479890309	null	null	0.9729778932800551	0.9362569343388921	0.440217832058291	0.7031670323644731	0.303618726027574	0.6969447074841588
CYP2D6	0.382068490069035	0.382062667604177	0.427107809725419	0.44421205075201103	0.153108792822013	0.0395207300445514	0.382068490069035	0.382062667604177	0.441457755946344	0.382062667604177
CYP2D7	0.0183924346535123	0.0183876446485278	0.0183924346535123	0.0183924346535123	0.0183876446485278	0.0183932656558153	0.0183924346535123	0.0183876446485278	0.0183932656558153	0.0183876446485278
CYP2E1	0.57091413884061	0.6075247615562049	0.640977871828228	0.49043056612539204	0.254403629679475	0.987671927156582	0.630479526335481	0.106138013643458	0.6042732264136961	0.17975309008345297
CYP2F1	0.116621871827862	0.173485024056563	0.128102367653913	0.32971803433468	0.317557676709535	0.12728481649115	0.40604364687874706	0.206255367570373	0.543163321883291	0.114972488158789
CYP2J2	0.16944092334470404	0.7071489986995328	0.902847776604052	0.8663967182281721	0.135759810493328	0.553162274569665	0.902424608240882	0.974201123899862	0.9388897957827359	0.84205056101926
CYP2R1	0.46798117853038707	0.46962953355360904	0.61557079197059	0.0785274555441553	0.12075417224669	0.09711290904942199	0.5741353501183709	0.439664248594355	0.254679198618977	0.339356912469747
CYP2S1	0.620021242881281	0.544425071814719	0.608372814217851	0.666097079922678	0.474143195506173	0.7993370829154409	0.6991659919526421	0.617377790765542	0.548235641778939	0.9456127184797859
CYP2U1	0.301682101964279	0.301672887263299	0.549049344392242	0.42812135840427706	0.20844437833058	0.510003418973535	0.301682101964279	0.332542023699455	0.20316270711203002	0.301672887263299
CYP2U1-AS1	0.6255877000094859	0.6255938745458621	0.6255877000094859	0.6255877000094859	0.6255938745458621	0.62558662894551	0.6255877000094859	0.6255938745458621	0.62558662894551	0.6255938745458621
CYP2W1	0.392886681789493	0.413961618801951	0.017725663553512	0.728758564065354	0.364229421288848	6.06507803468325e-05	0.0107762018995578	0.404117584913814	0.742032368910567	0.41108235001819
CYP39A1	0.290089079603172	null	null	null	0.682363917121938	0.35682669136305695	0.529775908722951	0.555541474916676	0.610919971398718	null
CYP3A4	0.171980056706697	0.10805088511603698	0.16521340912163002	0.26613868443031097	0.46593411589803896	0.680265884857181	0.16567188195497	0.332850707785959	0.37976730433013595	0.25889517488672303
CYP3A43	0.153927000919083	0.543484519140809	null	0.19010766668810897	0.0410625386708018	0.000645898356950926	null	0.165478756956945	0.6796386894336851	0.17084820190024
CYP3A5	0.706671090632095	0.7460495450544951	0.6239955671194231	0.8615668195211421	0.65698277991353	0.719238879079275	0.6229692576178749	0.86040831153137	0.862304856189284	0.62188724107975
CYP3A7	0.57842700048733	0.460885577880266	null	null	0.36127444869210995	0.7653170762777729	0.552882198096526	0.47116082993784597	0.117400516378312	0.72645194543528
CYP3A7-CYP3A51P	null	0.4365348137978449	0.5455258155034179	0.705368440262003	0.366416726014684	0.769567249387941	null	null	0.032110130117957	0.7236144717731879
CYP46A1	0.13098153312735197	0.5006353172881429	0.11373694573110901	0.44439395973483203	0.7145066610091071	0.4101168126448879	0.11573761472619802	0.461415619238999	0.561038954610346	0.43000862063889506
CYP4A11	0.178540376369349	0.235819927008305	0.005809929244860071	0.000300869499670185	0.0702659918152842	0.0402559396682523	0.00588940216756712	0.000215281651028898	0.00321710213453283	0.000652323240351885
CYP4A22	null	null	0.0731262851921123	0.10691392758252802	0.34757638982014	0.0830042031993075	0.0772006307609656	0.0863760128009245	0.5817901606907929	null
CYP4B1	0.11122529371041101	0.29021984688511604	0.0635075047252186	0.196840403935253	0.607309487699652	0.608014495035859	0.065423293706911	0.10393940895283502	0.298556985498216	0.220709752432545
CYP4F11	0.294370969400476	0.392282796051789	0.223021058814933	0.284596864737093	0.163292353006877	0.13833253905490803	0.22345208187285898	0.280392247765203	0.22838968223383	0.270649028996875
CYP4F12	0.5706913800580121	0.6908394637754971	0.8590388856409878	0.7091815174979441	0.740943289283595	0.5466826422705279	0.856970411337261	0.590589166121944	0.39045430604613796	0.457712653175564
CYP4F2	0.446419293322094	0.10757775582034801	null	null	0.19575951789048002	0.28220629916901196	0.10103163044707	0.0956174906559035	0.60119857817113	0.7085609150206441
CYP4F22	0.321875562128563	0.139978922168105	0.311308049143857	0.0310964745887188	0.538564817284224	0.272439825735038	0.527449179701934	0.362769000776183	0.196220431891663	0.528340165578449
CYP4F29P	0.00931151958065328	0.00930852201537702	0.00931151958065328	0.00931151958065328	0.00930852201537702	0.009312039636712559	0.00931151958065328	0.00930852201537702	0.009312039636712559	0.00930852201537702
CYP4F3	0.49567414447539004	0.22126019679013398	0.770936385251672	0.7713970474938578	0.9224608027491009	0.8095876666423739	0.7690090677767891	0.736727460233216	0.8159868971234899	0.375747982217363
CYP4F35P	0.34891155025191606	0.34890424141755605	0.34891155025191606	0.34891155025191606	0.34890424141755605	0.348912818078354	0.34891155025191606	0.34890424141755605	0.348912818078354	0.34890424141755605
CYP4F8	0.24842516755687	0.634953231855782	0.5698186831745861	0.46652779167923497	0.743250102645989	0.569818073290265	0.887247631771934	0.6390570516896589	0.5626565546001701	0.6676054738326971
CYP4V2	0.842284001367769	0.750124875357686	0.897685316320132	0.9653297270840471	0.831202877669352	0.296584707532247	0.781399650034128	0.814992179276109	0.7952467510131709	0.9210226044924059
CYP4X1	0.214702470962061	0.0633555110359346	null	null	0.22370540805436898	0.0195770759772463	0.8093352679140191	0.00103394006725393	0.46992643084410496	0.00652686315484081
CYP4Z1	0.00400357616020603	null	null	0.5682610225992111	0.214727969197382	null	0.0027032870954669897	0.0124450258022032	0.36615042360590994	0.160473394456082
CYP51A1	0.432215735916645	0.663058731523266	0.698473221094731	0.900566793678042	0.536538685654414	0.35865549265739205	0.7978689221418659	0.691803979576451	0.67382588044534	0.614465352833477
CYP7A1	0.957362282990282	0.8952637632631341	null	0.360575531412964	0.409070038693421	0.758476588899768	null	0.971378571127863	0.522036379679865	0.985991013946859
CYP7B1	0.568939920185912	0.841889882825833	0.800867850666111	0.5845645510392161	0.7975718447481899	0.434853824370976	0.335494565325173	0.558641562214651	0.852493360721875	0.721259534906932
CYP8B1	null	null	null	null	0.501908896355591	null	0.19538095028045602	0.577630456752935	0.309713468404393	null
CYREN	0.86556441608373	0.9142683221497578	0.9142574252194409	0.9142574252194409	0.7543507812626981	0.9142555348871751	0.8576507779056141	0.8179684033206109	0.954206553853153	0.878173531947047
CYRIA	0.0183772835579772	0.0183724961438854	0.0183772835579772	0.0183772835579772	0.0183724961438854	0.0183781141108296	0.0183772835579772	0.0183724961438854	0.0183781141108296	0.0183724961438854
CYRIB	0.5043626347017779	0.50436285666548	0.5043626347017779	0.5043626347017779	0.50436285666548	0.504362596199033	0.5043626347017779	0.50436285666548	0.504362596199033	0.50436285666548
CYS1	0.8368995584347599	0.279469766127301	0.56371014230037	0.8084668717004441	0.3753543933427779	null	0.569964906338782	0.5749549893658051	0.910334552436995	0.805969517704428
CYSLTR2	0.99580567005926	0.812681359523335	0.969301269478662	0.9498856215554151	0.9626339596579591	0.9654197290008001	0.968174756506707	0.9732599271928059	0.9311396131095201	0.9845976129972559
CYSRT1	0.21902133317638603	null	null	0.6753000839088729	0.476139901884301	null	0.7626006091071809	0.51611299639567	0.30648302585801	0.762713290079226
CYSTM1	0.173639063904721	0.103085233164619	0.0291647880684636	0.183374032751493	0.0784331290097091	0.12930802563714303	0.16202996247344598	0.294297952175828	0.12930802563714303	0.24893935148347895
CYTH1	0.0251041191489474	0.20577413184936702	0.0426648328061178	0.34803614741017497	0.0354621792331357	0.0520171808800369	0.140172072981349	0.24174628122155997	0.0483759701895644	0.201981052632004
CYTH2	0.833245382742198	0.6910220391394221	0.8746872183971178	0.8493071283234821	0.9561897801646809	0.8870106509355451	0.8870126992693621	0.887024507151188	0.923380729287473	0.887024507151188
CYTH3	0.37196947546095704	0.47366631467370396	0.32652302930883004	0.473022595346401	0.7993532599198879	0.481692083014505	0.317982075048826	0.30068870897718797	0.5726624100060871	0.30051065225716
CYTH4	0.146165912481302	0.615296374703166	0.196692581726407	0.261023505631712	0.0297155214819591	0.338675428796475	0.172854874078289	0.27714091836897603	0.220579297600797	0.75184011479184
CYTIP	0.0302871680365235	0.0607104235846672	0.157950189986762	0.168980952723884	0.0688185427589883	0.0328338113898931	0.0339683876557872	0.0387340927062004	0.12905287832028198	0.0325845000860074
CYTL1	0.573592906181817	0.0758557970069107	0.7489537284245379	0.5303867145015471	0.11999412104079099	null	0.7317831430634292	0.6520995759166469	0.768901705233323	0.48022637952976704
CYTOR	0.860103032250719	0.860115265397853	0.860103032250719	0.860103032250719	0.860115265397853	0.8601009101642629	0.860103032250719	0.860115265397853	0.8601009101642629	0.860115265397853
CYYR1	0.665336374654061	null	0.774117877322627	0.404704061605309	0.7933043956293221	0.33497919805203696	0.7168043474567971	0.302365817007746	0.726131160097251	0.7075650861577909
CZIB	0.7386907260519681	0.7387013043873442	0.7386907260519681	0.7386907260519681	0.7387013043873442	0.7386888910676329	0.7386907260519681	0.7387013043873442	0.7386888910676329	0.7387013043873442
D2HGDH	0.6938115768903679	0.85488015942506	0.8384205836525391	0.844900946425173	0.6835871770367861	0.908600801754393	0.7062993842078051	0.8043274507494879	0.9849673227476842	0.7811612973249759
DAAM1	0.29839082841586895	0.22449767733988102	0.4356516897748379	0.13252046588674002	0.447093193224091	0.41919731398626203	0.5546330496050071	0.32530641803620697	0.153669495268077	0.0965781484335351
DAAM2	0.776067580234606	0.638673422214984	0.504776440493044	0.49180323742838106	0.605914989894235	0.909004621581616	0.45786151322348	0.625027481638012	0.43162355534878605	0.521792020029072
DAAM2-AS1	0.281961222045085	0.281951305722349	0.281961222045085	0.281961222045085	0.281951305722349	0.281962942188668	0.281961222045085	0.281951305722349	0.281962942188668	0.281951305722349
DAB1	0.681839966486966	null	null	0.8400070928331271	0.204239422304607	0.942907273931658	null	0.503887127793853	0.991029978127432	0.8429533930946691
DAB2	0.396205568994188	0.27615002759489504	0.43488458815734	0.551544514881744	0.46925095868127703	0.16164769122250303	0.45633555047654295	0.4803271347646721	0.479305240244589	0.41764439163086897
DAB2IP	0.27663110103265004	0.67039680656315	0.28379362993103496	0.316421956436404	0.643699758399314	0.9220721098523911	0.269038706386475	0.267672703308101	0.498411487688272	0.274636932297754
DACH1	0.9159499281050341	0.751851257652014	0.88676472008378	0.896094148603604	0.953478680761085	0.7365488810310391	0.8872057361184971	0.953074622752573	0.9901655693492231	0.8938232317202471
DACT1	0.218469403905225	0.42986203192116207	0.215753746911986	0.540094541002093	0.555128171969521	0.429866175978518	0.186995032497393	0.691981517869073	0.581569851111185	0.533197684543574
DACT2	0.0444668314914376	0.0149935194458271	0.319247504075334	0.0489193001837719	0.11009354753535198	0.35823278774928896	0.41302718778789704	0.398772474278706	0.0159884481851411	0.43016369170241797
DACT3	0.22637476570356696	0.6097956134718511	0.279095486528343	0.24322699761592198	0.0994724591880514	0.133199906870015	0.211113474848243	0.16646671983564199	0.10671546896614699	0.133185632174278
DAD1	0.668255260517598	0.8887597762877941	0.7059994730927901	0.595467821514869	0.801263387921552	0.26619246399416197	0.655375017294327	0.471624081392854	0.665334383782485	0.287013736785133
DAG1	0.467336440855354	0.41505398851244607	0.142447975069763	0.128150478672437	0.19352831010050897	0.20309042751734901	0.144518249643698	0.114373278869106	0.299184284533755	0.433368507525466
DAGLA	0.5784895309778659	0.589713198547996	0.4707962611230271	0.6292464553141371	0.131985120722152	0.5897079335830289	0.552041402294384	0.8364937404691501	0.7805988300619559	0.638900690237382
DAGLB	0.392122075495698	0.32878041419894105	0.268151782722333	0.43098228660577903	0.33986913022680104	0.44199707195193605	0.0981736155102591	0.17504290024499	0.3955910300677539	0.10206446164995699
DALRD3	0.605837411191395	0.40687450014497795	0.7669573946137941	0.489050787018591	0.615769208884682	0.315961850823441	0.6302446465889829	0.538261475996079	0.11397738534980999	0.40687450014497795
DANCR	0.49076551640353	0.49076504663334397	0.49076551640353	0.49076551640353	0.49076504663334397	0.490765597891817	0.49076551640353	0.49076504663334397	0.490765597891817	0.49076504663334397
DAND5	0.209148298976463	0.8317390851859091	null	0.734942891364376	0.280589114589917	0.7887431996493979	null	0.4696683936199079	0.5704289963171719	0.128892402590546
DAO	0.44935895369185	0.527974096405893	null	0.0103368287998093	0.166990400414522	0.10277636446827	null	0.21567142932401698	0.562508216579346	0.0924703823160495
DAOA	null	null	0.273317758884537	0.13680530410160902	0.38441768330561205	0.35146193492090194	null	0.231815922646599	0.5739273666548579	null
DAP	0.87166350369747	0.975779920927598	0.616378353008005	0.654958952784527	0.7347387743048159	0.91174300008909	0.9730891680020809	0.351085956924417	0.9225194299442071	0.922531750988466
DAP3	0.749687287623123	0.34785567527844896	0.45277260047476703	0.24747023713950198	0.372426548400281	0.590996789844214	0.7812495298163541	0.29913598438798805	0.683346263422444	0.5910021277460771
DAPK1	0.40217336821981103	0.613317948786287	0.422184672327403	0.40322697024048104	0.47762651656582306	0.254970989327728	0.4852951609758449	0.261756179136324	0.7235326225213441	0.8898657232796909
DAPK2	0.990003250186756	0.9996959359433979	0.98586381515407	0.9959190717949359	0.992757982629644	0.990837332659364	0.998694345896658	0.8845545352350709	0.953402479822463	0.9986950041500551
DAPK3	0.7619491913010471	0.7468396430147891	0.837535657759786	0.555506111307147	0.8640609712314279	0.798741721422465	0.8521702579494971	0.77359724624576	0.70781754578272	0.49220350378710603
DAPL1	0.21592823174417	null	null	0.569551780592726	0.44814246443665795	0.44925060343098105	null	0.0574053511749697	null	0.0295550036337764
DAPP1	0.005240914412169589	0.20452960085978	0.09780828799366399	0.010837989151977	0.00618162053985257	0.034403368246967	0.0470759976133162	0.00494513456064997	0.0272107610510428	0.0805168635978821
DARS1	0.0951219193271316	0.0951106447535623	0.0951219193271316	0.0951219193271316	0.0951106447535623	0.0951238751616176	0.0951219193271316	0.0951106447535623	0.0951238751616176	0.0951106447535623
DARS1-AS1	0.6056289845244671	0.605634231567609	0.6056289845244671	0.6056289845244671	0.605634231567609	0.605628074348643	0.6056289845244671	0.605634231567609	0.605628074348643	0.605634231567609
DARS2	0.0814597793243409	0.167135291197492	0.31578901791580394	0.12423334770712	0.0801236649114572	0.310750429674898	0.394798908857067	0.337743186985104	0.184168274818025	0.10698472439315598
DAW1	0.23832829803357697	0.344431352126986	0.371827911621009	0.6587422340772929	0.556840681237614	0.476476158703642	0.286255976982308	0.48736362299074704	0.595001576687625	0.5179116390967761
DAXX	0.25209535152265306	0.42877650743128704	0.5443037870195859	0.32075719673707603	0.521187817863394	0.428780714242248	0.42878009238134	0.42877650743128704	0.27273492399876104	0.42877650743128704
DAZAP1	0.8236100993226899	0.8848741228854442	0.558594967777813	0.458927482716777	0.8160831465319929	0.6731805574513671	0.560557723558077	0.6808891109937281	0.396249466746771	0.4504493551838
DAZAP2	0.795558907073155	0.56996487512589	0.7557008301143872	0.700898940518309	0.632138467114054	0.6751571190318439	0.534754037564559	0.6796535633918079	0.27234060927446696	0.41569841961107895
DAZL	0.31271128023997696	0.575230163339281	0.503391591852878	0.666641437218526	0.8317313894012909	null	null	0.870152963191348	0.43878779727126205	0.6207400737712939
DBF4	0.0707103801668455	0.34158386286238795	0.135638316742338	0.32555746578142797	0.280613180946652	0.13564043172346302	0.0699582800595355	0.0365763171342279	0.0492487538193586	0.135626124570518
DBF4B	0.9813413951120099	0.7891401631627719	0.812471201039717	0.57628025328362	0.589489231789523	0.619552444332845	0.814239066646982	0.712555388281782	0.48560396645247206	0.9623903946790201
DBH	0.35150996514322497	0.36833626164874395	0.12223735168225999	0.526862426816106	0.000610753943947403	0.0689248058559552	0.126653928638846	0.0668419808362333	0.342723503098555	0.23316494955117498
DBH-AS1	0.11313741845715801	0.11312560702264698	0.11313741845715801	0.11313741845715801	0.11312560702264698	0.113139467407151	0.11313741845715801	0.11312560702264698	0.113139467407151	0.11312560702264698
DBI	0.9632804490169309	0.9987599369044559	0.870825552481112	0.8256568933094021	0.9994854676068521	0.9675360764821641	0.9936385762302209	0.972249336348658	0.9719099622420371	0.751181049684669
DBN1	0.0789458346682455	0.44351904680798204	0.40968886359825396	0.21049527341592103	0.37464329667856	0.110980566033684	0.37562256630238705	0.218977551727534	0.43583346978822296	0.159421885261359
DBNDD1	0.0100539376732346	0.00963500519374995	0.00836461951760378	0.0205223088443395	0.167305432558229	0.069793115681461	0.00853952660062857	0.04051192037511799	0.10926509967467402	0.0161954840330996
DBNDD2	0.906474025860298	0.27403566776552396	0.8061466093050469	0.5395486091130349	0.763114033506155	0.48912570265960903	0.828790592319821	0.8592775353088091	0.832863857972052	0.48912505355052294
DBNL	0.225283740255506	0.30248131291246305	0.0813400149843539	0.153370564276269	0.0588664429533077	0.526368533647822	0.0392096911079007	0.0960736299580191	0.062330008548559	0.128065994525313
DBP	0.317951377271388	0.3126158892762	0.31262468867088394	0.31262468867088394	0.279015956104228	0.312626215061266	0.5218868988869171	0.891180403571327	0.566948666052932	0.3126158892762
DBR1	0.41154080245818503	0.6817052667470861	0.206934249274308	0.6074698051713671	0.71611382896827	0.107727669056498	0.17040236522291596	0.32213179320807	0.143740524034795	0.217769956026619
DBT	0.36530120212297706	0.12427441493905099	0.38862517484925896	0.38862517484925896	0.24469481399357798	0.388626131889714	0.38862517484925896	0.38861965763907896	0.137134183097901	0.38861965763907896
DBX1	0.0853475300766358	0.0392325691385897	0.7717804662077679	0.0814293096160006	0.0180853778584423	0.0164788101941988	0.0440455924203332	0.0520914683737313	0.0616643814802206	0.0523500679349811
DBX2	0.671158775145161	0.940795379241652	null	0.755258489618426	0.309275284822191	0.0519565799557198	0.6516741998491861	0.451762993187331	0.5839686948151079	null
DCAF1	0.9673245261856759	0.942062094911463	0.94205282284775	0.950296866836433	0.982343351184054	0.9162134893596421	0.7597937284856591	0.9469591223905199	0.735674766584266	0.874473899638549
DCAF10	0.542001276074109	0.602413620803407	0.6024085262167961	0.355024453142325	0.622009940343557	0.602407642486887	0.777915191173813	0.763734205774868	0.5665006433502601	0.602413620803407
DCAF11	0.572930793014801	0.528363475713284	0.528362035075756	0.528362035075756	0.36654407415564905	0.528361785176755	0.528362035075756	0.528363475713284	0.38963299172520005	0.528363475713284
DCAF12	0.439867369269677	0.28031378959622805	0.436198440534527	0.36077101767900704	0.579719465729272	0.28032549100071	0.4367396076698879	0.12041577479735	0.399953149877553	0.0767836978191303
DCAF13	0.143483200256685	0.0412514413340595	0.0336235630296145	0.0489822005015112	0.0340110757547893	0.0793155609496978	0.0273656900929987	0.0222059849302836	0.0758480789481832	0.0412514413340595
DCAF15	0.659806418004476	0.30574199791637896	0.697866595239041	0.42533276245602003	0.388403643637534	0.38985464363596706	0.38985369658034896	0.38984823693112897	0.46598275340032	0.38984823693112897
DCAF16	0.24371252141935001	0.385889430825319	0.597935335776819	0.412299233008276	0.311900699194998	0.706773468657767	0.503190584223091	0.507430466093689	0.536467746319523	0.364759504309181
DCAF17	0.240548711967754	0.18401713089542396	0.0209767470680138	0.254617323456606	0.10879746278146099	0.0730121227859817	0.146254773147572	0.00888040275542773	0.116956936230609	0.0730000865635911
DCAF4	0.517424357537504	0.8208859035496608	0.7434768108327641	0.8663577481701329	0.909167208652376	0.551668241703965	0.976749145416574	0.589223157781556	0.856943006469585	0.8686467481634941
DCAF4L1	0.584805979138293	0.586787118029734	0.554433192922573	0.544736441391913	0.5654276836751579	0.47854743952622897	0.544280933871616	0.529850634392474	0.602509232370315	0.47461145402268295
DCAF4L2	0.0155545738760418	0.327572793922503	0.376637147853136	0.37897528118364604	0.140713210919107	null	0.49474742893973606	0.41181903997974895	0.0689008546038027	0.25959484128855803
DCAF5	0.604827025873672	0.274416487757647	0.32698934854297196	0.44850570748890994	0.665202354803746	0.5965119329840699	0.31878110278710103	0.439652254233901	0.568562981214222	0.622365351185459
DCAF6	0.37979948100808203	0.28916438984806897	0.489934196654443	0.675900078148063	0.47312934307527205	0.265844638555655	0.41354916273272296	0.34051011489132105	0.422690516109336	0.489933684611156
DCAF7	0.00946365759427702	0.0414076500430105	0.0030516562493970397	0.16061633592882502	0.341484982870845	0.122484359479789	0.00327674307572399	0.120590506660813	0.14107637869663597	0.31953122051889193
DCAF8	0.49202326061633	0.77462991662263	0.6689682901300029	0.650601419104381	0.368171188456451	0.668966891390755	0.562890559443583	0.668976353647908	0.295014644543713	0.668976353647908
DCAKD	0.00632481467962565	0.0611279833878937	0.000840475134804247	0.00707906683488977	0.0128665087068473	0.00535171226170169	0.009843660926867491	0.0124728186993412	0.000947452704212866	0.00405974541250551
DCANP1	0.681510568232596	0.9519208245554671	0.860594479241941	0.7821458846369208	0.641761607256809	0.860592357894903	0.860594479241941	0.5958826645807789	0.9167724965947829	0.860606708124817
DCBLD1	0.995023858270133	0.994925148660653	0.996095917106765	0.8653126703441361	0.9647576030669879	0.992465210695259	0.994923231943867	0.994925148660653	0.9910731574171869	0.994925148660653
DCBLD2	0.767089395395239	0.448844655617161	0.7169617542938441	0.8656227835092671	0.8218021236221491	0.691896259975609	0.638142625078249	0.575791929496133	0.40816645611032004	0.603944416535986
DCC	0.401181362099765	null	0.705352863157884	0.693432938625344	0.26411826370104396	0.30670172093883197	0.417365889959101	0.41930942090346796	0.636052159604088	0.559463128483332
DCD	0.0620853553321957	0.4112458091730721	null	null	0.5151432565422029	null	null	0.861606507673095	null	0.6925258868894639
DCDC1	0.134924502638253	null	0.7768207778707759	0.9854055142533199	0.272253621973443	0.484442510858771	0.536521790730341	0.9107586026164	0.8066651820593651	0.782153959770389
DCDC2	0.4139676178663789	0.75696258693729	0.825411091002211	0.869319222084732	0.595734404386309	0.9981812353636409	0.8711485533077241	0.31083767065759804	0.888065750189896	null
DCDC2B	0.8730788511591321	0.872316272688902	0.8723041821361791	0.5014230398370599	0.571795276094081	0.613269616658607	0.8723041821361791	0.5690536981458311	0.5081875479296439	0.872316272688902
DCDC2C	0.5598476573590021	0.587585796290362	0.5589331211142421	0.870005863354643	0.5953082565919461	0.7179117178245309	null	0.947132453439282	0.719699315355983	null
DCHS1	0.75589799818271	0.7559090633615121	0.682843320693913	0.759238734200735	0.9357479985228281	0.8946053452814581	0.75589799818271	0.6907926869501899	0.8830513346490491	0.7559090633615121
DCHS2	0.34447804643979696	0.18481461032344	0.28283737784226	0.5982882739372789	0.25997587380494397	0.29837839674731104	0.18482678723054602	0.18481461032344	0.529176859335513	0.0222294694240902
DCK	0.6457093574638321	0.9200765968078691	0.659101066340119	0.564326566806839	0.834297427577408	0.8254194047494559	0.500459731685828	0.5868505738170761	0.7681186351783141	0.6374999488947241
DCLK1	0.34557880294829496	0.427866836064235	0.0996362747967053	0.549805642338971	0.38624482770960206	null	0.0957301288333258	0.30581201334086894	0.200035143922527	0.278753175557952
DCLK2	0.5753469434633001	0.5815459661160379	0.958689668013348	0.762070223503879	0.7244931691296109	0.7641554376786609	0.926120812274755	0.9665572038035	0.970152934379932	0.9213364323812571
DCLK3	0.669563289115849	0.0730697280500738	null	0.398798653857454	0.0792187732876928	null	0.34006559339009496	0.34252462468692196	0.377160669351817	0.11866716345367698
DCLRE1A	0.27332537244277	0.38187300887062897	0.71734613894	0.471864624907673	0.17192757427239197	0.22744230386808603	0.26544423344058	0.524996815858513	0.42908463017687104	0.4431268180585471
DCLRE1B	0.5606048793827371	0.8473405445200419	0.48705101839342296	0.28997154379231604	0.354936907459401	0.48705113263999894	0.33238751814803197	0.363462266463499	0.558387305527216	0.487050359775642
DCLRE1C	0.661868532949477	0.505964415456901	0.538904059821823	0.702718432064161	0.47367055759483895	0.383672571092716	0.5907937558384909	0.681619247414286	0.605043228398225	0.631352103895518
DCN	0.13640720413154597	0.29982976547363205	0.200548961845482	0.138264675203362	0.5641957459982929	null	0.12737500629159199	0.29233833155904104	0.264564271003196	0.23286702223985398
DCP1A	0.965406543994498	0.902873940637711	0.5165593612701049	0.765645620469473	0.9600543432284279	0.93990027432072	0.9255292007751709	0.8852269859940459	0.889891723216956	0.939911340212775
DCP1B	0.9834592831632621	0.9925816710658271	0.821136260176413	0.976695564715765	0.958921338959955	0.9686554463400691	0.968656605488068	0.968663287145999	0.9919555913707591	0.968663287145999
DCP2	0.10902353993806099	0.282284695190011	0.531380970989118	0.571285526690567	0.144981232195149	0.28229631836804997	0.43785179456415707	0.5965327935659089	0.31722337956503494	0.455869188330067
DCPS	0.0888145152489148	0.0929565396938778	0.0400715588450834	0.0532173516307045	0.0905560675981323	0.30327474723749703	0.0372813531582111	0.0468094306708491	0.0391026841125185	0.0929565396938778
DCST1	0.8409115813742521	null	0.786041752827968	0.283066684069382	0.753399888641904	null	0.946406703917398	0.96035936456265	0.291296791082568	null
DCST2	0.8572367928316909	null	null	null	0.21034350471649804	null	null	0.587827065896848	0.270441507535148	null
DCSTAMP	0.9738061690788921	0.9326657030320521	0.757653324248595	0.9790091506827671	0.914765614346537	null	0.0686675594772304	0.8295316794428729	0.9332048166053181	0.508711317384013
DCT	0.29997180661309103	0.0420028812550882	0.166838016996677	0.11243657928454401	0.17108059902087902	0.24521526296309099	0.027961246345467004	0.0164547553101312	0.319026819192487	0.179541249588927
DCTD	0.790889915018382	0.776831461857595	0.7705473192971541	0.6686271466752609	0.600237517701942	0.353412113451418	0.6980335488268621	0.614482025565933	0.363934956436961	0.5917050952226259
DCTN1	0.6081337114735621	0.43598222549210996	0.60224815073953	0.686311154743023	0.38779028262780896	0.64805044707371	0.692125870815578	0.652565419447542	0.455503584489391	0.43598222549210996
DCTN1-AS1	0.301855333807133	0.301846125542984	0.301855333807133	0.301855333807133	0.301846125542984	0.301856931123685	0.301855333807133	0.301846125542984	0.301856931123685	0.301846125542984
DCTN2	0.10913360260284698	0.223293001622338	0.00934197425645614	0.0936630472922461	0.000880561510523789	0.142635954772847	0.0037441478797176704	0.0943384429574397	0.472855324176926	0.178917843432458
DCTN3	0.240143614068031	0.501223963239965	0.34816573776551296	0.11430152948593901	0.24527697754064298	0.27009052344158196	0.24062745786719003	0.211206961473637	0.19699033565334498	0.27007842892223
DCTN4	0.537884469700046	0.8052322772252559	0.45701844052095103	0.43762677190026	0.776938904773541	0.6635939611164189	0.4529920392166071	0.46817191716713397	0.9401436073587871	0.32423327521009804
DCTN5	0.53476120470264	0.685332996875374	0.732209305837946	0.696719114472226	0.377805238533631	0.215436583562827	0.6478057709088771	0.857562312591206	0.456977172808065	0.752583352529148
DCTN6	0.069349605081162	0.4150821028821579	0.43015955921947596	0.62129384081267	0.139994124673807	0.491317547825336	0.46013440685674495	0.5408596372640261	0.17538535721342097	0.491317029505423
DCTPP1	0.348497350951401	0.511913395115116	0.363370418588793	0.35376544206425703	0.599404888349722	0.7318560984703649	0.334805016632003	0.284994611491667	0.7505569543649759	0.511913395115116
DCUN1D1	0.378705578591426	0.748530766659416	0.694547913551124	0.8097512043314201	0.760394981760139	0.6945463395947559	0.9212205548179001	0.6881093301929079	0.5707827229126271	0.636752167693875
DCUN1D2	0.212398890974893	0.30160755427001695	0.358413491342426	0.202499228972537	0.41648905352033205	0.358414687132198	0.662833337334907	0.436836041830683	0.502617426994567	0.40726406026033796
DCUN1D3	0.02643356866611	0.0761357219689838	0.0251476145917524	0.0530926193840292	0.131324076213958	0.39201458284417495	0.00166023854448806	0.00531835280453582	0.5024311130304361	0.0761357219689838
DCUN1D4	0.7565872740512509	0.748154736440152	0.66501223046523	0.978902788859354	0.9308690572242031	0.953477298253832	0.6368358215487421	0.9634388380803008	0.973490754911588	0.680282635911573
DCUN1D5	0.543510864014927	0.40143279742038707	0.268593966635626	0.41521482772109003	0.22577784310131502	0.449599862392747	0.26917728172967603	0.48870869469170003	0.480953764877544	0.31174841783020696
DCXR	0.9991395849013901	0.867515707845484	0.804151457437237	0.770813533110415	0.864698325680847	0.978869636796274	0.716185109440033	0.49429390527696	0.932735882775011	0.9851780676975401
DDA1	0.119970879989944	0.22420836033199304	0.22421990450716398	0.22421990450716398	0.36269773338363	0.22422190704203698	0.140774595195536	0.350055861603322	0.129760427731896	0.22420836033199304
DDAH1	0.43973047830309003	null	0.30308324747400606	0.25236664090308897	0.39201083661884206	0.36216569261974496	0.5586897232857769	0.558401019586662	0.39172716701796295	0.623494371371773
DDAH2	0.5716735691517579	0.955639449834515	0.675744690775981	0.77043402624146	0.975668240933097	0.955629926613996	0.9556313344619499	0.955639449834515	0.989141828761256	0.955639449834515
DDB1	0.46251355547954204	0.23245678123014105	0.0161415422650475	0.0628482362709144	0.0645102160788639	0.008520895859197691	0.24017113008026303	0.209282185255745	0.0461906810366463	0.00943089255336314
DDB2	0.307904128915891	0.398191749091791	0.37618891773471	0.567051066393625	0.329971784185314	0.380778547658238	0.37721380446804503	0.5679966146580171	0.431116706337069	0.7468363079772979
DDC	0.28520683692001303	null	0.527510343081945	0.277905437945516	0.59099275855322	0.41879200151068396	0.864102810073786	0.695270177094474	0.61285558872824	0.6025075268309511
DDHD1	0.5760132788380941	0.151208757932016	0.15122105729885998	0.64063066180799	0.12952579713691	0.151223190865794	0.330907989353937	0.426546273476883	0.0447861776593945	0.151208757932016
DDHD2	0.0832845865812852	0.0841139485615445	0.0572633372769223	0.0127287195171702	0.19435804696557	0.0143628364995763	0.0308246384933014	0.0308180222557139	0.266646774703959	0.0308180222557139
DDI1	0.4413867921462079	0.668175771501345	0.668167740973415	0.807579974067422	0.49613517688877395	0.668166347956857	0.668167740973415	0.9324043332287858	0.7429233051787959	0.668175771501345
DDI2	0.14025366640477402	0.0993419535839226	0.16019687314893202	0.0876203429512222	0.45116360652812	0.0871225515369221	0.18650354911144196	0.0579133572785844	0.30481432073822995	0.35907557490476505
DDIAS	0.391521016497859	0.299035415551536	0.39466645506673603	0.187737662889899	0.5013406115012989	0.299046343019498	0.289966926645338	0.384296977292603	0.42226664148031196	0.299035415551536
DDIT3	0.543407401259716	0.580408605099425	0.580404569936147	0.580404569936147	0.386852210266201	0.5804038699791221	0.7781977818538169	0.6740769898917061	0.5497928174115849	0.580408605099425
DDIT4	0.1443338763186	0.7915486187581371	0.7675511571417929	0.667830016047887	0.6230039583993481	0.791534710819811	0.745413775336271	0.771857507150046	0.7852422383973839	0.9300823139026329
DDIT4L	null	null	0.0688366031156746	0.00331515015849855	0.0025085846728354	null	0.0249929761222297	0.0294830209313547	0.0243258441235117	null
DDN	0.745063116711354	0.584120100222786	0.584115884372968	0.6292277735669649	0.7270514626832729	0.529912223598449	0.45100357848349293	0.590074424292121	0.33990763148332104	0.584120100222786
DDN-AS1	0.539700987177835	0.539703000497483	0.539700987177835	0.539700987177835	0.539703000497483	0.539700637938952	0.539700987177835	0.539703000497483	0.539700637938952	0.539703000497483
DDO	0.9235256473913679	0.6389520396902829	0.851152278053792	0.9843573905618371	0.668067684324526	0.4658419237419029	0.8222970050670161	0.8977975196080971	0.996421867079539	0.7240647108618741
DDOST	0.27914062955731106	0.47076476501004905	0.728682589661352	0.7130729744829449	0.54494179901987	0.281488526268249	0.48692348875931607	0.640656162282624	0.468318478255952	0.7576566044604921
DDR1	0.38920795242357	0.016277348438179	0.0955505414526334	0.0658576575075703	0.275695830415893	0.169147457347924	0.165282298342042	0.19005919425369103	0.077304985832596	0.10416321693973302
DDR2	0.670852695094342	0.330933560703116	0.48397047330449605	0.431525179486933	0.7466135871725771	0.7148631220880319	0.366156648689693	0.35146348313397197	0.17807004533430698	0.42327183755973397
DDRGK1	0.571941183154438	0.968060804759634	0.6755618155097289	0.8789372178876621	0.7048507806382429	0.62708993562803	0.662768671228411	0.812453068367116	0.6868805704969441	0.325611539364668
DDT	0.7799766947827821	0.7799883274937929	0.7799766947827821	0.7799766947827821	0.8761812322533271	0.926387117585371	0.7799766947827821	0.7799883274937929	0.7799746768885529	0.7799883274937929
DDTL	0.6732259558120001	0.8654194204917809	0.865407239791281	0.865407239791281	0.9227270497020191	0.957270267100422	0.865407239791281	0.8654194204917809	0.921541684869628	0.8654194204917809
DDX1	0.0488614300510891	0.186357936618672	0.0584992743956107	0.0860533330847062	0.451402765996758	0.26603498294906197	0.0517808757126976	0.0543476926566397	0.332934186687041	0.449431039248731
DDX10	0.0077225250445975705	0.19003544376474302	0.28830490248020196	0.0306197684555641	0.008657958412736779	0.402776181057671	0.507327375494944	0.0128479965698188	0.19616021736607298	0.200255826664892
DDX11	0.605277234855126	0.531777987900626	0.6852668332448989	0.5401626905816029	0.645539943817439	0.8351366707128249	0.698886576333597	0.282604880282761	0.761356470038234	0.6632241230188171
DDX17	0.603426825242856	0.17075266025840902	0.40542161437092106	0.0790597018839902	0.19334121683773	0.170767072143318	0.274666855710601	0.0603738819024344	0.141846683407218	0.27318786461157
DDX18	0.0028056507434242803	0.0200494223238427	0.00312159661242359	0.00836729538704482	0.0958159894127899	0.0117004673322607	0.00330866861607865	0.00878221423842233	0.10065028080206599	0.350286797939359
DDX19A	0.509417336005271	0.464750653220428	0.34114429871463997	0.616092109296179	0.493683303973432	0.341145624189779	0.506395356374525	0.506453630504305	0.26796887891154897	0.341136657547777
DDX19B	0.756427914257992	0.5155076370112821	0.157895900247911	0.779155369651436	0.7617220862229029	0.515506711621	0.667169129133302	0.5654787834407929	0.6290767718511538	0.5155076370112821
DDX20	0.791878113617193	0.618919689241123	0.798628014176306	0.726381691792001	0.827359499127375	0.535172650131419	0.696895409725952	0.8501378163378109	0.806438802537052	0.703853256439072
DDX21	0.0597356473844268	0.0990237785295898	0.29304870186684495	0.0828069389408714	0.20236785876663	0.19677659229592398	0.294652934881581	0.0554463261700591	0.5695034056382821	0.0765563437809305
DDX23	0.6167082516299279	0.324683744608235	0.7569576964751858	0.659156900877071	0.5340658543642389	0.556209802326271	0.7550887561941759	0.6772367043305029	0.306482365191202	0.360175689951095
DDX24	0.134331965772253	0.136105852040549	0.228026856688115	0.0250456759854459	0.20423425122679997	0.13612016514856898	0.136118049287384	0.136105852040549	0.222657653540693	0.395667395981963
DDX25	0.660258918708421	0.8098683746392791	0.771405467115009	0.539457585627823	0.6702104437803149	0.678881203951232	0.585257457394681	0.422561417861124	0.741977594088504	0.526971143778723
DDX27	0.6477932189499039	0.8779682534631759	0.87739365958711	0.46370705789402394	0.9150355903992121	0.933120121194247	0.89961380058724	0.9273661170429209	0.566228012533691	0.6777916108309251
DDX28	0.589298847861934	0.6324834462151899	0.63247695917298	0.712402696938905	0.336626734184418	0.52743887854691	0.239232934693898	0.339849807990447	0.210614711534939	0.6324834462151899
DDX31	0.520091648879956	0.619310039248346	0.8430065826723591	0.9044621318295759	0.7214911412370509	0.837573589144157	0.61136627082892	0.714059849502835	0.8594017790122079	0.8884543806030271
DDX39A	0.8926715205565559	0.8961343353179141	0.9327621594699269	0.9495751752238392	0.8253433679934621	0.8961207649645591	0.928608144471137	0.9338905081440692	0.5204068951633429	0.9025311206796791
DDX39B	0.0756494987427674	0.0865737144641508	0.32952483433533897	0.140875882992885	0.195195761378945	0.0865865450973895	0.0865846483543746	0.0865737144641508	0.0911876710723226	0.0865737144641508
DDX4	0.0592935329185793	0.6440071184785351	0.37775200474783005	0.442638415058183	0.801193392229442	null	0.0152378174369254	0.167179998096026	0.27935532154115195	0.6674793005514661
DDX41	0.790969104053545	0.687872423858203	0.35236170830190294	0.8192871432925041	0.06503023345318901	0.7622449038268291	0.366385325852993	0.461216447574685	0.3698201495226289	0.70484711075983
DDX42	0.11966087805974901	0.0720626958773236	0.106487721454606	0.0846033567326944	0.0651455136747635	0.167890006482246	0.0860172645425644	0.0999872369113168	0.233933880286029	0.167875580096685
DDX43	0.6184125742273691	null	null	0.4330565070561311	0.7289501298566501	null	0.620376381270595	0.7437260953783309	0.6755247059735021	null
DDX46	0.102967184115211	0.215044506780546	0.300141202160989	0.0452974248985102	0.434521611129699	0.100731080164306	0.24579559757087197	0.0373687590141066	0.248906257707218	0.018962234246314002
DDX47	0.10613347522161201	0.0363333925609287	0.0381918825417772	0.35372643317781394	0.0992042307460262	0.0410202437846123	0.10613347522161201	0.060219198017172	0.582592409497655	0.106121845348996
DDX49	0.204501404817452	0.236984299072337	0.11603627582745699	0.0557265670161153	0.284141077653958	0.194285169799781	0.132352345543921	0.140800834469159	0.0876882962114023	0.236984299072337
DDX5	0.290025412794383	0.332178660151492	0.46307926108302006	0.275074764492432	0.0538909915859247	0.146610242866479	0.476520065232217	0.266833513573286	0.0704736201285461	0.11895546976829101
DDX50	0.5525632601065551	0.358668700552702	0.43809126789704905	0.874289015733687	0.536404309485451	0.65923185805069	0.4325863014808471	0.449929110124247	0.48941759900372706	0.6592408434446729
DDX51	0.62752165874231	0.664379448018046	0.0798219316857156	0.26020161405566	0.561952867625224	0.9373357007454741	0.524382197827449	0.524383436857245	0.563356423759423	0.385248123576567
DDX52	0.729573646132465	0.331404448682042	0.555578884443049	0.699024919226145	0.689941274332025	0.513619779551253	0.550075882126908	0.5461502821377751	0.127831330391306	0.331404448682042
DDX54	0.0338211508037452	0.317307381723692	0.317315997842008	0.38041234793405804	0.42387026530935207	0.657356874783093	0.36001533178146206	0.369239034662176	0.22475197773147895	0.317307381723692
DDX55	0.0292395209057604	0.0241168148443069	0.0242524620187624	0.0188195358539365	0.0451910967364718	0.135271727415154	0.043128714283721	0.108318537569866	0.0319867991161585	0.049571224682565994
DDX56	0.182754222606489	0.294603567597093	0.543274012032501	0.0832012274541149	0.0177218385481771	0.326321513472953	0.23464624565303302	0.263512914299954	0.0248248320908223	0.037318218916022994
DDX58	0.327410464193974	0.39437836820093697	0.342897631747353	0.125098687389606	0.506367372509397	null	null	null	0.417582296264581	0.13892735462530098
DDX59	0.773844184894062	0.9538424871159179	0.470657617913781	0.90970376262823	0.35333585582409205	0.874822236090391	0.8415977532596159	0.32347596279784496	0.9661852318569781	0.906845145999081
DDX6	0.415286352529032	0.22405435703008103	0.11784799035750501	0.0541498263473321	0.543462138183313	0.613165805141248	0.202325570314999	0.0167823179693599	0.6001275397508471	0.22405435703008103
DDX60	0.48772693140850104	0.5898739376886629	0.8019119001502758	0.352145005221017	0.341879188903972	0.768396703674601	0.805946393432167	0.283982583757601	0.6908964640643389	0.172838440959569
DDX60L	0.645157124884712	0.888864112239032	0.494628490605393	0.33642572171958296	0.41296613862045506	0.680425396262588	0.617282843190702	0.6086294101117571	0.829827162837366	0.834440852003048
DEAF1	0.974714350588129	0.978637204762997	0.899551121106496	0.899551121106496	0.756373739973733	0.9848118695710569	0.840120119700483	0.877344774266359	0.5069833706281079	0.89956257874274
DECR1	0.0446012935276933	0.173036586022597	0.15080142957532902	0.306392321500868	0.0925061687099146	0.197584528538815	0.0289033639962812	0.0257878042974883	0.21953217343682002	0.150789131602601
DECR2	0.16142868926790602	0.08554986304562699	0.11889806211939201	0.0993494309494101	0.06304020433005099	0.12320958144932101	0.0674226331673417	0.0674127099539725	0.0424952081757474	0.0674127099539725
DEDD	0.6760471423003499	0.858413443180723	0.7479860713226629	0.794593111763841	0.858413443180723	0.858399071698665	0.7637163499571079	0.7935003626233491	0.8579167955971401	0.754741288076721
DEDD2	0.6823390921389261	0.580975268274599	0.612449402372212	0.612449402372212	0.0983679216378093	0.61244843661422	0.5459076595429649	0.7607929786469291	0.755596501705378	0.6124549698375601
DEF6	0.0237959049562646	0.130334045944469	0.17521914627025698	0.0967687311133867	0.0677404629537478	0.0198507077578874	0.187718212205871	0.458009553207768	0.0469955030190329	0.112996445427082
DEF8	0.166411128264178	0.314581293505689	0.133086400791678	0.226886143167642	0.26903956324808803	0.253899608598168	0.253897735905147	0.21083864299394897	0.132949207163803	0.0626668620805893
DEFA1	0.0952693692474546	0.0952580893124095	0.0952693692474546	0.0952693692474546	0.0952580893124095	0.0952713260118788	0.0952693692474546	0.0952580893124095	0.0952713260118788	0.21480059480271202
DEFA1B	0.167283793582804	0.167271497602279	0.167283793582804	0.167283793582804	0.167271497602279	0.167285926553893	0.167283793582804	0.167271497602279	0.167285926553893	0.167271497602279
DEFA3	0.0216255548848909	0.135897969560194	0.0140447759990303	0.0140447759990303	0.0140407780251197	0.0140454696040226	0.0140447759990303	0.0140407780251197	0.0140454696040226	0.0973335872023454
DEFA4	0.0658936671010253	0.356067600511711	0.20660885850898802	0.20660885850898802	0.175744965218623	0.39322240888446397	0.20660885850898802	0.20659697483183898	0.20661091994213499	0.0778366168412486
DEFA5	0.22169628034220398	0.11817029782721199	0.23966851337983802	0.0528689239644679	0.134680830847611	null	0.221063493390507	0.0176753620473583	null	0.157410356282623
DEFA6	0.570064551359793	0.0364355627407637	0.0343531389635289	null	0.614995724498199	null	null	null	0.29865257249879307	0.6401872192214599
DEFB1	null	null	0.25665026834679505	0.159572505601955	0.388858481861167	null	null	null	null	null
DEFB108B	null	0.238079007466362	null	null	0.56400233599994	null	null	0.163790786954908	null	0.5554042378281779
DEFB110	0.47723736473737605	0.429406127810184	null	0.252616034492387	0.285879087693013	null	null	0.23477466675306197	null	0.6699374110026701
DEFB112	0.981445063437883	0.7191780486904991	null	0.893293420909538	0.9322198917046759	0.920029489631063	0.988220710895011	0.788849746216856	null	0.9559156853231201
DEFB113	null	0.708951937326587	null	0.42908486357661607	0.8975226847109191	null	null	0.35912001242001795	null	0.511169278827175
DEFB114	0.720161682579685	0.323706062682254	null	null	0.806736874178521	null	null	0.0945812437961704	0.24777374907435898	0.835679633267452
DEFB115	null	0.903528860843939	null	null	0.906269282343045	null	null	0.9303559317463431	0.9829518902307379	0.974921494563355
DEFB116	null	0.9439668950918579	null	0.991279398469255	0.739541001717807	null	null	null	0.7029378428183979	0.992172318452531
DEFB118	0.9418019380392351	0.9928615471659079	0.9969261104400929	0.996386211699122	0.958804562428597	null	0.9968772245675759	0.9966527309146209	0.903331160478863	0.786768769379079
DEFB119	0.979233266368788	0.922457152113686	0.9732192256864729	0.970793531623845	0.927707934755598	0.9234501886998101	0.972992030570238	0.9713423765993721	0.9852315454133279	0.9790531484258421
DEFB121	null	0.910038475026162	null	0.86962201933606	0.998522991518323	null	0.9810149378088491	0.9944217412362429	null	0.943201253680673
DEFB123	null	0.983451020866067	null	0.968149379728292	0.9782785208478001	null	0.850807761133391	0.9558149230279709	null	0.914503497995442
DEFB124	null	0.9645053420315871	0.9882144023547609	0.982462054548975	0.517606504819301	null	null	0.9980020738332959	0.9587149669285141	0.7911401201470829
DEFB125	null	0.46056867836927795	null	null	0.5705369038885961	null	0.8882213166917651	0.267566548758088	0.350375160993076	0.408249769482461
DEFB126	null	0.502524763245945	null	null	0.365926440910769	null	0.6859072246454929	0.380173661818728	0.5531034325344829	0.26632302236079397
DEFB127	0.8140191503133349	0.19209720835741398	null	null	null	null	0.597908835365443	0.39258417181084904	null	0.10412241534463199
DEFB128	null	0.265442585781431	null	0.5500072179732071	0.628056852168398	null	null	0.8559695256579242	null	0.660049137416655
DEFB129	0.990629726460433	0.635260688887322	0.8925612030837929	0.9071825604582908	0.8749759468634071	null	0.928312113897678	0.885455704157117	0.825762931753725	0.948212042379058
DEFB131A	null	0.13867272426886598	0.000265556993009648	0.000340959550041183	0.00172519279943695	null	3.34459071103597e-06	0.0264796437405024	0.0284570739827124	0.0608883643234728
DEFB132	0.656817779593056	0.578574013472303	null	null	0.8863923492100381	null	0.9176177419716859	0.87720555462491	0.9959227167793271	0.937705109728131
DEFB134	0.9933212018228179	0.98095422460395	null	null	0.841794496093302	null	null	null	null	0.821410792076784
DEFB135	null	0.9611181585256501	null	0.8831264650279759	0.956247976919317	null	null	null	null	0.986310017950663
DEFB136	null	0.9333863156899049	null	null	0.9609684565956059	null	null	null	0.9807309909648259	0.974117193023815
DEFB4B	0.165542990252435	0.216214974965798	null	null	null	null	null	null	null	0.48913264903489095
DEGS1	0.0762964324734016	0.0589753015225578	0.5031684162583541	0.45472900620819606	0.215790489974568	0.0628033624865821	0.0839828606019944	0.099503847764318	0.0569128189971452	0.49193750702195504
DEGS2	0.8761719947981059	0.7259621141447841	0.806164310579004	0.643597445244749	0.42070923374109204	0.7259501690370959	0.8471439266278701	0.657514386279539	0.6325007567928299	0.7271322539358969
DEK	0.453433302713253	0.259877542691333	0.581928394425577	0.528384702334116	0.25583247414070004	0.259890005940779	0.5726252949713361	0.7400933670159761	0.38639935507319	0.7285944147847859
DELE1	0.314873146232232	0.167050886850259	0.512782572833112	0.512782572833112	0.220800717867238	0.722231768395016	0.717348135147438	0.716749604517194	0.0929714514985765	0.6524400458495471
DENND10	0.8584488282265329	0.858461074852777	0.8584488282265329	0.8584488282265329	0.858461074852777	0.8584467038028639	0.8584488282265329	0.858461074852777	0.8584467038028639	0.858461074852777
DENND11	0.947397523704104	0.947406375061575	0.947397523704104	0.947397523704104	0.947406375061575	0.9473959881905949	0.947397523704104	0.947406375061575	0.9473959881905949	0.947406375061575
DENND1A	0.32991992458417896	0.46212954763134495	0.42378630025064706	0.568169471067071	0.8263367357703629	0.46213180181831603	0.23491943136427898	0.29722612481599603	0.181380598221781	0.9211705620395351
DENND1B	0.466546703684991	0.5290347063208329	0.30406844169850106	0.50704524478839	0.382987566204694	0.307356023441227	0.25642825042357503	0.5788470331649671	0.0885560399027519	0.366232602759817
DENND1C	0.6732032447116459	0.7931462615927399	0.780615180364646	0.66923711883762	0.7399988410333209	0.7931323215594681	0.723791936943926	0.429751108830427	0.8117970688428259	0.587282962317875
DENND2A	0.9544227902808	0.7411824482583872	0.199695971928888	0.585128641011521	0.8487693302233971	0.44442342523447403	0.21515334333426103	0.210541594202816	0.168390192901477	0.44442012848494
DENND2B	0.21367831086105302	0.21366655320946998	0.21367831086105302	0.21367831086105302	0.21366655320946998	0.213680350430439	0.21367831086105302	0.21366655320946998	0.213680350430439	0.21366655320946998
DENND2C	0.503552834658152	0.452364316567832	0.6629272482463929	0.34609896993287603	0.394079084385055	0.6038433022312479	0.583573870022153	0.5273596042427271	0.659405672271792	0.636051309767965
DENND2D	0.31011376534956003	0.186891033651966	0.257852651632992	0.508285532884623	0.097657029859386	0.186905297813834	0.152972368725357	0.353523541665271	0.059004592648129996	0.186891033651966
DENND3	0.25758466462477697	0.00809367285586594	0.0312514272066046	0.0632206497313902	0.3823794267454939	0.0867698937230713	0.0483918845144918	0.132172067047088	0.0388045016424895	0.13433982418486098
DENND4A	0.126874906240173	0.17954369606207396	0.102301573639676	0.0444622986488366	0.11518112508334899	0.17955804103297401	0.0872782308456839	0.0251596442507787	0.0905340395517147	0.0700653910857531
DENND4B	0.33651950411821296	0.356616212048115	0.282842604335937	0.23965736721851003	0.40250833566485705	0.35662439403827295	0.286674273297034	0.240238856253227	0.3531000004595561	0.356616212048115
DENND4C	0.0143841418980609	0.0383894699186292	0.13297238322433	0.0181762777982931	0.0204393651391592	0.138754208607924	0.0210051671947773	0.037543501840752	0.0885537074553943	0.105948039195239
DENND5A	0.36245044563869605	0.5118072700816729	0.284154038666342	0.5385011983452821	0.681608593085771	0.49524882819133503	0.21526685790075897	0.20221800557336103	0.39546198862356	0.0845409272624404
DENND5B	0.7965944348098001	0.7391801774572141	0.9254491742998159	0.47356377759547597	0.504833529466432	0.48748257939843603	0.9209747058460771	0.47070908085879704	0.32296246680330104	0.487481832268145
DENND6A	0.351895152343425	0.713539098075875	0.542773308958824	0.821736723594927	0.675397522936866	0.629488903389937	0.47091725910839605	0.531418547798577	0.860960254321758	0.360332781377863
DENND6B	0.49633702494855503	0.48828044374787205	0.325300173055172	0.29267994303047495	0.318169732269545	0.167497776266629	0.0671371132294999	0.21226259623595997	0.6952391957179039	0.6882099205337879
DENR	0.8838835616752609	0.88029300835238	0.46966559581183204	0.727824115536443	0.7713777218186508	0.81129701430145	0.7660158863762779	0.8238242851021491	0.81129701430145	0.7401882494401469
DEPDC1	0.514330935385132	0.0956444033159929	null	null	0.867691084294504	0.7598038546253391	0.935346888720323	0.951641062472759	0.7046467858194431	null
DEPDC1B	0.7979498400403809	0.912574885736308	0.580574985140375	0.62620716521223	0.567721342914067	null	null	0.617630141784397	0.6830693237230949	null
DEPDC4	0.11370561686845598	0.11790571553483802	0.117917632656378	0.117917632656378	0.165396712157904	0.0867214885640744	0.211432248641439	0.20740116839327802	0.186098622952921	0.11790571553483802
DEPDC5	0.7112628061309059	0.9590597086261708	0.7460512645820991	0.7896542464134059	0.983447436773625	0.959050585916232	0.735912185945413	0.8378146803256931	0.9358478132813349	0.7124551827335571
DEPDC7	0.8880495912559709	0.692332238959648	0.821978823776238	0.70579067742205	0.8307440500779399	0.8812748897365071	0.8215228518932209	0.88512846886683	0.8726738701492521	0.7722123434000381
DEPP1	0.500976002140558	0.5762674188450311	0.239730122838967	0.252979647493457	0.521617268987107	0.576262921307542	0.553528408377633	0.32380896009101695	0.576262921307542	0.5762674188450311
DEPTOR	0.127836020841151	0.5152744940797679	0.433317926662761	0.6176614894758629	0.47034752727800605	null	null	0.505143686448853	0.32362129704737896	null
DERA	0.0884990362865396	0.537459115641338	0.039447897521129	0.0754662614567462	0.164976032503309	0.020397827449083	0.0376828012451227	0.0383599396426483	0.40141065749455795	0.12753265725697802
DERL1	0.481664590677976	0.48166365842241704	0.542328815844098	0.41396426736643205	0.0336221963244475	0.48166475239090295	0.21990712581641197	0.423361750595159	0.48166475239090295	0.48166365842241704
DERL2	0.6214874269121651	0.9421379271133241	0.19106831812171898	0.155876913632164	0.458903098271094	0.858008014926662	0.5036519292382271	0.7182459001855122	0.533615393876424	0.6255052609228321
DERL3	0.7028617532990269	0.62947209873149	0.6104850039637779	0.851616346902799	0.853628677725323	0.6499792345681321	0.6294657477633101	0.62947209873149	0.805393642749419	0.203310204826365
DERPC	0.615197241398929	0.61520293697262	0.615197241398929	0.615197241398929	0.61520293697262	0.615196253418556	0.615197241398929	0.61520293697262	0.615196253418556	0.61520293697262
DES	0.081904494283056	null	0.0820851040316529	0.0079202386598429	0.0238195277658318	0.0223512232186613	0.0815547000376557	0.006588830482274171	0.104901662984008	0.00713494913166385
DESI1	0.349466776029151	0.470296357091145	0.484924814919526	0.544571746436862	0.391229604046136	0.581456354019406	0.507239037473701	0.50338951465379	0.49084741886814	0.5935760865446321
DESI2	0.27060298793005605	0.12717120522508002	0.33151742381299604	0.24482395941819798	0.265602631744489	0.265614890979511	0.400438981636385	0.350684275327449	0.761987294079943	0.271803678588331
DET1	0.8812734761110028	0.549401020788168	0.863430600879963	0.7615908481122651	0.601613029507682	0.549398086505808	0.833384784162996	0.8393110620558101	0.40891764807687203	0.5201710552708441
DEUP1	0.450680430122022	0.22750674141009805	0.31733939574636305	0.31264635276067604	0.375260739722183	null	0.35449993170906996	0.428189072878598	0.35250833050371794	0.3993966229461479
DEXI	0.37953479694041903	0.7172341114533709	0.717224222832744	0.0188534603823626	0.56798964846429	0.717222507494673	0.46705863181034296	0.6077297861029061	0.717222507494673	0.7172341114533709
DFFA	0.521658930476716	0.5723082333478621	0.933303296214939	0.8444084454603009	0.38646467289159	0.51732469336554	0.66604286904461	0.7934893381477309	0.725975352988393	0.538590287535077
DFFB	0.36654745681773104	0.174272875947737	0.20452216781804103	0.235912404832941	0.386779642438103	0.216175770472206	0.0735537440930133	0.35096492515504907	0.16990430985405802	0.430561932766522
DGAT1	0.0829710180490919	0.0945780870337204	0.368258133625932	0.27336050676115603	0.0305455767684559	0.0529714346464062	0.0945893420991751	0.0945780870337204	0.0928013571145482	0.178691817746386
DGAT2	0.429382997230628	0.130179305929545	0.0372107743725898	0.20269768040008102	0.40114880130487	0.13019353558212599	0.13120615604872699	0.0869023578851412	0.11351101198218301	0.130179305929545
DGCR11	0.0439763882474762	0.0439683108829819	0.0439763882474762	0.0439763882474762	0.0439683108829819	0.0439777895024213	0.0439763882474762	0.0439683108829819	0.0439777895024213	0.0439683108829819
DGCR2	0.0622157822498537	0.0648009111664161	0.527307438633403	0.092235586731842	0.12384746976982801	0.0504313296240891	0.312487251376174	0.619142024581823	0.0771184805862739	0.312478446658276
DGCR5	0.6213722699172061	0.621378251207386	0.6213722699172061	0.6213722699172061	0.621378251207386	0.621371232374836	0.6213722699172061	0.621378251207386	0.621371232374836	0.621378251207386
DGCR6	0.835240621763746	0.8352529253251441	0.835240621763746	0.8874083932963771	0.8352529253251441	0.835238487476358	0.835240621763746	0.8352529253251441	0.835238487476358	0.8352529253251441
DGCR6L	0.456724840456099	0.350463918414044	0.5896034789200749	0.5465915611602221	0.518740304043975	0.384284127808722	0.47042450840008	0.156718086506905	0.384284127808722	0.685060703133255
DGCR8	0.541121907511489	0.118403617202466	0.0583354778562008	0.0156396887172668	0.17309165667967402	0.118417613566297	0.0506436997774522	0.0741130469327507	0.4109874440939171	0.0284911424029782
DGKA	0.83679511390159	0.9200772063822921	0.8654300194262329	0.5406747233281409	0.64804098461805	0.8602544734243059	0.941633885973067	0.5140809720222009	0.714684371116939	0.9200772063822921
DGKB	0.0859580642767506	0.31358724260926696	0.0458804226905757	0.20509599606908605	0.617912416216831	0.0548942327616932	0.16980702668869	0.41672438395092204	0.472135090702606	0.15849948541009198
DGKD	0.286576034353629	0.677593920574511	0.0206205803869491	0.20824675396454898	0.0266515346575952	0.590138107412332	0.0231149352825194	0.0923636519817601	0.66173944512363	0.32883996722028197
DGKE	0.0146378727197473	0.00663026182280669	0.0169458529484918	0.00821220570636179	0.00412598594656551	0.00336730009261305	0.0146295912676884	0.00622930526221806	0.0266224883433367	0.0444896510764192
DGKG	0.612421123030359	0.814799670629604	0.898607021109508	0.877015295981969	0.764240969425887	0.674639309800328	0.793131166437116	0.319187679436927	0.6060645755349039	0.966120522040943
DGKH	0.638460935882023	0.20978218073034197	0.7182357989932171	0.57741217079123	0.534314129922617	0.539721463410637	0.716565075077208	0.747666880751503	0.522337557930654	0.65771488084944
DGKI	0.6709350151999829	0.490686195087931	0.322053260899537	0.418887646625467	0.0893982333289945	0.547495227286241	0.18646147315517803	0.42236189274201097	0.0301480962170349	0.352111701690832
DGKQ	0.157217890445528	0.0817411291841429	0.223890084531932	0.5680233182008261	0.33851387788101894	0.5014921847132371	0.432655017558923	0.5319972419780321	0.429976185426857	0.432651623757692
DGKZ	0.434678275368034	0.7161402957744041	0.8858378732067551	0.7646999362475579	0.7612910433639191	0.7292489446343661	0.561068885769564	0.6301528672105171	0.7715462275201128	0.751308002997718
DGLUCY	0.7092084930578009	0.778875185886115	0.6548079974977161	0.747694629510994	0.652478634770323	0.6862891491336278	0.7095019792790309	0.68573256110421	0.7996209877865909	0.732827814141614
DGUOK	0.8126042742558871	0.5473232706865421	0.86216588635572	0.423379106966426	0.551324544147731	0.5502609939281221	0.33750853573983197	0.930991347033423	0.27966921672464196	0.6348978597580179
DHCR24	0.311482615603601	0.356715108323109	0.132457323590246	0.206118377263064	0.181649782188375	0.314161461619807	0.175960835461048	0.34604280671429605	0.14215953580448099	0.132445168087267
DHCR7	0.8614020283181371	0.498972386398603	0.8474899670353601	0.8474899670353601	0.7225530150841071	0.7158092795605491	0.60442471591816	0.7861861853739491	0.926389611711597	0.8475022701927991
DHDDS	0.293865520349674	0.10066261275197501	0.225973870025244	0.531470792457795	0.15174701880681699	0.09881203731347099	0.34042324019478604	0.49801008009864206	0.37686128024658294	0.30875746032409995
DHDDS-AS1	0.0443360293681549	0.0443279171468517	0.0443360293681549	0.0443360293681549	0.0443279171468517	0.0443374366694806	0.0443360293681549	0.0443279171468517	0.0443374366694806	0.0443279171468517
DHDH	0.8496875175512422	0.44172451040131205	0.43055694465476296	0.7186519382625881	0.7544347517508991	0.19955280301544298	0.43068716548886893	0.47704567161797595	0.319602679155279	0.422073786643921
DHFR	0.756538170409764	0.661302588821867	0.743378638988335	0.8198792394796101	0.641790130959348	0.819760009666442	0.8547123237423601	0.908679862507853	0.5733902172402789	0.819774348067779
DHFR2	0.432714629360402	0.24503106417332396	0.38824954004999296	0.536851583657912	0.128998495182694	0.21061545565575301	0.48991798368544603	0.667425781582923	0.751721181044641	0.36315723689555196
DHH	0.33195731267745	0.6522219354086489	0.585003677647385	0.230923445352506	0.5906434349916619	0.5920456882766949	0.245218810427749	0.40109539052478	0.28806374948103597	0.482541164640591
DHODH	0.7335919667405809	0.6920044653064251	0.633219140950512	0.309766601971887	0.7483531501206541	0.7026899491626769	0.6321223259063679	0.7218588253296371	0.657233493141394	0.771354226523071
DHPS	0.167051809389204	0.35723908970155105	0.43395517563570596	0.6521227502697521	0.58687923225379	0.31366226506375106	0.532849221043488	0.604316646469459	0.40666017250446296	0.35723908970155105
DHRS1	0.836568338754134	0.592554371096603	0.516374301380966	0.502165475882276	0.756986816754266	0.526973811111501	0.592549747536901	0.592554371096603	0.508091625291368	0.592554371096603
DHRS11	0.477061415342376	0.24593008094041602	0.581533669389835	0.278854596632971	0.721540525245865	0.7633884451271641	0.24594109713014897	0.24593008094041602	0.20505122672204898	0.0832949432558922
DHRS12	0.7768920004867921	0.919422979838734	0.926237133402133	0.942761128571154	0.963372508075775	0.9194104745118911	0.9194123231701758	0.919422979838734	0.780894807122509	0.919422979838734
DHRS13	0.8771264967323159	0.8225637137026779	0.8088842470891809	0.618729926918611	0.8792930425214441	0.923024416451105	0.821670411547378	0.640753935436787	0.5876071274684841	0.8533517283129279
DHRS2	0.635879899353308	0.7874568700142629	0.9128528492560071	0.9817017981235041	0.9057048157042651	null	null	0.4797495762873879	0.911670078265172	0.5878233071080861
DHRS3	0.841582543572771	0.953136925102955	0.782510305010266	0.956094706648874	0.995359130014642	0.925825766309572	0.8844268409813499	0.933541804020904	0.620895073559986	0.9427013863914331
DHRS4	0.409753012941684	0.40974850028666704	0.499892792176748	0.553087569971417	0.11380057426679901	0.564122098025167	0.409753012941684	0.40974850028666704	0.573533481564302	0.40974850028666704
DHRS4-AS1	0.262691795137361	0.262681258583038	0.262691795137361	0.262691795137361	0.262681258583038	0.26269362287379605	0.262691795137361	0.262681258583038	0.26269362287379605	0.262681258583038
DHRS4L2	0.8530920077099431	0.85310428893765	0.72875537282419	0.646559731519523	0.7293031678135741	0.8173877738470741	0.8530920077099431	0.85310428893765	0.6577482461860129	0.85310428893765
DHRS7	0.09985672689439802	0.0757940432882896	0.17137144590116501	0.0286479189654543	0.0882587206698555	0.0797233619023244	0.0758044543726737	0.118298778032344	0.187085714868382	0.11873852397566599
DHRS7B	0.888128332068813	0.8815937862236629	0.8807978610257091	0.9345362548327472	0.9565766013987529	0.7988055431603409	0.9295103960787159	0.976651507637468	0.8446886618403109	0.9627827765363729
DHRS7C	null	null	0.173813019985856	0.483411497418467	0.766842897308124	0.8579419624845072	null	null	0.309809185143636	null
DHRS9	0.161788625417768	0.7283137009170508	0.22383552654101105	0.235862683057822	0.8792649268028	0.806587526910743	0.148424076270715	0.324075712245153	0.19437584156941	0.309997836565471
DHTKD1	0.0450226503951415	0.203860459025499	0.0318754856008841	0.18393812534307	0.19343186631993398	0.412648575515392	0.033026909057797	0.21177760814483299	0.16643595636188901	0.130621017848214
DHX15	0.6629234989709499	0.788845862379685	0.8354568103978119	0.683041160877229	0.432630694787337	0.516598916363099	0.758736730833707	0.674122843743314	0.603215010124966	0.15628004222042902
DHX16	0.0201899273475903	0.0331360842460037	0.0445796012855401	0.0282916835313017	0.0775008848991335	0.0983296995750949	0.0331429873296116	0.0331360842460037	0.19771337973341502	0.0236971344114285
DHX29	0.262703255524817	0.331529211089814	0.188859960448934	0.10686571911100501	0.14237663561411	0.234519273801655	0.303627444304621	0.45618471953754003	0.190515466300627	0.30521367601344396
DHX30	0.739075975765494	0.6807962673423621	0.513580489281296	0.643146065332135	0.584991151145448	0.7328650622147541	0.518317526204	0.5417951093887821	0.7615541982637372	0.8825920748335859
DHX32	0.8888833806417209	0.9640865059500541	0.965334741852729	0.9102107547956891	0.9394050834130971	0.964078022930547	0.848832213026064	0.9635267687817199	0.4598004571218479	0.88252998597755
DHX33	0.9464099331992399	0.9256223339220642	0.694333182600531	0.738658767195437	0.857200454748956	0.737752738466669	0.679316484904191	0.7726705744834029	0.837057008818201	0.6971910051262359
DHX34	0.113094435517651	0.628537153926722	0.17276283005761803	0.187565892626428	0.155705118066923	0.7367956438124721	0.542907578059022	0.129347346420718	0.417639983823639	0.566997102859655
DHX35	0.40772645495512	0.663057485728527	0.520060590418065	0.140410619037099	0.9390544860643298	0.843203695604021	0.343303463282549	0.308195813783128	0.823335303909308	0.0523496720360332
DHX36	0.33048605949640997	0.10993462951011	0.279399695525435	0.40964452672027096	0.160071817753396	0.179641391630495	0.0530992075483077	0.0530903153136456	0.0586346226955888	0.18447495702745498
DHX37	0.40094235634874203	0.42081927288701604	0.5894645748443621	0.47985462110009997	0.629208428108833	0.41984141410106	0.8710259333352759	0.7053407184899871	0.474423035636916	0.401910594735919
DHX38	0.8972648921268259	0.842002694006949	0.620113087365515	0.6115340051568809	0.8389957900220141	0.830440968014802	0.9202625382721781	0.949116584226273	0.969461751430972	0.842002694006949
DHX40	0.33260497221156604	0.519057925113963	0.371394835600189	0.31160248175873606	0.8158185839373359	0.317039878813569	0.5528008521068261	0.36513681886851795	0.420725392055754	0.42993282381131204
DHX57	0.84615306234798	0.552075650815223	0.516016225335929	0.718675718606854	0.719958488859774	0.739843174440169	0.8587642370947471	0.8777848128784549	0.8506696152146679	0.774350173891004
DHX58	0.7462907729427058	0.86421154220139	0.5703225263516	0.6187283026131271	0.591097470897176	0.418656053556673	0.627570422065592	0.6678980088096701	0.547012385064261	0.7258192326767751
DHX8	0.458993524268644	0.6836902829566049	0.508754083601842	0.577852142849888	0.48120006927348397	0.0507061603430092	0.46772445120784795	0.674194475970978	0.375576714529728	0.5899033807101379
DHX9	0.110120629496491	0.3541666386312679	0.446829573480964	0.51961841317022	0.10512711015702698	0.6501932339584029	0.672962219628509	0.7851281559647991	0.535464570763177	0.6502017652410389
DIABLO	0.42063379920524	0.52913968588739	0.529138205963471	0.662158413246973	0.49140239854906104	0.42362386988871903	0.8046988327191271	0.376502611762383	0.7693745644153052	0.52913968588739
DIAPH1	0.167000882944046	0.18888454492596202	0.253784849938803	0.15853797222562102	0.141573031654858	0.5731128923563721	0.144079041199663	0.22554749387316897	0.205736421786729	0.22528006467212197
DIAPH1-AS1	0.0313563448077925	0.0313496615259941	0.0313563448077925	0.0313563448077925	0.0313496615259941	0.03135750423748	0.0313563448077925	0.0313496615259941	0.03135750423748	0.0313496615259941
DIAPH3	0.6354200872919611	0.982412744642632	0.49899281083587604	0.493967073825562	0.709290403065409	0.9562845334868469	0.503819306544998	0.6816851512974951	0.9653444806910201	0.927512381328028
DICER1	0.18843436003472802	0.229022297355239	0.20348110510392997	0.33089282476383003	0.17418813769552302	0.409615691008132	0.0970247472004692	0.574666501433599	0.27713742521332896	0.0958669750403438
DICER1-AS1	0.47156933363220094	0.471567889520409	0.47156933363220094	0.47156933363220094	0.471567889520409	0.471569584133862	0.47156933363220094	0.471567889520409	0.471569584133862	0.471567889520409
DIDO1	0.580047828496768	0.594301930128012	0.661453299222919	0.26908176877525797	0.29881536041049794	0.706905949400189	0.803697857976922	0.7599610753355791	0.834460066574752	0.8692553281653209
DIMT1	0.125599235526182	0.0647471223440749	0.20620665702640198	0.13943707819898402	0.18641325729109	0.14373483240334198	0.286467600379643	0.20716823159289002	0.0647585653555651	0.295668881497111
DIO1	0.00269920549402804	0.15423064689732	0.0819984736743467	0.24754111949187801	0.025942188569587996	null	null	0.104806999197928	null	0.0637044907100428
DIO2	0.138406872070835	0.8148843280958951	0.0261964455914851	0.0193799680467695	0.181787489276481	null	0.0210071543274974	0.0497353352440707	0.29485165962103105	null
DIO3	0.43913534686967703	0.37046400133055	null	null	null	null	0.278369693077086	0.5053925453748139	null	0.35518734043804706
DIP2A	0.0461372220849137	0.10023923802289801	0.20508100350646105	0.0459105828361502	0.124740253436475	0.290563684900628	0.253006072482864	0.5157083749638439	0.784511764918775	0.22943344588119197
DIP2B	0.520012218760447	0.762696511195305	0.40367818361361496	0.49197417461761794	0.618840487262142	0.7613706129989051	0.461316658118882	0.47828468993498996	0.48763638487315	0.674584399814279
DIP2C	0.9770774191094049	0.748721526161448	0.9848560409315859	0.9747336050981159	0.974960745203095	0.884217175322314	0.9315940901462328	0.929583835812317	0.912181202077962	0.98174611496612
DIP2C-AS1	0.7218017335216479	0.7218117763108249	0.7218017335216479	0.7218017335216479	0.7218117763108249	0.7217999914397751	0.7218017335216479	0.7218117763108249	0.7217999914397751	0.7218117763108249
DIPK1A	0.387855283818753	0.387849730593918	0.387855283818753	0.387855283818753	0.387849730593918	0.387856247106508	0.387855283818753	0.387849730593918	0.387856247106508	0.387849730593918
DIPK1B	0.264924552014988	0.264914083735013	0.264924552014988	0.264924552014988	0.264914083735013	0.264926367907661	0.264924552014988	0.264914083735013	0.264926367907661	0.264914083735013
DIPK2A	0.7414497574304229	0.741460417999655	0.7414497574304229	0.7414497574304229	0.741460417999655	0.7414479081806842	0.7414497574304229	0.741460417999655	0.7414479081806842	0.741460417999655
DIRAS1	0.391421140065402	0.7123551841168879	0.257317706447179	0.388608966970911	0.683180342412304	0.7687145398876999	0.579839104371079	0.47894580343921705	0.255766302658715	0.5798431119397061
DIRAS2	0.410811072615925	0.850579079150754	0.0841643625762832	0.227733543661501	null	null	0.0863513129504781	0.22093416148224598	null	0.389601749356669
DIRAS3	null	null	0.632557841631902	0.611861770453706	0.6491653872747171	null	null	null	null	null
DIRC1	null	null	0.156428105069827	0.182283465812238	0.185672367575405	null	null	null	0.7235496292051691	null
DIRC3	0.6966146235040329	0.6966237747190961	0.6966146235040329	0.6966146235040329	0.6966237747190961	0.6966130360837459	0.6966146235040329	0.6966237747190961	0.6966130360837459	0.6966237747190961
DIRC3-AS1	0.139205660236963	0.13919343312254	0.139205660236963	0.139205660236963	0.13919343312254	0.13920778127735098	0.139205660236963	0.13919343312254	0.13920778127735098	0.13919343312254
DIS3	0.69357572282612	0.6842428252286911	0.684234148215066	0.6673209057671979	0.640152825348918	0.6648026116794841	0.9431669367377471	0.667953935292724	0.57394225502315	0.6842428252286911
DIS3L	0.015067667146934999	0.299534703747901	0.112474035125606	0.186965111065608	0.0036506323530899	0.117722102872429	0.0502544699101942	0.18226547460283898	0.0113795032740285	0.0493528962412445
DIS3L2	0.36041475779307997	0.434366821288958	0.644548499560275	0.32340778955016497	0.560254014568522	0.5909138933813121	0.28527338418835996	0.4986534790797821	0.7549439404104571	0.42332835322893503
DISC1	0.329564742119438	0.460960549116922	0.552703704334786	0.409909939067822	0.19757233254493803	0.529088124238309	0.42479661359750603	0.40037808154311605	0.466696348466743	0.46641616456101
DISP1	0.187949942920224	0.447095162351493	0.127653159344927	0.306954102455403	0.8104613644283121	0.41218191631194395	0.187949942920224	0.18793779867615498	0.289993482333834	0.18793779867615498
DISP2	0.40994741905654297	0.879886466878637	0.19690459816623498	0.225353088113183	0.812878143243282	0.192478014100722	0.19752091770273603	0.24264057682343398	0.24925756169921398	0.281959145033507
DISP3	0.107123918340801	0.29818154244254996	0.125548950517412	0.11905679857391	0.223490708797173	0.282591027392337	0.140849560557177	0.255074765785506	0.0681723586083699	0.27514803654899606
DIXDC1	0.6115537828270861	0.9000546977345949	0.76239501336411	0.808992512247993	0.687505293395046	0.7600997344388759	0.46262165341983796	0.70455373563401	0.627580405632628	0.612247054043989
DKK1	0.8072676814317951	0.29146085383901305	0.7286896072096559	0.503809598786803	0.862710429484317	null	0.7369291642365781	0.840858146400633	0.356143388937586	null
DKK2	0.660549271351479	null	0.626507066814923	0.292080138124216	0.49796763259144605	null	null	0.315279471961042	0.7459689084032929	null
DKK3	0.487572389246516	0.673390960619867	0.814461743825684	0.6683888738825029	0.7176395403290791	0.806271930138894	0.7505859344778509	0.636321920640248	0.9228644947824499	0.620680462410494
DKK4	0.7514087508635608	0.8824780917703129	0.8713707641244709	0.846078039786256	0.9394984182236129	null	null	0.958295716802302	0.343047594708704	0.890411723642381
DKKL1	0.639502379979602	null	0.663306291246514	0.644204095364356	0.705012200761515	0.22972089894918402	0.657946085468728	0.641574390927625	0.817116535382142	null
DLAT	0.268081586074665	0.294361330794995	0.62693516466322	0.5703826936062371	0.626130727191793	0.29437245777078697	0.62588624982564	0.531801273653749	0.30977828495442605	0.658257320146308
DLC1	0.31146451108456397	0.15492702525156002	0.19221611117362	0.13906505578001702	0.293122372607862	0.275938082635776	0.35896971490835206	0.19513288365863	0.582471000788006	0.5515478699731271
DLD	0.139734683151605	0.164422495479576	0.20900776946415398	0.228295978202364	0.272706953613212	0.33630588360926	0.286190613671523	0.207573951366328	0.252381909291091	0.19393432793954102
DLEC1	0.434941575346911	0.362670543899186	0.626492521908251	0.45613026659165296	0.173668463129929	0.0396075868938495	0.625447003059903	0.227010798085476	0.244194515099552	0.374095302468211
DLEU1	0.273444127628889	0.273433928681162	0.273444127628889	0.273444127628889	0.273433928681162	0.273445896799846	0.273444127628889	0.273433928681162	0.273445896799846	0.273433928681162
DLEU2	0.25069521776656	0.25068433167232895	0.25069521776656	0.25069521776656	0.25068433167232895	0.250697106139113	0.25069521776656	0.25068433167232895	0.250697106139113	0.25068433167232895
DLEU2L	0.20248448217501602	0.20247253166149698	0.20248448217501602	0.20248448217501602	0.20247253166149698	0.20248655520359402	0.20248448217501602	0.20247253166149698	0.20248655520359402	0.20247253166149698
DLEU7	0.8442218646869358	0.844234174176289	0.8170924825386	0.606386465460579	0.8038855706347281	0.8442197293665601	0.78501163269088	0.82937000877114	0.8059184752442071	0.844234174176289
DLG1	0.283719028890933	0.46431278083458094	0.7949446513123779	0.6220643433145171	0.7967133316791031	0.850473814213451	0.7560832769840141	0.7630258185107149	0.47733551254342993	0.6189078675336329
DLG2	0.769789646949957	0.7486797286681591	0.588016655271275	0.542800988064087	0.610954257604443	0.9093704802188051	0.8318780452441409	0.7533307747366129	0.783130944340734	0.7480715493210129
DLG4	0.856582245687014	0.216720429180362	0.5619926248880479	0.28202383619867605	0.46275583902693396	0.391281937570789	0.5773640866423709	0.465451518680494	0.142423520589503	0.228534117018973
DLG5	0.60153212550197	0.906611881853264	0.817954476347305	0.94399879850099	0.5779907531417421	0.9065987264437341	0.9066006711926159	0.906611881853264	0.6573582039152349	0.9813527979006851
DLGAP1	0.12148125236617999	0.0718938576302044	0.0439947614385279	0.12157165622987601	0.176673651406781	0.0105405655185386	0.16887740626729902	0.0886669952748416	0.17878561408046	0.140083262833638
DLGAP1-AS1	0.0681176761601342	0.0681077095223724	0.0681176761601342	0.0681176761601342	0.0681077095223724	0.0681194051290537	0.0681176761601342	0.0681077095223724	0.0681194051290537	0.0681077095223724
DLGAP1-AS2	0.0869102949684581	0.0868993469525168	0.0869102949684581	0.0869102949684581	0.0868993469525168	0.0869121941615961	0.0869102949684581	0.0868993469525168	0.0869121941615961	0.0868993469525168
DLGAP2	0.6768844504297491	0.8411195246154369	0.7645257694401101	0.7980926729639409	0.854360644079532	0.6880241776397729	0.868575623699374	0.8050749891862109	0.739682332599035	0.630338711695087
DLGAP3	0.00799654433521019	0.20707692568411	0.0482009573842945	0.135065778275175	0.0426974711358502	0.36137296681177794	0.201572945962046	0.0994772293289855	0.0601700377087718	0.211425982461354
DLGAP4	0.455455517593016	0.523730521481718	0.6225384906331839	0.825835371550063	0.713658241611655	0.523729106363918	0.41363392177129404	0.396704279624389	0.535773304246401	0.47743849343568295
DLGAP4-AS1	0.5096431492507849	0.509643639802394	0.5096431492507849	0.5096431492507849	0.509643639802394	0.509643064157666	0.5096431492507849	0.509643639802394	0.509643064157666	0.509643639802394
DLGAP5	0.46877769740337893	0.544437032754132	null	0.309657079177296	0.323478676387909	0.8797891872039401	0.518784961773574	0.7383141910515691	0.905244002475435	0.674785625931569
DLK1	0.20845326346600399	0.226276810254334	0.781980280961119	0.40918558186332704	0.256707945617356	0.14228088674737	0.49772384799758596	0.401898044886869	0.667023525793783	0.26656258130475396
DLK2	0.47532093639827294	0.484098952513186	0.233519764198871	0.304350581466094	0.7704723044674391	0.798067666780266	0.236339149255962	0.225814018392311	0.293280463414712	0.690261637000276
DLL1	0.778786232209102	0.48913857637532704	0.679968933039414	0.669111328640304	0.613724556113235	0.502728151427381	0.679968933039414	0.679977441716437	0.805334516515738	0.679977441716437
DLL3	0.546661316639476	0.25538627909370804	0.007411098604032391	0.478498777857994	0.650330809661809	0.892131996236596	0.0845357639073172	0.578045641061216	0.298675187949434	0.5705491353590911
DLL4	0.11357968863742401	0.0886081097796918	0.0484846207815131	0.148437024988731	0.16725971539501902	0.7585253529460619	0.0488018549978273	0.11861244239654699	0.0993426649729153	0.0144347401591535
DLST	0.652281512625333	0.42137930351223796	0.47823231180263504	0.356515058556351	0.171116526727769	0.391282137378089	0.22121251559574998	0.485856025727021	0.251637064542722	0.7456985778583969
DLX1	0.21471700309190803	0.190075182229886	0.221067302356012	0.24161236454738502	0.552181743297221	0.552998807048185	0.20866223871326398	0.18721178301712302	0.464072368110504	0.220929006397672
DLX2	0.799183748128908	0.18987115541139105	0.35134838518285305	0.199342709641304	0.0909747267135978	0.0995124556709838	0.413753031516757	0.237272148621823	0.160751984781419	null
DLX3	0.21276187804753305	0.0438923604349046	0.461054382839264	0.65809148370412	0.0955054475446707	0.225460911134651	0.470094908064938	0.506592662554295	0.46350268471324196	0.597517142525093
DLX4	0.126332711844063	0.3886397512935171	0.34301078968223997	0.129389113692611	0.616258203967668	0.720123293676983	0.263075531440953	0.0828915691911518	0.250651334231981	0.154225077318257
DLX5	0.8969469726657242	0.5492996653817279	0.916459448292064	0.47026541052134097	0.753259583217857	0.40303382170311397	0.954425385015548	0.645811490352658	0.55853479249183	0.9315445997127471
DLX6	null	null	0.451071807414769	0.565808250187425	0.7032211989113479	0.8513809770482209	0.429459727892918	0.906602584848962	0.38638297875736893	null
DLX6-AS1	0.976335108342275	0.976340740016095	0.976335108342275	0.976335108342275	0.976340740016095	0.976334131334043	0.976335108342275	0.976340740016095	0.976334131334043	0.976340740016095
DMAC1	0.34682728629896	0.17341575838364903	0.240311593109255	0.124285632736551	0.14195692236780702	0.155940625428956	0.15593849007549201	0.307348867361028	0.155940625428956	0.155590401476326
DMAC2	0.45812579659831104	0.46366754825119705	0.0113906980941257	0.0760553379723802	0.15425394739957599	0.5225589758313061	0.12113784773136901	0.170590668871427	0.31109401726959196	0.472145168809075
DMAC2L	0.726221325728723	0.726231513822296	0.726221325728723	0.726221325728723	0.726231513822296	0.726219558440657	0.726221325728723	0.726231513822296	0.726219558440657	0.726231513822296
DMAP1	0.340603165823278	0.27703573625240097	0.17246152276358898	0.12605913648825098	0.231501785993492	0.23740419671488003	0.0167067023253527	0.0362340669990932	0.130066577694622	0.0134607103433848
DMBT1	0.875039279942468	0.5602173721737329	0.515191064918046	0.88960735463875	0.8131439573272671	0.94218945970041	null	0.48962512894534704	0.5145818038071289	0.481552520376509
DMBX1	0.594416261258046	0.438587107010687	null	0.900046572653243	0.43065229462413707	0.2364496763569	null	null	0.643605385550412	0.726035046198924
DMC1	0.0680489101162227	0.24282134427998103	null	null	0.0777614114668425	0.0190180672034778	0.174212938114525	0.0410175740549984	0.0679957400501824	0.0042032683611911
DMGDH	0.19675069185257102	0.37420924057312305	0.14212985613918	0.426570081506265	0.421378949408319	0.0239530756471448	0.7423572382609291	0.152398436849572	0.45250934941737897	null
DMKN	0.141196561977957	0.20327704080926898	0.530576301991325	0.0942590617711453	0.17044238645756601	0.0559685516609546	0.213529238920987	0.0947518449863725	0.11969326511420099	0.133854571244194
DMP1	null	null	null	0.0188072284847598	0.0560318057200326	null	null	null	0.200207297229314	null
DMPK	0.7738097254914721	0.304565472895454	0.6228256590343411	0.5179066686634121	0.0769938427562491	0.23127127747487303	0.104220847000962	0.0598275027403871	0.41459032036280796	0.304565472895454
DMRT1	0.0547052299520309	0.608903458082219	0.117940673986845	0.222181775989957	0.22123426670935697	null	0.21775006048177104	0.0808402938658329	0.0974175949029905	0.39181736366293796
DMRT2	0.9492046973844541	0.9912470834104631	0.918306407941881	0.619271030799716	0.7173208342062422	0.9713267309982191	0.9186456354183421	0.912817547645539	0.41536272785061	0.820564582083118
DMRT3	0.623737959811031	0.738788250397246	null	0.827270713711177	0.8224538321520841	null	0.616286329865654	0.7207429622705999	0.775874596935447	0.644199869504124
DMRTA1	0.964352846255403	0.842820914142933	0.9329363631472071	0.5407531263807039	0.926078711153061	null	0.929470912788122	0.8456672237732571	0.9112883244815859	0.84424610269342
DMRTA2	0.599548302395621	0.425505708497589	0.42060971875596503	0.41919963815555794	0.21043767671611202	0.4206104101249021	0.80462485653441	0.311427448234462	0.8299383746854742	0.48768844476688505
DMRTB1	0.7569061935475441	0.23744058058056	null	0.060124595269905004	0.45777790477121705	null	0.511037154030079	0.19555157252117802	0.257620526489254	0.13115141158946
DMRTC2	0.42385379742131396	0.44570411974224	0.15573993225040397	0.611084537306198	0.21247080501478302	null	0.8196069793282409	0.5126516962133579	0.214454671315778	null
DMTF1	0.0374205849983999	0.021146083228778	0.0564595075362559	0.0473850141539865	0.339640086805792	0.021152237723904996	0.0450815467766685	0.0417187369184338	0.0222500829515297	0.021146083228778
DMTN	0.434584696097386	0.817313375304172	0.5951334981385721	0.7502781302341309	0.5383041419265279	0.7736764656558991	0.6642495840662089	0.5932037951142939	0.8706947405761959	0.773689958324443
DMWD	0.5601016350981679	0.526785341912813	0.370821620753991	0.277495095648223	0.685906756415821	0.6881494833787951	0.576927984633886	0.7605873066589859	0.574556260153422	0.577192340981735
DMXL1	0.916651214996672	0.973628359160009	0.9764243176267902	0.865489945726773	0.9405620736327541	0.9807489087070759	0.9338073721010519	0.9461237421428109	0.8162222601278771	0.99090778717196
DMXL2	0.598744616016303	0.32071608281450703	0.623983444119482	0.567497441078479	0.239223879517266	0.779009480320945	0.31125493641261603	0.78806380989748	0.35583106109880996	0.726109037079978
DNA2	0.24316713761816397	0.10347658602377001	0.289685086604601	0.5139734676274891	0.145123875457318	0.435196546028249	0.568951626105922	0.520752622958793	0.0048860418413313395	0.4986098903747371
DNAAF1	0.436164644927692	0.137349408908824	0.630023200105542	0.370556795127347	0.0690909209798669	0.11163395773976101	0.49015597199191996	0.48979917040791704	0.30291716236147603	0.489756330200341
DNAAF2	0.484612462257771	0.44051587085671295	0.6404053948502211	0.6404053948502211	0.757906959026809	0.640404208125436	0.443458708460677	0.0921376767473686	0.42204591740026703	0.206756907378273
DNAAF3	0.457519786787658	null	0.569204576585023	0.942732281529733	0.7459524263432421	0.836957181617333	0.8596006725132829	0.8031657207110721	0.91339095718686	null
DNAAF4	0.0198895844529319	null	0.0588084000871188	0.0459840212560723	0.12894550730868098	0.0318511397834454	0.0278712356270896	0.18592963076100896	0.150940826701314	0.0181259976357695
DNAAF5	0.337806330981005	0.5565108991189711	0.601499877558963	0.343236727317699	0.288524790797558	0.21315810107197	0.781795691121008	0.0199368705151826	0.24340917963625	0.30585350659808397
DNAH1	0.339520513960724	0.263766000239256	0.244069681549533	0.176322484029334	0.17934566916145603	0.0757081253474713	0.245934031570501	0.027657898604273	0.162134648134158	0.0453805305987381
DNAH10	0.195161644931562	0.35504422261180796	0.234982707643345	0.511146439683269	0.184104427826096	0.476838428722139	0.355051264170264	0.35504422261180796	0.159072250843375	0.35504422261180796
DNAH10OS	0.364341541416585	0.36433491150620095	0.364341541416585	0.364341541416585	0.36433491150620095	0.36434269147248	0.364341541416585	0.36433491150620095	0.36434269147248	0.36433491150620095
DNAH11	0.9327443232046608	null	0.5197113598634121	0.8337504887048921	0.8834836550172809	0.248875179674558	null	0.671094825382468	0.9400848716729692	0.478040747213566
DNAH12	0.0902553384707881	null	0.130415873675749	0.35954745037008295	0.143490020232087	0.0374854583106788	0.130868030279978	0.11123486607909899	0.333889409095701	0.145314785521322
DNAH14	0.5774049213499439	0.5322184232486961	0.4279116454121579	0.28021032395484197	0.4030734327260929	0.8692585682460691	0.648328689603061	0.833517303045667	0.3587126642807879	0.852082085432828
DNAH17	0.21739272692783804	0.30859515820026695	0.6397909063650971	0.747057474782655	0.11852521671255199	0.7550550360168471	0.21017506214719797	0.18139312829659102	0.7126454908759711	0.385338536862965
DNAH2	0.684994086516307	0.5411302042901239	0.5442559294086661	0.9547082691523621	0.789145090571605	0.6320179642547971	0.510910716671604	0.623438133331958	0.734390217554122	0.821034038765495
DNAH3	null	0.0664434784302214	0.571608641409471	0.36396279430502504	0.0546291411496614	0.0546826111424863	0.24993990209891098	0.142726031313788	0.187173027155437	null
DNAH5	0.6246659862992379	0.784781821078369	0.8042934001951321	0.34354480558128103	0.678879737098738	0.644241856819664	0.745941525868852	0.8757607286203649	0.783897582936794	0.886377184885716
DNAH6	0.726970151598104	0.7117482370297951	0.911148118753723	0.5355276557396571	0.922838959741963	0.922292892808257	0.9351770166218759	0.9382285753558319	0.879046881449301	0.9281999913201461
DNAH7	0.382147563299065	0.129192347853349	0.0336663512285547	0.0585366015171068	0.12088694499729902	0.0904940730109293	0.23887194130294398	0.282904331628977	0.0962198479402758	0.175721218618662
DNAH8	0.9401854202320521	0.707931111123468	null	null	0.9419994359606991	0.7778586404497171	null	0.472104806938016	0.8940136933600171	0.6755394078562931
DNAH9	0.531727071954573	0.9467486366462371	0.982628951009905	0.901966902745949	0.812753519251706	0.675062224226568	0.9771586446161221	0.9757064601503409	0.897371533632583	0.998870821187209
DNAI1	0.299973181365869	null	null	0.235458325625543	0.544955408516416	0.542961903275782	0.381189534891221	0.555204874563144	0.21096356905291896	null
DNAI2	0.505517973062549	0.056661407518223	0.906086485731331	0.361958855402985	0.7359881071312959	0.00363474697118728	0.9263461496095671	0.626969678189988	0.123795007400355	0.357540427352242
DNAJA1	0.202687806749705	0.462917213402493	0.288304837582011	0.53201816826478	0.36210089857490896	0.44333715834017895	0.20820089373144396	0.19763229618473702	0.44168110361139296	0.656192306888353
DNAJA2	0.512905688439805	0.623980904448229	0.402762085153971	0.521733616665813	0.40275723681968195	0.40276292616767495	0.692095104490995	0.859411776012294	0.7315179636025659	0.31275162835202697
DNAJA3	0.327971149138286	0.43886616296153796	0.46404370795036504	0.46404370795036504	0.0917435043644615	0.464044024437158	0.46404370795036504	0.46404188344242997	0.221210946807881	0.607879769089444
DNAJA4	0.00569887093830239	0.0555479439244692	0.00716239148512499	0.009320614041743629	0.0592679064217656	0.0371695548229367	0.00752668275535993	0.008148698638284291	0.0414289359351508	0.0555479439244692
DNAJB1	0.5171873044706401	0.7334202631158091	0.441377736448329	0.8162795918788871	0.5571043621981221	0.83979306966434	0.941001705619307	0.9425274658736241	0.941705250663376	0.7925082433614651
DNAJB11	0.0965724851767531	0.128892081183712	0.12890418938623802	0.263306615440777	0.18450159001056102	0.0434385857498762	0.165779580026025	0.275445482746291	0.0921163214922863	0.128892081183712
DNAJB12	0.31289788801366	0.6174567269219859	0.173201993482359	0.23262620044742105	0.14119749225303602	0.106363853216371	0.22231412098608802	0.261512474013266	0.100242150819469	0.254868860135774
DNAJB13	0.00270759359413676	null	null	0.264128510640931	0.36920257207375506	0.594876158282924	0.517478837809936	0.599767116688266	0.47547789516678296	0.36866698790449204
DNAJB14	0.039974023365414	0.0355568625994938	0.0125255993490789	0.0538012142414579	0.283085121647757	0.032133628688666004	0.0117420333114725	0.0753111144743865	0.233350299459222	0.0091926767149037
DNAJB2	0.45932826631517104	0.890961871138869	0.6300735299272541	0.6300735299272541	0.44896562838983706	0.49031772538890794	0.651872311167915	0.648967584507868	0.49169810316893503	0.624272775403973
DNAJB4	0.38743905798333006	0.9024699089576009	0.25638294743051	0.3433527527211311	0.79182622231445	0.7913828992306079	0.585044438057914	0.7503525667847749	0.6487984881314061	0.703879892226405
DNAJB5	0.599308539016406	0.623550818988783	0.7878383951844059	0.666121365913509	0.6965888769305288	0.798704750530017	0.7754011209959909	0.745076578263277	0.8898678718284391	0.8943059493913141
DNAJB6	0.8471805659918851	0.9811808890408741	0.8242851079572	0.8432274458421841	0.47454439628138795	0.975838842074001	0.902635698002063	0.922741931995369	0.8954609457883531	0.9477714359387909
DNAJB7	0.209111286298341	0.493076610274427	0.49307696248590505	0.49307696248590505	0.8402910947191851	0.49307702358197	0.49307696248590505	0.0131203535490646	0.0167183718088376	0.493076610274427
DNAJB8	0.52657437799412	0.389303133245014	0.3773539311144461	0.35428648469255797	0.190857086550663	0.17220475372471103	0.10800703646273199	0.402473511023359	0.131522116062466	null
DNAJB9	0.847441168715074	0.899062664279416	0.893879644374552	0.8561261575255251	0.554182960237574	0.7967756924223008	0.6299680466208001	0.831662282904485	0.812214645967927	0.6321906067615961
DNAJC1	0.41568078947282794	0.433334761230008	0.44517358684270003	0.7760288324640631	0.38767907501081506	0.5975812153768311	0.44563966832253904	0.8648578206131909	0.28305817096614005	0.576754006298114
DNAJC10	0.745852930811766	0.8160230072194642	0.7543668575445749	0.84825175070785	0.8021573748293449	0.785791508376795	0.752509568779407	0.874199101403413	0.5547942639325519	0.733917583099504
DNAJC11	0.91527878549971	0.911942006840986	0.569701556455379	0.834787552297284	0.931959214360473	0.9119291015322409	0.569111327564293	0.85086058782286	0.660583211683134	0.7007715357034829
DNAJC12	0.279852558480628	0.759258755648586	0.6597669069245239	0.6873260075894729	0.20954826624468803	0.39728697819747405	0.659480923431119	0.148976025892104	0.575004994030368	0.698555199795117
DNAJC13	0.16838579191034	0.0688484430544395	0.136035194013312	0.346288805581549	0.28253196843768896	0.301681238957044	0.134728665192513	0.270311033608014	0.596847117088835	0.183787697178347
DNAJC14	0.4940232778817639	0.697263084626475	0.436028932836314	0.619501014521864	0.47644276709604205	0.6972523179695269	0.46880040801837497	0.628419639020241	0.630539441700154	0.456631011004678
DNAJC15	0.5249351709110339	0.684210297568796	0.49798545744082	0.622454128609149	0.33456747574368106	0.7082526036179	0.28596916331493605	0.3547414429300179	0.649970263616206	0.296935174362341
DNAJC16	0.840246939074042	0.8094851355369359	0.8094730207031541	0.8094730207031541	0.525828737948707	0.907094497271899	0.698991919786657	0.8441591784615691	0.30286770409550107	0.44497966429691205
DNAJC17	0.7296970324124001	0.8380541722085408	0.8380418632218991	0.8380418632218991	0.363506943796756	0.838039727991979	0.595036546328953	0.550216036008717	0.475278070284793	0.8380541722085408
DNAJC18	0.6589796432271839	0.8819462670930791	0.632958436262194	0.905234951385884	0.9012415855816559	0.870862356183529	0.631817293999099	0.632973208685341	0.6807286075694859	0.8919700289708009
DNAJC19	0.778498617565079	0.857146448685282	0.5905561201581899	0.5905561201581899	0.7775881412897758	0.590555334787277	0.53491533248384	0.742105343895192	0.512056532582702	0.59056064772016
DNAJC2	0.00857834536383376	0.11599242640451402	0.145182406345079	0.0607005203372613	0.238890556648493	0.11600636317806401	0.16441950740500902	0.0643303883314531	0.182277245255131	0.11599242640451402
DNAJC21	0.603254010764844	0.42832083031546897	0.21977199245693602	0.308636102234084	0.821391691542405	0.7270124876835871	0.211474177645097	0.289290558588698	0.278711340954052	0.250081089941817
DNAJC22	0.6320894485472	0.6400524199366221	0.41991330526861	0.48772242753633605	0.509939664421083	0.6685116819029561	0.42159719111149296	0.5258737809812821	0.42674718702641296	0.126538404782017
DNAJC24	0.0507076990237326	0.0724075424174742	0.0724177655652959	0.0642772539604332	0.0061631637179945	0.0724195390274786	0.363469384458014	0.559681132398259	0.0724195390274786	0.275173099312495
DNAJC25	0.425083512914096	0.779371677607014	0.779360057615585	0.779360057615585	0.7121502333517371	0.7793580419279801	0.582635015452955	0.73314495874148	0.603922557332678	0.780186379710453
DNAJC25-GNG10	0.475844666579942	0.361641455166894	0.631781211652352	0.631781211652352	0.7125983263538102	0.6317800918204239	0.631781211652352	0.631787667327178	0.46615988918643897	0.664047332054247
DNAJC27	0.5807823571209301	0.784978571247167	0.9135350524701109	0.6252340023137889	0.7978907977481179	0.9023347669436022	0.9082478571646958	0.8451151652444879	0.8724762125798179	0.8206319482941021
DNAJC27-AS1	0.85067483214293	0.850687124580514	0.85067483214293	0.85067483214293	0.850687124580514	0.8506726997769409	0.85067483214293	0.850687124580514	0.8506726997769409	0.850687124580514
DNAJC28	0.5457723526976529	0.7518428508405791	0.6180748358216961	0.6289501340996949	0.600362795443519	0.0666568728577921	null	null	null	0.517843161697957
DNAJC3	0.10417378120017698	0.150458591311747	0.18045803763416898	0.49412252866725104	0.5012151378421971	0.0899841636783817	0.18144050889702	0.431088966698918	0.555049588436791	0.0899711653959796
DNAJC3-DT	0.353985867030817	0.35397877881306	0.353985867030817	0.353985867030817	0.35397877881306	0.35398709658762895	0.353985867030817	0.35397877881306	0.35398709658762895	0.35397877881306
DNAJC30	0.5595827756672479	0.591048972027169	0.5653429980979809	0.5551311149656629	0.553507448887366	0.478875801475709	0.569536735058204	0.6170707170635931	0.6008094451862679	0.655005314834786
DNAJC4	0.296663144483179	0.296653745290198	0.296663144483179	0.293945811718284	0.30973992810178397	0.352931607975303	0.45678539270362495	0.34590635710924394	0.510346632959508	0.296653745290198
DNAJC5	0.808986862999991	0.686542659240886	0.7677652272772281	0.690945040774284	0.9538423200684301	0.593788181022313	0.9025713917759479	0.8274564433566509	0.405654461374137	0.541046757156641
DNAJC5B	0.7872872824996899	0.17169319279485	null	0.28051526983909303	0.20222618820796198	0.453604564065329	0.860460713748468	0.4673719832469311	0.705022062824728	0.442180036787965
DNAJC5G	0.53123460500189	null	null	null	0.0491686934851055	null	null	0.82235552964509	null	null
DNAJC6	0.0196566149825516	0.00828482487984856	0.0761931533110017	0.233720452314843	0.00676161532836215	0.024311357199922997	0.11730686103979598	0.0864039592077776	0.0157205020608439	0.00972432702830933
DNAJC7	0.500212912767758	0.52642848206098	0.31910963633137895	0.520973754755202	0.578544624022437	0.307961465015065	0.4373396903573549	0.42482360095005994	0.36370102108973706	0.52642848206098
DNAJC8	0.7102200247793421	0.6666731657630551	0.6024577450722729	0.671605317240891	0.542669862395226	0.6024568609372479	0.6024577450722729	0.6093032451857261	0.6024568609372479	0.862405186638587
DNAJC9	0.200359150901997	0.066618150021621	0.0666280228991368	0.10080787258123401	0.0190403785704185	0.10403752768201	0.138802432785876	0.17435993771161803	0.14255156528896698	0.066618150021621
DNAL1	0.441310893228959	0.32467860311553104	0.634936239484573	0.600608874955031	0.86972141747188	0.49955605548926896	0.6338264393097951	0.5762702057617479	0.49955605548926896	0.9426335130094909
DNAL4	0.440296962381241	0.29734053638187397	0.322590361432198	0.6448506715841801	0.5010631350821789	0.29735153665832004	0.712332838476714	0.664737138721777	0.29735153665832004	0.510264886924955
DNALI1	0.18864861770540198	null	0.8821228894394201	0.8930590802017081	0.10168094255691601	0.608050736861765	0.9281391591132641	0.7856414079485391	0.7269001022292021	0.6266416754042061
DNASE1	0.305191839498633	0.41733427324874395	0.8743167126934309	0.7348984517911601	0.663578426891219	0.717293500974585	0.7092949501284441	0.595081113295542	0.653858216608181	0.75590384874992
DNASE1L2	0.13600697915427	0.373444929559063	0.8419264236326609	0.26938449203061604	0.717891527279523	0.4103970478925929	null	0.32631308064983	0.282367234581081	null
DNASE1L3	0.570895840299845	0.882817948602854	0.8769166763385029	0.28699538873092306	0.205179761597314	0.40902336041264703	0.60129113345577	0.19886953954264303	0.126688616788526	0.293113223222709
DNASE2	0.807471007637223	0.966794222351822	0.988553480599656	0.834504800935205	0.9835017973844259	0.9667861118432121	0.9903416085440829	0.991427446139623	0.9037209000651399	0.966794222351822
DNASE2B	0.85584466556329	0.15910910700613	0.642246962084083	0.144929765019495	0.15477720241340398	null	null	0.29272662469952604	0.589299987756309	0.272921987340623
DND1	0.8613032174457841	0.684020261587009	0.8014472540532079	0.47436092467417895	0.4545690779331121	0.684010089647924	0.684011593295953	0.600659118855817	0.40305475027777704	0.684020261587009
DNER	0.00620095506288713	0.035681855111099996	0.314684519894257	0.0354809826392774	0.0620231676370974	0.0909801370473325	0.15450495892174101	0.43785570906128707	0.11741742250312598	0.0414116874911368
DNHD1	0.872363472872857	0.43406817384176	0.5618212348479301	0.768005382721885	0.652169407408129	0.87085249608668	0.655122755919142	0.8133320762918141	0.6912345813191759	0.6551302381965649
DNLZ	0.9985118027868959	0.9984616814060359	0.9998082672672801	0.99834163039233	0.9992079810589058	0.970384804252975	0.999744735329809	0.997733589518871	0.984194135597334	0.9984616814060359
DNM1	0.912782109242014	0.989609944053278	0.953427100838913	0.7438861122402941	0.9547353774771958	0.989194251380848	0.943575193234216	0.816435020668746	0.942887395485615	0.9807314538895849
DNM1L	0.622475302754143	0.459344815823461	0.27743520742740196	0.26443727531017697	0.441374373777076	0.37281883313848496	0.24138558876186103	0.25752189325300695	0.243400867915274	0.0762278065214997
DNM2	0.089036790849509	0.0841055632519585	0.406340007566315	0.14574379344410598	0.23933216865278895	0.237830193714375	0.0748028227843949	0.193998964660886	0.24594991772182104	0.10742327423596902
DNM3	0.104619759700241	0.0947927544008415	0.0698400312757408	0.104518925345979	0.33694659178202196	0.316328717329671	0.6004976179439661	0.15823072088754098	0.0810203729576366	0.127610353796853
DNMBP	0.609358369263451	0.91015520072927	0.5811787992986309	0.767662597184851	0.9064867306643059	0.9101623735237842	0.533501701317006	0.860212549461062	0.961602630873682	0.862736902985154
DNMBP-AS1	0.930813638511057	0.9308236708327741	0.930813638511057	0.930813638511057	0.9308236708327741	0.930811898148819	0.930813638511057	0.9308236708327741	0.930811898148819	0.9308236708327741
DNMT1	0.750224909359657	0.7273894455182309	0.646751886698078	0.646751886698078	0.597107689580783	0.8677734089096241	0.495828832107617	0.7545382252102759	0.8308411830790259	0.530509181452038
DNMT3A	0.1702316652329	0.0431674215227833	0.25096844471799695	0.10661448653934101	0.048050455108967	0.0653543158996954	0.305473726611547	0.11830857575810699	0.0436785628602655	0.00575752015989373
DNMT3B	0.313052261219759	0.443306429132048	0.38298050952830104	0.267835311536904	0.728518348938361	0.6764955359985151	0.370879652912948	0.36976928790122493	0.23642154786935898	0.175228175615555
DNMT3L	0.313230204885063	null	null	null	0.257850090144642	0.966017761701875	0.5383236876864871	0.7459350134552201	0.573853228559054	0.34528335041199
DNPEP	0.174013945396229	0.0615907552690454	0.0109142191859191	0.17536820659722802	0.0975733827762126	0.18802414998560102	0.147635632669302	0.31076133141900397	0.201183145237156	0.131407920504601
DNPH1	0.88431242849146	0.8093676093014541	0.6275915884212809	0.6716077815523199	0.7375291074990071	0.7347775722305999	0.42734537252854204	0.847193602989455	0.5318707015137221	0.8661662197542809
DNTT	0.7952739029273771	0.227637238891161	0.5755975355251639	0.8420820785760109	0.474639442515959	0.5983336603638271	0.6288727041185339	0.8069793641062191	0.7756837060164671	null
DNTTIP1	0.397608305011044	0.219970692846113	0.5294799769165209	0.8077249367740871	0.5943170229403779	0.529479717202603	0.43574179473454705	0.15070473326393802	0.721250121625191	0.78380718302882
DNTTIP2	0.00714087275540408	0.272239893584766	0.20941447054626997	0.300131199574617	0.10579807836730198	0.0666135430963668	0.23171347054754102	0.18879059713110502	0.3990661000382029	0.11954128525152902
DOC2A	0.371950319001981	null	0.321440431837772	0.599474908737137	0.0775668119599991	0.45921217163225003	null	0.240389763927912	0.7394710129910942	0.23507400440504603
DOC2B	0.496536419516867	0.48736799756168	0.31218932162377694	0.37684710626907403	0.5319917899934891	0.45836326068582295	0.458362894537141	0.45836078373461997	0.14571237588310298	0.29500370820329996
DOCK1	0.808814060158332	0.34667467768894	0.0923928301077326	0.317374667128495	0.6066479963762139	0.44712753154785295	0.0899158842567837	0.14756941370892598	0.42781445666758	0.721611137415108
DOCK10	0.182684572068824	0.0133502359883647	0.133405713388111	0.14292589603615802	0.0125412299848212	0.0517614434452875	0.316791448822896	0.276611278601246	0.00105045976764319	0.37429562011073403
DOCK2	0.35612625112655394	0.096029877855471	0.361847412710955	0.468323526837533	0.27203368623429197	0.0697069766736899	0.3701592196515921	0.42682674529231196	0.359191486574593	0.27498550531884597
DOCK3	0.628846810934027	0.163638898416715	0.226819596591096	0.0720308406956195	0.263600372257299	0.163653339229732	0.334982948290326	0.48271914387290904	0.0720006951980089	0.46619210464596006
DOCK4	0.46867503700432706	0.425377344502288	0.66666470137526	0.74271685598649	0.743587484417802	0.615211549385028	0.45856096573886207	0.535538017254463	0.206191567802989	0.38293931007090704
DOCK4-AS1	0.45901110119283794	0.45900902301633395	0.45901110119283794	0.45901110119283794	0.45900902301633395	0.459011461682071	0.45901110119283794	0.45900902301633395	0.459011461682071	0.45900902301633395
DOCK5	0.116224429008735	0.0010085652597814699	0.0670169148200628	0.0796707532225688	0.0781831859133058	0.262321186804332	0.0836452963449557	0.18338860566520102	0.0168787904994405	0.0554526322546926
DOCK6	0.944495977427423	0.9939666088456031	0.9444013734645791	0.929871668497635	0.980107540868427	0.8379045138121819	0.893569408869604	0.738817013346457	0.89103745729922	0.949073011620402
DOCK7	0.883896390276549	0.9486586587251541	0.9421556188288701	0.9873048504076949	0.7747215473564569	0.923839541976307	0.864633517126869	0.947277984424623	0.9631027974600649	0.9373048324877601
DOCK8	0.0340995404639276	0.234284187070322	0.3931875289708521	0.189671473458427	0.18162005801699801	0.190285340962404	0.17504878359171902	0.63326763743587	0.0297968139255244	0.234284187070322
DOCK8-AS1	0.37491774717352205	0.37491159572868804	0.37491774717352205	0.37491774717352205	0.37491159572868804	0.374918814231904	0.37491774717352205	0.37491159572868804	0.374918814231904	0.37491159572868804
DOCK9	0.44491833228580197	0.738617939653981	0.344806986117348	0.424099963666375	0.500786700129099	0.236476289935031	0.5751500102314859	0.644042302792077	0.21637774679711602	0.33894019399749303
DOHH	0.638789923768952	0.39007179543886794	0.36463706701631105	0.372292571616544	0.8146465941456421	0.947947113233251	0.365712472226404	0.6472907799276509	0.422787633753656	0.378916809212408
DOK1	0.265368716562103	0.218148685244307	0.0576379905608068	0.0974813383336752	0.456075488417933	0.0835752776026317	0.0466353403545323	0.10341345918489699	0.38637374890939	0.0835626054876642
DOK2	0.47655175452526294	0.24498997354635	0.747504057669158	0.6730231035235711	0.544117525246896	0.7327051930497142	0.816357129165522	0.244045599131077	0.8144296832943628	0.5460382005956311
DOK3	0.22559573955694798	0.645494883998037	0.6238537800419871	0.269392969008254	0.868178968846715	0.874319840554125	0.617045838859748	0.224761104956463	0.17460774796317402	0.645494883998037
DOK4	0.00116112603864261	0.008948934943762291	0.0323560224491848	0.0075150027375004095	0.0924933134509344	0.0377477476121889	0.0331841685296597	0.0276255075726227	0.0577754141445432	0.00890952654202954
DOK5	0.907474845132403	0.778954758620899	0.90306975395391	0.9722083152900051	0.601859444546061	0.29960667198096996	0.8986631905090791	0.956134798309547	0.966820257131755	0.9679288704245059
DOK6	0.7289361962425859	0.5056773062611021	0.685019772465807	0.425225728782183	0.19827423536389702	0.505676967330207	0.714600034680227	0.7382655429399251	0.572473510552996	0.539233382836922
DOK7	0.0202812268878674	0.000579478422173939	0.0178665120385523	0.024553003269468996	0.0834919867721032	0.00895519699216316	0.0126909832572042	0.0210957695193336	0.0112829737859654	0.0107285906032324
DOLK	0.105053905328627	0.265796513639292	0.265806954667587	0.265806954667587	0.0861034655278549	0.568249106127327	0.0652777530934618	0.24191721970974103	0.44757880615475	0.265796513639292
DOLPP1	0.519608180478807	0.919901801298632	0.7170321561159458	0.50840429149925	0.7387878948290351	0.773951504374745	0.7726086383875049	0.9397842743461171	0.701506558660066	0.6932510138096311
DONSON	0.0942039158737872	0.151951081183266	0.0786844858040069	0.259665521600215	0.173437929167539	0.131769227654576	0.03512769972363201	0.0262356424023842	0.0334691164530575	0.151951081183266
DOP1A	0.450544153669379	0.568578172354943	0.5685747178179871	0.5685747178179871	0.219509754686163	0.5067663718980521	0.36796460799907604	0.683618619649201	0.37186715061419	0.80042948739164
DOP1B	0.8652156054226591	0.7853259214249119	0.7967151456842521	0.7967151456842521	0.9399144280366701	0.679166168266615	0.7967151456842521	0.7978969205052109	0.96683160660425	0.7967270836225949
DOT1L	0.0034611157265159102	0.0420687785515605	0.00886484516685283	0.0145911472181103	0.15781164458697303	0.124695599554749	0.00823390347093092	0.0122675604406118	0.0154444843379466	0.0420687785515605
DPAGT1	0.88359755233413	0.8487385078166341	0.9535988484928342	0.978384754525028	0.35484006546507596	0.7843500075067059	0.573145266669198	0.65724161028247	0.6089354371893441	0.8487385078166341
DPCD	0.0316059679421962	0.647938048355416	0.278914557838632	0.12113205971132301	0.274990559363618	0.45163846544571207	0.036598098707758	0.277449235978594	0.0631888647776271	0.18942261744717498
DPEP1	0.640697330120212	0.369139202678324	0.8241008050700079	0.18015075988149104	0.252107621992	0.772098372353034	0.35493084858825197	0.48364494581073403	0.685213252010946	0.194481966526356
DPEP2	0.0254399410090822	0.459218733193078	0.47624358298633	0.418919512074349	0.379063731968222	0.16813731378768898	0.22544732692208896	0.33928373567089504	0.0908462751640639	0.184169493625777
DPEP2NB	0.458237565363908	null	null	null	0.949113258696852	null	0.9666736514073829	0.585966035667024	0.590724757775051	null
DPEP3	0.7270572698396871	0.6654198602127049	0.724181144342218	0.813623922869505	0.706178047747958	0.78426082892896	0.7078088404120401	0.9047749395597109	0.7105522504832991	0.725943131207801
DPF1	0.9753661763694941	0.958099916999134	0.8337625787960521	0.912444738860929	0.28889325011043704	0.959986506504991	0.8869797255179541	0.963997916406537	0.867026504480014	0.5092046970033529
DPF2	0.7051823367061341	0.5841583113567099	0.581219047437751	0.8029121021939251	0.5960422704202379	0.746255683525915	0.544536021608081	0.833052452625302	0.293970348314193	0.740743394599625
DPF3	0.18821238681802202	0.0837116279095715	0.0460852634275595	0.0687554466757335	0.17908341123257	0.26900330839712805	0.0449275468816854	0.0463858792240543	0.0347977462683043	0.21912846691194002
DPH1	0.17676274623538	0.19249170735688198	0.28063691455212797	0.16947218529439598	0.15992397560844598	0.27231531498683703	0.154435181045395	0.0888179821642472	0.19478777914469	0.44115090567109994
DPH2	0.34205942014804497	0.342051817787855	0.34205942014804497	0.531219097884375	0.7376544284367779	0.7219131629970791	0.386293724090586	0.594527970470852	0.710408206902429	0.342051817787855
DPH3	0.316970726072274	0.300580571693776	0.298604808997117	0.3706571514200871	0.275547607642525	0.27555949488642306	0.264095598344321	0.324366075683361	0.27555949488642306	0.31818787363048
DPH5	0.9434403750787191	0.8306031960076881	0.94331095651245	0.809338062448412	0.520810485522573	0.49508853683591797	0.761508469975888	0.913675541240222	0.9433093645588471	0.9255834642997179
DPH6	0.12125206403831403	0.597036602215954	0.34917401794097697	0.118337130296718	0.312773345847063	0.349175283799461	0.27638134933280895	0.544873646362549	0.349175283799461	0.34916672045146896
DPH7	0.0156182625416769	0.0198079224398452	0.032376810561232004	0.00869785444527627	0.00627716521078213	0.0346520026340945	0.09124362442834301	0.0234843037799138	0.14100240720346	0.0237275270014491
DPM1	0.681491458282868	0.6815000273316351	0.7153400047059341	0.8352343021835269	0.738386256859736	0.681489971850235	0.7080732869922299	0.7997545017585409	0.685287944982131	0.47689448293759
DPM2	0.806095377985202	0.806107450980337	0.802163946870989	0.8093737880753492	0.806107450980337	0.8060932837067472	0.806095377985202	0.647823509830794	0.628700197081781	0.806107450980337
DPM3	0.775106758541561	0.9784497229543291	0.878961533024613	0.947672929000549	0.7517006449809202	0.708464531983088	0.876935734880165	0.967708595070971	0.708464531983088	0.8611383004989879
DPP10	0.56695249926409	null	0.7583185259546179	0.936206487964378	0.315072160004027	0.28580358752741897	0.47251136510401504	0.5171318666761789	0.482188805971686	0.587421342310526
DPP3	0.39427652055174606	0.497879732009324	0.510718425276669	0.49461426740920594	0.242454086614691	0.5406695118350731	0.560532042879523	0.5463643584868979	0.462738836081828	0.497879732009324
DPP4	0.871489939825612	0.80192105658713	0.993175660313246	0.94884844923321	0.9355541394413871	0.988647413718316	0.992545001500135	0.988159207328265	0.9920314390013041	0.9898506996145972
DPP6	0.9081361453041039	0.7798148702121809	0.795287861796752	0.869176874033691	0.7747195144160551	0.7459021762084499	0.8581003760873092	0.9255861254742209	0.8025621579225161	0.87338905226227
DPP7	0.8774909341194109	0.89708985734854	0.930238072408728	0.892045381072678	0.901408894745808	0.86476099046256	0.87786657944592	0.84272101349982	0.844223886143321	0.595303865091464
DPP8	0.429560260241064	0.313307708763626	0.367089540167557	0.40510053792973705	0.0576835440490354	0.14445368633355302	0.368184016088692	0.496882541176116	0.189892937179483	0.35510288871760204
DPP9	0.895254246940909	0.403496238375127	0.9275217567656509	0.861986519242162	0.795437018799095	0.7967558545317909	0.935420264942123	0.9383323132193241	0.8571384812502271	0.874459712366121
DPP9-AS1	0.7658905725317259	0.765901890346799	0.7658905725317259	0.7658905725317259	0.765901890346799	0.7658886092657271	0.7658905725317259	0.765901890346799	0.7658886092657271	0.765901890346799
DPPA2	0.8634054869851451	0.334292923031596	0.6764915357927359	0.581442338530316	0.299554365087078	null	0.7620098122087009	0.737290015491703	0.653047094354687	0.943639806112701
DPPA4	0.29541408064115005	0.63274348632711	0.8233984450713021	0.757083625271235	0.741195766095088	0.21707062298134197	0.82133179293496	0.7312224395443149	0.113845556200728	0.29477100458338296
DPPA5	0.7048378638439681	0.22982888750053196	null	null	0.582520063835415	null	null	0.732837497498162	0.617858082728026	0.6624289717788461
DPRX	0.779922976595445	0.49021503789269105	null	0.8665892440484939	0.8707490058890809	0.895031966658975	null	0.886004460298813	0.35530295525169203	0.440174474429198
DPT	0.764352171424544	0.894048255895101	0.5155825271640739	0.787873364729052	0.6486225927318859	null	null	null	null	null
DPY19L1	0.273698289757177	0.31419597438066105	0.0511578110999683	0.213048962136171	0.6706865291512429	0.27894760603257296	0.278115849146605	0.5242306380466321	0.756763115546947	0.27893585041216695
DPY19L2	0.544004181495482	0.536402889167617	0.976008661927044	0.9264381640214681	0.11837547076355802	0.86270722452851	0.9205320960780979	0.8624723944552121	0.957950727262734	null
DPY19L2P2	0.377076511307365	0.377070458731341	0.377076511307365	0.377076511307365	0.377070458731341	0.37707756121538794	0.377076511307365	0.377070458731341	0.37707756121538794	0.377070458731341
DPY19L3	0.791454751305097	0.9001846723454291	0.9035497276625291	0.6456294248952479	0.9547697607030949	0.789329984284144	0.7249440014865559	0.7803447518646371	0.939776221661128	0.9035610499225358
DPY19L4	0.914028195982178	0.504004781252326	0.33867518230165505	0.620330656054394	0.44220006430628	0.693069839832475	0.339978366730858	0.588793192028418	0.7187676454182992	0.48579096200373
DPY30	0.730353971700766	0.6086495379006011	0.48942825165986603	0.805076369546722	0.17766636545778897	0.445563203861401	0.7096861988060491	0.61819569246856	0.47995872451688104	0.689136849998626
DPYD	0.0976170145993595	0.20520107494735	0.0286603223171345	0.0475994958257075	0.345402625479857	0.3520367183042	0.221789641578439	0.0176451622679559	0.236681478724112	0.0770775103199555
DPYD-AS1	0.771138259181057	0.7711497001455441	0.771138259181057	0.771138259181057	0.7711497001455441	0.7711362745512159	0.771138259181057	0.7711497001455441	0.7711362745512159	0.7711497001455441
DPYD-AS2	0.31976006807748997	0.31975154863205396	0.31976006807748997	0.31976006807748997	0.31975154863205396	0.31976154590552097	0.31976006807748997	0.31975154863205396	0.31976154590552097	0.31975154863205396
DPYS	0.9153837375930859	0.5187803407696701	0.823247631754649	0.8184975716201272	0.90093388188841	0.689857918243535	0.8618413338499309	0.747314562345922	0.790959545180092	0.844989267993708
DPYSL2	0.223212146137316	0.0697743469987268	0.4643907148535	0.26294545979190304	0.560777142414485	0.25468031113483	0.493172213829426	0.42059499952082896	0.15412009721449801	0.6523907880353029
DPYSL3	0.789609153306303	0.330129835595853	0.228095856664428	0.0518388272497738	0.294770679291544	0.830008119996733	0.21130573468890898	0.22072524441365102	0.288838939989846	0.23736097398750897
DPYSL4	0.452157408288906	0.611084716513577	0.493856137077452	0.494391021738886	0.517975973290606	0.629127372439336	0.8112943382025319	0.24421032360023104	0.503432549575329	0.37183640980525395
DPYSL5	0.6841643616515469	0.654278347693125	0.7113223579388019	0.698356145933304	0.65475616029517	0.497806089125967	0.728402959381707	0.719611084830251	0.530366738108541	0.701651011005635
DQX1	0.127763277962333	0.546093087564667	null	0.480691315637524	0.5483833275285159	0.08518007717510401	null	0.48044078193503204	0.5650273162867769	null
DR1	0.9252772854727501	0.935786008815289	0.963215217406479	0.99083432552266	0.982644296292537	0.963213946386915	0.9970571784730209	0.999565154722168	0.963213946386915	0.963222543981438
DRAIC	0.9973202960538399	0.997321466577985	0.9973202960538399	0.9973202960538399	0.997321466577985	0.9973200929628601	0.9973202960538399	0.997321466577985	0.9973200929628601	0.997321466577985
DRAM1	0.553243619458378	0.8613840937876841	0.8054375234540211	0.729823745347873	0.6206252876893019	0.568222031180653	0.6165078650694871	0.591687667971799	0.8914380670433779	0.5424394425841861
DRAM2	0.66441759449226	0.54010800979865	0.576232251535786	0.45147019215315903	0.6609613025777359	0.499697907650698	0.804763954318437	0.820183780118062	0.752970240749881	0.499697889613722
DRAP1	0.144238812369344	0.19281488726843202	0.25650317112214005	0.251895142125729	0.31174903147016997	0.176557547629249	0.23169349259447	0.18561702777662198	0.234570156491482	0.409101709099802
DRAXIN	0.0992582170399858	0.38444449789612395	0.317447796960045	0.317447796960045	0.279141575086516	0.474536375334986	0.246950622777892	0.144570842548522	0.7679512177558729	0.748760291812392
DRC1	0.9913392845764141	0.9194398811047791	0.973823184353599	0.9888871645600441	0.931784846232903	0.683966799513542	0.9735991332711821	0.985227889935139	0.7501997942140821	0.9252717407998722
DRC3	0.166657127828844	0.292077280345731	0.6060771883560561	0.33313857439727	0.605323895173195	0.442039382197192	0.279620114381068	0.503732013895334	0.391502932532417	0.00719958541045888
DRC7	0.45493652149092695	0.18850081749974898	0.17990516628029196	0.24925570685276102	0.7319253015970251	0.777438872641702	null	0.7387825299657691	0.672407556346869	null
DRD1	0.132491006649459	0.16750899105942002	0.1591469248722	0.576365942796619	0.44330661945124605	null	0.163616468076072	0.27285949297991297	0.32987929676088	0.247174607574197
DRD2	0.553578698793078	null	0.329980711030141	0.18979299409123498	0.44865266264542697	null	0.32046055982601396	0.17004560091701298	0.3552945228872029	0.48862978429886894
DRD3	0.6325301598179749	0.702790528890931	0.37847494719756	0.9042326235789971	0.754144677926037	null	null	0.947798933369365	0.55722495515559	0.704651425894869
DRD4	0.959508087815755	0.0541547380895025	0.0425261911064555	0.015738714031913	0.124174088327106	0.46137179847546006	null	null	0.6217411658024871	0.056791489835421
DRD5	0.7242783086990919	0.677281303694591	null	0.42834572068908106	0.782139421250655	0.5800546778648771	0.71437653572037	0.6941622205654601	0.6371112895530301	0.44398053301823204
DRG1	0.254122518643626	0.729882033008976	0.6214663913804399	0.6837484535769711	0.978955033167039	0.890581232190703	0.5789022149222061	0.8430872268417479	0.745752146849341	0.7230049899593299
DRG2	0.42077188148749894	0.34757956657516903	0.140281587681759	0.557736397188175	0.289797081816176	0.384323762641734	0.12258878317254901	0.14442382951186403	0.5320774986847311	0.239320091309963
DRGX	0.0878973371327029	0.7592889722787259	0.000473642037972409	0.404505747676742	0.443496668960046	0.279222955963075	0.0301284138797493	0.24931289511433602	0.17687540244137398	0.7032514533183829
DRICH1	0.253138875060967	0.50936810464247	null	0.7529088070291621	0.925025155235667	null	null	null	0.520464875453676	null
DROSHA	0.9663318391271031	0.928502533871797	0.8906216557947859	0.8703313140815191	0.8215336800785609	0.978170117602732	0.918840786149271	0.999265102725822	0.9968464325839291	0.938286138000275
DSC1	0.785296994958583	0.7853087331760269	0.785296994958583	0.9476347894306809	0.385791015871397	0.7553862418570079	0.803328871163074	0.9054139867375259	0.48324682770133504	0.7853087331760269
DSC2	0.0130948261550041	0.320206482454633	0.0988854521623362	0.11802355095264001	0.157459711238849	0.0720004784264368	0.10205138004663301	0.0314415313765958	0.0613243666343824	0.0994485305482953
DSC3	0.352302435053939	0.0348482821370051	0.1697748754597	0.5083137287884071	0.483353118726043	0.261742067826917	0.26414849490760994	0.338055010510426	0.0617898417679905	0.159352786941708
DSCAM	0.795860113039394	0.509102049293693	0.8953148335647321	0.8938042499564399	0.7049273341523691	0.8991310036963079	0.883526997633753	0.8754700665138051	0.9368404305366079	0.701494710889161
DSCAML1	0.4568109709665179	0.530761627102077	0.15901719856994298	0.31865206904807597	0.749705199405363	0.671675526772007	0.411197349624406	0.41331435046127507	0.35220825274584205	null
DSCC1	0.5880001162726128	null	0.787588805869508	0.8877060536359301	0.7859040092478891	null	0.7124415617164042	0.8262102431649399	null	0.5318097066299029
DSE	0.5580448588259	0.300630975980733	0.9253386869000579	0.153232657692162	0.501719209784813	0.300641834430709	0.234118946638017	0.300844045098318	0.5075605779910921	0.300630975980733
DSEL	0.0372505588219299	0.0915126414501363	0.0401704302726875	0.0165151997521177	0.338483520532153	0.280842238171122	0.0275988204211051	0.0110706781790068	0.27219850983141797	0.0915126414501363
DSG1	null	null	0.345336085723007	0.8794369184086841	0.924278809860981	0.7649618665667071	0.884554729653503	0.9481301884372759	0.6381690074293361	0.941396275142258
DSG2	0.8982165377751641	null	null	0.7887150119948579	0.9923335109013399	0.761496609827174	0.8018209100143591	0.871780492538928	0.990865332669323	0.77376273267189
DSG3	0.6781520377579949	0.358914845239581	0.400978287799925	0.508014428300686	0.238606913825197	0.683374637624771	0.40180796854948103	0.710013972138205	0.404715987512537	0.774470248445874
DSG4	null	null	null	null	0.579443340573206	0.43772487877741906	null	null	0.527830845927029	null
DSN1	0.44484882281039095	0.761425534058853	0.252238179388299	0.436869301662915	0.806651066322477	0.716656111341685	0.508392829785335	0.451146690801537	0.548092407430523	0.582772114700099
DSP	0.839504964579958	0.7586798837444201	0.9775978758207429	0.9983926658056199	0.9339161423217099	0.8677370096341221	0.9471468500419029	0.944098040185896	0.87541220990455	0.9941464070401821
DSPP	null	null	null	0.5184866959682871	0.178123715625342	null	null	null	0.271772528801185	null
DST	0.0105914716301013	0.000645559716567271	0.00936746311849387	0.0269759907928429	0.00469190373410171	0.00957060647683015	0.0130931983549619	0.123075448821385	0.00408287087306559	0.00368445500163025
DSTN	0.21032678659502696	0.300460244370263	0.0375323660456191	0.0686867755833288	0.15014495242992598	0.0642215270248347	0.0934123638620809	0.0783666843716156	0.14586478365461902	0.18837130037494101
DSTYK	0.232767244178848	0.315529955709144	0.46368716625779705	0.258269221460183	0.624497714671941	0.27271295775737	0.362791764739445	0.133662949538707	0.639203853234486	0.547897584432391
DTD1	0.9644016550224692	0.540021387683336	0.950169938634967	0.9177344705990401	0.689584662263518	0.50389706873637	0.9597299685990749	0.959737672275264	0.9958882086773001	0.959737672275264
DTD2	0.442806285973764	0.290041455433047	0.28924832209114804	0.370786923108317	0.45853761018078404	0.290052763162023	0.443256732264775	0.284248150511043	0.290052763162023	0.6532261170910529
DTHD1	0.0518408116095716	0.271035518698085	0.0176231308758615	0.151966610178042	0.365928373194347	0.27104757741554	0.0567056841456834	0.11032001918731801	0.583651061661218	0.262805839389408
DTL	0.0982416577716002	0.475061799013636	0.251950030788613	0.135629991607304	0.242094831120214	0.15890606261757198	0.345541065638537	0.10019673189444502	0.133871358211755	0.251939179849052
DTNA	0.0361360084672423	9.34395768451588e-05	0.11054521471027698	0.00904036107011697	0.05691042879877	null	0.46142652045193205	0.093490115070129	0.0793880504729197	0.30044854105676005
DTNB	0.42156933757969	0.7895628318630551	0.413466757000817	0.577028066565693	0.116327075067466	0.830176667848266	0.45260810042145605	0.342476067472513	0.321919465371039	0.290181372951137
DTNBP1	0.167918454993839	0.655282773318897	0.49229596279052795	0.125390703800781	0.137881201887953	0.45964626498882705	0.46849800512903794	0.6135025499454511	0.148060028607182	0.3740997057423329
DTWD1	0.981420795523046	0.880890783749198	0.9238699200923671	0.885551676939774	0.87135757602496	0.8455463640290709	0.7517506978564821	0.9326008006627579	0.7975349813652549	0.9070666945479129
DTWD2	0.18198436911437801	0.18437686606194298	0.0465859936991883	0.0672069968774467	0.14327971352635901	0.13142937463172502	0.0916812526377719	0.166951122542022	0.253936541230429	0.158617828362834
DTX1	0.5517720202705121	0.777848333150609	0.344491969967879	0.171154950215231	0.41613775683543197	0.313433041948581	0.248692816042683	0.382443681898845	0.330267825748087	0.37906715177820505
DTX2	0.121867836091305	0.0691676360512677	0.0910021343809574	0.0587833880670368	0.0417627639775625	0.36425506848716105	0.0910021343809574	0.21031309915415	0.10907900111438901	0.19293449203381502
DTX2P1-UPK3BP1-PMS2P11	0.64765519388217	0.647662353742569	0.64765519388217	0.64765519388217	0.647662353742569	0.647653951897753	0.64765519388217	0.647662353742569	0.647653951897753	0.647662353742569
DTX3	0.31303497076618997	0.0732828900205728	0.0536878025719939	0.39401361939542395	0.0272405812293731	0.0732949449935497	0.19268481570911802	0.231879556420816	0.0900652245259836	0.0390002206209093
DTX3L	0.253818525023629	0.7013061547031629	0.29474184243906504	0.29474184243906504	0.4138030210007829	0.435847649469655	0.19094940861508203	0.4746147246793279	0.17590657829522402	0.294732373660852
DTX4	0.40354556675808706	0.7206572741371942	0.40757653219559403	0.32592322677104196	0.8554498738623559	0.79543664894502	0.714908067551671	0.8184646404650059	0.938164172448481	0.7648113947927361
DTYMK	0.0491059230886483	0.263793076952849	0.333199511355783	0.333199511355783	0.507693909153337	0.470040500815053	0.0331388615477847	0.0560691291139214	0.30450825774799395	0.185797716344357
DUBR	0.575900259629842	0.575904074524929	0.575900259629842	0.575900259629842	0.575904074524929	0.5758995978815881	0.575900259629842	0.575904074524929	0.5758995978815881	0.575904074524929
DUOX1	0.7617632089364851	0.46062119365040793	0.583224899335198	0.19131377787764803	0.22459917710651503	0.583798371746412	0.655730965750915	0.5291762062357079	0.23239743748152	0.46062119365040793
DUOX2	0.723564494242961	0.367988170727508	0.749575107346136	0.7835500942547851	0.8792591610622651	0.5188040040655589	0.749575107346136	0.829726819529188	0.520219275984011	0.7495860009695391
DUOXA1	0.45348981108252706	null	0.504877393004212	0.0883509763682671	0.762261386196591	0.233616741434099	0.39279310551801205	0.357843837600452	0.545838847482012	null
DUOXA2	0.575437973152288	null	null	null	0.680912914852083	0.503840662097517	0.295876172276064	0.446844418658115	0.583297914084434	null
DUS1L	0.9208585626233929	0.81497485866062	0.95812852760231	0.8914563259090931	0.9353607418614099	0.987820081237681	0.9591905084925629	0.902606024076256	0.9860371047930541	0.9348073572793449
DUS2	0.6607985055385001	0.7335583554191141	0.489560207225281	0.502660078717089	0.616898178313975	0.725577620778258	0.8796238205839699	0.835749427923664	0.33981224212052197	0.7335583554191141
DUS3L	0.21838211082569503	0.3708721179595179	0.25913564892029395	0.557659394282214	0.3708721179595179	0.37087955228351205	0.4612103909324	0.24594278814218498	0.37087955228351205	0.3708721179595179
DUS4L	0.578386729209687	0.177475911973856	0.27494203855373306	0.27494203855373306	0.119240575594479	0.274943799266437	0.29214805117627596	0.39268653938593606	0.7551249557870209	0.27493188836465304
DUS4L-BCAP29	0.37062529994226395	0.37061895310113296	0.37062529994226395	0.37062529994226395	0.37061895310113296	0.37062640089524396	0.37062529994226395	0.37061895310113296	0.37062640089524396	0.37061895310113296
DUSP1	0.146025626809177	0.146013350346871	0.682586479251736	0.6287869849297261	0.560087086423206	0.14602775640584198	0.533213668991255	0.499457506358959	0.28941332562315697	0.146013350346871
DUSP10	0.8721828963564939	0.323051663538383	0.567425606964981	0.6303775161608199	0.660438289843542	0.9401269156753829	0.6570113856669089	0.702705725145783	0.467642007570498	0.6067528444869129
DUSP11	0.794696341777807	0.942191485520723	0.7305895559062329	0.8108371647742191	0.8479137047593409	0.7625183782732371	0.7094983356135229	0.644619577053861	0.6744836719919179	0.7052934417189279
DUSP12	0.271482850595629	0.413909395302281	0.339333018244266	0.12784585683245198	0.37171351066859	0.354175557191355	0.18288566744985202	0.31573970693397196	0.283089677458024	0.27162152058815503
DUSP13	0.8478092113879301	0.758739700892588	0.318299619406956	0.352664082568758	0.41558606637259	0.941052051930073	0.3570970654852071	0.20624653807838897	0.653800455235646	null
DUSP14	0.955724822094318	0.9467018642285701	0.9142353585880341	0.9387222589112242	0.9560459900534	0.946159091453317	0.946160644502217	0.946169596951038	0.8429547550870641	0.9770730081100559
DUSP15	0.70034595462984	0.292210063763208	0.18969580412694498	0.13289322444075802	0.461411139901207	0.1050216834695	0.6878200910686999	0.602285645500054	0.306314124004402	null
DUSP16	0.126470010440883	0.0142651060038377	0.172689391622933	0.28798714856591495	0.0546728114669979	0.0700101739623525	0.0177564687132303	0.0395567064882434	0.00276123372600744	0.0465931492017723
DUSP18	0.912941986470042	0.8037226090819879	0.803710567830567	0.733657654902587	0.6627049474112819	0.803708479059557	0.942563441189635	0.786382373915145	0.623912424285243	0.8037226090819879
DUSP19	0.267456470134429	0.19334295937763002	0.19335503943138801	0.0848131813024433	0.472334829536147	0.193357134934505	0.19335503943138801	0.0818156172767008	0.643896804835053	0.7766188992866551
DUSP2	0.0177267200104016	0.516536785775219	0.0672107802657727	0.135908597261464	0.21594417247046302	0.127737627294404	0.0674970045526091	0.139374621398366	0.129178869526765	0.0195701771056069
DUSP22	0.858393466674729	0.5890539062535649	0.8108478315374941	0.9357582392191001	0.643674922318349	0.764426505459207	0.7875565415833069	0.8994566484079599	0.7216288505989301	0.8497276665967091
DUSP23	0.4989383940542	0.73512030636565	0.35246687891501294	0.503195046391484	0.45642365306050703	0.313725418989932	0.385257532475816	0.49369245816813107	0.313725418989932	0.440134248226042
DUSP26	0.000907781788673751	0.0009143105856134349	0.000699367618168143	0.0018342777051594801	0.0356760089245716	0.0137804621960728	0.0007141765803293321	0.0015951515023149199	0.0912804967665093	0.137311916477147
DUSP28	0.214772132947612	0.16136196110173	0.0419635638273092	0.10239253538334402	0.0193124272679156	0.0156195099572554	0.0179910625642829	0.0781407935913529	0.501453753470719	0.16136196110173
DUSP3	0.940249175372279	0.469598849178573	0.744791504389819	0.910989742859761	0.7900996701342259	0.7900857920495871	0.7429794038779419	0.887130346066454	0.21420289583904698	0.9118239436326371
DUSP4	0.875400494062472	0.8306216094107429	0.8944617204003321	0.493330363497512	0.931218726669136	0.7823201966500101	0.8956389210668969	0.920264574880812	0.41678487665598796	0.7732315131326171
DUSP5	0.322796337673762	0.575206271422154	0.352424794506576	0.6851659782751021	0.764475812663229	0.934980615388328	0.623125824370884	0.7172926807520759	0.370135667577564	0.627358250621505
DUSP6	0.39539199538782	0.493872815312253	0.446328531036633	0.32508385042174603	0.149975953413525	0.18931399239072602	0.23691026842809604	0.0988492915065132	0.18931399239072602	0.18929975942488297
DUSP7	0.0627113860992495	0.18903651801603302	0.46627046494199703	0.13111518938149003	0.167432536129006	0.0927014613284243	0.24326251175356303	0.0543837526818967	0.24016092865688604	0.27039150688742103
DUSP8	0.000581076698889557	0.016393636944166998	0.0397429455786139	0.0773249980682798	0.232616106141523	0.0773268180969854	0.0773249980682798	0.0773145064557448	0.0267172731958891	0.0773145064557448
DUT	0.911840970866193	0.8033545998664791	0.9763228721380921	0.8460927214791049	0.958450255889952	0.886830354624136	0.967597933615018	0.8523807686201121	0.930650356030625	0.8868442158446479
DUXA	0.761368048202298	0.134330474445975	null	null	0.29096015278222803	0.28169888067427	null	0.184837168003076	null	0.12712131624748302
DUXB	0.7746415753577129	null	null	null	0.685409674031065	null	null	0.834251067717403	0.44136549506877004	null
DVL1	0.6945343758667719	0.9401487043246349	0.9650984948943001	0.848797409096749	0.948820950511901	0.940137658528552	0.969614087714352	0.84496552955199	0.9801134705381809	0.783605057100282
DVL2	0.541655336172807	0.25417012959205604	0.855201026577703	0.7497043357046279	0.409462324288916	0.254182788492866	0.326909869520278	0.452723751552628	0.384611160382431	0.25417012959205604
DVL3	0.12380143497672001	0.33052486645058193	0.545376480200139	0.350783669627646	0.38005179749816104	0.330534352779955	0.18989508500551297	0.164221299580017	0.6456133881084449	0.534820120660654
DXO	0.7308739397059101	0.658853026798064	0.7326472069671359	0.6357931386071299	0.49686137519396795	0.731454163907396	0.700834942758182	0.7008442504693921	0.401841933693199	0.7008442504693921
DYDC1	0.00563426635444994	0.232127937848397	null	0.010948619118771	0.0796034710588841	null	0.12086969245688	0.386463887635291	null	null
DYDC2	0.10872971185691399	0.0721786091110019	0.354626899287175	0.17955255795588898	0.0892448377442353	null	0.2225400232328	0.0031973255563596	0.0357919158922468	null
DYM	0.815315147232203	0.701770235957616	0.8640803575996421	0.7819315797444398	0.973819544731631	0.9551167715888791	0.706088630940698	0.8683003705781619	0.6801628444673979	0.9451995834956971
DYNAP	0.30932114674581895	0.7649006183687841	null	0.6341839598863199	0.253203312734307	null	null	0.0652027124644364	null	0.35414632030911497
DYNC1H1	0.882834024532388	0.9971368658389929	0.693276785626496	0.9211969987330891	0.9353843854609251	0.976234277120336	0.6583260203403629	0.8972776896742329	0.653513955628066	0.788225688395904
DYNC1I1	0.780353937193933	0.819348422078705	0.555830243042974	0.6291703033968149	0.9494017214765641	null	0.5547433409447989	0.642465058075029	0.21131561545725502	0.7560166765917049
DYNC1I2	0.32693933474836	0.188993044911027	0.41455831686237105	0.27088473745622	0.242104498776258	0.145543624113887	0.41527808376458203	0.273459371514841	0.30097864538638397	0.294655470487519
DYNC1LI1	0.200211507822437	0.339626954448539	0.251955847052892	0.612675487526406	0.18472437708584902	0.251957729298588	0.271144567591779	0.188601637677482	0.0986102472248408	0.356718390895823
DYNC1LI2	0.634525232818522	0.634531811948075	0.634525232818522	0.931835866254749	0.748177083259121	0.634524091571384	0.8478046981305308	0.36262938110077997	0.8326396603307471	0.668189882913354
DYNC2H1	0.6547831690734129	0.7084887728794309	0.789635429131882	0.47597754439533396	0.95398774225037	0.8742281293861979	0.7478463590018628	0.9012522400067021	0.928118685145052	0.856790856316323
DYNC2I1	0.687311538857838	0.687320335781589	0.687311538857838	0.687311538857838	0.687320335781589	0.6873100128960862	0.687311538857838	0.687320335781589	0.6873100128960862	0.687320335781589
DYNC2I2	0.31054817255543893	0.31053929301735	0.31054817255543893	0.31054817255543893	0.31053929301735	0.310549712848192	0.31054817255543893	0.31053929301735	0.310549712848192	0.31053929301735
DYNC2LI1	0.279582131413416	0.10725034097738301	0.419572641545692	0.0594273055352369	0.7794851161821559	0.0748568084577668	0.497250527969681	0.782945569848588	0.18901385232387602	0.6273364228529761
DYNLL1	0.813749224531227	0.872103787624557	0.674886926094306	0.6416398682227601	0.4504766971618421	0.657344441004198	0.598255925862798	0.724606587098039	0.78132653991181	0.415216695228317
DYNLL2	0.95158271005484	0.9500695833096551	0.9500609576931809	0.880766500464963	0.9500695833096551	0.950059461337018	0.8826060863700841	0.937159587425449	0.950059461337018	0.9937803079355791
DYNLRB1	0.8710456619336121	0.817429000568641	0.913319578325641	0.7256858512435341	0.90675350765089	0.9019898270987441	0.89106556228113	0.8945904626907709	0.9019898270987441	0.902003177049347
DYNLRB2	null	null	0.614243467610977	0.39541280326943606	0.000954521296915285	null	null	0.0180073207615011	0.22315340156124	null
DYNLT1	0.192719511724082	0.120623594763265	0.33774608615203	0.18850822026693803	0.17175511001534197	0.17176951597324402	0.23322875073674398	0.123659633208905	0.44033574425692	0.10318562024813302
DYNLT2	0.49630368785395795	0.49630349978954097	0.49630368785395795	0.49630368785395795	0.49630349978954097	0.49630372047639293	0.49630368785395795	0.49630349978954097	0.49630372047639293	0.49630349978954097
DYNLT4	0.29965308375428	0.299643794000797	0.29965308375428	0.29965308375428	0.299643794000797	0.299654695206743	0.29965308375428	0.299643794000797	0.299654695206743	0.299643794000797
DYRK1A	0.432742916729574	0.5072518803683811	0.33338417651637603	0.592719628752571	0.298080103299749	0.7423848900494621	0.35226412859343603	0.333504041773562	0.260016086949603	0.329603824247683
DYRK1B	0.0467007065478659	0.0192532254362461	0.0553419592073148	0.037603584665866	0.178875476316562	0.0160831834787785	0.016082423270998996	0.0160780413648249	0.0395620853454951	0.0160780413648249
DYRK2	0.8988619261562529	0.5795842956487529	0.375309969345727	0.69448387152224	0.35499831576927704	0.5795796077367521	0.376341630326825	0.531202952728339	0.900588957524903	0.4661688275507171
DYRK3	0.178664211442971	0.33752007975106	0.527548622325811	0.325953972973085	0.00626671889703527	0.4573246961482689	0.46753469153774396	0.186362252130297	0.239907871173869	0.457322157882747
DYRK4	0.798421492813875	0.9488495644011401	0.9702865375880679	0.903728279662217	0.9366299628906991	0.8524166755891791	0.6799875271453969	0.6661206104817391	0.734336102797618	0.780087405921768
DYSF	0.468737881597015	0.11614415726953199	0.4150902675505371	0.6523600071151751	0.45024073133498105	0.441651141183413	0.143186202598917	0.30453455313406896	0.576211954928163	0.381736505734015
DYTN	0.0675004992366755	0.427768764780217	null	0.70249989430278	0.259702832801679	0.344122076539881	null	0.643087131261188	0.2092572301791	0.505126437179599
DZANK1	0.865906946345074	0.9968123188013049	0.909043269187314	0.949736710134615	0.909262983477505	0.686122853700215	0.954987133318342	0.9835986256768079	0.758367725875123	0.9783151519708951
DZIP1	0.9476379572364519	null	0.9863608415467919	0.851607650036995	0.9960817037807421	null	0.986214249400965	0.7411769259530621	0.669526535741223	0.504422626074306
DZIP1L	0.474059377392307	0.42775526749480397	0.318177518469106	0.44027066636165096	0.710730769707246	null	0.318497123798731	0.3652915486468571	0.584410511756443	0.4652568919154079
DZIP3	0.471670452763087	0.447737209159038	0.590519850865311	0.6119205978211739	0.8480733505325941	0.840643254996595	0.7866778522119799	0.7689347714977389	0.7574302145239359	0.7093588019154351
E2F1	0.539990112656636	0.6420368548501371	0.503449673027826	0.447379631455525	0.7361975334434101	0.362762095892789	0.358702434266183	0.6166846872947029	0.319358885777782	0.7231147145149541
E2F2	0.9597705893157511	0.574426775254411	0.845184500305634	0.631214056600416	0.824814775669337	0.680556589406702	0.8539318200948008	0.8539440967952671	0.7872327347592829	0.436076020323231
E2F3	0.321719418242507	0.7431247178654741	0.32828951287767405	0.579066046544235	0.49765160616299	0.374902873083385	0.23203878400710395	0.3527045386455949	0.0765910539411973	0.90167647201391
E2F4	0.8737199837976709	0.9810727006250269	0.979983101764545	0.9639189433714871	0.9242953154806981	0.7099417365683129	0.937235002601054	0.9266725569835359	0.955773606565963	0.983739242219257
E2F5	0.7679338615882599	0.7655590864510329	0.740244589951109	0.450923189172386	0.747645605757635	0.641431533379472	0.732148875781449	0.745868779274092	0.7443847078296371	0.7655590864510329
E2F6	0.589987077292658	0.3841632951603471	0.6929829048702679	0.595069974994103	0.855411711684777	0.945391524346833	0.6544924575911539	0.707334388192279	0.503488534724873	0.7467461494031529
E2F7	0.15604718032450302	0.00358456301369424	0.0998267689481936	0.11950728736430001	0.0697846276242294	0.5565147273905	0.0726951527496552	0.132960865226991	0.145653150177784	0.0411246596566113
E2F8	null	null	0.0653788533575205	0.0382264845118617	0.0420064020916055	null	null	null	0.12001328844787	null
E4F1	0.450680931058848	0.36547892515167796	0.12672035483312	0.271344175186388	0.146139932422778	0.36548664496312105	0.171285390826024	0.163744347982879	0.18415841278670603	0.147096510012668
EAF1	0.260988766423683	0.20213975951503302	0.038288967909242	0.0188580271490031	0.16447872592811402	0.202153789126115	0.00721412792764807	0.0064485417655294	0.805446225290634	0.20213975951503302
EAF1-AS1	0.0982483371169482	0.0982369524833102	0.0982483371169482	0.0982483371169482	0.0982369524833102	0.0982503120410875	0.0982483371169482	0.0982369524833102	0.0982503120410875	0.0982369524833102
EAF2	0.29437999199910997	0.7586390700323922	0.42357871923791707	0.42357871923791707	0.6348691476113589	0.423579385415002	0.150383398497269	0.130380301561837	0.141968632422264	0.397366725289021
EAPP	0.7133589225594659	0.881759309192992	0.708786134821292	0.857949918049374	0.941527341737958	0.9070982681134151	0.457177982290906	0.7847330055409699	0.521803120283132	0.7863710458730041
EARS2	0.0345359393000623	0.0027622683516205	0.00276346753774512	0.00276346753774512	0.0993560366885727	0.0200012051530678	0.0363385000022357	0.0213452794254814	0.00149569611809587	0.0027622683516205
EBAG9	0.798603092326726	0.8616770674615308	0.6911374691415989	0.921925592025196	0.7608782963821791	0.837930685797136	0.6896321013433051	0.9041740586548771	0.836966628236385	0.8089731623672421
EBF1	0.8159491814863821	0.927059602370561	0.7033153143517441	0.7446642956544879	0.765425091259861	0.7142006252039079	0.32449489273560805	0.4361077552689289	0.9574959455582399	0.486503324417892
EBF2	0.7070840533348149	0.887838379769139	0.6291255897640301	0.213595152447653	0.34403488518430003	null	0.764702371113734	0.961185035775923	0.951412445743478	0.7988480839426372
EBF3	0.9573784368723699	0.5728492347020671	0.29528193284899296	0.729668713148082	0.648825648784765	0.8375989714232328	0.9755035490874929	0.708848234233534	0.6978645919890011	0.8845606640651429
EBF4	0.46780506805132893	0.708367657443542	0.511472074536786	0.7774240773771178	0.666383268575018	0.511471973313049	0.566607768439754	0.293684795799807	0.506307586350265	0.8561444001429641
EBI3	0.7290513388231771	0.969360214909236	0.489155353449119	0.483768559624477	0.6981092024481961	null	0.465820439053628	0.483487124291975	0.7060653638094041	0.47934905881409007
EBLN1	0.103442252922699	0.126926108134862	null	0.273137663252526	0.15368571836290804	null	null	null	0.0629147906827406	0.114030643388967
EBLN2	0.8034128672647158	0.731054882015503	0.731044539449217	0.560922458360278	0.573017178836303	0.869206709883412	0.731044539449217	0.9028028488258051	0.21500027039738398	0.731054882015503
EBLN3P	0.9409030615930709	0.940912418862322	0.9409030615930709	0.9409030615930709	0.940912418862322	0.940901438324032	0.9409030615930709	0.940912418862322	0.940901438324032	0.940912418862322
EBNA1BP2	0.0119900925875952	0.0130941049348865	0.007418365618917871	0.0127807027406734	0.0059350239202692395	0.0637268146971753	0.0102511459459091	0.0196112734337402	0.0194840202658025	0.0074158234728689595
EBPL	0.158898605828403	0.241425632615337	0.12587950104960802	0.00460463817807047	0.0321059889892682	0.12642335301230198	0.127919014936632	0.00700971318385243	0.0816073338213245	0.00960976925700206
ECD	0.0403217228349504	0.19144678568163198	0.724761072644014	0.37314642284759203	0.0969678830726278	0.0750356178779213	0.5055641249360711	0.147276699847333	0.0647827288372768	0.289675119334467
ECE1	0.530583534754397	0.488879443937939	0.24204435293170898	0.28485995941611897	0.7010147818941569	0.309865670989361	0.799900396295352	0.822012610994842	0.54658750482731	0.11330938688544599
ECE1-AS1	0.18625691433378896	0.186244751973845	0.18625691433378896	0.18625691433378896	0.186244751973845	0.186259024117296	0.18625691433378896	0.186244751973845	0.186259024117296	0.186244751973845
ECE2	0.503102394550524	0.26405222923957	0.3901728951279171	0.5679214701531861	0.328638669053628	0.9067907676405041	0.755185898286564	0.7410324084348829	0.595742498044977	null
ECEL1	0.17813286180607896	0.160609086048602	0.0130238929446695	0.0124967618611044	0.0354529521815253	0.0728005687751973	0.0159268287443233	0.0297516736750402	0.0132212215437955	0.199465998484529
ECH1	0.23199905282139302	0.15158392410430999	0.0867101057713976	0.33194075341283696	0.0596383218250892	0.050201306473837	0.20178293985093101	0.20177097847328102	0.11962829908919802	0.20177097847328102
ECHDC1	0.0688819613429999	0.105893068256171	0.0864091765172468	0.10121319133961	0.24827114622374502	0.147460729062254	0.0930354250604268	0.0647954914266262	0.39716246722518295	0.784190533002196
ECHDC2	0.967250049253548	0.938558004939283	0.989182160243154	0.9955064930803771	0.9899125128045941	0.9805330212483421	0.981853612919602	0.9882937754975321	0.9961217241033969	0.9938633859238051
ECHDC3	0.31126756545274	0.0529926583414579	0.0139893495242781	0.426467040138125	0.0840395314399667	0.0542293884414853	0.0964088915136978	0.130021298389182	0.00214665867324493	0.0200020909380394
ECHS1	0.580971935361609	0.800776169764366	0.46915493966297095	0.51519512992454	0.8293585107646659	0.6446799929729	0.882447813236111	0.6633923049426229	0.856771907880006	0.5698883110973431
ECI1	0.47457947639742504	0.266545322816048	0.305773376024845	0.155507399390474	0.2274999712819	0.32774045466886603	0.27309909956946	0.15097450406627402	0.150943757176551	0.24339062617345397
ECI2	0.29933519337461306	0.20701804316068698	0.29525897527014	0.435204678312664	0.7667801681116859	0.5679270597709761	0.5109931930079821	0.571543814993416	0.31163309847995696	0.20701804316068698
ECM1	0.85358308734756	0.540390814670826	0.84000436629727	0.756452708784495	0.880281084818537	0.8488391089416859	0.923216237878419	0.9042699820697071	0.443006329654284	null
ECM2	0.7619110969774351	0.615100816367043	0.912605043020222	0.822739589572937	0.83227752859716	0.592363662736768	0.6150951255437079	0.8255043600487879	0.267908885085285	0.615100816367043
ECPAS	0.0113490965128725	0.20879008266780202	0.015851181991096003	0.129433198968962	0.16745541044748402	0.280126205551104	0.0165954140395297	0.0828972315377805	0.0785040561263651	0.15311499494976097
ECSCR	0.953827051936914	null	0.5829621492721129	0.740608564042085	0.8398951584323041	null	null	null	0.594623497712178	0.46055354498993106
ECSIT	0.873402524561097	0.984964568128109	0.9040510045921222	0.923163216222475	0.9997252097497009	0.9352720300251558	0.9136022773349001	0.941849565143448	0.8988307505121559	0.959411875390227
ECT2	0.755604191197791	0.9738988178743729	0.9430091725367821	0.427862668815009	0.994636243038159	0.9600609168932891	0.941445732745958	0.7336988620952091	0.655322096286046	0.8851151333980178
ECT2L	0.0694102286139573	null	0.818529836599616	0.0582489981292028	0.0549817895706334	0.0181493639201499	null	0.030262813507325	0.159493528920248	0.00353158846030045
EDAR	0.413518956239474	0.41409956886209204	0.330826574579998	0.49734206442777096	0.3576293467471389	0.700162271213034	0.33218481133411704	0.32169484354628497	0.32648148101933194	0.401196855270622
EDARADD	0.7854807168195792	0.9696008560004871	0.9764691513691061	0.588837355394094	0.909788222922389	0.8955488498587529	0.98199982754798	0.8921225375525831	0.72689608879308	0.745117828142287
EDC3	0.44533863815012603	0.8049270131596791	0.906283107976332	0.83457978452325	0.7317259269452641	0.8049128640600121	0.701175144980253	0.664522553621464	0.9317231224067271	0.8536476885323191
EDC4	0.952697217243614	0.510926515386909	0.563312027726714	0.83475154219536	0.454899345452643	0.510925863201288	0.732827674636655	0.695089164543747	0.20210845004037303	0.510926515386909
EDDM13	0.12419814014662899	null	null	null	0.0768139034342443	null	0.0390899642698634	0.0783176018790573	0.224354154865636	null
EDDM3A	0.915219955243783	0.9920655247434391	null	0.919479806879462	0.8839451539224301	null	0.930635775699405	0.8194455893119029	0.8347082483036641	0.749730439673854
EDDM3B	0.9764850684683021	0.972768531598856	null	0.6856830505153572	0.993444020982925	0.5731518794600771	0.9267129746637741	0.296646865650671	0.8083519592066508	0.433327496617102
EDEM1	0.520639369896632	0.732518166753847	0.8138518264992471	0.734993971616853	0.63074695342006	0.339300213195735	0.7865290415273221	0.792144664907558	0.686913862422929	0.605026371014499
EDEM2	0.972619197832187	0.8961960851314359	0.8603322447825991	0.9872809940231371	0.8767781374120259	0.964686749761879	0.8582654839471769	0.7784687870952679	0.9880719552853492	0.971673486777345
EDEM3	0.6810539400944712	0.752853618543244	0.46803126056058203	0.508096878048724	0.858684987434027	0.621787045760657	0.7091278956897779	0.6184136367039511	0.661524492198423	0.729734685329175
EDF1	0.292438921275128	0.388969439212024	0.849725534883307	0.37238120637168104	0.0545719318912147	0.474622304801035	0.8929375657631078	0.374305931088169	0.699892662994591	0.515916185323508
EDIL3	0.624113551329388	0.665428362985907	0.6443760754948871	0.706713793062177	0.8940958978558621	0.860218721199604	0.782228589275766	0.9631006246236071	0.209101339041079	null
EDN1	0.7509556228325759	0.567678820167199	0.709530570937202	0.8240007607666341	0.939487429131705	null	0.992470917783013	0.9692960660490609	0.919960157856371	0.985031699682128
EDN2	0.6482506342104871	0.9735358346825291	0.9235091447243979	0.9864305885454481	0.9846580013849381	0.550921217119697	0.8622904601204591	0.974529022846146	0.985505967334187	0.987661111562251
EDN3	0.876450354411299	0.939285903888877	0.6634791280721021	0.427120121211949	0.170851886482099	null	0.6610963019025989	0.249444182676107	0.806497676122875	0.228148959180776
EDNRA	0.5240944910230999	0.824981754589621	0.241065261889823	0.41978282323401006	0.6314360181529379	null	0.241480397214215	0.613501496674694	0.855109825611586	0.28883941706527194
EDNRB	0.0430498905320276	0.0435503843834541	0.0585561124707336	0.329830858246261	0.16985892187804502	0.00010126775033940601	0.0553916565337912	0.12378097983668801	0.067653414641071	null
EDRF1	0.36442145042017204	0.72212072027715	0.7956457122621529	0.881230658083404	0.21971673556685395	0.9584834903641999	0.665929103947088	0.6643012630306769	0.715208350781617	0.72212072027715
EDRF1-AS1	0.924401584704846	0.9244119846967008	0.924401584704846	0.924401584704846	0.9244119846967008	0.924399780568154	0.924401584704846	0.9244119846967008	0.924399780568154	0.9244119846967008
EEA1	0.594352690550437	0.445400465552263	0.55548192347791	0.46374255079723603	0.36197402375893706	0.675350497317313	0.555010340990651	0.26769320182816503	0.6422758816079329	0.961386402943586
EED	0.298450605395873	0.156824639290127	0.273399618660966	0.307639091312935	0.14510230369645902	0.28566569222653	0.19216666174770802	0.48105487057682395	0.39270958726324	0.292036699195326
EEF1A1	0.5810352613898921	0.78160247949911	0.47936566753183	0.584391371737684	0.526120391899397	0.6493148963127341	0.23025191706517498	0.119473424438571	0.726367979847955	0.6058111933403759
EEF1A2	0.141625605388191	0.300298279457931	0.129659308336608	0.17704121842689605	0.00174193899788089	0.129661410598213	0.21407806444672	0.17789013260964	0.0555498147875996	0.5044806466039939
EEF1AKMT1	0.21889438655842103	0.18558804047566702	0.076583165648315	0.19693313011057398	0.0252815436043124	null	0.0624537468305343	0.279796083388768	0.11147718049821301	0.173704106608634
EEF1AKMT2	0.41665959130922	0.375063934705	0.8630078070589441	0.12366756590608001	0.42438857963015003	0.292805405195456	0.49707464488308006	0.915856501327117	0.418300943878037	0.7961098722205942
EEF1AKMT3	0.668968363675259	0.826901269538978	0.9271737786476999	0.801018234707288	0.679351120545334	0.826886872224485	0.891417766613519	0.9092622684723229	0.715815416834872	0.826901269538978
EEF1AKMT4	0.747906763639005	null	null	null	0.7740567608383191	null	null	null	0.447286806954338	null
EEF1AKMT4-ECE2	null	null	null	null	0.573780587203085	0.926126795527791	null	null	0.628772796684447	null
EEF1B2	0.0151775003593897	0.14480965202884	0.21630798707718105	0.21630798707718105	0.23859326209470605	0.21631001789351698	0.21630798707718105	0.216296279879965	0.5369814689392279	0.216296279879965
EEF1D	0.0394421431872371	0.0267841991478334	0.0928237690401936	0.0806786685600573	0.160896889409791	0.16403475673478898	0.0267902804250507	0.0267841991478334	0.0140573072032231	0.0267841991478334
EEF1E1	0.938426678961107	0.9157656275129001	0.897509801518447	0.9358630738971558	0.918197050601207	0.915752919203323	0.88701970507909	0.591301995937713	0.8246411678859541	0.9902868247573691
EEF1E1-BLOC1S5	null	null	null	null	0.7938341710075699	null	null	null	0.870573910072639	0.985961225361396
EEF1G	0.12319438018558301	0.0625208187199205	0.340613558669893	0.286205850145022	0.5519536322662659	0.26244938460144895	0.293678205886652	0.262437011616668	0.0312681844051205	0.262437011616668
EEF2	0.595511282273686	0.5447584442619691	0.7090454306219391	0.7090454306219391	0.78291234879003	0.64241779721663	0.716512748050108	0.592303540989278	0.4327388805250689	0.292703435934634
EEF2K	0.279669934614409	0.37782915755463303	0.585997800700694	0.5613130083619361	0.214622531306863	0.38069298593580203	0.377835175291502	0.37782915755463303	0.38411082128255397	0.4878331184857199
EEF2KMT	0.9296257006177191	0.920126635867453	0.92011601392285	0.48577564858900396	0.9653500863556999	0.9201141712875509	0.92011601392285	0.976885399157422	0.9099484207718169	0.9630156304072779
EEFSEC	0.547941840788344	0.16695978252781501	0.6597587425600009	0.43686238048542997	0.7551728675147641	0.487085112591853	0.48407478136810705	0.257624240751392	0.391008968521065	0.659766421928056
EEPD1	0.244786090898583	0.465496764731214	0.584608225555783	0.10991748131438	0.31463837042455395	0.236595523189529	0.48389478590101004	0.152023992674049	0.43575272674225896	0.833483786632449
EFCAB10	0.561329682496062	null	0.6575991646512971	0.9280058176900899	0.901132850104247	null	0.88032000787801	0.4991311251238211	0.38353689834083604	0.785241484365296
EFCAB11	0.102013155790157	0.183182517988278	0.18319471064115198	0.18319471064115198	0.44885394184872396	0.0804473414375982	0.118689040588256	0.0832744756086488	0.270113158851385	0.183182517988278
EFCAB12	0.624610424423356	0.709762693073573	0.6669006001986889	0.717898772641373	0.8018684607382349	0.390225782837077	0.640274584476921	0.47134473095002205	0.723660678489396	0.282974078874186
EFCAB13	0.0604036515236301	0.0421031268180386	0.429427583346676	0.0286034549616206	0.0898391448522375	0.0512882111844084	0.24239012437216897	0.548042053242925	0.041438772356706004	0.21009504592955203
EFCAB14	0.8977015266121771	0.933514912543692	0.9624405140422891	0.9789244046059179	0.9662987001321659	0.884540270188611	0.952064594977832	0.8863563851322691	0.960896029113856	0.868512218842864
EFCAB2	0.526402420927665	0.638559548442552	0.630610314962798	0.6595037249614369	0.49560295249187997	0.9103899220721758	0.479290657688549	0.388790585459096	0.684080428099239	0.630616717749249
EFCAB3	0.755149406493547	0.614110847316434	null	0.11079382007821001	0.35448365092156797	0.5686535531413879	null	0.428395982001323	0.494125721558721	0.7531145953769559
EFCAB5	0.730578601058134	null	null	0.19994637213501698	0.931882529422126	0.6424033975962371	0.40958264720121895	0.379482704674493	0.66649832844364	null
EFCAB6	0.7338453674563101	null	0.6864631536723911	0.35242732368847207	0.255864574656786	0.559247003777645	0.7927745519942041	0.613067524125585	0.26640091321869896	0.5563878204004461
EFCAB7	0.162636268446302	0.5409931676055	0.30128912246574496	0.275292169799576	0.651837167784299	0.301290723428974	0.11802044550967801	0.732201450225506	0.188126139260532	0.301279893179584
EFCAB8	0.293001556364084	0.0893307946866101	0.23568386843567302	0.0128718539503018	0.537454184016209	0.253831304627802	0.23568386843567302	0.311042420233623	0.323138143445513	0.23567258887238
EFCAB9	0.10307384430769802	0.0233568041177753	null	0.0128492474885698	0.34734138162367406	null	null	0.00701511869927864	0.00298224609551561	0.00835549166002901
EFCC1	0.0545555289707767	0.0281104036170431	0.536208589801442	0.47214181363248103	0.11560961426517301	0.0316369491494161	0.567552003510433	0.37407255935917205	0.24169906227693397	0.28429394005232206
EFEMP1	0.795164859742402	0.525924562763979	0.857148178310372	0.36855710365224803	0.8773311715538169	0.763768053014696	0.831286324723677	0.598489430648222	0.311544275612333	0.137681946817831
EFEMP2	0.38399732246571705	0.0384009157680646	0.44134203341307104	0.29630576179243	0.48906362838211404	0.147077617521596	0.42843622541555204	0.267884135446503	0.441585373789099	0.0065042094982180896
EFHB	0.537281027364734	0.6029633859387471	0.518015525371081	0.17548181547517597	0.7663458243719269	0.9028080866427919	0.762943924598866	0.14031516125534196	0.7512786969830891	0.446275438474055
EFHC1	0.582439841003698	0.5614922939834771	0.613047162396599	0.449616768701246	0.658944177524233	0.478588763695591	0.38715504549975605	0.122959014976393	0.316382196804518	0.0889514402018812
EFHD1	0.4381925173332629	0.520750330263189	0.422878074725634	0.515252676489268	0.45803303452335997	0.299403324671288	null	0.7261470257037859	0.37079262272952007	null
EFHD2	0.6130849675407549	0.634198617756036	0.36383684447604003	0.20285715140439897	0.176880172003382	0.641341876518172	0.365515926455989	0.36397460654811203	0.25084741852576997	0.5825155468946651
EFL1	0.0406245702282839	0.0759748192963137	0.0826820234840631	0.0826820234840631	0.143715670400987	0.0850947259480155	0.0410716065758465	0.0420024741774314	0.18416029542342	0.0426314607309568
EFNA1	0.9263416965284409	null	0.53564448548276	0.75987300594348	0.564922685664872	0.8294723372646129	0.777775650770563	0.546397072241246	0.42776843552659294	0.587430197498691
EFNA2	0.7658151186239129	0.46809509085860207	0.940473798640729	0.421702082933495	0.394847287835154	0.338001624668803	0.626128448912728	0.250068464309605	0.7872321688639019	0.351898185612586
EFNA3	0.143074353854896	0.708421154197979	0.00904660804575258	0.0124485461912165	0.487861593750505	0.730037020985047	null	null	0.590190867375725	null
EFNA4	0.762226641841843	0.571318469930465	0.669248725259972	0.332834130440082	0.712059070927766	0.7530439862185909	0.571314880304049	0.571318469930465	0.8509478979158119	0.571318469930465
EFNA5	0.13485577291979	0.19777993800356197	0.109113427977073	0.10788642412484101	0.081559285571346	0.0793022033789695	0.210399388404787	0.032107801928872	0.11753093418825801	0.16864976329437195
EFNB2	0.15863538280394002	0.8047119095405791	0.23770944018363896	0.51791558973795	0.677525691938609	0.441343053840188	0.251540274942721	0.692903986477498	0.39291043656151897	0.34709952174472397
EFNB3	0.433710776432163	0.8864137266916751	0.39733631892388105	0.8357609990935471	0.756081830421735	0.8411140420068771	0.41662937008481005	0.86195507012311	0.6318461145632629	0.8874858641865172
EFR3A	0.974976125349347	0.9106384577289058	0.8524835078467621	0.8726245927004119	0.9896711377943871	0.892712047946903	0.9856897014976079	0.975658739250508	0.686525505672816	0.997200691792753
EFR3B	0.76265557048389	0.15523989055907902	0.465777222703427	0.7464750204371559	0.398626193449008	0.384070385378027	0.46858182667742404	0.7110060704257691	0.485044624418031	0.4985518737166911
EFS	0.565264170026077	null	0.40714536232173204	0.8272962520726809	0.9494961440062009	null	0.407318064957575	0.751915460406655	0.818750597690231	0.6611647491096421
EFTUD2	0.423622563583968	0.21540310085755102	0.21592461676894198	0.17691395133003301	0.360431951683508	0.789886462845397	0.173865784189727	0.15646936318874	0.0241802057076679	0.21540310085755102
EGF	0.009634842530051379	0.21800414856902398	0.0892917873256075	0.5072876253520889	0.128917713873919	0.316659790272545	0.0453909670069439	0.301201446732849	0.5989518802183139	0.256807737189226
EGFL7	0.955345428561495	0.570558449064632	0.907735523587452	0.6288334381486129	0.595957646421319	0.7514410939456829	0.855559870339658	0.377519019640716	0.6118307312867289	0.692852961296699
EGFL8	0.376001144727654	0.398415975628725	0.398421030828066	0.0772827678858802	0.0192978729355984	0.474052501599425	0.7117148079461801	0.31648811982394504	0.514946875248827	0.398415975628725
EGFLAM	0.10985040861971401	null	0.12265699177406501	0.13224347086499302	0.384894392858432	0.730519022589183	0.6049502134841961	0.0643082312812624	0.0865134379701151	0.22238116911631398
EGFR	0.426827403550106	0.710250040745152	0.645371914948664	0.764035930137743	0.10806867480100399	0.5071996031167679	0.460819465732883	0.537995228151346	0.8097883301263	0.9238270931029069
EGLN1	0.0386214309599769	0.0865509059840422	0.180422057383276	0.109656041206136	0.0435685139494829	0.0128818229454438	0.0128811693535683	0.0128774020340616	0.11730268308049001	0.0128774020340616
EGLN2	0.0973005554319729	0.036562347445595	0.118375802698748	0.311793121803471	0.0613548867301101	0.10439884705941399	0.104770667556452	0.11939404879908301	0.0311094589272208	0.036562347445595
EGLN3	0.8749076438092959	0.745651575170621	0.95081539893681	0.970044389133546	0.9805376906435479	0.893275756925671	0.634819439517995	0.946885134406496	0.8610369097024458	0.87241465898426
EGOT	0.4201447897118811	0.420140781357055	0.4201447897118811	0.4201447897118811	0.420140781357055	0.42014548501858295	0.4201447897118811	0.420140781357055	0.42014548501858295	0.420140781357055
EGR1	0.081683047965835	0.0588799882466855	0.0486364351677099	0.0513237661369967	0.19003771800895602	0.0478703701255622	0.0472472566348634	0.0490025002777794	0.0527758618268798	0.160682532357249
EGR2	0.770538237844313	0.5058564211390789	0.9207830971950608	0.806460081068479	0.642693643178619	0.7618503162455301	0.8941365116811479	0.534707797824821	0.9235680760128921	0.675752687002749
EGR3	0.7814084738149529	0.333414068071157	0.46916566894309	0.344855177765479	0.6962863376618921	0.696275613845751	0.926098403645242	0.553799488191081	0.871220988374288	0.6962863376618921
EGR4	0.7563851015312271	0.5054959230327921	0.905865845817616	0.915597976224096	0.6930905420729971	0.5390467956592639	0.771486946128551	0.9354612859247791	0.487946963294649	0.8485363652657201
EHBP1	0.170166986608219	0.0621546725921751	0.148804365637663	0.282124522271658	0.0762395823022024	0.096995426503294	0.0621642485373693	0.33376138508062503	0.0324517346973097	0.117083847840127
EHBP1L1	0.72211393112883	0.688721402600219	0.869046105416249	0.8314881835754259	0.797378602726793	0.726689009152945	0.8220574300386709	0.353343459133151	0.8512734640524801	0.335698311849629
EHD1	0.878970389450239	0.7211051018320501	0.77627083672313	0.781763725346252	0.770926024048979	0.7037078246535601	0.938756823221653	0.291190680620596	0.6824422562294611	0.7259638427960579
EHD2	0.376505845743562	0.5761365083766851	0.493534345000804	0.721303481712686	0.337747957468305	0.378985806343781	0.131397899460012	0.3717526061176379	0.193365531782064	0.22884125148163897
EHD3	0.712322870859424	0.813570009222884	0.5536309893719991	0.832859473330985	0.6660244384857459	0.8939311484586141	0.548906279273838	0.8537264345495379	0.611824925159932	0.49245484851244503
EHD4	0.276371234039799	0.150073331161309	0.11051050250276599	0.5491866653346621	0.555995004938022	0.37100544403788	0.31172833075118894	0.37758952540779406	0.342340885437319	0.3935045704250129
EHF	0.91066140821309	0.9417871949466491	0.90874941567725	0.8972668453936841	0.993854132517647	null	0.47638426213578605	0.775978104956948	0.9693713329068241	0.9402719317682192
EHHADH	0.9180424177631609	null	null	0.6933715175977321	0.19958810206830396	0.37058864294930505	null	0.8501038156865509	0.983909193218314	0.608773309345357
EHMT1	0.17950367972162898	0.069348649373351	0.12956086818649498	0.0772645472241954	0.051597362010569005	0.0485542942327396	0.0754295192636402	0.0766877474074422	0.14837777391365803	0.069348649373351
EHMT2	0.0649571072013047	0.064947342617553	0.0447151765234605	0.07113659894669801	0.29932427470087697	0.102200413048655	0.17908770707056998	0.0101650867917339	0.126680097361757	0.064947342617553
EI24	0.47038688176493704	0.664769330582886	0.48559958824618804	0.579532715152052	0.29203285985467303	0.66585344489911	0.48572272243879705	0.536506213085284	0.625357780871628	0.664769330582886
EID1	0.613184103257875	0.21697661060920603	0.221710455109622	0.24961605411187301	0.172263842531197	0.21699033294386302	0.257902234637776	0.312444635184966	0.503691412041291	0.21697661060920603
EID2	0.328539864097793	0.375379780473977	0.405034560051501	0.466272083585136	0.200116175106155	0.33050672145798804	0.405831608435829	0.543205113676743	0.461664184266097	0.43615432593171904
EID2B	0.117362024028497	0.23938993878158898	0.09029900123247302	0.260018295157568	0.26837576623744297	0.125905116190082	0.12590302363194097	0.257727715749172	0.347699507949346	0.12589096075834
EID3	0.826523968489512	0.571167889115451	0.5848018989031739	0.6835079237288871	0.7390359506973331	0.5345352029874629	0.8116056749725021	0.7692861643888199	0.389337392029185	0.571167889115451
EIF1	0.238851330920203	0.29300398966678104	0.17456325197725597	0.21661945873556196	0.266978465330576	0.45448975187761703	0.172038689022279	0.148201318335444	0.309062688687044	0.10086897709793599
EIF1AD	0.129855306600897	0.282802659277103	0.342537660767391	0.6401076960881429	0.268848612997184	0.0627996643331385	0.28494010360794203	0.371722999421428	0.0627996643331385	0.0627883759526606
EIF1B	0.9938449246017759	0.94799206216657	0.991991616363498	0.9989426309238879	0.996201068613085	0.9961992653772421	0.992361621248871	0.993962319854532	0.9860540185494359	0.996201068613085
EIF1B-AS1	0.8824989166401109	0.8825108251170211	0.8824989166401109	0.8824989166401109	0.8825108251170211	0.8824968508593241	0.8824989166401109	0.8825108251170211	0.8824968508593241	0.8825108251170211
EIF2A	0.16534267011303602	0.5269402039548909	0.25818847247566395	0.38894348693686603	0.5712979539255799	0.826348442619533	0.33989391212554804	0.19877917561460398	0.7158397437898392	0.5269402039548909
EIF2AK1	0.7603837794331769	0.594829531047667	0.28297331070186893	0.431473478052601	0.9035895976856829	0.558014477051451	0.235710140514734	0.287769041941938	0.236304280068114	0.363277128851818
EIF2AK2	0.7832093580155741	0.844151920895765	0.961222147704714	0.8819624636253671	0.9521160789751941	0.8441374759693431	0.935049349141749	0.9140612004055859	0.8347958497913341	0.7944603682742959
EIF2AK3	0.602222507379724	0.969969774859498	0.224050018386943	0.658151307222224	0.97861928078255	0.9699621290760021	0.69862960606462	0.985647349070477	0.869101574943674	0.9442707026434479
EIF2AK3-DT	0.44359852022924395	0.4435956696980561	0.44359852022924395	0.44359852022924395	0.4435956696980561	0.443599014694508	0.44359852022924395	0.4435956696980561	0.443599014694508	0.4435956696980561
EIF2AK4	0.10555528770088698	0.42964042636266603	0.355308759197564	0.18513546908727602	0.378811016126753	0.7047375755857259	0.22510167222321997	0.25788617763286	0.603047776930154	0.28508360619823603
EIF2B1	0.00366937854561546	0.0164140987174601	0.013054992088878002	0.0983195858136704	0.0518843510656173	0.0855286617452336	0.007962006215723141	0.0070650725420585295	0.116333759296527	0.0164140987174601
EIF2B2	0.146951926157316	0.47812681300440296	0.31481704065928495	0.354547428225389	0.270825226438488	0.262683703348853	0.5257156164803181	0.320254820398914	0.7034091956279829	0.30453476831174997
EIF2B3	0.44593928759165	0.10055867542946599	0.25339234341474	0.611052155651826	0.252879822451378	0.563690158921631	0.18048948660339803	0.219901663871953	0.254816564350955	0.14137223884447303
EIF2B4	0.519284847361031	0.643993826671572	0.6439868273392061	0.9328584080515849	0.527742449843867	0.73593041929982	0.662464403215532	0.54482064578172	0.7774856521567529	0.643993826671572
EIF2B5	0.0518801923045053	0.126267312099423	0.0621612997550785	0.0356980533036511	0.49682452695868795	0.264803206194127	0.0918260532834904	0.0288344692131337	0.132977452312355	0.0640642272786783
EIF2D	0.42914649949632205	0.8731959142029441	0.7310762896657491	0.753957606258048	0.83178459561825	0.708240822549922	0.9489783742885458	0.909979294016136	0.9041810747246211	0.30343585219584995
EIF2S1	0.7103418827374741	0.257866029804586	0.4599743414853171	0.21074174763549697	0.266859896696314	0.5093399478226621	0.6064377492699411	0.33560225100333196	0.778084427833845	0.50934050537952
EIF2S2	0.522724869027674	0.738296806271978	0.22428427520246902	0.239676114541763	0.50523470625799	0.5659385142217579	0.226229727465843	0.217249333176092	0.64927393480398	0.213328340784906
EIF2S3B	0.687343450599751	0.9722160382182551	null	0.369371733533524	0.803642752977208	0.9236803278028192	0.434362376709808	0.606407953942676	0.8295451552276608	0.44259874436866603
EIF3A	0.8759568244989909	0.814902028554971	0.721507342201501	0.573074283724777	0.632212825435277	0.814887742657728	0.7472208779390849	0.692128648491302	0.64106363908893	0.6494932537409319
EIF3B	0.23800510932529897	0.424105679374384	0.199796335073608	0.51000455275453	0.151344227476761	0.171219990600507	0.131040036647863	0.12196328133673501	0.13897525954930404	0.17120558133802102
EIF3C	null	0.994181925796609	null	null	0.9708286180452791	null	null	null	0.9604661838154471	null
EIF3CL	null	null	null	0.49918905113649303	null	null	null	null	null	null
EIF3D	0.9187401446360309	0.486706526199572	0.8865813596453052	0.733983220883513	0.6142864419885621	0.677915080366264	0.795108292731899	0.665465489268844	0.672798710993474	0.674968873520001
EIF3E	0.30615498732958396	0.300801070682515	0.392111781629533	0.42312206385849	0.0645341584185505	0.49382088056678297	0.493820826034228	0.493820511660598	0.0971807912300611	0.787842505321835
EIF3F	0.955960894050491	0.904926626261749	0.9059058683666469	0.9264858047710609	0.9319092370024359	0.792786380394906	0.876928239747822	0.7646848339743991	0.700171031775463	0.980628593626879
EIF3G	0.269918640887098	0.38108438822028	0.328733438287299	0.6942017754324499	0.425642963988941	0.3810912737796471	0.374772019334747	0.7008492844919001	0.17121590246668397	0.461400444078952
EIF3H	0.5057111038432921	0.43761695756464897	0.486047843566663	0.638135406767309	0.347724543760252	0.37811734655615503	0.0255403350198018	0.0638578309222648	0.41045916893113005	0.5819264469201489
EIF3I	0.131083416933271	0.17998119474561103	0.0872742225522077	0.0528034896959733	0.107166981855016	0.0872761244644539	0.0341853333649608	0.105001037315158	0.194470310793988	0.0872632588597567
EIF3J	0.12403304473878501	0.300241074885389	0.30025034261190997	0.30025034261190997	0.0859257349136483	0.300251950243367	0.158225368390242	0.0826052211597007	0.414140652521733	0.49761189069283
EIF3J-DT	0.392453883264367	0.392448545811511	0.392453883264367	0.392453883264367	0.392448545811511	0.392454809123144	0.392453883264367	0.392448545811511	0.392454809123144	0.392448545811511
EIF3K	0.5315795091793529	0.740031530821287	0.564350331713103	0.7790452508845641	0.804870954916165	0.814493746585109	0.574100016620815	0.698584911778184	0.887756095677272	0.7499132978482579
EIF3L	0.717588376057356	0.472866726473297	0.604559192253675	0.8397597928191329	0.46118096337765	0.472868343918656	0.35882786833185704	0.473746717409755	0.0541418498280147	0.472866726473297
EIF3M	0.16346277949027202	0.20889549864777301	0.31142363590457106	0.18428543119965501	0.0764397067020662	0.50680276870302	0.34017059280050704	0.24064440108753898	0.41732778223176503	0.0638537549414835
EIF4A1	0.16955550725405802	0.20948483967415601	0.209496673591156	0.209496673591156	0.5161695639462179	0.209498726391524	0.42371926779836894	0.551147698303546	0.7086231719557621	0.20948483967415601
EIF4A2	0.356436171073458	0.481655892577378	0.48165682522721	0.48165682522721	0.36354405488721997	0.48165698700853005	0.728035476563729	0.7598419654783729	0.60262007497283	0.481655892577378
EIF4A3	0.17056179268496902	0.124356786658159	0.290148335261028	0.122651647336785	0.3253288932879	0.127935886798028	0.0187261453789381	0.295659089001366	0.155507691736432	0.0230354680710614
EIF4B	0.9764120826418409	0.940539672829836	0.9973825021980809	0.9419276914145309	0.570760465909802	0.940528660326491	0.9899790443709008	0.99043531853697	0.664256511406417	0.8204651584484559
EIF4E	0.6590377949527739	0.773190253097177	0.93606744625199	0.8634352903202399	0.9719088317502551	0.875822749340667	0.818494599113504	0.847978779130725	0.9031436985926209	0.9031570016599741
EIF4E1B	0.332961816368798	null	null	null	0.897868096589313	null	0.89428394842304	0.658846108619435	0.6312026382667789	0.883822634747714
EIF4E2	0.142956728809523	0.159153379489517	0.108497823698435	0.11095989491510401	0.10308365500099499	0.159167826302482	0.11708401048676	0.23065802493783302	0.345719701102086	0.38621254453108295
EIF4E3	0.600895218771846	0.6124485997920269	0.75557376694584	0.6905168439656091	0.5822873251620121	0.612442066917956	0.7415902714387421	0.743496690868523	0.391099701169755	0.6124485997920269
EIF4EBP1	0.925387443813225	0.487911362531004	0.9230551945998001	0.905855878349815	0.7363203974162701	0.7384153124609101	0.9212791628869399	0.9605422149354219	0.7089579161545071	0.860722302365485
EIF4EBP2	0.5714791027259771	0.8198871438293549	0.603320368010803	0.540501378433623	0.837779479965193	0.830650189471396	0.6024563020075799	0.513124334137069	0.609046358673606	0.8534078437496591
EIF4EBP3	0.29547296272027695	0.7134616031449079	0.6761148788428061	0.652733582322156	0.767084429633821	0.713450151479432	0.323836751277867	0.322341524659008	0.8089668835250291	0.7134616031449079
EIF4ENIF1	0.9552015012203209	0.929059658027431	0.929049520099984	0.8480552764486541	0.9921734746263059	0.929047761419771	0.929049520099984	0.929059658027431	0.774205230737869	0.929059658027431
EIF4G1	0.730146310104869	0.381867739746636	0.878713986865974	0.800480051800616	0.7626811829239709	0.21978628871753	0.674617061492538	0.76609211789736	0.0693691815299698	0.43726901687134995
EIF4G2	0.665490917137664	0.37734231140097996	0.334318822471139	0.55472659383652	0.185609184939884	0.377349399242715	0.7926503843590121	0.556243054879557	0.54539375143447	0.140047414742462
EIF4G3	0.32000530804079497	0.32273884993282204	0.802824171271476	0.811649931366809	0.28276327678441804	0.51575192445994	0.714951438842361	0.7071511621756099	0.6706480851265	0.6643024661596529
EIF4H	0.299592165713357	0.593481148726066	0.18659226415549	0.36046372625842205	0.39332842521968	0.732445027077259	0.23199138604028002	0.406729473203509	0.10262377615999302	0.225032600796818
EIF5	0.810631463820143	0.8391617642195078	0.6967541973701701	0.6967541973701701	0.58172520869947	0.69675260904459	0.5770535064059301	0.662171036943813	0.36100529235444606	0.456253026224722
EIF5A	0.52975226894754	0.6135450220909521	0.6212581930672421	0.5082731628255329	0.6048901949838609	0.613538429153533	0.613539403738655	0.6135450220909521	0.613538429153533	0.801814794873642
EIF5A2	0.31338110077791803	0.544218766887158	0.8833613654591629	0.6070135460157691	0.514412645453834	0.5170513389935639	0.7103362390953549	0.0435519316572354	0.5170513389935639	0.836096897758234
EIF5AL1	0.0625548361203199	0.10320700694331801	null	null	0.0753555385980947	null	0.46777782979192495	0.20694711238186703	0.453575296973274	0.135939684228888
EIF5B	0.594265295118036	0.6069796863956329	0.60697437587785	0.765354731596981	0.37023230896598897	0.606973454691375	0.514034921809529	0.7552974697886841	0.651574950763278	0.6069796863956329
EIF6	0.874736381732073	0.8141565550579041	0.9691944598548159	0.9474800196231971	0.9232968337499801	0.828312316294801	0.973721770548149	0.94320388563858	0.8141422780417641	0.8141565550579041
EIPR1	0.8689355985715941	0.8874065283113169	0.8685018594906859	0.8246768726429491	0.888564147160417	0.926043886505792	0.829172351286221	0.90786885619876	0.892148937681693	0.9420038299396389
ELAC1	0.42276450850881303	0.498801022243375	0.21562498289760396	0.0779749237568007	0.501788648698314	0.498801093826058	0.381631725661294	0.380585726533802	0.300844015477714	0.418818745757491
ELAC2	0.631934663165594	0.85681910041299	0.893601204480703	0.9093364914224491	0.9186620041381329	0.782168670413935	0.8916315528002929	0.755003264377236	0.9730285287785629	0.7796946529190509
ELANE	0.37049004154838006	0.128507713158761	0.0448169545267963	0.31530250380123603	0.13885146728831	0.15056167567103199	0.108166836338783	0.108155150369286	0.33458865585271397	0.128297019654635
ELAPOR1	0.5333309998368699	0.533332691779314	0.5333309998368699	0.5333309998368699	0.533332691779314	0.533330706345453	0.5333309998368699	0.533332691779314	0.533330706345453	0.533332691779314
ELAPOR2	0.37327377145146207	0.3732675449816021	0.37327377145146207	0.37327377145146207	0.3732675449816021	0.373274851524126	0.37327377145146207	0.3732675449816021	0.373274851524126	0.3732675449816021
ELAVL1	0.51861177964131	0.651002714480703	0.876080973769261	0.7900849170549069	0.131627308417065	0.841543461400736	0.904971858304785	0.9102957802263599	0.647522344063761	0.83566244560917
ELAVL2	0.531181277055388	0.28143448434205603	0.25808604631807	0.535735931293495	0.7516588506491229	null	0.649110796966886	0.29101661163429	0.534986159909483	0.6934983751510421
ELAVL3	0.754094283124202	0.833432020170278	0.359656371058572	0.9840342514088171	0.965293602160645	null	0.10969941768143199	0.792236756291323	0.614924634768942	null
ELAVL4	0.6920160153317081	0.63549708382625	0.7508489622949821	0.5549888793715521	0.6007412609075881	null	0.6644880084461551	0.5944227345763271	0.744589696722756	0.519618898423034
ELF1	0.0770868755449026	0.374552541302623	0.10694965829461099	0.055434605890640004	0.327465722237992	0.0975640828037999	0.0841399280768057	0.155127917273528	0.0379313274199385	0.11562422978180399
ELF2	0.20076424501771498	0.482414221796461	0.673465944938832	0.240459968577163	0.10522469606595801	0.352365844743894	0.5715250095024771	0.917553390616637	0.14094594870879099	0.865823233723537
ELF3	0.0870536386099197	0.0694058832152185	0.0514264011257556	0.0831649220599212	0.253319785871392	0.0733603729522082	0.0458698018206448	0.0261556652995352	0.0192715289372166	0.0733483136556935
ELF3-AS1	0.450674414367626	0.45067191749158597	0.450674414367626	0.450674414367626	0.45067191749158597	0.450674847486303	0.450674414367626	0.45067191749158597	0.450674847486303	0.45067191749158597
ELF5	0.537295173159378	0.13699420023283002	0.35842590639428795	0.258140434820783	0.36404766453642207	null	null	0.704927118583639	0.31978946274486403	0.00320311840317587
ELFN1	0.327635387095537	0.14880540514421697	0.7536402197625091	0.21008695737688396	0.582887074045041	0.24821669080374598	0.552981907262146	0.7891696723909258	0.664430719681281	0.11022266985384802
ELFN2	0.43729389635174104	0.43729073224837295	0.537947935344003	0.331932701285132	0.53818403502404	0.4372944452106471	0.49312562611213795	0.314620641777107	0.0640420654786553	0.52273868501509
ELK3	0.231369576108091	0.239493201887311	0.274028467087603	0.14605104658135	0.048903534054513	0.27122137384755896	0.286460398348853	0.27247897449488895	0.781079925757297	0.21373646380736702
ELK4	0.8021746743187809	0.62027723947764	0.9058303381200141	0.74512274624466	0.429971060868951	0.6202702801577371	0.903926559405869	0.832964603262553	0.7190761850305649	0.8343574614277328
ELL	0.47476704722358204	0.341414332876115	0.127086102229983	0.38999165712943396	0.39728763515595505	0.341423285712753	0.0117629950723528	0.538649047151599	0.296632935248304	0.5659311142187049
ELL2	0.973114653068522	0.958180896462874	0.9954894974014309	0.9651898365138091	0.966727541645057	0.99162885538443	0.962458342634441	0.9711497700374241	0.8826187429298951	0.966009642130902
ELL3	0.6241570526252671	null	null	null	0.920950055913719	null	0.7112228324230669	0.8608436865791609	0.6791439037643829	null
ELMO1	0.624545238924984	0.35509557030105704	0.429979992103396	0.21924208046238103	0.38484276948402596	0.885310312476326	0.436328209034662	0.143399782534905	0.46186688755699895	0.219398623122002
ELMO2	0.046598924160224	0.0343396555037214	0.00605624304772897	0.381190296661165	0.0323798974414248	0.0343479245434121	0.0151663962255342	0.0100474455852015	0.18978812435420003	0.0861858836716455
ELMO3	0.969577023487932	0.9452125297392621	0.9314611818473292	0.9561018255121491	0.9921768184221679	0.866748030242368	0.978696624178105	0.9829459875072091	0.859173815301689	0.9751092920786071
ELMOD1	0.678346967414082	0.29804539879559805	0.8697156759928749	0.48714766134061105	0.7174450244772521	0.5777177272217281	0.7325916318136229	0.805178725270605	0.545185537794344	0.620026901311186
ELMOD2	0.899937056478356	0.37094626767772204	0.653892132055814	0.7371675658078208	0.134680031061369	0.42687744865834104	0.65264217636346	0.8368310197133221	0.325932104448867	0.7591134124843351
ELMOD3	0.28212077079511894	0.589602515070607	0.547475860009356	0.12221585445141099	0.6019435704986651	0.41534294945270395	0.63358449577471	0.19804221067648803	0.7912736986595359	0.5878307705234771
ELN	0.8192089890793471	0.964299110045052	0.992564645651837	0.8446950335672891	0.826748451151262	0.6881288219890961	0.9645050014157049	0.978843364556462	0.8601912233983521	0.8713554887897851
ELOA	0.265157952203197	0.265147491116688	0.322099343758174	0.658403179123985	0.6008783596005279	0.26515976684799897	0.34202498393069697	0.7282708853225308	0.218023273351339	0.265147491116688
ELOA-AS1	0.47875107511961995	0.47874999498911297	0.47875107511961995	0.47875107511961995	0.47874999498911297	0.478751262483555	0.47875107511961995	0.47874999498911297	0.478751262483555	0.47874999498911297
ELOA2	0.791903221069042	null	null	0.8209406265474599	0.258107406427938	0.32361556691401394	0.9301070893849409	0.783847239741028	0.643667383764672	null
ELOA3	null	null	null	0.7630125978189829	null	null	null	null	null	null
ELOB	0.259911458262922	0.459566451035381	0.459568501147543	0.459568501147543	0.42259079102581604	0.459568856768614	0.23081373532656196	0.32157745443723806	0.5995577618045971	0.459566451035381
ELOC	0.504014138014081	0.608499274929964	0.275088427095053	0.275088427095053	0.223098666266683	0.417871220829422	0.309581561466448	0.0957302939817512	0.16866590235443202	0.322832013119052
ELOF1	0.7878055890705641	0.632473310693115	0.582853739037117	0.597632647569306	0.0146645841205136	0.5966505976004761	0.7140008294372009	0.612229902969458	0.463128099169724	0.6437619048020079
ELOVL1	0.82830623367426	0.461942811984924	0.742940659998392	0.621526070886677	0.842827880990647	0.614887420910108	0.805864292272309	0.7070893915580341	0.650114637149482	0.45400611143115
ELOVL2	0.22271776827999695	0.211331067717201	null	0.15621299745807998	0.8654482580512829	0.25262992201653	0.43273018894686605	0.405386650053443	0.770528062557812	null
ELOVL3	0.9514641395062371	0.639534198680772	0.7341437918898721	0.41721380686404796	0.22814784996934698	null	0.6440432122769879	0.357971628845358	0.298744287887709	0.32918316563233696
ELOVL4	0.21225522034728897	0.630464709987341	0.128560211049	0.116696169548421	0.573486336928161	null	0.13533605954308	0.0172436455464463	null	0.053934689614447
ELOVL5	0.588906440022479	0.5943910967710351	0.6034355416968361	0.611507761342282	0.301253404781942	0.6731252386889429	0.656347704381089	0.5908280895033161	0.70092697727907	0.6843468820483829
ELOVL6	0.5891649348675789	0.7288653245029871	0.522107274368314	0.942872068893023	0.785966016635838	0.7859522275530849	0.5023390859810429	0.5992771132615239	0.7859522275530849	0.694744962805861
ELOVL7	0.84017937726898	0.835551980033251	0.919406537396379	0.834205231024071	0.5039856020598239	0.718072487628918	0.8691139214312009	0.9265716785611071	0.753019788349558	0.9003646144421721
ELP1	0.277292571371121	0.050002331683575	0.312860301031883	0.141837799763155	0.40849740068752105	0.0729708483099011	0.12077092863434699	0.07696900769329401	0.15435151434829597	0.154604012226083
ELP2	0.4235135137852321	0.301074778450765	0.446850705863742	0.29593356893544803	0.260182977966202	0.286939050044341	0.426341050106256	0.616208611548415	0.0598068231565125	0.301074778450765
ELP3	0.12007101320597999	0.192408759162024	0.0535695795067485	0.07505372280426599	0.0765392651988138	0.143434893781479	0.137899572638147	0.0387165982251879	0.27070167093412695	0.44894148067032597
ELP4	0.16070108125329097	0.0776029955063429	0.0776135021356285	0.0563197929604321	0.15941434965559398	0.093979825613089	0.163871713459211	0.0264485292637846	0.0305737678760608	0.0921287139531795
ELP5	0.9446958185719471	0.891063622933677	0.828930936575838	0.979552889841323	0.8480786255671621	0.7512398382646149	0.690474587500598	0.45861157098205296	0.904498482374548	0.891063622933677
ELP6	0.370377862373135	0.862414173657894	0.5274905853726429	0.728219304267533	0.306335994588308	0.28409669745458693	0.527255787450031	0.800361594253438	0.276485088853958	0.4715903491196679
ELSPBP1	null	null	null	null	0.49641647362793995	null	null	null	0.7980145838702201	null
EMB	0.924072052986998	0.620607772832515	0.833560543212307	0.822715932719001	0.8351187715006171	0.439191596460355	0.7991047235632349	0.556360592428344	0.9338844973685141	0.927142507276766
EMBP1	0.411716183417021	0.4117117655619871	0.411716183417021	0.411716183417021	0.4117117655619871	0.411716949757625	0.411716183417021	0.4117117655619871	0.411716949757625	0.4117117655619871
EMC1	0.763419755540182	0.763431013061478	0.877849824763442	0.776054295425514	0.7776645749597959	0.763417802733831	0.907182640305633	0.9307597811459459	0.8210671557543449	0.915092121218414
EMC10	0.8275410574114251	0.968814522056632	0.974614167467776	0.98071345420711	0.950000981924011	0.8447614944039159	0.9301128304292611	0.9785422961385679	0.993471819628299	0.974620050785907
EMC2	0.0388735296923948	0.716077389991626	0.39950448570417607	0.613423335463878	0.47704462041659007	0.45992641281805796	0.438055858917074	0.583510719280985	0.450015445054176	0.548704281579719
EMC3	0.39384077084292096	0.600700310129876	0.6006952969385629	0.6006952969385629	0.377391730321104	0.637633399906428	0.784270850345192	0.847811054435552	0.9304121820227	0.72629515696174
EMC4	0.8654496668058901	0.7841195419157628	0.681965962177231	0.741903590275042	0.910446524700672	0.7841057943919709	0.680520725829044	0.744881896545559	0.6585219998909471	0.7443565791528709
EMC6	0.8098391520786421	0.772854000120977	0.7728425206285	0.5208003028867689	0.772854000120977	0.772840529314823	0.19342340913997896	0.18814187798966	0.00337606771888297	0.772854000120977
EMC7	0.794032247437563	0.8052415781977071	0.92716239688143	0.92716239688143	0.632769289016503	0.927160619264037	0.9705090842797491	0.609754347757329	0.36587852481381394	0.8915936350589829
EMC8	0.342101033087655	0.107581529100846	0.6614529406105911	0.117424801225042	0.161884215238556	0.273526060676036	0.6045844505271479	0.300655363773077	0.395757494467973	0.273514095607211
EMC9	0.942732475940894	0.955073766767471	0.9719639821965429	0.9185586100441829	0.991880408596489	0.971901754953426	0.955065597080271	0.955073766767471	0.913766786505975	0.9373208645630849
EMCN	0.868987868053466	0.564963810121253	null	0.500731559060576	0.578924271979234	0.889490724517886	0.9507135338529721	0.9880885720600601	null	0.9810191844747379
EME1	0.0520047235713893	null	null	0.127723995183183	0.0426756268109873	null	0.00878815151429126	0.0102894957979077	0.0499095029636211	null
EME2	0.21885741347867604	0.6231881865931099	0.567280875293529	0.625878140972389	0.3885586729542	0.812191872191232	0.0306248636627894	0.349512674761851	0.873447429024356	0.6231881865931099
EMG1	0.610165129207586	null	0.31311038665771	0.38332363446342604	0.511710744450077	null	0.389621827166942	0.754885975994356	0.26594999575593403	0.7141530574208771
EMID1	0.274112643023512	0.310909455419721	0.32861270258217895	0.36476163488066293	0.6641178175082609	0.407766106355886	0.412009083428831	0.0973096535023632	0.480698641837544	0.154845996649537
EMILIN1	0.9583563687482679	0.904950849096937	0.8858406332414359	0.8916938070273359	0.80170298979212	0.904937621318744	0.9719805293631322	0.9170779337241008	0.978490407818519	0.805615862087462
EMILIN2	0.619305798704451	0.8687197571225029	0.281812288479502	0.42256753005885206	0.22821638338077999	0.642421214919635	0.200448871714331	0.146746581591227	0.46044263883087605	0.537353812528747
EMILIN3	0.24434767711302302	null	null	0.465050099691236	0.5300724671061761	0.0708489873312505	0.409293419715005	0.130599968637226	0.11537418955846	0.368638090786664
EML1	0.672366438923775	0.10315118938569698	0.142805961496789	0.428812767936457	0.14264030773243802	0.450630933076191	0.206018033427178	0.145614834412179	0.26998862530627	0.14649893240703502
EML2	0.708169713751885	0.725647372643307	0.464366128280616	0.539820095944204	0.45821381862554	0.606700330340588	0.514965738411845	0.4766357567466529	0.8717703592040709	0.4004198462091161
EML3	0.23810707197216396	0.0560175190218463	0.34507403138989096	0.27518962198307	0.0607097276839705	0.115351336395384	0.41708632614100605	0.547801993833704	0.12419007313213799	0.0560175190218463
EML4	0.605916634231999	0.42511699179080203	0.24998729203307699	0.543308916249064	0.626635911898451	0.375767529293041	0.180023222068996	0.25869574845764304	0.450144322604305	0.18230970222100198
EML5	0.6507686943472349	0.6507759893595729	0.259806488347097	0.43222695418900897	0.15073538537313	0.650767428918458	0.6507686943472349	0.6507759893595729	0.752272972574713	0.6507759893595729
EML6	0.419466607864987	0.334251420092341	0.368818089425091	0.305269067254836	0.364886201744999	0.318140567718424	0.19687969215839302	0.26766260777338	0.5720625392997889	0.6925768488135889
EMP1	0.372517886354011	0.378278661712375	0.15444785449729098	0.6921125045215739	0.392032657495299	0.637972908319318	0.156304735181514	0.191361417308174	0.43429479090321293	0.19176588901327
EMP2	0.19189864191044897	0.10530361079734199	0.44133840436489796	0.39732596912106605	0.309314048007361	0.11476591991512101	0.00536517971912011	0.00580760144747845	0.06121178276573901	0.00790103593955842
EMP3	0.66614420633089	0.41065192755958296	0.823962141538114	0.823962141538114	0.5511556600049901	0.0232566337324425	0.7146153916240171	0.802304351685092	0.82396001643491	0.7237248580283029
EMSLR	0.313998661163982	0.31398991513126	0.313998661163982	0.313998661163982	0.31398991513126	0.314000178297739	0.313998661163982	0.31398991513126	0.314000178297739	0.31398991513126
EMSY	0.977067558492624	0.9948567619013791	0.9147036778948571	0.92139160904102	0.9675089198761959	0.963316412873143	0.9230518457469991	0.956582906818808	0.806124035435792	0.751301846633929
EMX1	0.342483468968589	0.6639059708651539	0.460998187686525	0.357259608574642	0.7357586508462579	0.282443651219816	0.46133077381128995	0.35524567903044396	0.096006147083115	0.5628621905123979
EMX2	0.757190886629221	0.745811297434713	0.46612009210805794	0.529895195263533	0.6387370527099311	0.688039465185463	0.39978540261977896	0.408733860768613	0.36489250236244997	null
EMX2OS	0.20179056134996	0.20177860008953896	0.20179056134996	0.20179056134996	0.20177860008953896	0.20179263624303304	0.20179056134996	0.20177860008953896	0.20179263624303304	0.20177860008953896
EN1	0.262156617748874	0.509164993392678	0.45682908016737395	0.228731661375826	0.554116383159519	0.42611332543373803	0.789736941038597	0.236919020901815	0.35693999026119105	0.213677082441322
EN2	0.19854681253018397	0.0719127947435924	0.134451029001255	0.134451029001255	0.17593141880102198	0.248044591019626	0.316786770068016	0.0784336108108498	0.151563224625937	0.0604311529655458
ENAH	0.486938425206979	0.857967201602257	0.31149234410737103	0.342693603066681	0.90131926246701	0.9113238142016551	0.28988647945730395	0.25086737583032	0.347875938718518	0.514700625455495
ENAM	0.288782771406084	0.0859739957766107	0.0859849034073526	0.0859849034073526	0.0694162907164942	0.250715371672727	0.0859849034073526	0.0705801692459228	0.126696341542137	0.0505383019174567
ENC1	0.602881983176673	0.0373944117373589	0.33182593214211	0.0669566528381038	0.0141257862038305	0.26386077807241	0.27266919757402697	0.268401961640075	0.5193893482807971	0.26384845551943104
ENDOD1	0.32995992717475003	0.0130472156356696	0.21495239263076202	0.23537496910434302	0.129620987747048	0.082273576762131	0.21693039421717497	0.143104678333264	0.36537333278325496	0.15303779779496
ENDOG	0.8187684321298431	0.82936220945602	0.9050812444477059	0.7247032601082741	0.8334248393045122	0.9490050735797391	0.9031728826241321	0.736342066601662	0.6329702150678	0.643171270304715
ENDOU	0.161380222822102	0.161367913113467	0.17248580179697504	0.181978957081495	0.156411882549355	0.17678824118220002	0.161380222822102	0.161367913113467	0.577681591167479	0.161367913113467
ENDOV	0.368570402387934	0.5289293885998689	0.70903704240962	0.7890298430447941	0.30768989571703004	0.18726319214853	0.783794310081343	0.129676347257427	0.6165767756967571	0.709046646328346
ENG	0.87267615238588	0.942872549847818	0.923288264000763	0.7026880165432801	0.857971445367183	0.864245125302813	0.859148084720371	0.824045954478635	0.8442529922770071	0.658851566730678
ENGASE	0.96792643766176	0.976366633550609	0.8720905883766791	0.778994879838261	0.994896269814052	0.6304057797165179	0.878246115314955	0.86677224486313	0.7540155436368551	0.911687351245664
ENHO	0.445073180589059	null	null	null	null	null	null	null	null	null
ENKD1	0.8730726116930291	0.9764549124674209	0.7882480204516099	0.8802237969764259	0.8096041055772459	0.9072223534224371	0.9338342460443572	0.955549785674215	0.8934095812111421	0.9072354809927371
ENKUR	0.902887638083425	0.9028989835995279	0.8299305524948779	0.907681245629427	0.632570146460568	0.954811395363609	0.902887638083425	0.9028989835995279	0.8599179358040501	0.9028989835995279
ENO1	0.7782537162297121	0.7296308001533249	0.8600888544460429	0.7832869903967989	0.9675843717836529	0.785282712263492	0.892886873904365	0.766140896788053	0.9625022799794771	0.8905503343856941
ENO2	0.181763093432323	null	0.8114166149710309	0.8258401493911619	0.43927729767848	0.19035895150088	0.6457902295045861	0.6396507578663629	0.27223503688238104	null
ENO3	0.428249801742668	0.264872481514989	0.0677128051524218	0.08556561527417	0.334856247265986	0.292744433054841	0.175740012027973	0.18599864772532101	0.0463410281102558	0.23183276552567397
ENO4	0.48476141504336795	null	null	null	0.164249465879632	null	0.148906820426204	0.206744542705464	0.170516393248072	null
ENOPH1	0.979115472201032	0.590699770084749	0.881264904596319	0.7678707351046371	0.893705216891295	0.8812628344272929	0.9157647536740551	0.988952097033827	0.662875536442551	0.829179489242777
ENOSF1	0.711134425795445	0.8348627452500149	0.8047674431081709	0.765252426917461	0.9620087848208722	0.832533083345741	0.577922608207621	0.658133968210805	0.33395130297262604	0.438892620765303
ENOX1	0.328526754072106	0.729269810527672	0.855707977538442	0.654569880988049	0.973380608503935	0.9747268845408721	0.8582344554689351	0.8201505159532809	0.923195120642986	null
ENPEP	0.411648364756919	0.469443870451281	0.391842223968546	0.19956943071986702	0.456645349743297	0.8628451677734971	null	null	0.46750483629568396	0.911700411683607
ENPP1	0.13033528070484898	0.0449497921851103	0.220438970561123	0.21203446369551399	0.29316664278649396	0.0711879732268549	0.628331885334272	0.197431955441559	0.39246058166497705	0.39109404698429295
ENPP2	0.41042859953932204	0.25134617755634	0.31437770029392104	0.422669522522924	0.813188501725987	0.00342824030494729	0.273805562688465	0.29578872911871695	0.26477858806168697	0.555676654805003
ENPP3	0.470667028679092	0.324943662283192	0.00194971017863728	0.0219780202057415	0.19458523896485197	0.172845430263634	0.188243186382231	0.170695325193048	0.0522393848665963	0.204237134409988
ENPP4	0.24181671631123003	0.378553031775779	0.254746230270188	0.10048207464372	0.515696439343885	0.14926866677960998	0.171294308806136	0.191005302452596	0.154187001017261	0.148888976508378
ENPP5	0.0052046915409758	0.045436470967571	0.0974591579992962	0.15123293308579003	0.20753387777222398	0.128038739215349	0.0369461456317156	0.155317228167146	0.0232155087388742	0.0494868568080924
ENPP6	0.49757033236585496	0.634871075671273	0.615930902360269	0.41834316274811	0.536621107704488	0.0877278811758761	null	0.0643989985107795	0.7274976356261871	0.0748106031570845
ENPP7	0.344997859685509	0.759407398109956	0.8982832354996569	0.7778311298618159	0.519949788268858	0.9512800927867259	0.8978544577591601	0.8616465266421179	0.8605905232015381	0.66401788748442
ENSA	0.280401514521151	0.650519316377151	0.593437617057085	0.205236282841422	0.8059882722432979	0.593436807631342	0.5411133329567751	0.315378451270894	0.6145375347218249	0.392999754810986
ENTHD1	0.9318176912986981	0.8690827547971121	null	null	0.924413227237985	null	null	0.4021370645505829	0.744893102143861	0.28785214959923305
ENTPD1	0.12065330243534599	0.134647876072097	0.199286330610949	0.14467813230530302	0.32118951655756	0.24210689830572305	0.0642074010749384	0.0283415474418958	0.183193835003584	0.39866496653901795
ENTPD1-AS1	0.17820148993487303	0.17818925488919102	0.17820148993487303	0.17820148993487303	0.17818925488919102	0.17820361233055104	0.17820148993487303	0.17818925488919102	0.17820361233055104	0.17818925488919102
ENTPD2	0.639428952484463	0.653986982438103	0.715603493844861	0.715603493844861	0.953763956565355	0.8498562693145129	0.8789094276712559	0.7939490081464091	0.7428665744680899	0.8833523923846759
ENTPD3	null	null	0.6696240033602989	0.7423401613124492	0.630950798065523	0.6832201436631771	0.376604781424981	0.587508400874511	0.71601558194087	null
ENTPD3-AS1	0.571363388179542	0.571366980194276	0.571363388179542	0.571363388179542	0.571366980194276	0.571362765093161	0.571363388179542	0.571366980194276	0.571362765093161	0.571366980194276
ENTPD4	0.6414402974929261	0.410115478581078	0.7757454954519541	0.606574852392132	0.269489272525923	0.49725125861501396	0.896674925570253	0.714203598739379	0.298266147983533	0.81238065846911
ENTPD5	0.00701728876589144	0.0632578639915812	0.183943483581932	0.18724621085466797	0.0291656349303625	0.19124960315866102	0.19504889711349802	0.216193019246522	0.14855961697063902	0.0632578639915812
ENTPD6	0.48798396032148705	0.393896726431603	0.212099556659614	0.447859069897771	0.559222046117247	0.39390290963424496	0.21282755089366198	0.29714872841968604	0.402587467399635	0.637791235764936
ENTPD7	0.48294676026601396	0.27367495283091997	0.273685143961099	0.560077257811193	0.27989972865843	0.27368691177593	0.26807227377702897	0.304899449158508	0.373603406392911	0.27367495283091997
ENTPD8	0.339039623657037	null	0.666924809364756	0.6159616418754921	0.31147145891106603	0.05484250945604199	0.666627670298694	0.33928835919821904	0.0629196696752558	0.55763704577732
ENTR1	0.9494194027615429	0.922297051997383	0.9650007496011941	0.9650007496011941	0.936645770716187	0.964999513912172	0.956736752572718	0.9858292843408909	0.9893154902218521	0.965007872501947
ENY2	0.668332397186043	0.338725958653151	0.3720895377341571	0.247128569199596	0.3720832573654771	0.37209062715642893	0.46391852841434494	0.49683576134971996	0.37209062715642893	0.6617326402397049
EOGT	0.872014231630395	0.8294901550569691	0.772282078171612	0.7999215100675792	0.6851312363252949	0.8038718168104692	0.868418341487159	0.8862219608530691	0.482967737701425	0.5849597511387541
EOMES	0.907689952624917	0.804309931194908	0.9448596381831491	0.919505587773785	0.933759369881328	0.980963480891747	0.9405347871419759	0.9351299532692521	0.6644555719167751	0.9005925408703521
EP300	0.7381596503230329	0.588032566081229	0.830931868513933	0.863466167597408	0.49629806296846596	0.7082230785009241	0.825662269185625	0.668964606851628	0.542894994109893	0.522692563667478
EP400	0.70257719635899	0.8286295444170709	0.857740700815426	0.8035442434459821	0.972509247109831	0.9441459193577629	0.854546216448315	0.8906596683593678	0.8620271865156829	0.941757648652874
EPAS1	0.22742276988036	0.472248994392664	0.170693336453448	0.444830003554655	0.809502541561673	0.456933544472738	0.519337452227302	0.47709938535591706	0.616370375098528	0.151141502690763
EPB41	0.6140189469623609	0.8341758295061541	0.238584129884867	0.868134723043499	0.661892386790486	0.7878869075996241	0.237332257364427	0.46121109105792296	0.8091575307055269	0.415137518474573
EPB41L1	0.24251541117713102	null	0.34663659791207796	0.27539064933874297	0.393016524629087	0.25752766819595696	0.7899988254150172	0.566144565689727	0.7777131397543392	0.505043664245277
EPB41L2	0.793018276976428	0.36426598669756605	0.24065820985331302	0.282372326351638	0.337288670485987	0.5438834750080079	0.616668775321675	0.532185284138469	0.312470916543719	0.44975697636807205
EPB41L3	0.8585440824139159	0.6303668416821291	0.70671257083235	0.5983878268240171	0.866985333865425	0.929441245060573	0.347647283255993	0.4362648465808421	0.694748385591851	0.356210902606497
EPB41L4A	0.905276443963502	0.7860431901365059	0.6779463857433051	0.597138720292925	0.751385647571851	0.69685514844714	0.723723882943331	0.8993293165900029	0.591101301782161	0.47165445468593703
EPB41L4A-AS1	0.612684657834877	0.612690236290844	0.612684657834877	0.612684657834877	0.612690236290844	0.6126836901703909	0.612684657834877	0.612690236290844	0.6126836901703909	0.612690236290844
EPB41L4B	0.208076658757913	0.154362468847261	0.12708247703039502	0.17289582634759001	0.028005647248834	0.0575690307947561	0.361515916681006	0.0509480881729098	0.17600019163705102	0.0314121434829046
EPB41L5	0.30466503053125704	0.13427782095753998	0.395967026429117	0.0986804857290385	0.4680515342444771	0.545295435003604	0.31763240780517	0.28762118410825505	0.567498965872036	0.31234363901850104
EPB42	0.026005279660723	0.0759975527437792	0.0237232943309372	0.139533340408359	0.10837176430740303	0.179246651947808	0.0246877682997895	0.0485235099230203	0.19451323828039396	0.22081378843995
EPC1	0.0319541699734621	0.287703074171065	0.324476202122274	0.0830515256827476	0.593378411501574	0.287714478247662	0.539818754262045	0.0949827896140758	0.342450044257413	0.14082856857740197
EPC2	0.503570290454008	0.808410430535366	0.421711352674575	0.555093954826364	0.152299098635133	0.69083133648726	0.69920709386685	0.721003213510101	0.899959360792006	0.35583597208949497
EPCAM	0.208816922395224	0.142423851909237	0.48054990580925105	0.0830464777511197	0.562009512233276	0.451577897259171	0.0179379037786904	0.026633962178695	0.46888001029601095	null
EPDR1	0.07456846314237599	null	0.0587494014511512	0.40089862239418395	0.137830791067491	0.11180244644258301	0.25745484688250303	0.23028924973384898	0.278840871129296	0.14508378403742903
EPG5	0.017708859941250998	0.0457044180445691	0.0147156574929324	0.0278046606772396	0.0068386428381933	0.0980532941637781	0.165798211463486	0.0569925274701639	0.00342259954392913	0.0326016007802557
EPGN	0.7585670514877991	0.7969235264144809	0.6121658748304339	0.659000928907459	0.942499460782047	0.8049108428122671	0.8947274104283771	0.847927222394077	0.727044764798934	0.9039359116429
EPHA1	0.415355585869808	0.310746115178724	0.310754986762189	0.108681022198335	0.286801975198935	0.17655306056212697	0.21298075619008605	0.6147626260660289	0.479962216359581	0.310746115178724
EPHA1-AS1	0.43741800252657503	0.437414844580774	0.43741800252657503	0.43741800252657503	0.437414844580774	0.43741855031736204	0.43741800252657503	0.437414844580774	0.43741855031736204	0.437414844580774
EPHA10	0.33968978873033	0.18675508435291197	0.702174489725529	0.21944893596274104	0.46169420339297207	0.349230065775576	0.400957929066649	0.427652951459733	0.7528820503095051	0.415441980048194
EPHA2	0.45899237651180297	0.23889439087581896	0.264459684392548	0.259679103631801	0.52492849606463	0.48218105612468803	0.16141341916869	0.198313981349524	0.240319159817768	null
EPHA3	0.578178881614567	0.5912689660703161	0.7116603840080841	0.891253436147898	0.712955292854407	0.881342899312268	0.7112992528719699	0.646251536619389	0.473674188776265	0.78339147016397
EPHA4	0.0693863684503647	0.255992023087184	0.17547653865246698	0.0268545583898638	0.0278745544385175	0.360049951795033	0.25042894347355205	0.228707853109212	0.119984779429014	0.17231461828578196
EPHA5	0.621351518236005	0.295968064307087	0.564470553405597	0.43045790121132893	0.718153613801988	0.379505123511625	0.603872009438067	0.45047716871425303	0.0182148253540691	null
EPHA6	0.975672844318553	0.627153544488929	0.956552930240162	0.554135118872064	0.329030885829815	0.796383936704817	0.7352808086502459	0.654220499357256	0.618832721716548	0.7458809341830559
EPHA7	0.296735147577604	0.5836069704837901	0.388323186951873	0.571227876311977	0.7663633732711479	0.964342749983677	0.437248861137558	0.685128191391102	0.536960679836181	0.764818460810139
EPHA8	0.396343543831705	0.805072153456558	0.816541788759887	0.355170124153184	0.5703622027389	0.7880056847936279	0.8160875565231008	0.685375395471498	0.8743015151446301	0.926001947322313
EPHB1	0.991737304382444	0.9568414993711529	0.9732285520741759	0.930659932344873	0.97936271018209	0.929267407150866	0.958008651488141	0.8945984770957041	0.7665557250019559	0.9568414993711529
EPHB2	0.5419166981102971	0.0504726024300885	0.456459850421927	0.242355326717985	0.659978806010691	0.509677293384322	0.47520345193213	0.159687132884345	0.424468859044488	0.26988773709994
EPHB3	0.646576469078308	0.685873078525074	0.32465440036839	0.41166036114334004	0.44723939597798795	0.281715107596538	0.49382467953781	0.13845685806966399	0.201117571498553	0.267532900574248
EPHB4	0.203122934265341	0.544314471374862	0.387339184818317	0.5023739260112711	0.31097442221373106	0.6576143523135429	0.37879695173517103	0.5303373845614879	0.24047078384769802	0.5460493756815661
EPHB6	0.249277479791736	0.210720785032553	0.241014818841243	0.36044737744193206	0.3769593877047279	0.0609874251263867	0.210732596922161	0.210720785032553	0.284573294382713	0.31950737168788695
EPHX1	0.191874282328074	0.236828479334425	0.30907641803929997	0.23805640351247895	0.0244457724986432	0.236841682132643	0.33412174246584697	0.44094676528178206	0.10275042842114698	0.4545495778050189
EPHX2	0.459985822735877	0.452215562502519	0.196788740659075	0.32927662573342	0.44958377720087	0.8511722555025258	0.594661079027442	0.262160002005237	0.595648577646158	0.8103608207016809
EPHX3	0.7566361171956071	0.994390317585625	0.441890446770339	0.6835681681335279	0.497857822488844	0.938526370434384	0.415980594970968	0.675801497263456	0.718463857478559	0.9324567823860159
EPHX4	0.9060649051004599	0.684043431870925	0.135126654622037	0.32722336684106296	0.6480275174699069	null	0.136892310316651	0.243420884197497	0.779698311739359	0.39081999777131105
EPM2A	0.236875042992871	0.0252724320889508	0.11736719258966198	0.490552582914869	0.303848332385573	0.199738576394682	0.0833515065081089	0.149096443955958	0.0919815319060849	0.11735528691395501
EPM2AIP1	0.346863971296974	0.506250723803129	0.492748136426486	0.556117237913653	0.591948712261119	0.49274820042382794	0.44216843533831107	0.800823363352201	0.78961726201215	0.5327752499187249
EPN1	0.902579505360375	0.989977275588198	0.9900014550878221	0.967145932410021	0.9360038408198149	0.9899735672749129	0.994223577562886	0.994214473882423	0.9953103939403429	0.989977275588198
EPN2	0.939414464676998	0.8739223254772859	0.8864543978005859	0.933115875129606	0.71607236056127	0.8739081665643209	0.8831032481071509	0.910484853935874	0.890612414475736	0.8739223254772859
EPN3	0.11952731084955498	0.124823576558813	0.18640567493059	0.206366676257945	0.252456644290614	0.11703756146125299	0.6090060841932641	0.28632383037792397	0.15440224943692998	0.124823576558813
EPO	0.254221757577082	0.26147761659414603	null	null	0.64559132180372	null	0.8436534069769008	0.871058360230338	0.151329960144052	0.916347666760942
EPOP	0.127799625347912	0.348517035050513	0.310554700868223	0.37836947853496605	0.23525686565807302	0.31055624111743496	0.22016895455113197	0.26436349306343	0.46555270179994607	0.272703454156014
EPOR	0.835129169729615	0.876015463389076	0.842458020156945	0.33313606729768896	0.8659702867505501	0.745265458673896	0.8132834079354091	0.331854884889741	0.507709528034411	0.513491605211273
EPPIN	0.6314931019945811	null	null	0.917752180454025	0.940090323628834	null	0.7792257106721351	0.5058247907352911	null	0.5105090309277821
EPPIN-WFDC6	0.471855694335012	0.680770418883416	null	null	0.9575225334585041	0.8825846767830509	null	null	0.8502692428210379	0.473663906398258
EPPK1	0.303248581457283	0.43795614481747297	0.574534547436679	0.22856984315609802	0.842978714964467	0.637462380238261	0.8347139877623772	0.655721933185687	0.43216177979093606	0.584956133111485
EPRS1	0.553816505050682	0.553819226583874	0.553816505050682	0.553816505050682	0.553819226583874	0.553816032961985	0.553816505050682	0.553819226583874	0.553816032961985	0.553819226583874
EPS15	0.39094206563195705	0.24836836354418804	0.428871863945579	0.35272441561744505	0.4331304124690711	0.394814187526682	0.30104955273016804	0.331221161919125	0.10749344245514698	0.112295975864343
EPS15L1	0.12658384750016302	0.212082838569379	0.354019986359625	0.157103861978318	0.569733647725874	0.30873184056280295	0.243778814129921	0.291225280358057	0.0411875134641281	0.38080196407638
EPS8	0.30020821479701	0.371698836780768	0.550892990331843	0.326120374868476	0.24967107882120002	0.51687194762186	0.18324700437308103	0.369220208382938	0.260719382959446	0.7966205529377709
EPS8L1	0.18095318795220897	0.129405520578118	0.102195834741414	0.34183610173662105	0.296495826691765	0.207323809491911	0.188463855828116	0.350489623966075	0.131407022480664	0.251053951578727
EPS8L2	0.760119267076053	0.6604572462468771	0.6129952526015021	0.613412446361054	0.5282768002909171	0.40389484331601	0.654041781361817	0.8822470518884	0.7864251252823271	0.5375234399116879
EPS8L3	null	null	0.89038005697732	0.7562200185045992	0.9911680573155971	0.9190313245961809	null	null	0.451151404322363	null
EPSTI1	0.0180443065299609	0.100252111992348	0.05552642798878401	0.0697712998560095	0.30637090104128	0.131407822967564	0.0552557931467509	0.11596171978760401	0.0505452057115647	0.14536549580061403
EPX	0.8297329431257829	0.810566110542933	0.44835007978954206	0.7270471967587049	0.0225102398834104	0.0496255481364774	null	0.6681383048751309	0.13866067063817097	0.0997272416575122
EPYC	0.279805932643753	0.0364898709688883	0.22160348674398397	0.0009511471784683779	0.155110736993395	0.007291849903352941	0.35872360055589797	0.0640524562238153	null	0.26484045371292797
EQTN	0.12033633608722699	0.48588064134015396	0.0814992563365428	0.277795432420715	0.7713163148454009	null	0.923170542640682	0.5394008168000579	null	0.18607112509057297
ERAL1	0.0417331578178972	0.7040892783458119	0.9909118271104731	0.9399027736524409	0.8887438784835121	0.845854126684918	0.291298048977787	0.9739125491887769	0.9006418142915981	0.7040892783458119
ERAP1	0.864930487869183	0.768090398430945	0.6199946351401441	0.8682095627588651	0.6709390792137271	0.4738575407852039	0.7680790284388851	0.768090398430945	0.68524256116936	0.93604948476477
ERAP2	0.6936433005556171	0.693652339983093	0.7204947629134878	0.782994021763007	0.4591622648001029	0.25074572535640305	0.6936433005556171	0.693652339983093	0.7271031776129209	0.693652339983093
ERBB2	0.325811463148732	0.45272965745436994	0.694996449192386	0.172927577142163	0.37207366183068397	0.38264588644608705	0.38491568811356003	0.126508518776219	0.03571265279852	0.45272965745436994
ERBB3	0.877650524692398	0.718592028663333	0.9364782479161379	0.917487739117299	0.538067567227112	0.493744756172507	0.478023353862012	0.787872555720547	0.8248683478674058	0.502153310361038
ERBB4	0.6921550237676329	0.63228828402872	0.963556995316032	0.8237271986054909	0.8852853953402791	0.998627506238167	0.97767031019263	0.8708024071415579	0.704005681829752	0.953797097282591
ERBIN	0.0737342834568034	0.0938260866753622	0.10344878115580301	0.0549318217402529	0.18943148194174	0.000945632610363176	0.15945167956936498	0.153322311224872	0.23659761085364497	0.253227885198755
ERC1	0.8332591252993921	0.7440073140768209	0.43628705830563896	0.515980442557562	0.658635604470308	0.7573973181074319	0.904517609091064	0.7235135479966021	0.860113546341985	0.72097375458104
ERC2	0.0511598730869048	0.328051026954239	0.48231859307167896	0.40944928564239896	0.6993118450280799	null	0.481878789722381	0.415718287218315	0.27147680835163196	0.607530636593645
ERCC1	0.146223084774096	0.00666927495875839	0.104386247550044	0.10351687977345099	0.069732758760966	0.0254649981886002	0.0280079743151156	0.14289497419199698	0.00931643077359287	0.0484488824345018
ERCC2	0.0869893714793372	0.233928832327665	0.467179195801666	0.593042906487931	0.33996546150657103	0.332749873252911	0.39258249208313895	0.544937375274145	0.0536571906526374	0.36911307121092995
ERCC3	0.21258726568664998	0.165796407877173	0.19204305713746897	0.27491710981142603	0.796135379747452	0.218638359274957	0.20208912648206498	0.20124101327985502	0.472091712030838	0.22503738201535198
ERCC4	0.840906794058606	0.718403006309751	0.25685468845551995	0.633382686297514	0.960879601867	0.829395470502476	0.251057201874522	0.552140557775035	0.318533398931989	0.5646188006152879
ERCC5	0.8230994953260191	0.780657398854654	0.808015111378037	0.8163890227092131	0.294684608221289	0.992854427391413	0.8430584378109158	0.9552356082017439	0.517512718977295	0.87810318114026
ERCC6	0.204267004611382	0.465167822959099	0.171781121975727	0.25054058366543397	0.49577474017700107	0.536986082854792	0.176997606305541	0.224443644773325	0.585321428126981	0.221831643089655
ERCC6L2	0.0151666003429576	0.6422169025292701	0.55198558608522	0.152322405121764	0.0182889106788453	0.900201344238805	0.428890033486161	0.0233859691386863	0.11494482527650099	0.22690274549288802
ERCC8	0.53214601584312	0.7920271594633199	0.93100986768198	0.8961796215586999	0.5323897166372801	0.918366645254957	0.900638253624087	0.9208912133015241	0.7965120679056349	0.837763337257432
EREG	0.0114051367128071	0.0206494853071079	0.0147100071404725	0.0819209984286554	0.120233496196721	0.00979074381666336	0.0122345758013225	0.023122203318427	0.023937103002712	0.0378346392509331
ERF	0.612721837125919	0.787002789481026	0.3315079486928689	0.7634277116869509	0.8321937967612758	0.786988977547813	0.759488953742054	0.787002789481026	0.388190803865428	0.5411020021402411
ERFE	0.377471115751411	0.817775224430601	0.544156822079423	0.763494079665958	0.694983595925068	0.658248058823146	0.719990316911325	0.7690478871713159	0.75185188407753	0.536988914592497
ERFL	0.160654228700443	0.160641918279544	0.160654228700443	0.160654228700443	0.160641918279544	0.16065636417983498	0.160654228700443	0.160641918279544	0.16065636417983498	0.160641918279544
ERG	0.516179999274046	0.7263138207605428	0.6450131066019411	0.7219270569193679	0.7861922209752679	0.462617447973437	0.53731230745402	0.782356136975932	0.460152306217366	0.748787247137769
ERG28	0.877279597366269	0.989699316326087	0.989696094257228	0.989696094257228	0.989699316326087	0.989695535254361	0.8196544104193709	0.9651417760228579	0.989695535254361	0.989699316326087
ERGIC1	0.881230723038465	0.9737500864897671	0.984432278260473	0.9725894932588841	0.8647777264578891	0.7311520629341851	0.90460353005871	0.876581317201354	0.896728275963866	0.969371560562965
ERGIC2	0.0320469888277097	0.0711752259109562	0.0314674927577611	0.0407324717846347	0.19818387809463603	0.0934641176134814	0.0322701838450142	0.0574235831517658	0.0711871387134401	0.084491399769275
ERGIC3	0.21678300836361397	0.0156237667432841	0.40995652797276505	0.153543131359356	0.677197288197444	0.34412079906746806	0.0932942995011616	0.233183731937486	0.0977427803866417	0.22859638690541503
ERH	0.34984279084192893	0.33378104945973197	0.580276950424898	0.314120789613593	0.35295577216717994	0.352964142385579	0.450377947719475	0.263091860168005	0.182522505721905	0.7291590323476508
ERI1	0.8292176528352121	0.932468841202205	0.9493550669474	0.9073108228434649	0.863775398514795	0.890326086097032	0.8622968086705171	0.94863284470439	0.861992690609785	0.9475902060850041
ERI2	0.22405437965790498	0.34691061609808804	0.346918010859534	0.346918010859534	0.142023924762743	0.224349549984633	0.207586686443505	0.466833423344281	0.441277300334442	0.34691061609808804
ERI3	0.5614991376402739	0.613283024790581	0.601010471835989	0.675330444499275	0.654999469985966	0.928632066698076	0.530806143309246	0.399044981523813	0.56019071438427	0.6116915539322441
ERICH1	0.853227191397417	0.703754080169789	0.6311422440335029	0.5817331681975141	0.7525093267513231	0.23461814870526998	0.7848874411785609	0.7848991715474799	0.611873243911565	0.861391783477854
ERICH2	null	null	null	null	0.799686659625193	null	null	null	0.8758328007661179	null
ERICH3	0.18355212030969395	0.194698641372132	0.73249442912017	0.700739727162834	0.75109621343484	0.5691598008837739	0.131496808087967	0.434199863764949	0.18699440522319197	0.300167211808326
ERICH4	0.224708798273053	0.518920649063037	null	null	0.458956933797989	null	0.611499203202568	0.37695378747285097	0.23951006122853896	0.504526925919089
ERICH5	0.403207890141425	0.81210448976931	0.8786753289924091	0.447786154272075	0.392170848948128	null	0.755064449832914	0.39686619608065904	0.70059280459549	0.14925333580023997
ERICH6	null	0.616325721572271	null	0.756059525460813	0.673545129673959	0.551117408358895	0.34392752666420506	0.730998379785037	0.8501876633827611	null
ERICH6-AS1	0.612585308507816	0.6125908823229139	0.612585308507816	0.612585308507816	0.6125908823229139	0.612584341648361	0.612585308507816	0.6125908823229139	0.612584341648361	0.6125908823229139
ERICH6B	0.7717288007952191	0.8081935862672309	null	0.502032599265664	0.918885034574468	null	null	0.7377412170109781	0.636406345592686	0.614331653796943
ERLEC1	0.6273966891359479	0.7576125791127449	0.8108329840962478	0.9096116798624909	0.6836886589436451	0.75759954204235	0.5938136989377829	0.6033131494889449	0.8784915454862191	0.7576125791127449
ERLIN1	0.439484634412623	0.276418083070884	0.498767787963517	0.5071113534896919	0.3776154629840279	0.326895243117115	0.486313167688951	0.560449287277714	0.0627975558702618	0.448747428129383
ERLIN2	0.5261202085883859	0.6368957812958079	0.0957401272938583	0.416046309689808	0.63233589575193	0.683762818298234	0.6048074668033909	0.45226064789125897	0.6435665443154029	0.4317927155516729
ERMAP	0.41210421972606304	0.7240650749973291	0.5962373401682	0.8608685459076619	0.948198379696453	0.546132248913488	0.42024200138758006	0.221911437848156	0.6027238850678069	0.7240650749973291
ERMARD	0.439246482421719	0.432986607651021	0.19894372130839602	0.303744470405894	0.422021243910712	0.406068729942498	0.306793709538128	0.30678468666188397	0.5555555016765501	0.354535462625255
ERMN	0.851681875285407	0.917354273340372	0.8283476060164571	0.8828887962602628	0.790632631652295	0.8853731054170259	0.6550400552919471	0.90899928143684	0.815332459395495	0.8167881240435841
ERMP1	0.5134782710894621	0.218459737805012	0.564114783091786	0.39240882604906796	0.42399157489591704	0.0868447672051046	0.5569077989023751	0.617440699835659	0.2877732564964	0.0838980717501859
ERN1	0.5968903190627889	0.893208997934991	0.880781001033139	0.907996728392953	0.942571475873999	0.683603491767131	0.977734312285241	0.8123801247186551	0.9167096936657159	0.7741170867125051
ERN2	0.273637028041869	null	null	null	0.6777218872807379	0.654036706425421	null	0.449285659512676	0.160731575243338	0.28331528255091903
ERO1A	0.6802362189906139	0.913160189626612	0.669224275218656	0.531252428937647	0.8989503896832691	0.7185980534991451	0.667599164242446	0.764232972549117	0.849410017881125	0.624550389069481
ERO1B	0.10816159099035601	0.526128717317581	0.590995508154446	0.630480131760171	0.872576249559466	0.649974412031355	0.590230564533403	0.649919276458541	0.749580589178941	0.5648443071585649
ERP27	0.10895534239033501	0.13094006835365998	0.21372657704528	0.29741462818806896	0.15519661668722	0.178741349149755	0.17873922747252804	0.0705810541535669	0.45177455737008204	0.34413692238317795
ERP29	0.87439997282896	0.9368143666930949	0.9474410781993741	0.61299344241819	0.98093684322264	0.9902799420068531	0.99986184714921	0.9406685367858509	0.9447559299631301	0.9474499259546361
ERP44	0.248128880741469	0.209235363100808	0.43536067302451203	0.4898158092330371	0.702453224069545	0.43536123850749897	0.6083765461275021	0.525093163353629	0.6086139836916661	0.28789786672004
ERRFI1	0.195628078367367	null	0.24630727882769196	0.654017751073808	0.767725933931521	null	0.136460650254709	0.253777347899414	0.764770737266648	0.185128499186904
ERV3-1	0.33674770392803605	0.32162994764403197	0.19441283780788898	0.259260418937167	0.216205160641037	0.40191154328092	0.32163839225214896	0.32162994764403197	0.20784912354152602	0.20769636489358898
ERVFRD-1	0.5487231104183901	0.643389588083707	0.596527849273037	0.647837000995397	0.6828081966340821	0.6433814057940329	0.6433826153229261	0.643389588083707	0.46536017904415206	0.643389588083707
ERVH48-1	0.476294534833983	0.476293330111368	0.476294534833983	0.476294534833983	0.476293330111368	0.47629474381018805	0.476294534833983	0.476293330111368	0.47629474381018805	0.476293330111368
ERVK13-1	0.045704218297769994	0.0456959756386467	0.045704218297769994	0.045704218297769994	0.0456959756386467	0.0457056482252505	0.045704218297769994	0.0456959756386467	0.0457056482252505	0.0456959756386467
ERVK3-1	0.13560433812082	0.135592146312934	0.0572888062179216	0.0383921919916056	0.32533766460349606	0.135606453038834	0.13560433812082	0.135592146312934	0.135606453038834	0.135592146312934
ERVMER34-1	null	null	0.27333959606102304	0.50283459155939	0.108770729429828	0.480693740995052	null	null	0.45933258802488797	null
ERVV-1	0.695435142226162	0.5653283637674089	null	null	0.9103703232272551	null	null	null	0.637392477419451	null
ERVV-2	0.314231301629899	0.41179938455232395	0.8298174462209069	0.948034064465805	0.19993387147347	null	null	null	0.659657401660128	0.749259870271489
ERVW-1	0.855348373210175	0.855360641525085	0.855348373210175	0.807937022334812	0.552017571074025	0.6206980907496179	0.855348373210175	0.855360641525085	0.5762535809650029	0.855360641525085
ESAM	0.8817433129889191	0.853155652047506	0.7624911278013141	0.641187541351357	0.6561612019899921	0.702958300565148	0.733855167863207	0.768887003326571	0.778109808902604	0.853155652047506
ESCO1	0.587585136162179	0.272825180753674	0.422448350544805	0.39131818133290003	0.313776113397873	0.5775908782146779	0.422529670324335	0.7806137009299978	0.655036924188397	0.6738471262714611
ESCO2	0.066675425687261	0.07436261535639799	0.0743729484686172	0.6699145040272629	0.0807612442298544	0.0992395438169649	0.0682095282438305	0.12372548015889999	0.113410588900303	0.07436261535639799
ESD	0.7336588613914999	0.744097635967101	0.626755466594636	0.613011839885715	0.9845485150422479	0.872840875550066	0.720916554172509	0.818347958711526	0.884217221216255	0.721047420670726
ESF1	0.619030505518179	0.5082431236455399	0.216325632209855	0.5836312250775021	0.15960813914477404	0.13323023325566002	0.284754951431368	0.38998915495301	0.453732087347116	0.477859854931622
ESM1	0.849776797708891	0.7032297802188081	0.771964447387495	0.933788922426578	0.5905884283772951	null	null	0.275481072821077	0.550686954780807	null
ESPL1	0.48596698183532105	0.26256598837644296	0.5015228218833061	0.7040649377900121	0.6665072761079761	0.516940718665613	0.45980675448734204	0.583404727875487	0.768669015134991	0.38368466893508396
ESPN	0.0713955306514793	0.268800449350043	0.216972632288135	0.188738698258835	0.1651912408454	0.20909506455296803	0.11264167089047099	0.15455010324669802	0.184616316683573	0.137387454816441
ESPNL	0.526439621004906	0.775261173267014	0.486508516207647	0.5767609821432761	0.812717704327463	0.38327904198256607	0.649165502424922	0.70582722120862	0.43595437705434004	0.71213478936555
ESR1	0.160712832156788	0.380333557551816	0.408922450267572	0.35829553149738297	0.25987668052006896	0.31334470025054606	0.380339459949059	0.380333557551816	0.709881167696119	0.602287366043448
ESR2	0.9313204720085101	0.8041084495606999	0.854179552039607	0.886047594127101	0.7429318174259109	0.5812998651904	0.9070843422461841	0.569191023047525	0.661215899938184	0.966822257361853
ESRG	0.0169656184709497	0.0169610773373486	0.0169656184709497	0.0169656184709497	0.0169610773373486	0.0169664063006115	0.0169656184709497	0.0169610773373486	0.0169664063006115	0.0169610773373486
ESRP1	0.19774080403587196	0.408000266201706	null	0.556613904486303	0.388041989154668	null	0.506930455038347	0.271664158418648	0.529660542444732	0.37998596665444107
ESRP2	0.635365755325576	0.772472806608533	0.7948726751320558	0.756045334840623	0.5924126122988199	0.772459345840351	0.7135304835897329	0.825023577151683	0.730054494833547	0.7518527189096859
ESRRA	0.308402420540277	0.7048807272488029	0.8058765558606541	0.8983553529936859	0.8325299559574408	0.66289673837787	0.731553679057148	0.877989619227636	0.919605036404244	0.7048807272488029
ESRRB	0.315822533674074	null	0.156012653786449	0.0638250847662015	0.0848073271727931	0.454996362508956	0.163983047541752	0.10412584482763301	0.21463681622279604	0.41810807557641705
ESRRG	0.183108030510479	0.832220012006843	0.724372600569879	0.585495993564128	0.498498446249777	0.8262472724696921	0.14363077062290802	0.13766750130363198	0.8783905312155721	0.168658154074595
ESS2	0.507219843591952	0.799294303071491	0.472660992335433	0.5074365455810079	0.9495513534607659	0.876048647710787	0.48428780533690996	0.572438468232485	0.8943226013657759	0.879516809540774
ESYT1	0.444715944381708	0.310370020627713	0.36868693812490905	0.36868693812490905	0.7921021987940949	0.5788031842734771	0.7008338729079879	0.685111156021138	0.245239725701984	0.36868050358112203
ESYT2	0.970080069077795	0.960897596411385	0.9759526125828379	0.9308663249351891	0.898789958149929	0.9859835724832858	0.955758118215643	0.795895285707011	0.959772148820876	0.751827513082807
ESYT3	0.17330349608776302	0.108913745213401	0.0762909457798321	0.10456715363389998	0.0157751525398825	0.39676506530046596	0.0780612093608765	0.302122412839225	0.13305252894126401	0.259511700939421
ETAA1	0.440166004937049	0.642729565901693	0.259987109578466	0.23086088351976503	0.37165393732048496	0.35856150437647	0.215407417580087	0.18843710282895698	0.339390705128412	0.358553422643225
ETF1	0.150767528628698	0.37144659038483097	0.450286553297486	0.661165542416514	0.482844000079106	0.154034804494293	0.42075939638014503	0.521637789799754	0.40972881402194106	0.50079750781359
ETFA	0.492563043313367	0.7135069267775391	0.335490949550523	0.399634468777515	0.8897540585605559	0.8569911107898371	0.336816616030107	0.283656605071659	0.688594063136415	0.8163597481951129
ETFB	0.7606176217116422	0.542485739232325	0.43075661881390603	0.7026665748467271	0.528200768664343	0.50478263245301	0.5160171473692861	0.516163027868963	0.7201533292042249	0.542485739232325
ETFBKMT	0.786065599788658	0.811882508444093	0.8482503526978751	0.8917552800432171	0.843101161280924	0.8265070778701651	0.811870366179225	0.811882508444093	0.811868259882355	0.811882508444093
ETFDH	0.9609917704877571	0.8876069340337059	0.893646918062014	0.9810175316806	0.9632723665835409	0.9552394443370842	0.921803107251888	0.99662012001781	0.9468609087334721	0.910124132363425
ETFRF1	0.105188352063499	0.129956055901876	0.12996817898309299	0.19881823545260396	0.0429173419640965	0.129970281982735	0.30805555323111894	0.178685684546519	0.0531218731143582	0.129956055901876
ETHE1	0.696412372258275	0.380762574668956	0.6082895630373709	0.584708541649116	0.18986059389188503	0.549352616242586	0.67019135740151	0.569339334870316	0.27290078939720896	0.5141277541052159
ETNK1	0.8910789282765551	0.913230842081876	0.95443319183791	0.820508238226749	0.965355830836612	0.9544317641562522	0.996399176770517	0.8881305885206221	0.8630234188480359	0.969636525340118
ETNK2	0.8633746866245658	null	0.83884720852798	0.7686090792681151	0.8784971755823431	0.49223264606758704	0.770467865925727	0.6663443251659721	0.328731579654529	0.261035434770207
ETNPPL	0.0132269987237722	0.00133101693703914	0.00788415102734767	0.0389541127644597	0.24406735795442802	0.0672610926298444	0.007983671786794941	0.0110443621872153	0.0293289050718779	0.0190703986998536
ETS1	0.7929940992915699	0.6050574910846429	0.48983662207209794	0.739784777203815	0.610807848868347	0.723057360812249	0.6851016603977281	0.8637575015414399	0.289778593159513	0.6627614815053061
ETS2	0.6617214758736351	0.646133105694269	0.270622312510004	0.46482104151161896	0.159295647654285	0.6461247821778591	0.33219888576143797	0.40715128026449005	0.553480795097429	0.38235188716276797
ETV1	0.8630225609634731	0.931384244022689	0.7677121902314459	0.555437599103198	0.04155204064831399	null	0.750181493679504	0.547511764553319	0.974515052199076	0.453987239649226
ETV2	0.536710107403937	0.160635790420499	0.289473703297305	0.198708890853131	0.11757767479663499	null	0.5579250486238431	0.504389430616027	0.948190895603354	0.557610415096091
ETV3	0.7410541767635559	0.922043514512992	0.7669572899781071	0.8801700176439291	0.8099852344513572	0.9086131705613442	0.689061422628098	0.8751404621278471	0.983388284383215	0.980754135855774
ETV3L	0.942895412384453	0.705794306315144	0.9740156124141629	0.951655332379933	0.7656840483415699	null	0.819608858360098	0.9557511445739341	0.793222609829984	0.924463432964978
ETV4	0.623513234262771	null	0.29010062959104804	0.48819825179038795	0.934792763429552	null	null	null	0.21949644787446398	null
ETV5	0.652613199846819	0.488059532218185	0.7201269186517879	0.47687511464450705	0.7171490650752629	null	null	null	0.838142566767688	0.576122350320774
ETV6	0.537930773931317	0.9177870082684221	0.594010155660999	0.26894425213649	0.537595095500673	0.7754237749412242	0.562378778716311	0.38871146246373794	0.450562736955375	0.748010488227217
ETV7	0.0482755790531868	0.53617489881038	0.553697913265014	0.5772684710210201	0.44962867177923	0.0750855442536222	0.379224922864095	0.6093096616945629	0.562350231667891	0.379218969070963
EVA1A	0.42465330777138205	0.592500636306249	0.651070358843948	0.919586061065468	0.7695017737919929	0.7842270022584391	0.787023927224977	0.694409453807037	0.794711843978768	0.61661662338496
EVA1B	0.778573073041621	0.724754882995182	0.7247447430535751	0.539903947147066	0.5027050524980929	0.7247429841185179	0.245120599138827	0.598715439361996	0.977295867261646	0.724754882995182
EVA1C	0.145021735699038	0.33341439340020196	0.45068131467524203	0.32430591439121303	0.396992641244187	0.42437634551204206	0.470968973727372	0.40234020863543896	0.8903414465140699	0.21625788945483
EVC	0.0057373774531342394	0.0287864850816481	0.00968407584807543	0.000145538600519546	0.0287199629207335	0.0300542831301729	0.0105710397210232	0.0124736171796836	0.0820534237944525	0.000876141501300915
EVC2	0.0019505610544865801	0.0595547623424199	0.14871222204818998	0.0358720805513229	0.00228810988744699	0.00284462008332524	0.0352244866163788	0.000599826423490039	0.0495156136765756	0.0103830241365852
EVI2A	0.17359143020989398	0.48724871574513	0.455632302255086	0.736479484718418	0.426968673725473	0.48724947677927705	0.306739165869627	0.723458628497913	0.548989348588802	0.48724871574513
EVI2B	0.686440889636744	0.871747625953763	0.6942135299386519	0.9812947829796809	0.739601676878909	0.871733428178664	0.871735526994925	0.871747625953763	0.9863697628968079	0.871747625953763
EVI5	0.42594960392887304	0.649901795434588	0.601808581455912	0.617559538597522	0.246917014305239	0.36466669469012797	0.422205181341146	0.167530565715831	0.7493523356119121	0.720127877008994
EVI5L	0.648035195933902	0.801843259800158	0.799578059322284	0.6199331670486661	0.9449915286901079	0.7619344944986869	0.486216408778255	0.401809999365217	0.8133880377084771	0.322470965721229
EVL	0.0815359691847913	0.246131471967308	0.411576284531892	0.31909217944510104	0.54390929468217	0.48082986655980103	0.0253498723837387	0.0743593098963335	0.335443686838556	0.317424114594365
EVPL	0.8330855967863929	0.950959250601039	0.8290359872968829	0.9289599743017081	0.7480913105974131	0.9428659673858499	0.826963277668328	0.9320844482612869	0.666056658168324	0.9364084367712471
EVPLL	0.9823824891751991	0.24753754014766802	0.733906773195344	0.9896726074326759	0.783969752794604	null	null	null	0.869674751681104	0.7956010056641071
EVX1	0.752080273466583	0.7370700902233341	0.8736613266380051	0.9855069290672042	0.8246420370225871	0.6571963444153239	0.674235554576533	0.8086116024083491	0.746751964034674	0.8736733964030741
EVX2	0.344175438924195	0.56411821740316	0.294211146250325	0.254073498687758	0.621453715052066	0.405176290275464	0.294211146250325	0.254501055651961	0.454145536361901	0.11219060821971501
EWSR1	0.0877100668522348	0.152945762786539	0.291759040557791	0.6863097574213679	0.46214146184463106	0.17516457447059303	0.0025901257006083604	0.28970060475441495	0.662347048430166	0.34400785243387
EXD1	0.21698673440548397	0.0756474289477413	0.143047859228823	0.19369470264726396	0.00586014327610575	0.13939872257302	0.0615469512287496	0.162232334076205	0.13635244720230802	0.156275617466405
EXD2	0.570537552563417	0.570541103902667	0.633207607400706	0.383200778358733	0.643496832783231	0.7460841735121079	0.570537552563417	0.570541103902667	0.7839201041897901	0.570541103902667
EXD3	0.0628685750553336	0.671407672395061	0.27394907925554896	0.20684487077330999	0.0554496209785473	0.26856252883881504	0.0924451727905577	0.141081211658134	0.284238024461611	0.0894740679631327
EXO1	0.0797678106655548	0.4855483700618549	0.0549642776639457	0.271199321263829	0.0232371586749955	null	0.0553017881177968	0.495885414946931	0.15236489183336901	0.313568583390856
EXO5	0.7790243001983341	0.8664935403088679	0.66861619833287	0.9557744318594609	0.941363174336201	0.8664792611383109	0.7899148374064741	0.8287207827970849	0.6630580170392131	0.688347041889987
EXOC1	0.9820829663283209	0.7448887515095579	0.9860801017396079	0.884925263328356	0.908032385207521	0.8803330187199899	0.9901375242861791	0.9566783069202409	0.8022149019183441	0.7715515839826651
EXOC1L	0.592517600615468	0.9300272023769469	null	0.621960366701293	0.760089133723523	null	null	0.8361042626778591	0.41151881874747603	0.812394835302874
EXOC2	0.915227791716547	0.855012087318712	0.7645220205661469	0.90199446919479	0.8781211966731441	0.862317945255235	0.780432010160391	0.336211987062748	0.632962434572629	0.8623322767972621
EXOC3	0.28048723174844	0.651037994915977	0.40273534866511	0.545335544394306	0.7865635167619529	0.6510294211841829	0.8348650544986621	0.47476465916942795	0.45084258891970397	0.604993197490468
EXOC3L1	0.8361873675166629	0.97188874836174	0.9718824857665609	0.9718824857665609	0.9527013101371958	0.8827974603313571	0.9580396869208678	0.98424500386262	0.971835414952486	0.936466910419009
EXOC3L2	0.125932394137936	0.260909218967528	0.47658249284613796	0.18909125947424102	0.39933450098684004	0.260921646018177	0.0901239944663543	0.28687216668127696	0.26659188491276803	0.260909218967528
EXOC3L4	0.0853468191742903	0.287987536955484	0.131068175821144	0.41608263358279707	0.44199228853506795	0.387277217761097	0.525674931001177	0.67589832324056	0.24951036711861202	0.5889904895712471
EXOC4	0.705476319690679	0.556596662352041	0.45421424160763396	0.249289530321583	0.824663362277143	0.718606181557658	0.436891545200723	0.39390715189493897	0.18964110852504604	0.500584259156028
EXOC5	0.994122224064192	0.998123173964177	0.9987980205621592	0.9497324367512808	0.989396630028109	0.998797913792354	0.998821221249163	0.9996472909391529	0.9223880851307901	0.99879863590802
EXOC6	0.0106516896752546	0.170671139244027	0.14369363671330201	0.0127675748610041	0.209502893789102	0.170685551591204	0.17068342107607998	0.299290960328389	0.135453821802757	0.19913916868205603
EXOC6B	0.0207489055701818	0.0486877126468874	0.0389592834781733	0.0785823484260717	0.03570629927778501	0.0904007595054057	0.0333177737256205	0.18989737088689104	0.10022779477966498	0.0272842550940025
EXOC7	0.489506326008354	0.7077961520711128	0.8647394369689209	0.7527606679866908	0.7201996995079879	0.54947813634448	0.606269377961292	0.8116278068844971	0.733777951099986	0.762323433991934
EXOC8	0.305829868058219	0.32200780680237395	0.190408501827917	0.370935399959591	0.620381343361371	0.167260485627387	0.262643189381339	0.40110547612727904	0.213951275718784	0.19039638559393599
EXOG	0.5638298092260899	0.6977958369475721	0.586987968743829	0.876013006688192	0.843277018191376	0.8165663147613191	0.6995021797454088	0.694256744995126	0.44010925771341597	0.42374631276140295
EXOSC1	0.26361664482246	0.33205820774891803	0.5222052617039661	0.656299678994627	0.816759412474529	0.732492568750203	0.739226115643615	0.684836516752218	0.522205065924539	0.7838910023958209
EXOSC10	0.7563453666116808	0.276544604261303	0.32926094534620504	0.369278593897535	0.290111975472088	0.651078144563173	0.32891762741779	0.34336301076631504	0.272421384211565	0.27757336264314303
EXOSC2	0.46647856436502205	0.288948601861979	0.18978957901285498	0.0668459523742121	0.502023040446721	0.39211946805365006	0.148723969855619	0.194065078523402	0.0558019565261418	0.37432008585268
EXOSC3	0.821220970603675	0.7451031443795779	0.8381760413115591	0.6578087781066421	0.780988412289312	0.701972597623743	0.74509237762227	0.7451031443795779	0.753666866898386	0.7451031443795779
EXOSC4	0.405617559141761	0.592995193597629	0.777628693716811	0.68585776120655	0.17267604229734598	0.800524737453048	0.0452901723796678	0.0548606282338732	0.488990678973609	0.291222731865488
EXOSC5	0.236332568166657	0.459589382357791	0.34663245440790996	0.200346227463804	0.247989395805123	0.292741025042097	0.22161749958078697	0.22384397819745605	0.27520184715499896	0.459589382357791
EXOSC6	0.180109697598311	0.171993610677482	0.0305455851253091	0.0110418327374216	0.11302753750522601	0.0935114770618952	0.228636753622773	0.2737382260042	0.4248441872397129	0.0705142517500989
EXOSC7	0.0421490041604513	0.0127320528700038	0.050959610504436	0.0214354711023619	0.0526656723824998	0.030725775442706	0.0421490041604513	0.17899086375177103	0.0756939132360915	0.0421411076826982
EXOSC8	0.175988777060856	0.366305520161719	0.32973242792189	0.27280153553300196	0.630849544852657	0.6440014523587541	0.230044631040443	0.413692995242231	0.700861803163196	0.551960682385349
EXOSC9	0.6193333055274021	0.6925325099270829	0.869275935038261	0.6542180081399029	0.6903777755601961	0.70029163851797	0.8787336750340551	0.7505339505022919	0.9174882250846791	0.7706397403846541
EXPH5	0.751992838922143	0.72473593128678	0.8896451477652522	0.504074023746364	0.8040966212584729	0.4007689321599	0.887658029034129	0.40977750008233293	0.7147407825641121	0.48144834774215006
EXT1	0.47954907188058005	0.8672539450717379	0.403043904848854	0.49937949017406896	0.9810981265830649	0.9802867158058409	0.356910740322759	0.38837258060136	0.827415183708266	0.658733530541862
EXT2	0.191467250495738	0.25093852619755896	0.35708750538064504	0.826828212394742	0.199399656865813	0.166712210155499	0.0605649359772121	0.344153773019782	0.583012062893313	0.267205362865085
EXTL1	0.0445278651320017	0.23645739879523697	0.026213471054707	0.0172334961574354	0.0610204081350115	0.83674784877333	0.0212332168422357	0.00447473721066538	0.046387873994286	0.25855623206757
EXTL2	0.755840322716728	0.7221293747234051	0.523750820366914	0.303677478005608	0.44024530056954103	0.20929816807269397	0.538290077433881	0.659849852981283	0.49323622607879797	0.523752027389046
EXTL3	0.506404447152329	0.733821488409096	0.571237525500283	0.6359910786795201	0.10058720541130399	0.240177660660167	0.8347115594639909	0.8957031491430331	0.572207856841236	0.355088300073934
EXTL3-AS1	0.9977714231156101	0.9977724349267629	0.9977714231156101	0.9977714231156101	0.9977724349267629	0.99777124756027	0.9977714231156101	0.9977724349267629	0.99777124756027	0.9977724349267629
EYA1	0.225604994671726	null	0.13996074516042198	0.222046324570219	0.52367729330279	0.22358462298657	0.36666626571224503	0.17881682564367898	0.23628596442460198	0.675076387171847
EYA2	0.8491203266994399	0.35527216977725995	0.609234908618689	0.8502871775332551	0.7362110550440151	0.44121187930686206	0.529508420027623	0.620977211987505	0.21741700429580602	0.9186741435143571
EYA3	0.77335804812774	0.5135695885671351	0.617151349073128	0.8534640457913271	0.68282491831923	0.881252660873826	0.6171745253867409	0.8089201334884121	0.8798635682493441	0.8839323719593031
EYA4	0.5991907324339251	null	0.395861898351188	0.575357876369296	0.5647886763757021	0.18069769625725898	0.286606949500734	0.270510191377717	0.150807331074072	0.30743007646258697
EYS	0.13055717778996198	0.0595505575014075	0.0595599485765822	0.00043175040744778396	0.0579450286156057	0.0625711368971147	0.00197301747726247	0.0330579522061804	0.127469398642369	0.46804510586665704
EZH1	0.885403475495788	0.940026456611061	0.9400170349010221	0.9400170349010221	0.916571127050497	0.9726601234059191	0.949287776500489	0.9761050654026049	0.9852148502207091	0.9953701927760279
EZH2	0.0366933557907501	0.272114281890926	0.19140467002706896	0.18260450794173497	0.508237973264902	0.249271884868709	0.274236828466774	0.248714962627503	0.37351257006574495	0.0859736970537741
EZR	0.759970487183187	0.7124923798112349	0.838643073771611	0.6379394547003929	0.7996397000031701	0.615903827922343	0.885670126471968	0.657585090663956	0.7633327905019821	0.7124923798112349
F10	0.49606392935175797	null	0.647060812307602	0.67247245370867	0.327749434860364	0.349179987576907	0.839804515043839	0.550627467402403	0.0678071935840697	0.7975568273701792
F11	0.607791879771859	null	0.548317366269811	0.10016635464023599	0.6995668712583311	0.160236624451388	0.548226280794436	0.103562015573451	0.35567862232312797	0.375824916713629
F11R	0.686146273084414	0.49184616707131495	0.7321514457755129	0.78434303631486	0.809121549308583	0.834701501994629	0.7321514457755129	0.732161823174366	0.796233015932713	0.732161823174366
F12	0.293429198041176	0.23514422035010502	0.179244636329416	0.12273829826481801	0.423261793248683	0.376848867279065	0.531585699020764	0.268261022733798	0.525013715191862	0.293419682059401
F13A1	0.846652728889731	0.8056311411716289	0.60477815089575	0.434746891460495	0.8111190566140741	0.621979372878265	0.7637017436639459	0.7557738179457629	0.7360620389142092	0.6085373641374761
F13B	0.0513798978236391	0.420527660518994	null	0.0141948743755925	0.261187721698773	0.5735712884660921	null	0.282958419087914	0.472922452578445	0.19363457018652896
F2	0.219016891266554	0.370548913792176	0.257002009887416	0.350111510119717	0.0654907081090364	0.80789719918908	0.328858757633866	0.286621299717914	0.596651543003462	0.0866952469932644
F2R	0.559214992348506	0.5666770228166109	0.739789647510785	0.918081819117896	0.8291115931777242	0.9044181880773849	0.660188567304232	0.511624842556463	0.8559422876192341	0.9044314379590641
F2RL1	0.7869646420964229	0.608933934515292	0.630137530946512	0.287339663821879	0.5804560070053829	0.7622347498706171	0.623800731550236	0.7546207127464871	0.45673947247875707	0.537200554143321
F2RL2	0.17526096115919698	0.174016951590401	0.34916179435987504	0.48322183604153296	0.265687705330442	0.33325980810127603	0.418698094570255	0.119317144760935	0.491024176813389	0.174016951590401
F2RL3	0.799808627653476	0.44451246684616796	0.7873097348271879	0.8884115018170551	0.8096591648046542	0.7285709034694341	0.7774616137808991	0.7605815542395009	0.6742125932733559	0.41077333658378706
F3	0.43727818054565104	0.359390108150461	0.20215320599854503	0.304814107028411	0.830575661948092	null	0.283412432830577	0.7409016224287529	0.7966392776327079	0.41666762924675105
F5	0.365108388373451	0.291765073529079	0.08527256588655499	0.197615430868064	0.0910583407753043	0.166626850395854	0.0884809971600844	0.106413977598768	0.10470540507564399	0.157350394178125
F7	0.5108385342450189	0.646800496682099	0.11169925414273299	0.297320583489891	0.48622279699940296	0.753171054873634	0.0892552195052285	0.240263020464599	0.0109375146232616	0.45066023993296705
FA2H	0.0582738695081269	0.195618617452108	0.179109541519715	0.34652811711513604	0.133291544989758	0.28182820603533504	0.0931440975694924	0.300575823604391	0.529118467224773	0.247913658190285
FAAH	0.7442332229038109	0.27454097689080104	0.8111209065829259	0.8733107679114559	0.7195088264177599	0.398507949313882	0.809074036622615	0.491315960854948	0.506869877054121	0.7616478854274
FAAP100	0.127621752129675	0.626399190477114	0.7296829763078541	0.7951301281115172	0.556734689423596	0.647718589876441	0.7888897292058921	0.7386259089404079	0.438453726027099	0.605607477852244
FAAP20	0.719418217050672	0.5346411317105371	0.481209850491157	0.34792486789082505	0.589145613102346	0.5346390687268879	0.5346393736818991	0.7715986464411941	0.88264107747866	0.485401406976171
FAAP24	0.27889566994439097	0.7307131946963871	0.359164009430822	0.4276547155623511	0.459704080597361	0.4142542536467271	0.64166594623772	0.7581511665600391	0.616064228204224	0.346366004586107
FABP1	0.172782933842806	0.17547808901198997	0.46127788494160205	0.400370572281455	0.711557513107958	null	0.5349795959804121	0.517615112217206	null	0.6381975193372739
FABP12	null	null	null	0.41307620565043396	0.505376598691157	0.847288121493066	null	null	0.923362547786205	null
FABP2	0.6764686159527591	0.655165054957171	0.45706233888141995	0.7102864994501609	null	null	0.45714336664561295	0.839677232478011	null	0.7787370190043449
FABP3	0.16262359426928197	0.16092933319789499	0.540966821959552	0.647298509876583	0.493405698846701	null	null	0.479905402405826	0.123753377357415	0.22144782950464004
FABP4	null	null	0.503277111432619	0.566309414986325	0.8486549978831971	null	null	null	null	null
FABP5	0.7253610307874879	0.596255122010561	0.35094148475849	0.25706684412160397	0.61057039389843	0.48129415764589795	0.36905513050961	0.278881750313464	0.48129415764589795	0.48129304159809905
FABP6	0.8883906240069759	0.9812486698940942	0.87872358453124	0.9891775129631619	0.9863516427214759	null	0.830848999258722	0.94561666939287	0.8400254862627159	0.9117876607147969
FABP7	0.194304558422621	0.75754728796189	0.7042819311444392	0.286666736476572	0.7537038668145559	null	0.17775766970921397	0.130428115203452	0.13237867204609	0.141390340698293
FABP9	null	null	null	0.6613455533943841	0.5909512305593331	null	null	0.417194829404378	0.6257212565343511	null
FADD	0.332299955483083	0.24403341045419802	0.18455550771292	0.18024521428717497	0.648537630076349	0.244046396856163	0.18661033881997702	0.0861374662493637	0.009772309619203591	0.0383272835659025
FADS1	0.634074604174271	0.8437752396164822	0.44386579265111104	0.4459339775753611	0.07784158543676699	0.8437607941992851	0.552948378281785	0.5814991399367541	0.883454521735874	0.8437752396164822
FADS2	0.5590298916845949	0.9281722015946541	0.34404982441428994	0.745331099881153	0.14044173098217902	0.7149210019912641	0.866067003368514	0.8487329145274828	0.581753859424468	0.7731334018904941
FADS3	0.954595755088225	0.9703460928548799	0.8638417937707751	0.835798044477966	0.977840050445079	0.9355268791301109	0.956146494954016	0.8497865521358141	0.941068015057376	0.44743847151845895
FADS6	null	null	0.148473223798866	0.06125273010846799	0.0178035163286057	null	null	null	0.00405469199116722	null
FAF1	0.7790177008893729	0.7096603966164621	0.474809943903563	0.783198548721378	0.587783378158983	0.47481016593337105	0.34727523777427693	0.601572996837259	0.392613362247694	0.341300027079496
FAF2	0.30434742327097997	0.376062695363007	0.45300785082651795	0.271590207595081	0.517567930375296	0.32157475021051296	0.444125062149497	0.372624762345716	0.17820854182698898	0.143073001055056
FAH	0.122571704969671	0.137644025192636	0.12916851688725	0.127559169096844	0.0238661835975286	0.024039774345966	0.0906108358761858	0.24653761405729	0.107332095743638	0.147174512147963
FAHD1	0.9194314009160299	0.8905254704900171	0.627590532412412	0.5058701855727129	0.948287077345275	0.8369183163529069	0.883035435529701	0.135680016146138	0.411942487606076	0.8905254704900171
FAHD2A	0.8763042421261691	0.262174900461054	0.323753768474757	0.5560898120554979	0.699755095603173	0.5786827029138709	0.325160540101128	0.582756156709539	0.576589778268581	0.49239213490838496
FAHD2B	0.299371389325091	0.5560872427078941	0.631665638236313	0.27784267332073903	0.6387466311728079	0.38402377304552204	0.631665638236313	0.83366519224301	0.7111785867299929	0.631672088696309
FAIM	0.667427364169354	0.718073288146586	0.7604733068891559	0.7525278237765841	0.6610503572210339	0.8411404992671679	0.709761487011467	0.7336616450758571	0.754273885083285	0.8216950487627379
FAIM2	0.300889947418336	0.0529124964532043	0.0337434058529755	0.0993376275421886	0.23614847350518103	null	0.22449389917029702	0.22243650703366	0.217559574324971	null
FAM102A	0.508043796068895	0.707125951796226	0.94750254000627	0.78485196259534	0.7837093768125001	0.707114762189382	0.776825517413168	0.826266056929418	0.818331139357	0.836007047499415
FAM102B	0.5645872326960101	0.341707436824854	0.38324653108724294	0.29189638616588204	0.34770168129809903	0.3694142643366571	0.41175704148855896	0.31705054413193895	0.8217363207873599	0.23177205676146898
FAM104A	0.19843992404534697	0.219290675863689	0.340290643356435	0.102909327089459	0.11372681045281499	0.317740164407786	0.233384141074737	0.18335709729964997	0.03221247215287899	0.219290675863689
FAM107A	0.9599944417134569	0.96759351904919	0.9705511145562309	0.9961986010627429	0.9971027378445171	0.9514341456846641	0.9956893225984259	0.902439848777645	0.992243151348764	null
FAM107B	0.901490013822356	0.8217459640525091	0.812332868964332	0.752864210001094	0.8104447006130029	0.714507472645262	0.714509171822672	0.648995886481902	0.44466237447266	0.6670600805673239
FAM110A	0.10984682831505001	0.0264618649832062	0.135147334091146	0.170428334282565	0.33325186245781	0.0317352985606144	0.034347187488801	0.155992758092406	0.0987790942525967	0.0190872799250739
FAM110B	0.0959653429634231	0.46045813791861495	0.12650880357375302	0.0839428853584731	0.298865956815125	0.25563742404265	0.30927870428812104	0.24222699083103696	0.45018426551648205	0.0684692239510248
FAM110C	0.48707837343364596	0.19356875060356601	0.815906002851029	0.4108642501810779	0.43823065662285604	0.7173618090165078	0.8138503846161291	0.41377587627751	0.31664441564706003	0.40883084775213
FAM110D	0.06602114617066099	0.0830033128335756	0.0546843996754046	0.141848208325835	0.0414470467158547	0.046973903923452	0.0792814814703333	0.305123039220035	0.444012718691511	0.29214665772572196
FAM111A	0.140520344480443	0.334276697237447	0.0627608053567082	0.168466986819609	0.412282124359943	0.42200406851737	0.0643940919500828	0.0329536475488696	0.48131483140903497	0.293438382332396
FAM111A-DT	0.175375989132404	0.17536373405218303	0.175375989132404	0.175375989132404	0.17536373405218303	0.17537811500472597	0.175375989132404	0.17536373405218303	0.17537811500472597	0.17536373405218303
FAM111B	0.30485131075069705	0.324370766691489	0.49528976687227705	0.282872076284062	0.206106289491883	0.60991464039894	0.42295385156215004	0.28011201182612	0.277526123423202	0.29915367386680797
FAM114A1	0.19183229232813395	0.435489185331039	0.32202754009827195	0.151015979437883	0.0917276413080779	0.0998937773958998	0.522588240104497	0.42345930396740994	0.660282097757185	0.7128564110133241
FAM114A2	0.0431737576659712	0.000559447912574517	0.0794184789160564	0.0689786541466014	0.145112175912496	0.271648342833708	0.0519445431222609	0.032446049576355	0.021243794021942	0.0521895791700806
FAM117A	0.23290632135801104	0.450223326753461	0.21959831851135803	0.5351271417929601	0.7362412490087271	0.450226283115212	0.26341422060799397	0.537137685003138	0.390236130374014	0.450223326753461
FAM117B	0.0763388860984341	0.0595978308760398	0.16068879930743202	0.0889445166353418	2.80851058397752e-05	0.12369871102553001	0.160525595878184	0.12282540665718401	0.25171748988847	0.0882604890963518
FAM118A	0.945959462142563	0.985243546159558	0.905676864051071	0.878464301367088	0.9667476394069929	0.990081607531846	0.932415105301746	0.934645909051106	0.926369355430691	0.958219480159821
FAM118B	0.21733096306346103	0.31329814766080605	0.127716038905362	0.27233885447274	0.230392043065108	0.313308442391935	0.118104964643401	0.20355494916947198	0.198940217220344	0.388901414830035
FAM120A	0.443086385854562	0.5892083091152139	0.6889729762949011	0.7284332419751701	0.630195674072996	0.688971439198682	0.5588581890808499	0.616927582060817	0.6702542238271679	0.6889818374058381
FAM120AOS	0.48888537884251	0.5991616225660339	0.8253156932200071	0.599156682642404	0.46938679848261294	0.599155825741141	0.384319404886345	0.20280806287276604	0.830096583337502	0.5991616225660339
FAM120B	0.6625586909321329	0.7243475276347271	0.46695170679966397	0.7209612552959749	0.922235327335991	0.70724550640662	0.707247161303328	0.529859953876894	0.72510036214664	0.7072567014995201
FAM124A	0.489726696360448	0.493649052677592	0.830273605112125	0.634920796864486	0.545386095320176	0.49074676258157596	0.7042886158690551	0.5492037573747961	0.16920235836847397	0.740944895209986
FAM124B	0.5859620484590601	0.871402788959437	0.201813005086708	0.56941412661274	0.481579043133636	0.772817955884875	0.23229027202577102	0.31017597303781896	0.84105192767315	0.43271040765667207
FAM126A	0.9230100480005909	0.87261005668008	0.886151025538666	0.91613986552268	0.9531057220977791	0.9530239643083459	0.30357277995318105	0.943979797353268	0.881131919717713	0.845874082890937
FAM126B	0.548150825395929	null	null	null	0.18447310841024	0.37463207002998405	0.517660854419747	0.42755784705382505	0.859625548494543	null
FAM131A	0.681557836007375	0.410179577995741	0.7339923030855771	0.698852195621565	0.6938544487882979	0.5836607019069611	0.765073616650602	0.6196266863122739	0.580146597231984	0.410179577995741
FAM131B	0.0769758486327473	0.35260649173490005	0.17788992239131196	0.0804989446040087	0.10909050416877	0.17789204519500698	0.21409795986365	0.19129864387017304	0.28258422067219896	0.40197674475713796
FAM131C	0.265521052851623	0.549264798570091	0.7813609139206129	0.546461229544387	0.1280075886499	null	0.787001229862712	0.8916398565066309	0.9644959760028992	0.896846153607052
FAM133B	0.22669751361564897	0.218034092859226	0.470587352002635	0.15203672300909	0.516689445055519	0.5634932582588791	0.332679152367928	0.40506069550084395	0.5634932582588791	0.653406804819212
FAM135A	0.119927733835046	0.177115554747695	0.297712220536799	0.0171405348301986	0.45942450647339894	0.264135264364432	0.297712220536799	0.0402853071115815	0.23051150223066896	0.29770285958426196
FAM135B	0.40480113956680297	0.273674237694358	0.106112183399945	0.106112183399945	0.0334890294326087	0.329879082399902	0.141141771731285	0.26072170953209306	0.0959684265390039	0.127663236085492
FAM136A	0.503872335549046	0.12447128704701699	0.349520391383146	0.10922539053350801	0.10017663244758199	0.146632380517216	0.27284867229030396	0.318947878748766	0.128005338141947	0.146617970580821
FAM13A	0.16482121556790302	0.110459717374283	0.0571164624120341	0.0430084952983783	0.11787807134002902	0.24754139180090196	0.11047146354234101	0.0338065663101768	0.189416453236831	0.30001771549328005
FAM13A-AS1	0.929914269866385	0.929924356461588	0.929914269866385	0.929914269866385	0.929924356461588	0.9299125200900641	0.929914269866385	0.929924356461588	0.9299125200900641	0.929924356461588
FAM13B	0.267510590109757	0.45903256552871896	0.459034642520113	0.41227201143777703	0.691597376224557	0.44350392489310103	0.816060156080537	0.306809536733642	0.543755457498503	0.491908917113493
FAM13C	0.8146397845729959	null	0.6275701448025269	0.656058510760276	0.0208087519308226	0.158630081366765	null	null	0.653140976484161	null
FAM149A	0.5510459317914449	null	0.404329035497409	0.6527897225245021	0.256228130783214	0.166703417444962	0.22339917866431103	0.413028418792818	0.143882141361614	0.26945905667328895
FAM149B1	0.191526756656848	0.294605014976408	0.29461448834641496	0.29461448834641496	0.3184003724346369	0.294616131650785	0.7081989680229179	0.346671972403206	0.321488018079021	0.38731022608843796
FAM151A	null	null	null	0.7074865198329671	0.587482061451683	0.7955742659844799	null	null	0.8844146624916221	null
FAM151B	0.576541643704672	0.475781015085665	0.6044621845545699	0.6044621845545699	0.717073613463165	0.6044612839458311	0.7631802783438051	0.7927373794530921	0.814114903514968	0.604467376444987
FAM153A	0.522089141668213	0.706603108436516	0.706593591637646	0.706593591637646	0.507237787892173	0.706591940799672	0.706593591637646	0.706603108436516	0.7495907425279449	0.706603108436516
FAM153B	0.44941252132220594	0.6329376876219399	0.5523412721259511	0.8659847856712021	0.896916473529177	0.632930051304037	0.632931180125292	0.6329376876219399	0.810531098853174	0.6329376876219399
FAM153CP	0.5912493271952359	0.5912538881640279	0.5912493271952359	0.5912493271952359	0.5912538881640279	0.591248536029408	0.5912493271952359	0.5912538881640279	0.591248536029408	0.5912538881640279
FAM155A	0.522921493416058	0.9783027628255909	0.352151764495351	0.602187886721859	0.369692829784944	null	0.520878975447141	0.0857418800384544	0.224150954415921	0.667099992631021
FAM157C	0.0505918219966585	0.0505831400120964	0.0505918219966585	0.0505918219966585	0.0505831400120964	0.0505933281305239	0.0505918219966585	0.0505831400120964	0.0505933281305239	0.0505831400120964
FAM160A1	0.0567229194607963	null	null	0.878797891090522	0.41388536326137393	null	0.111196033924719	0.0668733194816772	0.286181806768373	0.0893333891009194
FAM160A2	0.0451833178400882	0.662178583688384	0.5725045146416801	0.0552143319722141	0.129691345879856	null	0.366908469990509	0.0467678929457566	0.291264969094989	0.6804360815720419
FAM160B1	0.7196491985242289	0.23640865762745197	0.806256873730695	0.9249119500344759	0.43382531370963295	null	0.8036027993268491	0.788808507760264	0.8892808474957851	0.5301738991549331
FAM160B2	0.14823356485584196	0.461151329920813	0.154107975484741	0.21782624629482703	0.7014759597239419	0.55528664484342	0.234104577411337	0.275713975301428	0.0729313607834711	0.18202590162616397
FAM161A	0.941652492709804	0.8500205991798558	0.6806958448188899	0.9157196304029441	0.7402931505327779	0.21180598511365198	0.680377901122825	0.881663211274143	0.915676498223805	0.7537833355832609
FAM161B	0.000633056702808187	0.0033498180092703103	0.00335121211902184	0.0318883266694729	0.000699373905172097	0.00397170421477887	0.00019638202697342902	0.00019230032201081998	0.000431416190790244	0.0033498180092703103
FAM162A	0.8714127768871999	0.522794132660934	0.596840385552619	0.543328352871287	0.591814867695935	0.522792773258307	0.7116786431931851	0.6941667995780488	0.522792773258307	0.431248346904474
FAM162B	0.9526485998095071	0.982911567686431	0.990063911335088	0.9746343572748309	null	null	0.989946386168693	0.9243352524588508	null	0.9657602668438471
FAM163A	0.11284804614285002	null	0.0320562831158782	0.0419879302968462	0.238643300341348	null	null	0.0871203999154218	0.275755283390906	null
FAM163B	0.20471743819035101	0.200848212036725	0.136947733595581	0.18790403679206402	0.0563768738435721	null	0.00482958270200611	0.0226614606500547	0.22505669553294896	0.286179725230171
FAM166A	0.48669828190345504	null	0.589759486265332	0.35696047087577903	0.55072188365362	0.548695150948844	0.551477078804469	0.689841998805531	0.906566763194078	0.690324821618965
FAM166B	0.615108651960273	null	0.8453450788800829	0.316497573210787	0.7544325417299721	null	0.819975676069947	0.8358072015767231	0.361219336597372	0.800236762816903
FAM167A	0.681946685375893	0.652113916719476	0.467698992022752	0.26078615917249803	0.151363559289526	0.652105288500059	0.399639709205253	0.26385660212742607	0.548680485465981	0.30644525738152095
FAM167B	0.9378962790266059	0.7831993358589	null	null	0.192727144282606	null	0.8047432904830552	0.406071093124048	0.552034833442787	0.561579882679457
FAM168A	0.9895705384167559	0.9938347230958979	0.994157641651068	0.987869151856157	0.9297457032215729	0.996819621395683	0.9891874608582091	0.992786167421335	0.9979436027973541	0.985877788179393
FAM168B	0.430721103323815	0.518602133768231	0.396450849454905	0.386020981141811	0.50981110982496	0.39645174256575705	0.751169625488948	0.8573649644877641	0.0187985898561829	0.859064106065188
FAM169A	0.9355223604734659	0.731289285015741	0.90138269191847	0.8279390813663929	0.7828868245217561	0.7312771396862149	0.567005836143723	0.836273265733932	0.835694661050057	0.731289285015741
FAM169B	null	0.823544225074193	0.876332607307057	0.4407909351803321	0.8102803335103941	null	null	0.837087506729158	0.7225877404560269	0.6504161894500721
FAM170A	0.501117455048242	0.632331747873501	0.436204691930023	0.468738802772366	0.0415338016927599	null	null	0.348756026226549	0.42187907612394	0.509390790356386
FAM170B	null	null	0.8696132355559381	0.8409062008240141	0.9378643980316851	null	null	0.7302118682599591	0.8116909532031178	null
FAM171A1	0.805958770745697	0.583521211304966	0.529792215759093	0.616571719586163	0.904780836049713	0.707588626268505	0.43779377206816206	0.840482974151378	0.770091986257346	0.7565111579707049
FAM171A2	0.843835241614972	0.615634752473912	0.707400914765769	0.853540569747769	0.81257233191436	0.659632028343061	0.693816628991446	0.857181013439535	0.926365402621465	0.715932885883619
FAM171B	0.5109653714824199	0.989000308569255	0.600463996421746	0.332500179817711	0.656661429589219	null	0.8555336222243001	0.333106627761214	0.119908477719464	null
FAM172A	0.5433544194682209	0.8066319903318291	0.44261429408845904	0.70884201360213	0.14869228635959197	0.397426357889269	0.783187446429729	0.7626514424269151	0.418444892380616	0.39742037033046507
FAM174A	0.9396950102951479	0.764239403156977	0.929741980287458	0.7776153720192629	0.529790502207674	0.929740228725664	0.552267048824032	0.753681829603402	0.9302597484038779	0.9278419942248921
FAM174B	0.0679568128804265	0.0322588210955575	0.0445928003675205	0.071586434372318	0.11272526100005699	0.0322667962938319	0.0234651786575468	0.0161464908596012	0.0204519331897867	0.0171097652432946
FAM174C	0.480696686335445	0.480695704942241	0.480696686335445	0.480696686335445	0.480695704942241	0.48069685657199396	0.480696686335445	0.480695704942241	0.48069685657199396	0.480695704942241
FAM177A1	0.93343011654981	0.8609200089374849	0.901627074602585	0.8132590337097589	0.961151843285132	0.572373909242644	0.884103128085876	0.6688740472623941	0.573011159594678	0.774269958497775
FAM177B	0.12459028572015401	0.11604556892807198	0.168398493119645	0.368330203385369	0.229582642389252	0.11605950706039099	0.18902303921728303	0.354574838421382	0.12030863420857	0.20755002917074597
FAM178B	0.7848198789411609	0.341651569012703	0.380408321550887	0.602161687938928	0.825022365523188	0.482482401122963	null	0.0843015066280058	0.735952189501092	0.597571885182114
FAM180A	0.316256786340663	null	0.494616832404195	0.36130438513301094	0.274986553081487	null	0.386285279464816	0.269791159165082	null	0.5510397935854461
FAM180B	0.37588871890271297	0.0367620830217024	0.00599539911629611	0.09672253829509898	0.265501292425648	null	null	null	0.0862042744972217	0.138185874445538
FAM181A	0.547031807848052	0.571538116267259	0.9564866659996379	0.11076629984945402	0.531512395360046	null	null	null	0.9044639432916769	null
FAM181B	0.970029765859539	0.791976703863392	0.9198022537241339	0.9623524835697851	0.98096709350114	0.991320624320627	0.9245662810486659	0.9148566536170369	0.9768102981008481	0.999068168459875
FAM182A	0.364977554972409	0.36497095354756104	0.364977554972409	0.364977554972409	0.36497095354756104	0.364978700087026	0.364977554972409	0.36497095354756104	0.364978700087026	0.36497095354756104
FAM182B	0.625824348638112	0.625830533978325	0.625824348638112	0.625824348638112	0.625830533978325	0.6258232757000389	0.625824348638112	0.625830533978325	0.6258232757000389	0.625830533978325
FAM183A	0.111727016183899	0.00958481031950508	0.19623509470766198	0.1852562471901	null	null	0.170001413432921	0.0701500177092204	0.5817383718818689	0.0773726732757371
FAM184A	0.0050928879148299895	0.00509096660145979	0.0008920186632227711	0.137063943845712	0.0126949535371481	0.000127692159554182	0.0050928879148299895	0.00509096660145979	0.0337184063572643	0.00509096660145979
FAM184B	0.34947496152846397	null	null	0.6716685658460799	0.29136978261689694	0.6384320758443179	0.524295336436555	0.429925096659603	0.6555119637752139	0.5620143651173729
FAM185A	0.518998546897309	0.22728991037511698	0.5270191536755789	0.12296654205838199	0.35622247581879707	0.198489541881028	0.529124602330323	0.38163182276542895	0.43938333783576206	0.0672909441530457
FAM186A	0.8876117738264879	0.8167544783284159	0.9031258869812371	0.8461744702094179	0.714220974697912	0.73475720815238	null	0.778380043304857	0.0452096997710133	null
FAM186B	0.312315548883581	0.282368712779422	0.28237861492146304	0.137832803958566	0.3182428081625	0.208591821688723	0.28237861492146304	0.27334586140162503	0.157462565896394	0.282368712779422
FAM187A	0.42792296832241705	null	null	0.5331094478293871	0.383873975627092	0.9134107130067509	null	null	0.021802048484568	null
FAM187B	0.707175668485038	0.767234191244526	null	0.934518296823015	0.40813020823562607	0.677926939075744	0.67575752147848	0.43406070498113297	0.726725202694864	0.5930961610862329
FAM189B	0.156025936594468	0.327723479465667	0.220281235549425	0.21394920740092602	0.00595385479907467	null	null	null	0.256399422835695	null
FAM193A	0.32465696260747695	0.28123506320828495	0.735257115924173	0.428959961996572	0.742434838586505	0.194025811828916	0.43880146764902794	0.43879837838641705	0.265713256608627	0.43879837838641705
FAM193B	0.59605000572179	0.7671765947697629	0.328766411836602	0.35980944211733296	0.367923621319916	0.328767826695079	0.75884605784573	0.23082679545054605	0.43858913017862	0.512995742641222
FAM200A	0.627402860073296	0.0192614012362141	0.0854715629092691	0.0959540893346159	0.23812119757331698	0.214741489397608	0.354499766648189	0.16473543747537198	0.499125238110257	0.0854606780077422
FAM200B	0.9708890413133359	0.958445831967355	0.8677919096371691	0.907926791671886	0.8305714951120869	0.9607478142564928	0.7744522480316809	0.820216658179322	0.828469471140078	0.8312274597241379
FAM201A	0.8155428222379979	0.815555002791228	0.8155428222379979	0.8155428222379979	0.815555002791228	0.8155407092977729	0.8155428222379979	0.815555002791228	0.8155407092977729	0.815555002791228
FAM204A	0.168698250894233	0.500939648374358	0.41574220802903794	0.043522860067959995	0.200613295620392	0.20062735256763198	0.200625274600358	0.0958756759025271	0.26286180070126997	0.200613295620392
FAM205A	null	null	null	0.15401417363368697	0.8526763064010949	null	null	null	0.9314929318978199	null
FAM205C	null	null	0.397050636609668	0.788550173953914	0.851300483889682	0.8976270101670891	0.855430138755133	0.8893421917376371	0.195398181545135	0.7026783852914311
FAM207A	0.9823131896622801	0.156103641643775	null	null	0.165921238126742	null	0.517209983204479	0.836717485574911	0.527954611284383	0.609379646035654
FAM209A	0.24794953723323698	0.244359534754974	0.38134512006632	0.0243385859066979	0.11019956822802199	null	null	null	0.0177304943861432	null
FAM209B	0.44810086776301006	0.20325762007848497	null	null	0.174053702914849	null	null	0.047352982342756	0.0282218432845957	0.0629618789354212
FAM20A	0.5570016851837328	0.930606722408202	0.844499427590696	0.86163565603508	0.8706253122032459	0.885383950370164	0.985270608647998	0.929963892129987	0.9855726262628349	0.930606722408202
FAM20B	0.580087494705944	0.592588564548866	0.466590019703303	0.779288124984043	0.6792840244040339	0.689696095291916	0.46687516182323796	0.601156215644616	0.760238402841865	0.919116019955728
FAM20C	0.463271490689876	0.347955561982275	0.556702928842754	0.730817407886112	0.543897499032224	0.332162913250716	0.3709531891890539	0.48153147509067495	0.633503004831625	0.37094685721672704
FAM210A	0.9424460329136392	0.9376215613337671	0.981245280923135	0.8913995338363929	0.9187553033401179	0.9878140409336209	0.9634258936883341	0.903104505181015	0.9642290132232351	0.98781829485903
FAM210B	0.7885192503597379	0.57877478093128	0.855500715194769	0.7510774337653578	0.597765034200539	0.931984898814672	0.850024944356742	0.804965052886737	0.8209906393499901	0.7201227891108349
FAM214A	0.330732537649201	null	0.151694455877906	0.155878462949743	0.220329323213709	0.11423242383745098	0.32796792538569	0.175454214990713	0.109614094261555	0.244484854451375
FAM214B	0.0907732972195444	null	0.314884103445544	0.168146759881945	0.0427089989585016	null	0.06733194460997799	0.0993055780379886	0.0530453130815386	0.0589344057406508
FAM216A	0.0167367940279459	0.0064253124220549395	0.0199843793756778	0.0108536355808271	0.00307293552561808	0.00437138299710617	0.0472216758939084	0.0469839855320046	0.00253606979689809	0.00436937546729239
FAM216B	0.881225261030306	0.296476001879709	0.353239286188007	0.531927764025057	0.26277166912458105	null	0.389051669396397	0.419279101139322	0.20184313562789802	0.48631618634999296
FAM217A	0.5437051480563739	0.21722201264986502	null	0.49702741824649393	0.770619362361375	0.25576610379751197	0.45382154016632	0.829776455889234	0.508060938932045	null
FAM217B	0.17443694624101003	0.49852056379561105	0.5207795292498181	0.5207795292498181	0.632533477572222	0.520779346017227	0.598545289094651	0.747593478497193	0.30931811850076696	0.465077042586181
FAM218A	0.42089446993307394	null	0.0289783079477202	0.321630792801701	0.00160749848905826	null	0.0234422534018182	0.130456886838485	0.42652024481580497	null
FAM219A	0.601425052769755	0.6416176207909581	0.6350898463526949	0.365918666911264	0.8597486228130979	0.641609530188069	0.589549402682593	0.5497468160608769	0.9662453637320421	0.6416176207909581
FAM219B	0.307606542651326	0.39342182432261696	0.317128825992698	0.364852419813134	0.38736184195341705	0.39342803381484703	0.32964131196744	0.426910240494735	0.39342803381484703	0.762287246929308
FAM220A	0.599999555865639	0.735922827852207	0.569211282558761	0.49811104296240294	0.661129833520112	0.5681464944867161	0.568147090063272	0.641681122445825	0.543278120345475	0.5694435059409649
FAM221A	0.0912579879129173	0.0867146832040205	0.0730610475877163	0.23424921918892	0.0685985078251833	0.0729324460621053	0.0381141592029659	0.0718047008484101	0.0291345611993819	0.128869810837959
FAM221B	0.5735873720444711	null	0.837458559202412	0.799994972113432	0.9567952263045431	0.8168142973997711	null	0.9038899329313299	0.897830095928509	null
FAM222A	0.31673305307975796	0.22072712178127	0.278919207856038	0.623718076816707	0.10418135774067402	0.220740755057863	0.276879006594159	0.481663191831666	0.272431652788796	0.226127216300718
FAM222B	0.825513451202884	0.7310166226283079	0.9407491801559159	0.9498157915826491	0.818007923219577	0.97536381687752	0.9753648187174809	0.9987506410777991	0.8556143923276949	0.975370593538067
FAM225A	0.24995327176131402	0.24994236503989	0.24995327176131402	0.24995327176131402	0.24994236503989	0.24995516371217102	0.24995327176131402	0.24994236503989	0.24995516371217102	0.24994236503989
FAM225B	0.60682342324965	0.606828726652035	0.60682342324965	0.60682342324965	0.606828726652035	0.6068225032974499	0.60682342324965	0.606828726652035	0.6068225032974499	0.606828726652035
FAM227A	0.008331411485123421	0.18757428266078197	0.0247768026115515	0.0326578141228273	0.0798486639888879	0.0130974650918679	0.0761063050591922	0.022034892590302998	0.0635068150114094	0.0247710071737388
FAM227B	0.9153530493339871	0.835974798824907	0.839359156819067	0.8671868782062571	0.885286850856825	0.418362601565855	0.8890015472797529	0.944540531231385	0.8080568182664709	0.835974798824907
FAM228A	0.38379340017288105	null	0.336919056464787	0.25954905052925303	0.713211486909731	null	null	null	0.17614515528917202	null
FAM228B	0.273083367173085	0.161598656807207	0.0392240238695927	0.0286396019016096	0.337032761250362	0.267122010263192	0.0616539948572497	0.00702069044188068	0.0890191942266442	0.21027336052499998
FAM229A	0.0838224960043837	0.11101461556116901	0.50462398401413	0.48244475126409203	0.288494567357735	0.146925803897447	0.46070196155697296	0.124270633638084	0.5894596722578729	0.11101461556116901
FAM229B	0.61173007395934	0.36754401736545506	null	0.652194623040318	null	null	0.17516072900832097	0.438042953593906	null	null
FAM234A	0.00328912562246659	0.0203398489186677	0.285072010464207	0.00281119644456164	0.27355834553560504	0.19342795619909198	0.45830996805555	0.00599419492196516	0.0354115738983308	0.0656188501708168
FAM234B	0.45591654203520293	0.41697017669715797	0.0328420393259152	0.322303300101838	0.288526407876846	0.190381218187591	0.132033521929914	0.26626130829896105	0.0696623447446234	0.23717244688330602
FAM237A	0.387193148652395	0.569809646050984	null	null	0.4449067948973429	null	null	0.44014048723459104	0.0709693140119706	null
FAM237B	null	null	null	0.0781379130435429	0.283760766796079	null	null	null	0.239173899368836	null
FAM238A	0.527053903799555	0.527055278200521	0.527053903799555	0.527053903799555	0.527055278200521	0.527053665390229	0.527053903799555	0.527055278200521	0.527053665390229	0.527055278200521
FAM240A	0.20475539582377603	0.284022637693922	null	null	0.821417976896601	null	null	null	null	null
FAM240B	0.5410970252130539	0.43229696150481	null	0.946380688753083	0.7457145823768729	null	null	0.698069953097894	null	0.620905217124744
FAM241A	0.10485971557845099	0.118403934376914	0.0209219115939408	0.14203175690402803	0.0496820831461527	0.0982313774939947	0.0426204810022263	0.201374839997073	0.0982313774939947	0.0402025707982627
FAM241B	0.155540554151118	0.0559884006172994	0.373072545150875	0.13430473949794303	0.12195812526004901	null	0.236149157214973	0.26738121396794395	0.0194720511798705	0.34030629899510495
FAM246C	0.299007397302774	0.298998083798063	0.299007397302774	0.299007397302774	0.298998083798063	0.299009012875352	0.299007397302774	0.298998083798063	0.299009012875352	0.298998083798063
FAM24A	0.613837450312487	0.426570138465183	null	null	0.6294538567394251	null	null	0.72849531013515	0.71531853181715	0.44369494166460605
FAM24B	0.6706180013006999	null	null	null	0.7851568774652521	null	null	null	null	0.656039588459898
FAM25A	null	0.7641400296857809	null	0.0815627121089644	0.42479550485216605	null	null	null	0.0480114387515627	null
FAM32A	0.9219467768928149	0.9579239403980891	0.959636424934572	0.529594420511461	0.526005673260925	0.757864428139156	0.9583224604571171	0.6003709805617541	0.642621012081308	0.9539930579250179
FAM3B	0.917760030970699	0.626946550365543	0.954985329479928	0.9261322193604009	0.767783053613902	0.9943037277384879	0.845731267504735	0.925620305323388	0.529450105912311	0.8732901022485401
FAM3C	0.0106765855138948	0.00606991739422279	0.00249660984797294	0.0351402263797269	0.00122119560998356	0.0017630026416094698	0.00464775142955865	0.00198295687140775	0.0175847067321398	0.00408300960196358
FAM3D	0.9671693166694159	null	0.806580827146105	0.91874632999397	0.7140643611406159	null	0.8405002924610491	0.9048508273414799	0.8463786387332	0.6871461893141719
FAM41C	0.11622768984498599	0.11621580845647099	0.11622768984498599	0.11622768984498599	0.11621580845647099	0.11622975092766098	0.11622768984498599	0.11621580845647099	0.11622975092766098	0.11621580845647099
FAM43A	0.961620323955174	0.9295078235559	0.8539364830197992	0.916172907272579	0.888239879008429	0.9569056227849772	0.854392751353631	0.8380050341670009	0.9045152145820479	0.7385687486727041
FAM43B	0.282714065046415	0.20663678236028601	0.242343576757462	0.309554220664275	0.272158429776649	0.0549654868963819	0.24421561616287696	0.417100798621297	0.3657028614796551	0.0657185962826688
FAM47E	0.93618163132928	null	0.7710545034170949	0.903972546525504	0.9201121398443779	null	0.683086914697652	0.985835307397966	0.717569891128359	null
FAM47E-STBD1	null	null	null	null	0.87503797455243	0.863051783542915	null	null	0.622708119604891	null
FAM50B	0.485312415401304	0.485311668429048	0.401011910158801	0.5141733955641911	0.533535333699815	0.485312544974216	0.485312415401304	0.485311668429048	0.24371817631101	0.485311668429048
FAM53A	0.30115625545962604	0.183639792424288	0.508956799142072	0.9227866577991051	0.200774644971082	0.433175394456346	0.4601638213717771	0.835874683250501	0.294062450799977	0.5055108981719519
FAM53B	0.214942202113439	0.533529476151911	0.3281160074769	0.42462282964540293	0.8158304574796399	0.533527479052068	0.533527774267979	0.125283541469455	0.33776228927474605	0.533529476151911
FAM53B-AS1	0.388469365424045	0.3884638409216671	0.388469365424045	0.388469365424045	0.3884638409216671	0.38847032372944507	0.388469365424045	0.3884638409216671	0.38847032372944507	0.3884638409216671
FAM53C	0.406336793036526	0.567555730679272	0.7272729558078571	0.468405242197068	0.730289361435183	0.567551736152238	0.78191016055478	0.38430672727137394	0.5991061639263371	0.567555730679272
FAM66B	0.0191014971899862	0.0190965871269226	0.0191014971899862	0.0191014971899862	0.0190965871269226	0.0191023490191356	0.0191014971899862	0.0190965871269226	0.0191023490191356	0.0190965871269226
FAM71F2	0.7829295945126371	0.628010529172825	null	null	0.153753952999594	null	null	0.00053704973878965	null	0.795894852293678
FAM76A	0.0311962305841206	0.0111394930221369	0.0026064662716698698	0.0298525500232053	0.0805031730218529	0.0142920885477002	0.0415139789436846	0.0265536917374071	0.0523609226184057	0.0010184596341676
FAM76B	0.0876130623892126	0.222417867989682	0.0687777661494504	0.0478755643850737	0.216532274918672	0.0569872880459523	0.0382864085477021	0.27109467704182	0.104863616094517	0.0569764927473272
FAM78A	0.53546672088894	0.4304349506008279	0.40944254674823	0.6061895705768571	0.30518056109344205	0.32896899824791903	0.42161406765839005	0.577995525069777	0.472141798115125	0.5890081917589649
FAM78B	0.112591216047991	0.18268455375815001	0.11344323676369801	0.00434099664551768	0.036409139926114	0.0209594222939216	0.0209585177547579	0.0259734019244771	0.0209594222939216	0.0209533038392551
FAM81A	0.6238782900520721	0.711694382161515	0.528529037985133	0.583440291859345	0.9522985872564109	null	0.7135732737695841	0.8771633861346608	0.709724839946942	null
FAM81B	0.37539527852472404	0.9908781506175859	null	null	0.8468084506961792	0.757485552849298	0.907375307482412	0.560863638542711	0.7268107395670071	0.73682988317817
FAM83A	0.898588914118704	0.8638283497279889	0.43347669628239704	0.793426819324563	0.7052123236853259	0.961880662168614	0.93371226708334	0.88452334749071	0.988163884304011	0.9134971634680531
FAM83B	0.409694031042495	0.086047552908977	0.16170724379072599	0.502158580892051	0.223952956965363	0.221866002375659	0.162165987402916	0.5544971009560389	0.139951600280452	0.20292882115791802
FAM83C	0.5702170512828371	null	0.719134304988732	0.5937719921261291	0.33029737066699	null	0.5758478722025	0.544362984222418	0.8442746532776709	0.568830862575826
FAM83D	0.854020173049193	0.686441645190936	0.9476108237517479	0.794144827745853	0.826644533866215	0.865646619992373	0.820459915801764	0.940320049643312	0.8545938547002571	0.91306491054891
FAM83E	0.810914734887591	0.876469455234632	0.740037321562967	0.817595774337077	0.608373560217624	0.9569123700792541	0.5448675794908711	0.7292397668454841	0.913766124643992	0.740047940226104
FAM83F	0.931945036741859	0.9914118303436109	0.9888686426226372	0.978815273543168	0.9905000414499109	0.998953885083255	0.9836060079857241	0.9664545247370699	0.993501410185855	0.9783384409648579
FAM83G	0.459786373679861	0.341758539333307	0.20457831821117498	0.278544582003796	0.307381644758709	0.419358124699038	0.214672875964575	0.524350426337	0.636694444236629	0.341758539333307
FAM83H	0.8058448162630429	0.7423111954291091	0.748937105694812	0.8533457080346529	0.410224037765634	0.691793800169976	0.553313291199879	0.65144305242151	0.627786823826541	0.691804325273163
FAM86B1	0.7317184115221779	0.24405255883951102	0.491785441896035	null	0.858579558174586	0.9205802198283671	null	null	0.777422384921605	0.548527812252617
FAM86B3P	0.716723680278852	0.7167335518196429	0.716723680278852	0.716723680278852	0.7167335518196429	0.716721967903636	0.716723680278852	0.7167335518196429	0.716721967903636	0.7167335518196429
FAM86DP	0.627126097564607	0.62713234224766	0.627126097564607	0.627126097564607	0.62713234224766	0.627125014332575	0.627126097564607	0.62713234224766	0.627125014332575	0.62713234224766
FAM86EP	0.423583607301876	0.42357976711466	0.423583607301876	0.423583607301876	0.42357976711466	0.42358427343742294	0.423583607301876	0.42357976711466	0.42358427343742294	0.42357976711466
FAM87B	0.674613818010989	0.6746221119171889	0.674613818010989	0.674613818010989	0.6746221119171889	0.6746123793068061	0.674613818010989	0.6746221119171889	0.6746123793068061	0.6746221119171889
FAM89A	0.41927493302313895	0.419270882227137	0.531885793314951	0.337002599541737	0.2127684173237	0.419275635691891	0.548277074382976	0.27523351693042103	0.253485189624466	0.36265857507499605
FAM89B	0.762145137080599	0.503234061346397	0.8223795043793709	0.8223795043793709	0.9089708834665841	0.8223773812277422	0.83135818433842	0.6630205945823161	0.914993724544493	0.8223917437814109
FAM8A1	0.7880534161489059	0.814706286318718	0.207364097744126	0.209939334675483	0.17001513849942199	0.6101055447018691	0.210318209427188	0.213643835125307	0.225026108456478	0.5471922490422629
FAM91A1	0.937444404620807	0.809035143604981	0.9021665716648131	0.767524320396777	0.7187505209299229	0.8212843763391929	0.9300692574196892	0.9619976772870171	0.898185257824413	0.938851180442294
FAM95C	0.58499918304169	0.967969095033354	null	null	0.947158964710007	null	null	null	0.725136944792838	null
FAM98A	0.90395641270313	0.74158552498254	0.925529796970523	0.832819896963198	0.8118274330999901	0.961702098267736	0.8429059861120899	0.696313809178861	0.982671484251163	0.856437057063558
FAM98B	0.169735300830115	0.198454045447154	0.299821286358392	0.171758462493174	0.10199580172474401	0.261665007688025	0.145365817486796	0.376535070958252	0.46024267337322705	0.165751281287391
FAM98C	0.830658951229616	0.8354248836448699	0.869999988749729	0.902830516009153	0.662175981055353	0.9896495044826241	0.8349531454135258	0.883812942251916	0.7947200048825329	0.885888013783631
FAN1	0.41744647952198793	0.39440202210613706	0.6355788811667591	0.497045325860575	0.475585013725261	0.0692229352823384	0.39440726743715293	0.39440202210613706	0.725329436054218	0.6089428375576149
FANCA	0.0903327124993663	0.277067190513106	0.210430341550159	0.12225123457303802	0.228998234292399	0.116318994673095	0.338855175685136	0.11717155276591498	0.371982430198032	0.12378913684982401
FANCC	0.13120762104677802	0.215792228870922	0.16199333413102698	0.15383727092794103	0.327645954811755	0.11252327153646101	0.16948874225399901	0.16947645494116	0.137684504117775	0.246807740926722
FANCD2	0.433691181971395	0.48464437242394	0.632829063711876	0.23905669224293802	0.354005192654966	0.370116586832702	0.631735204836235	0.741760626320408	0.7251961906904499	0.131875775910513
FANCD2OS	0.464765983056039	null	0.17478635122863	0.574917305964636	0.965735419005063	null	0.0321915269961109	0.698362854448503	0.556030990273171	0.378547376328109
FANCE	0.6883783043772062	0.48224959843999	0.6973216115588221	0.750577199888873	0.333621757747894	0.761884214384357	0.695776829311286	0.699602198477286	0.8484481288734042	0.547169653647073
FANCF	0.9346235473794201	0.6405519040528721	0.8761454748344789	0.108466911948731	0.969677441623599	0.7445394423616171	0.833028892044353	0.6890620274558822	0.63214209728681	0.744552058145071
FANCG	0.42754504345167205	0.47278111567371206	0.7637514350269391	0.324134520554051	0.787254384413241	0.43793842463764004	0.761853156822106	0.32291840132750105	0.531440675275417	0.43822530723142794
FANCI	0.6401262388643759	0.488110048856839	0.41062987496999204	0.654904198878093	0.38169334656185605	0.666331779048823	0.411381628219711	0.424319629843669	0.584673708463653	0.46560864193859997
FANCL	0.9428642325398859	0.952085507723527	0.554053063405872	0.581138958454535	0.8490036002787009	0.9520755952238891	0.939151497812155	0.8031900316961379	0.8920247481214542	0.952085507723527
FANCM	0.46869234323777603	0.37707155221054295	0.5200845820858541	0.167032397323806	0.549124376203181	0.44122080795896	0.711716796865995	0.836853118580116	0.8939599149190279	0.794464088586246
FANK1	0.9226393974123621	0.915952401494978	0.8716901804249381	0.8775016836320509	0.896192408630786	0.495209617002532	0.9202266200355351	0.901443597718578	0.690113810490585	0.700360981923359
FAP	0.0322378173236395	null	0.440900598771019	0.0333557181559581	0.11573471309981599	0.251597572924318	0.0817474467270236	0.0526702670839443	0.0275363270192115	0.12309855552716902
FAR1	0.784050180473717	0.389989049080332	0.667560550285661	0.9315889557278589	0.7514483519831621	0.6952286194074712	0.662161346922092	0.7569878058748292	0.8550804262557041	0.931451320118078
FAR2	0.916662330867462	0.349476736910569	0.4191044957435971	0.129867322979221	0.249150344011552	0.34948528452358396	0.34948402099111	0.159687548371957	0.38520640842526205	0.349476736910569
FARP1	0.556992974014391	0.39325957001783707	0.40308851303374393	0.61966344317836	0.868407845442162	0.44738279678500303	0.399192593111927	0.8263026703189291	0.594075957293949	0.330334094560152
FARP2	0.745380069482184	0.510974667557471	0.49783629832444504	0.7390304496520831	0.7721836854496229	0.681838056012688	0.438368980105581	0.782200218470006	0.8939452974721379	0.34964101718600293
FARS2	0.204602818244262	0.376876168289309	0.693782099447448	0.693782099447448	0.511786882688825	0.332562194687352	0.43596350975875703	0.6773006461240761	0.362824661825488	0.41831844981793603
FARSA	0.30599982868743797	0.255204675229033	0.650812744062716	0.85150021698864	0.6122582290251191	0.6437280430837529	0.39459505931329397	0.658277209403124	0.261679107536437	0.210121430253747
FARSB	0.544791266912777	0.7970485620466758	0.7681771117628381	0.826661457498626	0.598124639794311	0.7332384600337242	0.7639470882292471	0.655465790816932	0.9336636904185921	0.568772850458787
FAS	0.943064444101715	0.577655008420386	0.958820509300381	0.8622111756611508	0.936905310109827	0.791911693721101	0.9007055541203621	0.6778899187442622	0.774776464101864	0.8258775826838091
FASLG	0.352933793640764	0.363795278520884	0.36223498672128795	0.37032266168527095	0.7966683409848081	0.6071936000195961	0.00846485784400325	0.476474818408461	0.70467174651323	0.337116400996038
FASN	0.618009530956515	0.3942468900408279	0.8072999362707779	0.577529797252797	0.9840358372932859	0.92330184318473	0.625900313143074	0.8595050892299159	0.764470449321471	0.7412439582360061
FASTK	0.7511598417062672	0.671462739365173	0.669912334623045	0.6307274912161329	0.6145588671479381	0.6714531574678589	0.618122390338995	0.7068131350236049	0.7362895725854829	0.671462739365173
FASTKD1	0.985941353352867	0.450256406150319	0.921115245143441	0.9784838183298199	0.9103903396072142	0.7132382081387401	0.919322524276176	0.937270600402245	0.967930339316004	0.434078490573473
FASTKD2	0.441972335572489	0.17248332116036702	0.111156362790609	0.215133318566912	0.279913373888578	0.230007506655156	0.132685078068987	0.251105255133758	0.29606669241043604	0.22999411188159
FASTKD3	0.46007375166957604	0.6286650868563779	0.7317926179053001	0.7317926179053001	0.505339129697986	0.9435985509520279	0.585456005909698	0.712757175476131	0.465293523532318	0.7318029840380171
FASTKD5	0.127872884483972	0.310865915002022	0.310874781975062	0.310874781975062	0.192828370178812	0.310876320088172	0.12976732933675802	0.0989030357563746	0.318561483837368	0.069056303998161
FAT1	0.4990030208816911	0.476858591030877	0.635364416429791	0.794057718095744	0.22838814253653	0.9904371137788449	0.6630493164130721	0.465180224415108	0.23215363501377698	0.557996452660788
FAT2	0.510379315195871	0.316808284294558	0.9021697773517801	0.534806028367801	0.7350024894225908	0.37533679271195597	0.870228530422364	0.8563311168580251	0.260664132109525	0.30890418223176397
FAT3	0.606290942385365	0.464917798063867	0.928264790371543	0.860388882665222	0.6624210136594271	0.7692133333478629	0.7442140159307291	0.7442247573334879	0.805729888199264	0.8092176715753778
FAT4	0.5659058956731771	0.34914461081579806	0.848149035705152	0.833588076327815	0.684011582611202	0.673832806673774	0.67611869602459	0.484343293897261	0.6604102100307161	0.505006573052014
FAU	0.914165963585245	0.702888829548316	0.763975701204762	0.763975701204762	0.563692700412747	0.763973746022936	0.500850152374449	0.6603069033258541	0.7187036575872429	0.47942235402623706
FAXC	0.20215488349980998	0.265366554100502	0.28940296425315803	0.104881742271664	0.0133503270789635	0.5336380394664939	0.287489783913092	0.149457836995623	0.5336380394664939	0.24303186411741398
FAXDC2	0.9900328862234742	0.93716185791466	0.728093190597231	0.8194271081794641	0.9605323769278841	0.978054665079619	0.614819189791746	0.6225392535337378	0.967616167836205	0.883811344019022
FBF1	0.9149018737072461	0.9246014983531969	0.801785252333577	0.9791648137194079	0.530196767712339	0.8800878507548149	0.8069626705347329	0.8601967345993828	0.974918209016795	0.9246014983531969
FBH1	0.158044454810909	0.6326299991159561	0.6326235054724211	0.6326235054724211	0.8716822155060809	0.8678878271248509	0.170925846554581	0.5971912710201329	0.40985271483736896	0.17240195855188697
FBL	0.022016868480364	0.0201650908006336	0.0821780257667169	0.20816011836251003	0.062385321451672006	0.0350959209929703	0.0201701775364413	0.0201650908006336	0.327987606908971	0.26641488874059605
FBLIM1	0.30588282590271304	0.18738504371826897	0.18144114288348898	0.11904222850832	0.0669612469226575	0.17884365957766102	0.205605010192349	0.20964472909013	0.26281611590992604	0.0746727782901428
FBLL1	0.593364572889643	0.885725445940147	0.9566630859373679	0.6956120990398119	0.56926293882864	null	0.736751573167038	0.8879068539966329	0.9230944820726099	0.291987563996586
FBLN1	0.0340897973580182	0.0375146252964657	0.0809925824441247	0.0321067818519758	0.0741372344670697	0.0130979301732672	0.0813908513746808	0.0252179123324069	0.35931042283720793	0.022346646489880002
FBLN2	0.702518846417048	0.406774870435896	0.8111509226864742	0.3880623190948889	0.532105020765322	0.271728450937812	0.659967291289447	0.888489971143635	0.567073152629215	0.33433911695764695
FBLN5	0.42174330665195503	0.8379543467510719	0.41172560017484	0.33524714307491804	0.657637904294454	0.600229192453525	0.39702044931230396	0.602281790167119	0.8854125590257521	0.692945763884335
FBLN7	0.393497381161654	0.895577662841761	0.7574728799680459	0.931251110690504	0.977793372444687	0.803277924080787	0.7556016528589431	0.892543832654973	0.890366197634203	0.7036848639006039
FBN1	0.40975607037593603	0.16658511878029	0.0626203874220315	0.161984339181005	0.395818349214419	0.366247864193446	0.36128268490088894	0.26270523137607	0.0769406246163455	0.600398849242686
FBN2	0.4544080460374729	0.6034703085785811	0.323077761907014	0.220764291390155	0.7118032924588259	0.871217910238475	0.318458040998302	0.23213311243520202	0.5261574097735829	0.6200842702097971
FBN3	0.0193163830457118	0.0485947997551386	0.138904649954097	0.13730073128810802	0.618138074996332	0.592177830179265	0.149642714659303	0.40361513215014794	0.0295712886654756	0.45171673932003104
FBP1	0.33957293621418	0.0447812365191267	0.11184161045379701	0.101178572584392	0.0354540235442847	0.0748753548640996	0.0501696189204361	0.25977331342079	0.353475860072171	0.013087605548043002
FBP2	null	null	0.81737995268124	0.27458647719872104	0.251973290036404	0.27175491656427203	null	0.169950962873833	0.244885301337025	null
FBRS	0.0695024250422835	0.0422394102530157	0.031144399482433995	0.0534611213372704	0.0492805363566911	0.0041791532895368395	0.0128904179412134	0.0221280443498427	0.0587196971076092	0.274450097675358
FBRSL1	0.0672821747354268	0.459736363541387	0.167304367348885	0.301573354748967	0.14016032607388001	0.20058269908588303	0.183977286558019	0.101466065788849	0.23090231354656499	0.264738861900603
FBXL12	0.6781326688286861	0.6788857396527779	0.640080163884068	0.640080163884068	0.7004079935360289	0.37246536417278403	0.640080163884068	0.702452670785078	0.672938209561513	0.6400869907698891
FBXL13	0.640389055063611	0.735133867777543	0.48427734118524396	0.322253736290521	0.552704275619004	0.713589376060513	0.6959342054261729	0.8782833128220541	0.19831341892857499	0.372533685088165
FBXL14	0.11337953052304599	0.066391051868696	0.0664009102226865	0.0537953473130968	0.0447917553097987	0.066402620409024	0.14637571860866103	0.13920170342108	0.182926829118116	0.066391051868696
FBXL15	0.629203294403855	0.60534244141884	0.606815217596428	0.5316250605687729	0.50431472948599	0.605336300373504	0.550170921446932	0.580956278822417	0.39283519713768494	0.60534244141884
FBXL16	0.841404289743354	0.8107827745327041	0.945543733608803	0.810770644615013	0.44231262259386706	0.8107685404604369	0.7745131792186759	0.89377251208296	0.547541671187256	0.888385374406337
FBXL17	0.42976488195071005	0.8702182057275211	0.8331083718297919	0.7772241973245742	0.333523954363107	0.6180273786309809	0.591904544427941	0.37689543774467893	0.324399721990329	0.691257595882255
FBXL18	0.0193282681118248	0.4948676345060539	0.0560904264851956	0.125909655707391	0.0063525912761232105	0.0781434649200194	0.051806629780482	0.0874897864905108	0.0288496718567241	0.15048477716245598
FBXL19	0.663076846944766	0.14211248360789402	0.14212473459554997	0.14212473459554997	0.28077736432121897	0.14212685977544598	0.316588052981786	0.417256359177489	0.251009362699112	0.14211248360789402
FBXL19-AS1	0.4819301271975379	0.481929208424432	0.4819301271975379	0.4819301271975379	0.481929208424432	0.48193028657174297	0.4819301271975379	0.481929208424432	0.48193028657174297	0.481929208424432
FBXL2	0.418431655765286	0.353722309432933	0.486980295003176	0.18831668214603	0.10914963362749999	0.135625116765027	0.47745591759499495	0.37656464358331604	0.16156745948711998	0.14902547966909102
FBXL20	0.0047627344260362	0.0157619276357911	0.0028772514453712303	0.0022441977275799397	0.0624385520522272	0.0030576741404744	0.0373588420208094	0.0019496797635726103	0.00228902775726483	0.00305615095672968
FBXL22	0.0916561117126526	0.0174890665281806	0.0391541272949002	0.0257406537580292	0.103579911162581	0.153328801686642	0.12862707060137402	0.098462967665175	0.0793048529891922	0.153314361935058
FBXL3	0.243235006386276	0.42302527442401594	0.432061528926339	0.42013072191003004	0.154401947912712	0.11030027144766001	0.20284702223493803	0.42302527442401594	0.306000981882234	0.42302527442401594
FBXL4	0.0440662063548364	0.0356005485422394	0.202658673401352	0.0478077936201227	0.0202654276397453	0.0623163324054873	0.204673410062651	0.0306554847948311	0.21649081209271398	0.10834782155302301
FBXL5	0.30208987598644	0.9081717747075849	0.22264332264068	0.501975558478604	0.8882413018155971	0.7307694953010179	0.274950247493755	0.567398702250416	0.430287464927029	0.514730608464409
