## Supplementary material for "Multi-omics Integration Identifies Genes Influencing Traits Associated with Cardiovascular Risks: The Long Life Family Study": File S2: waist.csv (part 2 of 3)

Genes	p_val_UTR	p_val_downstream	p_val_enhancer_CAGE	p_val_enhancer_DHS	p_val_missense	p_val_plof_ds	p_val_promoter_CAGE	p_val_promoter_DHS	p_val_synonymous	p_val_upstream
FBXL6	0.424026335548163	0.42402251705520005	0.424026335548163	0.424026335548163	0.391948444795295	0.518041411191954	0.424026335548163	0.42402251705520005	0.0741930642599922	0.42402251705520005
FBXL7	0.0191179745066459	0.0361066347817739	0.0033250536730368803	0.0151783403557632	0.0467317294312051	null	0.00338850892901679	0.0119462370013844	0.0337848174520129	0.0294294143980511
FBXL8	0.8725742571107191	0.991984262899957	0.8721923364883991	0.9810267687285692	0.923224823508603	0.991981105367126	0.84748259772236	0.994297609803	0.9584958200818791	0.991984262899957
FBXO10	0.34673017690207697	0.653191819344291	0.46689101722179205	0.7430058207538479	0.588751519164898	0.426904481399635	0.582243058443437	0.582247183207309	0.788961476660282	0.582247183207309
FBXO11	0.971281737498333	0.9350660781957242	0.87505636638819	0.8878390982186	0.911395966773942	0.5086036290814651	0.9350563144954631	0.745773157465609	0.982297757959395	0.9350660781957242
FBXO15	0.227344596275367	0.365240461746551	null	0.086750325438543	0.9830619253184592	null	0.9100730990625909	0.374622229973808	0.103265557481138	0.387548242598203
FBXO16	0.354298289692968	null	0.8453257205255741	0.951932982793775	0.66542955105434	0.958348109915545	0.873885587151712	0.89005878080934	0.510688318872244	0.6647824458821441
FBXO17	0.20351182472549498	null	0.33516946750082804	0.276918109792604	0.18917029782583103	0.17674347412535701	null	null	0.191966937946258	null
FBXO2	0.46085661420352003	0.140100291512035	0.6778428096962049	0.705786780989182	0.388893475797068	0.140114648896096	0.628157104400403	0.558336273371897	0.11791454180992	0.140100291512035
FBXO21	0.745312392398015	0.813089145039648	0.583819175811365	0.91881179788817	0.781320317106824	0.813074881125187	0.658381334835078	0.528177551218078	0.68267167122997	0.770315654847182
FBXO22	0.7079158018525359	0.804049645643006	0.542651516528759	0.7029000788843499	0.5574172687479261	0.5472936145956511	0.528605304067175	0.91016356959888	0.8799937789801641	0.8619576753370041
FBXO24	0.8729074859249408	0.8999845798986059	0.8566284418684571	0.8697127099225791	0.8939664585880621	0.8999711507758571	0.866916614269318	0.547234717109872	0.973288737994396	0.8999845798986059
FBXO25	0.0451703168114735	0.00594621573276515	0.0539629107837861	0.0208701446734163	0.00278931483031937	0.00204621052753076	0.00204604651348361	0.0210795087436643	0.00380429466792579	0.0232349414306905
FBXO27	0.18571754865205298	0.185705380723984	0.310279816106436	0.18555104370466602	0.488824238671511	0.185719659401679	0.18571754865205298	0.185705380723984	0.13956349301901003	0.185705380723984
FBXO28	0.926360921417138	0.178284032336806	0.250095731965016	0.375263433229573	0.20214471418444	0.40110413354076707	0.25193237048678196	0.5399357281991429	0.169346650066926	0.483436379289682
FBXO3	0.0902744700890989	0.474090761304575	0.11221499946193902	0.20219889823237602	0.531048107083169	0.112217044585957	0.48406003577561496	0.11788959740730198	0.097818232187955	0.24767643646572501
FBXO30	0.35951348232984004	0.5299268687936479	0.17322738155657702	0.269615193301813	0.13733817022696498	0.204466204965739	0.247595579200726	0.204452218332368	0.264221871049446	0.204452218332368
FBXO31	0.241767932035428	0.0687589029833027	0.0851969245835603	0.0629649318637299	0.0030974784721430303	0.0687706457414249	0.0457861471384751	0.0287215200261278	0.46163610665922905	0.0687589029833027
FBXO32	0.105357310045017	0.161156651182013	0.43636809269646704	0.104300403634656	0.172471018261589	0.293019297401293	0.41549895965825995	0.18424920567970102	0.120789868167821	0.245229287572282
FBXO33	0.42922587245967403	0.36582911615868896	0.15438503325175598	0.0469041541748379	0.727687656015578	0.18290340370695302	0.129538032500276	0.0984988314608456	0.167163876600496	0.47562674258614
FBXO34	0.333465969245493	0.25276013424515603	0.5721766208081921	0.5721766208081921	0.7203447738602221	0.26212478619239604	0.651656311728655	0.209948866681667	0.17992314855501504	0.572180252846593
FBXO36	0.21396190259550896	0.608556791758599	0.692335626159127	0.8330110289362629	0.9752098883863921	null	0.644623410087824	0.8400674128519641	null	null
FBXO38	0.7249112484269069	0.943398289392382	0.947622681637014	0.965891119729825	0.6470684274647099	0.9762400521835319	0.961329002276121	0.882213656723078	0.8628062857322281	0.976246677324501
FBXO39	0.472138918547832	null	null	0.9441718651748051	0.532110653108227	null	null	0.9391142332806371	0.886587151466164	null
FBXO4	0.0524691355932542	0.0178593233042009	0.161690104810833	0.0139195390637207	0.0180873477573934	0.0185999800272463	0.30891675679916103	0.22579109512635	0.00768835286483107	0.179404722910027
FBXO40	0.411171482726422	0.169891039817411	0.0468162923513161	0.0779768413489052	0.022544678979298	0.18197653603296202	0.04823658067756	0.110117515037289	0.263198452528226	0.04930437504109
FBXO41	0.819379013536883	0.289164845816002	0.669944003302986	0.7689736890024219	0.7322931740103221	0.611941790332581	0.654491468235905	0.8215407917889	0.451968922913513	0.7823961895315541
FBXO42	0.261931972154808	0.538395073384913	0.5541544847256371	0.41574149178593894	0.702371682864396	0.459322265475137	0.553694044661165	0.667878371249927	0.7849265370086129	0.8537704419221759
FBXO43	0.624050041595038	0.0401728391325577	0.4271288789789289	0.34372384332112	0.0603762604957731	null	0.34924225415609	0.38863715356034206	0.0477075780073822	0.287837166428914
FBXO44	0.54515465485243	0.321807025140386	0.32181546266952504	0.32181546266952504	0.524612261747731	0.32181692628768893	0.6854836663612262	0.638758697031241	0.634524997647312	0.321807025140386
FBXO45	0.963802853495234	0.9707483034652651	0.772749442456438	0.8693812137019041	0.6889690105042728	0.918955478927999	0.78677777287254	0.802068823645055	0.819705517239127	0.9189680103055992
FBXO46	0.862842777826308	0.971303515625598	0.8880970180082691	0.903462991010509	0.0804263520452367	0.81036864679511	0.8861035417251751	0.9852929005694679	0.12212443777791301	0.973548532490363
FBXO47	0.6358564774907409	0.115739316352749	0.866664474291587	0.0740841535946983	0.206203705984744	null	0.866210951963994	0.30994767202839096	0.0439881735259395	0.66813713445501
FBXO48	0.37348610869354903	0.608464732694633	0.15810146896181101	0.609125067347396	0.00866698739065841	0.186041921339093	0.185747314054155	0.28347720158012396	0.186041921339093	0.305494727885914
FBXO5	0.946505941232903	0.7474787466997959	0.577879767117538	0.65926903103805	0.784850727058695	0.8247135209170021	0.895354923697509	0.6049735136962751	0.7063819202974629	0.8247279025747609
FBXO6	0.0980876548686109	0.0740525503575272	0.7209477878039141	0.402850760736572	0.19880047226595	0.220647364415563	0.719261623553717	0.476078990055139	0.21109036457347502	0.220633728867917
FBXO7	0.0555842698160734	0.0471259592541064	0.0317599992424059	0.0977969925344914	0.0537397245530399	0.0664884396138613	0.0325083914150404	0.0905184996241125	0.140153212544322	0.0928796654326122
FBXO8	0.7475200117176899	0.686349137957976	0.546553221019702	0.546553221019702	0.74255093879665	0.5465528120145701	0.629309430238739	0.607458201740201	0.770279251953273	0.5465555788842411
FBXO9	0.6351719421935811	0.607282038134912	0.6536834524516529	0.81285552356323	0.676822493859708	0.558172326943734	0.47760790977194706	0.6913004436238029	0.6970101750908729	0.558175775505109
FBXW10	0.7956762018991651	0.8719850630692281	null	0.249335321741233	0.902705818035272	0.9073173882006508	null	0.21873210962153503	0.807676658660646	0.45552408933172395
FBXW11	0.694382790700547	0.9055149893382041	0.462562734640313	0.70038963089503	0.8635149326183079	0.869888056343982	0.411773764479639	0.570324224068335	0.9701075234931421	0.317080520467129
FBXW12	0.8789354390917858	0.367274849492725	null	0.561783408988672	0.313562541202746	0.7637678086553331	null	0.533425447382384	0.633836384106001	0.0426482184400012
FBXW2	0.103462297294754	0.051425435319672	0.109755002448671	0.109755002448671	0.245245251458401	0.109757036898877	0.109755002448671	0.521004380029834	0.0480411162990363	0.10974327461525099
FBXW4	0.177276875467851	0.921967830825116	0.509287062062339	0.49703171187992207	0.9105662458319059	0.663087012001433	0.641770994605574	0.7042489867839141	0.28519386259447	0.663096187805675
FBXW5	0.5860216778999371	0.301175210219921	0.437459587717509	0.985420690657939	0.90977453519027	0.219942827266993	0.39767215975101394	0.302081940338536	0.254784019090629	0.332774702375227
FBXW7	0.140065902634377	0.3914690610113689	0.312839271359663	0.510484951033854	0.3374137989171261	0.129166095569691	0.0417438861214205	0.0556827636185839	0.34722499735808604	0.285938029551427
FBXW8	0.0982047840856048	0.0400243190614359	0.1319956660302	0.0410455097123592	0.0354667960539228	0.0687601641246531	0.0192141146972641	0.0506313601682094	0.131757546604451	0.17390694595909198
FBXW9	0.297551934267344	0.23006913562765197	0.204793228813515	0.37507804796047295	0.365630045738206	0.3662829021370871	0.38137448159869897	0.29066214730773604	0.35234022779696994	0.21637446701226398
FCAMR	0.439305360498516	0.7284799510793171	0.558131910968263	0.8208314166366669	0.558449004177327	0.6350970828079849	0.558022565634981	0.9642701011789709	0.128342790969753	0.510548181847537
FCAR	0.41562732440423295	0.396644621521223	0.310730482271226	0.508590689947264	0.479346747890403	0.490333435006226	0.49033334970581005	0.49033285795915904	0.327138129893374	0.41700745271255396
FCER1A	0.0505252830822991	0.0853504363845255	0.160493272543396	0.485788334355481	0.0138633707670905	0.16049540804514997	0.160493272543396	0.427148874354238	0.36625709699173903	0.15712683065893301
FCER1G	0.483295903110501	0.5484734613029439	0.60963919980523	0.47445527302396506	0.8164624295328241	0.598216607153677	0.507151396186136	0.5498165256906589	0.787073367210485	0.598222351404536
FCER2	0.667500537051686	0.31763798073440896	0.422914281785614	0.5786170520787509	0.657092320856449	0.48648971122506	0.353067038206997	0.3262771898117	0.48413430908624	0.37682250001610496
FCF1	0.0345938314801387	0.227300273047662	0.201830058359987	0.261149975997915	0.108943165122027	0.201832133147612	0.14842859993986302	0.146238548488509	0.14739231811476902	0.201818097707369
FCGBP	0.00739174172764465	0.0127549290751969	0.6911412702013441	0.0720315289190789	0.04806679997293	0.345112228042399	0.0781539977057647	0.0781434631662104	0.0571440235463347	0.294796246712569
FCGR1A	0.374606417883726	0.37460025221310495	0.374606417883726	0.5814392020809219	0.46420896536599704	0.609528004889041	0.374606417883726	0.821142163706997	0.37460748740979605	0.37460025221310495
FCGR1B	0.754754219273883	null	null	0.857254250638423	0.026913435277436004	null	null	null	0.716751280366908	0.536523394807892
FCGR2A	0.9926843206983601	0.9987469699411949	0.998746333103848	0.998746333103848	0.998239864762499	0.938428685738861	0.964308325236199	0.969089360150814	0.987871837621745	0.965845285573267
FCGR2B	0.49997095057331703	0.527181162763276	0.488898412411336	0.295478038231475	0.941807533429189	0.48889851036780296	0.284468356819502	0.451922663127238	0.637262477675957	0.488897847704077
FCGR2C	0.8058977856191979	0.805909856052902	0.8058977856191979	0.8058977856191979	0.805909856052902	0.8058956917851471	0.8058977856191979	0.805909856052902	0.8058956917851471	0.805909856052902
FCGR3A	0.954348516555027	0.954356754249396	0.898069650832938	0.906843922273038	0.912498564662526	0.79405810378748	0.8784574219820219	0.9055276525891609	0.8780403364473829	0.954356754249396
FCGR3B	0.04833296125185201	0.0852773925698577	0.0806332233836027	0.294172565738469	0.0399890593325399	0.075450321961086	0.0229751446900838	0.0754381273343626	0.0894190161918314	0.211947455233377
FCGRT	0.55625755425412	0.15841355402331303	0.44145373845170705	0.797064458206027	0.421532667203299	0.258091441453807	0.668469668996569	0.42570073220179105	0.5518352807658621	0.19976847419273197
FCHO1	0.612979438425772	0.0052680781072200296	0.371209608251476	0.61044464790089	0.611653775607532	0.453930544402873	0.6232581444100009	0.678458246667892	0.8525399090249599	0.476813798042729
FCHO2	0.538335584542198	0.5410484350725261	0.620005507113537	0.524340564085489	0.592945903084247	0.803646585386277	0.319273310763096	0.545745692604904	0.696589344763261	0.660705858039186
FCHSD1	0.423642653204747	0.266277856621525	0.0658847422280736	0.342329702543624	0.167256480155794	0.5154343933314489	0.21365389182100303	0.18533752897899602	0.6281100924869799	0.144669166075386
FCHSD2	0.8383584393662951	0.8439308069960241	0.8504994102611608	0.7630639436045401	0.852801344142631	0.8439163617728409	0.796987460090998	0.9137341877749141	0.6989768334365051	0.8912748096875641
FCMR	0.9911735660336558	0.9238001223872858	0.800783727455878	0.8054300486967378	0.793869831631438	0.9237878797509101	0.873984825480595	0.832700870072453	0.7473536248723259	0.8938582887261909
FCN1	0.812991623077749	0.793590094295083	0.6609204388699289	0.6792100191394029	0.9051294000367929	0.736603589034602	0.826587441182353	0.7823745746053978	0.4522625511464579	0.700645438269273
FCN2	0.343451469475502	0.26163465508575	null	0.6510681465624799	0.8481640667234279	0.845172534963893	null	0.238959449437913	0.537373672493635	0.38055158575942605
FCN3	null	0.5106528850449721	null	null	0.389038310773353	0.11714723631415701	0.0215255420437189	0.25815801184193105	0.52585179666342	0.0164332015744104
FCRL1	0.561264878479193	0.8337460263391171	0.7270096412544058	0.818301927546865	0.585658431624232	0.8726908668819879	0.5679395977745071	0.512447943037943	0.614123984658891	0.6559925722016391
FCRL2	0.9252361970445229	0.9314063537989872	0.91396728437005	0.965094926410778	0.8616049028389169	0.924978770293341	0.6074149008826191	0.7621733132837459	0.550097063013755	0.37428466492061496
FCRL3	0.650965953972343	0.9059429022546149	0.7772367351457808	0.9539588923898069	0.852150917166013	0.902651531190453	0.7752857158543359	0.894659961311502	0.9116828938092769	0.862288894910478
FCRL4	0.9475251839497271	0.866239651883217	null	null	0.7625123819043359	null	null	0.976401497779592	0.915391548639008	0.9405193011829319
FCRL5	0.988531496581918	0.9369155857861559	0.9360694394521579	0.9694465573293349	0.9563819545808678	0.9779221413279499	0.9117924354233821	0.8694424259708621	0.9595477980319351	0.7446902506065358
FCRL6	0.00728161670937422	0.133239230489634	0.0565176657804885	0.138575729366835	0.0571093576709345	0.0823193840298053	0.0533992914206236	0.25944584727282605	0.0240502939462664	0.0474646364671308
FCRLA	0.517193810578345	0.226036802652749	0.66446639152855	0.49986854167237105	0.277380950972417	0.7801628566199191	0.641707838300859	0.243054845647263	0.605932089805434	0.27313144143651197
FCRLB	0.8827262975476171	0.6040268049626899	0.559763964110209	0.681356190454203	0.47588351774948107	0.7710075778728929	0.5135247423038259	0.5697416177465029	0.35288277153395703	0.9243557617696551
FCSK	0.87911200696843	0.879123982689075	0.87911200696843	0.87911200696843	0.879123982689075	0.8791099295252621	0.87911200696843	0.879123982689075	0.8791099295252621	0.879123982689075
FDCSP	0.96406942130997	0.867257252358827	null	null	null	null	null	0.9875134347730659	null	0.9866226252717472
FDFT1	0.36130461372088796	0.30774640762023403	0.362165232512498	0.38244995073686705	0.5878912858198659	0.509707295241008	0.26713620819895895	0.26712580850762097	0.187898973789654	0.52702223370815
FDPS	0.47704569512191	0.652452642231877	0.65244527486804	0.8619525702514449	0.46894036390016	0.652443996888681	0.49371761564587197	0.45361105480662206	0.45809275983623793	0.6944963020276611
FDX1	0.18253698247458103	0.7400615130468191	0.273398185366452	0.5233880095653181	0.574689688120715	0.44509605589617296	0.309465981817043	0.44349069022904797	0.18780195899692104	0.6600662321181661
FDX2	0.36416291682611396	0.0360779543133203	0.43792802975946205	0.317352029342774	0.25326672346976603	0.0360864592979613	0.365197930888212	0.0360779543133203	0.0902897483989437	0.0360779543133203
FDXACB1	0.496088755791976	0.227365631538947	0.22671997673000102	0.23898683235704501	0.134228515705089	0.205591875099932	0.22737710610734302	0.227365631538947	0.38423097080001006	0.227365631538947
FDXR	0.175662287839185	0.143878771330224	0.138382116136816	0.211886948806784	0.10850996867463099	0.678505106908938	0.1534218625689	0.103070906233306	0.42803139104668697	0.119571438024658
FECH	0.409709695293236	0.656040265811359	0.43481174389474697	0.635417827335095	0.603592211840223	0.589484976835038	0.556501403092577	0.502059258100713	0.37642838984732	0.805833089873782
FEM1A	0.00344332971630195	0.000777788968449064	0.0864124205829445	0.0864124205829445	0.10703961057600399	0.050110645007745994	0.0821453595506859	0.121903133068015	0.0466499168124962	0.08640149420116
FEM1B	0.260048607853671	0.33642435729685805	0.179049775270879	0.179049775270879	0.408126341305786	0.179051896525	0.345608520476204	0.22716914209231198	0.551569405125506	0.179037546803778
FEM1C	0.458086430808736	0.4165156564151529	0.382374135613618	0.0374222643002752	0.166011139644049	0.346389047501331	0.33738390495965304	0.143889563020167	0.6264918671763261	0.522330049668536
FEN1	0.7562737933177941	0.59783260207539	0.597827725561812	0.597827725561812	0.487906788603551	0.6960642390687719	0.7219251204185179	0.328236607943578	0.464137122352853	0.6734998873567629
FER	0.0440156197104904	0.0638820141604069	0.142375705491228	0.12469544146450698	0.26171355566235105	0.0713742780973406	0.104567252798321	0.132453175069904	0.0663809509912332	0.569142638458202
FER1L5	0.9263520243409922	0.671859065108397	null	null	0.936409041760039	0.9599580200837441	null	0.972760513383057	0.7901698764507009	null
FER1L6	0.296905352112485	null	0.728438649424438	0.570797039939382	0.768004880996169	0.810451133286915	0.9304810106206172	0.426601126539957	0.559884696027683	0.291146137248065
FERD3L	null	null	null	0.15978180765524302	0.0665150220947002	0.0583643844334133	0.0544166258729281	0.0552301202395162	0.556256499092524	null
FERMT1	0.57823267645782	0.6341228826015629	0.5006263480316729	0.407745645697626	0.857546174656616	0.8713773852130391	0.5176320035004971	0.404690250687219	0.7157356101221719	0.289523214840972
FERMT2	0.233141460485809	null	0.26841673173077396	0.276324917412239	0.406170336963562	0.897823494033825	0.255505415488443	0.5467149804068909	0.801038858679336	null
FERMT3	0.0568397188647896	0.09875913689255	0.185844990307332	0.24541311125338502	0.296885552440924	0.119791067807115	0.240310410892401	0.307339219982274	0.530581423041584	0.619517791171664
FES	0.9218605225572191	0.836273665470068	0.9808579115717528	0.8668718987391809	0.889747626187152	0.9829981934258929	0.9768017368873442	0.9490114695483052	0.986509721305264	0.8888962020147991
FETUB	null	null	0.0367962753183524	0.0706671098321016	0.0342306709468748	null	null	null	0.187794840606163	null
FEV	null	null	0.246032349529013	0.156843855359923	0.4350783695849071	0.20495385117171802	0.405218828458497	0.505418490858635	0.168145495264005	null
FEZ1	0.416869786113372	0.8675449481330649	0.273463840308767	0.39545370207743197	0.6135436399697621	0.667325067056891	0.669487427725718	0.6627880603669221	0.70548404596272	0.6665824010698989
FEZ2	0.273276244111615	0.427775685009592	0.307244827541737	0.391970526950975	0.259283984670479	0.314061553800307	0.314060037081112	0.0918882845836152	0.203446610098589	0.565543471095605
FEZF1	0.0761878934203225	0.00475957163985842	0.0155542535199233	0.00253857307073842	0.00332142808726561	null	0.00781420392066514	0.0017176515401724698	0.0015512975916588	0.0866378120987508
FEZF2	0.161458864212069	null	0.585057178718956	null	0.112022879127113	null	0.407681272503009	0.525961291218945	0.25540698483233	0.820582159833927
FFAR1	0.267476544541675	0.31615098494695	0.855848873257283	0.7391099336752459	0.542182114597358	null	null	0.37819113378304897	0.623703040815444	0.5282591322966931
FFAR2	0.0120905674671097	0.209190578489892	0.0163241396993231	0.0141675481823883	0.0017859315393650899	0.0575682766707367	0.0390442342627415	0.0294063873440733	0.22986274341475602	0.0478321923029733
FFAR3	0.44149189163138897	0.6796817085459761	0.679673211630891	0.499538656219606	0.6600321813172171	0.679671737711158	0.679673211630891	0.5913768372249221	0.830502594362027	0.612933321107028
FFAR4	0.130830417690734	0.38983820070951397	0.18684588268023603	0.22289327001380302	0.282122561468232	0.29428485903760304	0.22950624611127102	0.29991768147352194	0.561569991450419	0.29318736272729495
FGA	0.754699819029023	0.351496294602103	0.807103854504048	0.833896696399362	0.29522047276193203	0.32007644959292497	0.880641407010708	0.94012845996721	0.174040707404464	0.9756700648768921
FGB	0.655449431568311	0.6277683254627829	0.884904454242467	0.7097690148180792	0.674101829599621	0.46400972130896395	0.6503925044726121	0.535117861173366	0.727073711126678	0.975012923468477
FGD2	0.5974102340517801	0.550043956532758	0.06449851178640499	0.09507918496117099	0.10987847045164001	0.744570798385705	0.25337380441678403	0.27987415208206606	0.28324667905315004	0.44889001493277
FGD3	0.14111926417162302	0.46214941198838105	0.11813288143996699	0.0805885137130752	0.23803205661606897	0.020035708116795	0.162001130378944	0.081266770640343	0.16612036282477696	0.279505136329515
FGD4	0.7601242591432671	0.5420680988862929	0.225118601704781	0.7731411447889671	0.206075151211042	0.8462333000873711	0.538574623001789	0.7628499787009669	0.380475007265762	0.8329214206869219
FGD5	0.36048479726946203	0.360477995446364	0.653110851158818	0.357897650839223	0.506285592963131	0.44806879318604603	0.262717836744947	0.340993538864704	0.457019559276449	0.360477995446364
FGD5-AS1	0.13482511866643498	0.134812935367779	0.13482511866643498	0.13482511866643498	0.134812935367779	0.134827232108849	0.13482511866643498	0.134812935367779	0.134827232108849	0.134812935367779
FGD6	0.6091442020305881	0.749173068263346	0.968229142802485	0.741038636468336	0.940634419155665	0.874958271103756	0.9672050287614	0.852150448739539	0.8964882995909291	0.9320199888679158
FGF1	0.792070775411643	null	0.950109478050604	0.4350332236063039	0.8846597379488599	null	0.9610580921941851	0.5252281347504419	0.512482458809895	0.688787061839717
FGF10	0.0163481538828644	0.591445365792774	null	null	0.284998566872069	null	0.48776494078386107	0.41278490992115996	0.0621957083307751	null
FGF11	null	null	0.880556976252124	0.7980809496581469	0.8261556604675641	0.602669298920223	null	null	0.8573292167418599	null
FGF12	0.8934092376782259	0.9112982909587459	0.683602611880391	0.897599705142861	0.573801330674579	null	0.915058589787798	0.7857792431545619	0.9474321803336629	0.707698854983111
FGF14	0.8538246778656371	null	0.540600530994041	0.54057544604492	0.9527500271727142	null	0.77562275075434	0.804551371514305	0.804445821290909	0.6787111170203299
FGF17	0.7951225439382149	null	null	0.6058020498482679	0.6168859824491559	0.963998234931364	0.674868322771561	0.638340458323595	0.568043630883585	0.8505558786138299
FGF18	0.453437502139878	0.11240627808621301	0.42399569011516897	0.662931182643741	0.750235748185374	0.730620664744078	0.482781403508637	0.7054569210516	0.11770180208518101	0.7142790464725279
FGF19	0.161848095805134	0.644581937704798	1.98951343300818e-06	0.568190033554499	0.408555264761386	null	1.13752927207846e-06	0.597336262403808	0.30982101878730395	0.5129654964500729
FGF2	0.599073271383215	0.22123491600268805	0.0825736260106091	0.0891688537237415	0.11884556007327199	0.0406943691087572	0.101879255188897	0.1329350912567	0.188004358762137	0.130225502235622
FGF20	0.7886205840896259	0.8132940049039109	0.7360500665866441	0.823303422746577	0.79054949261234	null	0.8556253288663029	0.882817997091188	0.870416763497203	0.870254921618335
FGF21	0.798372137886754	0.645007393604345	0.436901031873689	0.385089153947169	0.599491513400954	0.0424405203831993	0.37405095850724707	0.7488098226411172	0.7217909923105091	0.314524223542766
FGF22	0.622509284253502	0.708839741360965	0.5766663948279671	0.7090053717826791	0.7799110893677491	0.46009785007751003	0.578357015207006	0.637901901813369	0.296641520305815	0.8050264556602791
FGF23	0.0145770731455068	null	null	0.35716344919212795	0.0796525934290884	null	null	0.0122614634329107	0.0988348529183323	null
FGF3	0.556656271902787	0.709108076543374	null	0.842815836209256	0.04869285616356299	null	0.6230862578903399	0.8248307496329559	0.517796885196953	0.333960031792023
FGF4	0.7466008491121541	0.564258164712078	0.602582119936755	0.52501735159612	0.256365041910192	0.00801560027719682	0.46928237026320396	0.131522374199105	0.35744140989692097	0.519683918067743
FGF5	0.0772490479639801	null	null	0.0861817890376036	0.0957750290158776	0.0935788163929555	0.201857696648894	0.18086788273471802	0.22221592707621102	0.11968518067594199
FGF6	0.584021511932187	0.725824775493322	0.9819259973861949	0.5422676214406621	0.589404443628366	0.533275021463935	null	0.9196850551040701	0.9499991984911701	0.7550127350664391
FGF7	0.8728134076791809	null	0.32933371919503	0.7525894736314691	0.943361242659112	null	0.739554696820149	0.6947132384031179	0.46667781980797796	null
FGF8	0.642664186247166	0.34337621891525894	0.36144939413309707	0.36677756567148107	0.26414021358636397	null	0.343686025916474	0.36123541847746504	0.8115003157536279	null
FGF9	0.7283621151659341	0.505758178700454	0.864391828421667	0.9516771580808591	null	null	0.8252790158313149	0.820262626489567	0.843991694495346	0.891223267160891
FGFBP1	0.0525809532600456	0.0756155285445993	0.190072858330154	0.0589394735960353	0.519353808695294	null	0.0392188242150691	0.0455975209441628	0.0300418455479032	0.534743385341538
FGFBP2	0.5966418091888879	0.672022528562711	0.29032972018975606	0.33765709556631496	0.652152982185256	0.6542439143144251	0.6542452057091371	0.6542526504096651	0.782150213161595	0.6542526504096651
FGFBP3	0.524678938180175	0.830934493494344	0.946561517998518	0.942787578208366	0.954741394376466	0.8200696350756469	0.9515090888218259	0.8218655369615409	0.603038311424005	0.8200839764837908
FGFR1	0.11051663152682001	0.264830578874722	0.23298009157586103	0.366703273144314	0.17851415335132503	0.33172925899509104	0.219014834275485	0.183577577509755	0.148316806266026	0.128587364886378
FGFR1OP2	0.287127027832947	0.128749172207474	0.22715791429594898	0.135498698291817	0.37510340116272295	0.197138812993007	0.188183186090407	0.30318359018122404	0.34948285360848197	0.197124696712383
FGFR2	0.998964928622265	0.9618545532921401	0.9998245545196549	0.971986937241128	0.99175605323777	0.967975754164068	0.9937625607171411	0.99304079304186	0.998349715696268	0.981843594138183
FGFR3	0.16028535935825902	0.5428327354903391	0.146529195665917	0.728952992437374	0.17911913168260396	0.15644550285785502	0.11276486200280302	0.462422744290599	0.724939492255106	0.141379811020491
FGFR4	0.0066940751637689895	0.279806177889745	0.11297207098110901	0.18878055545373398	0.154462127475118	0.37277696992716997	0.0127346771920645	0.0180691225992479	0.0164117667259906	0.0105911842687162
FGFRL1	0.303764056255255	0.42938610928546994	0.32725054564362	0.282158379200897	0.655322877149457	0.43677785303169103	0.328633452891141	0.444076342793126	0.28573171347062104	0.38421800656277905
FGG	0.690600143682801	0.324401508701191	0.47483754984411897	0.5424801136243129	0.523689964768659	0.332079684877552	0.5902593343144039	0.748511445108284	0.428920054945525	0.41987904735439896
FGGY	0.10269409369388999	0.294338950710565	0.3219954586357	0.0392167867096512	0.064597640389883	0.0476097904154426	0.088177668313988	0.00444976340959228	0.390209141498096	0.354741633644363
FGL1	0.8395594322943171	0.663916424398074	0.9263672702726691	0.682953001376029	0.603203281744564	0.638132299559344	0.937600359444922	0.729366511888941	0.7571530696294301	0.96017059550328
FGL2	0.552262329493036	0.4058713296286479	0.461901654937106	0.473286897105195	0.388070161943816	0.644597525099397	0.376049660988515	0.542015090079592	0.319996159298285	0.4058713296286479
FGR	0.120569737661932	0.64777728216717	0.206902456860505	0.111059251067865	0.663874102951436	0.39126912096222105	0.39058703967401504	0.0537098566397726	0.45160625865739296	0.160900447535044
FH	0.693427994067133	0.609067342622564	0.9680116351522221	0.8758546607069599	0.797209071601016	0.7647042326841909	0.9587837483768609	0.900871142371597	0.8140715479137769	0.9292262205923281
FHAD1	0.61760649274515	0.0269548155748419	0.548380173011611	0.6806525341396821	0.540661802834179	0.4313180084395499	0.44198772535348796	0.6913509891487579	0.7203221254833131	0.523591133823193
FHDC1	0.0194461617916022	0.0624582326981541	0.0767417094447794	0.16880259711204998	0.0859482524471573	0.0182821947235441	0.0360389123684846	0.0422087244952373	0.0778823116411638	0.0182765960335252
FHIT	0.5805077429908779	0.6951665594265022	0.7655046650425649	0.7651413451234449	0.236717084879251	0.371558928235375	0.762318741428899	0.42834426243097107	0.35338993119028206	0.8538985617203679
FHL2	0.0259333504605561	0.24491641151724103	0.0857587250550988	0.015370395073133002	0.0496964126247187	0.0357885162922306	0.0690653658227089	0.159241294747173	0.0689623677096093	0.0474146147389286
FHL3	0.950471605941881	0.817424904552925	0.7333831593921991	0.818222593384797	0.7612228687780191	0.73595082166197	0.7628968272413321	0.505890527113663	0.18019158079043102	0.9071636169390871
FHL5	0.602723511224415	0.237395824301445	0.36675886527131996	0.36927018183975396	0.0720269354380112	0.218461418481827	0.305064918450215	0.052143867478044004	0.660245034034185	0.0994595829474975
FHOD1	0.997370219745848	0.9935832747099301	0.9935809898467758	0.9935809898467758	0.9920632631119591	0.9437676247819391	0.9961733347585359	0.9515548219052149	0.7534581605481272	0.9935832747099301
FHOD3	0.6910280795978131	null	0.495407640881259	0.655719436231614	0.865320382348683	0.8237380347934781	0.49206435069693394	0.859482270197932	0.38585777451578296	0.7866004592319742
FIBCD1	0.4548018236823	0.382508560992824	0.28477432268072994	0.339505182566668	0.839088959535187	0.777262488120811	0.35815524077712796	0.25190692467792297	0.6773830072532829	0.35814833581181504
FIBIN	0.0148843067741892	0.0285773260501864	0.0245198964566441	0.0386401043794855	0.07577284356356401	null	0.0247350910666686	0.0184408430558433	0.000174467661411224	0.007600724082488941
FIBP	0.512722418082687	0.10602978856293302	0.297697721977314	0.0645673516883283	0.458636884209658	0.7117516646795641	0.381776983788095	0.661368701120898	0.42806063679918394	0.5862842205315401
FICD	0.59207593133911	0.599333479287396	0.43943247052667295	0.553051532052415	0.7338097699347041	0.920291228853717	0.506313874735791	0.608131047053269	0.33921496869392603	0.12964216557629
FIG4	0.625815374650165	0.618651893501665	0.6186460379752111	0.6186460379752111	0.6471517137206549	0.5122795113793971	0.42386189575397903	0.61541177794978	0.38624242169130296	0.0721292809622999
FIGLA	null	0.8765746984394459	null	null	0.908442501276572	0.7778573732108721	null	0.7471287651388359	null	0.897133412702373
FIGN	0.7074640060814059	0.17923559547256798	0.322314758884217	0.0958673156956085	0.552632425740631	0.7490332373929159	0.34292824141533196	0.523725325902624	0.45900656092271097	0.39561417011314004
FIGNL1	0.022079212341102	0.0858072053351501	0.0743346688734478	0.160681283873528	0.178676103933108	0.593481920902579	0.042668374386767	0.0426604258476642	0.0989286160396713	0.0426604258476642
FIGNL2	0.70191688790864	0.701926235300472	0.401271634766548	0.526851291165011	0.7746152435384771	0.701915266457676	0.8012550194750379	0.44870479754556397	0.47197506903255604	0.701926235300472
FILIP1	0.0500375033219133	null	0.0423879912562304	0.0528899271233056	0.0284632851722388	0.25468906165314603	0.603593546387952	0.607722210480754	0.128460462827632	0.5902576723160239
FILIP1L	0.47894494769496	0.8494976795232699	0.805146770387293	0.675050827599881	0.7632459887569889	0.839163831142979	0.801694034967404	0.8200439688779292	0.8171255760348481	0.8494976795232699
FIP1L1	0.7979044157468299	0.8772951015034391	0.9270021509642979	0.9548286413148621	0.982663485109475	0.8772810090640301	0.9110888885120692	0.8458392942700659	0.622557675535298	0.8457000424590759
FIS1	0.956660779592052	0.27781169750527096	0.621269750723447	0.438415547524615	0.673917161415405	0.27782349706352194	0.20227831135535299	0.47656940658029995	0.27782349706352194	0.393395016617316
FITM1	0.688240223255801	0.308655625050504	0.578837086772242	0.45284718531937607	0.47859741510200704	0.59989152041633	0.576712554918374	0.576716409612443	0.476212545054332	0.576716409612443
FITM2	0.779700808359937	0.8770082197745409	0.8188505029296541	0.6224818756082621	0.3919898834467921	0.8518502815157201	0.76156928556521	0.5471841422698811	0.7066098443867691	0.603513320042079
FIZ1	0.114037860893098	0.513908195295367	0.0909130441690171	0.23391101762114302	0.16349987495731	0.125400230238	0.0690420216154384	0.183202086539784	0.0196556040533682	0.12538608433513002
FJX1	0.986431719691631	0.8945359899567221	0.7246007315706329	0.5817012780471601	0.9672153971766969	0.9427202673138051	0.713849400879972	0.469788359678077	0.9346351317408208	0.28170509337495003
FKBP10	0.9330321494908579	0.954633573402648	null	0.236152888496705	0.90664992477882	0.9849303202888641	0.794439308720133	0.7878073246272929	0.7866576928092042	0.725488419862552
FKBP11	0.526860131829742	0.39807142097732395	0.636909221893093	0.636592574752739	0.51707514713651	0.7782182177508008	0.39807649254099803	0.39807142097732395	0.695501500143524	0.39807142097732395
FKBP14	0.5501034087340079	0.5501059445681489	0.5501034087340079	0.5501034087340079	0.6976551247500309	0.5501029688574879	0.5501034087340079	0.5501059445681489	0.471104866572517	0.5501059445681489
FKBP15	0.6550799989761429	0.562005085904926	0.483626785122514	0.46693837347504297	0.589887482120863	0.345788492978303	0.48329498471928	0.623893573431854	0.43246243548191793	0.43645600174113297
FKBP1A	0.12241173091156199	0.20816477143710396	0.20817662839857298	0.420955315559896	0.448014505824576	0.20817868519686497	0.14273263016515803	0.389401114808163	0.20817868519686497	0.22083816304178
FKBP1B	0.02990381110097	0.28826790403260805	0.092735408543413	0.0183029202115477	0.0851449842262472	0.08515774083358099	0.0804342730291553	0.0842278138600026	0.29150339580256895	0.0851449842262472
FKBP1C	0.0352495459223901	0.13874379588899302	null	null	0.0629613934757699	null	null	null	null	0.184043297903754
FKBP2	0.247899016119906	0.40630240007653007	0.247899016119906	0.342466087031907	0.505225947160299	0.49646569159210496	0.247899016119906	0.24788805290956198	0.125744075481029	0.405452137539262
FKBP3	0.536162040696609	0.801464185025583	0.801452175483636	0.801452175483636	0.8243579061093791	0.637654984877049	0.728482089546458	0.187515777885793	0.849301827933636	0.9457838599873841
FKBP4	0.048737675498687995	0.0487291554384984	0.109897319765828	0.243356868884041	0.07671817352460901	0.0959540331330985	0.0575987482544973	0.0354266968144337	0.0933407452080276	0.0487291554384984
FKBP5	0.670692700572522	0.858421709483768	0.7721429840851	0.8317403335311401	0.965230778566533	0.9016415261713109	0.947369640896164	0.701004812237329	0.678080563641576	0.8702756110708479
FKBP6	0.148719204184324	0.388750265721569	null	null	0.314531881604875	0.429089583547329	0.777194905911014	0.39723954988594606	0.27889878978758803	0.502514305001846
FKBP7	0.542057291835962	0.5075824963622271	0.21705692049646302	0.19831512865161802	0.6343679267514151	0.5601937665305821	0.452710234889056	0.460497993680863	0.848514715882318	0.40963514666777
FKBP8	0.5217103761251579	0.309262914742846	0.11711640408861801	0.56895698437934	0.261716873870882	0.309273392021814	0.387267446026845	0.44832146043217597	0.6136378868949101	0.13784721062063698
FKBP9	0.178403299345293	0.5733212968430661	0.17098578405428	0.10669951433199999	0.308332550488539	0.4842037460979389	0.0996190022270361	0.245767294641184	0.21796236641884803	0.34093505338464497
FKBPL	0.8358572694268399	0.698760771267093	0.698751540473093	0.698751540473093	0.497754244356981	0.6987499392483011	0.698751540473093	0.698760771267093	0.6028845940195021	0.6871375801599809
FKRP	0.43036967289965294	0.14057200362804298	0.730935622767871	0.310758398145242	0.23215697491569698	0.23333319240367104	0.3904196509607679	0.510666440124416	0.656877054261622	0.38520918468578896
FKTN	0.366028261603825	0.21618887088018898	0.447390042815291	0.37201137732928796	0.412321578893456	0.5085492642427151	0.447390042815291	0.8791050236916139	0.649966322197075	0.447387381572834
FLACC1	0.8970027716617729	0.897014309371893	0.8970027716617729	0.8970027716617729	0.897014309371893	0.897000770187144	0.8970027716617729	0.897014309371893	0.897000770187144	0.897014309371893
FLAD1	0.372814823461039	0.6077237635927769	0.848946783103684	0.354662801195664	0.37243080949373497	0.312961345692548	0.8468695333443069	0.36636253284645404	0.7173970088628959	0.30960883600282396
FLCN	0.922453371813444	0.817792889177784	0.7755774084874829	0.8318328984108859	0.409697447466769	0.590441781201277	0.8177806875544341	0.817792889177784	0.8946572276799301	0.767464940947698
FLG	0.0563351994739429	0.0563260499509342	0.22219139128885396	0.0864037692447993	0.22123229673517	0.321769696009159	0.27400254004590696	0.20059112788765804	0.0477266387884443	0.0563260499509342
FLG2	null	null	null	0.605690589784741	0.180620986168177	0.5175889361787159	null	0.411465258424088	0.0315849670428134	null
FLI1	0.606131461861686	0.8057744418645171	0.932401681313359	0.831001630544025	0.735929230116335	0.717691128007401	0.7176928461125781	0.544829738125644	0.791232984733298	0.717702750684614
FLII	0.6578961683423431	0.562677331944442	0.5626741694254399	0.5626741694254399	0.680806522998735	0.561303654324234	0.5626741694254399	0.562677331944442	0.658246192156644	0.821350766833566
FLJ13224	0.536001837582297	0.5360036643887051	0.536001837582297	0.536001837582297	0.5360036643887051	0.5360015206968011	0.536001837582297	0.5360036643887051	0.5360015206968011	0.5360036643887051
FLJ16779	0.6129779608563829	0.612983553008923	0.6129779608563829	0.6129779608563829	0.612983553008923	0.612976990816015	0.6129779608563829	0.612983553008923	0.612976990816015	0.612983553008923
FLJ40194	0.18773193300496696	0.18771978637412698	0.18773193300496696	0.18773193300496696	0.18771978637412698	0.18773404005935998	0.18773193300496696	0.18771978637412698	0.18773404005935998	0.18771978637412698
FLJ46284	0.14586193423250599	0.145849658694258	0.14586193423250599	0.14586193423250599	0.145849658694258	0.14586406366897	0.14586193423250599	0.145849658694258	0.14586406366897	0.145849658694258
FLNB	0.251206138353554	0.48850604063518704	0.27143237460814	0.47986656450275506	0.36576783612369795	0.240752218706633	0.212239420383064	0.511574742159821	0.43388618013557395	0.239740319671886
FLNC	0.30632774355161896	null	0.387790204423476	0.19353807984001503	0.41250107168384	0.175935686517603	0.178639492504864	0.314793786189596	0.34210470996662495	0.138674923154205
FLOT1	0.42052340654319204	0.4316518303700779	0.42230625514627895	0.41586585460405	0.660852883640215	0.9495609787743141	0.425398591337701	0.42093360695695103	0.44658532094702297	0.775885701790075
FLOT2	0.7491461409110899	0.951910105361923	0.97843705598152	0.94182229651786	0.7823962427994829	0.8453450978074292	0.9422094713215992	0.8800334398661039	0.91068822400655	0.900123892842609
FLRT1	0.255567148771664	0.51011549675874	0.45465378152402197	0.5887345151443979	0.631285502248462	0.250073104564	0.510114982214815	0.51011549675874	0.39796836832196997	0.51011549675874
FLRT2	0.9557517548320459	0.962151430854242	0.8200214451590909	0.968225086500573	0.948179999012677	0.9935368508499309	0.8025454991609141	0.903576030613422	0.984740130860343	0.993539545668926
FLRT3	0.607488826420304	null	0.238531033921559	0.9225339535650079	0.8428256085795319	null	0.23894857637657396	0.9355812356112779	0.85890008439433	null
FLT1	0.140599589920221	0.166377514035803	0.059273502142287	0.183712012695243	0.146963430352294	0.327640107097164	0.18006136951870397	0.184580931318481	0.12421219779947999	0.408954394899227
FLT3	0.33902564000834196	0.575965636470308	0.218917837316387	0.236454750862174	0.36918932838984897	0.0856210075197862	0.220882480707843	0.0793580560899748	0.513489491620904	0.0571105618678865
FLT3LG	0.0292104956760311	0.0292040877630665	0.10777662859535601	0.177890649884207	0.0238752720814563	0.00412315471222484	0.0292104956760311	0.0292040877630665	0.0338152335072512	0.0292040877630665
FLT4	0.9102961258494592	0.67056438980501	0.785038886752869	0.9476631988992059	0.7640995057326341	0.619670378708244	0.8337370750334309	0.9809422607005741	0.958413629754817	0.8116661192807959
FLVCR1	0.18024819244767004	0.270910221924492	0.0592066187471246	0.16881166788615398	0.0019357097730800898	0.0115739056310449	0.0674442115549715	0.0567665610398079	0.12180237676591599	0.3581137668853971
FLVCR1-DT	0.0823474694803923	0.0823367280312288	0.0823474694803923	0.0823474694803923	0.0823367280312288	0.0823493328441216	0.0823474694803923	0.0823367280312288	0.0823493328441216	0.0823367280312288
FLVCR2	0.5591262258586011	0.665611171200225	0.49640728656889094	0.649829883624915	0.636649829169803	0.746149741899965	0.491290792530772	0.6110575745318629	0.81941360693446	0.665611171200225
FLYWCH1	0.716889060289861	0.507261832993463	0.180332665435824	0.209864816037215	0.438638063915022	0.7582351801485121	0.182813890071297	0.0433043080940583	0.370848879453316	0.0510882435985926
FLYWCH2	0.872086874031896	0.891572075315619	0.6271332360839781	0.8918896121529309	0.535871594797664	0.8172075198410329	0.7567998206934159	0.8969981148264329	0.6526495189267789	0.6333903781631071
FMC1	0.246076720552875	0.454191743579975	0.45419406393417106	0.45419406393417106	0.339396981224109	0.454194466432596	0.684651105998736	0.6008963655798111	0.454194466432596	0.454191743579975
FMC1-LUC7L2	0.676640882788161	0.6766492584307321	0.676640882788161	0.676640882788161	0.6766492584307321	0.676639429905339	0.676640882788161	0.6766492584307321	0.676639429905339	0.6766492584307321
FMN1	0.426442779228105	0.507703161291396	0.592889094834837	0.455230561136441	0.557924971631499	0.3533179301897229	0.933279952966937	0.670446564055702	0.779822842369764	0.814392696905514
FMN2	0.7227594889917941	0.523906611732262	0.7116567099313141	0.9535905987357051	0.723648830515673	0.5479426782208839	0.3858272476160179	0.5945049288564	0.6912363164585661	0.49764324050307795
FMNL1	0.207239150629664	0.501921301912957	0.64348438417713	0.44561689630676204	0.35153385712389396	0.483948508399169	0.239351378598327	0.258263027658149	0.848235085921594	0.501921301912957
FMNL1-DT	0.0941277339106421	0.0941164959356524	0.0941277339106421	0.0941277339106421	0.0941164959356524	0.0941296833971628	0.0941277339106421	0.0941164959356524	0.0941296833971628	0.0941164959356524
FMNL2	0.821731668863256	0.585701931099527	0.621649076771301	0.120041175248905	0.76364709040681	0.537438663081496	0.48495498222112104	0.412465645891113	0.6654787961180029	0.37184394990419606
FMNL3	0.9121943853749549	0.863076974853764	0.836708672828846	0.785448664727322	0.845816469866504	0.772477072602685	0.784053174943067	0.811210689489679	0.909970490150377	0.863076974853764
FMO1	0.38385575947184997	0.0370314546042386	0.0646153331628005	0.0800641793851657	0.0289034632293539	0.469589071311366	0.158245776444923	0.0536777873872228	0.14835434722091298	null
FMO2	null	null	0.380490910849135	0.48400235832084604	0.5250609820854171	0.546260503684216	null	null	0.745244048345737	null
FMO3	0.340645355545482	0.34063769326042803	0.219120812973981	0.125548158878911	0.121998150551545	0.32047585829972997	0.340645355545482	0.34063769326042803	0.693013739909852	0.34063769326042803
FMO4	0.258668215933678	0.415892159081096	0.0504985058360021	0.455942361258183	0.274093909982982	0.370954832592678	0.0412692307282533	0.638713215627152	0.6171866353401839	0.5378229723654021
FMO5	0.8956290288946579	0.895640607828038	0.7564509180384169	0.911334817469202	0.957523896361672	0.7500855242092399	0.8956290288946579	0.895640607828038	0.7142418315292289	0.895640607828038
FMOD	0.36971236488674203	0.541200147717377	0.9609479183275121	0.863493003201979	0.7131837214593241	0.852614179404501	0.953802476713481	0.9431288913575869	0.562664475466867	0.747083779060978
FN1	0.314468244635568	0.878429333663173	0.814187631760677	0.910483820201467	0.7973972813512379	0.44369435116915	0.939021187438206	0.37532986237078003	0.712463513423263	0.8211856980553449
FN3K	0.6160859642778499	0.6160917011598521	0.308319131792248	0.595870326373755	0.451883602521884	0.49591286451633093	0.41362217536872103	0.5413424249788371	0.5371783464170979	0.46651277601080393
FN3KRP	0.18058199473979603	0.561123274651806	0.632231168363761	0.316746844489412	0.331715370763024	0.357962112796036	0.33805074278467	0.79241262033306	0.29236494729956103	0.5903494182632951
FNBP1	0.587050009811629	0.34328441956727507	0.19847157937083804	0.33471811251309	0.241322872304268	0.417546219388462	0.5054505577733089	0.266953288691841	0.275354171969375	0.11194541667632099
FNBP1L	0.614737070247678	0.892951761717296	0.97495131929575	0.9892905435801841	0.9587108737350529	0.9003801103524149	0.9751140350181271	0.985570629602327	0.733112073497621	0.984634902209702
FNBP4	0.49791436890315705	0.507653322580703	0.9140870390828351	0.46818689595483604	0.0712078867585452	0.411854033008181	0.411853267817332	0.411848856590459	0.24681984758301298	0.38553126875673904
FNDC1	0.0287676182575835	0.24983561891947303	0.317664249821017	0.254871022774571	0.0667502120329545	0.109960445867738	0.24002007210764603	0.228101347194807	0.233523372108702	0.109946677435355
FNDC10	0.0408952115078068	0.0310826686891575	0.00509291479982056	0.0275011968584245	0.0197120391248751	0.0071613907830111205	0.0151159399939163	0.0232356312090263	0.00020080444217203202	0.0430097678395486
FNDC11	0.353740233752105	0.0313893612586255	0.16216161897402698	0.114503070049401	0.32493562106545193	0.125876651993374	0.125874559513966	0.33879597427124797	0.0224459574511452	0.218012965738355
FNDC3A	0.17045525614337	0.317999534362614	0.496522410328001	0.539996158744969	0.18615880980643001	0.516152882150014	0.776428879243715	0.784298128421596	0.201347878997983	0.308600081032198
FNDC3B	0.50122392886412	0.595767037882318	0.0791396398654192	0.262126345679738	0.7149302517466921	0.801564924420267	0.0831553201698975	0.0987588150124282	0.338794665101651	0.574505778350974
FNDC4	0.33493820858405704	0.186795375117092	0.30023714260113804	0.304824846996328	0.250698412172724	0.7858987997804059	0.291150771563351	0.03136502463923	0.0181001387252605	0.0262397803358189
FNDC5	0.6736892997758879	0.6874346114727679	0.987503634739919	0.6625274570399301	0.49936125752393395	0.7673531250819791	0.9499107639315809	0.9887841323821992	0.587749531132179	0.888124816305017
FNDC7	0.297736406982357	0.0994251361775451	null	0.298311176795243	0.15891665509660802	0.18731258650190302	null	0.6038687057641489	0.27258058079049496	0.333111393359618
FNDC8	0.8478327433023101	null	null	null	0.36892239020887	0.5954775449659521	null	null	0.8374120873683041	null
FNDC9	0.23157670234077302	0.48152913493208604	0.733913744728765	0.41398037765668	0.6980838154177199	0.481530236914964	0.48153007401733006	0.48152913493208604	0.7900307675696691	0.48152913493208604
FNIP1	0.412841229992066	0.158058570520194	0.17610936629565602	0.4512775517915171	0.147453447988922	0.15807301731021	0.15807088169814099	0.23064866387293398	0.16972123965969196	0.239708397017932
FNIP2	0.594539943321908	0.8077792243918159	0.8841328529613369	0.732731269971953	0.909729060616467	0.807765032275632	0.7979719702905491	0.8581068816470172	0.8906672333163929	0.7189235171003671
FNTA	0.31122554024590005	0.126927650304911	0.352099887408999	0.22984599705108397	0.142577880227641	0.486806968874252	0.48680685247500005	0.793514833997148	0.71626580009617	0.48680618144730503
FNTB	0.5120105105352221	0.3704268735624289	0.370433229108964	0.290929659560443	0.310650650156313	0.370434331572035	0.668715775227058	0.670156850767645	0.798820100577407	0.3704268735624289
FOCAD	0.9708763733217659	0.911195780814612	0.8216653585255369	0.9411136476058369	0.794491839219125	0.9330313607402049	0.882319767675804	0.766440158602853	0.908378032502782	0.8069547987702259
FOLH1	0.43944332565426203	0.308034976360391	0.7656927264398041	0.363718591010601	0.0584985340590321	null	0.765271296402082	0.302537328431161	0.0781764121455572	0.250528274674678
FOLR1	null	null	null	null	0.6647823519775339	0.602851328334048	null	null	0.7986065933945391	null
FOLR2	0.7090943814817591	0.98863364355503	0.9155461318469399	0.96828070973513	0.9275821953503579	0.9905508527571629	0.96665844205092	0.9890625253187321	0.999204812655972	0.986518732709782
FOLR3	0.0293697550836509	0.0378865148277936	0.0335918187015133	0.120043399854588	0.19877213056277201	0.110442929714973	0.0005100576536558691	0.0196718969502906	0.0684764147548381	0.00494194534394813
FOS	0.0221092387925437	0.27576974864067305	0.40090401079288496	0.091342759667578	0.611013057628183	0.22684606312461	0.42923387872378604	0.351719295448799	0.108032793218867	0.280425033028109
FOSB	0.0207759518642202	0.007763688337881159	0.0228214719351016	0.0407778658561603	0.0344367252844522	0.0077667732204518905	0.054717253388406	0.0263844168852781	0.00296823682787618	0.007763688337881159
FOSL1	0.0234219792493718	0.3557946340903971	0.20057126423053	0.175457602443709	0.26267835731656497	0.311560217035841	0.0915656045589621	0.0882003790472481	0.140417986290823	0.550619836004257
FOSL2	0.596145635849584	0.332151764261276	0.626990940984084	0.6203492083539399	0.501244514775934	0.53992421865843	0.632342164546575	0.448259096084524	0.7156925002876771	0.539926594432858
FOXA1	0.961928294424401	0.9721516371496179	0.9906520434079692	0.9794865197743091	0.86397647350031	0.22091932967765102	0.9936923128263159	0.979220274424213	0.824826294330573	0.9219771655397729
FOXA2	0.994428433044153	0.9197380052553579	0.973824816576067	0.990197081788312	0.848543932162629	0.996595562505389	0.975266697499293	0.9921718596390051	0.9909549627271099	0.9877768670461009
FOXA3	0.19030625941294196	0.36807467474204897	null	null	0.100220558111013	0.0585563534990626	0.181785544717987	0.23482199482317298	0.29819737600513	0.252412620422996
FOXB1	0.511855712456282	0.0565668395865574	0.616255444303899	0.0557630926401343	0.40334719819226206	0.40232033481946	0.618756605660239	0.48574743331792	0.257353051442049	0.0755839843394546
FOXB2	null	0.808578775932672	0.6872036957327979	0.171750961131992	0.8773164235558091	0.598732578237173	0.6371540273687789	0.9010482744987729	0.69737145153722	0.7424249820833001
FOXC1	0.352963348386808	0.836046408275016	0.255113196553418	0.47150669290521396	0.21690971515038698	0.602466819078551	0.251249694888678	0.19560487265615803	0.20953257991132998	0.764854333962346
FOXC2	0.15453835856576098	0.176900384314174	0.432379502511615	0.22107408183331798	0.39892733491909005	0.165762956719336	0.390491962875036	0.21409978736508303	0.358048114302639	0.320423331367378
FOXD1	0.309803892958542	0.314171245742484	0.314179984713356	0.314179984713356	0.199660214756924	0.314181500622105	0.254651084721974	0.229714614472534	0.26459916070368106	0.299834649600312
FOXD2	0.42972506291430296	0.45138326250399297	0.576906355907244	0.576906355907244	0.514839142036865	0.557433207324869	0.545553903579835	0.579303653262788	0.773676962196927	0.8120596757437959
FOXD2-AS1	0.764178068169787	0.7641893443505201	0.764178068169787	0.764178068169787	0.7641893443505201	0.7641761121264359	0.764178068169787	0.7641893443505201	0.7641761121264359	0.7641893443505201
FOXD3	0.735053826216465	0.369005148321757	0.339977132532208	0.339977132532208	0.66200943232554	0.370175093284246	0.6684609553699089	0.614773102561199	0.235602110913899	0.339969442008522
FOXD4	0.133261495160701	0.49514246859944605	null	null	0.7013223882374661	0.655145193178447	null	0.8419481283695122	0.868208032067896	0.6896952645613741
FOXD4L1	0.0640837742733022	0.657349650651134	null	0.4096723877106	0.11347050135869802	0.0974163165917097	null	0.213864729147925	null	0.299727223328114
FOXD4L3	0.6507766937281171	0.81694960860094	null	null	0.6262439050028841	null	null	null	0.399592236739508	0.34639577590247306
FOXD4L4	0.8563057686529342	0.9344281095686121	null	null	0.858216109837694	0.918260513870827	null	null	0.595279072168442	0.884539504852714
FOXD4L5	null	null	null	null	0.654576328304946	null	null	null	0.402159607215753	0.8684870866812799
FOXE1	0.521070811339459	0.35094974453648903	0.46680452104301706	0.651107278478299	0.5828985553374979	0.281670818344502	0.47686702407984005	0.4523138815662271	0.380301073581707	0.501374865511251
FOXE3	0.8495255526028441	0.502833605722148	0.570526788600046	0.570526788600046	0.328235433492096	0.966133020738575	0.515532807124306	0.443441675108884	0.495440860131312	0.522037212764605
FOXF1	0.794745754293299	0.82232048337709	0.523251116521613	0.867608779832311	0.62762639277709	0.618243812200356	0.654562131647934	0.560885569516692	0.8794561694441322	0.817987866762721
FOXF2	0.47952986863183	0.24372548841421102	0.521612799207293	0.43848001279379295	0.422956775771796	0.15528661548783	0.45798104281602203	0.415241224306889	0.542833002123897	0.514079118939075
FOXG1	0.767312121626822	0.7178580922644721	0.637949109002568	0.286194860049359	0.031865700525753	0.32467233687604996	0.779798401160333	0.5528242435538211	0.19735109806725898	0.32466257034929996
FOXH1	0.934061751283813	null	0.964951503872955	0.583432474093973	0.369193084887603	0.373062828200357	0.9709818664925269	0.571272854093617	0.9115011929796051	0.5416186783042171
FOXI1	0.552560166378319	0.505415516256695	null	0.193172413501776	0.17758875985300798	0.20996668845611396	null	0.269238917938415	0.16527794408389998	0.820768735879832
FOXI2	0.35579004360265704	0.22620569345592498	null	null	0.22340128720347	0.0418346681298756	0.627908637837715	0.473919640314689	0.672283629187921	0.8165619393744259
FOXI3	0.004514313020049079	0.00460364875577757	0.0036486864884532205	0.00388881593737765	0.00409400727960959	0.010930304130771997	0.00306474565015634	0.00337543246137042	0.0222918771667906	0.0036207931123373705
FOXJ1	0.843124306993239	0.844614171488506	0.755128831650934	0.935256769318523	0.8366048158148008	0.693034271900416	0.47726362406625894	0.8302050222153571	0.725141244350705	0.782318524834758
FOXJ2	0.5148427441494989	0.8822335931477792	0.7508106360729151	0.289685536011896	0.691170086688903	0.6361434303559079	0.749166314449115	0.30478535008283697	0.679239674902676	0.8659287362902759
FOXJ3	0.0258470916047549	0.0777750934509429	0.0282384224974486	0.0105596309264687	0.0800762370469547	0.0982656930513354	0.0302514679354348	0.0373814621190151	0.0910890420106219	0.0235861900972833
FOXK1	0.12291400878912599	0.267734347313564	0.475355138061291	0.26870503546660895	0.0809479075505457	0.18399781066165197	0.475565695357042	0.21339548213092002	0.177859826438909	0.37291778689911104
FOXK2	0.883922591762242	0.940956811815036	0.9885142522451851	0.941479294131639	0.9531155037738459	0.9043252469804759	0.9516071893025071	0.9379025608558109	0.9597739735527909	0.8578714268855329
FOXL1	0.7696374443047019	0.44667355308850104	0.613352402048865	0.0981745081525186	0.644297126260132	0.277057831099856	0.419594642939336	0.531923811431106	0.6224266552290351	0.10439328172179901
FOXL2	0.6275098519838179	0.22063850822833103	0.220650128008813	0.220650128008813	0.455202827202015	0.209139998027304	0.610858217125807	0.7937790823963871	0.331406743317073	0.6417296243128051
FOXL2NB	0.7561410155115109	0.73126232258326	0.771506661154635	0.4652281141403929	0.419928911774656	null	0.8472530182508141	0.9210751131646091	0.658755830687526	0.8475385930603171
FOXM1	0.0800865052367144	0.16902238003976502	0.16903466929180302	0.20514462981169498	0.621008359689076	0.5498892923198481	0.498061158362094	0.387092645614423	0.19368441723248703	0.16902238003976502
FOXN1	0.288745987755875	null	null	0.33573454402596803	0.0711870515758412	0.618224861416011	0.67433684743149	0.43906482663508506	0.362055512595702	null
FOXN2	0.561730096240805	0.198877094390358	0.417837173088438	0.611793930134389	0.41753599404813796	0.7460139326584659	0.309495600415834	0.36890214336562394	0.4434977529130779	0.555435228637023
FOXN3	0.161920077911755	0.228979312933983	0.23099795407513196	0.400771708020994	0.285007392116823	0.0532717900692136	0.062962439889948	0.30432482062685495	0.268177938157196	0.14604598934089302
FOXN3-AS1	0.29030241501280396	0.290292787709664	0.29030241501280396	0.29030241501280396	0.290292787709664	0.29030408501996996	0.29030241501280396	0.290292787709664	0.29030408501996996	0.290292787709664
FOXN3-AS2	0.0550346859454827	0.0550256379774239	0.0550346859454827	0.0550346859454827	0.0550256379774239	0.0550362555631978	0.0550346859454827	0.0550256379774239	0.0550362555631978	0.0550256379774239
FOXN4	0.4580136995452371	0.39138291697748295	0.8395537174821779	0.8356711293124609	0.8656865347206801	0.8463307541163739	0.8329921229265641	0.496369714801146	0.300803711193942	0.689897012992813
FOXO1	0.5583028943645789	0.748018566945025	0.578758021802083	0.40881261275249803	0.6449186260351729	0.557442095372508	0.7565147379724442	0.45142178986477205	0.8082944869277849	0.479459069880921
FOXO3	0.20905541089232502	0.5731435316179879	0.30254563769582	0.20142662557010996	0.6936933587406391	0.488318946415798	0.43158980029282207	0.45235913385787396	0.882824552323184	0.80033265450132
FOXO3B	0.4995766469498061	0.4995766254094461	0.4995766469498061	0.4995766469498061	0.4995766254094461	0.49957665068628604	0.4995766469498061	0.4995766254094461	0.49957665068628604	0.4995766254094461
FOXO6	0.19096926036018805	0.17871066179687198	0.590584943483581	0.5681302629455369	0.15534736336562	0.29496765793362706	0.19096926036018805	0.190957150794038	0.19782268812805898	0.033881635284417004
FOXP1	0.700890624477978	0.9357544098529279	0.9346735835429879	0.964082284600285	0.9785607277128109	0.960232947298901	0.9446658657306379	0.934722882243717	0.895049124955457	0.983414498435749
FOXP1-IT1	0.195118481899545	0.19510642483652801	0.195118481899545	0.195118481899545	0.19510642483652801	0.195120573413814	0.195118481899545	0.19510642483652801	0.195120573413814	0.19510642483652801
FOXP2	0.808180775101603	0.503059504530067	0.623785701352204	0.7422165835364508	0.45693035959116796	0.903524231350203	0.570317645424465	0.72984345794175	0.6484760803124471	0.87925108779482
FOXP4	0.327581777238161	0.5030450931480089	0.78429183278667	0.36402401227836995	0.289364613883676	0.305803765029007	0.38915042956643203	0.138408523343975	0.332542489119038	0.310133963998045
FOXQ1	0.34922009994660697	0.459848121770377	0.3402188272753561	0.443412446227889	0.328596625528831	0.15228906196508202	0.319722661794283	0.318607749711675	0.267920546037242	0.12596325157258098
FOXR1	0.191597266442082	0.531558803576388	null	null	0.420566356057819	0.49105444520120295	0.337335078268416	0.332149722450222	0.34925420042241107	0.11587085898204301
FOXRED1	0.161564835868439	0.419485723031635	0.434876486669659	0.412731795546489	0.0483230749048105	0.136862134028372	0.09268532388911	0.14500036761874202	0.28286384818239396	0.14820506086260998
FOXRED2	0.245136571145092	0.6304705098046249	0.0815770730846416	0.32635494991164693	0.230925656904295	0.19844430876988697	0.0223486844749227	0.18626612285734803	0.11142411778884599	0.10001836260760101
FOXS1	0.296007104568073	0.134934616156515	0.5982642538924859	0.297940458544539	0.91407483188626	0.8632729551652389	0.255541100002641	0.126015321922521	0.5679168328013481	0.221002305285624
FPGS	0.9162363584121249	0.923230927201115	0.750608399512369	0.882312387009848	0.7728233325622099	0.7340860120647891	0.15348284180091	0.43884199164672494	0.8565245066298699	0.790904108709858
FPGT	0.42062291035026295	0.351505309783118	0.35151250587197497	0.35151250587197497	0.525901258953819	0.36361223736710296	0.0346157057366749	0.3598998553035279	0.403022777699368	0.351505309783118
FPGT-TNNI3K	0.412033596948183	0.7370394465268779	null	null	0.973227463010708	0.9473768217565459	null	null	0.32908978507774395	null
FPR1	0.15913874551014998	0.367390513428881	0.530238283568717	0.33859961128746896	0.717150633315746	0.41495697302543894	0.4444583567739411	0.16866879842028	0.8085871905446491	0.41495197300383
FPR2	0.6874435169611209	0.923473697171425	0.94908934870648	0.942345494069784	0.9190871331462571	0.923461434174244	0.939579388643471	0.923473697171425	0.994096305227177	0.923473697171425
FPR3	0.6373638412428431	0.213023417026028	0.0533533441813962	0.157609674821963	0.35429080636813104	0.213037228385971	0.119013509563655	0.316153123877354	0.725181904861775	0.213023417026028
FRA10AC1	0.479145565278467	0.251821969194928	0.6128144128861059	0.35611295282771505	0.655387771720661	0.504771001940187	0.606435845148419	0.480475032497393	0.447029178805478	0.37317778748709607
FRAS1	0.891925181618903	0.8135438314403829	0.934864846912805	0.83260523779366	0.7005889282889661	0.9800618796478051	0.979787933334488	0.9364239697915	0.883105249672302	0.859724774158993
FRAT1	0.8861421668214481	0.5528698939751	0.7558258125535591	0.9045671710601129	0.24809312485467802	0.38194817763521904	0.7539619316795559	0.859231564435193	0.66774489231039	0.530912509221942
FRAT2	0.026226620559726004	0.185721604552902	0.0227842511952359	0.0538686523494268	0.0177168945362243	0.0227852051553531	3.81850916355745e-05	0.00583508835992069	0.0458882951334633	0.0227787523859069
FREM1	0.992303133489684	0.944502279879682	0.44561648575683704	0.709535056369552	0.944043216885761	0.572192743581321	0.404279267690752	0.6603192886782221	0.854295786691531	0.968444276560347
FREM2	0.331529549176896	0.7063695405197941	0.096159553490002	0.23167619865450698	0.13020803180069	0.6946711635161321	0.261755568790212	0.28710176507636603	0.38004746471396794	0.13297101794156801
FREM3	null	null	0.8748276402826201	0.477058483545538	0.240447298471412	0.482278959570649	null	0.335042969264461	0.636342185149485	null
FRG1	0.32674310016124697	0.320502748912858	0.496964362767564	0.33749305150816605	0.287537563080299	0.6342374339715521	0.496964362767564	0.496964208316142	0.698529765282794	0.372891994039644
FRG1-DT	0.37892684168502705	0.3789208741634171	0.37892684168502705	0.37892684168502705	0.3789208741634171	0.37892787683902296	0.37892684168502705	0.3789208741634171	0.37892787683902296	0.3789208741634171
FRG2	null	0.7606472065231641	null	null	0.33329093468015397	null	null	null	0.6014314049889029	0.875829133378778
FRG2B	null	null	null	null	0.5390795814105189	null	null	null	0.32422183711224895	null
FRK	0.671976761357298	0.625410155126423	0.754581886472778	0.306175277163609	0.6109374207982039	0.7206476182791991	0.7677124903759781	0.6579318404398641	0.6870133272671309	0.349795113639276
FRMD1	0.30499095419978495	0.41110895036960204	0.179852153391098	0.260484425031272	0.447754234536552	0.31034313664863394	0.0147275125375164	0.6107113965547629	0.865231301142596	0.3411184820389339
FRMD3	0.7969907317547591	0.80107994048664	0.8577645265651129	0.7506790687080009	0.7258269120906921	0.776231283402571	0.870921664753184	0.795553087619029	0.855695972505015	0.7082429050898009
FRMD4A	0.594937364389311	0.88213615665554	0.974183898105982	0.474098352678831	0.9346697836672411	0.8821388127411149	0.963288103048975	0.6640273701150029	0.88546183157797	0.486531530434716
FRMD4B	0.7103422208775381	0.615693625832354	0.375584118230675	0.5803537357537889	0.627351664680301	0.5187412721036639	0.4879385069959021	0.655389729056295	0.700957099307712	0.474226840830745
FRMD5	0.925448249207151	0.585904312934692	0.7494479667013471	0.9368486835824971	0.520568412469298	0.5543951584779899	0.338445530861324	0.761975444156025	0.960178029566448	0.741687665438103
FRMD6	0.682169779771319	0.629024440775266	0.532060605497443	0.28902002342302197	0.6777557559495211	0.412411672178132	0.4564499453807411	0.56128049235039	0.938754349306961	null
FRMD8	0.613235529117111	0.674168449168303	0.772869222459635	0.9282594134291949	0.9049908858666199	0.9130926316090849	0.790139006618408	0.911992857483467	0.62667056797601	0.835629787277963
FRMPD1	0.38215581742927796	null	0.488852371117777	0.782325657639066	0.829674522750568	0.6724372684872919	0.36547004420785395	0.36611093695735497	0.587595544280995	null
FRMPD2	0.170541484844171	0.10652873359936399	0.388915160770141	0.3285378456698089	0.25019198831379896	0.31872837538249393	0.38912009168585293	0.458181416492511	0.719436839046103	0.530354578206485
FRRS1	0.59045132410636	0.914701736758506	0.8315464207221991	0.867936984587914	0.984550403179952	0.940245581872438	0.923174568580143	0.8472410878991291	0.7854804186101529	0.793746117734009
FRRS1L	0.593537558435081	0.18650227917295498	0.20817245089621103	0.28117690474379303	0.0277328925707053	0.237110734248726	0.590832359474099	0.48648931181732497	0.567507996810135	0.63860082609161
FRS2	0.6980161176043671	0.6319765323122211	0.6910559612696829	0.568130736170299	0.8793061856230241	0.389935416375477	0.621341853138882	0.708193883456871	0.559075297001359	0.366866480750096
FRS3	0.489362371272671	0.6622159114515179	0.0760144037578974	0.515067541042149	0.37915662631208097	0.7092765777043242	0.0782690990109839	0.6427448545214721	0.548520018580329	0.319608730642931
FRY	0.446569683496899	0.198049603480057	0.320405321017289	0.175895951602906	0.457800674926228	0.327432905325786	0.31728329829088	0.29506363132839897	0.46042000847529607	0.3727920871228971
FRYL	0.856700857773356	0.9141861900870909	0.45120019922309296	0.560088019532864	0.7828217248643841	0.863805475482491	0.449561659740647	0.289872367246084	0.8485906686499091	0.596279188236807
FRZB	0.938970978876876	0.9672298547364871	0.8013624409492719	0.921657613116389	0.989628482664087	0.9703873156437	0.864040742002085	0.930170764363033	0.8312322357206801	0.8397368269640949
FSBP	0.13054652386962	0.0369854570367364	0.0596044191443119	0.0980884564946048	0.0230103359584114	0.044427144070931006	0.14243162816309698	0.0374956281986023	0.20383416486979197	0.0595950248373402
FSCB	0.0313860330839426	0.650958356002697	null	null	0.723929314231816	0.20390733296374203	0.28992990315484	0.6942309091345941	0.0567084825206776	0.15180428401410098
FSCN1	0.9261474033216129	0.81926943058063	0.84516438799567	0.854741054307855	0.5559654082569251	0.7957117434376021	0.8490244422884581	0.957218491810263	0.636678995247289	0.960324654236985
FSCN2	0.749576989070614	0.773046426412462	0.656997476805149	0.8282483850740309	0.9091343998967729	0.9173303088610479	0.9173321748476371	0.9173429314182758	0.9451156038425171	0.9173429314182758
FSCN3	0.9769732710885329	0.5672957864500551	null	null	0.9226851150790591	0.974652658501242	0.950525354117127	0.992220904760315	0.912650048488382	0.9191674397626228
FSD1	0.700302593319608	0.9000760538379741	0.8139848585258129	0.8139848585258129	0.727030470158103	0.458517106902362	0.692428425461851	0.676832204922099	0.842549769432001	0.729273647423973
FSD1L	0.6686832903925489	0.51147708225057	0.707303032656285	0.8829537310410192	0.760830328490341	0.862975783240269	0.687640018978163	0.616456470353354	0.857744002687451	0.524072821668209
FSD2	0.640130246087364	0.542741264408651	0.542739098165777	0.542739098165777	0.5847573580715619	0.495592069192805	0.763699395695553	0.5548917699341899	0.375418205869387	0.203268081081613
FSHB	null	null	0.359976680521385	0.0585886142436468	0.12775636048313302	null	null	null	null	null
FSHR	null	null	0.7430925755141609	0.49178899545777394	0.0141645966348847	0.061721239428407994	null	null	0.56457244399122	null
FSIP1	0.9854106259048191	null	0.47294653046998203	0.538944900852637	0.752085285278829	0.8606978756273951	null	null	0.754504126004525	null
FSIP2	0.48451623889974293	0.767709786964073	0.48451623889974293	0.48451623889974293	0.218141526273763	0.20523255379637198	0.270524641276365	0.192555618391964	0.125785393862814	0.484515451475688
FST	0.3839998136916529	0.7734591499866029	0.942977271634468	0.724115935553615	0.6307529438466529	null	0.918465025649925	0.9700578401641329	0.8443122117928821	0.884529971324461
FSTL1	0.747021349575582	0.9071848039331071	0.900059842655499	0.772846907386167	0.7643321911654979	0.8916278579191759	0.8228854995283291	0.8524192817148492	0.8606135994205301	0.8916415774768041
FSTL3	0.7974602140482271	0.9602371856037379	0.9107330129486642	0.992424916656417	0.8684489956664609	0.939691698931859	0.992108414614789	0.9928178493587659	0.6875553790674411	0.8620017378525999
FSTL4	0.9874398701721171	null	0.7973418162692649	0.713476021881053	0.8851629652898779	0.835667408008138	0.7968966679702321	0.880126718530389	0.7896920593334991	0.867439283381532
FSTL5	0.8050626564969058	null	0.18718574107282898	0.23013826270762303	0.371919006972507	0.971791907167528	0.187724764026927	0.366690437593019	0.7882529115475241	0.203270534157371
FTCD	0.344522121087464	0.0213537444420075	0.378845706182459	0.09658846211578	0.0260828116313523	0.0317735025244928	null	null	0.3561974128770711	0.12420546798665302
FTCDNL1	0.464123680625451	0.7088723627820099	0.8643435699720229	0.562345518114689	0.639843045615266	0.86293696224135	0.8524461341600609	0.834982266914917	0.917268943141241	0.905580129565447
FTH1	0.19414260278185602	0.11713490110761501	0.0816079122768076	0.0904475474499401	0.37093782966264705	0.304018270090371	0.12178204656097999	0.119728028690217	0.333769946654639	0.243190724337832
FTL	0.409609219900387	0.44502979898343703	0.668188990995757	0.7721929520213041	0.6968514298078969	0.638992997844705	0.875427035365966	0.806634188467	0.8220041169032221	0.639000952389227
FTMT	0.0253093518746076	0.0460493168533228	null	null	0.0493976689287762	null	0.16892577637732997	0.04195003576673101	0.0562721158564226	0.0489354847210551
FTO	0.418502401662997	0.0492996428144625	0.22660598200145698	0.565897760892403	0.455731626515102	0.23311242580704	0.398336730167827	0.216542636488855	0.0209516328045126	0.22659449019802
FTSJ3	0.009704259567548059	0.0373318770353232	0.0213480841893066	0.08132105781479401	0.10829947417814599	0.201148757536538	0.0041341026339107	0.00370644375760955	0.0176498199016907	0.0859992971898327
FUBP1	0.8879022729137079	0.7725945523758191	0.7589247852325072	0.758178133034725	0.6969800844907901	0.758922852094384	0.473769373334118	0.7117630017666079	0.207473948175618	0.6750344851962471
FUBP3	0.08005675535871801	0.256716736834892	0.281135121221033	0.237287062341238	0.2071203724744	0.135057557375521	0.18874819309814103	0.0627484769235443	0.0657906266233437	0.0507775706579278
FUCA1	0.48776052173648	0.116209038000345	0.38337928617408096	0.506067550152453	0.3562022491048879	0.331672398961873	0.326663979286633	0.66786854656132	0.20996151610420802	0.659363590660864
FUCA2	0.8511374616993579	0.360328124293684	0.553481293858104	0.31351263779309	0.40490388278602707	0.731871204905888	0.5530265084430009	0.557219321664832	0.24032749398800698	0.24765024830924898
FUOM	0.8314614630404559	0.848790085959577	0.8380370161846791	0.829589649253985	0.985529784960083	0.9488739342760509	0.835958870434328	0.832897370975491	0.8515290837407671	0.8825074424070729
FURIN	0.6794616977980741	0.369112746194505	0.534543347987936	0.501518523603548	0.29198181324448197	0.269017562014074	0.717542097054207	0.270520491081599	0.6479804962723951	0.176818571071255
FUS	0.0721412199710477	0.0297320477530914	0.45922513667058795	0.5979994613643199	0.0441145766574312	0.032079795407947004	0.24006621097015898	0.651816196366936	0.11900288745257301	0.4292611123381311
FUT1	0.907902165280331	0.32696471033305796	0.9479443246553941	0.355691463955743	0.617029995548553	0.38140250660831504	0.913245257626749	0.630384393702766	0.41397709547046796	0.221389718562815
FUT10	0.5768326120174251	0.52776924695126	0.109771406165393	0.101824291522879	0.28028523096247804	0.766503407636919	0.47982068053879207	0.31173230506654104	0.5674177056429229	0.20714759641188898
FUT11	0.419061966947752	0.5123752428729029	0.285758366887297	0.17162429484356798	0.42950322447404793	0.225663441905672	0.155188977124888	0.46630653425331	0.0928727623205776	0.225649932120719
FUT2	0.6186370044903821	0.158509604995992	0.35601073145258	0.7574143928074929	0.264324177411437	0.243957952376885	0.323892480007736	0.62519117921335	0.269615656596898	0.568937108178665
FUT3	0.32230920915295697	0.7367966023752279	0.7270274408718829	0.760878822128879	0.48317034029608397	null	0.609040615681033	0.374018483866925	0.9471792191474641	null
FUT4	0.864643978113004	0.314887192934443	0.536502504265265	0.415316059187508	0.5619634910854681	0.314897415042832	0.514695370469156	0.37321441714993203	0.295200363662989	0.25800052323635103
FUT5	0.465807840509069	0.893250902818169	null	0.652668372053775	0.31444304067954904	0.7600346439833989	null	null	0.946827198225361	null
FUT6	0.532642464869267	0.6878952300865581	0.6809009171521311	0.88538067257578	0.5647475607108571	0.20980832250944897	0.6805826705317051	0.8407945971041791	0.842373083383016	0.38607126912349105
FUT7	0.682087868494532	0.682096461107554	0.808595122073117	0.652763938706638	0.5591078786501861	0.700796612855905	0.682087868494532	0.47746857988721403	0.5715673055170519	0.682096461107554
FUT8	0.0376549133742312	0.0122713415704045	0.00516503009984033	0.00911460066348513	0.0240995791636506	0.0286798472531775	0.0171902652713317	0.0491240245089365	0.0331978186743304	0.0370273996961394
FUT8-AS1	0.7471271979952561	0.747138022868257	0.7471271979952561	0.7471271979952561	0.747138022868257	0.747125320243047	0.7471271979952561	0.747138022868257	0.747125320243047	0.747138022868257
FUT9	0.254871558007566	null	0.4619224707163379	0.877761992959435	0.33696927914814395	null	0.25244021699214897	0.672450671127391	0.5117088319535771	0.9285167676618611
FUZ	0.42675627774870095	0.30101554370266104	0.6324815377664781	0.356038122638009	0.321853850114983	0.301026385449219	0.247029877817237	0.42127701873838796	0.158147595960141	0.7505109803437321
FXN	0.316983060334814	0.11437834989588701	0.0411509636008037	0.0580059870410647	0.25801763125148797	0.42914749165500393	0.286003023038922	0.43378720373993895	0.23931955640584301	0.390766207619124
FXR1	0.19832484030546602	0.44542432743492893	0.205146310106967	0.165371100356559	0.25229567007409404	0.10027483688203098	0.100272850285665	0.230282958414967	0.17479868853785802	0.10026139835619301
FXR2	0.11094466280909801	0.041558605014738	0.0415664424694364	0.0415664424694364	0.11523294024744501	0.0415678021087139	0.0711881297520601	0.0449680603965796	0.258129661061632	0.041558605014738
FXYD1	null	null	null	null	0.314210103590618	null	0.31301874434369004	null	null	null
FXYD2	0.0201235297217531	0.10285421688875598	0.135597540602316	0.16944927256860998	0.429585882570727	0.069367067524535	0.046435571583272994	0.0211324490826025	0.023586769154932005	0.10285421688875598
FXYD3	0.790294057615476	0.7816870539357181	0.819806100010914	0.31188192151915806	0.5829681956002829	null	null	0.40083540135028495	null	null
FXYD4	0.15093541787916298	0.0295553611802879	0.10145225838877699	0.0997687358578445	0.0173211834531019	null	0.0517450510213729	0.137034764659706	null	0.0356426459819225
FXYD5	0.42858093182255796	0.272243803733854	0.659250532244583	0.452716107764716	0.378346592911515	0.434348445792321	0.473108259040118	0.4218048739019699	0.6419928408717359	0.43434456152684703
FXYD6	0.571433748323489	0.21573579692834602	0.408464798909589	0.6447805599012	0.17653260390449	0.215749547747691	0.49225579378999995	0.39616885986017103	0.43284219117892797	0.279103306171537
FXYD6-FXYD2	null	null	0.480949832088601	0.452847345220367	0.603111309621687	0.275572860693655	null	null	0.0830664640900267	0.0934433505465018
FXYD7	0.36995490479297793	0.260870241957246	0.260880833163048	0.295475527084322	0.147602266265338	0.26088267038006	0.309519114292572	0.258285850224284	0.19446249477339997	0.260870241957246
FYB1	0.21929981393714604	0.0100722210077152	0.5283902055897479	0.9160927814929621	0.674905158230259	0.0929620134231128	0.276343704343366	0.518715913365996	0.5884670678422529	0.19062331153213896
FYB2	0.290224061469863	0.282245789788919	0.7932944170289871	0.0608231979876117	0.284037842212775	0.125221756484841	0.792851728595737	0.0451939413327301	0.0882026052885872	0.0741639542849591
FYCO1	0.8478066411511558	0.785306830123812	0.8993085959169699	0.8592088851255301	0.8997700556107969	0.5621856044829361	0.917380739433832	0.8754026014635842	0.48404144014854	0.9058332950065279
FYN	0.7104114650873778	0.721868953543838	0.6822912659022451	0.516694619047646	0.3431690667138039	0.7856455444020329	0.9290753611609129	0.662503725939682	0.8909216964990699	0.638928540718635
FYTTD1	0.53685100328644	0.47624617879665004	0.38893016877315	0.31414119507186794	0.236807629900591	0.388931123336587	0.36496797954705	0.37345940966949	0.36917540771400603	0.38892466584258206
FZD1	0.0472784506510624	0.19447853798802897	0.162683317801013	0.0148439071367516	0.141872642515324	0.43094803731065506	0.16213767338350402	0.09338195680961199	0.176020127540459	0.131447242876547
FZD10	0.7015390405367221	0.7123874685998729	0.9374709462890161	0.8799143577220179	0.494402107491258	0.8549489583409241	0.9374563803959741	0.537260188988216	0.6414934576793989	0.9654143224050641
FZD10-AS1	0.636980914756766	0.6369876037748871	0.636980914756766	0.636980914756766	0.6369876037748871	0.6369797544476761	0.636980914756766	0.6369876037748871	0.6369797544476761	0.6369876037748871
FZD2	0.47953034910995	0.5590597498933599	0.750768650538921	0.8290895625924208	0.353516653896731	0.706717340291995	0.715883940724504	0.8141804704598191	0.697258967581813	0.33597435750105703
FZD3	0.0753173625899756	0.687096173525732	0.857954123691056	0.20556351711048101	0.27183680609264804	0.465522672990062	0.668218594919472	0.24072729943372398	0.4182976681528421	0.5003498617724911
FZD4	0.066010995234806	0.0256417214005841	0.0256476421120712	0.155278982159577	0.0713569840579702	0.106849279434822	0.0853075026953908	0.0268398417411886	0.0104065121350112	0.260272170848422
FZD5	0.482275682255285	0.8432340946789159	0.661597334790449	0.6451192258334549	0.964394174162149	0.855336313872192	0.616985445998408	0.5243938793686911	0.4149021853293379	0.399989726241119
FZD6	0.0179351603523024	0.17234285640037303	0.22427776136750502	0.00588010834235314	0.011616658987976	0.270989770183228	0.533366653321704	0.00214980417783688	0.115730938011506	0.0814550651333083
FZD7	0.807411817753288	0.64613644806692	0.8212421592182629	0.583115461323159	0.8954496263389761	0.80419286678189	0.8537582512229979	0.755694145427479	0.538631413232308	0.5651567785977061
FZD8	0.148095275063866	0.0018943356002411602	0.11926123837709	0.10115434161586401	0.45735307696026206	0.15994288564789402	0.15337007625346302	0.20469555258122799	0.364813472039197	0.159928439175107
FZD9	0.162846824816289	0.33541715509991	0.276334630877593	0.235915383530829	0.10808239371181	0.804778301587614	0.278036049507664	0.204400015062612	0.357086566892253	0.36776515510730795
FZR1	0.139836506255839	0.44466641609046703	0.14419476324776503	0.632681225756619	0.11819374390676898	0.44466969842178294	0.281380826156505	0.126950906402337	0.322097656445964	0.837986075025615
G0S2	0.411827964802589	0.411823552352209	0.43910739672238597	0.60830423637511	0.350991890644456	0.411828730205674	0.625595193609695	0.626700606178042	0.411828730205674	0.411823552352209
G2E3	0.6630618819662191	0.0838239135437476	0.377569643465387	0.5083899821718629	0.114250826440901	0.26628989260715696	0.276435509617299	0.605205720689354	0.6984900330776229	0.266277657924963
G3BP1	0.855638617789716	0.6008678296055999	0.682355351311213	0.8444632297796659	0.665197547350705	0.538439132565148	0.35439675715269203	0.6938049319706651	0.8175988094969441	0.538441420528027
G3BP2	0.779013551475276	0.600015565717049	0.5927641966127329	0.75160091237043	0.897391404214391	0.477399734884904	0.19992361577519802	0.161470022876159	0.24506084316199203	0.19166043204173103
G6PC2	0.635996272981432	null	null	0.950744209589698	0.876711457964302	0.921764981013346	null	null	0.705992858090374	null
G6PC3	0.0512356982616149	0.14188886401800901	0.0206615316213594	0.112715072257488	0.0239526961200618	0.17499750972900197	0.021545830858632	0.0396861288721595	0.0874207779550576	0.523755876088377
GAA	0.13720276118645	0.0713680468901625	0.0653854432348074	0.0394634634075508	0.0179211827372272	0.140734798403522	0.0197793499523584	0.0420478176425443	0.0632764515108635	0.0285825551569625
GAB1	0.817780763914423	0.7295645780113791	0.8236374195759971	0.7131035075216641	0.856177076995539	0.8009323464225309	0.656321316750724	0.44943310005002	0.10490636200368901	0.368290747065898
GAB2	0.7748556876066971	0.7778338212647041	0.7893689004185881	0.577267195638958	0.750551736938297	0.7778202233224821	0.663592187345583	0.903081800447588	0.915559990859399	0.7778338212647041
GAB4	0.0994681776353657	0.29361344569916603	null	0.0297946653828321	0.0144377721284219	null	0.0155960594661773	0.0434167885842705	0.008074314293609759	0.0394906502075282
GABARAP	0.8587492880190791	0.71790014774765	0.717890236468063	0.717890236468063	0.71790014774765	0.7178885171993199	0.8562303059418359	0.600780356859286	0.7178885171993199	0.71790014774765
GABARAPL1	0.25353089999643696	0.31800043092103997	0.691520815031007	0.427711585903868	0.31500758516144606	0.636352112095905	0.5583427831332621	0.34603328708827	0.712534428554198	0.767017839909408
GABARAPL2	0.510847197883385	0.510847749656995	0.5770251352773729	0.47455861287809	0.510847749656995	0.510847102170443	0.391452579619331	0.400743764469837	0.3884241034920179	0.510847749656995
GABBR1	0.720833073866639	0.622042869886606	0.599212592863775	0.55241171467896	0.6605882432321469	0.23339860835896303	0.622036858030923	0.54542608446026	0.427269320945555	0.6485270323350091
GABBR2	0.473589843167496	0.247834545018442	0.15473497423084803	0.300746444201589	0.42480818886222294	0.41132068500200203	0.18536580778855302	0.15640437516668	0.27954305608601	0.5529834840137421
GABPA	0.730031289939494	0.854845219611048	0.9826415342127169	0.8108871483222729	0.961533368514723	0.9033295058186221	0.8575351188987601	0.9644536286085209	0.9326722345638059	0.9033428012241609
GABPB1	0.9083714789463142	0.856073701570169	0.867155990151899	0.867155990151899	0.787273251503342	0.8671538807076179	0.829021575162386	0.7449763049329899	0.789556997796659	0.8671681503952541
GABPB1-AS1	0.938698984033665	0.938708499680903	0.938698984033665	0.938698984033665	0.938708499680903	0.9386973332925458	0.938698984033665	0.938708499680903	0.9386973332925458	0.938708499680903
GABPB1-IT1	0.8216725143552428	0.821684748440146	0.8216725143552428	0.8216725143552428	0.821684748440146	0.8216703921262869	0.8216725143552428	0.821684748440146	0.8216703921262869	0.821684748440146
GABPB2	0.015839648030471002	0.181248425751703	0.0137750982375998	0.0104308785824686	0.0191494531691498	0.0192837991957654	0.0911879684221593	0.00530976716372727	0.18666121325992896	0.0160046935571964
GABRA1	0.409652481702157	0.39327225068297	null	null	0.45973100413785295	0.209128976328684	0.374208613253279	0.445966734011164	0.500276165215663	0.802772884965698
GABRA2	0.882853985326318	0.24997492482344102	0.465526500984489	0.48632481493085206	0.38846664159607897	null	null	null	0.765295788303486	null
GABRA4	0.390757336703812	0.0168601976334405	0.278685580685702	0.0920413810756495	0.471200305946704	null	0.0119850975559181	0.0464289946402744	0.0746097292232665	0.0137359451004721
GABRA5	0.0153368703905163	0.473442559756942	0.108668875563901	0.0299723603054259	0.398921931839241	0.14901440789629	0.0844239670739179	0.158297056404387	0.0944689532874524	null
GABRA6	0.07041605923233701	0.766730784186192	0.262083739871296	0.667578084290797	0.19966204784166	0.349305401364949	null	null	0.409527797902697	0.35352070142906106
GABRB1	0.27627869094351	0.666612667818688	0.16053095321071803	null	0.15319871976993102	0.12634518050971602	0.787808669640104	0.293395393631426	0.7937216493920658	0.0248446335706842
GABRB2	0.680312446397094	0.535626618024565	0.6167990488768	0.6167990488768	0.5089269075341261	0.616798047989205	0.396394306939961	0.7021028902118729	0.23931173771132802	0.770607396418402
GABRB3	0.559211000194056	0.58334918753814	0.154834462657481	0.19735451077725	0.602566634112322	0.40131534581896605	0.39616690284573497	0.7413272306880991	0.6454504295020539	0.409216502672565
GABRD	0.966575034067953	0.8292742603516708	0.8607303937267641	0.749190408382445	0.805631599795527	0.9441139730066029	0.810011787489568	0.730161623616089	0.977269883347771	0.893163289787658
GABRG1	0.5415174840510389	0.659537290028657	0.43351696359258207	0.434806355050552	0.7283315807429791	0.760257081164308	0.42575116703050303	0.35933634861662606	0.752995172828006	0.34614349532685695
GABRG2	0.79798501482217	0.804816657834415	0.752319551446698	0.749385640855513	0.7390268467813431	0.630176594035339	0.6301777012978461	0.335514834129087	0.34568450440348497	0.630184084512257
GABRG3	0.725034227221637	0.654250460789078	0.867797986712657	0.559707979007565	0.871731814745347	0.679981826833901	0.6685210947027479	0.4813825674208621	0.7525056311539009	0.505475648723718
GABRP	0.7230873706151422	0.31301705803849894	0.544599289783404	0.5829727461237729	0.9928860318944491	0.9590198494222991	null	0.757236913951331	0.6133178335039611	null
GABRR1	0.00286483296666565	0.00573924155998842	0.027625124485192002	0.0063801140154241	0.18621641850820803	0.0130265842378145	null	0.0575218421341781	0.131530035559288	0.00681484780717784
GABRR2	0.22291053532871	0.010496679688578002	0.0488703812549843	0.16121193504943102	0.12179337980538	0.20733787974590498	0.0488703812549843	0.0701517814844127	0.0152823859660817	0.0135992596225403
GABRR3	0.125402824845263	0.245677806877485	null	null	0.11693503618801501	null	null	0.27268710297862997	0.0912934484961611	0.912576862674775
GAD1	0.8758840042623391	0.7967250689051228	0.775733695044814	0.703509500011637	0.404945675322439	0.96888279392653	null	0.7148311421992941	0.9477861959898779	null
GAD2	0.49069065211130297	0.430585522045471	null	0.7878613254171701	0.307181162962202	null	0.482194427100872	0.26076921343313003	0.258441888366826	0.825940482965217
GADD45A	0.24222675311526998	0.24587446354234	0.18296658161110396	0.178325881311091	0.436701147111779	0.4367048943889771	0.227324735260892	0.291336009337076	0.571512385254408	0.48148916135618397
GADD45B	0.0189061530119373	0.67070153509424	0.18707308726681304	0.317011897478027	0.345021160168043	0.29442474438343297	0.14485240366451502	0.0921446487963343	0.0567923154277492	0.48689895571345704
GADD45G	0.40598686774592296	0.28585789620687	0.32597664211118893	0.133342411804708	0.54643728544195	null	0.34226187922336104	0.126651578986762	0.9285563402989641	0.30050409624501195
GADD45GIP1	0.101624102971089	0.34303004334874293	0.465134844694099	0.4253655108106811	0.287824773806993	0.344960568818987	0.29834517227461105	0.429665797055024	0.43436965857683396	0.586346665650416
GADL1	0.954623709414377	0.744064677466544	null	0.9111019915199641	0.8849358157905841	0.493468039755758	0.878758724796423	0.9418915989499879	0.37177094172721403	0.9188042248801659
GAK	0.156682165716443	0.43381678098253007	0.0971663127788904	0.23126196533878698	0.17513334951555698	0.47526289129457794	0.0981359409980828	0.27643030204763397	0.0821793326931756	0.324040033331915
GAL	0.24600774790668398	0.674849144357586	0.396445290098602	0.8228131627555	0.34191867691027594	null	0.242898868357889	0.29327051858115805	0.703276580941159	0.7693644456647719
GAL3ST1	0.211855399115867	0.48094242129597903	0.49029141226173995	0.539912510913454	0.8191330106041741	null	0.23904272671603302	0.41735924961575604	0.7023482191122989	0.114180494284587
GAL3ST2	0.7159392195215791	0.42571914951779605	0.7948247381305921	0.844196837889679	0.9452311955870519	0.632416852451828	null	null	0.877882670582708	0.793185737710087
GAL3ST3	0.071133765941364	0.316260207466047	0.0627260757119907	0.0627260757119907	0.623040388275244	0.0420592346852915	0.21782687635320605	0.238557474841959	0.0395658721681292	0.22152737158698702
GAL3ST4	0.49720086164192995	0.743475326513078	0.5438701379461229	0.43912716458160794	0.329305037605862	0.7532764646819459	0.47933986708994397	0.34035837502612004	0.23159956558196998	0.743475326513078
GALC	0.41381069662607295	0.702462944521403	0.5233580502177461	0.6463987619711329	0.8218156893440419	0.916376818696567	0.40746578556687296	0.58565299378436	0.5496322193855949	0.782522013035271
GALE	0.10647039918384402	0.0915613329121887	0.450244093395052	0.00470213970275488	0.222286828905155	0.21861836497254	0.48824754520718106	0.19695127559891498	0.13110447308642198	0.10644335618203302
GALK1	0.314708178107392	0.20597860711745103	0.252104397493513	0.192134287766557	0.6691848981019499	0.6314043650047939	0.43198583452929706	0.413240155277635	0.33903387108451694	0.0644345288893822
GALK2	0.9684617192553722	0.9080476231602809	0.670115416345955	0.814758510297585	0.9231015868827759	0.9599850117054541	0.885352670891317	0.7713820815688092	0.44161832995439393	0.9080476231602809
GALM	0.974246810814659	0.9702193542474091	0.871027337489749	0.869699155610501	0.87904040181814	0.779669692162659	0.91024853216444	0.943140591294846	0.809736347467136	0.8803236958012819
GALNS	0.45544922419354705	0.581387609629564	0.13129678218692598	0.330823423462182	0.4026756341754171	0.420570774478901	0.11571779770454402	0.266132714935464	0.16575279699420198	0.18419474529271104
GALNT1	0.258310283682595	0.513676829968707	0.9292560882334359	0.35037242502925703	0.84149792233492	0.7157856684128859	0.8701183748762271	0.535169546457879	0.732312181491102	0.7839669789250671
GALNT10	0.8168494045224329	0.231784159575666	0.5378453246328	0.18441615477562803	0.122480797006109	0.06967338763437599	0.5074485501950321	0.0580767995486118	0.7225654988585519	0.0311983351496983
GALNT11	0.751058762992065	0.8093830740322271	0.826384453966765	0.712105506793852	0.792334505946928	0.650256181708431	0.8169804989958299	0.8046253757769192	0.6489578258810079	0.881914102164581
GALNT12	0.0585889794442506	0.0564228687160844	0.031667025131877996	0.371058567419868	0.225975060395684	0.263691648557892	0.104542922017658	0.325762441419635	0.505083804146619	0.0475039354843252
GALNT13	0.8185797030605609	null	0.0252925061217351	0.197046923843107	0.7281639606420541	0.853202458348384	0.0316765666895471	0.465664155142909	0.7415161370725172	0.31676620924871096
GALNT14	0.13409907414227804	0.21121577339030198	0.177041964546107	0.0510293201002258	0.0554094948437663	0.0011305902329387199	0.127355012150991	0.36244479796016	0.141534066095759	0.719020091706784
GALNT15	0.673811111900705	0.0286447185707142	0.408437650658108	0.28685038401835805	0.5799047910405689	0.797812389482822	0.416490544751475	0.49767222401721395	0.0691803370847465	0.252571934977658
GALNT16	0.339213345109788	0.5245619382332299	0.867975745001834	0.257723233832225	0.444333768295855	0.686202226028599	0.186768415246282	0.247587261869778	0.37405117536066496	0.5245619382332299
GALNT17	0.904339764572445	0.24427635127532502	0.480562232213435	0.7560496103371399	0.647960141196562	0.480562403633866	0.527479877084498	0.26693515316815	0.374598054323473	0.31053728204590697
GALNT18	0.810654856138121	0.607970255241822	0.9011528675321959	0.9017134190660749	0.5739673966829001	0.544808738096233	0.892405949944457	0.6735601327782309	0.8291299636315541	0.48813476044429704
GALNT2	0.66484905001957	0.8222395297435179	0.673967188481734	0.62906883282804	0.8217863073110301	0.544051825725668	0.5440522129430411	0.544054445203906	0.7335761211029559	0.56625242538901
GALNT3	0.35148096677112295	0.189855053684095	0.372833653336104	0.656706524765265	0.601867046969427	0.4978713100735539	0.296370861689901	0.39769047280062697	0.40054596403042597	0.418178806924911
GALNT4	0.96838945856573	0.95575382790707	0.9708648695255571	0.838745427393343	0.9251542446470459	0.953339612564269	0.902101641163862	0.967948359720269	0.9351765598108549	0.95575382790707
GALNT5	0.33383842695643395	0.7915927324659758	0.473442659027346	0.557437981419427	0.763220182828342	0.49868450977979206	0.575834036341901	0.981278898632006	0.8409958900512651	0.49227678429330896
GALNT6	0.296964736650724	0.0108864731220522	0.162627353507143	0.16100431525739498	0.0486514091953277	0.0923171643355029	0.14320351938874698	0.38719118007021597	0.17706751711403798	0.103476634206163
GALNT7	0.779190899124062	0.684383222732763	0.6843745402202679	0.5131113036675511	0.340761291916868	0.618888819973325	0.532270543916246	0.363796664430964	0.313457727502556	0.684383222732763
GALNT8	0.38250241099424803	0.314022286645923	0.9830059222360059	0.7062357579702249	0.233781520525917	0.9651714377942769	0.9420330855478241	0.590000807648953	0.324829703513141	null
GALNT9	0.343153213660752	0.15832523974721802	0.381699062327765	0.49704152937769397	0.392613818865302	0.6858965988585239	0.636161102567975	0.636167754963708	0.178932971922305	0.582105797630224
GALNTL5	0.280322363153656	0.458696547112471	null	0.587293261203703	0.6819340449798089	0.635692954897957	0.394300430870083	0.153250691626805	0.706308636156985	0.17539101906761098
GALNTL6	0.31613615321592303	0.9148257750449631	0.8307670245749399	0.8307670245749399	0.8577121266479559	0.28835926060028305	0.28122728130162106	0.307623827960417	0.7117047121401121	0.8634633836160709
GALP	0.18415074325837802	0.863206971675609	0.0697214017813289	0.0722389840854138	0.40182156432098	null	0.0700969350065012	0.0756844011955758	null	0.10518850081141999
GALR1	0.49677224395575204	0.749374347814518	0.9895648802079972	0.43000415677282505	0.74664733034454	0.44018008800856395	0.220950517796476	0.200457692908537	0.21910313001388895	0.23055395070443802
GALR2	0.6192634928737321	0.662447725304526	0.434124688688705	0.22968006260600698	0.8928854445445641	0.731757175391251	0.7110364512266949	0.734868752880615	0.964566874826746	0.0651774136362464
GALR3	null	0.439225654513423	0.0464268397145742	0.278818132116653	0.621953651805222	0.130071381333775	0.12037899149279901	0.547252736709531	0.32246670677382	0.21078933656472001
GALT	0.5919682589230629	0.63091365398569	0.624186440606431	0.424101123245276	0.6678586276391	0.6546147272249481	0.47153569114170596	0.795881185863394	0.922622418613272	0.785099104013951
GAMT	0.6125523426296889	0.6984845989370609	0.6542447463163189	0.19460656213310998	0.618966191527674	0.5624141822283821	0.5964583629473039	0.19124809689116698	0.31495619938811703	0.822488283221755
GAN	0.21256966209847897	0.252573896942957	0.235282303291401	0.38298339969595996	0.30387178675209997	0.867385971933243	0.22045922027407397	0.21983601062128802	0.247102979762901	0.656373592559492
GANAB	0.0172515282555465	0.10255618149853699	0.183785024329716	0.116685429888288	0.11494023459101	0.0858155575471938	0.185841162689633	0.133200405946911	0.0099381898145954	0.0574371963243301
GANC	0.0648653416533508	0.0836182900507937	0.433533336481887	0.0146958723255907	0.00726133442905903	0.0235380526541041	0.324645467245958	0.0835178601027987	0.040584013950297	0.0836182900507937
GAP43	0.9217964880634459	0.961385406730688	0.830659968473521	0.442245810408324	0.12331536318447599	0.933839346756245	0.8665730896163509	0.13290718256402098	0.7855776889490941	0.9037882220100341
GAPDH	0.6512871461915569	0.8656429861868801	0.609818615640263	0.6363244576098239	0.9241742398023051	0.8220173988698121	0.665879581849414	0.6736804976090179	0.880452222874687	0.77876369872086
GAPDHS	0.756661243012695	null	null	0.744848625606312	0.719023079343445	0.369878896632435	null	0.7381621086556651	0.924696368423506	0.7067646572590391
GAPT	0.326556989126215	0.38558028231571295	0.204871764480572	0.691161575664135	0.572530059157607	0.36977834889831795	0.396803615578115	0.672242655841206	0.49408238909661206	0.550970253100772
GAPVD1	0.443355253846403	0.278940722374583	0.33721187650415396	0.144392263309448	0.364497895252669	0.378815646947299	0.21881006901502698	0.22641656735293	0.39660184994365705	0.35278783267558905
GAR1	0.6864800479062121	0.167880582108233	0.5285937375456979	0.570799168569724	0.367885236421562	0.505138922412026	0.39818412829811106	0.6634150433215921	0.505138922412026	0.772766578074646
GAREM1	0.5349434479363879	null	0.7899706479747769	0.439265191016423	0.660138219300976	0.821817638204246	null	0.5909911772068339	0.7998872991132858	null
GAREM2	0.252336357865679	0.131992474819155	0.27608481295280296	0.41845633479999	0.16332429527411998	0.27608656716483304	0.39033133061745795	0.32138994481659	0.35421946390879705	0.5074190791839011
GARNL3	0.840272009323777	0.6117742395385761	0.8231940769121541	0.35843682681752703	0.77229922828473	0.7770787296950791	0.8827796223487521	0.37983355302092997	0.524478906262942	0.5206883661983599
GARRE1	0.887926052499353	0.887937838452727	0.887926052499353	0.887926052499353	0.887937838452727	0.8879240079687941	0.887926052499353	0.887937838452727	0.8879240079687941	0.887937838452727
GARS1	0.574300241796338	0.574303978201791	0.574300241796338	0.574300241796338	0.574303978201791	0.5742995936632671	0.574300241796338	0.574303978201791	0.5742995936632671	0.574303978201791
GARS1-DT	0.9558487250816708	0.955856819426386	0.9558487250816708	0.9558487250816708	0.955856819426386	0.9558473208812791	0.9558487250816708	0.955856819426386	0.9558473208812791	0.955856819426386
GART	0.132236399931444	0.568198285343394	0.38738162981573	0.21853047528103303	0.107107224071135	0.0308264298248878	0.0899788615481917	0.0920088652707131	0.0496276524438984	0.387376054456151
GAS1	0.24466796806936	0.0393391690792192	0.14112141408252699	0.15903146071399	0.069850109347279	0.22754500073292602	0.166189907929501	0.162076710514517	0.0714654480162678	0.19814908387610397
GAS2	0.913266707942312	0.952009513365218	0.958791618050715	0.815179022221915	0.910331212823152	0.8393769647110909	0.8783893093873679	0.777298243566504	0.952623968903144	0.8741218009670071
GAS2L1	0.45710467542347705	0.17744248980302102	0.5440865712962029	0.331047482005037	0.45321013438578395	0.41533971892998606	0.494323907372536	0.48992587390565606	0.43658804427234205	0.8561567290070279
GAS2L2	0.7132022406310341	0.9459392612920551	null	0.919377509954713	0.9272766708646079	0.9771360613746379	null	0.8630164147799451	0.58569699062917	0.8500502509608671
GAS2L3	0.18977288528296202	0.0645317714026747	0.209146001991802	0.14105547488790196	0.12205733940236502	0.226221523274855	0.205715431349513	0.127817474692128	0.137584361461357	0.0889313112030393
GAS5	0.0918763732159331	0.0918652210486871	0.0918763732159331	0.0918763732159331	0.0918652210486871	0.0918783078191844	0.0918763732159331	0.0918652210486871	0.0918783078191844	0.0918652210486871
GAS6	0.0557214886767561	0.19683409444392397	0.10735100029654301	0.0530836832027095	0.0339780483657002	0.273308773948836	0.17731827166366101	0.165806586814799	0.0728953691189939	0.19683409444392397
GAS6-AS1	0.48114631553208703	0.48114535696382393	0.48114631553208703	0.48114631553208703	0.48114535696382393	0.48114648180932595	0.48114631553208703	0.48114535696382393	0.48114648180932595	0.48114535696382393
GAS7	0.5702500287926869	0.570253565962927	0.5738250880531529	0.44327832668579703	0.4295732367209771	0.570249415219887	0.5702500287926869	0.570253565962927	0.502867465180566	0.570253565962927
GAS8	0.233306803494877	0.503325024623613	0.0452119326148664	0.159994848152155	0.0834951570044803	0.0566148802913185	0.138780921367086	0.5908792123706429	0.147811812963732	0.102840639984656
GASAL1	0.0788253480924731	0.0788147792870299	0.0788253480924731	0.0788253480924731	0.0788147792870299	0.0788271815105948	0.0788253480924731	0.0788147792870299	0.0788271815105948	0.0788147792870299
GASK1B	0.042405207146416	0.0423972849216054	0.042405207146416	0.042405207146416	0.0423972849216054	0.04240658149026	0.042405207146416	0.0423972849216054	0.04240658149026	0.0423972849216054
GAST	0.24116892077420302	0.17614348086169299	null	0.411641680717991	0.446333021922364	null	null	0.40927645318786604	null	0.14995234945748
GATA2	0.0204608749213804	0.009092320071634779	0.075479954020595	0.008021821541434	0.6489121181688591	0.6141607032112509	0.0506512473679569	0.0671915587148745	0.175530881412615	0.0575316240815441
GATA2-AS1	0.211026981863334	0.21101517528438699	0.211026981863334	0.211026981863334	0.21101517528438699	0.211029029920915	0.211026981863334	0.21101517528438699	0.211029029920915	0.21101517528438699
GATA3	0.8973672551188171	0.928824553014866	0.721471452796642	0.8339418282909599	0.7293084141188391	0.7314962045798509	0.5781167209091079	0.738742021555775	0.844943934416255	0.9451420815720841
GATA4	0.225793218243385	0.38893313169686294	0.260093530817145	0.356951038793339	0.8367235249358059	0.836170879799454	null	0.540323769209849	0.24588444954897698	0.35737857333020895
GATA5	0.8639141040952272	0.349682570569551	0.8408245498325241	0.49139430692402297	0.179744385369775	0.16981024032764497	0.9475322505424308	0.186285172467284	0.42704217391185606	0.611468738998964
GATA6	0.17618115113746396	0.23700714781526	0.5844953535416421	0.25395754286794897	0.0900797708079357	0.111105098485553	0.46558029810071605	0.16824578943367097	0.5278700098215301	0.23700714781526
GATAD1	0.903417240413266	0.9752977038201851	0.9244588801062609	0.9548711970558991	0.9487586860284429	0.975290914695645	0.911187246821646	0.9313013680210871	0.9648834221373199	0.984368281904044
GATAD2A	0.8685862343506899	0.9589458610287529	0.9838032116390779	0.7296535275004541	0.9481014698467479	0.817072195752237	0.9478164951572429	0.868487773485424	0.985126494220696	0.669375682639865
GATAD2B	0.5501543629586639	0.632287442345104	0.661572709708584	0.661572709708584	0.43663985230356606	0.661571364344625	0.662455237525469	0.569057629513472	0.583595217040754	0.6615804655301191
GATB	0.8765930082210239	0.9362724781702042	0.775932669301407	0.9635419798037851	0.7465242898898821	0.906224257807411	0.7739864169005292	0.8617787594649621	0.956841039179039	0.884033741524676
GATC	0.8590337708496	0.7702096342755329	0.7851505856217711	0.440356108393846	0.9596126570857311	0.770196233983984	0.7817321033363679	0.7788303731602041	0.87232538842574	0.7702096342755329
GATD1	0.354307229352215	0.8204560705142281	0.824731581864683	0.8886448788378949	0.553554602133681	0.599910877395954	0.693476465564771	0.5173673918418129	0.307793710542362	0.875979367623955
GATD3B	0.0356460286476266	null	null	null	0.0216026248793952	null	null	null	null	null
GATM	0.213616779258413	0.40332083502277205	0.240716494482232	0.240716494482232	0.420346085228005	0.24071842921983802	0.35700586948956897	0.10215632266469901	0.24071842921983802	0.35645922921930606
GBA	0.49795495471513795	0.0233604586702956	0.018485785573637	0.7289943506896329	0.186508978354391	0.186380834777154	null	null	0.37903835028102	0.193328352998564
GBA2	0.8075097945071991	0.971125489316892	0.9435240505751179	0.896305947002493	0.874895163679938	0.942634028517697	0.931382692702433	0.890728473156272	0.975199882667616	0.9629360033833451
GBAP1	0.22315005524475	0.223138488062572	0.22315005524475	0.22315005524475	0.223138488062572	0.22315206177090802	0.22315005524475	0.223138488062572	0.22315206177090802	0.223138488062572
GBE1	0.960676836142621	0.963861056595615	0.933569461990493	0.87790492495251	0.987221394626198	0.9080235233905509	0.940169063272058	0.8852952659305319	0.8183025900161801	0.7496698507793429
GBF1	0.484042544600174	0.139753483312531	0.0596612736932646	0.0519466736128688	0.194085539978392	0.40341218097064396	0.063107388511439	0.0607941340270844	0.21797210618796103	0.0664103826716193
GBGT1	0.7618414603043531	0.276593443484846	0.510355474687974	0.20849429874416697	0.008721420215004971	0.641940188821494	0.27660353911173197	0.292503502726482	0.697689315008755	0.742666130577962
GBP1	0.9898965775431829	0.750965991646702	0.9333648110924699	0.838936772157648	0.9564712157894091	0.9364261170433821	0.8720740075320359	0.832836840772559	0.9382636775879609	0.688735228785693
GBP1P1	0.7631351826715219	0.7631464331553109	0.7631351826715219	0.7631351826715219	0.7631464331553109	0.7631332310860219	0.7631351826715219	0.7631464331553109	0.7631332310860219	0.7631464331553109
GBP2	0.286487029518944	0.5656272028328371	0.271923158257593	0.417101760857794	0.151815730633685	0.199866794508482	0.48587884924080604	0.4184560218427771	0.27739728492956395	0.413565650949849
GBP3	0.8691504156317571	0.640835181393505	0.848043270446822	0.483940559876353	0.5894162899582829	0.6587361266966529	0.746059847894478	0.417655560901361	0.7848164696173491	0.831317643143762
GBP4	0.536764319186733	0.220770583791835	0.519260561184397	0.290599602346222	0.313101860428761	0.11474341829807302	0.5514017732365171	0.20906834129491197	0.30553235119972	0.336712654975125
GBP5	0.6875537031197	0.894235351351192	0.9530250417414069	0.747368985685669	0.9791867618481371	0.978445996436434	0.842602164351476	0.970000959009825	0.8481126857503242	0.695390201303875
GBP6	0.863386695539081	0.7399677381389581	0.934411264372022	0.964629463632805	0.892982593649934	0.984241875884313	0.9482005792530691	0.9474180833930358	0.9019022013953729	0.80687984990421
GBP7	null	null	null	null	0.892824032075231	0.287422052937737	0.493955994393124	0.9546945629610001	0.329735082141076	0.5377090265246129
GBX1	null	0.0487887777862708	0.49427175484254204	0.0306892391452109	0.322750690617558	0.19177659301967	null	0.0121178061205493	0.22086411346372	0.0325320172384298
GBX2	0.0854684807441803	0.154460464321006	0.197451377580913	0.197451377580913	0.45438968457208595	0.504381018811673	0.161183708212321	0.104456773394708	0.0845475817051095	0.19743935244549804
GC	0.21139119498029396	0.441534682834443	null	0.5529451510713	0.172853879731812	0.6053356749952801	null	0.59382042985843	0.215391977309349	0.0952529575831495
GCA	0.0599369428576787	0.10819508630081899	0.0553861339667028	0.0862947366985447	0.0760034273489354	0.24179559289870498	0.252966062502644	0.0546108167906625	0.304379303872714	0.084046334666955
GCAT	0.558984170682237	0.7420352402756221	0.647602947769522	0.30599049117152805	0.243908489103254	0.209667596393148	0.790622242060583	0.567909384303544	0.831507995691996	0.48253089021984397
GCC1	0.9048169229004709	0.976299762617132	0.8792681333820841	0.9474774741082891	0.963405523995591	0.9643008823999419	0.7933285439222071	0.836001211936785	0.9858157785059971	0.9724852455684448
GCC2	0.155909127865659	0.14474440430468302	0.0816173910771091	0.23079550286293302	0.46429514028956803	0.14475880157152402	0.14126474046770998	0.13009698929247598	0.149051756397107	0.46016355725488794
GCDH	0.556668554193095	0.377448279266256	0.159532495794866	0.248358208114249	0.17132153910783202	0.246935177771398	0.306975333417757	0.168930833655584	0.6709467462161379	0.4110104512882029
GCFC2	0.373460801783135	0.439064984733115	0.163549443950599	0.6544081149612071	0.580131874039369	0.647573493605222	0.675671139468237	0.40147940412841604	0.4332772703372029	0.439064984733115
GCG	0.13954777797293	0.17411383748459802	0.47414739927868704	0.00136364580376924	0.263262924931245	null	0.0361435180236947	0.14565970230409697	0.12419429053436698	0.5752947966940749
GCGR	0.586689602386812	0.0544357020539939	0.134226967782782	0.22787343023728102	0.0135667744613381	null	null	null	0.534228344524483	0.6923983844490021
GCH1	0.42939497198176296	0.953489343380186	0.274694356435832	0.576020206359949	0.389138901545591	0.38796883766203605	0.29819771805253603	0.332196993167155	0.891370986239907	0.9382744249423841
GCHFR	0.9116515879401299	0.7552284608308258	0.107071840365657	0.254458099512067	0.672517149972589	0.755215497383347	0.0596411619989167	0.329811940861589	0.8625521552097208	0.30759556869123605
GCK	0.397442857436205	0.132715696207604	null	0.514556433337735	0.14050544021679598	0.153603138288048	null	0.212636086785983	0.41643851123834996	0.0776459972792269
GCKR	0.30137222863299395	0.0345608891117321	0.154403165006428	0.5732977253969109	0.33240897079471504	0.0104633099583945	0.15486186399619	0.400915089845463	0.46655095764083504	0.285115329297303
GCLC	0.32736530243250395	0.416376137898126	0.7614911100300771	0.188680044447623	0.319466725309157	0.147818474333829	0.554435826093824	0.36673912918525003	0.503598989873024	0.39620358688233004
GCLM	0.0953682650642284	0.7055247032029069	0.16693027675409	0.15679074163241102	0.501929632900794	0.270522880592524	0.16900608331830402	0.564194913929973	0.0470791198384067	0.808586082965173
GCM1	0.0758368658462677	0.131467783722403	0.131479926889934	0.36797995461718896	0.40307968212320394	0.13148203337295697	0.11918974515377401	0.056641137515413	0.195158207744974	0.0407562799824866
GCM2	0.482406743484269	null	null	0.271163576195511	0.403851346158305	null	null	null	0.116154551740261	null
GCN1	0.0191399236156082	0.0552051123820123	0.10506540247909801	0.030741283531761	0.16475838464872	0.0116203739529807	0.139676053175558	0.0209217353982556	0.0330773422591587	0.0181943580294742
GCNT1	0.440171904312252	0.539547369081655	0.23534397648581304	0.24705648042985398	0.602581933118445	0.45122442727730794	0.32008138950836496	0.24400480782791	0.24592109955988395	0.121014894917048
GCNT2	0.8503924776944229	0.626164074745611	0.6904129725044711	0.7201187301684259	0.35473284388532	0.417211103002499	0.41721038288840995	0.417206231522529	0.496615997383078	0.708337874427591
GCNT3	0.261053883990564	0.128742021667517	0.449290205914091	0.20395561601135898	0.17984087223815098	0.644856450520593	0.152261302429002	0.152248999945493	0.419885790521626	0.334407063969174
GCNT4	0.0440123869010973	0.54444872131557	0.37298905978412206	0.0795673561586814	0.0838984851174299	0.291797548294105	0.231162646402522	0.10955248085572199	0.31333042446193704	0.49652741227921293
GCNT7	0.48978053295819995	0.396387495086219	0.3963926465096261	0.3963926465096261	0.453568968331586	0.5495000283063279	0.583272078756947	0.225863808976864	0.147354224688012	0.396387495086219
GCOM1	0.501999617519897	0.20830249414164398	0.0966650572005401	0.0609014577002341	0.0649502518984654	0.20831640510753602	0.28083306657617496	0.0321268153817168	0.187201826429357	0.0600129704713693
GCSAM	0.21593252718712802	0.337871514555809	0.232416552915736	0.299478416383917	0.485406294271159	0.33788064275649704	0.33787929339903006	0.337871514555809	0.23152120475308102	0.599393489847014
GCSAML	0.4799213335179579	0.277178903466901	0.05397742627929	0.193369228995202	0.162843370761746	0.277190727641573	0.400940896845018	0.11599164724391	0.11714438674177699	0.278808762201808
GCSH	0.956148636783542	0.910635757558798	0.7680531396168779	0.9466871571030359	0.92981906425722	0.9106227883755699	0.946862235774782	0.9850296410852879	0.9444823212778198	0.773851058562489
GDA	0.324463215674369	0.17055479369930301	0.020124992069493	0.243900613465227	0.23949703068659	0.156335614170855	null	0.342050610311587	0.491468542037139	0.38491199574924895
GDAP1	0.21243156212713604	0.0528263665126225	0.0590638213333033	0.24878803931221	0.0135944741942374	0.0129020180918989	0.190554235569943	0.190542121058934	0.19055633705141298	0.0597689950738467
GDAP1L1	0.9108516245556719	0.23337452968520297	0.668284820854578	0.892823798776838	0.28028600658927505	0.279189657966156	0.6669327552384681	0.856664991902345	0.575119140743151	0.7004142208746639
GDAP2	0.599341896250453	0.7022058263129841	0.541097002252737	0.746773255956205	0.0728943871564626	0.541096640819526	0.297396455838927	0.627294450473477	0.233403907695525	0.37392970527706504
GDE1	0.510267255497413	0.477988397837193	0.667538396781702	0.22250501774503897	0.5660739884299649	0.4779897106676721	0.6661915272790839	0.31323061024822196	0.734410076018489	0.107224665165031
GDF1	null	0.17326506150339702	0.17604290119798102	0.255273743410812	0.486405615044831	0.6570885923159809	null	null	0.15024708239877	0.5403311027969551
GDF10	0.6948670866110129	0.690444432196745	0.7489934314831249	0.7125155310334979	0.848996035923951	0.72841189631155	0.838456198326322	0.698272712039767	0.8090172862078759	0.7313494231071509
GDF11	0.667846944737966	0.224354282445307	0.221330285248195	0.143455865658387	0.344372960150432	0.224367825446115	0.15801560033837303	0.12082322183666303	0.297703149306972	0.15960144098645598
GDF15	0.574613290427177	0.160282781509451	0.749754378105126	0.333382113501777	0.49157069889526794	0.262133043589779	0.6660139848202061	0.691010624429258	0.34017683492175105	0.700473229686661
GDF2	0.31547796086747	0.000499996833605533	null	0.7219371647957209	0.0310541578255723	null	null	0.272461452430264	0.380854178367735	0.197951455476953
GDF5	0.257398098626689	null	0.22035460506346502	0.20353346735219896	0.12455847551241	0.15558638912569198	0.426386917190174	0.14099473642813298	0.0677767717268579	0.0261215822841424
GDF6	0.0125167350275666	0.04341148143863101	0.0521373102995437	0.00787821666994956	0.0999876640215459	0.0148614142600709	0.026216322852108995	0.142033539918505	0.007610816165807841	0.102309087779996
GDF7	0.0946193841528493	0.36912925503418	0.0965733193523506	0.536229340088521	0.569361998546239	0.454848937760979	0.5738054603347591	0.20994539770223397	0.32988193506501196	0.393771626222758
GDF9	0.0842963526816707	0.201944702542844	0.225189758693524	0.0280939832619464	0.072287746583948	0.0647690601871292	0.9734186509007241	0.0585694294706591	0.7707868117963129	null
GDI2	0.15133399325504698	0.33103932409014003	0.41322874425303296	0.493083117707544	0.36335497024591995	0.18901514603183803	0.161073240863075	0.4609894076069221	0.23919076842170603	0.561031256421359
GDNF	null	null	0.230316750285547	0.308665054898287	0.11927270789792098	0.15071699534336	0.19987791559161897	0.235810024758909	0.09180020391506	null
GDPD1	0.637912563663145	0.18228495802512698	0.20812352199315398	0.684709525908824	0.13622220893551898	0.304049993774099	0.21012282504221105	0.8729821108852328	0.4991095208961529	0.573959294267767
GDPD3	0.6364006582621989	0.658445899028195	0.626697561531579	0.34241639748929004	0.25907014730033	0.626696481685506	0.368706465590766	0.7662297371432308	0.924778662882686	0.626703786695183
GDPD4	0.48964087265215206	0.9084292658103291	0.44749436894416295	0.9575984368756301	0.7845439293016421	0.315995183371884	null	0.433722209372823	0.9010717495936559	0.6217061759586829
GDPD5	0.9637573686208549	0.910957862425524	0.9994078565840929	0.991418341735334	0.931415681594402	0.99234418420746	0.9996408924706441	0.999520615371043	0.994460725230177	0.988211658323774
GDPGP1	0.311203094633217	0.675092627588464	0.675084314663514	0.7266767403401551	0.8040597897959592	0.675082872660188	0.8712139265156941	0.8733696348355161	0.773353919698053	0.675092627588464
GEM	0.814025770347641	0.887511682584188	0.763272684166361	0.7568774221819059	0.75320108657141	0.949121815848823	0.866884009509532	0.7078207934087801	0.936851257370387	0.6905188534266579
GEMIN2	0.11882239524926	0.326885634707676	0.36617718860481396	0.36617718860481396	0.4164346328049461	0.366178324381491	0.6626540746833399	0.19193204777284698	0.0655408963571563	0.300845969313945
GEMIN4	0.17843967534880803	0.395921896347394	0.40937782663918504	0.3931433427927029	0.258958556829111	0.265334011577994	0.18991976522606102	0.151527760429858	0.588410618416019	0.0799395235947913
GEMIN5	0.8761706353560551	0.75625647250471	0.922894528906025	0.907198259117001	0.9048726088322719	0.7410933284755521	0.921117090989676	0.906677179540165	0.7176038883778728	0.625858012053181
GEMIN6	0.434910479888001	0.5673767758330689	0.700186579678503	0.48551067727657793	0.376375172413956	0.25357689976659	0.0148097609227905	0.52764336505246	0.42232461317773295	0.4542970064926021
GEMIN7	0.9182420941924649	0.9182528075630542	0.8075189643089391	0.830186596536575	0.913202085986771	0.9182402356990419	0.9698494366830981	0.9561209510619979	0.9707342938082099	0.9182528075630542
GEMIN7-AS1	0.8223075701367991	0.822319809006077	0.8223075701367991	0.8223075701367991	0.822319809006077	0.82230544707762	0.8223075701367991	0.822319809006077	0.82230544707762	0.822319809006077
GEN1	0.968652342375297	0.830569025886313	0.964694709235885	0.8623046649138459	0.875744884770076	0.8754578660984559	0.933377727271507	0.6891618256572328	0.967409681102161	0.830569025886313
GET1	0.12919720497196302	0.129185092610365	0.12919720497196302	0.12919720497196302	0.129185092610365	0.12919930611258199	0.12919720497196302	0.129185092610365	0.12919930611258199	0.129185092610365
GET3	0.7046911329830071	0.704700581285647	0.7046911329830071	0.7046911329830071	0.704700581285647	0.7046894940270708	0.7046911329830071	0.704700581285647	0.7046894940270708	0.704700581285647
GET4	0.0427974828952215	0.12659345080060302	0.0126862442982919	0.0191829684542566	0.590790286135918	0.30345107578805897	0.0881571205037306	0.0881461192577038	0.11936952618933301	0.0881461192577038
GFAP	0.666516178750778	0.645297789238001	0.791487934306295	0.43014963163697795	0.34789891272745505	0.35803136208181296	0.6799313809929309	0.473232975958879	0.46397449333636703	0.456405566724409
GFER	0.33691789494461405	0.33691007579703497	0.24540138924169802	0.24502630364685699	0.61391177858502	0.656366104556548	0.26865634206569	0.224696587268386	0.0678351617349021	0.33691007579703497
GFI1	0.376273891887021	0.15365110344808702	0.45333970838745197	0.18357470659689396	0.46311009530625297	0.16284211175794597	0.44232103595412103	0.148961799493098	0.254711185830557	0.39503584529623603
GFI1B	0.0465906057300314	0.153156868817417	0.10702118885776	0.333908231489387	0.00232297396875023	0.0783360045684393	0.39263364319357796	0.0543220779406803	0.21271663930355605	0.0783236317117867
GFM1	0.623580294717884	0.44141929753674397	0.6603758448280671	0.48911888604385495	0.6311123095929639	0.49176236560463005	0.19470746876799802	0.17670237265020497	0.514828032291616	0.599465736031313
GFM2	0.989224355205078	0.927597157445562	0.9275869345669971	0.9275869345669971	0.966163008530854	0.9890671844484641	0.900434520047851	0.8610825529694269	0.93556984363701	0.927597157445562
GFOD1	0.759305947430888	0.964829788769133	0.596099353526837	0.73571838194773	0.6997444421181479	0.901261134119644	0.6651537230897889	0.7273357321108331	0.8935033977362621	0.909315619567396
GFOD2	0.223371112056345	0.0837324679718023	0.681903070014527	0.312724298486055	0.44763864188836405	0.617359266530846	0.680458252673071	0.312315667728225	0.163451361289602	0.6607291123095339
GFPT1	0.0632487461870121	0.114486413828521	0.177711190499097	0.48857219222349607	0.482169813638867	0.235694493749365	0.5869189796879399	0.232763085612203	0.16419735239609698	0.137624151657194
GFPT2	0.940968612285573	0.99175389333854	0.9304177543308291	0.9705889439832869	0.8472057406489879	0.35681206934712895	0.9300425332154959	0.942071646655038	0.580740399497427	0.985520035436525
GFRA1	0.0687734456744343	0.20047359654766803	0.20052646331723	0.150991032564409	0.611990929765519	null	0.12931766183298699	0.16175148906797698	0.7847096343822489	0.116040557483418
GFRA2	0.7205474743529681	0.8878481381833879	0.9124545271925659	0.7469581714635891	0.538851578791731	0.8608142696616009	0.860816390667945	0.8944791596345351	0.583146523515106	0.7563675777883199
GFRA3	0.788564891221722	0.846458131447606	0.8216718323990341	0.9636099560306992	0.803994034495188	null	0.872899016008144	0.9813108558245699	0.892810136753736	0.9005472876325391
GFRA4	0.7449408728785559	0.7583239991471009	null	0.603929228540468	0.45103560697878703	null	null	0.7472319258428269	null	0.617460084598079
GFRAL	0.206610211664625	0.24134182894972303	null	null	0.89610769097468	null	null	0.9445991067977328	0.8306105555606771	0.945680596303704
GFUS	0.0278657261949542	0.0278594975811625	0.0278657261949542	0.0278657261949542	0.0278594975811625	0.0278668067542058	0.0278657261949542	0.0278594975811625	0.0278668067542058	0.0278594975811625
GFY	0.9638170841539722	0.555425733346518	null	0.789156164412147	0.997060060348983	null	0.901993969327915	0.94464623985384	0.93538637522196	0.905458092234838
GGA1	0.24215488906965302	0.25378628820083604	0.48171565335380606	0.395104561431661	0.541725924702731	0.253798959975239	0.502556072684316	0.301384721931949	0.269935920259242	0.328668593230652
GGA2	0.170482811154293	0.28877769129568603	0.166360563572954	0.30371417295412	0.0862074781577378	0.225708860148024	0.0629966995788037	0.00603226259116834	0.152044906550299	0.0629870663872287
GGA3	0.760668894704835	0.507411814612946	0.665527904560069	0.47896986792731105	0.59188846797271	0.300748412271905	0.6969767605670629	0.706371452651962	0.245461560897061	0.315792199593918
GGACT	0.6325144399164749	0.189048926861023	0.189061058694306	0.11579423843084401	0.36338855153542204	0.189063163181246	0.301296432212584	0.513442609965254	0.32348905159107	0.320550180528287
GGCT	0.8224773447866991	0.486035208188042	0.850891142178465	0.906930336439832	0.398328574443784	0.781914517172361	0.7819165418938141	0.7819282139586959	0.804256816202915	0.7819282139586959
GGCX	0.0967837730275099	0.404284485024747	0.158179495721009	0.0411103981332751	0.6950990009842	0.48966953926122797	0.104964869797688	0.10834102937839302	0.13064126344741	0.404284485024747
GGH	0.47143907064893	0.430747283960993	0.272503258584197	0.328334612781005	0.563373612984475	0.281228887953396	0.318333596547424	0.265230934103171	0.8354059058985129	0.10867332681559899
GGN	0.271634813218725	0.180301391927297	0.300137949579129	0.300137949579129	0.415121148402512	0.300139557930353	0.41008679241461704	0.6486866972621751	0.49875092791713393	0.31779195348303496
GGNBP2	0.138623767502452	0.213231347681061	0.0673904670843864	0.0923507493312589	0.0838945840149459	0.14080826438698002	0.140806140987138	0.140793900265543	0.269611879580523	0.0636678086241477
GGPS1	0.885634550193245	0.8179980876795159	0.44158920948299796	0.688810369338056	0.7146915346689391	0.8179837672949091	0.726001536368805	0.9560866054898051	0.76998122910216	0.8179980876795159
GGT1	0.518521247658948	0.5750822529932621	0.6259907364272521	0.22144422619553	0.645542095491423	0.430239300387679	0.505918188372909	0.660208218957969	0.517551913707623	0.47803520398738203
GGT5	0.0375052015851157	0.0683135391141912	0.0163775473861416	0.0275708061349583	0.0339022359361991	0.403591695174406	0.0204797782937941	0.0181708549517374	0.0863514144896818	0.0823957603506482
GGT6	0.0674767789457817	0.608073959201607	0.0881020279782262	0.181956493778573	0.27968239508519	null	0.21438468362312302	0.39653747448540294	0.353465493845488	0.650881464375726
GGT7	0.52096614297218	0.345938672375694	0.7465568456135991	0.454271799577351	0.38694346909786703	0.6627575312209151	0.9155209284621109	0.415467265545514	0.9807939734703629	0.0140083517925893
GGTA1	0.7003531029301638	0.700362392911525	0.7003531029301638	0.7003531029301638	0.700362392911525	0.700351491438171	0.7003531029301638	0.700362392911525	0.700351491438171	0.700362392911525
GGTLC1	0.44305115958063	0.5678828077564039	null	0.7414737159325959	0.7614563998926089	null	0.898411035917252	0.756287902792266	0.340360282311728	0.917032085480208
GGTLC2	0.35425613769873104	0.0692352638335348	null	null	0.536772019532967	0.911811780321022	null	null	0.7772030812115941	0.276694916968651
GH1	null	null	0.294750147538499	0.283358166480257	0.14948740641268599	0.343906188713087	null	null	0.716552989237999	null
GH2	0.12574936025525502	0.282466188717211	0.318318457348385	0.21877814001246898	0.15806498469021102	0.235477048726616	0.318637855159505	0.202874733512035	0.0696251428995551	0.306157565224102
GHDC	0.8944688076547711	0.803338519590428	0.531214517563511	0.7376451540138079	0.742989686715297	0.6412113977776129	0.525574386246671	0.79425798845525	0.7729932556180219	0.8281016371657991
GHITM	0.113753784588545	0.422359591247028	0.3190427183805	0.32585647703387605	0.46743106164366	0.716168737946967	0.445991197361985	0.28560844652198897	0.5056396428837511	0.28560844652198897
GHR	0.21895109945475302	0.29819010402421803	0.484702728785193	0.35681564132270294	0.46507845878248205	0.503098136410207	0.484731693976904	0.5687309653128331	0.125461023551968	0.533273576293331
GHRH	0.00162788087019119	0.44584549167630605	0.35617744208547497	0.439188379273089	0.912244418518138	null	0.7198733401597379	0.430240065560129	0.9169353660476659	0.679398753778025
GHRHR	0.876100917339384	0.260894903955941	null	0.49388942760780796	0.951807797716805	0.922566574889984	0.415403171671569	0.35593155144946004	0.683136042090302	0.476387246335751
GHRL	0.62147750742949	0.621483493562157	0.964434786955423	0.586864187690922	0.6246652073002309	0.6214764690471141	0.62147750742949	0.7684281609308159	0.523318902471992	0.621483493562157
GHRLOS	0.403374623365817	0.403369804320501	0.403374623365817	0.403374623365817	0.403369804320501	0.40337545929890506	0.403374623365817	0.403369804320501	0.40337545929890506	0.403369804320501
GHSR	null	0.0871745474537124	0.240155733817971	0.0458531390930418	0.0941508562002298	null	0.0823869334534357	0.00240097629957232	0.206205906114887	0.0283335846955574
GID4	0.00791577376153464	0.283962936746655	0.239928789103732	0.308684486788941	0.0440685102956724	0.0498574103510622	0.21265373896973896	0.452441152070288	0.27548287796278903	0.0498472968597276
GID8	0.358811716028365	0.118356471950226	0.20096632495868202	0.20096632495868202	0.200954351122136	0.200968402033612	0.49748580036983897	0.5897842365471421	0.12454898231430901	0.412283419400454
GIGYF1	0.0488527295984518	0.28931110609206	0.0760463778136207	0.15475904351277403	0.0494100423830557	0.472538542034436	0.115055555201886	0.10029889181490598	0.248324979301814	0.114580125614871
GIGYF2	0.9245048590109509	0.920357823160419	0.927948667332228	0.9875505790779671	0.8794132149061841	0.9804741391984041	0.9700198038371072	0.872180228524729	0.8640833323047958	0.6955003939726729
GIMAP1	0.174275663979867	0.20229972441649802	0.727368114897287	0.320469333244718	0.16835289549464003	0.20231375111507396	0.5924674969916259	0.369498835941545	0.44320275200160897	0.140467701135623
GIMAP1-GIMAP5	0.0604163277268211	0.393639253180144	0.136698805705318	0.136698805705318	0.0308441889284927	0.136700922604564	0.136698805705318	0.136686602472276	0.220256268006217	0.0986561400514258
GIMAP2	0.31894338920187104	0.18515296415623497	0.329740155127615	0.60717364006773	0.504283951512264	0.610349948197213	0.33089179330793395	0.6185428913436329	0.678752620127039	0.620409104798975
GIMAP4	0.972720811396745	0.8924217240903101	0.658584928602641	0.8790650391706709	0.9133168534470341	0.957474038814672	0.657301245268567	0.9500934190273119	0.905560437885633	0.966887503747994
GIMAP5	0.0261564559502802	0.737372101624143	0.0961818212431056	0.20771148505021803	0.14952894581467	0.474130451207401	0.0256471830421382	0.26935345446165804	0.3855523704965901	0.474128908785381
GIMAP6	0.948814337822611	0.540734591514989	0.9890513167535799	0.90467525750597	0.92160255733689	0.9175056908873549	0.980322132833802	0.9509930632306379	0.977055286371665	0.957465213753686
GIMAP7	0.9158580299261971	0.850764252050273	0.8693666117418809	0.7158141400088941	0.449558572801096	0.551481211567827	0.9740045504285381	0.7158585616583709	0.650007510304936	0.8238586713972321
GIMAP8	0.4917921085634939	0.699564775954736	0.626964119290266	0.597085091920603	0.7631793793213159	0.782025865670933	0.17368136894630898	0.240452240466647	0.742551583130374	0.7193424245840742
GIMD1	0.641573381479265	0.4046996309434929	null	0.859564907022546	0.275690991185821	null	0.772629574508598	0.48737577972000107	0.6215259678526129	0.9261414085682871
GIN1	0.178432800565474	0.5409270270942751	0.644364634520961	0.41602641047192207	0.7706834416228969	0.6443634175038989	0.7136030560676431	0.646016506643605	0.321451766457462	0.644371650449561
GINM1	0.00730786229552262	0.0102967965921028	0.00982084042573042	0.0213660235064595	0.035126349155232	0.0103005766517851	0.0103567929353608	0.00624710073993396	0.0490001019919582	0.11489543408672301
GINS1	0.0221569346797451	0.472544737676959	0.41094933471210704	0.142768295211366	0.704986665245396	0.0164004801946218	0.41111521124854	0.13966349586526502	null	0.306552004373512
GINS2	0.28019710340792103	0.361976033855481	0.36950514269953705	0.42226460276321903	0.41613923054200896	0.35626880633271796	0.4381949584469771	0.6882608792034921	0.36437299877793394	0.361976033855481
GINS3	0.5075087433593379	0.592962302718989	0.52686632031305	0.506504564166366	0.642738132796748	0.586521856756515	0.6783718614946899	0.520992804170835	0.7199460150070551	0.586526940927261
GINS4	0.537319277435529	0.537321170706029	0.6409605136198909	0.747192083174291	0.680875492559285	0.6810083929963	0.537319277435529	0.537321170706029	0.5373189490208871	0.537321170706029
GIP	0.956029105470718	0.5240232666908979	0.9574343755140121	0.9542909679447041	0.9955863736029871	null	0.9571379587719872	0.956590256438697	0.9974191663296149	0.9446180627626841
GIPC1	0.5435362634451391	0.7067074421813381	0.7228049291436089	0.312402482931803	0.65544751540691	0.362311261154814	0.14800268645868	0.32206134046931606	0.323569202111825	0.442043415163466
GIPC2	0.9902977404035899	0.962421758583864	0.8431464058461359	0.9818573566778271	0.9065178549785731	null	null	0.999711189280404	0.92141495268341	0.9891768407329009
GIPC3	0.380966227434606	0.200599044792031	0.00021157908344208	0.116989984807002	0.095246649150955	0.260213076529147	0.00451595349035948	0.195495063946452	0.5506624924403921	0.20504196132261399
GIPR	0.24554495129977902	0.347007976559143	0.8537607609396859	0.8788698865829742	0.801938852112004	0.5763782986831889	0.851686700750988	0.8333008387730492	0.6474650474003579	0.49654218042334997
GIT1	0.7834631164985201	0.7834748192144041	0.7834631164985201	0.969463341070943	0.9293168629575609	0.599355518303184	0.7834631164985201	0.7834748192144041	0.9202709271134158	0.7834748192144041
GIT2	0.7422839981744971	0.41573193699682504	0.713491514448426	0.8277647067631491	0.6531910992593821	0.8188284662496109	0.44982594872620896	0.9333955001876729	0.8133601347715229	0.41573193699682504
GJA1	0.0502223330869965	0.7340635835088791	0.680202453964151	0.350759771207176	0.6513172461004161	0.316274276372282	0.6691919574007521	0.8031896822610679	0.531547877815358	0.954509285291405
GJA10	null	0.103246775185331	null	0.0305622231429121	0.28637530852106796	0.22895878906673103	null	null	0.14767617456635598	0.37675001200358205
GJA3	0.23289315154712398	0.41720220794141705	0.865300771561307	0.0669776846267124	0.667049608937312	0.322980862097159	0.8640866773111221	0.0549192101491804	0.29815175971060803	0.0634668486165057
GJA4	0.733804094736775	null	0.633384717799273	0.943560799704123	0.207482412349529	0.789443067593734	0.234767171980941	0.0685982771345768	0.8114772605435879	null
GJA5	0.619446905440699	0.717453780713886	0.8490685697771899	0.8036517786179921	0.8576235548726819	0.900358322249823	0.871670749499429	0.652886037928603	0.32712205010151596	0.9060092214960179
GJA8	null	0.5091715813283111	null	0.624808819505416	0.49254782138757	0.569282651148964	null	0.805892062165988	0.341479763545105	0.48637566608046895
GJA9	null	null	null	0.416657268579835	0.5202058639378571	0.40223149552231796	null	null	0.545900498539145	null
GJB2	0.9774078247998941	0.612619501222344	0.872245913315089	0.469519999253971	0.854823129091623	0.6798467566042471	0.8810596443872221	0.817764993537385	null	0.591938682925994
GJB3	null	null	0.0896645195368266	0.0369748807681633	0.15864880460488098	0.678255278071097	null	null	0.0489201526995438	null
GJB4	0.7142420693593259	null	0.7322020811265529	0.635222463489402	0.0547159287324195	0.0637565670748476	null	0.142622527063612	0.731240365180213	null
GJB5	0.536340622371026	null	0.142922150041108	0.369962905864655	0.683701767460421	0.748148068170473	0.331174808626681	0.2938196828632	0.31818696605061303	null
GJB6	0.6393767073762471	0.703609396934782	0.508600216572356	0.509150148572132	0.8685403572057719	0.858501081442702	0.441374630346077	0.45824816889928704	0.5610948427884039	0.5313443947229589
GJB7	0.735152478414572	0.4437718155458789	null	0.813500044508374	0.543290923021092	0.408918753552767	null	0.571849723365203	0.606211216578199	null
GJC1	0.47828054306231393	0.650295791469575	0.39266844933383294	0.524779323100954	0.707020903607774	0.665504028824874	0.370994733082757	0.337506243572421	0.469660560904517	0.25808991639445106
GJC2	0.721644715742445	0.6555905403061539	0.98062282335834	0.693597079360057	0.8202199570982759	0.822812733500625	0.9867165785097399	0.6599062777629979	0.667085137808126	0.78822407285281
GJC3	0.315031420308298	0.0307666372728735	null	null	0.261240245128905	0.166217615758831	0.37516656608793797	0.168248686547867	0.0925345759837513	null
GJD2	0.863625560768984	0.33126341575404805	0.494131314444587	0.3109649763793	0.8763587717262541	0.8395947253251851	0.836605675499886	0.144144050968883	0.782335996591357	0.60253357939804
GJD3	0.753544373904693	0.7535553762537621	0.650957231811652	0.649887256703952	0.6252428020561079	0.613039919167769	0.6658098275421421	0.6295318144823211	0.621245675397004	0.7535553762537621
GJD4	0.11957759957778698	0.173023957492564	null	0.10050654980302301	0.0129372552095738	0.0117227620800907	0.0853396322971175	0.0920076209444269	0.0594315244650193	null
GJE1	0.127372828844983	0.0322034106753545	null	0.16819397270623002	0.0762097834493797	0.0748509547850521	null	0.0357744044663486	0.267134375337169	0.0230616448249389
GK2	null	0.421022645641887	null	0.6800866966408211	0.7654227657532521	0.8858244272213951	null	0.9155531204944891	0.0101068637655658	0.165215780823754
GK3P	0.254845897149856	0.209484954368309	0.209496788283284	0.209496788283284	0.058453796746605	0.209498841083301	0.209496788283284	0.24931971677335898	0.0487451656597637	0.209484954368309
GK5	0.6883799105839971	0.47289628815414503	0.7546491887062	0.28137592206381	0.324408437724773	0.372581429524646	0.7639260947511249	0.16696969002812498	0.0409419458396877	0.891629752275693
GKAP1	0.45490568312820295	0.452656067490221	0.23749732951529198	0.21803383950750602	0.239981178989227	0.444557089033005	0.24431012966644197	0.24961405954489202	0.568378642664722	0.444553800108585
GKN1	0.5079447030099971	0.43678379146378493	0.441468479968582	0.6423871462667591	0.596830661688215	null	null	0.749847405433252	0.805747081131893	0.6024352539331801
GKN2	0.80785604083473	0.874429653690764	0.860445673352448	0.8226248077014251	0.924004665041521	null	0.948154684951918	0.77709135467877	0.9741393647919669	0.862007400124909
GLB1	0.0195081598628107	0.0540045813583241	0.0371044239908121	0.0360194030965327	0.107553233221074	0.0554161317042378	0.0383593076338588	0.0354070135551446	0.0835157575679561	0.0557404352905697
GLB1L	0.331636512807706	0.42284045562307	0.555828791458314	0.445761613891471	0.848687366160884	0.913765626553424	0.422844332013812	0.40305833091209003	0.432485845044788	0.42284045562307
GLB1L2	0.885303656848541	0.7874568366739542	0.902760779678857	0.9447756826519941	0.9034498322217819	0.36173643387315996	0.9897142117426841	0.32325734687603197	0.953140199730932	0.985273269362742
GLB1L3	0.8698076767196071	0.9809959456590579	0.98992108048573	0.9832379061486021	0.87267067486262	0.8491274367018341	0.985195297782391	0.980054057931751	0.9911168307273829	0.965700191540016
GLCCI1	0.517768305175044	0.239456353163613	0.9362628091605211	0.700847477971698	0.6426553463052309	0.448607496112383	0.45078171556813895	0.6074743430335339	0.382738173976925	0.44860444466047206
GLCE	0.42746826341674893	0.5249427836753521	0.778269760189956	0.8667381155553431	0.746975314943603	0.6734658847404499	0.776315017156458	0.79516735343563	0.7052831643625129	0.756313238171172
GLDC	0.8518326379111031	0.933641385323322	0.8080332615646891	0.970929323564356	0.85456378971059	0.875313543550846	0.487595570100246	0.900064448125344	0.6750108387813571	0.9096995567793259
GLDN	0.275621193034154	0.8964616326813469	0.581159496742935	0.6846587823621811	0.7778022079761819	0.795213555153639	0.5133028350747121	0.492845250145714	0.35444962894237	0.28947211586937105
GLE1	0.8817603236853521	0.32803648322541307	0.145937985351148	0.183586632954792	0.305143220328483	0.670698791014719	0.1009846089261	0.10582532234958197	0.34707827592442797	0.16667398466674402
GLG1	0.787504808722035	0.651786424250255	0.885038696354484	0.9327116602940991	0.588474528477863	0.879711205327157	0.883033426579366	0.9621663826457649	0.953636016203395	0.960379988526977
GLI1	0.5748443462716539	0.449481406091414	0.630329176644803	0.628352332158311	0.323197907232093	0.18781773352103098	0.44948396258457196	0.449481406091414	0.43224641044158707	0.449481406091414
GLI2	0.4348417491757629	0.193915082341044	0.34416205817268297	0.303446292331032	0.32333367063215	0.9333154427141941	0.6077279361299449	0.742693954593993	0.274561376542439	0.537443070059069
GLI3	0.876292287943851	0.6227190646227171	0.654505722721999	0.42418457460842207	0.770259184902412	0.683545727948204	0.913852735565331	0.21302610400051	0.7970642671305649	0.661362768116574
GLI4	0.31586204022455394	0.18672483620070202	0.311982797203938	0.36136359160244397	0.464530620213583	0.5977172857311	0.40245867580624106	0.6189302916275861	0.8262436761776559	0.5977230020041391
GLIPR1	0.7970645436480899	0.574032637333405	0.32375458965934495	0.41106566298734704	0.272004432787396	0.870012673943239	0.352631820134216	0.20759773378035298	0.56102264309371	0.46557896815204797
GLIPR1L1	0.884468125411523	null	0.531260893635871	0.9152362615564491	0.951491629119537	null	0.931946273710241	null	0.25789367813569397	null
GLIPR1L2	0.42155858729200696	0.653312322394186	0.991561409223154	0.9028049061715101	0.140286055594132	0.669128792708176	0.30373976434819394	0.6885489253951579	0.9378665919182941	0.9263476818054279
GLIPR2	0.9172449066997571	0.9279680348573249	0.6059898328976889	0.8253119888843851	0.7923911091441941	0.87686432297642	0.347017349607734	0.91592945990359	0.0159103394212247	0.45962400309377094
GLIS1	0.204332948043768	0.0560677639426354	0.0691559751281012	0.755702867686534	0.9577745347755121	0.7871110079295459	0.0632363931211306	0.8953880053611121	0.725198815132705	0.62590161523689
GLIS2	0.22291173660900498	0.257240684931547	0.257251383678293	0.257251383678293	0.342584076187339	0.149775549009718	0.257251383678293	0.257240684931547	0.566349331050688	0.382621975322474
GLIS3	0.384643864377324	0.0388709112620008	0.171879287819177	0.331533534078339	0.48026437722394505	0.525972008289364	0.060873871950427004	0.0687091588391032	0.43688283421582497	0.14399235685921802
GLMN	0.18610920947411802	0.20909915430101	0.17425760017058	0.03961351383560201	0.231859791880284	0.141994040506834	0.462432693896845	0.25661647887876804	0.160988144808318	0.4525678155893929
GLMP	0.945655410743328	0.802498630967839	0.772027888260498	0.748378362738188	0.9170193769134078	0.802484520880766	0.8634526062391781	0.8040986223360079	0.741955713368498	0.6230849290813449
GLO1	0.0736124920591086	0.41034244145845006	0.562653757573844	0.291704786735768	0.32764200949471695	0.327286014848385	0.5361184424288189	0.38163304301526	0.327286014848385	0.6843111843053199
GLOD4	0.433703853831978	0.443924014725517	0.752541481337866	0.697286219081793	0.467547979563192	0.579021664076562	0.422106739549022	0.4420820132787271	0.32931070181904404	0.752552456541271
GLP1R	0.41194164999391797	0.616249062228641	0.49754383481336295	0.9176278478205359	0.745125168851207	null	0.114665648498367	0.38053615365066706	0.7213985561148399	0.623979434062365
GLP2R	0.740452678133762	0.502076591069417	0.393741265102968	0.377318808763979	0.35982459338148703	0.6590867662177939	null	0.802452671011641	0.810154616753328	0.8659746052080621
GLRA1	0.45772449416922206	0.619086886470145	null	null	0.727244471144477	0.8522934280383	0.62299532626065	0.0648973993011799	0.36424459807745	0.060386825995308
GLRA3	0.24945396078437002	0.8723617461825609	null	null	0.919892139900507	0.494898563599278	0.5425765538832971	0.409501780402226	0.8901746508265009	0.633536666446472
GLRB	0.23599528283174698	0.7453596521793041	0.125944402488276	0.26399048381446	0.564623423636002	0.613738213481465	0.105794055076943	0.28356015656323197	0.01517801089536	0.0767337901924735
GLRX	0.23085573989746203	0.5579207519505539	0.700823436659725	0.348803221895695	0.0755339939264249	0.49443622476638505	0.6486130470613101	0.329766700123174	0.678609635432821	0.5579207519505539
GLRX2	0.6040153426932161	0.7082340923950741	0.917058865049262	0.567679348982599	0.905621379479288	0.7082228563951329	0.9152332341970358	0.5483759781936479	0.493763567501195	0.45312372284877894
GLRX3	0.12475430472775201	0.7119647299937659	0.587039448000433	0.162633453796951	0.441257996147576	0.39684704000685	0.498255888865733	0.17752423460956	0.279152374755047	0.20223529900307602
GLRX5	0.715524775901072	0.46978825599317403	0.5419187630999159	0.7620042500390201	0.757329362462322	0.648077467713146	0.648210454097006	0.830536670283035	0.505934566039099	0.7830145155688392
GLS	0.27400548428445204	0.3741205818132679	0.115076920136258	0.304027289280776	0.38827868003838395	0.374127842709595	0.49769959084947796	0.530641028013084	0.363132027111639	0.3741205818132679
GLS2	0.5900145228508311	null	0.8547400821277851	0.5120045272440961	0.7204689838599899	null	0.791376224092755	0.8878462073621229	0.9247867837033791	0.61128826694614
GLT1D1	0.36071294461495795	0.380483207424896	0.11443597305234698	0.0462008205039896	0.15647726183200303	0.31149662825734803	0.1818827937286	0.229233369761004	0.115622920882452	0.24894620609174803
GLT6D1	0.7770735322702171	0.00473835967328931	null	0.689526067303472	0.0567943894459941	null	0.82199138409739	0.451051575766585	0.81883976245058	0.57762216666457
GLT8D1	0.13231024618836998	0.11892740449605901	0.10728879350215699	0.0446410379808637	0.175051861686799	0.11894141325329101	0.412084944992359	0.648218353041751	0.0865955400870996	0.11892740449605901
GLT8D2	0.8965234546569749	0.837269772317213	0.869629377404963	0.93077860142563	0.9928414084906461	null	0.6936731128825961	0.733481521433708	0.9441263318421089	0.875125178882862
GLTP	0.369299375725637	0.47583830740903205	0.781460278943255	0.668817511077416	0.463162698920004	0.570996243525632	0.8307736209118121	0.51798244723827	0.691650788694552	0.642135402771034
GLTPD2	0.865589019290306	0.8249111581987901	0.877087656776278	0.877087656776278	0.948984169001164	0.8770855729279811	0.931223377623042	0.814103998452321	0.887541026112417	0.87709966942858
GLUD1	0.377724175036382	0.391153086024089	0.583354687284935	0.583354687284935	0.488855518877105	0.5833539624030121	0.493025080638425	0.589424109136912	0.493148908917993	0.583358866136694
GLUD1P3	0.752845842840253	0.7528568263053539	0.752845842840253	0.752845842840253	0.7528568263053539	0.7528439375762559	0.752845842840253	0.7528568263053539	0.7528439375762559	0.7528568263053539
GLUL	0.427837626435128	0.28969962236251	0.547654092996487	0.49713563348419504	0.19214641254980802	0.115225458767783	0.33844403980175003	0.34218654431281204	0.0595265098363369	0.35930931161350704
GLYAT	0.00053997463246684	0.511474544189788	null	0.0095001873607789	0.0788339668553073	null	0.320177220688261	0.0641989592829536	0.321870535682342	0.000978120525264169
GLYATL1	null	null	0.369571377351888	0.380647859764245	0.346389252384981	null	null	null	0.7082910313180071	null
GLYATL1B	0.19310764755985896	0.6918382806172371	0.19310764755985896	0.19310764755985896	0.0471064547769741	0.526945892047989	0.19310764755985896	0.0638177720618672	0.5492493910546989	0.18731239892530502
GLYATL2	0.0807190451355043	0.0317232942514451	0.033245564838176	0.00025836386617843904	0.00220171002113361	0.0108074819046359	0.0259187682629613	0.0454149589864229	0.0264063139367901	0.0153617275294514
GLYATL3	0.521774653243986	0.80289480012936	null	0.8731525631371779	0.9505659363488079	0.711770203597748	0.7216181453268449	0.346598547011473	null	0.27684194669782597
GLYCTK	0.17432909950098802	0.39858320351297105	0.45390139034361204	0.38591606830855296	0.547862122592504	0.39858912628642	0.5155675165432161	0.547633205645896	0.724330194739172	0.39858320351297105
GLYCTK-AS1	0.141743376071953	0.141731127966363	0.141743376071953	0.141743376071953	0.141731127966363	0.141745500752127	0.141743376071953	0.141731127966363	0.141745500752127	0.141731127966363
GLYR1	0.8884299621689649	0.6992621113484999	0.532338350356327	0.642282306060654	0.703402234877595	0.581733984259603	0.7312447394514758	0.8341683353227339	0.971079262149244	0.6992621113484999
GM2A	0.181730557379365	0.271983709385532	0.366444334970437	0.231538486522158	0.153732678738595	0.265654951467754	0.237513684600965	0.115631488085276	0.213966511612035	0.13531096356863
GMCL1	0.7862906034278729	0.32417012006423196	0.5610469928190279	0.391025376660021	0.529414505867662	0.436065781136652	0.560528814962458	0.242935251137992	0.313845909171486	0.8704357888512141
GMCL2	0.14107764339878198	0.580820818344686	null	0.0454113654636024	0.671347766710525	null	null	0.0765823836061839	0.0330779680507473	0.0587236189553745
GMDS	0.654403374294457	0.524370049902641	0.643290807387057	0.7149078801173959	0.6793491254571851	0.780231549387937	0.6666268230467779	0.603723317015465	0.302713189727611	0.8225296690147959
GMDS-DT	0.8746464548769308	0.8746585089058101	0.8746464548769308	0.8746464548769308	0.8746585089058101	0.8746443638527099	0.8746464548769308	0.8746585089058101	0.8746443638527099	0.8746585089058101
GMEB1	0.0008031516074487139	0.0348502614424797	0.00488594254872192	0.0220957808147724	0.0599662799148705	0.00492708437130929	0.00520812718928389	0.0091731024941445	0.0111523254281624	0.0273911581763151
GMEB2	0.970072915054636	0.925347928048055	0.9510710914587042	0.948183823606827	0.9523467777245079	0.907536997590228	0.8298851861246641	0.9277730366828639	0.7581451118958891	0.801184426328697
GMFB	0.22931071540656303	0.6826315245513129	0.421379602507614	0.21482841866352598	0.487115866996216	0.487116635953678	0.42204348985087	0.21868457657703302	0.46865423523436606	0.248177473139147
GMFG	0.824166885497019	0.7242248496530859	0.645464364912056	0.629221546928649	0.685036369560764	0.537377392948031	0.574624104638505	0.35251781483094297	0.7541889432158029	0.815423695680686
GMIP	0.735902398772269	0.8872485488017109	0.835261548608938	0.9265003395775809	0.900285474604172	0.53600507718037	0.846726574360867	0.86448359694005	0.655485802848313	0.927269557054754
GML	0.9117025802988871	null	0.359569219329186	0.565436717515181	0.5806336308304871	0.7042141969168371	null	0.608514244988209	0.7618216257384309	null
GMNC	0.005442605241268	0.238331696742839	0.287053922655362	0.6029777767995319	0.0103956243668568	null	0.13795753874403302	0.311783390377878	0.17653227864018303	0.11870345631147802
GMNN	0.137965342090654	0.17476551634700596	0.161241394388683	0.13443219387245	0.23587124956090902	null	0.11891389744459899	0.11822994469557599	0.271350199787953	0.313742828695625
GMPPA	0.316701281542596	0.31669264123679	0.316701281542596	0.10383712127981198	0.4960998815330949	0.17236793334668699	0.344144095162768	0.31669264123679	0.27977934917733194	0.31669264123679
GMPPB	0.684029749611987	0.8270731593651129	0.8270608893624691	0.8270608893624691	0.7924906656814841	0.302066360633088	0.247767577217969	0.777129566643447	0.614039923955421	0.8270731593651129
GMPR	0.9962518701335171	0.8423765257897149	0.9848126352438331	0.722994569010923	0.947630110596062	0.9134831304799751	0.9954081706500891	0.779855388118875	0.7590542913383751	0.9500609473873229
GMPR2	0.606379819359091	0.37713046961301094	0.592320697061033	0.6078911069524301	0.41906482044396504	0.0866819282364234	0.22019156559577105	0.220179936345533	0.344466277841194	0.220179936345533
GMPS	0.0582262946034224	0.0317810995040103	0.12152095844926801	0.103212137225096	0.159391716057489	0.12186404790357198	0.13977599212637698	0.125295538414558	0.12637349429493	0.0987240376333531
GNA11	0.6247068630580971	0.60542804477477	0.371956535202029	0.508688319563701	0.804414642751598	0.740130755177789	0.657801729889915	0.646779032062582	0.6208523768608339	0.37167064329375
GNA12	0.192160003312602	0.13306484242760197	0.284861437096193	0.295239244680616	0.0706379332252374	0.4448295428288379	0.6613203025023829	0.6080192667600179	0.9552265961521441	0.459319285112752
GNA13	0.235637313521193	0.0650345765271042	0.12567569143336	0.27359969770209497	0.35510270878273203	0.209446987329816	0.0928591179621858	0.221944286047374	0.0480949194985036	0.0746170870598095
GNA14	0.6352208584320539	0.35099088296641107	0.340879878591725	0.18689517897788896	0.914149565767685	0.845640516332082	0.341164843171454	0.0521293096646016	0.5690465235560179	0.19289869664793
GNA15	0.161282512916913	0.16122390264727499	0.255510733705871	0.41763184219633703	0.0148116044121116	0.12153960554523802	0.345319957953602	0.0053650041776371294	0.0902461181452429	0.164065428572143
GNAI1	0.741547179468271	0.7461421339246659	0.9547041972849379	0.787502192743797	0.9678296586111759	0.989849555217453	0.93573820538214	0.8292318177352959	0.789926167616622	0.83541915791498
GNAI2	0.772525231941773	0.638556299808135	0.311811580535882	0.7808805710193729	0.4696406045906021	0.24280501823110998	0.7016912521353579	0.696033985523843	0.6692633849631721	0.6387939787140899
GNAI3	0.4983488916297729	0.18752999287843897	0.24241902432855603	0.120671026953596	0.0984709820455573	0.0938303447855449	0.268907358687411	0.28540192350578697	0.17636039847229298	0.18752999287843897
GNAL	0.49335938710503496	0.8012807084481322	0.534708153558757	0.610252119671782	0.8708520862480541	0.7416368725103081	0.158087905458403	0.617730873180386	0.745287659310877	0.490540006015853
GNAO1	0.176663797694017	0.199291712111433	0.356826429532706	0.217427180760541	0.201741190210837	0.17966474325877	0.34685453735108	0.11278871921818699	0.156895887344621	0.0773941010096163
GNAQ	0.389017381666356	0.6696978898776421	0.48575200058660106	0.36027398526027893	0.3701487921305	0.650111386645312	0.37640257157745793	0.368867694206045	0.41625511547219296	0.31127642154374296
GNAS	0.257477786144282	0.12977877309008698	0.0539439293689724	0.15386266468703502	0.25301931190441	0.127992729297715	0.0324608922146129	0.063257025854153	0.11122285659403401	0.0877419151160317
GNAT1	0.0624781406117887	0.013620314319445	0.6700133484539978	null	0.9794020135911029	0.994386755030625	0.616006945795922	0.20553904763845499	0.581156360807233	0.44858359537518105
GNAT2	0.8737506918555079	0.9716373330867321	0.971631036746554	0.971631036746554	0.8245011050481609	0.8261462441868108	0.971631036746554	0.9716373330867321	0.9716299444388901	0.9716373330867321
GNAT3	null	null	0.146212748549459	0.8270176816342769	0.712240158608916	0.6924123767701961	null	null	0.82569225564525	null
GNAZ	0.0532057810442999	0.34720341730323806	0.415247034012005	0.303632003147533	0.30910184792293394	0.243196299403718	0.520771614939787	0.31954925948932694	0.23668674609435603	0.34720341730323806
GNB1	0.8556093849464929	0.284140505435199	0.315050635408603	0.524728791858847	0.56463439316669	0.46062498654046996	0.48264966888996896	0.593073752309213	0.26757453867815	0.5508492499116949
GNB1L	0.101649541914063	0.112153641477066	0.7067997873547719	0.463100107208346	0.0109312376735861	0.0966036256853829	0.260485545229181	0.81780654893756	0.598646569351672	0.5792840598245279
GNB2	0.7260656464996591	0.683092468120635	0.5704334612583729	0.548062582083535	0.754460829977755	0.5449485558761861	0.520682613714022	0.492906578638354	0.8664803206909252	0.38822123351521903
GNB3	0.576221563027671	null	0.0932787070353248	0.31236482399937393	0.741968845996161	0.29341578006206	0.0972166089415627	0.515761088627687	0.7273639851244129	null
GNB4	0.9569633471859829	0.969161947110336	0.972940036279713	0.960658204279512	0.7773548658002309	0.980171554016273	0.972712355048005	0.8580767360099691	0.975723870173399	0.9426021077706899
GNB5	0.0606487053491086	0.0810467881517962	0.369271259238438	0.21441488480703197	0.0725452237841721	0.17963587127944897	0.11677919601386699	0.0849943675040253	0.0375471354212904	0.0616973029350837
GNE	0.433601899648671	0.424667478459499	0.46318954229378	0.526167417397986	0.792974543459675	0.7602913984295409	0.605228171417626	0.58858000853261	0.12857173966702498	0.424667478459499
GNG10	0.260497329901048	0.128134669298789	0.243946359837812	0.39109233077113204	0.260486727205985	0.260499169111142	0.7117184354661741	0.7134529704137671	0.260499169111142	0.260486727205985
GNG11	0.21755190883877298	0.4440800727279	0.581562338210245	0.599431519587944	0.52715802068699	0.527156401770996	0.5875041791366109	0.7984696616524659	0.527156401770996	0.320249519352031
GNG12	0.2858260981742439	0.25719930742570496	0.318320696358445	0.337539105612351	0.36275461742594606	null	0.5247320558716371	0.5830745113194991	0.85364552080179	null
GNG12-AS1	0.242661123130697	0.242650020101176	0.242661123130697	0.242661123130697	0.242650020101176	0.24266304913625897	0.242661123130697	0.242650020101176	0.24266304913625897	0.242650020101176
GNG13	0.793469924848398	null	0.626532650236416	0.8386189049028109	0.879523710040468	null	0.891667748314631	0.70356746427862	null	0.669152478967074
GNG14	0.502970744206502	null	null	null	0.420494116936474	null	null	0.408223688452287	null	null
GNG2	0.716752560436052	0.449309759529474	0.608024137895668	0.206047451394105	0.333575302009333	0.46999230182229207	0.160751581519138	0.147950664407425	0.5525236321920439	0.46999051354055205
GNG3	0.5109063097527771	null	null	null	null	null	0.495784141680497	0.3613561009148979	0.35074849521808105	null
GNG4	0.697945736599182	0.4476243497466721	0.387769825626474	0.553482905270415	0.5576407157597869	0.25245764615446803	0.3717738174339029	0.363247072100133	0.25245764615446803	0.45145564400457205
GNG5	0.45260445031651897	0.452602050190997	0.45260445031651897	0.45260445031651897	0.452602050190997	0.452604866652427	0.45260445031651897	0.452602050190997	0.452604866652427	0.452602050190997
GNG7	0.49560483918648207	0.23399701288592603	0.7435501914616071	0.8191222988253329	0.327778599959842	0.6754444455861971	0.7628663477186071	0.7335030817385121	0.6754444455861971	0.8708966416763079
GNG8	null	null	0.646637477495878	0.57927190616116	0.674059716965978	null	null	null	null	null
GNGT1	0.6953616294190821	0.587417385992183	null	0.44752181160092896	0.347663885752018	0.283116642564852	0.965450404186189	0.9278520289458871	0.9315362611259399	0.9242547887811491
GNGT2	0.0803588330708122	0.3815414645027179	0.14671580507286902	0.14671580507286902	0.32039710694599	0.146717935321094	0.242537517101977	0.07266324018824499	0.5598720130282329	0.1467035248522
GNL1	0.0506926966644251	0.0812542214367039	0.0559234638032335	0.0307216469452843	0.123264808752737	0.0686177581563505	0.0686160238463296	0.0686060264164426	0.0906353450002245	0.0686060264164426
GNL2	0.22247252878064602	0.118454364694421	0.37713600978147904	0.22767625750982198	0.45402667091038795	0.0942969262024083	0.275537599192231	0.0267893208980311	0.22648569304224	0.36868324311228
GNL3	0.0759429959470191	0.153710514678923	0.15184665117291501	0.0719519597861644	0.5763011575448629	0.0470344230947045	0.22268723851997302	0.35458936269591707	0.18570554559220198	0.153710514678923
GNLY	0.517659256704382	0.0834499014415692	0.629281473660693	0.293372384122508	0.0189222175322335	0.132928423694737	0.343473893274435	0.34346635108195195	0.34347520158077893	0.139020649238651
GNMT	0.5518013103058521	null	0.8032973995466469	0.9181566154112808	0.08329889096521201	null	0.0735913784893958	0.372348387055551	0.9392452163465941	0.25728163497326395
GNPAT	0.965791258525375	0.8002570614463109	0.9451246837942671	0.896246313560848	0.8699403104464541	0.798271361705105	0.8603625325991909	0.7137483890106601	0.9680296788481709	0.820746161065037
GNPDA1	0.572070390810013	0.4481443496421	0.6402620874967629	0.5155996256384691	0.186849160983052	0.84149937077817	0.43391896091642207	0.274243153028319	0.4199684826527721	0.95139607919068
GNPDA2	0.21012007014612197	0.11595846195038699	0.226128504485587	0.140887366099507	0.0287328233924044	0.0361240082920409	0.22806707348901	0.13079443222321	0.28142879730152504	0.0342472848622593
GNPNAT1	0.289950797726015	0.374733218620036	0.7311520989648751	0.456947493528345	0.374733218620036	0.3747404466885871	0.692365238612452	0.678658659505194	0.737074473425978	0.374733218620036
GNPTAB	0.889303492469973	0.8875145221002271	0.8244256389334309	0.8642427055554229	0.658282702175452	0.7116197899352059	0.9156419933507909	0.7539710933326079	0.813597278976039	0.867303879101552
GNPTG	0.996063435333365	0.9883252605242759	0.988321741397947	0.9684409611391291	0.977969892694795	0.98678056388428	0.953456477062353	0.943348596926274	0.8858484008765891	0.9315983344437209
GNRH1	0.127696443523637	0.0941837795286286	0.18837054648801302	0.0208241680814771	0.0593427650489838	0.11860483133773901	0.11860276163161	0.134073201115081	0.0770433047373825	0.11859083052182401
GNRH2	0.37655047840946204	null	null	0.8297644341035229	0.30723823282545804	null	0.51323752575334	0.9751428843359241	0.471379874046142	0.533616517255791
GNRHR	0.674902854351785	0.674911159944979	0.674902854351785	0.674902854351785	0.336023580853528	0.844773042885025	0.783000902128582	0.674911159944979	0.46967120020649605	0.674911159944979
GNS	0.730712004472703	0.6269892071145301	0.894836453384032	0.5783050119224621	0.7719070212799771	0.645135492090828	0.8392342160797439	0.501513613453853	0.769909492639293	0.633696367590419
GOLGA1	0.580938285921297	0.7057852879849631	0.40573578264943705	0.230071996525596	0.43660614116509705	0.453534276599442	0.40573578264943705	0.40573107672897796	0.103932548272142	0.40573107672897796
GOLGA2	0.141736084729571	0.32642929534802695	0.0822694987373649	0.3323751641238689	0.12341388651724199	0.0822713614602178	0.17125685346157	0.0447642414678376	0.560556828235653	0.0822587609830216
GOLGA2P5	0.0979857044114961	0.0979743287341759	0.0979857044114961	0.0979857044114961	0.0979743287341759	0.097987677782189	0.0979857044114961	0.0979743287341759	0.097987677782189	0.0979743287341759
GOLGA3	0.10140311294436401	0.334911722434783	0.3614390827223879	0.8175524932136721	0.185055079508782	0.46640348794336206	0.364164618813472	0.8114340902100431	0.7475369292142071	0.48349227844187603
GOLGA4	0.297316105779615	0.218169472463453	0.234947261073035	0.353202878672072	0.211304687065381	0.214184561196011	0.249825467822077	0.24573351835340101	0.21742131324675798	0.21417077515426503
GOLGA4-AS1	0.437919940596442	0.437916807560835	0.437919940596442	0.437919940596442	0.437916807560835	0.437920484066194	0.437919940596442	0.437916807560835	0.437920484066194	0.437916807560835
GOLGA5	0.5366147485210151	0.263073880104279	0.541664590285126	0.229841892457047	0.250724130503183	0.412219214853154	0.5413094563944489	0.63098919293086	0.23683748041195601	0.40446085077223504
GOLGA6A	0.91385035626874	0.993261262600884	null	null	0.914851196776841	0.9118085433922001	0.783513997251778	0.9777750197736691	0.9516101401939909	null
GOLGA6B	null	null	null	null	0.18668888997814104	null	null	null	0.0171361737675009	null
GOLGA6C	null	null	null	null	0.659424019536489	0.47753368242756	null	null	0.0235002656917044	null
GOLGA6D	0.33993467764653007	0.327604022979564	null	null	0.28267037029885	0.147684010549865	null	0.320140226623542	0.632950296024879	null
GOLGA6L1	0.816516667888763	0.754885150476065	0.816516667888763	0.816516667888763	0.8165288578239541	0.8165145533206492	0.816516667888763	0.8165288578239541	0.8165145533206492	0.8165288578239541
GOLGA6L10	0.693472885355849	0.932007355484261	null	null	0.514322013151161	null	null	null	0.34844007258294396	0.740663109339024
GOLGA6L2	0.492502183371114	0.8554281325648059	0.46707257870946994	0.46707257870946994	0.351899607691031	0.46707286866355396	0.46707257870946994	0.467070907159315	0.277084224799732	0.18031084471126602
GOLGA6L22	0.7138276437943051	null	null	null	null	null	null	null	null	null
GOLGA6L4	0.169447141373329	0.16943485387951698	0.5542974136237939	0.0560471831934918	0.16943485387951698	0.169449272871186	0.169447141373329	0.36474199213796504	0.169449272871186	0.16943485387951698
GOLGA6L6	null	0.754440170379855	null	null	0.7863804862188349	null	null	null	null	null
GOLGA6L7	0.313414884209576	0.7659415886475509	0.49525076707882204	0.49525076707882204	0.42930151837207103	0.49525080899320795	0.8341266327886852	0.696624418779649	0.5643017657838539	0.21694443830229
GOLGA6L9	null	null	null	0.617873535707661	0.983403900120004	0.9527777783566209	null	null	0.998900371819447	null
GOLGA7	0.5552383648957211	0.748280835387323	0.7809240687282349	0.7529411344407719	0.748280835387323	0.748268094912096	0.7547210902095041	0.697548574882185	0.470622282944099	0.7541590796198959
GOLGA7B	0.6991985391351899	0.513642515082477	0.519729431007217	0.6903216894022441	0.40169355990887606	0.5136417008971951	0.537705450937118	0.408296204672009	0.36284957652420297	0.506092199855558
GOLGA8A	0.8593430419492181	0.613102207226634	0.8147926275658609	0.35930681955182103	0.8328684642543891	0.642337865059146	0.718532526106928	0.7074791643156071	0.642337865059146	0.6423459933945501
GOLGA8B	0.803249358213285	0.803261393118388	0.830103597051047	0.8788212284293	0.803261393118388	0.8032472705433349	0.803249358213285	0.7746157806064771	0.8032472705433349	0.803261393118388
GOLGA8H	0.8071920238310641	0.694677316240343	0.8071920238310641	0.8264162765715469	0.568036290261071	0.8612268396431351	0.8071920238310641	0.38189899004135897	0.805346670677103	0.91346653546783
GOLGA8J	null	null	null	null	null	null	null	null	null	0.0893157906213895
GOLGA8M	null	0.0188081867052865	null	null	0.0100969104525102	0.6231055505179829	null	null	0.0315547652495374	0.12045977836381
GOLGA8N	0.9351025246619141	0.93511228531869	0.9351025246619141	0.940476442026763	0.951983339524637	0.9351008314218878	0.9351025246619141	0.93511228531869	0.699584601121073	0.93511228531869
GOLGA8O	null	null	null	0.63259052042675	null	null	null	null	null	0.522330104639886
GOLGA8R	null	null	null	0.880124277647696	0.0686392491924759	null	0.13887881556645998	null	null	null
GOLGA8S	null	0.32877990398886897	null	null	0.0688380530609362	null	null	0.009843563880018441	0.588859279279203	null
GOLGB1	0.23760417650328897	0.3461058059626839	0.741200955527631	0.0961749320994003	0.46515940986386606	0.46405550033165904	0.794542495226256	0.498259761344331	0.54821132078141	0.304084951842406
GOLIM4	0.110044808327185	0.320777339768467	0.150157740792942	0.305656107427806	0.44764044774520295	0.329903185176853	0.0385100722105137	0.146509033781737	0.42120709395917894	0.46085492079606505
GOLM1	0.157751017306174	0.224618994548375	0.44570014827499205	0.13317476149802498	0.596428536715422	0.666511000365578	0.386463970216441	0.30151757766636894	0.259841365827695	0.18482688499289301
GOLM2	0.191988381624762	0.191976284439551	0.191988381624762	0.191988381624762	0.191976284439551	0.191990480100182	0.191988381624762	0.191976284439551	0.191990480100182	0.191976284439551
GOLPH3	0.5695798627323729	0.791704842146925	0.9038144223939829	0.6929620377677029	0.7893552900035341	0.595887794956346	0.7186183598630049	0.776653161698713	0.85555004044254	0.79684202175595
GOLPH3L	0.600323897634547	0.6310320219623821	0.668145133818547	0.527419754491497	0.50273702826591	0.915172482158045	0.6823551313526441	0.512329709940638	0.8659630977482471	0.790412823731702
GOLT1A	0.715220259625188	0.805616339603448	0.8045953571176009	0.46158664947777706	0.5625414077725971	null	0.7219977654377321	0.312416611501539	0.7214795932461301	0.368050156059849
GOLT1B	0.93131122487838	0.9476598831858342	0.7629263443149692	0.7629263443149692	0.49632941522463503	0.762924393627521	0.7090381564929041	0.834070813150492	0.488396689824835	0.762937589621997
GON4L	0.17634931982717897	0.131758268451379	0.22781109949679398	0.37295047996157604	0.637964426425527	0.3094548835551211	0.292255469227332	0.29774983307389	0.35045689832463006	0.431849806568136
GON7	0.46667060245896297	0.24465174777031898	0.28236975646023804	0.231817322545286	0.267460565446482	0.24466471495284098	0.24466279809101102	0.24465174777031898	0.24466471495284098	0.24465174777031898
GOPC	0.7179129756536708	0.8590129268726898	0.7613923951870859	0.886776803246427	0.583542177158726	0.8589985609242271	0.6873492283864809	0.703075548992328	0.8156124088811121	0.790599928225152
GORAB	0.15164128276310998	0.127381006522619	0.38627913711155804	0.34079909970611105	0.171766835622578	0.22438953111175197	0.440242876692575	0.263048687071891	0.191014379138458	0.22437598866324898
GORASP1	0.41056126930736	0.581711984311411	0.5817078856110439	0.641647630926403	0.4186108762633429	0.5846109776799959	0.521069489687823	0.269845144299245	0.55280050861203	0.581711984311411
GORASP2	0.221220226220477	0.0976337702301254	0.0255105273851339	0.0447760922910366	0.117224817960187	0.0978510656879424	0.0259923237679303	0.0303083736730657	0.105251668447925	0.0074523241776823
GOSR1	0.9515062009018609	0.9455134047495111	0.953395797751191	0.8385941158307271	0.961457489236454	0.9725106787112281	0.9024974485859271	0.968384613275685	0.9760972867862159	0.931690803292106
GOSR2	0.735769628321715	0.49859512643146003	0.68428030414069	0.667257904116849	0.702260061351702	0.80511816188703	0.41817522156636106	0.784617365852154	0.7203230830095041	0.49859512643146003
GOT1	0.534270113250791	0.76046012704177	0.392998949852979	0.6698766897994051	0.25060105230838103	0.58609137458869	0.392998949852979	0.13677416265716802	0.32477617831812394	0.202020487683154
GOT1L1	null	0.7785847787171909	null	0.44555642155513503	0.21766530404507398	0.560286926346281	null	0.237273391050518	0.146618370992228	null
GOT2	0.386896022568378	0.18042859944110398	0.133483033022303	0.17561443800817497	0.159884875022371	0.20774962720073	0.147146677449764	0.20509078961903	0.12106885043318401	0.18042859944110398
GP1BA	0.925350463213209	0.936810457898331	0.9091954875772521	0.8092290628921992	0.443509190403545	0.928284507412342	0.968108052055661	0.870289750611624	0.89945754574046	0.891650598257067
GP1BB	0.11434314997452	0.22168107709342003	0.27050832529616103	0.19924664434744396	0.6597470884804311	0.5894604688482691	0.129664252558927	0.342223965114512	0.37876204089998206	0.397596086041455
GP2	0.8717892234050791	0.9558110448791529	0.468082448473476	0.726249934549521	0.388232869997925	0.363380236912634	0.8546625274820359	0.7640541484448771	0.629472875943911	0.853415487294647
GP5	0.5199873175974921	0.6859908296048821	0.583061047641143	0.27527703676971005	0.43476695728210596	0.632193510749936	0.533874816457477	0.255458033298827	0.20369895441891	0.0755077217305677
GP6	0.0981671951363247	0.09815581326420199	0.0981671951363247	0.22171276069830398	0.0708045003769924	0.0981691695814875	0.0981671951363247	0.09815581326420199	0.108789051153813	0.09815581326420199
GP6-AS1	0.263908407479313	0.263897908005607	0.263908407479313	0.263908407479313	0.263897908005607	0.263910228783257	0.263908407479313	0.263897908005607	0.263910228783257	0.263897908005607
GP9	0.735574154046568	0.258594586907189	0.47852776916957707	0.642209160824415	0.360267983377052	0.252508765441643	0.00313757580209651	0.26733381227131897	0.4677200950486	0.17655230958198603
GPA33	0.60499588890045	0.5250313330062311	0.29968915204914	0.46343619180642404	0.648378111447411	0.871251480624087	0.311706015751555	0.39522220535728	0.719843909999554	0.24969047698870397
GPAA1	0.357002403680461	0.10568570019030499	0.660511682477304	0.18101024548554898	0.8315538583650541	0.666449497047365	0.6833376602786851	0.16590413921370498	0.573254564643271	0.13449592211699302
GPALPP1	0.251027433423585	0.251016556603834	0.719213480445066	0.14092908543382998	0.344558790086793	0.0097272168504583	0.251027433423585	0.0129146411638327	0.253185625090608	0.251016556603834
GPAM	0.8449505956206949	0.602391619599445	0.80754986133775	0.7865877487070541	0.137003223575976	0.7255810797808829	0.162585118691603	0.690243357800091	0.54262683120934	0.6731422109632289
GPANK1	0.927024888938236	0.9706646858085991	0.970658260681293	0.970658260681293	0.851216708157271	0.970657146033124	0.970658260681293	0.9706646858085991	0.9914438447546869	0.9706646858085991
GPAT2	0.603167583442519	0.8778138260647309	0.6163383354112391	0.573080275481875	0.464908702376053	0.89293781140422	0.444582580886098	0.4445797794343211	0.43132863633124796	0.4445797794343211
GPAT3	0.660465262660824	0.6932545021465799	0.536199342573378	0.170192051465318	0.324270135703873	0.37407911563820506	0.297143207753765	0.517625901915031	0.249056520586135	0.375791714859706
GPAT4	0.6767099658890121	0.8212042574094971	0.71010493355727	0.910892909128652	0.8644640156648001	0.840390256933594	0.783910402319337	0.919562337575361	0.737401820891259	0.8209928971121929
GPATCH1	0.988904748527506	0.9122301209481389	0.97113178255076	0.894367668225885	0.8813271713688001	0.971573685553093	0.873209825642332	0.7685968708191221	0.97217728230467	0.8215782481769079
GPATCH11	0.28786984864253806	0.340264001311897	0.5296746734493389	0.445545973402745	0.320752277418466	0.340273011273342	0.20526677048061104	0.382444595755205	0.263590102050914	0.6590363031739189
GPATCH2	0.0936096456472787	0.30477625153509497	0.515290317777889	0.515290317777889	0.7402496186245792	0.515290182892814	0.36850843450571097	0.614501806491936	0.6195539828047939	0.47720007974536705
GPATCH2L	0.21873583321517698	0.525824888117973	0.38048574682411795	0.20660778912176	0.8583686113974549	0.5258233484428341	0.525823576041151	0.9408917653050141	0.285635122785566	0.525824888117973
GPATCH3	0.8527657916063599	0.799327056121301	0.839810367877522	0.729801036490061	0.8844659367229609	0.8645087357097141	0.8877457948791321	0.854665382448615	0.9316358052090559	0.799327056121301
GPATCH4	0.17394443021785003	0.377666295763097	0.185919676869625	0.166357247914567	0.36710659469480894	0.396531570597983	0.177466221135983	0.162307719143099	0.17900188841690398	0.160987650009361
GPATCH8	0.131351223861686	0.227157130884904	0.0586926699962997	0.0581923903561246	0.258556139257739	0.123715013754028	0.052913322561625	0.13280956222610601	0.520360073587107	0.106310233578113
GPBAR1	0.548377648029786	0.7825789642481519	0.7714687694376959	0.7301115978553431	0.655452581903025	0.672752432963778	0.672753858577916	0.716173986692353	0.6129532244493979	0.7816375359624721
GPBP1	0.8222932514567758	0.6134526946978069	0.6950836280192679	0.853005998576316	0.9310940484555541	0.811036947171835	0.69056589779037	0.7009023239790151	0.7679275850884159	0.568495428802095
GPBP1L1	0.859242694038588	0.9754062924760121	0.8871426532355529	0.7611748819605741	0.871428124128458	0.894263178935106	0.7545519288046371	0.5549394472749111	0.854910545681262	0.7218763332710829
GPC1	0.10128248478494	0.382071011786739	0.27431915799182	0.39648747987256	0.514687462964274	0.5346185340013621	0.28386888444232694	0.8008959512944108	0.324157419481179	0.5275364748974579
GPC2	0.521508756355933	0.36430706038486493	0.750772479872542	0.8794203648458059	0.421692187120189	0.21374671848339397	0.563111579344942	0.426225865621479	0.49086987704783097	0.312411876560705
GPC5	0.168387061761023	0.359592307740864	0.678253892059357	0.8092617708725941	0.24808848917192103	0.6055680966263511	0.34414615096524	0.164389707399963	0.0886915656080366	0.5954385489101489
GPC6	0.184085380692135	0.0516619052932098	0.0133234316052198	0.11234171320917201	0.190966435168753	null	0.040429339960102006	0.0929333115013271	0.11219715241282399	null
GPCPD1	0.5559917728291851	0.5369532779374689	0.579932829363781	0.274966159870972	0.558287349769589	0.426377767048264	0.47408643335831796	0.255117941526815	0.242072337613212	0.37793974480582604
GPD1	0.498084790255206	null	0.157032181186162	0.284543599847476	0.0939379746241146	0.7183213521851429	0.274679433474252	0.350053523316372	0.23512084539819397	0.10000079356774799
GPD1L	0.29089519332953	0.697555237236848	0.282823697294829	0.3712617393867029	0.7149849876803092	0.6733618513087	0.27852716258327803	0.34771965247227804	0.59560599364751	0.30375385110411
GPD2	0.8646997404087741	0.8672549827017071	0.8378222864858841	0.6741336385996971	0.5914391418864959	0.468592691328324	0.8257135316885491	0.795421321289425	0.388413191618096	0.577111046308376
GPER1	0.275296551715606	0.18210290821168698	0.097110462931915	0.14156580848491598	0.152102093816014	0.182117227532832	0.18211511077376197	0.22555723453227397	0.143283962866603	0.18210290821168698
GPHA2	0.33146570283233395	null	null	0.330591172591008	0.950474211246975	null	null	0.359172510804326	0.28587854660385104	0.254746140090685
GPHB5	0.16034256374361902	0.0404928160717299	null	null	0.40929851640428205	null	null	0.37393794146670095	0.485515170486349	0.0988253443377417
GPHN	0.648866893883671	0.327504470241266	0.0965292771618708	0.0244991285491931	0.0424993559115769	0.528760989886336	0.151267618143801	0.611355327602055	0.283566811167407	0.10686419443944
GPI	0.256953926764506	0.26486883875297895	0.341968000866715	0.309606274958336	0.34020376715183004	0.3471919141801839	0.16242630082820003	0.0997570279421073	0.0575540452175837	0.165414751480209
GPIHBP1	0.46018777754159496	0.374131625587068	0.573005118510049	0.514454140254329	0.5558193779014761	null	0.731215207497533	0.5052731517717489	0.809252413981998	0.915652404891459
GPLD1	0.594574071729389	0.6950890322427	0.9405892675949159	0.7534883984642721	0.18000409897169198	0.46018042337986603	0.6950799386023	0.9370570398272242	0.23907834137472303	0.825050091626659
GPM6A	0.5555908866778121	0.5733741026877479	0.844314377433123	0.844326949269998	0.34954313836065903	0.347992733721503	0.8891968973678249	0.43569725478383897	0.965019474226716	0.7544117865278609
GPN1	0.277153905126045	0.308051644486292	0.0153492887625599	0.201223158490828	0.10949546655764399	0.23151516130591798	0.598671654886966	0.5741312616248779	0.489764497175159	0.308051644486292
GPN2	0.846826945958052	0.875024880227217	0.9430933519824009	0.7456391040804822	0.439950099292823	0.7738010894648301	0.9415309878591949	0.719482063713518	0.730191976835886	0.875024880227217
GPN3	0.8345563918267042	0.14557537295602602	0.833195007761832	0.43115943207947605	0.725125402164591	0.44415290518413203	0.894337914467172	0.601582558425434	0.775284376694403	0.444149592599786
GPNMB	0.150262224713644	0.0148757556153934	0.0656377299572607	0.0489741076708069	0.15311352454153	0.0206338952372792	null	0.325466130774842	0.0496611784088431	0.0160760631778817
GPR107	0.13794672569583702	0.0935546813547291	0.171122751170374	0.147611850732061	0.12412808261052802	0.30105465809939297	0.171772527704577	0.211802796413772	0.11089151996247198	0.10375834978432599
GPR108	0.761777687156157	0.8417302093375859	0.8014381333425559	0.776847606025802	0.764520700482987	0.8417157624970331	0.7358382897229929	0.7417065922042491	0.8326134932852329	0.7424008270151199
GPR12	0.34393230349065995	0.506369128532182	null	0.45025958215689293	0.399760475724064	null	0.8583381060262399	0.808205200434304	0.402837366948755	0.48729320947827703
GPR132	0.8291769361999759	0.873337439151761	0.391875417461264	0.578896658287548	0.6792232624923911	0.611794329787276	0.533126726273579	0.543446649952889	0.490419452671896	0.591860643359102
GPR135	0.403248852512081	0.8843190517479879	0.8503445423189508	0.903508535708198	0.878199151337274	0.7931492509803431	0.793151311712496	0.7931631913490629	0.9871639490391191	0.662695335266925
GPR137	0.29389401871116805	0.2084993705212	0.5180309334992	0.31530720850266697	0.12513282382825502	0.142967071394175	0.17536510766918398	0.0778722915954431	0.661557251673901	0.142952688067292
GPR137B	0.279805172711019	0.19064145077841	0.420438778806711	0.229824880547938	0.15158051990722302	0.33768419481409007	0.35580824438333397	0.0528518834200982	0.25261889231216395	0.11605047308027999
GPR137C	0.464238941623535	0.7206887974994158	null	null	0.38329439269302296	0.47641999955801295	0.9014535615943059	0.950159696981543	0.988043070725956	0.949817919156272
GPR139	0.8247165286263292	0.6447788681171129	null	0.49159858968489795	0.6996477005937249	null	0.669721040811311	0.645600887293536	0.18488149285627897	0.527939734087177
GPR141	0.4716520106399629	0.20724427568592002	0.21750054486004003	0.297244199113036	0.291950853310812	0.11284325893602301	0.0890585460465776	0.20724427568592002	0.154647204799277	0.180447166040584
GPR142	0.9086471760329731	0.764158018555135	0.928445975318803	0.90230809487287	0.7700824932848421	0.962804521992106	0.968910395566792	0.850091106464347	0.996843003801803	0.9687366292405559
GPR146	0.5461695646030029	0.6787832278345439	0.5386946027608019	0.601155704873754	0.6531315637617711	0.6787732990164721	0.5920020412338779	0.5928252042568299	0.523335482831065	0.6787832278345439
GPR148	0.27309905225536396	0.340977295772242	null	0.49618073804498797	0.26982411423394603	null	null	0.292806247519454	0.469977513271265	0.48352663981336697
GPR149	0.20443120825294	0.0091827081965563	null	0.131822320495511	0.22168437754892997	null	0.244950053228564	0.0106198412114748	0.00727780313784574	0.0578693476035391
GPR15	0.19175963627869896	0.27006755237291896	0.378167551210794	0.42785547567907706	0.287183653047225	0.269259680402113	0.4386860076400901	0.6473689495654761	0.348189250831808	0.27006755237291896
GPR150	0.9916467645236601	0.907043429547766	0.709264314041353	0.9229261310007371	0.911453381957905	0.7814846603478549	0.663971931404585	0.83779451168429	0.8195794335900609	0.779054686551456
GPR151	0.9180917805760149	0.5138578502082061	null	0.9904799159896751	0.9349827393920891	0.9585899934252091	null	0.9173782504319301	null	0.915684670291591
GPR152	null	0.560141765539715	null	null	0.3527581069065279	null	null	0.504496591110276	0.357048568808747	null
GPR153	0.0272504013588255	0.00724012171492957	0.0635196698113931	0.0066455993226458895	0.13659265213361999	0.0305621677378996	0.0577053288975394	0.0129525641491039	0.0343233655618336	0.0495117601231783
GPR155	0.0392225660538945	0.0324152479741477	0.0236979868200195	0.0465150227688312	0.0379075600241413	0.00852853085043492	0.0193570709973852	0.056027222622153	0.0177342671540822	0.0814652453893971
GPR156	0.6973108136452221	0.816038585104074	0.685870361745676	0.47327591175570005	0.980339830280578	0.8286735986636171	0.5530097503158461	0.563285354761852	0.7526180058442691	0.42350112996613204
GPR157	0.9561933531314599	0.6941211363100881	0.599667884606263	0.8761863607012721	0.9145687332883291	0.860187781876962	0.835510282210367	0.915155083191499	0.970849391506985	0.877784751447307
GPR158	0.21794515866151198	0.417977510894047	0.223027829155489	0.159211318335759	0.187189286696425	0.23520798812174398	0.0626801332531847	0.17692108788195104	0.271024875270761	null
GPR160	0.852987009490691	0.32069593747804903	0.612910819156227	0.28924619568934495	0.29661123745138396	0.33720761542368705	0.7106935686791579	0.43889821983015	0.36493690953032504	0.5641868447014339
GPR161	0.38064437934354106	0.254467454600591	0.00470194902776171	0.381741378911966	0.39146080938579497	0.6219342887702429	0.0050149777741188	0.39272477647178905	0.0769528878671258	0.271107605526225
GPR162	0.0280791039022084	0.188370024386996	0.25230714421151196	0.281147135961683	0.159282928559568	0.19487772937058703	0.0215399579954336	0.0190960282378321	0.48446109416711	0.188370024386996
GPR17	0.00964499998048031	null	0.0224926375735355	0.12512878700522698	0.0173103702414922	0.00303213974057991	0.0279387090468645	0.0523444924210932	0.0701866688861082	null
GPR171	0.167396707234177	0.30669124444854806	0.776517158293909	0.0752735351961716	0.291542799111693	0.306701836637779	0.774568760259772	0.00437185922304035	0.307235783437818	0.30669124444854806
GPR176	0.9665600011947679	null	0.21317452030708997	0.12816541224466	0.9901579199023101	0.894294484545777	0.242618276000163	0.8726470896709259	0.10732579227498701	null
GPR179	0.334275498255997	0.24619301845765804	0.129876700063984	0.266098451989334	0.270973335991457	0.173042397395031	0.203790657090476	0.203778727197893	0.6642384897792929	0.0944464071281729
GPR18	0.755653307487031	0.4455508865858421	0.49246181264671707	0.404310799593409	0.6397887962743609	0.445554117117365	0.601317412554398	0.49295898254779497	0.589164695337719	0.4455508865858421
GPR180	0.6929393888810029	0.482392539276276	0.26027874232220705	0.377186307451656	0.637870272954691	0.470340205864706	0.26206561206281404	0.670720033387934	0.524186375714887	0.24890292810279102
GPR182	0.5707946829705849	0.320440563067353	0.7024215303498621	0.727581455340089	0.6302567033665251	0.471300868428906	0.16968466751571695	0.440191028501129	0.548567592005501	0.7900000403662341
GPR183	0.882904152210975	0.837128274701353	0.6291446226545171	0.6536755376392671	0.7560328412286741	0.837113832176725	0.7592081176989621	0.759460912666149	0.9380357692537479	0.837128274701353
GPR19	0.288612085148343	0.715828813615546	0.266809611634784	0.5810178806993199	0.15725923532982503	null	0.30223880211649395	0.138114191886015	0.30533609107113	0.313126606557357
GPR20	0.119313528945565	0.22413215997400499	0.323878155463438	0.5982298581047261	0.188083121560687	0.22414570861844801	0.673649298443864	0.36720795660433003	0.26465826268927	0.6307246780358671
GPR21	0.23900578105425	0.18855481913974698	0.47972624471217895	0.102671099468533	0.27111936631315997	0.18856906199602802	0.188566956542722	0.08515192288100601	0.0915389831872493	0.18855481913974698
GPR22	0.32504411287668605	0.273787783934808	0.141092280975087	0.14438232373806698	0.45268527475214004	0.273799738581018	0.27379797140166895	0.273787783934808	0.773895094849208	0.273787783934808
GPR25	0.205776093738776	0.0297997770374042	0.115424063814435	0.0551667269013038	0.190601687653084	0.205778157583367	0.155714541597932	0.24785577406174	0.0671946991612199	0.42154736778762103
GPR26	0.6337407848418671	0.523437858910752	0.7396541179650229	0.885908230190115	0.8034236965702329	0.7396522779692609	0.48443954173578396	0.768929002430159	0.773406847334033	0.6266768689116811
GPR27	0.42295270822993397	0.539815505341527	0.331344556348541	0.337648095863124	0.1530024550743	0.14213219216978698	0.151627234000788	0.16749616683771698	0.329867016407806	0.382702209718849
GPR3	0.06683460990431599	0.125647257567226	0.12607165157148198	0.0618225983221262	0.264249710059207	null	0.0973893014276175	0.0565380672102822	0.688396389278683	0.0559925394700417
GPR31	0.5441128275154791	null	0.024085630014342996	0.0281494722095186	0.0330848638370678	0.08406842021313	0.24269987122038603	0.4544988838578879	0.610122435831033	null
GPR32	0.115234845490856	0.112558920846026	0.192360882803879	0.0958012130487015	0.229729917542286	null	null	0.269477039678006	0.9088779627086809	0.8932372274720479
GPR33	0.8032985117842059	0.0873588177537716	null	null	0.41747330263782106	null	0.33978616952693996	0.8024501665525501	0.0307942920002135	0.6676772169409
GPR35	0.560093699432815	0.541563875517667	0.4579037825861121	0.569437403114829	0.41197609935834295	0.10779025695558	0.28156407796229804	0.28155414817492797	0.28149146493002897	0.28155414817492797
GPR37	0.296885109993439	null	0.514820823486132	0.533152768715457	0.16999878376527303	null	0.405032106367421	0.473102671729211	0.487688296234307	0.34782524654645397
GPR37L1	0.356250449385524	0.26936505481946105	0.335740417313391	0.8606889812428922	0.126553152362508	0.452577460808569	0.322074035801572	0.300889936163412	0.611421111123031	0.7802202669898342
GPR39	0.8801988130352759	null	0.147850273723525	0.608707888699646	0.638833540266824	0.7359707871126229	0.148308197995595	0.6165513742905401	0.5224333412315221	0.526867729432118
GPR4	0.289546988653342	null	0.9495069745677149	0.630355886309845	0.6606897381573951	null	0.20755778565220198	0.676391166527344	0.506028456158669	0.5328557191457121
GPR42	null	0.30119659204250804	null	null	null	null	null	0.44616450420956394	null	null
GPR45	null	0.8359111581041229	null	0.7491163296847271	0.921715241519604	null	null	0.492403721029506	0.9430028766453141	0.9018151877123199
GPR52	0.23910998391149801	0.14289670423034803	0.14290896092346803	0.14290896092346803	0.00152509058188466	0.14291108709262001	0.14290896092346803	0.131991591204665	0.12644069224400803	0.14289670423034803
GPR55	0.038270593264526004	0.0701797757916189	0.48217272558780105	0.11845804811056901	0.408076689106372	0.212891414359233	0.0428915041084127	0.025833824515504	0.566967837024469	0.0379353163819504
GPR6	0.9309938167781541	0.973885451210603	null	0.28404968818771303	0.683620163809191	null	0.7198263219247291	0.6673616377454671	0.744971206865522	0.644316298095265
GPR61	0.0536608567235339	0.0172277365605805	0.0301250272185651	0.0675175914584001	0.0182926129904404	0.0172331210137589	0.0708307432882977	0.0135287727868449	0.0203682407931229	0.0172277365605805
GPR62	0.540601711171026	0.607193117262952	0.5165932647893211	0.474170442162122	0.32614978545657697	0.607186873756985	0.492784710794942	0.35188045614216296	0.5136776849750551	0.45942925814252505
GPR63	0.5080804459110371	null	0.23852348761605702	0.570339511383375	0.237112385310865	0.956591065518987	0.237114513092559	0.217617934586339	0.5705217593530749	0.18547360353498998
GPR65	0.0155106575588381	0.034049364884296	0.0628197802393628	0.00637280203107759	0.0552607385193601	0.0181182614541325	0.0644537426456216	0.00602484849600292	0.0395100286109619	0.0176548336982769
GPR68	0.8453272216756321	0.973994760628811	0.91180363823229	0.92654017008847	0.967433941941882	0.949482490525851	0.8892051127350201	0.8379026939817059	0.8001166802261451	0.8369354191356659
GPR75	0.8586430486109391	0.9087703471926201	0.41859097063884004	0.815580106974426	0.835660497037298	0.9081986368011551	0.908759219997768	0.9087703471926201	0.9727812369537191	0.9421217269176859
GPR78	0.206501666723232	0.0687021207892024	0.218720369050082	0.264327336805629	0.148075276434157	0.234455248048086	0.11690373036491199	0.184967502481754	0.27514045910453194	0.088105963988961
GPR83	0.796253794806149	0.567522977975515	0.8635651317400359	0.8545558023683492	0.549094904767857	0.5692595622876829	0.870461013048271	0.9710183256938081	0.365617099108373	0.87720148625452
GPR84	0.46769692145690905	0.4676952814607371	0.664191574123215	0.627429047759505	0.4572922881962371	0.244177498398441	0.5981013648874139	0.5050375354456	0.7154591642837991	0.4676952814607371
GPR85	0.744290205770449	null	0.809172673782555	0.7062999102403821	0.650031417181395	null	0.825602036863381	0.76973864486423	0.924387978790768	0.614945888049786
GPR87	0.697686008379606	null	0.706596522053587	0.325161099884643	0.7418047909976592	0.7894542978519119	0.645083126445208	0.248242872194537	0.348709354493983	null
GPR88	0.6731166128607952	0.323215328298993	0.165758169856233	0.27448758507735	0.152521535430584	0.30098313409856103	0.202347634888804	0.09560800328110301	0.47238432728718	0.378743562635822
GPR89A	0.332104414243384	0.6762708821572501	0.437614299058436	0.437614299058436	0.0357532064767888	0.43761484515957505	0.437614299058436	0.48820174397887395	0.4755937209303471	0.6239902663302099
GPR89B	0.167487893994549	0.188220544668512	0.330791061192263	0.17283512318848598	0.24200983330011497	0.242022881892103	0.206919807501306	0.080779348068802	0.4306671799407721	0.233192439645413
GPRC5A	0.537196957155003	0.12319851210767599	0.6227659468559351	0.6495645864586739	0.10534324062577499	0.542628081374351	0.718029402327512	0.309377517093867	0.0624145709424726	0.650064774081944
GPRC5B	0.46178878851662897	0.17151061938779502	0.234511143701657	0.164551809564763	0.445374241717498	0.315856857855454	0.254173680277909	0.35970955604173993	0.0349277465116095	0.11215573490534499
GPRC5C	0.5273226029381789	0.462234116829033	0.503068990792096	0.713111790469676	0.740568939718277	0.8347358610937281	0.592017813611506	0.572794130483076	0.257289890584824	0.898815071675825
GPRC5D	null	null	null	0.20302149223910998	0.7267127960609129	0.772584321836247	0.7291973434455999	0.816203785554775	0.054621219936982005	null
GPRC5D-AS1	0.422712102730299	0.42270821986697793	0.422712102730299	0.422712102730299	0.42270821986697793	0.422712776268645	0.422712102730299	0.42270821986697793	0.422712776268645	0.42270821986697793
GPRC6A	null	0.9665781560061459	null	null	0.9847282975729449	0.9857152070550691	null	0.916237145863817	0.96208555492507	0.9303754296551171
GPRIN1	0.299115556455882	0.496919872954652	0.535154033689646	0.700470865608706	0.595894454469193	0.496920056844669	0.551556899411937	0.7658840440363399	0.542510974778925	0.694177089208107
GPRIN3	0.81887602574762	0.8661093178671491	0.8942565755808709	0.8810386095196999	0.6252441669512839	0.8438359191109929	0.7422410917319259	0.8617488205494399	0.6672638271580379	0.873006369696505
GPS1	0.890507490071207	0.5771171332957579	0.888712654106946	0.888712654106946	0.49459882973888203	0.9290879352927679	0.744588893357622	0.97666765240665	0.9008896224039409	0.888724420741219
GPS2	0.944767944008007	0.9011693914149459	0.932491730082661	0.958587100627484	0.9092003034520542	0.901156008326042	0.9011579867283099	0.9011693914149459	0.8811322976038609	0.9011693914149459
GPSM1	0.593399377244046	0.6432199997952099	0.485068937930082	0.846466803656048	0.8492190922968599	0.9088543493944141	0.363334027649014	0.669828319139342	0.594175110068557	0.441849146410786
GPSM2	0.777637634701578	0.760580234651626	0.581862425548368	0.9326199022505408	0.8258001694422059	0.803911594082244	0.808087472573494	0.9555877124974359	0.536945360683715	0.760580234651626
GPSM3	0.5584963324679749	0.73458395304632	0.7345735002496651	0.7345735002496651	0.529045893829987	0.7345716870429281	0.7345735002496651	0.73458395304632	0.8314978465594499	0.73458395304632
GPT	0.47995621860819304	0.506714444075384	0.926652478008271	0.977664029691266	0.727597281961656	0.517531208119957	0.8935541166882349	0.6481929595596501	0.973243982768069	0.768362328100203
GPT2	0.852765543770061	0.7040824339011759	0.6696906086539711	0.827777819616593	0.905098571754353	0.661221979253277	0.7129963456264491	0.803671811021791	0.909750620297501	0.7822576671887
GPX1	0.690056724696325	0.690065627465357	0.690056724696325	0.690056724696325	0.690065627465357	0.6900551803737279	0.690056724696325	0.690065627465357	0.6900551803737279	0.690065627465357
GPX2	0.8778726085670309	0.836806924923275	0.773165187007662	0.47599673743543	0.8184809147978901	0.8855755771940359	0.532072828191613	0.7214534578290279	0.875606521028024	0.836806924923275
GPX3	0.9036498055886101	0.5179238141610439	0.6209987186507641	0.561863280576754	0.69226804668605	0.426910670237988	0.7819035839674929	0.537599717444325	0.43312307846992404	0.40313107864201503
GPX4	0.983764827532807	0.8035581014073541	0.991299524663031	0.9637412820118101	0.859485637082745	0.932242070584069	0.978151665853344	0.96908302250645	0.882211554021333	0.964190938342012
GPX5	0.258771981119589	0.512840242943473	null	null	0.549584021173583	null	null	null	0.36635100211589	0.995810008009447
GPX6	0.9664102308911509	0.600924868374139	null	0.5045968940740471	0.9521523303231899	null	null	null	0.868103802478755	0.525438527253355
GPX7	0.7964456332217801	0.6591229755338199	0.8530530926471841	0.8708385090322299	0.547917531699969	0.5632433418373011	0.8546869857970258	0.6860845602897379	0.49160918588171004	0.208542413185246
GPX8	0.9078111743399679	null	0.366339104742155	0.543532779732304	0.724630233173907	null	0.855836389611205	0.8758664346903442	0.929964140981133	null
GRAMD1A	0.633170606054116	0.438036583455699	0.36531868998169703	0.537975133913241	0.7328769568905771	0.589380294776245	0.748239444028521	0.5815009885847541	0.394667481303052	0.275958274924694
GRAMD1B	0.39718162322473993	0.355919008068492	0.282396991498594	0.164635172377166	0.23520949691528897	0.30774337214055	0.21579868021981602	0.261318418493358	0.300332240680653	0.20186354612468302
GRAMD1C	0.25952439035519	0.27223847382892	0.10228732346310301	0.46862895233559704	0.632004553249739	0.27225048726205	0.27224871139235	0.4214037769640271	0.379324519343177	0.38800433566256604
GRAMD2A	0.0517635715080033	0.213776410619045	0.0842907851616488	0.464503050523633	0.515941475587116	null	null	0.255932980816285	0.13893472372996	0.490807818540486
GRAMD2B	0.36589781057815296	0.36589125043623905	0.33722903747528	0.31734166681872805	0.36477914232127	0.5928105261987641	0.36589781057815296	0.36589125043623905	0.313038056963791	0.36589125043623905
GRAMD4	0.285594328328229	0.394134883290849	0.359413745452334	0.454455416003395	0.0687049707657583	0.0605896872544301	0.400393718141099	0.5236292701930921	0.12143151119743699	0.170206141438257
GRAP	0.518162598612843	0.7614189463803759	0.761407739025554	0.761407739025554	0.8085715420146129	0.761405794921961	0.761407739025554	0.7614189463803759	0.8778099417174642	0.7614189463803759
GRAP2	0.339107385383688	0.8706750746515649	0.264205502880913	0.8927299310952641	0.32507402137354197	0.809294524990457	0.9220056750380758	0.7597191660429878	0.8475498312116461	0.5727556472454449
GRAPL	null	null	null	0.16787342830068697	null	null	null	null	null	null
GRASLND	0.129034145318148	0.12902203526522998	0.129034145318148	0.129034145318148	0.12902203526522998	0.129036246058388	0.129034145318148	0.12902203526522998	0.129036246058388	0.12902203526522998
GRB10	0.8693643230907511	0.6120476253917521	0.9332634610509731	0.813140695396577	0.9282209628264729	0.70225920970077	0.912935110210004	0.947223411832583	0.903140453465897	0.988479487684985
GRB14	0.326634133233424	0.521169481193593	0.419579526021877	0.309937131301101	0.774278433216541	0.45360100011130294	0.36909591618584603	0.26499467391339804	0.0635306055963777	0.7163864362952879
GRB2	0.365333250966964	0.0286074812344518	0.11913537878853	0.0372842331191608	0.114243084868959	0.0517529368183581	0.38131503664957794	0.0364216637732666	0.0205647081192726	0.0621257953640283
GRB7	0.6558045925476489	0.9508858589057579	0.807161254855991	0.33661263710355893	0.172162388787768	0.396449221481522	0.942820223710808	0.6179719698319829	0.683839776685094	0.46246416925443895
GREB1	0.6274591129506221	0.6717777049286601	0.864478304943596	0.8984618407890279	0.675945256825918	0.8904187235971609	0.9262458981468041	0.951227537938175	0.542886531313144	0.954422271089693
GREB1L	0.254948647101608	0.11506779334502801	0.22368314966072303	0.23634991734752697	0.192093452997346	0.10035128250011802	0.367520641982579	0.12520883383752598	0.28896920001226	0.18676275516212898
GREM1	0.122377482105377	0.113650900373749	0.0273567548180607	0.31838617687274395	0.308288634530527	0.0992499478985805	0.0992479671445135	0.099236548898665	0.431217004013173	0.099236548898665
GREM2	0.810819256285453	0.9937083625020258	0.747936977066505	0.8953261272988651	0.7079506641750101	0.853778000310001	0.785023385054146	0.5246925023512721	0.7301546423205351	0.807146162160225
GRHL1	0.068226882272185	0.195041509646162	0.18282740416188	0.0759477359626438	0.502901342284225	0.10158902399231	0.482895160362996	0.0238370927591609	0.332011291084737	0.0254958291542411
GRHL2	0.501382892099317	0.390262186938753	0.518551288980894	0.6318379447872491	0.7979066354123678	null	0.16228868040394198	0.246418578183272	0.26045349187780603	null
GRHL3	0.315360545470978	null	null	0.744741803357466	0.9301111058682421	null	0.6220517566829561	0.7765868556312739	0.701409462688141	null
GRHPR	0.8412148870634351	0.7481004426822521	0.8905657070535329	0.7454138587072829	0.581667498329974	0.505543358839894	0.8941068034357579	0.861307818489484	0.7672849618316808	0.9080727601686451
GRIA1	0.733762298197096	0.44139490545371396	0.885024902603434	0.29215045709617	0.907182760024902	0.850073927213144	0.650391330816394	0.6489208096641441	0.650804789246499	0.85928863534658
GRIA2	0.0162648664310066	0.694455026385174	0.322322024152082	0.326641919126282	0.0151119763290006	0.497561208429228	null	null	0.19494676229076602	0.285378762257253
GRIA4	0.0538703693827999	0.170698606410085	0.45085605752528796	0.138534748532137	0.0294060784333519	null	0.448340228207032	0.195879922026534	0.131003885369267	0.421667083996245
GRID1	0.907270679239794	0.564495462367083	0.964423123582899	0.8140990590065451	0.9109151748979859	0.328389014190553	0.9295002985285892	0.595421960119757	0.7190148889555881	0.7710720383775409
GRID2	0.8537635937023771	0.8664465849430729	0.7216557646351321	0.9085011660210559	0.213049398143576	0.793897191383912	0.9450907354522209	0.875867214498006	0.6868748794601519	null
GRID2IP	0.39654647807357796	0.218233156572156	0.345642536672234	0.398000158166134	0.20384019334973202	0.287827000647945	null	0.571917558840939	0.717525995630545	0.133262335236911
GRIFIN	null	0.40018514216786294	null	0.909471588283277	0.0651632317558286	null	0.17497374050374198	0.117963989937767	0.43709134762861795	0.48134332748698705
GRIK1	0.780756379339945	null	null	0.954570305639455	0.70088702045645	0.19798044106645302	0.760723343949845	0.8317185487469441	0.5544704003121899	0.93028674053909
GRIK2	0.41868689191653496	0.789104117968787	0.39897307489061296	0.520521188587946	0.0695903655327819	0.25847427243433396	0.376719906365711	0.3590826034234779	0.44897097868517494	0.39767717804055
GRIK3	0.0922906176728179	0.0989081059699367	0.0438925562151267	0.0801873822985877	0.10678806157288902	0.269069390486166	0.106206363220631	0.00886175736306345	0.00930713359034165	0.0138780817987784
GRIK4	0.571089170644442	0.5249693482626	0.5321146361490611	0.462020512688903	0.703274642932676	0.6532460414787801	0.564878812813859	0.8169431490111579	0.566531967365146	0.826774411544583
GRIK5	0.214611532583003	0.19168822471795605	0.23607218765398397	0.163075892059693	0.134922940379925	0.00875028315147893	0.180163531503115	0.35363367381388894	0.595007607246371	0.19168822471795605
GRIN1	0.593425152227344	0.554480440793046	0.554477686242318	0.554477686242318	0.7002436239005589	0.6274694409800661	0.5143817069822539	0.533068467805419	0.798976821063205	0.319938622629854
GRIN2A	0.18401194591724102	0.35915020298232203	0.21370475987878199	0.124436156980599	0.465346844975467	0.0600926961497502	0.212874942404141	0.0712592996412357	0.44236545279296896	0.0776032155027726
GRIN2B	0.8281362453457679	0.270426267641237	0.613291571123597	0.361852574907784	0.268729384918771	0.613290598544108	0.322300963733485	0.364777100775484	0.668803327861522	0.224508994308402
GRIN2C	0.7024512929715461	0.14221315093599998	0.0634544679930191	0.242780765705782	0.489234129599437	0.441874227090954	0.258289932620965	0.12792262444348199	0.529706218998489	0.23064409625672003
GRIN2D	0.3293034163318	0.546349038675808	0.39365276313314296	0.29545955261976	0.6711456799861351	0.5463462839693329	0.139021379006762	0.8712686098665409	0.46193743017651795	0.6023828545678579
GRIN3A	0.59259599050989	0.5720959259407521	0.75534151980174	0.47279052249602704	0.7542648257681299	0.969303206615943	0.9440013718816741	0.8996024196132859	0.8629542325478371	0.566680369296391
GRIN3B	0.377575599996636	0.37756957033421	0.377575599996636	0.377575599996636	0.47092352352805705	0.959473288827201	0.377575599996636	0.32123481639559803	0.19284728711636398	0.37756957033421
GRINA	0.993323934082903	0.9937442603390201	0.999367763680975	0.998331659302488	0.9970033425200251	0.9937416291832291	0.994769606862745	0.9955663387911959	0.9722431942161172	0.9937442603390201
GRIP1	0.535848712221066	0.6772023375489991	0.40208197041339294	0.44418661393392694	0.775210884666192	0.8276340000420308	0.677193939698098	0.6772023375489991	0.419396532923185	0.6772023375489991
GRIP2	0.8036858173631801	0.718084894188039	0.7180749766368991	0.7264746611593199	0.599319201930354	0.8276258348998621	0.58526240915806	0.618721959564795	0.783873655215082	0.629210148379446
GRK1	0.0993159205026759	0.12846400311813197	0.0483813593090051	0.0414175582208515	0.7839742741898431	0.27090002967436305	null	null	0.09974212012028999	0.31016115408955003
GRK2	0.47891975686664595	0.599553670573805	0.548991043903751	0.649369834563943	0.609147128606302	0.853615782006587	0.580813523320449	0.51229011631592	0.6824924443590941	0.724897356043259
GRK3	0.5528524274127421	0.5015011622837741	0.420485989995471	0.40574354319054795	0.6823192508675121	0.42048668241253295	0.17956695581437	0.32743294175369003	0.34387196066142106	0.420481998299011
GRK4	0.0518460026188564	0.13884914868803303	0.0832208265384637	0.23506372591746397	0.16063525847138901	0.0336051448676769	0.17721039446617898	0.0630799611183493	0.209418138809695	0.131454356446632
GRK5	0.0668074766908803	0.203211234913388	0.386406466745131	0.17960082747821104	0.0450704545543297	0.0683012760376161	0.15931622975765197	0.0621221928188908	0.172449724306398	0.11300556131120401
GRK6	0.0347446307043072	0.12092355354253098	0.291964478015825	0.447820742965329	0.375189611011099	0.507357080289336	0.0768899077274028	0.0329203689282898	0.43694290271708397	0.12092355354253098
GRK7	0.28272516016625	0.672773222807363	0.31125772517835	0.43384227105975104	0.497923964260993	0.311259260732521	0.31125772517835	0.17849662438949104	0.609408811099174	0.311248872956895
GRM1	0.385760653310936	0.0596438613254567	0.131848093769163	0.16544112551811999	0.15047355705427098	0.11507019372241499	0.10338819803383001	0.27167697670622604	0.7552029628892108	0.15789859909073
GRM2	0.6336784882022729	0.713859741906551	0.9892397608269871	0.9821553863013559	0.7794279486637751	0.36730682125234204	0.9969991874397109	0.577156502498565	0.8804172152617621	0.681111436766769
GRM3	0.9598381967731858	0.659105017020753	0.8636792018223609	0.41306392371568107	0.927033056976448	0.8248930580574358	0.9289094351349241	0.879316743829126	0.946899473964553	0.824703218218739
GRM4	0.478228508077704	0.76382994588635	0.855432298387635	0.650320017308653	0.365906020262555	0.0781858821963262	0.7895484544885641	0.46908502517290207	0.7607143805593308	0.7680040993208721
GRM5	0.414755306987842	null	null	0.6426035291477479	0.6066339518873791	0.507429291666739	0.918657033454134	0.619292605805209	0.432951369570194	0.629786182893303
GRM6	0.14008580353357902	0.0347373383240125	0.0347444315469461	0.0188098230933515	0.21151297008413103	0.0975612563511099	0.0186504395839445	0.194169815912727	0.168208845308166	0.0674003684023787
GRM7	0.0359121690128651	null	0.361218912018701	0.681069142614966	0.23559980915610398	0.162044330815514	0.617452450681255	0.45976508789975	0.540610556357235	null
GRM8	0.8112758490905491	0.5983294017794809	0.582573254824569	0.29989198991275895	0.82170112374036	0.297477626717416	0.5469233469393611	0.375487184788609	0.313271038321973	0.24606374224114103
GRN	0.484325899638694	0.421092869201022	0.539283662199015	0.5280792432204311	0.40486248937186203	0.64076625864537	0.488849313917945	0.543978036405133	0.488193806480685	0.66355561388353
GRP	0.525486243422555	0.48423306288211204	null	null	0.380557303142447	null	0.901576403736501	0.502631150947566	0.41817112961980796	0.17180825726434398
GRPEL1	0.5836072321073721	0.8973027804040659	0.833729212122196	0.46796103073688894	0.8038063478450659	0.615565510289081	0.8156662341390609	0.7299374622932651	0.688306640852487	0.681740810360169
GRPEL2	0.9858440031622892	0.9061571103366409	0.969148425324752	0.853773486084936	0.940446081516673	0.7826957530571871	0.968699853584372	0.9343915534126859	0.6827179746332162	0.749286225411832
GRSF1	0.515879987886544	0.496778287003979	0.36072739180245705	0.6292391985723841	0.127150284359364	0.3566052758366	0.3596303719261029	0.425958940244757	0.542400943122845	0.224009811882952
GRTP1	0.0571528249706314	0.48503820267226294	0.17907051805461102	0.159954840358812	0.13448543897698198	0.6018806388264221	0.164138497631188	0.25978782657026	7.25136453537446e-05	0.330784779745327
GRWD1	0.92397593022943	0.8192129580865529	0.8941614661621601	0.8737317166858791	0.7299103521848291	0.707057895253558	0.7267751868945709	0.47019439521920703	0.8920968690238521	0.8192129580865529
GRXCR1	0.630623508088543	0.422502648489538	null	0.0684799261057299	0.118339036347232	null	null	0.18963139641935897	0.0643383442075414	0.21455828318243303
GRXCR2	0.23927950550592703	0.655724316766808	null	0.628559075418784	0.305646925978391	null	null	0.269468659683558	0.644489574544427	null
GSAP	0.9095151168211489	0.92916834317444	0.9959833361435642	0.9933178464731871	0.975889722765989	0.9927564235838879	0.9577950485923341	0.8397362428865892	0.960487252742945	0.9502651467709731
GSC	0.91911498651113	0.835390563763528	0.687450621777655	0.539383556046349	0.7850201224880899	null	0.687122811978834	0.732321282700625	0.43357337879059493	null
GSC2	0.43313812178258004	0.706582277894787	null	null	0.47303811674423607	0.396573786811947	null	0.720450956580995	0.9700631126875	0.523900167068319
GSDMA	0.7508618432880729	0.492294851024945	0.787546052841627	0.8103256425464208	0.672203090540822	0.5682080830141489	0.77022305677711	0.6310065514609839	0.830199967295251	0.5270372329592039
GSDMB	0.973079337113064	0.8799551372287271	0.934496734974033	0.994242050322205	0.983797691917982	0.943719027478497	0.9321510010382069	0.986041155355805	0.943719027478497	0.99306560192393
GSDMC	0.137739087924211	0.0258462061180771	0.185285098908672	0.0217066284577742	0.0442108230829309	0.43812247129457793	null	null	0.19851603650059302	0.718835863365567
GSDMD	0.57201709374096	0.5525467615160079	0.611259664001458	0.534706073556836	0.2691659493975	0.762053131466715	0.652591088121569	0.920120053978146	0.484284731182004	0.762066301987253
GSDME	0.595717060775437	0.448477350828968	0.638782027123567	0.27161029066031	0.14110673721504302	0.43947406502785497	0.7290285973297371	0.24986446227721198	0.456546275588876	0.8426558866893409
GSE1	0.8760062445279408	0.7737157865389359	0.753889128355495	0.5353311541564001	0.9033172754204251	0.932185938441141	0.36556840289529396	0.7158851001114841	0.9195174619566641	0.495778053965149
GSEC	0.174289533966998	0.174277271961428	0.174289533966998	0.174289533966998	0.174277271961428	0.17429166104115199	0.174289533966998	0.174277271961428	0.17429166104115199	0.174277271961428
GSG1	0.5808464942381399	null	0.293626572593061	0.43857896100465504	0.620026656034643	null	0.6285448461251489	0.6279302850478321	0.513403715346007	null
GSG1L	0.8417842846974259	0.8589154637413571	0.9193327215435929	0.705949361574399	0.5786775518527839	0.9565022811555551	0.8905778299801309	0.8520306777054079	0.8885332166987091	0.9537016998223391
GSG1L2	null	null	null	null	0.19474350466325	0.290764429356378	null	0.288082181324109	0.7297631492756529	0.865203306060946
GSK3A	0.637980817285979	0.5798970129242471	0.43931661992406396	0.5062019842720471	0.49382206587883204	0.6501348641599001	0.42849344239802895	0.710756213539875	0.7027771606330989	0.65014339247613
GSK3B	0.9227658228461741	0.775672576199103	0.8180417889080709	0.928234722893505	0.9636776508407541	0.7523333001858091	0.8229159181659541	0.827172016107553	0.47264655446043	0.264312161550993
GSKIP	0.304345471448015	0.359018662591603	0.538797591476948	0.594999025084323	0.13594164832165198	0.486566725794209	0.629529097655424	0.6905196532009189	0.8224042654117579	0.767191662967567
GSN	0.8474860404387241	0.9295979358103879	0.667507080837188	0.648917475645316	0.622334712752309	0.508890417866389	0.7026523728307359	0.828789588101789	0.228231383929607	0.50383076466531
GSN-AS1	0.947414021197432	0.947422871190807	0.947414021197432	0.947414021197432	0.947422871190807	0.9474124859205408	0.947414021197432	0.947422871190807	0.9474124859205408	0.947422871190807
GSPT1	0.621421733894239	0.8075880800020211	0.8698549646278209	0.955450736642739	0.797203153542018	0.8075738906727241	0.860976406852418	0.88236670488376	0.675505633108203	0.9297445610317759
GSR	0.0751340104323012	0.620269190859785	0.147020793631909	0.174744460028877	0.7824335043456441	0.3571165613893571	0.146215690390031	0.153927357525584	0.13274882023110698	0.15442431932301098
GSS	0.338714348941385	0.804134739755899	0.9365021437716422	0.8301650902794251	0.7297338925496751	0.936828435071266	0.308270138761708	0.7155265124966791	0.871480275748793	0.35219830880485
GSTA1	0.21164767158483497	0.9396180322092809	0.6848156580265021	0.7965816899769069	0.518554625069537	0.651906813709625	0.768301306270365	0.6970709692307	0.9448295097892631	0.385202048550715
GSTA2	0.807599784168254	0.45788621523438394	0.35352480115890794	0.445074035855932	0.6450490508909611	null	0.35378950136972703	0.569319612430202	0.33919270684589503	0.32525508669299297
GSTA3	0.42312009122156796	0.539705138901262	null	0.4415148193877079	0.667911282522046	null	null	0.429388695311807	null	0.0299440242646176
GSTA4	0.992073645818029	0.964989693822024	0.9504767052606191	0.770107425460823	0.8373790027431119	null	0.9447698898965842	0.772505958629027	0.39952223394566605	0.7908155412506621
GSTA5	0.539402469337655	0.6349879579056421	null	0.964195233705647	0.653149206494011	0.770146258078163	null	0.679134646410251	0.8592581099749119	0.788814143537734
GSTCD	0.790869626095212	0.400956984389785	0.187012812631952	0.11593412480351198	0.136846940262022	0.9203271971117071	0.42703611396224606	0.6583826780416511	0.162020277688316	0.400956984389785
GSTK1	0.35309786304700896	0.24101720053123502	0.350448184306663	0.22220633690837	0.0918872881109866	0.5837254653544699	0.241028345882494	0.171695708306583	0.511107294551841	0.19367986361455197
GSTM1	0.7686490262553571	0.7066614704735559	0.9572174036711779	0.9572174036711779	0.9572253635898129	0.957216022788817	0.9572174036711779	0.9572253635898129	0.9321708583313749	0.9572253635898129
GSTM2	0.9648405536112501	0.787619935649717	0.9107591232096809	0.9143363269078351	0.443220202936738	0.56098094914707	0.893350129933944	0.9067799887469591	0.8423605334013321	0.7499170889706228
GSTM3	0.75883387558306	0.758845017386637	0.8424644886426049	0.808512429738953	0.861331279493863	0.79640828881687	0.642957392618325	0.850468553310284	0.234661414380786	0.758845017386637
GSTM4	0.678045507561928	0.41222573113976096	0.41907470128380797	0.556792519525248	0.333327155538992	0.336432804855096	0.594972011994289	0.716302927180538	0.7545378408771289	0.68039950248909
GSTM5	0.9176140183844531	0.500701694338041	0.769334488931362	0.6324596507062701	0.9663377209972059	0.908595105834883	0.7689098347732221	0.8721121512591751	0.4614775027534311	0.8535020488322729
GSTO1	0.8678824154517559	0.8793787711766271	0.9624401917909851	0.786470022099172	0.649691593096627	0.8584823795000891	0.9049680919150149	0.826249345133265	0.701062218667344	0.909180542974323
GSTO2	0.907912832339915	0.7419351123003539	0.9605867190389541	0.8769452524410399	0.9276567296856959	0.9505104089161078	0.9067689312945358	0.77705196352945	0.953682913820419	0.78233906390315
GSTP1	0.141877113755423	0.205995465062939	0.19116069627360396	0.0964635538727592	0.13138109107101598	0.0312346625420607	0.19320294493653398	0.148152771414205	0.0838937190651529	0.127703693747343
GSTT2B	null	0.7039742765673491	null	0.896843817266979	0.851375307603348	0.6803411030098051	null	null	0.754147137099773	null
GSTT4	0.0660188304657691	0.288388315216478	null	null	0.862599475317383	null	null	null	0.8549973402160831	0.227716413368624
GSTZ1	0.8434824104950601	0.530932783705679	0.7136772822983392	0.640425155198723	0.679140756112455	0.40886459675061504	0.624463795853473	0.448046852149319	0.524517181064738	0.26560303995393997
GSX1	0.943433885000055	0.380477734438903	null	0.919464293974891	0.9315372232782141	0.9167412809043219	null	0.826913917729578	0.659999994268881	0.395190078050645
GSX2	0.0891435834685318	null	0.408365208655031	0.711633979494312	0.0586872181992857	null	null	0.0588386219484221	0.271519283485763	null
GTDC1	0.11823831058669002	0.0633948209204005	0.23705349379019602	0.5911217307103779	0.120951255587756	0.0704731193162549	0.23242864388264603	0.53053815073001	0.00458409880360682	0.101697029330347
GTF2A1	0.585164011121535	0.746575589709065	0.4868487019784629	0.6034322830769849	0.852762345256342	0.746562905831023	0.664993506857804	0.636959698655917	0.9096730047015591	0.746575589709065
GTF2A1L	0.10350147583608599	null	0.018638085699674	0.269889652770375	0.18412112648512502	0.188162110304822	0.03901582773419	0.0287461982405075	0.0878331716970987	null
GTF2A2	0.33787315245432503	0.0245261755872607	0.0945836986535724	0.099414570832975	0.125868195842017	0.125882350847737	0.12588025835256	0.125868195842017	0.125882350847737	0.125868195842017
GTF2B	0.199076640644679	0.10993181126027	0.0314095024402136	0.104495606724558	0.0920270704314873	0.0622631720965004	0.032551137643606	0.101324525980512	0.10157333536691099	0.0901218167805116
GTF2E1	0.148851493353272	0.00568754866302001	0.147155652948072	0.302792396363325	0.20039562405706599	0.03441888320058701	0.24058623214029604	0.11801892634611201	0.21275641038574	0.0344106043648312
GTF2E2	0.0336120913927705	0.18019755538178797	0.129199131128158	0.0468778561706008	0.0523139408231696	0.0418630768350675	0.10156948632308999	0.148108722521305	0.23506485370029698	0.044268528240556
GTF2F1	0.722427921961066	0.932066304224374	0.767355275468938	0.8281336591131669	0.745935432378052	0.9320546213145571	0.7656262922174041	0.8134708958522829	0.956949640289213	0.9116337565832421
GTF2F2	0.7108820780350591	0.8148397248139441	0.43510518964876205	0.517995361388247	0.536445167726724	0.706867408787274	0.914000053780455	0.606305742122177	0.769000686785091	0.670035242496044
GTF2H1	0.738717252717	0.560949579119429	0.45878047273212397	0.485211763632302	0.919940139266582	0.7808083988303341	0.780810419680189	0.7808220694282091	0.757996824187504	0.579462003572503
GTF2H2	0.48313088933141096	0.48313003153626705	0.48313088933141096	0.48313088933141096	0.48313003153626705	0.48313103812812397	0.48313088933141096	0.48313003153626705	0.48313103812812397	0.48313003153626705
GTF2H2C	0.889388274867681	0.806941907820233	0.964437321238482	0.8293835842579749	0.806941907820233	0.8069277280146658	0.8069298241459429	0.806941907820233	0.8069277280146658	0.731039679498511
GTF2H3	0.147244226863781	0.21350749696615196	0.296455240045088	0.38911108418276297	0.234924038483832	0.671603891194437	0.3681210279001211	0.139177100752555	0.24801722587776	0.296445833294155
GTF2H4	0.510225022476437	0.455740034330678	0.5126364712652729	0.543195404706602	0.25075763274836	0.45574266592823	0.455742276919351	0.455740034330678	0.31791748625696004	0.138888426355226
GTF2H5	0.306329858267954	0.340121379609572	0.306849592818201	0.216642360049739	0.550661615297801	0.218951979971496	0.6040332808183431	0.772267919440322	0.24355869921072898	0.0826499258512163
GTF2I	0.157906353733825	0.128416340352036	0.277133727573805	0.7766050528933921	0.3797415260633811	0.31008807106297	0.43873504409203096	0.284014549893117	0.12838025415774998	0.38776391245189706
GTF2IRD1	0.8703594797189801	0.915554037443596	0.983699216283182	0.963741328878356	0.9735953136402349	0.988355265276152	0.9918490825998901	0.952181907937655	0.93675705589725	0.829009128877794
GTF2IRD2	0.717944323312433	0.986248228442342	null	0.9339227505595541	0.74536349949541	null	null	0.7949005140438951	null	0.937497244323812
GTF2IRD2B	0.32243328981515695	0.164799343491227	0.29167734321523303	0.287519998239335	0.036610637759983	0.22268655628193	0.293289844213502	0.284804396648416	0.11272401928396901	0.40314395532716296
GTF3A	0.478757292226604	0.669632933610902	0.666439793681886	0.8159125156265691	0.835898327352965	0.718158153222734	0.665100592357872	0.542703047461757	0.828717252532175	0.23368853283452998
GTF3C1	0.9212652769863191	0.7694167873457349	0.966945278949063	0.8692764988440551	0.9425388899197009	0.9669440832410741	0.9000848765230041	0.944938336716109	0.96258541831423	0.971887838924756
GTF3C2	0.0525605415382518	0.161125599471875	0.21058903229962198	0.35575550034426207	0.0875169413887772	0.16114004484342	0.177103464246911	0.5867919428576129	0.22300956563163102	0.161125599471875
GTF3C2-AS1	0.35971120561983794	0.3597043694866479	0.35971120561983794	0.35971120561983794	0.3597043694866479	0.359712391448433	0.35971120561983794	0.3597043694866479	0.359712391448433	0.3597043694866479
GTF3C3	0.7231693485033649	0.768182690054225	0.598324002191381	0.463991654553756	0.7546458475854799	0.7383836492753241	0.59749992183641	0.49725144565524293	0.48498802173261896	0.774863875464876
GTF3C4	0.7361698312109209	0.9681542340353181	0.618973713437776	0.7731335024425441	0.7310447954015631	0.8067324389824789	0.8302001809090079	0.9657586768626879	0.875978919654693	0.8067466158786359
GTF3C5	0.0208982107945401	0.253939148175825	0.0657416721732187	0.0112873131415987	0.127502800799727	0.0458631818552418	0.0495701125305016	0.0641300887009992	0.0281166725186133	0.24884241704518198
GTF3C6	0.34533567608565	0.0213899981744323	0.00827543541714838	0.00939703169828413	0.0496179114960073	0.150831131585866	0.00874990194604093	0.0088354553990933	0.251560962131303	0.0100399435376164
GTPBP1	0.0454220094474531	0.0129988816216101	0.212979124828047	0.0409236428471017	0.0554147970600381	0.0205587168950654	0.202131171078759	0.0316660340021298	0.081809032518341	0.0785500437944689
GTPBP10	0.152624363107041	0.192679277508476	0.0520716438524383	0.0630909987518879	0.568639798931746	0.192693462916445	0.498304305491371	0.49480521645413506	0.0493986437149527	0.10298240230513399
GTPBP2	0.779697200932236	0.8156672742628149	0.6561004139323311	0.82202487377959	0.7980135786585949	0.815652979480554	0.6332996210471149	0.7834775090804741	0.516889916306916	0.44899138937256106
GTPBP3	0.283506663332133	0.15583757036156398	0.222835407025036	0.387855582697351	0.505902165584437	0.606426080174198	0.51916950992702	0.5669683020442671	0.5549232273677679	0.5215172762756279
GTPBP4	0.520128057067646	0.40887730715119897	0.34506997977594206	0.281679700867799	0.719417535358962	0.40888265186952205	0.40888186179999203	0.11229719733356598	0.48210285051168605	0.46436669513450896
GTPBP8	0.41405305240508206	0.49869916250285706	0.397951336346624	0.622738943083658	0.4963652802228621	0.17346569003029097	0.407614251110298	0.44119837789498406	0.0589716397648676	0.49869916250285706
GTSE1	0.695407098428704	0.9105398082091708	0.9127698834964201	0.9127698834964201	0.633290457533214	0.912767981912648	0.9358547292867521	0.792132608622565	0.78773260617036	0.5329410355548789
GTSF1	null	null	0.93747369713442	0.747566673596514	0.8814397032849541	null	null	null	0.45891089287226	null
GTSF1L	0.7728882759065351	0.889324254729861	null	0.568452048445665	0.232815690856784	null	0.7417886225521692	0.950125833554238	0.36971049807427003	0.9109582539721259
GUCA1A	null	0.313140672262894	0.228528310849846	0.580262945148777	0.312946307366738	0.32402190054444396	null	null	0.45302582730536894	0.422553841380303
GUCA1B	0.888353255266888	0.828990626069426	0.7929479739152511	0.7541655507584971	0.8141133819631229	0.415859144731955	0.602682929405902	0.8466610779696899	0.990771869857987	0.6004854338648101
GUCA1C	0.7511267249479351	0.282650986926526	null	0.8487488048934859	0.9734095906036692	null	0.915892566551085	0.65253731670535	null	0.917942366778761
GUCA2A	0.809321295472017	0.29875016588446995	null	null	0.43806837141364097	0.38185553748307305	null	0.38268042543425107	0.090951984327392	0.145637698870779
GUCA2B	0.23925003264799805	0.456646439559661	0.0824299243242072	0.478034923648985	0.360860387507453	null	0.56238509937377	0.6387252171570961	0.5918759949876979	0.140192184492579
GUCD1	0.135840225837218	0.0811235339483156	0.23276365984964698	0.187007725373002	0.0225901269263043	0.232765628705696	0.248825442568878	0.158034292704241	0.437417927109255	0.232752309811287
GUCY1A1	0.255044164137543	0.176402456130463	0.311414893849117	0.17825423523823802	0.270115267102005	0.22004839032033605	0.31290372451650605	0.37376684039948904	0.062832203387122	0.291318515223797
GUCY1A2	0.121083459142417	0.17613377119036	0.591395554937991	0.7565171626096571	0.584836961164487	0.21075520131227102	0.7785122617602549	0.8109824847293149	0.036352808986331	0.751932629265203
GUCY1B1	0.16647607487682098	0.20753756101306503	0.0518781187950579	0.211916555328166	0.0273932767022077	0.0889567003153444	0.053373054046957996	0.17412585567538802	0.111800487553784	0.23796497640217698
GUCY2C	null	null	0.9527991544076541	0.6492351950282961	0.718955689400457	0.8102582359471421	null	0.835901541260463	0.695354651543853	null
GUCY2D	0.7297597407347421	0.7792582440572441	0.5613355732795289	0.797381500407194	0.407567399504762	0.9112432305752529	0.5608149845831	0.8210699253642009	0.7171795608354029	0.7246348739791271
GUF1	0.0665107438173337	0.0922769064136229	0.0337780147892112	0.0747606088732167	0.0119171291008058	0.0192418380390483	0.0368315117083508	0.0347729578639336	0.492797575455199	0.0922769064136229
GUK1	0.20107484822761104	0.15693594287599802	0.010370299858973	0.12085355201492	0.047453067815339006	0.22285088952085602	0.0494846821588433	0.13093841511537	0.139436289160653	0.0761982185476493
GULP1	0.5224632505028479	0.537349391733157	0.33308538244156105	0.5368202366292729	0.19383628989528	null	null	null	null	null
GUSB	0.0524649830275199	0.271433300693921	0.24545063088330604	0.174363404212158	0.102543396547313	0.113887498425643	0.309776887187073	0.230578843267904	0.14470308721887803	0.28170266293623497
GUSBP1	0.9804882364732959	0.9804932149566609	0.9804882364732959	0.9804882364732959	0.9804932149566609	0.980487372775087	0.9804882364732959	0.9804932149566609	0.980487372775087	0.9804932149566609
GUSBP11	0.8059503094689341	0.8059623805847329	0.8059503094689341	0.8059503094689341	0.8059623805847329	0.8059482155165401	0.8059503094689341	0.8059623805847329	0.8059482155165401	0.8059623805847329
GUSBP2	0.10717426799233301	0.10716260905233901	0.10717426799233301	0.10717426799233301	0.10716260905233901	0.10717629049352802	0.10717426799233301	0.10716260905233901	0.10717629049352802	0.10716260905233901
GVQW3	0.8697935223963499	0.99473471340342	0.982771603749245	0.9245176721018019	0.9143952976953059	0.9827708078369192	0.970328052109682	0.964389825704753	0.8258394897834359	0.913394771597346
GXYLT1	0.770161753287377	0.9937355640578079	0.957190140579121	0.639202803706219	0.844391795489271	0.830344415951654	0.949330406691735	0.946865404818529	0.828364746128777	0.8819996764170401
GXYLT2	0.4555921471596421	null	0.8172322650096341	0.6436531256308421	0.494744477820415	null	0.798426163322565	0.581909860623178	0.6744257044344639	0.659242154191332
GYG1	0.23177924765792898	0.599220640800849	0.00681918858317816	0.30687977588606397	0.24635738310418104	0.197983916413177	0.0459384784508276	0.24597857536199105	0.28480788492626297	0.524856463283302
GYPA	0.752586344599585	0.752597321022055	0.752586344599585	0.546477215995101	0.8724645177006641	0.752584440557313	0.752586344599585	0.752597321022055	0.5568107888769621	0.752597321022055
GYPB	0.7194113112009541	0.7194212739407291	0.7194113112009541	0.7194113112009541	0.5294301645147771	0.49473346640808097	0.7194113112009541	0.7194212739407291	0.839797696828922	0.7194212739407291
GYPC	0.49151634749665996	0.44455236364012607	0.086109915856297	0.6855875367041661	0.41456619183298105	0.23363395542896598	0.437643792925102	0.481592786646444	0.23363395542896598	0.42480553932757703
GYPE	0.31217438071798703	0.31216556389190003	0.31217438071798703	0.31217438071798703	0.6657544849739879	0.31217591013217	0.31217438071798703	0.31216556389190003	0.31217591013217	0.31216556389190003
GYS1	0.699689412658551	0.0635527040856589	0.234415747620584	0.234415747620584	0.25628774203977694	0.381367782670891	0.197279561595583	0.49932998698610603	0.8633075903863299	0.441269271038407
GYS2	0.5925570852828679	0.75131150680034	0.346066426386671	0.502713347827954	0.573824594116473	0.10994815686044501	null	null	0.818305679525058	null
GZF1	0.26628353205641503	0.289198262626995	0.392813499613558	0.392813499613558	0.524736760113317	0.392814422534004	0.26821269115081103	0.633767897137847	0.28383292792724396	0.684875629805296
GZMA	0.7774149335699492	0.929975296525065	0.7774149335699492	0.9556347034320841	0.8409558809058308	0.699797030907045	0.507630451648742	0.917806698429287	0.777412924956763	0.894047264258624
GZMB	0.0141980138541389	0.014193986151239	0.0442051312093991	0.0266739409708041	0.0927810962611861	0.0495667905720302	0.0361847929020578	0.103239432336464	0.0367756198224809	0.014193986151239
GZMH	0.0622944464011757	0.06228486144443	0.23981457852935395	0.320688594962576	0.235263811410314	0.102287110183693	0.383116755735175	0.22027746489087302	0.101302523213988	0.06228486144443
GZMK	0.49164364046648906	0.4916432153538571	0.49164364046648906	0.193772129020814	0.410543979345541	0.39473344862883897	0.48416607731374206	0.5426572309676311	0.7375063185377679	0.4916432153538571
GZMM	0.496806409421546	0.917497544054282	0.9929949121321731	0.9674796353486501	0.68884076770415	0.986962073355637	0.9774226076428559	0.7708700788395799	0.944715433275504	0.8075457354054358
H1-0	0.19395887140483398	0.193946799111703	0.19395887140483398	0.19395887140483398	0.193946799111703	0.193960965561493	0.19395887140483398	0.193946799111703	0.193960965561493	0.193946799111703
H1-10	0.659747874965187	0.6597555538740649	0.659747874965187	0.659747874965187	0.6597555538740649	0.65974654294305	0.659747874965187	0.6597555538740649	0.65974654294305	0.6597555538740649
H1-2	0.331649832811667	0.33164179475921096	0.331649832811667	0.331649832811667	0.33164179475921096	0.331651227133486	0.331649832811667	0.33164179475921096	0.331651227133486	0.33164179475921096
H1-3	0.901674865662881	0.901686252905568	0.901674865662881	0.901674865662881	0.901686252905568	0.90167289028621	0.901674865662881	0.901686252905568	0.90167289028621	0.901686252905568
H1-4	0.7501952463931278	0.7502061572293081	0.7501952463931278	0.7501952463931278	0.7502061572293081	0.7501933537284631	0.7501952463931278	0.7502061572293081	0.7501933537284631	0.7502061572293081
H1-5	0.15473190246642599	0.154719594497395	0.15473190246642599	0.15473190246642599	0.154719594497395	0.154734037523639	0.15473190246642599	0.154719594497395	0.154734037523639	0.154719594497395
H19	0.10392073601242499	0.103909170441788	0.10392073601242499	0.10392073601242499	0.103909170441788	0.10392274231930901	0.10392073601242499	0.103909170441788	0.10392274231930901	0.103909170441788
H2AC11	0.25967508268982703	0.259664455461121	0.25967508268982703	0.25967508268982703	0.259664455461121	0.25967692615585997	0.25967508268982703	0.259664455461121	0.25967692615585997	0.259664455461121
H2AC12	0.0083776370269835	0.00837485932629795	0.0083776370269835	0.0083776370269835	0.00837485932629795	0.00837811894077964	0.0083776370269835	0.00837485932629795	0.00837811894077964	0.00837485932629795
H2AC13	0.44429851284855604	0.444295697225466	0.44429851284855604	0.44429851284855604	0.444295697225466	0.444299001258506	0.44429851284855604	0.444295697225466	0.444299001258506	0.444295697225466
H2AC14	0.342626913839292	0.34261933559173197	0.342626913839292	0.342626913839292	0.34261933559173197	0.342628228400003	0.342626913839292	0.34261933559173197	0.342628228400003	0.34261933559173197
H2AC15	0.9567049452000269	0.956712955865447	0.9567049452000269	0.9567049452000269	0.956712955865447	0.9567035555149399	0.9567049452000269	0.956712955865447	0.9567035555149399	0.956712955865447
H2AC16	0.298659653792287	0.29865032752269705	0.298659653792287	0.298659653792287	0.29865032752269705	0.298661271579183	0.298659653792287	0.29865032752269705	0.298661271579183	0.29865032752269705
H2AC17	0.39370673120435795	0.3937014528046	0.39370673120435795	0.39370673120435795	0.3937014528046	0.393707646819468	0.39370673120435795	0.3937014528046	0.393707646819468	0.3937014528046
H2AC18	0.4993184209429461	0.49931838626397207	0.4993184209429461	0.4993184209429461	0.49931838626397207	0.4993184269585039	0.4993184209429461	0.49931838626397207	0.4993184269585039	0.49931838626397207
H2AC19	0.5558962066768129	0.555899032012202	0.5558962066768129	0.5558962066768129	0.555899032012202	0.555895716582124	0.5558962066768129	0.555899032012202	0.555895716582124	0.555899032012202
H2AC20	0.863791686740385	0.863803884928929	0.863791686740385	0.863791686740385	0.863803884928929	0.863789570715899	0.863791686740385	0.863803884928929	0.863789570715899	0.863803884928929
H2AC21	0.314869277184477	0.314860565100479	0.314869277184477	0.314869277184477	0.314860565100479	0.3148707884292	0.314869277184477	0.314860565100479	0.3148707884292	0.314860565100479
H2AC4	0.0437281314999724	0.04372007833746701	0.0437281314999724	0.0437281314999724	0.04372007833746701	0.0437295285567562	0.0437281314999724	0.04372007833746701	0.0437295285567562	0.04372007833746701
H2AC6	0.7783215733126428	0.778333171656059	0.7783215733126428	0.7783215733126428	0.778333171656059	0.7783195613805799	0.7783215733126428	0.778333171656059	0.7783195613805799	0.778333171656059
H2AC7	0.826594698687482	0.8266069660063051	0.826594698687482	0.826594698687482	0.8266069660063051	0.826592570691234	0.826594698687482	0.8266069660063051	0.826592570691234	0.8266069660063051
H2AC8	0.9935073486333291	0.9935096529079521	0.9935073486333291	0.9935073486333291	0.9935096529079521	0.993506948850649	0.9935073486333291	0.9935096529079521	0.993506948850649	0.9935096529079521
H2AJ	0.413851318909558	0.413847004413704	0.413851318909558	0.413851318909558	0.413847004413704	0.41385206732096796	0.413851318909558	0.413847004413704	0.41385206732096796	0.413847004413704
H2AX	0.41198048792026093	0.41197608284558207	0.41198048792026093	0.41198048792026093	0.41197608284558207	0.41198125204392105	0.41198048792026093	0.41197608284558207	0.41198125204392105	0.41197608284558207
H2AZ1	0.29973439731783097	0.29972511055997697	0.29973439731783097	0.29973439731783097	0.29972511055997697	0.299736008250643	0.29973439731783097	0.29972511055997697	0.299736008250643	0.29972511055997697
H2AZ1-DT	0.124371009566025	0.124358971779722	0.124371009566025	0.124371009566025	0.124358971779722	0.124373097773315	0.124371009566025	0.124358971779722	0.124373097773315	0.124358971779722
H2AZ2	0.10222152729544999	0.10221001345952001	0.10222152729544999	0.10222152729544999	0.10221001345952001	0.10222352462921999	0.10222152729544999	0.10221001345952001	0.10222352462921999	0.10221001345952001
H2BC10	0.42448312421560896	0.424479328116106	0.42448312421560896	0.42448312421560896	0.424479328116106	0.42448378270349196	0.42448312421560896	0.424479328116106	0.42448378270349196	0.424479328116106
H2BC11	0.114677494378	0.114665647327269	0.114677494378	0.114677494378	0.114665647327269	0.114679549505217	0.114677494378	0.114665647327269	0.114679549505217	0.114665647327269
H2BC12	0.0744843956614654	0.0744740564026198	0.0744843956614654	0.0744843956614654	0.0744740564026198	0.0744861892637219	0.0744843956614654	0.0744740564026198	0.0744861892637219	0.0744740564026198
H2BC13	0.326520426106388	0.32651217816565503	0.326520426106388	0.326520426106388	0.32651217816565503	0.32652185683703994	0.326520426106388	0.32651217816565503	0.32652185683703994	0.32651217816565503
H2BC14	0.399319525587614	0.399314513101384	0.399319525587614	0.399319525587614	0.399314513101384	0.399320395075962	0.399319525587614	0.399314513101384	0.399320395075962	0.399314513101384
H2BC15	0.341925943952507	0.341918335926224	0.341925943952507	0.341925943952507	0.341918335926224	0.34192726367884596	0.341925943952507	0.341918335926224	0.34192726367884596	0.341918335926224
H2BC17	0.10810823792027802	0.10809655352792301	0.10810823792027802	0.10810823792027802	0.10809655352792301	0.108110264835992	0.10810823792027802	0.10809655352792301	0.108110264835992	0.10809655352792301
H2BC18	0.24470717418598	0.244696125044029	0.24470717418598	0.24470717418598	0.244696125044029	0.244709090843326	0.24470717418598	0.244696125044029	0.244709090843326	0.244696125044029
H2BC21	0.6225865134713571	0.62259255057884	0.6225865134713571	0.6225865134713571	0.62259255057884	0.622585466246596	0.6225865134713571	0.62259255057884	0.622585466246596	0.62259255057884
H2BC3	0.34052446473722	0.340516797339627	0.34052446473722	0.34052446473722	0.340516797339627	0.340525794762527	0.34052446473722	0.340516797339627	0.340525794762527	0.340516797339627
H2BC4	0.394030925225854	0.394025662125305	0.394030925225854	0.394030925225854	0.394025662125305	0.394031838187081	0.394030925225854	0.394025662125305	0.394031838187081	0.394025662125305
H2BC5	0.923744149527067	0.9237545847617491	0.923744149527067	0.923744149527067	0.9237545847617491	0.923742339277345	0.923744149527067	0.9237545847617491	0.923742339277345	0.9237545847617491
H2BC6	0.99979356955635	0.999793709778469	0.99979356955635	0.99979356955635	0.999793709778469	0.9997935452237808	0.99979356955635	0.999793709778469	0.9997935452237808	0.999793709778469
H2BC7	0.968251155227803	0.9682578875134692	0.968251155227803	0.968251155227803	0.9682578875134692	0.9682499872975391	0.968251155227803	0.9682578875134692	0.9682499872975391	0.9682578875134692
H2BC8	0.9696098653964751	0.969616426273378	0.9696098653964751	0.9696098653964751	0.969616426273378	0.9696087272000842	0.9696098653964751	0.969616426273378	0.9696087272000842	0.969616426273378
H2BC9	0.9035669021091058	0.903578223761345	0.9035669021091058	0.9035669021091058	0.903578223761345	0.9035649381089219	0.9035669021091058	0.903578223761345	0.9035649381089219	0.903578223761345
H3-3A	0.802883287496947	0.802895317317415	0.802883287496947	0.802883287496947	0.802895317317415	0.802881200709159	0.802883287496947	0.802895317317415	0.802881200709159	0.802895317317415
H3-3B	0.279102221595055	0.27909220895817305	0.279102221595055	0.279102221595055	0.27909220895817305	0.279103958446367	0.279102221595055	0.27909220895817305	0.279103958446367	0.27909220895817305
H3C1	0.62496192785568	0.624968073800197	0.62496192785568	0.62496192785568	0.624968073800197	0.6249608617514151	0.62496192785568	0.624968073800197	0.6249608617514151	0.624968073800197
H3C10	0.7066325994551501	0.7066421176524	0.7066325994551501	0.7066325994551501	0.7066421176524	0.706630948374599	0.7066325994551501	0.7066421176524	0.706630948374599	0.7066421176524
H3C11	0.661753011736163	0.661760775136147	0.661753011736163	0.661753011736163	0.661760775136147	0.661751665057592	0.661753011736163	0.661760775136147	0.661751665057592	0.661760775136147
H3C12	0.344984639356709	0.344977161673426	0.344984639356709	0.344984639356709	0.344977161673426	0.344985936472838	0.344984639356709	0.344977161673426	0.344985936472838	0.344977161673426
H3C13	0.31561239360983195	0.31560371058569897	0.31561239360983195	0.31561239360983195	0.31560371058569897	0.31561389981358395	0.31561239360983195	0.31560371058569897	0.31561389981358395	0.31560371058569897
H3C14	0.24035452238218802	0.24034335974339702	0.24035452238218802	0.24035452238218802	0.24034335974339702	0.24035645872857198	0.24035452238218802	0.24034335974339702	0.24035645872857198	0.24034335974339702
H3C15	0.5058356331365921	0.5058359300346971	0.5058356331365921	0.5058356331365921	0.5058359300346971	0.505835581635415	0.5058356331365921	0.5058359300346971	0.505835581635415	0.5058359300346971
H3C2	0.4391973904119729	0.43919432081933296	0.4391973904119729	0.4391973904119729	0.43919432081933296	0.43919792287662	0.4391973904119729	0.43919432081933296	0.43919792287662	0.43919432081933296
H3C3	0.198944110777653	0.198932106963218	0.198944110777653	0.198944110777653	0.198932106963218	0.19894619305353697	0.198944110777653	0.198932106963218	0.19894619305353697	0.198932106963218
H3C4	0.974119738789451	0.9741256925340509	0.974119738789451	0.974119738789451	0.9741256925340509	0.974118705911555	0.974119738789451	0.9741256925340509	0.974118705911555	0.9741256925340509
H3C6	0.7657470308857142	0.765758345238	0.7657470308857142	0.7657470308857142	0.765758345238	0.765745068220433	0.7657470308857142	0.765758345238	0.765745068220433	0.765758345238
H3C7	0.913719737492141	0.9137306580946569	0.913719737492141	0.913719737492141	0.9137306580946569	0.913717843053897	0.913719737492141	0.9137306580946569	0.913717843053897	0.9137306580946569
H3C8	0.49629296609180396	0.49629277748190603	0.49629296609180396	0.49629296609180396	0.49629277748190603	0.49629299880885996	0.49629296609180396	0.49629277748190603	0.49629299880885996	0.49629277748190603
H3Y2	0.0376008475939027	0.0375934303558143	0.0376008475939027	0.0376008475939027	0.0375934303558143	0.0376021343403947	0.0376008475939027	0.0375934303558143	0.0376021343403947	0.0375934303558143
H4C1	0.7285694483782009	0.728579712217886	0.7285694483782009	0.7285694483782009	0.728579712217886	0.7285676679503041	0.7285694483782009	0.728579712217886	0.7285676679503041	0.728579712217886
H4C11	0.607487517643183	0.6074928523364841	0.607487517643183	0.607487517643183	0.6074928523364841	0.607486592263094	0.607487517643183	0.6074928523364841	0.607486592263094	0.6074928523364841
H4C12	0.0743865456033498	0.0743762117405159	0.0743865456033498	0.0743865456033498	0.0743762117405159	0.07438833826964099	0.0743865456033498	0.0743762117405159	0.07438833826964099	0.0743762117405159
H4C13	0.7962909557125029	0.7963028869084542	0.7962909557125029	0.7962909557125029	0.7963028869084542	0.7962888860353449	0.7962909557125029	0.7963028869084542	0.7962888860353449	0.7963028869084542
H4C14	0.25220267378099803	0.252191829960133	0.25220267378099803	0.25220267378099803	0.252191829960133	0.25220455482018306	0.25220267378099803	0.252191829960133	0.25220455482018306	0.252191829960133
H4C15	0.49556606805500203	0.49556584246410995	0.49556606805500203	0.49556606805500203	0.49556584246410995	0.495566107186934	0.49556606805500203	0.49556584246410995	0.495566107186934	0.49556584246410995
H4C2	0.368539510738753	0.3685330695383421	0.368539510738753	0.368539510738753	0.3685330695383421	0.368540628059861	0.368539510738753	0.3685330695383421	0.368540628059861	0.3685330695383421
H4C3	0.526810170450613	0.5268115325069389	0.526810170450613	0.526810170450613	0.5268115325069389	0.52680993418264	0.526810170450613	0.5268115325069389	0.52680993418264	0.5268115325069389
H4C4	0.8378599944525009	0.8378723031836229	0.8378599944525009	0.8378599944525009	0.8378723031836229	0.837857859267	0.8378599944525009	0.8378723031836229	0.837857859267	0.8378723031836229
H4C5	0.953366685980722	0.9533750152994821	0.953366685980722	0.953366685980722	0.9533750152994821	0.9533652410210172	0.953366685980722	0.9533750152994821	0.9533652410210172	0.9533750152994821
H4C6	0.766107011905641	0.7661183349327	0.766107011905641	0.766107011905641	0.7661183349327	0.766105047735475	0.766107011905641	0.7661183349327	0.766105047735475	0.7661183349327
H4C8	0.751440437815578	0.751451382962143	0.751440437815578	0.751440437815578	0.751451382962143	0.7514385391989091	0.751440437815578	0.751451382962143	0.7514385391989091	0.751451382962143
H4C9	0.00620957602527531	0.00620734678673784	0.00620957602527531	0.00620957602527531	0.00620734678673784	0.006209962790397729	0.00620957602527531	0.00620734678673784	0.006209962790397729	0.00620734678673784
H6PD	0.293993379373406	0.6176798260252679	0.5132062657368189	0.523773037842209	0.0866956834781576	0.0663691219372397	0.558120189248365	0.441778064381935	0.756444927700974	0.22893208662054998
HAAO	0.115932121280374	0.0278625282971651	0.155571676400271	0.12220132319927499	0.304178010541311	0.132496365995832	0.0198269132488748	0.198022031601853	0.0585690647655256	0.0657698930678219
HABP2	0.5870116358835489	null	0.834511162235557	0.629861803666635	0.10313869403925	0.11112145752798101	0.877487377460121	0.6393244923646989	0.9801651434020351	0.428195455383676
HABP4	0.8940904402958191	0.864472157611972	0.8779607859290491	0.974532106914662	0.851716766493188	0.86445785169616	0.867615537380268	0.954209865480707	0.8121022335436501	0.958187221461928
HACD1	0.0813864288751091	0.043093348069476	0.0903832223894941	0.18433824864397197	0.121179528363091	0.23727714132776503	0.0923928571577051	0.148947538777946	0.308583314740469	0.299604542597296
HACD2	0.303430968253906	0.19133512982221	0.6523493962967829	0.651632855676125	0.38237947306190795	0.26565508381463504	0.667215340145393	0.532188671706509	0.26565508381463504	0.10472889000451802
HACD3	0.3921997288452	0.696368925067451	0.339224074167644	0.510184313365236	0.22274936456756397	0.11011565535309	0.340523363341638	0.37248734228249697	0.230380005052865	0.150238346758073
HACD4	0.312064684537957	0.694731042319547	0.6295033800773441	0.295692337796029	0.584148271084209	0.27714909072032695	0.41402820734813706	0.23957087417879	0.27714909072032695	0.326311838502568
HACE1	0.41568200421847	0.6027834083390949	0.526300721530934	0.0967799622763402	0.33389880324332005	0.21144701817651898	0.3728530704194629	0.14608657502047	0.17566242689023598	0.41402207613020503
HACL1	0.555987764876202	0.15139880829160698	0.17138601675907197	0.152890038366924	0.905547283410066	0.542904595198509	0.543423179383106	0.517789961213878	0.506983244770688	0.543425380024779
HADH	0.9322827974654	0.957854468864518	0.265643916665597	0.7359288127954449	0.7505678536753	0.76797238570491	0.817249402369655	0.9298134375368409	0.923397875946192	0.283615251697983
HADHA	0.313444709300587	0.0895555784698195	0.190819527199008	0.5822965018511539	0.258678235606701	0.32442467224759003	0.16258818010902898	0.456849634850651	0.0400460493127417	0.18991609657462802
HADHB	0.637676721670825	0.349640171227605	0.501855691157628	0.299634378563248	0.759456249330901	0.730291961655172	0.447869574500377	0.7690617138381909	0.20875727563438895	0.5018557855752349
HAGH	0.8631681261147629	0.801940250908802	0.9478189813833041	0.866638748968534	0.691540939539912	0.838371844485741	0.660551289471207	0.439132756012875	0.198238660931409	0.801940250908802
HAGHL	0.9382695591571569	0.9171491598764971	0.94195314455811	0.9676743059513371	0.928685485842603	0.7399717926570519	0.8780678269198281	0.932759725756519	0.795898697982965	0.885716166777927
HAL	0.0219021556970789	0.19086234783893802	0.19158057605224	0.0178773213548523	0.0606521971993346	0.0594875892945362	0.177630543091885	0.548470833086261	0.131859650446821	0.24730528023145898
HAMP	0.757323621211965	0.384769341210894	0.5412401105499529	0.6223759932812779	0.176944164733818	0.541239747867177	0.374690358228084	0.174917518247294	0.7933582557633578	0.5412422013719571
HAND1	0.5373525204941509	0.388742205949382	0.511068337900368	0.8837085627317051	0.9339739182456851	0.910978124919804	0.5680494406516949	0.478314990606715	0.9699664905120121	0.6319647982836899
HAND2	0.15979721534665398	0.77751373960311	null	0.130425017511756	0.576126909589528	0.738043169100596	0.32845355180787605	0.396862543019076	0.884238198389795	null
HAND2-AS1	0.0250775700124368	0.0250717310175712	0.0250775700124368	0.0250775700124368	0.0250717310175712	0.0250785829847161	0.0250775700124368	0.0250717310175712	0.0250785829847161	0.0250717310175712
HAO1	0.372965174425544	0.13156372316495402	null	0.17700308199867698	0.0607763111966205	0.21022519727358	null	0.0293269402290019	0.027633437981063002	0.176073001524503
HAO2	0.499208616775615	0.9224628964265479	null	0.8962395668791321	0.787968918791015	0.45326270686235703	0.9605680392916909	0.815757343515548	0.681720776872088	0.47081018120951296
HAP1	0.22820576815955804	0.29347515673644103	0.702332595019193	0.166876261063516	0.22127925033177498	0.555407932961717	0.8132270427532821	0.509768225687086	0.261750995217597	0.47914527195746104
HAPLN1	0.695806254882221	0.257911545564404	0.5477119645503811	0.940922827151943	0.959118414514014	0.732304855285009	0.595165154537895	0.8750124718263671	0.127451031995984	0.8587534897786641
HAPLN2	0.10483216464768302	0.0987815689814911	0.211334831357518	0.215902661849579	0.5050960307378629	null	0.145992110504544	0.5209240059777629	0.42270783742153495	0.0484751263435927
HAPLN3	0.445648888798505	0.756986825630027	0.19588118292890103	0.362691707307641	0.686898007684389	0.3641220974550779	0.17879845323020702	0.119066912078342	0.418112299609079	0.21539106016999301
HAPLN4	0.7553721494514909	0.538161455703161	0.746286569556661	0.6003972141665489	0.7585246849852729	0.755370232428678	0.7553721494514909	0.755383200700167	0.603447219903662	0.755383200700167
HAR1A	0.678730636421033	0.6787390957690379	0.678730636421033	0.678730636421033	0.6787390957690379	0.678729169017993	0.678730636421033	0.6787390957690379	0.678729169017993	0.6787390957690379
HARBI1	0.158312304031861	0.0281310462550781	0.12189171157596002	0.234842470863876	0.0432723514426011	0.159422705280517	0.152831549432122	0.31655638071859804	0.376337519688124	0.10897092140401801
HARS1	0.31865721436713	0.318648651199901	0.31865721436713	0.31865721436713	0.318648651199901	0.318658699779502	0.31865721436713	0.318648651199901	0.318658699779502	0.318648651199901
HARS2	0.7071118473111421	0.46071419335280606	0.7054750527016491	0.679928162971846	0.6833513720562329	0.8193570680914392	0.5147057307286039	0.41792065751631496	0.560937291068274	0.46071419335280606
HAS1	0.6172871525327479	0.8259721539833629	0.960857173307923	0.3422469374542981	0.6042881116625389	0.8385325128695521	0.692735992894699	0.28799963616577196	0.325126844073082	0.441641689256019
HAS2	0.504997823483185	0.40733028464277	0.9374582572688821	0.24936431070967	0.660115194921638	null	0.147468055774102	0.41816862119184295	0.44921880209008097	null
HAS3	0.5864948140825029	0.840970753911739	0.8327888459483591	0.7028161478310029	0.330796431347246	0.626993789306465	0.8307132207579909	0.7034083603579971	0.575500396722886	0.8558949201416579
HASPIN	0.6564198535318211	null	0.587597312062588	0.7651437660349959	0.38425682314565895	null	0.44951101480164096	0.45620386515197603	0.510326776629274	null
HAT1	0.505688193241815	0.253847917277577	0.44782462205203705	0.371743729213801	0.246021060473284	0.39361671714222796	0.43164121234327796	0.35375360904937997	0.39361671714222796	0.20178156315464502
HAUS1	0.697913380035072	0.946359675768521	0.7414789375083101	0.8694284633929279	0.7822850800337691	0.641976731138207	0.5896769779430361	0.8051422147786729	0.7630507667665258	0.7013664551819201
HAUS2	0.171262290141874	0.0292180095916488	0.0292244193332445	0.0292244193332445	0.049986885872460994	0.0292255313124804	0.0936229340455097	0.15709727305957502	0.0292255313124804	0.0292180095916488
HAUS3	0.394495835098636	0.580720067372828	0.40162416888498603	0.6669898836814949	0.307166052309156	0.8704514815817109	0.6014157075607149	0.34845826825143894	0.869322019008133	0.679088466936158
HAUS4	0.143828860279548	0.281692442155677	0.21920252557372302	0.45117508331254996	0.558551937860599	0.281704088924178	0.136825939482507	0.15893472883627302	0.23895281343034805	0.281692442155677
HAUS5	0.826280698451637	0.982274087716153	0.910935060284662	0.953817902423857	0.883946967168148	0.8437789161973791	0.9090645569942429	0.904229450958733	0.851780660553025	0.9472791834025741
HAUS6	0.644001756884593	0.32135986957672996	0.233488465625148	0.0148744222154409	0.204496967755558	0.24484257152138603	0.24581266562641102	0.24027329065209999	0.327413729146118	0.266345203959714
HAUS8	0.27592344891379805	0.8730293435265541	0.17138902623275798	0.18458099774622103	0.360290295351825	0.447941370309761	0.7760765477716121	0.323264654890276	0.30324417322175895	0.9239258808697529
HAVCR1	0.7557615246236842	0.718735434041927	0.6248469135050261	0.886913840772364	0.823798408933356	0.765351755245274	0.644173368659738	0.926708650652158	0.6147182855046479	0.9461180980574991
HAVCR2	0.32262039990686797	0.311697525282607	0.4418575133362321	0.0808905891738607	0.032648635134665996	0.0880860309827405	0.164718157773393	0.235857027806376	0.149405406593406	0.0994973366317804
HAX1	0.39883222743786295	0.499193049866456	0.12770746685877699	0.20664881222397602	0.308599779959035	0.33713147793402903	0.34438850362024004	0.336839765966755	0.11436891516111901	0.337122312867117
HBA1	0.42886031746143394	0.19540694672802802	0.0196728808919835	0.0898534630380846	0.244738956084614	0.242390693372618	0.462454489944859	0.569192792047244	0.19542109059179197	0.336342092469808
HBA2	0.218212049488333	0.00642180435290448	0.11474833616883	0.11474833616883	0.11473648751600901	0.114750391573911	0.319990098730037	0.00854456072318422	0.114750391573911	0.0186224249433954
HBB	0.0523328040405947	0.10829982338224602	0.108311513235681	0.0837741145233473	0.11749653909851199	0.273651503055004	0.18765072508477104	0.0567941791054709	0.18901428285721897	0.011836130464361
HBD	0.52610477247038	0.289808669623422	0.350141246912455	0.9079807201230942	0.250562544013108	0.39044667380821707	0.964707767482014	0.6212739762849371	null	null
HBE1	0.43203483821330396	null	0.46185270487381397	0.5126454458780979	0.17299009723042802	0.39381551263251097	null	0.8381571930952301	0.7106236901509159	null
HBEGF	0.0366904973473465	0.10315472138670698	0.8725335876308291	0.308519844189783	0.0327112953579174	null	0.872082984573709	0.517709736368681	0.6831581288852641	0.19473822047369604
HBG1	0.19852902814528198	0.251026948456958	null	0.23498428535570398	0.6355000208514949	null	null	0.603857734223518	null	null
HBG2	0.8510324737581519	0.8105768905772729	0.810564763015729	0.3654323519298279	0.337664955214068	0.5457780973644389	0.810564763015729	0.8105768905772729	0.789382189576996	0.8105768905772729
HBM	0.358920202251305	0.838357929994197	0.5802071468879799	0.8639910846507959	0.617412541025264	0.618647562701557	0.521055462463282	0.309995762455396	0.619579045345119	0.34658781230489194
HBP1	0.46463240824199603	0.29412971012501804	0.617875592687866	0.396616231698998	0.5710869283514549	0.525081285070731	0.294139200608844	0.29412971012501804	0.654063990042347	0.37728564223287503
HBQ1	0.344406641334372	0.611968583311385	0.564704096523422	0.414047079748123	0.691367317231471	0.864758925141688	0.5645825976555401	0.404357351591509	0.105876589501155	0.579184770942944
HBS1L	0.0643055859339603	0.228412448829767	0.0712925270845242	0.122596117875995	0.20627255241561201	0.0471938052245811	0.168213540317952	0.29161883234919	0.12524009612922501	0.0295158853526788
HBZ	0.8687808311656071	0.528083893150896	null	0.434425104547663	0.570890756347688	0.573696151928074	0.8355707566832359	0.40807578311363707	null	0.6284248704510921
HCAR1	0.774600788889578	0.322297610750965	0.4934155859291551	0.4827177908362079	0.707647946233292	0.7386793332591981	0.6407894913189189	0.6118312965523249	0.7423818834418991	0.663212456198963
HCAR2	0.704890627893115	0.7049000834054521	0.7965156220186842	0.39612051424461703	0.733326713443872	0.7048889876865141	0.6080497912038441	0.487533838127864	0.938059918585535	0.7049000834054521
HCAR3	0.326256234080336	0.474621500255045	0.137502428898053	0.664471867093629	0.663021003857187	0.474623013389236	0.220027773942168	0.21267194236397502	0.20635781182107898	0.215655918912127
HCFC1R1	0.608291639821627	0.633089225716449	0.502667946532085	0.502667946532085	0.246581753861327	0.502667922985344	0.5356393468907561	0.6377717946625171	0.567509744359558	0.502668082276219
HCFC2	0.74964708990709	0.276506634435131	0.6727352187558859	0.6727352187558859	0.638818628703715	0.6727337932733161	0.444016198746125	0.22214911503386103	0.519026815020885	0.7107488092633729
HCG11	0.6190416419004101	0.6190475157139871	0.6190416419004101	0.6190416419004101	0.6190475157139871	0.6190406230015439	0.6190416419004101	0.6190475157139871	0.6190406230015439	0.6190475157139871
HCG18	0.493154811828623	0.49315446357696996	0.493154811828623	0.493154811828623	0.49315446357696996	0.49315487223779997	0.493154811828623	0.49315446357696996	0.49315487223779997	0.49315446357696996
HCG25	0.322702525074063	0.32269412307007106	0.322702525074063	0.322702525074063	0.32269412307007106	0.32270398252974897	0.322702525074063	0.32269412307007106	0.32270398252974897	0.32269412307007106
HCG27	0.968995055972423	0.9690016950310609	0.968995055972423	0.968995055972423	0.9690016950310609	0.968993904214021	0.968995055972423	0.9690016950310609	0.968993904214021	0.9690016950310609
HCK	0.623341620390263	0.659482951035738	0.480118780160501	0.579279037313398	0.32424630954522	0.444359561844788	0.5937702851295931	0.257082580728001	0.33259556876859697	0.22564654112475102
HCLS1	0.304417930215359	0.48773521436370393	0.5587405703285899	0.23503062531365196	0.625438650592394	0.388462248602002	0.525598524693457	0.19083201106361802	0.23669837044848396	0.49145722823996096
HCN1	0.843341794988395	0.592081991190778	0.877198592312713	0.938748546547222	0.888758910220741	0.858892053602922	0.9400819620057259	0.9286136553374208	0.9052643278374208	0.9687587432105799
HCN2	0.9447981833097351	0.797595529083679	0.6669841418246949	0.8905499663091241	0.8588741832870741	0.9305560823898991	0.576666679953756	0.857530065264779	0.911998081491958	0.19693471000162802
HCN3	0.16991242262206802	0.0844184049531633	0.122019194088003	0.0680795182405757	0.151315456759648	0.10085061908330699	0.0844292429791761	0.0844184049531633	0.23658344187251298	0.0439010525677849
HCN4	0.0214301802880874	0.0150807932637163	0.0978619670084129	0.0502114157460246	0.0349934456981578	0.209173342122401	0.0241317577053144	0.0223199049208056	0.0569042240303787	0.351409945923509
HCP5	0.395157356927777	0.395152147043183	0.395157356927777	0.395157356927777	0.395152147043183	0.395158260657883	0.395157356927777	0.395152147043183	0.395158260657883	0.395152147043183
HCRT	0.503296537784516	0.882020401898939	0.613018684674844	0.561593610498057	0.756356949202567	null	0.678391465222566	0.71245812195601	null	0.9488304551491501
HCRTR1	0.67447916347003	null	null	null	0.158462538144413	null	0.167349917239823	0.7771706803016349	0.596521973656708	0.690726829261166
HCRTR2	0.109498848593947	0.242598405602088	null	0.293568753156476	0.12970376842888	0.15330745957016598	null	0.196249408081875	0.23576326330198003	0.173272366479606
HCST	0.995883614597749	0.94961134681116	0.949602681550305	0.949602681550305	0.801820888490103	0.949601178317361	0.9134119002484571	0.864619441557642	0.8867209457022199	0.94961134681116
HDAC1	0.30341180566398496	0.131548302931504	0.261613960259969	0.24023774773020898	0.488324344241307	0.172519535778932	0.28006354055953003	0.23497169554007102	0.146008775527668	0.127432726579916
HDAC10	0.535023652220496	0.16462860779151903	0.39877191184789	0.41322476391679897	0.273367202004857	0.301591207626407	0.296440339958838	0.310743956629424	0.22244607712842498	0.34127000744017305
HDAC11	0.7054339776535921	0.4922302735811961	0.849819029265894	0.678767080685322	0.8251257228134321	0.84981689632295	0.696044846577179	0.634498817302144	0.583977430425555	0.849831325032246
HDAC2	0.83220409800118	0.493811654089505	0.695487741088452	0.590434374889515	0.9748873858747441	0.7539449708196229	0.6722951504839079	0.558342513746962	0.9529394578293209	0.840797381244915
HDAC3	0.572473983384546	0.529927191028282	0.52992567125781	0.52992567125781	0.529927191028282	0.529925407632074	0.431565980831093	0.462890277014522	0.7294219315745128	0.41245359562313294
HDAC4	0.5307443763919241	0.8814586004828701	0.3396533249264181	0.152552831738807	0.13723241194586	0.187798307339804	0.269357314524937	0.126923270091619	0.16057753678333497	0.31011937221693103
HDAC5	0.774838185306126	0.569850539985893	0.54220031222335	0.894240733385551	0.38902773029905396	0.32198769525411497	0.539759724191299	0.7934632683544959	0.0793092804454419	0.6066907683575401
HDAC7	0.24320173963625502	0.300027686316319	0.162028214494615	0.244798605296511	0.418930501476068	0.7129442681252909	0.300036961918627	0.552328920174209	0.443526955534226	0.300027686316319
HDAC9	0.43363373327966703	0.0536365785866823	0.0926295652416525	0.071331073443252	0.0822708184483202	0.29047943718867203	0.141307589741073	0.16226125996285598	0.160749844130055	0.14342879293646202
HDC	0.25018397483474697	0.4240783124441121	0.109398238130923	0.15636065962232298	0.6851704580145269	0.176094655387935	0.125036432732499	0.29330759105717896	0.404010568950474	0.35173863355666996
HDDC2	0.27292810713570104	0.190213412435085	0.347047687788383	0.16022461703307	0.254443482238103	0.19022763297643502	0.41953855800334205	0.21951972761806898	0.0974895192700563	0.27847022607701505
HDDC3	0.0587506102702231	0.508796497286615	0.423838972612126	0.423838972612126	0.5133478311785471	0.24711485937870498	0.515016970613916	0.0493444694383138	0.430433160468639	0.42383514493694396
HDGF	0.61769233775552	0.46341790587435	0.653595058819533	0.588306398730874	0.820774615539958	0.463420083813826	0.5922971047744351	0.546604141175425	0.281202858492285	0.45952657957407705
HDGFL1	null	null	null	0.176286264388844	0.5323213453482101	0.7279142285435178	0.451998875865724	null	null	null
HDGFL2	0.147253982689623	0.36761242157483504	0.28340426093133003	0.64024582196038	0.644610569607448	0.40236887176002295	0.00302759209989706	0.557804239012431	0.0977526271615183	0.756858213771721
HDGFL3	0.6440303815527729	0.795269244209283	0.8870937239220479	0.948214665048393	0.7512225470586729	0.8984942884333649	0.79525732966663	0.795269244209283	0.703706240707749	0.795269244209283
HDHD2	0.213290459674078	0.135786695058776	0.491764003552026	0.498057274487102	0.289767255685714	0.135801004220379	0.135798888942408	0.135786695058776	0.102002975610621	0.135786695058776
HDHD3	0.8118017471624871	0.6341988644894421	0.506039132044618	0.871325963627856	0.7198598636211642	0.7585940816029308	0.5059874747296901	0.6697230830979269	0.6303836745354251	0.589233244963929
HDHD5	0.924336178555381	0.42089404158459903	0.44207569099866395	0.5629628059557149	0.7880931587481341	0.7408849454461591	0.441866685074981	0.43979660175441	0.981589120680052	0.756273317839272
HDLBP	0.588614547640522	0.42147872431949696	0.13015583886035	0.6754271303089731	0.657572076748405	0.298469313926033	0.22411184904990603	0.22531258726849301	0.5783532616361711	0.298458361610252
HEATR1	0.758615353509818	0.587610522197453	0.5123690293361141	0.637933430274578	0.7047387982615401	0.47704923911807107	0.512263253066577	0.6949088979252359	0.691348877256581	0.553476155468898
HEATR3	0.38843660130975605	0.388431075274183	0.18947795847745702	0.338258032416925	0.305854140966708	0.7773904016121441	0.47616374274644396	0.6592744519898149	0.613470644733005	0.388431075274183
HEATR4	null	0.30666580214305894	null	null	0.14075874822467901	0.26945201256935397	0.26448735325292105	0.14854235905299099	0.0911764191023412	null
HEATR5A	0.100525010581296	0.272474489837883	0.272484719798461	0.300984345773088	0.315018192965374	0.600629200822111	0.272484719798461	0.10193571447020698	0.43388338648502794	0.272474489837883
HEATR5B	0.311346153548136	0.8090087547924409	0.48344638010137797	0.552596137548858	0.18185227221541397	0.492654655000739	0.521660220922351	0.5368756668681149	0.413823685633285	0.686823973531723
HEATR6	0.0637967129501556	0.419717938270506	0.4852059246786021	0.537720623272689	0.466310985318932	0.277585478877119	0.4594883462914679	0.5223543560642551	0.5449457562245771	0.322006799472971
HEATR9	0.675742670126279	0.238823583150932	0.691638598969494	0.6947276724192679	0.652702775666171	0.328149587252962	0.23883478439473302	0.238823583150932	0.0954152081237183	0.238823583150932
HEBP1	0.465956324361729	0.20462446227967102	0.20463637854945702	0.20463637854945702	0.40736375918748496	0.20463844563707395	0.354932259797742	0.722121412921232	0.0682340978619369	0.0257467944338002
HEBP2	0.512357229222383	0.248645461669658	0.38353521228948706	0.335658436013737	0.32538741748675104	0.24865830231576502	0.47886199559230397	0.399445374279785	0.391828135765576	0.528312039830281
HECA	0.0710365095471647	0.12289541273619699	0.208277709769575	0.27102402623448496	0.119543790893121	0.12290950913491999	0.25249545718994604	0.26211880667342496	0.18626695495119897	0.22746861817823302
HECTD1	0.390287115039085	0.16884147905475502	0.531824889502032	0.512088501436869	0.23254470639642	0.131656030412436	0.562926144667462	0.6062839775787161	0.677591002698409	0.7551435935397841
HECTD2	0.7381504827173699	0.49994044400748205	0.321605127599788	0.449314044173387	0.428475608428222	0.45551743383485493	0.394553165266983	0.34827589968109196	0.11532804425071601	0.0752272565292763
HECTD3	0.37310794591875107	0.732842647748564	0.170616671183258	0.170616671183258	0.107222966311319	0.46946152428975796	0.103138361193872	0.11046460706645599	0.17865393914937697	0.170604389030565
HECTD4	0.687643134857481	0.927390843588	0.942381609799272	0.991000627898525	0.994634214605628	0.924828810363017	0.9488023075424	0.9856514114616128	0.940695030090269	0.9651546018301851
HECW1	0.340139399757481	0.120293492313988	0.6242174946603389	0.453855253476329	0.49148874641434903	0.289059302642118	0.627694366547059	0.37868253670881	0.42139137276830396	0.5447531871815421
HECW2	0.370518397173509	0.583982490091428	0.24133973608404502	0.49559622273754406	0.49918148379715205	0.14344064349331304	0.351360214097954	0.342114488109795	0.37419384967202	0.286002163340395
HEG1	0.662794058704928	0.0578233445862157	0.36834223777797404	0.39946460720043	0.294498273438351	0.655871052009894	0.42657631030747706	0.28654946107382	0.476176206725532	0.279766155727336
HEIH	0.11247261791286	0.11246082232163199	0.11247261791286	0.11247261791286	0.11246082232163199	0.11247466411500501	0.11247261791286	0.11246082232163199	0.11247466411500501	0.11246082232163199
HELB	0.906100119259177	0.732403069480025	0.763164036853341	0.457407122891642	0.147053273436685	0.575128822047517	0.7612682243796272	0.5837611011644079	0.583037833033859	0.615746280241373
HELLPAR	0.569268776772322	0.569272265558557	0.569268776772322	0.569268776772322	0.569272265558557	0.569268171592436	0.569268776772322	0.569272265558557	0.569268171592436	0.569272265558557
HELLS	0.21985210530836802	0.15467334541407698	0.460956776266371	0.390823290855816	0.42421839257556393	0.309679528589946	0.400576375997331	0.204870863230677	0.18590960600464101	0.40057142335085205
HELQ	0.305253872886964	0.17210871852784101	0.431399905182712	0.202101194933212	0.10855802824828999	0.0643101408809455	0.341218211339829	0.198247156374355	0.165638600406607	0.19714876858620398
HELT	0.5913249598933679	0.548920473905035	0.373662430692733	0.0572490179482311	0.619025592338345	null	null	0.49498204261198103	0.145340678674856	0.41003719598576704
HELZ	0.252327226292001	0.0470256599900201	0.122587643319091	0.128204807884171	0.10184110358851699	0.544841823624193	0.303624299535643	0.20959345975656196	0.131933790270061	0.303615157260822
HELZ2	0.747638880592341	0.210159158525373	0.555975542224974	0.7601742512452639	0.752060656817605	0.790884223226808	0.6597144815973149	0.534634816840755	0.9049601095102892	0.17965169606986606
HEMGN	0.0248170587103971	0.0945373968622247	0.183026446219997	0.129632863372076	0.299580672035878	0.13005854916436302	0.13005644595545898	0.29778542430848304	0.18987922006005603	0.16285745688497597
HEMK1	0.541506598365044	0.467184281222008	0.526619745317709	0.7694399428739251	0.468301730431278	0.50778417516914	0.47576919689718894	0.6648009448951	0.47869125483570896	0.507784639878644
HENMT1	0.787831106944839	0.9792558414735308	0.7769695399125258	0.904897529155737	0.5873781612912571	0.708163534641248	0.773366395591333	0.89305849070486	0.4330899332957371	0.7415571253117942
HEPACAM	0.7560199680431721	null	0.7725944970057641	0.8778095770304599	0.6237574768066321	null	0.8786245018765729	0.874764703929703	0.369257779283164	0.9454002601980109
HEPACAM2	0.5799540673236191	0.5594048368315849	0.51780223893892	0.44607298965347403	0.31747889401193896	0.628699455436196	0.729245221717799	0.523049893654159	0.376719023614882	0.26801673509540197
HEPHL1	0.0547005910610027	0.72246759225574	0.22283246902980602	0.75070362998908	0.431282033147711	0.468245028621257	0.590765921855689	0.47298008268605	0.631983839621655	0.45502765572496295
HEPN1	0.86260181993932	null	0.557326290439625	0.808456923743173	0.5177324008259601	null	null	0.816002802808145	null	null
HERC1	0.847538206361128	0.240446854764917	0.938273896701872	0.8342493610200641	0.71926762603209	0.9213120886847159	0.909373727638472	0.680175225041951	0.694313896531997	0.504529787155638
HERC2	0.717771586982937	0.725488477145851	0.883082638123402	0.786865327228359	0.898107108199635	0.9504828020036801	0.962605763744085	0.9626131581685591	0.9357767874802441	0.9626131581685591
HERC2P9	0.44948588146051205	0.44948332506341293	0.44948588146051205	0.44948588146051205	0.44948332506341293	0.44948632490397206	0.44948588146051205	0.44948332506341293	0.44948632490397206	0.44948332506341293
HERC3	0.748871357595273	0.8813162757062251	0.628570474806918	0.745180406119714	0.861443141040882	0.627146897097684	0.881304342721748	0.8813162757062251	0.9187075255511709	0.8813162757062251
HERC4	0.552052459649376	0.8128773087439799	0.619482642279324	0.60832316222291	0.853428964854511	0.897749547243353	0.6378164173024921	0.540723674683726	0.546923367928542	0.7783083007343341
HERC5	0.9857155899921441	0.9702918366099329	0.9901222883630351	0.9921088716002131	0.9958950919975209	0.999396424833383	0.9887902904210579	0.994050092600095	0.99513917378784	0.9870423764289858
HERC6	0.429692610820314	0.19081771151184498	0.404887991196969	0.25183499427982997	0.457527392580373	0.0245866561873533	0.613206380934578	0.43285905314747497	0.502407893281906	0.157340557231203
HERPUD1	0.0124065889470089	0.0362649592862664	0.354137833498061	0.00298931705759616	0.290229996867286	0.10983961641672	0.20591104281807002	0.374687840638649	0.23453845586854896	0.117938192897917
HERPUD2	0.6730024275010159	0.44538079787228	0.5802068162384809	0.15102972621776	0.305484409384777	0.421553051681913	0.44963945576213205	0.122766853662725	0.44538403836772705	0.44538079787228
HERPUD2-AS1	0.8787511182922049	0.878763100773198	0.8787511182922049	0.8787511182922049	0.878763100773198	0.878749039676572	0.8787511182922049	0.878763100773198	0.878749039676572	0.878763100773198
HES1	0.20878758140355702	0.6669046084053231	0.26138884066202	0.0626447603321129	0.20068831445947	0.298511047516322	0.250412406827001	0.244785360918916	0.515640326138161	0.222388974018019
HES2	0.455612252415433	0.49345433601543104	0.34189701500123804	0.28360036482052003	0.388271448536224	0.479862373705659	0.47986219612197795	0.210819658536275	0.45730316735751897	0.262352476982863
HES3	0.29367869803250396	0.24017616736474898	0.21749986159493398	0.14760217027295403	0.221852583206883	0.43278668926112607	0.21915130663904298	0.305793819937412	0.402759477293294	0.20621671331365696
HES4	0.970082974606975	0.712913686021636	0.712903946231238	0.712903946231238	0.491143379943013	0.5586078481803011	0.8633213974378209	0.8201557886423521	0.9346928903827528	0.7847464644877429
HES5	0.8692627024534059	0.9157259006804369	null	0.8174015660737701	0.44031091068476796	0.0845646186890786	null	null	0.523019516036628	null
HES6	0.107542321426555	0.10753065238548	0.183805583110184	0.0423041408508607	0.0204338335082857	0.237766191974448	0.107542321426555	0.0175650822619645	0.10754434567970801	0.10753065238548
HES7	0.9670715657774409	0.9698934081291128	0.649701840482939	0.9268115703407049	0.9763824239083541	null	0.582566945734431	0.9292042154155721	0.9743085854895059	0.998788361638522
HESX1	0.516067010547098	0.670642705357454	0.330972952565956	0.534313154815376	0.782990175813857	0.9558145009930341	0.32867328804721696	0.605027044116484	null	0.8631529689019829
HEXA	0.0558483202210518	0.10066412417513199	0.0154363981974809	0.0149988913347225	0.41328602370747297	0.31775846467272806	0.0206855608748069	0.0142589029406125	0.0129056010834962	0.10066412417513199
HEXB	0.774222994971437	0.867292308888008	0.862408666884744	0.589879918815761	0.92663101363988	0.928733702147409	0.8584488101362079	0.38098516238678604	0.941508259128865	0.867292308888008
HEXD	0.917610608299838	0.9176213517332421	0.917610608299838	0.917610608299838	0.9176213517332421	0.9176087445919371	0.917610608299838	0.9176213517332421	0.9176087445919371	0.9176213517332421
HEXD-IT1	0.993427955952862	0.9934302810708331	0.993427955952862	0.993427955952862	0.9934302810708331	0.9934275525542009	0.993427955952862	0.9934302810708331	0.9934275525542009	0.9934302810708331
HEXIM1	0.36954435923685	0.311969182031948	0.552879627052875	0.326718488266235	0.636225650764365	0.311979537182017	0.596934314942023	0.808341932852215	0.568369846747948	0.311969182031948
HEXIM2	0.0443258792868177	0.132866514937612	0.132878675602078	0.44412933928444603	0.00468234042392818	0.13288078511938697	0.0418983289939313	0.140067577923308	0.199793478288793	0.132866514937612
HEY1	0.20293211291130103	0.41235281711290395	0.14691646882847598	0.17443881331423403	0.09112601278735799	0.31339749953714596	0.0632702475357883	0.0807201162440429	0.252520248329929	0.130589241281791
HEY2	0.0999842748133821	0.43721848303274197	0.125118380597927	0.22916275664452698	0.7740062812984451	null	0.142456894117986	0.0856897834067522	0.0475948355587171	null
HEYL	0.9142780891815029	0.792150660481215	0.0204747643190722	0.7971523466979229	0.367914045111272	null	0.020666776947086997	0.6987543239852829	0.768451455522083	0.711416889069203
HFE	0.278441565303234	0.26481875219038103	0.329397399893958	0.329397399893958	0.38172348297116	0.3695578917009679	0.24385014937096697	0.6300615266990849	0.255440432015479	0.189629822711882
HFM1	0.9481212832118641	0.8515316840785021	0.997516789206135	0.7146707412399921	0.721912395551401	0.8248076523473281	0.23895875462131697	0.28795163084339503	0.7331186558762991	0.706191149669414
HGD	0.356307396076755	0.569216998482368	0.20892659266392302	0.12150673460147901	0.366858686313396	0.68912127253019	0.264992248540815	0.31132457362295696	0.11228711745656401	0.26963475720582997
HGF	0.4900849103949121	0.6675585002162429	0.44474699011988106	0.486531776693406	0.8341923201374499	0.6784236296126279	0.39961606365809604	0.27748728294488106	0.768777289396367	0.14425251175813097
HGFAC	0.00381584046337534	0.00193535282065435	0.0929461963574576	3.6352867177383294e-05	0.0566164998853419	0.020100291946906997	0.0513775940697421	0.00344804296646872	0.000867826137957371	0.11743963079891098
HGH1	0.8742090835712031	0.12682526032293598	0.49802660557263395	0.6603413291276129	0.730303547480856	0.356900266814165	0.7648636311415258	0.6717794606604021	0.5916066540399351	0.576646062508296
HGS	0.350253372101015	0.19096917029008198	0.296814387214137	0.0806229512738923	0.35872123964308394	0.40818820804669204	0.103925174691337	0.11827604146222699	0.0845565162958703	0.19096917029008198
HGSNAT	0.622243415585313	0.33259607037088695	0.11184624622733301	0.125932291471989	0.158235471055642	0.00102965729031997	0.0987053261209838	0.4495266792338	0.213970108737141	0.286888509607102
HHAT	0.32202539873867103	0.52746050223854	0.29555025156160103	0.638724440839926	0.317024370844077	0.351346270575534	0.351345021043581	0.351337817673166	0.519512215115867	0.21737878265125501
HHATL	null	null	0.0625981134927844	0.135123373919568	0.40207963750200204	0.13797473270366903	0.21259336896287304	0.0355208178430091	0.390657477539924	null
HHEX	0.573837972290314	0.446014896258568	0.589199059427079	0.43720924956931	0.464867680434195	0.464487764734139	0.585987255273293	0.38091053276672704	0.537161740174046	0.238516168445206
HHIP	null	null	0.18465269001995602	0.29472434830408195	0.565735646546306	null	0.297934428624735	0.301725316420909	0.3890002867364071	null
HHIPL1	0.213449832460737	0.0833982007418934	0.16539497959324403	0.112812244335369	0.503003687048695	0.0332581916581097	0.10511659527738001	0.26610851064112	0.125871691714292	0.013796072394321998
HHIPL2	0.179906308435773	0.49891099629213503	0.521086461202047	0.795480550934015	0.0365114982406816	0.355742925457958	0.321240922846677	0.8465578013273759	0.739005102354862	0.478768118936937
HHLA1	0.83869672554103	null	null	0.8970474069453309	0.114624582793103	null	null	0.601015224220993	0.87807981282404	0.959341429984923
HHLA2	0.13316435917993302	0.7391958401515419	0.17210439801397504	0.279883615459097	0.0617587945487235	0.20821746615089104	0.50886894978965	0.126959410775606	0.47140325264944105	0.20805047029853999
HHLA3	0.0950323174277534	0.21353633516164702	0.19966480073879897	0.22799481264344	0.166623257302795	0.1349405205996	0.0541326727753066	0.26137409336322	0.1349405205996	0.13492622238400803
HIBADH	0.0634698692488417	0.0690411842177831	0.16903570868231502	0.171794422662927	0.22815167115874	0.0129676685683825	0.17399146480733998	0.0653268893034828	0.124700442064853	0.06544630781680501
HIBCH	0.42761569285110496	0.6080205504533001	0.471925662577702	0.512274420651077	0.496636391781783	0.616851689602563	0.553222093074759	0.49902226270573496	0.6252929388086861	0.6080205504533001
HIC1	0.0813600331902119	0.0832137325184245	0.243677142946657	0.18609898810741898	0.34743772011965	0.11943013282068901	0.18494312273067898	0.243378385504557	0.385453063342724	0.0797465535185443
HIC2	0.742570671324845	0.603207732186615	0.5492857993115421	0.587385223344558	0.452961799123419	0.5873844645440811	0.548866312451314	0.587389597731867	0.541979760441284	0.28617952086709303
HID1	0.142747399301705	0.0191097585690268	0.0350597371459995	0.120707297681325	0.202142213036541	0.13749969693477	0.0367863918728341	0.0816049525045318	0.13014710836886	0.11842028312340401
HIF1A	0.11558840096057199	0.0580683849586504	0.0763145787317826	0.24965778120976298	0.126184165924785	0.0580792769661484	0.0922245034478758	0.0881543066625687	0.0733880663880337	0.0580683849586504
HIF1A-AS3	0.12223423341765	0.12222223286922	0.12223423341765	0.12223423341765	0.12222223286922	0.12223631516675802	0.12223423341765	0.12222223286922	0.12223631516675802	0.12222223286922
HIF1AN	0.359940291552902	0.391460078035959	0.510679500916087	0.366849417690226	0.397239847110536	0.40981004280322203	0.485008918980401	0.630042465292288	0.5544020170363061	0.40980475054670296
HIF3A	0.6363775126437491	0.7106411601325769	0.824513390292601	0.815043923183303	0.6847155347641372	0.7506674203752829	0.8528445077046841	0.8644991946293209	0.6084205888267651	0.540090351582317
HIGD1A	0.315628561779897	0.5908765144138621	0.5908719716268871	0.8778457349355409	0.5908765144138621	0.5908711836149679	0.5908719716268871	0.5908765144138621	0.5908711836149679	0.5908765144138621
HIGD1B	0.679664741064564	null	0.8396262232910021	0.8063499361296851	0.463128810911284	null	0.518863719200394	0.972360591477928	0.4206204613036071	0.309220722068852
HIGD1C	null	0.914760942502857	null	null	0.9545801559033051	null	null	0.886566191383798	null	null
HIGD2A	0.20718928069929898	0.15077052372034	0.34074194601403496	0.525879588070206	0.10915348754404598	0.15078495494372002	0.207937596561818	0.200047029756252	0.15078495494372002	0.15077052372034
HIGD2B	0.17964668477346202	0.274225904175687	null	0.0723397729982752	0.532051980345397	null	0.0718992929717423	0.17457286909561304	0.430005939680474	null
HIKESHI	0.8517207219641919	0.154506804701059	0.694566416895857	0.373933128995282	0.22421661736656098	0.319662371169147	0.620402776252084	0.68331283747437	0.319662371169147	0.119094523822775
HILPDA	0.477005303882711	0.47700413520025103	0.6091806485773149	0.650321479064563	0.5535425457206911	0.477005506607239	0.477005303882711	0.47700413520025103	0.822108465403848	0.644243389067635
HINFP	0.39593071941260205	0.7466763886746021	0.5864678104683051	0.8046694013434631	0.8431249383612099	0.8054241575399391	0.7806757088692309	0.7839051753701121	0.9635178497745821	0.6993979400497801
HINT1	0.653198671947734	0.76658498900811	0.64464713006527	0.771901366393532	0.44089695256913697	0.6787317593568599	0.656637115242197	0.694379451692532	0.600064544549158	0.5743636541309699
HINT2	0.9912024841085442	0.9912053617519979	0.9912024841085442	0.9912024841085442	0.989460769839019	0.993401162060789	0.971883737230701	0.9664585943207851	0.995039826344356	0.9912053617519979
HINT3	0.269636157186506	0.389706875776187	0.615113705095176	0.341682320437112	0.398651284151576	0.5257435980644629	0.599781766951093	0.504336592474876	0.528419660674645	0.47154344913410606
HIP1	0.806301737514479	0.21731828414631799	0.27922424511148497	0.498990181212053	0.577817088596291	0.658095076676527	0.580137111384393	0.707497207257476	0.6677057308471329	0.658738117569603
HIP1R	0.85606714232587	0.33177404877748495	0.73310843580706	0.6644766317687929	0.343373054532641	0.771745399475222	0.731355764862661	0.7052794203890022	0.835919235586798	0.632189553522498
HIPK1	0.702393702148899	0.934299296747342	0.9275273147758929	0.93885734811696	0.9499893380789008	0.7903238688004292	0.763337899172647	0.954661720747273	0.717719380249414	0.74056074740917
HIPK1-AS1	0.504776329299527	0.5047765723094071	0.504776329299527	0.504776329299527	0.5047765723094071	0.504776287146025	0.504776329299527	0.5047765723094071	0.504776287146025	0.5047765723094071
HIPK2	0.9267372187485992	0.900879409919662	0.946446875438101	0.87265147067785	0.9531585458903851	0.976088033219645	0.7813606013274829	0.91954676330467	0.9313293889486278	0.968164022231246
HIPK3	0.792900720610376	0.7099747856150059	0.719982205255723	0.8653693882997521	0.6236943532647939	0.0479404847778108	0.71830151373518	0.462006266747661	0.347748998139852	0.95825214588709
HIPK4	0.8549691002127521	null	null	null	0.46333950177997296	null	0.9832945062165971	0.948501775866345	0.231046930466861	0.745230255117494
HIRA	0.39766833195492896	0.764369998466462	0.0577082814215897	0.367463373755661	0.928286582451756	0.7275580093206351	0.622478127216463	0.534817398881492	0.11527794716378698	0.763766818263478
HIRIP3	0.6833769634854581	0.555775247267319	0.7556110525321971	0.15429914623286498	0.39955010350042297	0.5557719390818809	0.579873771478153	0.6782758983792989	0.48187065868624396	0.555775247267319
HIVEP1	0.21102276059765	0.4043735666349129	0.14983171260570302	0.139467101945724	0.36796423659516103	0.48800922708345296	0.7535706085980451	0.356979360631625	0.30006668815958304	0.4147932766021579
HIVEP2	0.0140638138229126	0.0696930162231027	0.11865323745933501	0.124530532536096	0.233824572029007	0.0697048256282338	0.149810527010513	0.24211513004635998	0.11486108036240301	0.0696930162231027
HIVEP3	0.14529289417978	0.311004251290114	0.25831866230532	0.0937180712922392	0.284886292661594	0.0504389629216172	0.137907035118022	0.12155324271547198	0.32858691077556895	0.5846023237704361
HJURP	0.37104457430445204	0.586243226909953	0.89821988368562	0.6203737299206751	0.12515778626690402	0.19022791815303303	0.8962729312287819	0.5869081497646259	0.701451600323786	0.8823308738816221
HJV	0.536844630367409	0.26781956284882197	null	null	0.8249210460487529	null	0.6141754776743179	0.397287096717495	0.6081337296944169	0.427346275325089
HK1	0.17860370061829897	0.056675986724255	0.445405009442568	0.345703093569858	0.873232379862856	0.889835403039788	0.7226135263047678	0.512794874995	0.22345397558765304	0.951298947195942
HK2	0.845404782600629	0.5550570738310071	0.9452046535179509	0.8220010487253101	0.8891266812065309	0.8207258713462902	0.8805873765422421	0.8475191467192291	0.9547722099213779	0.8560827251217149
HK3	0.9702113693401679	0.988409244130519	0.997532242210518	0.9973332727768859	0.97987094227925	0.9568189938087059	0.9896525760970609	0.996524152393857	0.90463180428872	0.9981986043169859
HKDC1	0.864101497465222	0.8641136924041529	0.7442713826818101	0.93951198930078	0.746043495722783	0.904791399011907	0.919266274987031	0.9668844210219809	0.8414702127113961	0.8641136924041529
HLA-A	0.0440254553447302	0.0462619066572528	0.0133699816885506	0.0246783130962455	0.302017781556411	0.30202857964741403	0.30202698343803397	0.302017781556411	0.30202857964741403	0.0421447006068058
HLA-B	0.46147249235025606	0.44509793802483605	0.530498094798199	0.362523087715124	0.291632378754167	0.291643620328616	0.291641958560698	0.291632378754167	0.291643620328616	0.187141128304823
HLA-C	0.9877171983710699	0.979491414099967	0.93592398623053	0.9321284073624431	0.9877208435299059	0.987716565971282	0.9877171983710699	0.9877208435299059	0.987716565971282	0.9877208435299059
HLA-DMA	0.173593731994518	0.0251736558263657	0.00212680364669392	0.00176109417745215	0.00558066088317954	0.0251805250351242	0.0251795095140771	0.0251736558263657	0.0184304422476598	0.0251736558263657
HLA-DMB	0.0782007973247615	0.16882173700895098	0.133337540461472	0.0124605165532649	0.0130248809145812	0.0685115484842885	0.0685098153084249	0.0684998244171005	0.0685115484842885	0.0684998244171005
HLA-DOA	0.103162766968194	0.351096076856661	0.306166869751735	0.46120096790226295	0.42189715340175205	0.280534443443793	0.280532714921035	0.28052275029530105	0.434722847754999	0.5500657746278039
HLA-DOB	0.180241512001607	0.0919305858534731	0.60608761316685	0.38839363185237297	0.46999988446294894	0.167334885690432	0.167332752749184	0.167320456940548	0.345806540317837	0.167320456940548
HLA-DPA1	0.0280302311951654	0.0279746693510444	0.0637649975019458	0.022151129143645	0.0204383736994679	0.17368004043001503	0.173677912712665	0.173665647000884	0.0279407874735805	0.173665647000884
HLA-DPB1	0.0942289567438948	0.0236924962246048	0.0636823994245343	0.0923070282229318	0.00766632815216966	0.0636840786203451	0.0636823994245343	0.0636727197339115	0.06516119952658	0.0636727197339115
HLA-DQA1	0.581102975955997	0.345221658153484	0.6151932555142	0.660827129397964	0.615198950902485	0.6151922675659879	0.6151932555142	0.615198950902485	0.6151922675659879	0.6654906715995551
HLA-DQA2	0.752229333326385	0.8567717045234909	0.638279646644298	0.640727193471592	0.4003977227531289	0.6858697619311729	0.6858712781863311	0.6858800191541571	0.380634487954471	0.801730786956888
HLA-DQB1	0.8574188354249731	0.652752316109562	0.8087578527475471	0.8843293101144271	0.8188065250755991	0.822709358723307	0.8227114822973871	0.822723724133878	0.822709358723307	0.8051636120659229
HLA-DQB1-AS1	0.701369325830077	0.7013786531625991	0.701369325830077	0.701369325830077	0.7013786531625991	0.7013677078587951	0.701369325830077	0.7013786531625991	0.7013677078587951	0.7013786531625991
HLA-DQB2	0.9069621946632521	0.7217299905731609	0.696864119346838	0.91578855578179	0.8869316108488241	0.6669059285214319	0.689560444058041	0.6895693277713729	0.7079699573301491	0.9291365622215519
HLA-DRA	0.5703252659470339	0.158105643385914	0.0856382286769855	0.106322980668183	0.51923620470196	0.184014400879084	0.184012287188147	0.184000102308348	0.278508513271471	0.0292191844897917
HLA-DRB1	0.8284660900448879	0.475456329584051	0.832361394815619	0.749299837620364	0.8284783676429641	0.8284639602646309	0.8284660900448879	0.8284783676429641	0.8284639602646309	0.8284783676429641
HLA-DRB5	0.35115964859081106	0.351152437164583	0.522755015911987	0.652291611243672	0.351152437164583	0.35116089952018	0.35115964859081106	0.351152437164583	0.35116089952018	0.351152437164583
HLA-E	0.117291333434606	0.349221548161377	0.229564577772392	0.128397236818772	0.615128756548029	0.32992978708819204	0.32992838048420603	0.329920271627937	0.216585901517388	0.0769866375772976
HLA-F	0.605514613426943	0.654786765043883	0.612132461401288	0.4214629948163339	0.441232176445975	0.654778002099708	0.654779297463345	0.654786765043883	0.810254216164648	0.32985130921832895
HLA-F-AS1	0.6048488692670679	0.604854079446052	0.6048488692670679	0.6048488692670679	0.604854079446052	0.604847965485896	0.6048488692670679	0.604854079446052	0.604847965485896	0.604854079446052
HLA-G	0.215479175911939	0.0536345989130737	null	0.028648057152153003	0.132144025528414	0.021599703264921	null	null	0.0572040889378041	0.0530287818044027
HLA-L	0.9550955743074641	0.955103741131355	0.9550955743074641	0.9550955743074641	0.955103741131355	0.955094157534595	0.9550955743074641	0.955103741131355	0.955094157534595	0.955103741131355
HLCS	0.24804944488038802	0.20212636044402105	0.29679226723409	0.297035231252583	0.106885357161053	0.282100693908646	0.465762513898131	0.191065922412448	0.264309894141803	0.0490801153661294
HLF	0.0699554680134059	0.0501494090620113	0.0677265254198005	0.0768991014746975	0.0445030858437354	0.0226790612555771	0.11287759777191302	0.13169327336354303	0.0721663518955186	0.106442460189167
HLTF	0.19400374923863	0.421528057656089	0.243071336903439	0.170587548777056	0.125041722030054	0.0540342681097043	0.249904779713875	0.229039252058401	0.36663350252055804	0.26680114507123803
HLX	0.92258747134766	0.9843609390015641	0.82522991711667	0.966308780828149	0.8524481843868961	0.962218966246984	0.8352722403291741	0.765577662581093	0.9306576402675251	0.982339831512408
HM13	0.126297663904105	0.11795870198190801	0.249022819477625	0.0974134422640326	0.36718523276103704	0.172092798613509	0.0691170834957938	0.0754092305924853	0.17877720204773498	0.7227685979426809
HMBOX1	0.457044690561802	0.794134132691486	0.7803772074460709	0.685951318723323	0.780388848364568	0.768957218871227	0.954521963629769	0.7716404616952808	0.8283420368326421	0.780388848364568
HMBS	0.7924769142310759	0.657921959862328	0.722303913348715	0.773437398902021	0.552499715507124	0.3677272757567679	0.707208717682359	0.823606613226876	0.674428011522015	0.660173116242021
HMCES	0.9539698815659471	0.98549872409621	0.9754157763616179	0.987787106768053	0.928998477029476	0.9277920420152611	0.890135200148994	0.945535986040998	0.722922242765272	0.949548856215602
HMCN1	0.9249422735487971	0.8919328082314409	0.740699549109225	0.854609569979917	0.9317279401089291	0.7688106282045999	0.740303293859303	0.7361095149709241	0.868908838635793	0.770417511365331
HMCN2	0.7580734409819609	0.8582022068499209	0.538419432439297	0.8260981380615758	0.390598944455128	0.678833712239157	0.513111509831601	0.389436670947614	0.5166057276813839	0.5115705718818649
HMG20A	0.049935270012733006	0.054473562662576	0.00391294773380596	0.011088153393293998	0.021681727412372998	0.009451121964921259	0.00495698124435276	0.00265728628137342	0.136974184371914	0.00415403590152071
HMG20B	0.0522580855666448	0.31018061228318705	0.025497228982386003	0.025497228982386003	0.167414637312775	0.0440613764438224	0.0979281814038507	0.0902074639420035	0.180917765636283	0.0254913297259034
HMGA1	0.157804312091266	0.00860888468351515	0.0392805121583016	0.0392805121583016	0.0640851461259381	0.0392818304777274	0.0396444588118356	0.01970217522861	0.18606958120314396	0.0938970341316309
HMGA2	0.817726379901781	0.640205463354487	0.78583130620588	0.9283774443195308	0.6997503380496379	0.677040093078671	0.7498561379353671	0.8192414462239329	0.8237639925515621	0.868963768095413
HMGB1	0.0513935645313761	0.10625674701505698	0.13127862409369198	0.0965347761825211	0.10530665906049401	0.0708922368269228	0.0353965599970028	0.0848471467648571	0.256978747976617	0.0182753821075624
HMGB2	0.009798539768657409	0.0149711735804789	0.00959239942853524	0.0016714987976851	0.0216253140773202	0.009592930666255729	0.00956446996781902	0.017615801191277	0.04291776801519401	0.0250110356357854
HMGB4	0.250918342791698	null	null	0.351950214205035	0.8703157737135779	0.8755226378406991	null	0.0270059450499515	0.46777206525755705	null
HMGCL	0.156560482104142	0.19627118330763102	0.254719048367216	0.0823323519233315	0.43967644138938106	0.43902747943948	0.000762058395554471	0.0382067981767454	0.297864227404223	0.107520462942077
HMGCLL1	0.994936021834984	0.996325775283124	0.8252496666491601	0.9776990415215759	0.938247311317571	0.9422707866357249	0.816734321628171	0.952511703393216	0.804156270574856	0.958301852692604
HMGCR	0.7587920333706608	0.721932569399587	0.930738817323471	0.9536391086591759	0.64337855961739	0.901434508465961	0.9459706496221558	0.9188844071847041	0.20163112847016	0.721932569399587
HMGCS1	0.137439669695546	0.365258566550238	0.573451345713866	0.48544790949842603	0.356292400671248	0.36526629795979104	0.5447106603414149	0.31918900463595695	0.555755939726009	0.35934130176892
HMGCS2	0.073524144280345	0.23209612694137	0.14064560905798498	0.543874241250139	0.246842168388869	0.11792807568410199	null	0.222458824727915	0.38639060492569	0.270497486206558
HMGN1	0.00687267945695542	0.39306213545830804	0.0446784851871801	0.217045047818529	0.11040307883483098	0.0801899742257127	0.0253056410376542	0.0210819765150622	0.0600634907081287	0.146492696510822
HMGN2	0.01326176444195	0.0441182826538418	0.00761490260547986	0.11279282300438599	0.0127684532181431	0.0127728482409627	0.17263692647997403	0.311104639919846	0.21518603367327302	0.0796508325195758
HMGN3	0.34084217532544797	0.599125348099918	0.6789471968419301	0.824335962068737	0.793815223230402	0.67894572793985	0.601685520308171	0.889276836064879	0.67894572793985	0.678955664831517
HMGN4	0.0321504964547269	0.0143273394212579	0.144155469952675	0.21953860970435396	0.0285629137072128	0.0537395552150071	0.146227591215396	0.211670072741871	0.0559618363365655	0.264359596638443
HMGXB3	0.561882325688194	0.417500160267618	0.6588206893747789	0.273928605195449	0.603115779272481	0.39539031248434603	0.620724751746062	0.725480723279684	0.39216640572407996	0.39538421174727
HMGXB4	0.529984446990747	0.7626341873306859	0.817185513577611	0.415974686247802	0.677000268661431	0.918569066598233	0.8272812699343001	0.8221167299840799	0.5897115508598171	0.434159961327079
HMHB1	null	null	0.153441427122918	0.0106598191894158	null	null	null	null	null	null
HMMR	0.350215532373621	null	null	0.682697579180896	0.285713467324482	0.19668552227421698	0.317982935566801	0.671641969866914	0.714768699125224	0.931209656597612
HMOX1	0.351364173284797	0.281157703925843	0.30653923989409904	0.0256002815770133	0.25745821230974497	0.0858220523933321	0.312341685351502	0.0898371786409501	0.169942999752393	0.0178646517412268
HMOX2	0.780368227049733	0.934021100593267	0.9430493269986441	0.8876722523152141	0.824726133598249	0.943047731574763	0.9430493269986441	0.943058523739639	0.9410129196996521	0.943058523739639
HMSD	0.11057310580267099	0.10098191998580301	0.204118094492504	0.314117868344106	0.0407739625807729	0.111734282224114	0.204562376304232	0.548450537801414	0.0958131450099	0.240397501081583
HMX1	0.49478039955468295	0.41615046248540705	0.7751298434148729	0.44695130538792893	0.994114986795381	0.756851402861325	null	null	0.844621747823374	0.580711766364443
HMX2	0.515511770781029	0.946664443305465	0.368487132754622	0.6697380223172701	0.6733190598064399	0.6555328421492521	0.368727070296427	0.877884152864985	0.46982193937463396	0.7281143167744599
HMX3	0.30555075829233	0.233148749735955	0.24850165542415398	0.20461189127812401	0.22818622345203302	0.306041370071472	0.18531172682535	0.625029900039727	0.184377704112525	0.35737298530899
HNF1A	0.735581211401345	null	0.9251295791014069	0.8532637857611031	0.269495534358274	0.265913958719172	0.928089186377884	0.7718272130787049	0.676693100883506	null
HNF1A-AS1	0.803476789805211	0.80348882784815	0.803476789805211	0.803476789805211	0.80348882784815	0.803474701590859	0.803476789805211	0.80348882784815	0.803474701590859	0.80348882784815
HNF1B	0.48949185319390104	0.27492841645654803	0.5259756388487941	0.477171140626764	0.659415806296696	0.40626966520210206	null	null	0.446498531458977	0.615189693102916
HNF4A	0.8316496517942209	0.751485663726985	0.9111648198630009	0.8455452948182101	0.683720565155936	0.8960978271366089	0.45337679993594	0.608042445495147	0.9061625208558031	0.695486433270267
HNF4G	0.202309349022253	0.0242861993780778	0.02701574249942	0.0158882377310985	0.16105930082767	0.101438132169586	0.0350703178023904	0.0250206673704478	0.38589427867988296	0.0435651063938003
HNMT	0.5796205908757889	0.6432712130828621	0.9023003955997521	0.5736940818589761	0.8335582650261991	0.8030877272589331	0.8712779514154029	0.710066741004972	0.43041927857895	0.658495838183653
HNRNPA0	0.9515928889726999	0.675363929814192	0.914669968164891	0.8963804038125319	0.831421603902149	0.7459758937255551	0.9061166860042809	0.8517804614095821	0.676419363220361	0.8279429047567309
HNRNPA1	0.24892650883398604	0.24891557376336101	0.24892650883398604	0.24892650883398604	0.15368232052338002	0.246742450352251	0.229258332220768	0.4435665970037229	0.593542406521022	0.24891557376336101
HNRNPA1L2	0.0728409677584758	0.0209315489627961	0.365757340628141	0.0823452574965609	0.293487762330535	null	null	null	0.155308278587746	null
HNRNPA2B1	0.0721226688005017	0.212434209929591	0.10664175352187101	0.194853029817654	0.24622047743807998	0.738069811940619	0.0753254028344353	0.0781717655185986	0.681639838464095	0.212434209929591
HNRNPA3	0.10405980822654	0.703528122983356	0.34380633629289503	0.25777338101631103	0.87371924520809	0.49596052482691205	0.578540525253786	0.413217246976349	0.463707481415568	0.49596028365086
HNRNPAB	0.45542831817888796	0.627153540173263	0.493105166549736	0.713896965839881	0.184970676439787	0.7749562803606801	0.32117838694657297	0.7371201012436679	0.745371401240925	0.5065145652102879
HNRNPC	0.5431662990390971	0.436236008582352	0.287220022976337	0.11717479088040199	0.86840225847552	0.31018048275370597	0.23695456578634103	0.18282098367219698	0.3870540180919179	0.20151751792785197
HNRNPCL1	0.329039060489551	null	null	null	null	null	null	null	null	0.3930132058245929
HNRNPCL2	0.45020942301109	0.8999512778282979	null	0.331616688640629	0.4322665212706239	null	null	null	0.116943713295987	0.368601623547851
HNRNPD	0.733730653977868	0.721432914473683	0.839395042007384	0.36159974574790393	0.637774872696454	0.642597615112668	0.7705073337585941	0.8827293563931321	0.467816543427985	0.64260575688987
HNRNPDL	0.5933983559802779	0.971009637170085	0.721573433814922	0.829580549384124	0.7156080449461941	0.412728132373521	0.694057990413817	0.723833677071034	0.548286698023741	0.723194903433229
HNRNPF	0.0157588936295823	0.00396499038338282	0.0020251204575641897	0.0038437501396407295	0.0496709915376169	0.017266073062249	0.0018515276752725102	0.0017074488650951	0.010651004351302002	0.00455720280059837
HNRNPH1	0.7127503470839051	0.7235706668153149	0.784256053534237	0.7105074622833991	0.7689175525535129	0.7101082606168821	0.710109933150049	0.710119575014771	0.785385176989843	0.710119575014771
HNRNPH3	0.5584921864431259	0.468935798953996	0.8197062104495341	0.813749509632827	0.29324190049452503	0.46893764983598	0.680356707455481	0.827676979527303	0.4665800037613379	0.468935798953996
HNRNPK	0.0723282870025616	0.22095206141360604	0.0296741959225124	0.0396406007671882	0.0780801126178041	0.0780924708105639	0.000356153080957914	0.0692189654669716	0.372157576189483	0.17975802648879
HNRNPL	0.530472698750444	0.438883433959243	0.485487598286588	0.209049689098879	0.660741456770652	0.568669384196128	0.43888651899691405	0.438883433959243	0.622616031178417	0.5698635774548969
HNRNPLL	0.937563196081275	0.931806199170537	0.98334834300379	0.9694505020788342	0.979245360249158	0.9777209185288431	0.9826376763173579	0.9896213142587049	0.9777209185288431	0.9762748939787109
HNRNPM	0.493997490185135	0.28006576585815	0.5564049717161421	0.547869585035835	0.26265949625394397	0.27649093479380893	0.49973448666208403	0.614468119068885	0.32281894290296903	0.276479083493614
HNRNPR	0.333444929407729	0.705570081386651	0.834594367183008	0.30460641014812795	0.109673410270619	0.526460983666778	0.526461216868663	0.5264625612493661	0.6520902965210229	0.351433938053886
HNRNPU	0.8577893042860021	0.911609489005754	0.8478543964816658	0.8219322459022209	0.99003517467641	0.8469448941986601	0.8128473619310799	0.59143002643904	0.818182972883016	0.945959748022341
HNRNPUL1	0.485874557594433	0.591933239000475	0.376966990785181	0.64223662163083	0.300104157232078	0.5919278484826229	0.673670764802694	0.23988296793025304	0.7905013368334329	0.591933239000475
HNRNPUL2	0.0954440009684107	0.32293633378472103	0.32294472607115504	0.32294472607115504	0.386172483645999	0.32294618184115503	0.135607135213059	0.063339749812558	0.8281663893685349	0.0148486817955118
HNRNPUL2-BSCL2	null	null	null	null	0.33223294253537605	0.310802747920925	null	null	0.839790205448759	0.00833036985180169
HOGA1	0.887425978385787	null	0.197939679936913	0.14672572301073097	0.586276242454568	0.8354479064855841	null	null	0.220166954867101	null
HOMER1	0.816632699729896	0.8641451959317601	0.47577246716719	0.5789448931568599	0.8816271476785171	0.7952388528159441	0.46598053085917496	0.801600022000148	0.9660537070804229	0.589850182076396
HOMER2	0.937318575238223	0.8366693145488759	0.8709330963820501	0.8933111059800419	0.6870976384548969	0.672110776687909	0.9422741649605719	0.9422834204130369	0.8774607667656129	0.9422834204130369
HOMER3	0.618844824407333	0.219880975936955	0.219892611330888	0.7925331887404001	0.14245917784826198	0.400299687912193	0.0440556860551148	0.017545030093128997	0.452594546546121	0.219880975936955
HOMEZ	0.5643821323573299	0.7096372647969559	0.6408774773354751	0.48412685949704404	0.669771092616411	0.491225465824018	0.709627639966612	0.7096372647969559	0.6892071073228051	0.7096372647969559
HOOK1	0.735162920014516	0.9763436833075659	0.815045808751229	0.783100035060386	0.744384687414092	0.728923272109582	0.8164579192488199	0.72655491816315	0.6099076991482131	0.660904899628926
HOOK2	0.954577132201824	0.9338317972280021	0.9164831042767321	0.970732719933528	0.992465630471809	0.999009487772208	0.9701787741811121	0.9701852617795409	0.953475510978935	0.9721406365302611
HOOK3	0.0241302711455966	0.0635297917148855	0.00892608536094955	0.013630476125461	0.0933604669109949	0.0635411392838921	0.0111519417802719	0.0143188831954203	0.09739306528136502	0.0635297917148855
HOPX	0.588145320376097	0.912715363626323	0.574783270046789	0.662042008006158	0.62325396398052	0.624546281036611	0.764863366732277	0.4680307217131379	0.550139736552584	0.6979600140679921
HORMAD1	0.972780175252581	null	0.0668243679292721	0.12729781101544801	0.219944811978983	null	0.831831160950856	0.20318497871400698	null	0.626794634201241
HORMAD2	0.5151630816676099	0.696869068506881	null	null	0.5219584139343211	null	0.669654146494005	0.7453835921071659	0.6025492555933679	null
HOTAIRM1	0.894671532239127	0.894683139115245	0.894671532239127	0.894671532239127	0.894683139115245	0.8946695187680559	0.894671532239127	0.894683139115245	0.8946695187680559	0.894683139115245
HOXA-AS2	0.484315739602125	0.484314941992164	0.484315739602125	0.484315739602125	0.484314941992164	0.48431587795886405	0.484315739602125	0.484314941992164	0.48431587795886405	0.484314941992164
HOXA1	0.802425871250617	0.178255058233587	null	null	0.29073320784232504	0.7659165520857909	0.26133445154718804	0.623868329879925	0.7768598859279751	null
HOXA10	0.0553969794781469	0.0948960214432128	0.0949072881818845	0.0949072881818845	0.10856104146617598	0.025923050612541	0.0444128454766698	0.10269396808401501	0.179032683838821	0.34520131495150497
HOXA11	0.604193039910712	0.37771911480925896	null	null	0.00383190472420387	null	0.00264849781727148	0.45420811638536895	0.50757200897698	null
HOXA13	0.8899123875996751	null	null	0.0739243651955817	0.6321743278533549	0.8844140517206441	null	0.702366541038944	0.46499937347983894	null
HOXA2	0.365676625967358	0.602021495776847	0.759542763740937	0.7063112189398589	0.678853959395386	0.602015539300062	0.37792031948445	0.7374746436867871	0.6374243063220899	0.883483542536708
HOXA3	0.28215309194684	0.24141335842074105	0.244012747862863	0.244012747862863	0.306181003305078	0.534384354130238	0.244012747862863	0.287397450310889	0.37279530383823706	0.24400168032582198
HOXA4	null	null	null	null	0.38394220714503297	0.732429139032693	0.47737591573417104	0.352525086463854	0.411032490297961	null
HOXA5	null	null	null	null	0.125458857621022	0.121765488558424	0.17037137342882303	0.211548052317282	0.19059432925223702	null
HOXA6	null	null	null	0.32679862982042307	0.688155209943544	0.48840689986457303	null	0.44017760579770504	0.39299088132651394	null
HOXA7	0.220230971839828	null	null	null	0.227085846466295	0.233672595190245	0.6229235221110899	0.5160659455543479	0.557395560127527	0.107096553338548
HOXA9	0.7849627864576291	0.23463256553995396	null	null	0.522708767695807	0.645275997247511	null	null	0.363133392384019	null
HOXB1	0.281128809236722	0.862932039225646	0.5177170135572821	0.517370491781004	0.499638405385377	0.37369292483094996	0.655783611929655	0.296872776828146	0.593424752145629	0.946036562756484
HOXB13	0.4414803025040329	null	0.486730357502168	0.549196160061878	0.8053507476582371	0.7678325304328031	0.48922272502999203	0.455008881523128	0.22813597615402698	0.566148224995231
HOXB2	0.493109222739116	0.66481257976898	0.511480859227752	0.464917481790587	0.5443472571361351	0.423985012224655	0.6930715408682011	0.6680373527972591	0.46104872421059295	0.611214986008953
HOXB3	0.7503981397830409	0.750409056232752	0.7503981397830409	0.7503981397830409	0.930607216660312	0.9443325985648521	0.838958021257443	0.8785860848337691	0.4702264087365589	0.750409056232752
HOXB4	0.912781578608412	0.912792539904675	0.912781578608412	0.912781578608412	0.9456065022953231	0.9353927253476051	0.584307950214576	0.9632018000178741	0.532730868871342	0.912792539904675
HOXB5	null	null	null	null	0.5977286878977379	0.599236046565149	0.31772752878836896	0.8021857520368799	0.671083880396861	null
HOXB6	null	null	null	0.322322651365038	0.7871228675110941	0.949387371083283	null	null	0.237645905502995	null
HOXB7	0.828652513481413	0.5864148902498871	null	0.890464014088984	0.9257259633844979	0.904096158588571	0.289981832335125	0.7605092218613242	0.945745376435823	null
HOXB8	0.708803687897022	null	0.8876248404925209	0.7495298385586869	0.8762794989354101	null	0.8982866780675011	0.681907487259866	0.8538141652440959	0.956526591342177
HOXB9	0.56396886415903	0.103887250827158	0.9799661884384909	0.7273425816965451	0.9046610833186209	0.867185473872624	0.9797768499520171	0.753670129012713	0.8619758753095509	0.941847160386879
HOXC10	0.16940008337042303	null	null	null	0.37045010619075996	0.372597379212965	0.21500096123556198	0.218388660490432	0.24264409606438	null
HOXC11	0.314784303431303	0.744076306243763	0.0835662522828606	0.162489979884056	0.8626138499527081	0.77594753365125	0.8002581245898159	0.8556244117218621	0.10795858107458	null
HOXC12	0.602334775675923	0.288634317301356	null	null	0.615168719598567	0.648148812669715	0.41851567424314	0.29008095737671397	0.0969891756731632	0.6206269258605122
HOXC13	0.783588165699777	0.66539234693902	null	0.801842188800828	0.535902541978242	0.7673227237726759	0.330128510047125	0.5051916644208151	0.11634340640232599	null
HOXC4	0.47135392151476	0.462505144594962	0.493144070015448	0.21592297166407998	0.6592120800480451	0.667353400670027	0.272241250467108	0.19331320238371	0.16597056430369	0.35634878567365297
HOXC5	null	null	null	null	0.28639445610211106	0.392302506839255	0.7788714191390541	0.31573290125485903	0.45510972143707296	null
HOXC6	0.0322811192930352	null	null	0.24447067711463197	0.679188142785761	0.5642130455442621	null	0.315437243806874	0.180770762136573	null
HOXC8	0.392547571484918	null	0.582478907622246	0.29391532774712104	0.660291310537984	null	0.6812748793603439	0.598067278028433	0.462119233293883	null
HOXC9	0.34950022508409395	null	null	null	0.574904577147539	0.446161312075078	0.438606806820001	0.35112390630940804	0.41738602158354604	null
HOXD1	null	null	0.974627815570984	0.9915216928370741	0.8215752825719692	null	0.7638670638455459	0.695028154578336	0.6822097231887401	null
HOXD10	0.297462762350437	0.302037357169273	null	null	0.528975601014065	0.19089922762756895	null	0.43280895865080604	0.37409519871924996	0.320494609690708
HOXD11	0.18271429411233897	0.29632572050143396	0.578680619249365	0.17956317735622399	0.426774314484036	0.12378160162439099	0.150332974689703	0.37915726498285296	0.586811246801793	0.32880155845583003
HOXD12	0.326360360720815	0.334589041743605	0.11726705924730901	0.327665622495542	0.345036006484685	0.6243037501485451	0.190408719358068	0.20482269001330602	0.14499806968554502	0.372720142671555
HOXD13	0.172670729704993	0.6676691186868089	0.572007891702007	0.237563438673573	0.27284267423525	0.169074023715759	0.531509303658274	0.453344940712392	0.23530279080500502	0.201859199921422
HOXD3	0.7382152590617521	null	null	0.317384170065421	0.0536555630972659	0.0320353828023403	null	0.380728520854467	0.460754306431653	null
HOXD4	0.918217471519351	null	null	0.753320586615822	0.820109631204578	null	0.519441660276672	0.854311685301441	0.39614019104611503	null
HOXD8	0.24822136809901302	0.24821041369202698	0.221493720902137	0.348168415023499	0.118353261869861	0.19270754777148702	0.26218309423315694	0.38877457151424394	0.3919505745943271	0.24821041369202698
HOXD9	null	null	0.22923294580574502	0.35379988488761105	0.344643220796146	0.654181361741904	0.275553053608308	0.36086508493111497	0.271344790349331	null
HP	0.7790617069040481	0.9133921899934009	0.8868902857857489	0.747107200763817	0.945841662476886	0.9295039575761759	0.864911611144467	0.848060288856107	0.7667778491618341	0.9133921899934009
HP1BP3	0.826414764907615	0.535230538015283	0.46108693594243	0.600261265031263	0.9697954538801921	0.6769119816564559	0.43090550520752796	0.4041720963758039	0.766991359693376	0.689150027560176
HPCA	0.930284229691507	null	null	null	0.8521366940628391	0.99003604742522	0.9784130008942901	0.9475337877928679	0.5491170697629799	0.992727564602584
HPCAL1	0.772049739766718	0.33458807505418797	0.347513612337641	0.780431674007765	0.5919334955349339	0.746895611589417	0.902386377697664	0.473022014385528	0.735245517301682	0.5385219121514699
HPCAL4	0.714356379260923	0.708607116070025	0.8482759358384471	0.8215663605412149	0.30441276810722495	0.264728324786682	0.902599033266826	0.926834783456817	0.7683824614731909	0.9108806439140709
HPD	0.8196348001716441	0.4159671240237871	0.41729400012089796	0.51782993191471	0.38548619686145597	0.0744280325349503	0.498743350803473	0.545743249717152	0.0993879472213095	0.543025212666536
HPDL	0.16043474305220998	0.798400483406372	0.638157922092187	0.487544609749118	0.9374576437682779	null	0.6379068879866179	0.46375852989229205	0.238309069646459	0.385954169952845
HPF1	0.322929333119357	0.10515134423044199	0.39069923757627395	0.0292527490440488	0.5076234246835539	null	0.390901052624338	0.0290372133016735	0.0102477049147338	0.0763217816344963
HPGD	0.80344250795139	0.642096781739528	0.9218015460280571	0.8961722515943878	0.656261208091423	0.693988813800596	0.919058215315327	0.313902910364242	0.8495166065018721	0.84953103648949
HPGDS	0.15097277580729998	0.7911052194779921	0.9733775731927259	0.744970780411682	0.349401436718854	null	null	0.553376038457802	0.3476163623666789	null
HPN	0.18606136736853301	null	0.531373307237349	0.0631925258836669	0.0234746363695927	0.0122060197096904	0.314918525138966	0.0336954040182298	0.0043093553904951796	null
HPR	0.9645819225094671	0.937677659752942	0.9447917064968729	0.757253718349486	0.9847753129962858	0.9618162659639029	0.937668072205954	0.602768092093759	0.91963592505671	0.937677659752942
HPS1	0.9471819254176909	0.817826370498108	0.585669503772936	0.660892865609468	0.7937739217682479	0.817812051924129	0.779409767850413	0.74149561000074	0.547552154150751	0.817826370498108
HPS3	0.159624131338657	0.157785619471189	0.14728539878924202	0.199281430593848	0.0389221570328539	0.4557095678965721	0.149360303831721	0.253252468539185	0.0431052906724985	0.264468371161269
HPS4	0.8321563388712159	0.998508952476772	0.952677326241389	0.455695381456625	0.9595272622720971	0.9952522537206508	0.7442695032904929	0.743339232098203	0.8905550599923501	0.7506581576071372
HPS5	0.0635240160628533	0.169754751491713	0.07782168288004201	0.07782168288004201	0.0414253133121062	0.14304745759698198	0.07782168288004201	0.0778111654663506	0.033079882601659	0.0584293108201019
HPS6	0.633820140015567	0.8073588621149549	0.520364002102225	0.48170460185938896	0.21884129027759197	0.931579460621266	0.545740407076469	0.29798209418567895	0.759044586459726	0.6924983876255689
HPSE	0.505757715502101	0.28519400861655203	0.19979160826454104	0.186451667834172	0.484904205984712	0.5421177320557029	0.0906997784584014	0.256788138281847	0.151890013517396	0.57885507033755
HPSE2	0.369548397574711	0.7423424389451809	0.442219266744443	0.28658362280395194	0.740172170982496	0.347463912228041	0.4322799940021311	0.335519946143665	0.909376884751015	0.197140399476687
HPX	0.0650713607611081	0.300848339491656	0.0690557684392322	0.17281261208454698	0.0476168983327623	0.000803236271398421	0.218939556943564	0.212781327677208	0.301564056837932	0.0205488693062381
HR	0.25814739178083	0.790708002951958	0.30941927688457205	0.266742227680639	0.272388564800427	0.691057248524423	0.31047090540824895	0.250038046261999	0.17638818638804998	0.98212540554269
HRAS	0.17536262871736097	0.610379025840031	0.6676972342197299	0.905255427123871	0.662109407210823	0.732373270589657	0.732375071932756	0.7323854563403491	0.682512996173741	0.274002386853233
HRC	0.22621896158628602	0.414954350178204	null	0.49866167381531795	0.501239762993137	null	0.174429992353204	0.0833690589203388	0.0528199159765137	0.538162238026527
HRCT1	0.652965630930295	0.6811334196356711	0.191992441068308	0.370278444769826	0.419170984692524	null	0.5384437470319929	0.5659210232285861	null	0.0413978763072491
HRG	null	null	null	null	0.35254113524719394	null	0.37020596625027097	null	0.26647886504742	null
HRH1	0.8880338582740369	0.315913661563157	0.688560620877179	0.475588367547595	0.677631600626703	0.790740697024293	0.36832144562854296	0.42389167806618805	0.284615862410607	0.24956688258904602
HRH2	0.204089614939849	0.12113079042341199	0.299903487527112	0.18634935108693398	0.192353538735823	0.327779812909225	0.240937770651602	0.30034286493662393	0.232058089440795	0.202062715233641
HRH3	0.81368662253285	0.7890773122511751	0.254360491848861	0.5585894280909871	0.5148179062789571	0.8302515423515859	0.474643958763534	0.360117114181818	0.5313920060116379	0.24444154911402502
HRH4	0.962076010809833	0.9564254957732808	0.986834411760594	0.934184850034749	0.914744298574478	0.9868337482456879	0.998965972148726	0.972820376174255	0.9953465085692359	0.984967938134438
HRK	0.204590844620721	0.602983032676161	0.527156159316122	0.4819987774611679	0.36405493762440005	0.36908892163375706	0.474620047181409	0.343810656139455	0.421014117594471	0.477514944837556
HRNR	0.12126822411348101	0.12125624127232902	0.12126822411348101	0.13920289192964	0.38115565477052005	0.133123964256364	0.12126822411348101	0.12125624127232902	0.0550550497923919	0.12125624127232902
HS1BP3	0.39323347726211205	0.4149612304678211	0.601235948415397	0.5850531441719511	0.5322618410768359	0.430115022703179	0.753663359556225	0.652009965695807	0.0864046834737965	0.630728561029931
HS2ST1	0.37726860216334707	0.377910351616462	0.537080761905434	0.382370381493133	0.41770983714726395	0.5888248676575301	0.41828053006085003	0.31747004865649997	0.448100223651926	0.28746930566401696
HS3ST1	0.833633261416357	0.7019621318986851	0.8833632116118059	0.6894379295746021	0.9155425503057091	0.9017303474721808	0.901732322510358	0.933688007244136	0.9290316242500721	0.9017437078014721
HS3ST2	0.0396780388737714	0.20641640794066102	0.19017519321405998	0.586432614724384	0.220750991142965	0.38415539753721	0.186641765277482	0.163203416346462	0.252638143052789	0.11589485074877498
HS3ST3A1	0.431380997257359	0.32464052920692404	0.38400417446069895	0.186335539401716	0.170883187589195	0.295279369154677	0.39773463254351293	0.25428329198360605	0.38710454160895297	0.688293263024131
HS3ST3B1	0.559140602775793	0.980352845227492	0.9145380951205421	0.932657553052091	0.660746092938468	0.9768491285621519	0.8789844487662579	0.7245496694368571	0.831995444594996	0.8924998338950859
HS3ST4	0.4544744346145011	0.32572541390521004	0.609214749263914	0.6897532122947779	0.7435692976499281	0.34725427255083	0.578278355058655	0.6317934776572111	0.31130516501083194	0.48343218915296504
HS3ST5	null	null	0.43748249285211493	0.736519449363537	0.919195229014508	0.6231590711045429	null	null	0.787910931430918	null
HS3ST6	0.207637594782154	0.252336461280703	null	0.00983771071907013	0.5598326968355761	0.336876940280719	null	null	0.200698064871144	0.368525283725448
HS6ST1	0.49594375362397497	0.351195743669115	0.584788939666593	0.506832943776204	0.642963731278624	0.42679448600630604	0.613559158717598	0.5278030390901379	0.7115359624036379	0.70111929695788
HS6ST3	0.0724461351864523	0.47075612816809603	0.0748103879471839	0.0552794647111097	0.266259534427983	0.532732347857718	0.076567318523435	0.0914444338667927	0.45618471846801506	0.0795277093570958
HSBP1	0.0273014048060902	0.22564363932580703	0.0507219707412292	0.521758966946899	0.22072311865338395	0.0507234788103222	0.0613831187133149	0.0757368536241738	0.0119320908737198	0.0507132776001448
HSBP1L1	0.447484842077891	0.36252205789078007	0.401839263147569	0.20676028511760602	0.36252205789078007	0.36252993288493895	0.287112166675114	0.670640608813989	0.36252993288493895	0.28459814070588896
HSCB	0.49470297680233	0.936491841318572	0.6549625396521279	0.7783512993482881	0.254887850381761	0.654961242928041	0.81514397737398	0.275282340689915	0.7822559551946691	0.654970015075375
HSD11B1	0.654619039802943	0.0341880157102885	0.226425583527846	0.140956915372698	0.73411359817284	null	0.513695757570514	0.5029596823772671	0.594201658038105	null
HSD11B1L	0.8564282838867	0.9530566068945129	0.898282599784943	0.7262325342916949	0.789541599665643	0.899830646772168	0.963664071857036	0.9413772990700608	0.8703530380312459	0.9530566068945129
HSD11B2	0.741024692235953	0.503429871429612	0.3986404685840879	0.36397398967003497	0.547296533548558	0.7466848388613241	0.606002621110889	0.5262126094413729	0.5091406329414749	0.44460846589495895
HSD17B1	0.654038527162418	0.6540459630006321	0.387695123426605	0.13835806886770902	0.838500930953923	0.529798659897399	0.82327294678263	0.841985270291052	0.788472502291133	0.6540459630006321
HSD17B1-AS1	0.885126131254912	0.8851379827388821	0.885126131254912	0.885126131254912	0.8851379827388821	0.885124075358803	0.885126131254912	0.8851379827388821	0.885124075358803	0.8851379827388821
HSD17B11	0.8135377674912779	0.82148627492563	0.8519249434449621	0.9436003497776	0.6746330387845939	0.4576587892043279	0.849849456970755	0.950214817007055	0.82262000599571	0.47938474731730496
HSD17B12	0.43315067635259397	0.43314730705042603	0.743123266711615	0.174485720819715	0.6744273541127789	0.5557180379616941	0.43315067635259397	0.43314730705042603	0.295652324930655	0.43314730705042603
HSD17B13	0.8374480600265091	0.644535545328977	null	0.8108126687173499	0.38212662458734403	0.8964472993116149	null	0.7753254992091752	0.909929468770122	null
HSD17B14	0.43660852657379	0.83152333563601	0.6487211949324189	0.711869309584989	0.6346112437590239	0.45020849099764293	0.713742181561687	0.8782778476180451	0.505815973892102	null
HSD17B2	0.301865885616664	0.522729696252498	0.25871986064257996	0.648709610923997	0.631226905150319	0.737655433151004	0.297197640795797	0.7095793225991089	0.8068949995221492	0.766372227275708
HSD17B3	0.9687907669841851	0.6941927476792189	0.9897793449654709	0.981769471137432	0.7557969006290122	0.874799054840379	null	null	0.8067069737997399	null
HSD17B4	0.138514963019201	0.0025104486803219	0.12703651246276199	0.0984232981329088	0.0056124920149218105	0.0124419985454278	0.284357510473227	0.260071297769958	0.0253817932447833	0.17274684882745497
HSD17B6	0.649692758304369	0.0699010134625628	null	null	0.0481078517380732	0.10527852593599199	0.39839293887297206	0.285061563539904	0.28938383691226194	null
HSD17B7	0.759181282648558	0.5480247485144379	0.616430870267948	0.9249057301859058	0.658700137941822	0.770861505631596	0.7301757159550601	0.759376286128377	0.511048226136411	0.40120058553255794
HSD17B7P2	0.300225155500958	0.300215886844428	0.300225155500958	0.300225155500958	0.300215886844428	0.300226763293743	0.300225155500958	0.300215886844428	0.300226763293743	0.300215886844428
HSD17B8	0.391423848687909	0.452634263520376	0.306904832493693	0.187448327243281	0.557786416617931	0.845695565333585	0.47789576928353994	0.5242809714257679	0.31798648321829603	0.452634263520376
HSD3B1	0.8350319062475758	0.734209098843202	null	0.923059135738447	0.9889095730064841	0.960680092462696	0.56223209420327	0.9560841966133721	0.7617863940633219	0.7643555469607041
HSD3B2	0.9961224980310409	0.9265805794040841	null	0.41177298955235603	0.8903360581024079	0.877590183830512	null	0.894653915794884	0.6559740705769671	0.706076607740871
HSD3B7	0.0581701653252148	0.0209902638707114	0.0945678662954127	0.11444428195418802	0.0356325001247115	0.0645507112912411	0.00953459135389571	0.155443692951943	0.0516169009403472	0.0209902638707114
HSDL1	0.782199520695947	0.800203942824152	0.5495179129620821	0.7487337134973431	0.7956151364153241	0.5495174781721229	0.839745124591126	0.594277046044448	0.41125651017801595	0.830148264395066
HSDL2	0.6284229681659461	0.47829317120271103	0.746213164450352	0.416621824940572	0.557936136472834	0.159564567796406	0.779869742497468	0.8569661401867679	0.589330563949907	0.924857464108856
HSF1	0.324577260043553	0.203760827012733	0.20377275719134902	0.20377275719134902	0.118884262657935	0.0753234477920133	0.334381226388341	0.45441560059482106	0.0347681569571869	0.203760827012733
HSF2	0.000295714905951713	0.318338729877718	0.7990525532545151	0.5538894329482271	0.171460544795327	0.0776786005238917	0.7879833475851509	0.672379335512068	0.0956331771435254	0.6102571562257
HSF2BP	0.275462412227286	null	null	0.427705352884498	0.8038917478660391	null	0.46838966579494	0.373035451205376	0.8559174471285559	0.44028343903036
HSF4	0.9894265089623371	0.996740772621727	0.982544472481104	0.9879529580812589	0.974594938383119	0.980121777398549	0.9874719785989109	0.952890541106187	0.9511319471009259	0.996740772621727
HSF5	0.825447177176162	0.831983763413136	0.789885505126342	0.8209244712968901	0.8135056891031	0.9327129143643381	0.858171478985713	0.8140709874677641	0.964278319162967	0.7593695007080391
HSH2D	0.461972779283336	0.491747748347567	0.576927757253953	0.26206220013685605	0.313600292366027	0.404251391152025	0.404250562491558	0.40424578537180295	0.5705039455898371	0.40424578537180295
HSP90AA1	0.6742880364100989	0.875870309045069	0.772332155299061	0.9040322051201931	0.8469279870383499	0.6600861552671701	0.7349632664864292	0.576282736661064	0.871544954924039	0.5938648105864971
HSP90AB1	0.823932340289264	0.8302808944037551	0.8523517403007579	0.718234620118558	0.8660963408153092	0.842835544312201	0.854472107504921	0.7569305882295071	0.6660579601848671	0.7802055029763149
HSP90B1	0.536787885519538	0.85289864101119	0.852886358724913	0.852886358724913	0.7208456854102681	0.965547701106648	0.5894455885097559	0.582972149776931	0.5773730532094289	0.757310819665712
HSPA12A	0.353575937193572	0.384546291672118	0.7714325591879749	0.8150461455702679	0.657390151621745	0.384552988910791	0.710582976842158	0.542362087462555	0.47218276099746204	0.384546291672118
HSPA12B	0.962143839322398	0.773670948183003	0.688989469191541	0.571666502438099	0.9467441919178341	0.744507859655413	0.497567958186144	0.813632040349271	0.9054711184572809	0.9450688079169292
HSPA13	0.7016140215721349	0.535507307813421	0.7881298975404641	0.512702543383475	0.49896014584530896	0.788127852145053	0.674704121848455	0.675629975804657	0.5026851175476521	0.37508708968914894
HSPA14	0.0745324299130272	0.51563445696902	0.167064614393198	0.219581397659235	0.351641445703731	0.264749114946396	0.530845072107596	0.65666204845563	0.16671200651027698	0.264736824371378
HSPA1A	0.17700336251733198	0.25629143726344394	0.11699967066144999	0.11699967066144999	0.11698777273149301	0.11700173461301598	0.11699967066144999	0.11698777273149301	0.0467549321519009	0.44029554807956206
HSPA1B	0.114370258041694	0.277542761337383	0.27755282556672195	0.27755282556672195	0.475335921647396	0.27755457136784994	0.27755282556672195	0.277542761337383	0.5464500451712879	0.0916828999964296
HSPA1L	0.951465928801979	0.6851516644116681	0.777153989028486	0.777153989028486	0.9569342266642	0.77715198137742	0.777153989028486	0.777165562694974	0.358747930083537	0.922679249812903
HSPA2	0.6054165663012819	0.5733119607156539	0.578462115186208	0.772036370483399	0.549392097796569	null	0.42151112619959796	0.403940417065394	0.563087128731796	null
HSPA4	0.5095773075310049	0.786731718125222	0.4260904074751721	0.650124215063801	0.5260793339442079	0.37016438675070895	0.40505904136609205	0.530246408513028	0.40633774352519497	0.740338612538116
HSPA4L	0.8963868954757992	0.6934714491163361	0.6894841243258091	0.563495451096788	0.821351784149553	0.6934608496954471	0.6900112727142769	0.4512318756555829	0.592112522452671	0.40934729552495397
HSPA5	0.0406469262016921	0.0141613687925305	0.0522506757511031	0.0522506757511031	0.14514145059460598	0.0522522062031201	0.258142771785068	0.0109910473256248	0.36718813771587394	0.0725240227955588
HSPA6	0.8854203279994921	0.885432172832755	0.8854203279994921	0.8854203279994921	0.8661146661857501	0.956671191414548	0.9410922508596629	0.946907801385746	0.813707441612274	0.885432172832755
HSPA8	0.8951315477437621	0.9254025561796271	0.9259397111454519	0.8565893670173471	0.799573143285785	0.9320423292193051	0.911684516207093	0.939364785598139	0.845366236794987	0.932054013027293
HSPA9	0.24029529069420102	0.164479397165094	0.12639628407366302	0.251844702160089	0.567813534905444	0.190474911514508	0.149922202707417	0.227563114986168	0.334230767923421	0.104853554781875
HSPB1	0.539564486407985	0.10916817161457401	0.164531585157962	0.133917681951679	0.24646548288498202	0.299895496299871	0.5927933614792321	0.291518481844068	0.21397247862459698	0.361000045211074
HSPB11	0.0943422962659224	0.0465762676129722	0.070669130030996	0.0564494388273343	0.0119451599980473	0.0976862800639309	0.0741143009583835	0.19733451695627	0.0513420326198099	0.0890554572580572
HSPB2	0.33737120859759695	null	null	null	0.30524641092269605	0.300314443344837	0.479999162220188	0.31087284621294897	0.8142040752232241	null
HSPB2-C11orf52	null	null	0.778115640014425	0.5509517978306679	0.334827926055922	0.301869316300526	null	null	0.9667505402033689	null
HSPB3	0.9610009467959179	0.7788629741478291	0.5806273525200121	0.8755734400798171	0.710781037207192	0.713765768757239	0.580476701873053	0.889276926831138	0.15235587199825598	0.7341706297212809
HSPB6	0.0673789841439411	null	null	null	0.284672449927059	0.0252644598353324	0.0350210554795268	0.0850753827177415	0.10538391145810799	null
HSPB7	0.48309439342683	0.73597125348686	0.6783883097601099	0.54286745595841	0.8582358307680659	0.706426281402455	0.740642478011405	0.5703324399907409	0.223714271538447	0.923962479605817
HSPB8	0.290280563189349	0.7860851301407941	0.27814035134584403	0.508602334133056	0.2213872074145	0.164743897055489	0.671254287482507	0.4164658875404221	0.00619317461219201	0.24152204585177303
HSPB9	0.39150354561112105	null	0.5660587432181999	0.5323442323234671	0.279877176813112	0.6728673897262509	0.5555077184797379	0.33793783002872496	0.629515871518057	null
HSPBAP1	0.432263480958831	0.695885835436364	0.626116452655658	0.7503130415177042	0.668187737968112	0.654447927114636	0.7161252386858721	0.748277003892203	0.45125859789241796	0.790024301030988
HSPBP1	0.8650173519432691	0.116975345177202	0.8806939832700309	0.253942705922247	0.39952057100884797	0.672249162069349	0.8911662356576521	0.2961775103752561	0.226933735669543	0.33329976984669896
HSPD1	0.7158538380955329	0.729659409813573	0.47888679448149607	0.47888679448149607	0.51930967867432	0.547863856657961	0.8068192295832379	0.669381894261702	0.295626061410296	0.478885721236957
HSPE1	0.637990446147218	0.5933622099712379	0.593357547583243	0.593357547583243	0.5933622099712379	0.59335673882473	0.588941879177969	0.676349442360086	0.5638009013731871	0.5933622099712379
HSPE1-MOB4	null	null	null	null	0.6586352593400661	null	null	null	0.0695749561945431	null
HSPG2	0.16043638161823098	0.36800207858633005	0.11983550251784598	0.3422985233409289	0.31443297382392404	0.092198893109533	0.0988288480732898	0.277522472574972	0.852868025318948	0.592072733732264
HSPH1	0.819800153827731	0.67807235813997	0.867236474732497	0.826174750073351	0.9678720671991969	0.7618470157968509	0.825642926118492	0.864759388807766	0.8564679317046671	0.657113122527295
HTATIP2	0.159412092273745	0.300051429111721	0.0962425747205146	0.22400026008626603	0.26008472648173003	0.38822030322404	0.0964094374832257	0.10292387638393302	0.569688419175203	0.14603050945935903
HTD2	0.40135516266093396	0.14292604612244197	0.14293830302327803	0.42990104471383794	0.0653328375360486	0.142940429228444	0.30723330416170297	0.249735443390079	0.22690668694844598	0.22388578328639197
HTN1	0.850166528736082	0.8731832940356559	null	null	0.920562085712383	null	null	null	null	0.7079224659395559
HTN3	0.7529872253705451	0.994516324057333	null	null	0.7844143156610891	null	null	null	0.8163752616813008	0.974820259984383
HTR1A	null	null	null	null	0.23162699244435797	0.45144328052310495	0.0275917752882028	0.0560872867950381	0.0284321918364175	null
HTR1B	0.670414089971255	0.6170760049310551	0.503534183595052	0.6321034949168101	0.582315606794141	0.8124418557232378	0.454453720276944	0.5997321532686789	0.105718403461208	0.250535437499562
HTR1D	0.950935773485463	0.699399844292537	0.48525568783645207	0.515048109984122	0.929743891319363	0.9252817506818791	0.33115768054774	0.6878583514113559	0.387628636620385	0.499038707710742
HTR1E	0.621590792572677	0.895221415134808	0.799318766577431	0.865257674351438	0.334083547507952	null	0.644370279383548	0.975974420899968	0.733263425965408	0.9760798419571101
HTR1F	0.621534751457171	0.92754804480996	0.19463421199984698	0.41849298011700103	0.14751884965076198	null	null	null	0.21712051518216396	0.535243684541076
HTR2A	0.47847727182657207	0.892478387680783	0.549351733804472	0.21427901639980898	0.591591353628833	null	0.5558588340388629	0.7040999034047091	0.8636807525001401	0.370369893516538
HTR2B	0.487925315359691	null	0.8992123989787478	0.659742047613055	0.44831629274449797	0.0748061102853984	0.39176947864963	0.6233673069240201	0.24196136288483103	null
HTR3A	0.14840136007617802	0.10710922259939099	0.438477926739133	0.62721814506141	0.250238324204252	0.5865221020051049	0.5091779338308879	0.26439353945470495	0.46271289691024103	0.0275200867596669
HTR3B	0.580062127030449	0.97581210509884	null	0.461226514125887	0.8650678768918879	0.275705115319653	null	0.36382271410962397	0.8914614112163101	0.6280306757929549
HTR3C	0.7083187116736328	0.8239819916024351	null	0.5298011529737829	0.883206108605574	null	null	0.8520698217959699	0.79136828716233	0.3638716200043621
HTR3D	0.6453861179921789	0.562020668020239	null	null	0.8149973701058321	0.90204030712248	null	0.35686430467698904	0.754554532498715	0.4948384967560471
HTR3E	0.43400974447221397	0.9380920990430941	null	0.0761590295019816	0.7133669655248609	0.41877273767853707	null	0.298182626969629	0.5978882360891971	null
HTR4	0.8915164641676558	0.178590535153929	null	0.847001632828323	0.9435780506762379	0.34538469475312394	null	0.912355469503326	0.354244189499023	0.8115709244524258
HTR5A	0.177481704348347	0.11499906241965	null	null	0.0117058840131164	0.0857466343351569	0.156056331153217	0.45156852348229104	0.0594302703103487	null
HTR6	0.660166342304602	0.620185165744013	0.423533548227999	0.749635622567825	0.542509261148348	0.42353421478894004	0.537142544305923	0.13087933374607	0.129080160115516	0.6750872897876121
HTR7	0.9574229769563242	0.8395983297297409	0.7165613027505021	0.7448854804918441	0.8493918793657149	0.8747741848976949	0.7243025855090139	0.8326147214636479	0.885674121452431	0.831851610108227
HTRA1	0.329897650607635	0.522965330702665	0.669228245436656	0.0502339894119861	0.32183959939856605	0.10700381737037198	0.32136988532371996	0.141627215913008	0.50478474650872	null
HTRA2	0.0755461361970072	0.0069024686862558604	0.00690488025834263	0.0224073638788398	0.0114024438921218	0.19660310210268603	0.0123100981133779	0.0733531891159951	0.0797644774091883	0.0069024686862558604
HTRA3	0.6432997122945389	0.7146208297409029	0.26290464117525497	0.35176588232419	0.45721842287201897	0.298579785121576	0.500744701618012	0.643986637117804	0.6589468151321	0.7337804577189879
HTRA4	0.36326769224932204	0.152114319351689	0.166007676465395	0.170782596719429	0.331363455463288	0.0980685305581541	0.00581775768110347	0.131821785847703	0.6462963447328149	null
HTT	0.264577378643298	0.6070854946102839	0.3737816000671729	0.566744335088909	0.328732810478717	0.858005731721037	0.373433084193201	0.42624522961202505	0.159461960991044	0.570148195590417
HULC	0.41641428098202504	0.416410090897569	0.41641428098202504	0.41641428098202504	0.416410090897569	0.416415007812426	0.41641428098202504	0.416410090897569	0.416415007812426	0.416410090897569
HUNK	0.23104953085080898	0.100834269485934	0.11335234451982198	0.222205482337647	0.23973708509341396	0.20811330311176002	0.115351535235795	0.143608576124933	0.16469450082002898	0.0668697716690205
HUS1	0.17147360213443202	0.26037706121657894	0.37972277256789294	0.22657658506137	0.16348564212582	0.21764492677409	0.34155731412660395	0.128897703555869	0.0054602540719347606	0.549725826938261
HUS1B	0.997476441476157	null	0.982711050462766	0.7141966404433671	0.9948120282870601	null	null	0.998255162130249	0.883767917235164	null
HVCN1	0.21054769492780104	0.46199608270581394	0.7721022094240241	0.927369595249416	0.6128718286371441	0.29710060813568395	0.46199801040246	0.37019138114896505	0.47102331755938	0.5525535638559449
HYAL1	0.7400380618408249	0.549034935576965	0.549032453387784	0.563834906549987	0.10931881588579599	0.549032022816755	0.38819877297140004	0.29390547744542106	0.32428732342546	0.7666865563726629
HYAL2	0.72889069247555	0.78859136159935	0.7633733958183141	0.806731296717087	0.7251098156888929	0.865112396662285	0.8651145102209671	0.8651266941900949	0.912034013600875	0.859217477489513
HYAL3	0.232265558358201	0.241203949601877	0.637663144510214	0.128890941838923	0.17223632955499601	0.13831410744924	0.6435247058961729	0.420428384953605	0.355552843526465	0.241203949601877
HYAL4	0.5674878304708989	0.309378629209157	null	0.8898601228233599	0.926208004870805	0.7241947871508442	null	0.8344583132015421	0.772939291148602	0.849013823617935
HYDIN	0.40613421619405204	0.5889685795256021	0.9275840556092421	0.146411022454838	0.38560396921374296	0.724145587110852	0.9258495052264251	0.373942998834209	0.7629423304170441	0.621075536419698
HYI	0.546994012832955	0.6281804129591719	0.913875185708153	0.274376465783305	0.723649913239663	0.676423723229807	0.8794063958209549	0.770250528542055	0.811008206391004	0.6281804129591719
HYKK	0.51382218523361	0.282425766175402	0.32577054601348104	0.4882201657819121	0.46573138560441396	0.12888073363773198	0.434132176748387	0.0759867071821401	0.6254430212004611	0.3749103595285971
HYLS1	0.784935848077362	0.8664500915567049	0.8664379227195859	0.8664379227195859	0.8441401299572141	0.894491277595832	0.8664379227195859	0.715286790886347	0.9573151131809899	0.83444875751016
HYMAI	0.8630865255257321	0.8630987309279909	0.8630865255257321	0.8630865255257321	0.8630987309279909	0.863084408250326	0.8630865255257321	0.8630987309279909	0.863084408250326	0.8630987309279909
HYOU1	0.18661206036383898	0.654265242223495	0.654257796983209	0.654257796983209	0.30917644492218704	0.654256505494866	0.654257796983209	0.654265242223495	0.7973027066392591	0.9228685439133342
HYPK	0.32385976720419396	0.782534384548054	0.686897290481697	0.686897290481697	0.516473423313437	0.6868957673066101	0.7009525985896989	0.584723716987559	0.40183414516459703	0.686906071341068
IAH1	0.0452390933020803	0.0415659817846292	0.0103355046934562	0.0699427907137064	0.114615011871851	0.43825269745440604	0.0110645716133716	0.0317147526737483	0.0695638982844444	0.0415659817846292
IAPP	0.0296476251272022	null	null	null	0.771748693162487	null	null	0.798621338117934	0.35361851071519396	null
IARS1	0.0942925702636009	0.0942813261662937	0.0942925702636009	0.0942925702636009	0.0942813261662937	0.0942945208120288	0.0942925702636009	0.0942813261662937	0.0942945208120288	0.0942813261662937
IARS2	0.147408303329432	0.23961382655427899	0.239625007791325	0.335381153986415	0.387092785088246	0.43677577830409003	0.17965654035261103	0.192759200110254	0.8816406576833409	0.11418616845373301
IBA57	0.0953037983097662	0.0961638032867952	0.19832349497242302	0.0819380473187389	0.26350230404874103	0.0480389280356656	0.200349413332006	0.0916475677486755	0.634444044519607	0.148268391605675
IBSP	0.8482968617610881	0.596519860931917	null	0.516736055494618	0.770560547858264	0.151595079842848	0.689343134382955	0.7998939871209592	0.984168445458847	0.869128202810897
IBTK	0.923641532234315	0.8505967104487242	0.6083766781940689	0.6322063739337039	0.9463816534526409	0.8505822852140931	0.775069705509662	0.7488841643367149	0.6630493987420091	0.7129622779238499
ICA1	0.794936550610563	0.654547052962753	0.7816396302964158	0.5890370855446689	0.282348321891933	0.266722334035951	0.631243496266835	0.5434512808722629	0.5471502260619221	0.7816512968051771
ICA1L	0.11367313645327401	0.295600989671989	0.4766619718811321	0.0259343849086062	0.28919724577315997	0.0617883974151052	0.47686138995614497	0.092178948668938	0.5317596923896	0.23260930712168001
ICAM1	0.0024589373105424	0.10422282905897001	0.11098138067247501	0.164594344757754	0.150082429083536	0.104236411878469	0.007972494297158001	0.16966526742889698	0.0540029819037543	0.10422282905897001
ICAM2	0.989240995131323	0.9386465702822	0.9640964098826671	0.88805790148368	0.9612955613577092	0.9386353987797241	0.922191942572181	0.914967506209615	0.947407762162202	0.993731741627833
ICAM3	0.146388357665101	0.146376079199825	0.298807258805015	0.23973522483739398	0.242940027552328	0.146390487609008	0.0918692521864611	0.492237757190477	0.562316036728925	0.20248011764492102
ICAM4	0.148644548967617	0.148632259415173	0.148644548967617	0.148644548967617	0.160072770920364	0.14864668083350902	0.148644548967617	0.18332203105326803	0.131952841219914	0.148632259415173
ICAM5	0.212136452325119	0.0782437362628524	0.5964092206988709	0.195404216957236	0.480096760913584	0.272812197758537	0.496543283033018	0.186535628886968	0.0647834035437475	0.556071512245441
ICE1	0.7112161352347641	0.7942183695689109	0.5217085203597821	0.8525370317486879	0.8368888533331691	0.822465924463628	0.507634575010261	0.733118652561248	0.864870374201749	0.8224802877838521
ICE2	0.46769705688195296	0.267669836207786	0.496589072323673	0.26325220286503	0.0397205939615609	0.354164494995954	0.35283718454994606	0.15518303727785598	0.585648447258358	0.3541561863289121
ICMT	0.44611314106817207	0.4072608365868521	0.786416988061555	0.15923210701064902	0.33996001495244704	0.407266272596514	0.276299719400543	0.30144376516864696	0.132603867886231	0.4072608365868521
ICOS	0.279403856367246	0.6750364625981371	0.703555953910209	0.474765504164991	0.345343972841547	0.556860966650016	0.7358544941126121	0.731836843422314	0.39077364741086495	0.41844455600842895
ICOSLG	0.458275493153523	0.45827337795271	0.458275493153523	0.6161801221303239	0.45827337795271	0.4582758600651529	0.458275493153523	0.45827337795271	0.4582758600651529	0.45827337795271
ID1	0.59985168883229	0.934166878275691	0.399603931934831	0.428371665177721	0.45395266812912105	null	0.386689859759737	0.49096441035074706	0.44827600105756893	0.928532659969269
ID2	0.186650679697285	0.121753667120471	0.4563328068864989	0.5362047464356821	0.24447424005694396	0.393942767707485	0.12884011993380098	0.0776477008446053	0.508041614264645	0.23784584075920298
ID2-AS1	0.0804010314445484	0.0803903839398808	0.0804010314445484	0.0804010314445484	0.0803903839398808	0.0804028785133263	0.0804010314445484	0.0803903839398808	0.0804028785133263	0.0803903839398808
ID3	0.8765431858805941	0.7519432251120709	0.9572652948063121	0.8165143650908192	0.762190546834432	0.763875454442382	0.8271813008575251	0.8271935715401391	0.9150750946044959	0.93981283294247
ID4	0.336304796984305	0.19760841923266298	0.659574099816462	0.629942629535723	0.792966425975817	null	0.256815951539974	0.36281148962094106	0.48429272535561896	null
IDE	0.51260269129127	0.37690205140202704	0.30085608530855895	0.43103154513312	0.43277274329207505	0.593466184353238	0.30241230101406796	0.47629422799171	0.670310159673812	0.7497842110171741
IDH1	0.23504300928075303	0.57019052052834	0.606505507256815	0.8657866029875859	0.766992564352516	0.6964975377845269	0.6512754967338461	0.6795241861256379	0.9201708518508409	0.8894335851729649
IDH2	0.205723493795624	0.24499362532155	0.178874930389844	0.23720220752548102	0.242368209711294	0.15629477501042302	0.170771984249747	0.25869664653097196	0.482089928063552	0.30211330718896506
IDH3A	0.704429959441641	0.507167513859962	0.873323692775654	0.8347277145416621	0.5029240061553211	0.7786069073670949	0.507167149231859	0.507167513859962	0.698727703825067	0.939783611332788
IDH3B	0.0695129473202778	0.18754230598755803	0.36920378029461803	0.367920174236359	0.37132215679807107	0.0817851746739792	0.10736931481112501	0.49921862745250395	0.0485886418354334	0.433870517529452
IDI1	0.597051105379542	0.389729939698892	0.389735404895425	0.0871398539797246	0.5365054605894529	0.38973635291331	0.383027348451759	0.36243892745666995	0.715111066714759	0.213185584006293
IDI2	null	null	0.21233695783287398	0.8981875173363979	0.49517910217688105	null	0.27650067245466997	0.613421767536077	0.463808315565221	null
IDI2-AS1	0.37631503807707506	0.37630895058145203	0.37631503807707506	0.37631503807707506	0.37630895058145203	0.37631609404245503	0.37631503807707506	0.37630895058145203	0.37631609404245503	0.37630895058145203
IDNK	0.46804978994217106	0.23844771499208497	0.278188021374395	0.11239764800427803	0.188450278505918	0.21154884591172896	0.279879060352095	0.0672062638271611	0.0703860973663893	0.442407986722369
IDO1	0.576159769812337	0.539466696556376	0.376799027108319	0.440947259263269	0.69552402181661	0.24250056740973897	0.5755631487264179	0.562514226699595	0.0816048118847198	0.28288735868057396
IDO2	0.8412885076647991	0.45493176729305296	null	null	0.9710818931670959	0.63173296449541	null	0.901106381172338	0.813637815051148	null
IDUA	0.499062475632677	0.553189537326647	0.630036688164465	0.630036688164465	0.5946696081385849	0.5101853846987029	0.5895369573179089	0.6076281834118941	0.44278022451345295	0.630043064995622
IER2	0.228373818301995	0.156461800791212	0.17642600427062602	0.17642600427062602	0.110381461696907	0.17642812890984402	0.18473090646918497	0.202661955640324	0.218589641311679	0.17641375629615302
IER3	0.506403925826907	0.406630341295385	0.17072029986343698	0.30539297337253696	0.22907845973938898	0.406635812861796	0.173252060322375	0.16167190298144	0.406635812861796	0.406630341295385
IER3IP1	0.8084115933178821	0.5854918830138879	0.6823701399541421	0.545982047600419	0.902193158386623	0.585486857721958	0.585487600572963	0.5854918830138879	0.507904180186389	0.825734252755581
IER5	0.5719238547733531	0.628651245216521	0.23061962706731196	0.528871064464269	0.165923636043564	0.38931360053862296	0.230371836830781	0.415943699429845	0.5544743644981639	0.6793695371093679
IER5L	0.4279814183025011	0.448611623119545	0.19545725368557199	0.43896101518190705	0.487626591664818	0.427982046982792	0.7406274820221519	0.7072583341369291	0.783450053414729	0.42797779403964603
IFFO1	0.672271554541924	0.935956653864616	0.9699340996216121	0.690052043709807	0.6425776904746229	0.39179043810220004	0.984251534605308	0.852471482046912	0.8625593196807149	0.935956653864616
IFFO2	0.26677011953088897	0.22275925330252902	0.15737554355298403	0.704031459085098	0.264659762056215	0.4313931232678971	0.38162299694346896	0.600796276231218	0.322869347146889	0.44942311264675394
IFI16	0.12733295644106002	0.3539064250810321	0.119006477679099	0.10201419953566498	0.41050920831066495	0.620141446919276	0.104645901883261	0.10132963658983801	0.70440545339776	0.10603375983916
IFI27	0.14063240889977402	0.6332141606684331	0.556430586161828	0.112177867619747	0.5739283301669399	0.25600956516215195	0.256007703004546	0.25599696802723104	0.862806203927895	0.48275642032451294
IFI27L1	0.596402064954037	0.19609293124169297	null	0.8126436959662099	0.39783296169634497	null	null	null	null	0.613030821904433
IFI27L2	0.0799113064442242	0.519623986640914	0.155143792174193	0.229561562354978	0.147847945818407	0.199092735075365	0.19909065316906502	0.19907865148486997	0.0838542927117216	0.599625027359614
IFI30	0.701309298092277	0.48596683608616503	0.4067205606891121	0.24864935239626001	0.611241376333273	0.701307680502954	0.4390986547192439	0.475740627992909	0.5441731338904671	0.7013186232229229
IFI35	0.33584586997492105	0.0250719678469903	0.19620327600673199	0.47205193442510607	0.0474470891063467	0.0356917386312688	0.19823431103179	0.363556510773748	0.3239118594777561	0.0485537215607972
IFI44	0.219815254969775	0.324468498660815	0.194991774749006	0.17763758014724199	0.29911558664224297	0.0931688337950776	0.197025627686976	0.17974113104994502	0.149032718421846	0.0684967530652428
IFI44L	0.17057521592788502	0.245467661735696	0.101279890534289	0.101231715029667	0.27679069117076693	0.19487129325208605	0.10337271602795697	0.141818625099802	0.562277968154512	0.37508783031120896
IFI6	0.312305230025959	0.42715713772083796	0.13497582245565198	0.23237385952365303	0.316765412655924	0.716380828607523	0.512598819554189	0.681416723533775	0.39242770448856606	0.38720103868962297
IFIH1	0.0682146705996398	0.0279313007440337	0.040853742164696	0.0258797408216889	0.0639895015828028	0.0115579690768179	0.0376349570942989	0.030611054376629	0.0403313094240201	0.0493313015589455
IFIT1	0.838351828745614	0.851893735902799	0.7306312693580659	0.7529110636002171	0.763628264804607	0.666335089557336	0.8982253345680641	0.661149164473424	0.8544505570017141	0.851893735902799
IFIT1B	0.878793770413305	0.706851122754907	0.798858862279625	0.7068415970695241	0.958160885060537	0.7068399446900071	0.7068415970695241	0.596193210778079	0.395751180128409	0.706851122754907
IFIT2	0.248865787685826	0.437501498360289	0.427622020514046	0.675749570773484	0.7040012088112859	0.603249983227921	0.4375046520065779	0.437501498360289	0.326309364886893	0.437501498360289
IFIT3	0.411908353298277	0.33875287024765505	0.602414469322379	0.545979522164719	0.618852907659466	0.33876195498102896	0.602352928865312	0.5694393052778449	0.261256064434331	0.33875287024765505
IFIT5	0.922552607236393	0.848886403898357	0.848217936272289	0.857396331005909	0.9017863352089921	0.923794515517402	0.840221455643636	0.9140565340565949	0.904261258817792	0.7623811113718629
IFITM1	0.0861948904528084	0.6555953919452701	0.6403988223943691	0.7923078739883159	0.10593863484092099	0.42031710623002	0.420316412376666	0.42031241240018397	0.7312728584183641	0.42031241240018397
IFITM10	0.0314748922549841	0.0260612046401147	9.928554812462571e-05	0.000164547356504552	0.00548211231725308	0.0663611160937119	0.0050391691160617605	0.00503726313867586	0.00598286967092359	0.00503726313867586
IFITM2	0.0634549618749626	0.33817793629106	0.24932150643717396	0.24342032444765502	0.0170368275972224	0.110199333741321	0.0213396808700518	0.0556923937636597	0.170487731738627	0.0526286377479483
IFITM3	0.508771221478847	0.508771667690086	0.508771221478847	0.77087325677902	0.760301463432644	0.508771144077193	0.686860728087155	0.474875309154643	0.8843554309576841	0.508771667690086
IFITM5	0.159528860991801	0.860762525614595	0.461046245871783	0.106844839547504	0.7683550082504229	0.6666035484239101	0.41848604114789395	0.18918273523872503	0.505874202890054	0.261791710638613
IFNA1	0.998556458630339	0.9783286198155101	null	0.9861981432243689	null	null	null	0.9924135724273929	null	0.957633750999912
IFNA10	0.6020057982187861	0.7599944280708499	null	null	0.44692803324429103	null	null	0.621148592674203	0.39007889909525795	0.23889697364819198
IFNA13	0.5531610253996879	0.479629318353905	null	0.850486417366272	0.26382721595308495	null	null	0.350320087784866	null	0.67659263190309
IFNA14	0.206584371621442	0.517658754073554	null	null	0.255558791585425	null	null	0.74996947050225	0.236655077891799	0.780887512572963
IFNA16	0.545304651149612	0.8067277668362869	null	null	0.6081156529192429	null	null	null	0.41666658124210404	0.47576922817772904
IFNA17	0.432150919662503	0.4434711205644079	null	null	0.0340195572296173	null	null	0.48157396327192104	0.13221240525816	0.37079930344551004
IFNA2	0.33639643101301697	0.8181036742177099	null	0.712405715744141	0.55351116045714	null	null	0.795004527704835	0.587681707234355	0.8128980211146
IFNA21	0.23349732661516298	0.7512490778894091	null	null	0.632843811567131	null	null	0.61529562414761	0.116285570631719	0.343424477366416
IFNA4	0.135179773047529	0.5679961408752869	null	null	0.032020683904432	null	null	null	0.544115807076485	0.587969009979736
IFNA5	0.468698579463457	0.143127634366595	null	0.435815542374636	0.348740498030985	null	null	0.270840138932084	0.48284246892873495	0.398593282123961
IFNA6	0.5392875982226	0.20738628351305	null	0.9666304290707479	0.0136384944483422	null	null	null	0.664959918450756	0.75462442587734
IFNA7	0.0890831574561221	0.407295338304667	null	null	0.180859657337977	null	null	null	0.227973114894594	0.333814885380247
IFNA8	0.7780349493045409	0.601896721708103	null	null	0.663537339485167	null	null	null	0.7028412042815361	0.9404867230640441
IFNAR1	0.34211612840910705	0.596029225707957	0.626570064523847	0.548876114760952	0.25233253495879004	0.378421766347654	0.45690505055261	0.5845997600210789	0.39532055117390796	0.684562837918458
IFNAR2	0.6046487027074039	0.6383919215435351	0.25534118642933107	0.5670923509484069	0.129964969473565	0.638383998778725	0.63838516994364	0.6383919215435351	0.5968859671933471	0.628213765643436
IFNB1	0.31171191218464195	0.7955472541516251	null	0.21630593120930103	0.211827444536156	null	null	0.26447944967938897	0.0867923082208085	0.337239838856889
IFNE	null	null	null	0.9614942283946991	0.816800052544982	0.9986293310628951	null	0.9639900707356851	0.8248798017439571	null
IFNG	null	null	null	0.35116153162652397	0.0128949817529845	null	0.370523500380455	0.0571821839070883	0.44265099443827505	null
IFNG-AS1	0.210246340447129	0.21023451983931501	0.210246340447129	0.210246340447129	0.21023451983931501	0.21024839093852804	0.210246340447129	0.21023451983931501	0.21024839093852804	0.21023451983931501
IFNGR1	0.988543591479886	0.9961684304102629	0.850524597390764	0.966906680052996	0.9998015337160719	0.870047627244658	0.8372430083892449	0.9769335271020291	0.8714565454635692	0.981505416463609
IFNGR2	0.533785372513534	0.539048108812883	0.297720252173104	0.188284871475717	0.12308560327839699	0.5390457849714221	0.539046128487055	0.539048108812883	0.628673154360212	0.431822959792927
IFNK	0.329885343248411	0.45934464809458203	0.45934670937463795	0.375239867858047	0.49814237305224396	0.45934706693294003	0.514555904520179	0.31171667832564504	0.45934706693294003	0.45934464809458203
IFNL1	null	0.346022278076393	null	null	0.92178508016938	null	0.9369600665505742	0.6134583536030289	0.834762597646417	0.49917110373608203
IFNL2	0.08043051516127901	0.27822117870857105	0.0415147912154488	0.0463855366268829	0.305604792409516	null	null	0.47422439330142796	0.30197950075562	0.414781545347974
IFNL3	0.856006985755675	0.7505707068375541	0.278793722117282	0.294899414452075	0.560704903727011	null	null	0.118417278715244	0.45740782177918204	null
IFNLR1	0.766599909664218	0.734452320333369	0.9511652603466301	0.40511448686714896	0.8728267430059001	0.820996015484486	0.9544007126704499	0.87681764733752	0.9681672564781031	0.8715211938516558
IFNW1	0.211205383845962	0.426033832789935	0.6396189829993261	0.644723135196147	0.216843867038576	null	null	0.19122818950603002	0.474176110029009	0.153900617513748
IFRD1	0.46456231920387	0.7598497668138761	0.35801269660137897	0.508154530667371	0.812880175811961	0.43951586522278296	0.7598385992396679	0.617268781499374	0.8659598497772769	0.463380593125064
IFRD2	0.232013888451656	0.161880032119537	0.45189239630335204	0.391721065701454	0.24451141103048998	0.24903042531363898	0.44649049602964097	0.433629652869006	0.45126979245658794	0.161880032119537
IFT122	0.642381898531458	0.455573766374882	0.7608195769471879	0.7078625463216609	0.22048600494968398	0.249397711796921	0.627715419675427	0.549419425812382	0.7563050545796409	0.43626993780086504
IFT140	0.0238911959589546	0.540213737652757	0.6088783585430799	0.55697752752025	0.48499687672698794	0.4571995298262849	0.8026802642166229	0.9508078721646279	0.265709015307641	0.5009306036385901
IFT172	0.565859164501894	0.8030443189459251	0.7883921751360609	0.7254990343336071	0.702548210780756	0.7681871477686569	0.6832004448926879	0.682661525081022	0.45666069191715897	0.887431691783818
IFT20	0.13298501910492	0.953434041892277	0.9534257180343059	0.9534257180343059	0.901761974253539	0.9534242740218442	0.0024136275607317603	0.5801052358382071	0.816652828463223	0.403778533005827
IFT22	0.74437194906777	0.5684157994539399	0.8040043647443259	0.751304933368129	0.824333227167785	0.7132833250195619	0.8019728412603009	0.814530354300451	0.554730565243162	0.5707344854242571
IFT27	0.8791480303900621	0.825689569124496	0.9643114637794571	0.811516144980282	0.973076670646369	0.9186894110554549	0.9041040301401949	0.9499015888024129	0.782712073986422	0.9263601657640781
IFT43	0.6277135124085871	0.6602378025606359	0.8853357982414142	0.8824389874387092	0.9616540823007891	0.812294630799762	0.7517604085127308	0.936118185090785	0.9442800334263991	0.707572183175569
IFT46	0.171608633032705	0.276909864275552	0.20187073152461202	0.7090413016939839	0.27981351982929	0.500772105786963	0.758466364854575	0.6002387128497559	0.637358702706035	0.276909864275552
IFT52	0.620673286214975	0.885530019423025	0.9431416703408728	0.8230403686936251	0.789383889788523	0.735848638892075	0.7739066991213491	0.39778974948298207	0.564665075946744	0.40784742919232303
IFT57	0.11366693577814599	0.13648388014848	0.020586524563549	0.17526100006177	0.10936779946532499	0.0985992531290327	0.0030941164564412	0.17558476542776402	0.0862839766755272	0.0498988920293169
IFT74	0.997038740756634	0.6648987230609829	0.884153108251245	0.812330687953245	0.8307658796423281	0.9536873185250521	0.9537233140505259	0.913931950036346	0.6509122117998299	0.9685276376817621
IFT80	0.29894532181643896	0.396990748673169	0.3969958715098621	0.383789271532517	0.8146062591822628	0.30017374218591997	0.163667529123389	0.16147308325294102	0.215530474212145	0.396990748673169
IFT81	0.28926164502304497	0.16350392014242002	0.878317683732849	0.26041504236262397	0.31356782902089303	0.263004313803243	0.8599361889422441	0.22207907929961104	0.6409364536701221	0.18287856579058603
IFT88	0.40894352178515503	0.42251107798780896	0.37736740908833794	0.6551112929645531	0.15648975615259197	0.0135906161409637	0.334949414856216	0.297430198656911	0.519102551220132	0.483623220483416
IGDCC3	0.40555813332445	0.7771274037356469	0.251069228742504	0.37080045369760206	0.431141991822468	0.0459441434423959	0.38351747040624395	0.472657851040216	0.37985578841446505	0.655583239103941
IGDCC4	0.576432054160808	0.65584411685808	0.705464338636245	0.38015880947757197	0.3821613378844079	0.43063672188296004	0.7038691275131279	0.418666802672704	0.7329239258015591	0.421385531043834
IGF1	0.644710114268413	null	0.354267553790069	0.35490178287813595	0.7403399456051929	0.7565026168329391	0.53384680754446	0.19423511778307895	0.444388252791269	0.526082314688002
IGF1R	0.67161408461161	0.5293724525319771	0.824170177102399	0.764663753396755	0.635831730464811	0.676588702833273	0.778395055820466	0.755145249374394	0.465155503955569	0.6996742177641739
IGF2	0.0723305042976908	0.127888587843641	0.0764259660216277	0.25389902403122	0.4453093962875871	0.142817223791827	0.0670480124483458	0.0804858181090752	0.174930887189444	0.152412349900794
IGF2BP1	0.757847843771034	0.776207064694591	0.278070848083981	0.44486587071553796	0.9614779569742391	null	0.246389813266348	0.22441382974549104	0.8437867566425841	null
IGF2BP2	0.434950026183303	0.4547528851273479	0.7350349577456841	0.7688776711329391	0.396111160452308	0.636920683136783	0.710865200689335	0.768743965594718	0.7765264910070729	0.688193720409354
IGF2BP3	0.0243544653536504	0.20232763142291602	0.34001240847368797	0.17068519389519402	0.0924696322497449	0.20234165761245898	0.38210622932399696	0.33409311261771696	0.300976539676621	0.23959113209276
IGF2R	0.934111933551944	0.9960344055563108	0.973647967214938	0.9920936684133579	0.9307421281842729	0.975493342237294	0.921933912675345	0.9197086610814069	0.985622504124721	0.903299102825437
IGFALS	0.752207231863692	0.8901088813330649	0.6200701244091371	0.850451632784378	0.8877215525808739	0.750964750114305	0.625066395548151	0.9609435177325079	0.9327130563275009	0.8901088813330649
IGFBP1	0.725489747457256	0.35262052700876795	0.5625006709986551	0.673599723850549	0.246390527556572	0.0820846219694211	0.7279926222566	0.6686803879207839	0.996233339986183	0.4641420954008111
IGFBP2	0.550511421904761	0.588858173195614	0.427856633827428	0.491976405505005	0.568697965395412	0.62762324100894	0.742153361160867	0.6688874457077291	0.537047551263092	0.44729165635050105
IGFBP3	0.672428110367001	0.930513001061869	0.595635155384995	0.733822967307861	0.8826750486832661	0.842796129960022	0.5944112069470501	0.7144619276707059	0.583750842825883	0.975034236252702
IGFBP4	0.655637174410707	0.17410892767181602	0.48101158132836297	0.46900827692765207	0.369006336353523	0.311431805909859	0.48117389489487605	0.35484677311563395	0.29240901304209	0.389745831152001
IGFBP5	0.377465986983726	0.425945604912835	0.38881534566398407	0.21735990657557	0.39194192794651295	null	0.825714414565662	0.21271633941779997	0.6712605385683921	null
IGFBP6	0.9168632015301579	0.9783570349535641	0.905334307750131	0.9641797336684591	0.98767717938961	null	0.9275054335892551	0.9816938405686421	0.8632774435248041	0.9847564263046139
IGFBP7	0.980924781991194	0.771343595024128	0.431238887414921	0.38288113302997606	0.9699858283804069	0.967860362782741	0.9804737004215179	0.985903121074717	0.6840035939793689	0.771343595024128
IGFBPL1	0.8551033932260551	0.9177336705014301	0.6011002596952241	0.612112469870237	0.5747399358470611	0.572364519437451	0.9555233080124059	0.938758914035314	0.9255837440752809	0.857333569464016
IGFL1	0.803137309177905	0.39021431946448	null	0.637587602538921	0.4591057751128761	null	null	0.448686574513517	null	null
IGFL2	null	null	0.13663266907014399	0.16651211166156799	0.13861229060286098	null	0.0720708912812259	0.421077951164618	0.23009614493522101	null
IGFL3	null	null	0.0244911520043348	0.268215913741309	0.0918237321366593	null	0.0904678816183083	null	0.183630990049352	null
IGFL4	0.7928033671565649	null	null	null	0.6819131072780611	null	0.512495469159372	0.5278529895501289	0.373195626135068	0.470724085302319
IGFLR1	0.34493562027376695	0.405340183679035	0.526647442873174	0.46289109370741205	0.7994487055018671	0.6565148703208051	0.405344908350925	0.405340183679035	0.35605364927401295	0.405340183679035
IGFN1	0.284129625723833	0.0463272649378247	0.0528171486383174	0.42048731312646903	0.21229403262753402	0.5199172728499201	0.0674318091621339	0.17018364159854996	0.21943135878045897	0.39958786092646703
IGHMBP2	0.7752008460437371	0.918260954627148	0.874653386034141	0.9528895908421899	0.7757599157644759	0.7907194033196999	0.91573553239573	0.955507669896158	0.9107409099520091	0.85268598377022
IGIP	0.704970003983783	0.18133482874485998	0.258506081048596	0.25121233500431	0.394984198345911	0.258507930524494	0.38385087949207497	0.19261823766616798	0.258507930524494	0.258495419175654
IGLL1	0.236750173513279	null	null	0.48797931037241793	0.41791385135443004	null	0.598611259005033	0.646855896064679	0.542052754188453	null
IGLL5	0.260976675500144	0.254681191654621	0.578274136361062	0.558237243511063	0.629192192564724	0.44215434365382894	0.202034424623668	0.287518458132481	0.259275138750988	0.25451472015675103
IGLON5	0.592068288042515	0.11705179790108002	0.17241861527380403	0.12161569195616198	0.334149893022956	null	0.16959374162987698	0.16244213761090803	0.39647110890127296	0.147195889368699
IGSF10	0.16557507497808402	null	null	0.073511517385791	0.11936016659005999	0.23326686225122698	0.12197930460923899	0.33735870264102	0.483228120878919	0.39711970937557506
IGSF11	0.9305143758854542	0.981760441766109	0.999769305996665	0.995318301657466	0.972480754746447	0.95985320316411	0.999181625245828	0.9966923560072741	0.9993196066549641	0.953413570431895
IGSF21	0.200673664335659	0.26726072077817603	0.6624802794621429	0.334672821516656	0.459798343065262	0.192519460565398	0.15041378966137697	0.156067915131665	0.37568088667560207	0.299487603825915
IGSF22	0.619550731993884	null	null	0.49414486361404797	0.371179197712645	0.307297433592372	0.80239617926466	0.535712210588639	0.38034282013017495	null
IGSF23	0.0165459365927986	null	0.211365800675017	0.39521205637113793	0.133079514625265	null	0.250178925401705	0.518848475280515	0.349292459402581	0.5316799078205711
IGSF3	0.8685884290501541	0.53095932996229	0.37521355077815793	0.57866026392513	0.9306208049774579	0.830007625061372	0.37624595421381196	0.29740288446981894	0.846481228948657	0.7548071012152
IGSF5	0.451016925682469	0.8187316837329229	null	0.837450508769194	0.837963637290958	0.6505599395736079	null	0.9209666753594549	0.891612005067734	0.509258857522487
IGSF6	0.5523233331134589	0.7313043378955641	0.84877983946041	0.9199019415492049	0.8207189205035451	0.731292192009144	0.731293987459172	0.7313043378955641	0.7891657741714101	0.7313043378955641
IGSF8	0.7770141475646479	0.555517930814338	0.6441576506367399	0.874586815743498	0.595761345219014	0.513129824844928	0.6429789154045451	0.8349225586131971	0.433456352175145	0.634060197922356
IGSF9	0.509714971440754	0.338159756055277	0.375543032796339	0.458777285016376	0.34832815871231804	0.0975334035986343	0.6612839908563289	0.6092481561847729	0.196451953253144	0.5047462475921171
IGSF9B	0.0867456567076101	0.0794048829683522	0.313090708455346	0.34850319690026904	0.0521890283928829	0.113735425293593	0.12329820971985901	0.0843618967597708	0.0455801720873127	0.0978199345257122
IHH	0.0881718657471416	0.38619934847395704	0.19775220327451198	0.131977345387752	0.0881693025316621	0.0905078125302	0.19820008770369799	0.0151171538278405	0.0155117855363725	0.349233747538889
IHO1	0.931492148258391	0.9315021390287099	0.931492148258391	0.931492148258391	0.9315021390287099	0.931490415103517	0.931492148258391	0.9315021390287099	0.931490415103517	0.9315021390287099
IK	0.8518455052134251	0.552479127656045	0.7871079879626178	0.7871079879626178	0.5265384781394289	0.872067934480593	0.524808582441353	0.631136618186943	0.8548888108943342	0.7871197603295609
IKBIP	0.21203410006071102	0.270740792457325	0.312298093889521	0.40839490376381105	0.660926735501264	0.41394776130520294	0.294038192104617	0.333785488109607	0.30973338709315995	0.41394270384115206
IKBKB	0.830737280103006	0.5554792810865911	0.808886925245732	0.897616264573922	0.898757026382019	0.566824344485788	0.699104772300154	0.7968707869688371	0.531384649713581	0.850918173111782
IKBKE	0.23910291968444697	0.382181375541551	0.44511015883538296	0.38810009062689604	0.7016413105509129	0.525558229093136	0.362866372193246	0.451301405083671	0.689569782732224	0.542075406657951
IKZF1	0.032509908844627004	0.00887766038912862	0.12499366221618699	0.0101558324293945	0.0432113576797886	0.0264968552830748	0.0285853455419855	0.0218171815382872	0.16415259189363002	0.030303352234001
IKZF2	0.7840890834608469	0.738645709618983	0.49841606304237607	0.751206005730374	0.9087131533173171	0.5177365997071111	0.40839071386758297	0.518481429790682	0.6433625462130529	0.603595956487178
IKZF3	0.8269945703951851	0.869265641009931	0.34340069985550997	0.9070606491026508	0.8041884313640749	0.750163456527093	0.561345907324257	0.921545708584795	0.36029990601490297	0.9491143161545209
IKZF4	0.41624484550592894	0.435721773830233	0.50773707232231	0.665867294251911	0.7130156675833221	0.435725578071545	0.29350121713083505	0.480667627785928	0.40168425584223905	0.435721773830233
IKZF5	0.968941866156396	0.9664466118145971	0.9587014141810949	0.9753863091489949	0.9361629349586709	0.929599178780513	0.90179597906279	0.45491822950484095	0.929599178780513	0.9815197638086121
IL10	0.36260722775258103	0.851963777303109	0.0198639755223523	0.0157650968476484	0.7095794230806179	0.931185745866568	0.0232449397631122	0.0111366045162549	0.8333467927534941	null
IL10RA	0.166406725083349	0.145554630296189	0.37934897165509296	0.229976985707645	0.14423483954087102	0.0629772151146922	0.525773479488998	0.340254747451108	0.45675646365306	0.267350141413851
IL10RB	0.567271870960771	0.7267195801001759	0.493852346178568	0.6890397611520861	0.541701918190073	0.8487945199797291	0.441926686866248	0.528479123453592	0.911360093975722	0.8488089528463421
IL10RB-DT	0.55149021587404	0.551492821119099	0.55149021587404	0.55149021587404	0.551492821119099	0.5514897639571961	0.55149021587404	0.551492821119099	0.5514897639571961	0.551492821119099
IL11	0.545337258379401	0.46118967879044803	0.31071360361725897	0.0725789146474077	0.41297083398366496	null	0.271186503943108	0.40852159303598606	0.6245131588763729	0.49102020851029404
IL11RA	0.514201993414202	0.48930726497295796	0.15675319620197	0.654559261539412	0.425249455427325	0.9216414838420309	0.5282493549462001	0.561562864001202	0.34279069063273804	0.48930726497295796
IL12A	null	null	0.143155494053092	0.021911179186391003	0.28948984679963397	null	0.0488299836985196	0.10171313568529598	0.126761248971089	null
IL12B	null	null	0.00353118148598896	0.178382008601043	0.108770624602316	null	null	null	null	null
IL12RB1	0.210004605686409	0.830013544189597	0.587574433246563	0.5274082714266459	0.40812717215422994	0.363245601888715	0.9563386900570451	0.8659464715297979	0.36396460434005395	0.424081517852727
IL12RB2	0.0549050381385884	0.16376182542181	0.0792056572731024	0.139836198466552	0.140729129533745	0.0970647804811001	0.0810010785006208	0.0854439993231794	0.7036266146133331	0.0204591304137077
IL13	null	null	0.46801203271209096	0.9711772127137479	0.5240123141471311	null	0.7482280940684101	0.7471697469775921	0.7421101568475621	null
IL15	0.28350958147206107	0.48879820251361206	0.207560782760869	0.17336943005798197	0.493013772065291	0.47901228078860103	0.19066742385896301	0.0973247635940257	0.259851977651182	0.0914260621173257
IL15RA	0.38175823139062004	0.660102797717879	0.5497408485461011	0.22668839393589998	0.31033699934808	0.660093769578649	0.435890314616952	0.258351856770032	0.776676909523975	0.241561133589621
IL16	0.12403005518676	0.35656039308864795	0.193918632519418	0.3381715320777561	0.285461774094942	0.20328010810987499	0.28162135695345697	0.116514251982373	0.0811411541748873	0.3892956991702589
IL17A	0.17643806311425803	0.37999462172581	null	null	0.0688444089031209	null	null	0.33817102038302005	0.129276874650997	0.30301969468970896
IL17B	0.28327933025272695	null	0.33695695450344504	0.584858471971046	0.6666038451283279	null	0.33954773131376603	0.222544555257672	0.41507203462557	0.34675681682738396
IL17C	0.446153841939274	0.8813391885889371	null	0.926507527735434	0.395992239892155	0.710815090416722	null	0.9751235738586099	0.9121269559473321	0.10812298078475502
IL17D	0.0819118979363407	0.650499567787139	null	null	0.7857894731820841	null	0.570662392244777	0.47639641626392104	0.0638182502937278	null
IL17F	0.27306472363269696	0.0695625351455026	null	null	0.119817265363211	null	null	0.0257492926666181	0.0285685352145196	0.0340811018725499
IL17RA	0.0901902063368092	0.335762780966645	0.716677886927807	0.66581992196103	0.33189530913551	0.33318102969717306	0.6639011130274921	0.541232427153055	0.38747950872398895	0.37877891258299606
IL17RB	0.47735440272488294	0.665555523369871	0.841371609416226	0.961045954916258	0.532968920484088	0.7101363335675059	0.6662650655766489	0.41385681628405296	0.700015758080509	0.715172581396452
IL17RC	0.31582439814698804	0.214232711476894	0.42008433461644	0.20775146491614602	0.28120375272125203	0.5563185156115721	0.39513009971769397	0.320607473570307	0.0818701219065949	0.214232711476894
IL17RD	0.731242415062714	0.898839986057024	0.8342762180360909	0.8085161098033721	0.40470259254214	0.7722499614752841	0.86663485491254	0.66904973314226	0.9383526573086349	0.7344717563133
IL17RE	0.655112042898741	0.6726744267817759	0.5865223985294279	0.843828645743427	0.264962981411288	0.6726647869078439	0.6346431179891661	0.8672839924988491	0.3764835122851571	0.6205404915100831
IL17REL	0.8623804841129828	0.547666506148289	null	0.8907242748528449	0.920425930993226	null	null	0.8994368049365279	0.954626457789986	0.7995800189915221
IL18	0.662446031274463	0.394175625949032	0.5721088798445911	0.6522014151230411	0.75839858043871	0.39418179370359396	0.394180881970365	0.394175625949032	0.7399463327726999	0.394175625949032
IL18BP	0.0127225248797313	0.0124087209240029	0.00665917669359417	0.0490841288565615	0.0299271358081161	0.0124130297798665	0.00665267722014855	0.0246069010678749	0.00632500098150403	0.0124087209240029
IL18R1	0.5837698662547989	0.284858935244851	0.464729094779825	0.226061479202464	0.49207679784577707	0.7418269314315121	0.500610165223774	0.512508172534433	0.24206084098457198	0.44516345045450606
IL18RAP	0.47381056116587805	0.347165132622075	0.6059441694266879	0.432831124453211	0.43686531314058297	0.48433562182634005	0.759014075435308	0.294333920157143	0.514227363725475	0.598692201156027
IL19	0.18229605711720198	0.746095314404107	0.719954494805735	0.43608964445383297	0.775048516300388	null	null	0.498690114293431	0.8762909228779359	null
IL1A	0.155095422176214	0.7506249937402759	0.7942514210771041	0.517281383240561	0.9671621164248879	null	0.9328529609388159	0.6798429655511539	0.6874214176325071	0.226465401482076
IL1B	0.537400321510575	0.9679691990448042	0.858276091602093	0.667226060470809	0.8988667315702241	0.9108175517903009	0.7933118490848181	0.776095590428848	0.8652278442416291	0.754246194562773
IL1F10	0.44567556347517207	0.24221723827374103	null	0.5949763248580799	0.0831216208973546	null	null	0.7053933991084319	0.35775033206111295	0.522898675001646
IL1R1	0.199491024323172	0.32049854717549	0.262695758995432	0.623975448900884	0.470759808677789	0.32050850959084803	0.0918412670842101	0.4685068087236379	0.38913309814132707	0.23811054391164702
IL1R2	0.7712831838078609	0.40751877547263204	0.5951813798285099	0.649836422375084	0.242386956677127	0.7539004733765892	0.525915580329038	0.548804534521783	0.661013461208313	0.696501367556232
IL1RAP	0.29157654718689097	0.123881720549269	0.20147743685542396	0.318052878851032	0.16236072684378602	0.376095370072259	0.308623786498728	0.27576556425229604	0.37654779773390895	0.267445733000185
IL1RL1	0.738185036585882	0.6968155795528119	0.821011795640015	0.7861017043175459	0.571033255392831	0.924601202956548	0.6968064211670789	0.6968155795528119	0.35349754076448997	0.612378818987942
IL1RL2	0.5454880288696189	0.340519349991166	0.330085652732706	0.31744660976765504	0.159807751617943	null	0.372760595356703	0.481859153660637	0.405047582117448	0.45900817282750606
IL1RN	0.435597451930554	0.32469962540763103	0.426457587513349	0.349170929515576	0.4334011623251	0.15038844311906302	0.317878958026725	0.5803315179153249	0.203000791362742	0.198765074273877
IL2	0.372470350295835	0.569805879496766	null	0.387610935553822	null	null	null	0.31224216452687	null	0.401565220837151
IL20	0.326980711266962	0.7390344080162321	0.8764527491029409	0.633894308073138	0.9190550085871759	0.18743564672066898	0.8061531157318861	0.6999756518385799	null	0.38841277781280703
IL20RA	0.770457833707356	0.5477576267866711	0.808948077601128	0.660841370432538	0.7350454577469179	null	0.8038135742415758	0.61591346709843	0.5108574158242061	0.9127433678100041
IL20RB	0.11929863725870801	0.193798272976397	0.669891601021666	0.23155038908432699	0.22814538886890304	null	0.0613320716446496	0.17076315233414702	0.322688098151938	0.093524652364824
IL21	0.3975230670410179	0.0414804402934254	null	0.0032250825104142397	0.25757135198401504	null	null	0.5308622335754271	null	null
IL21R	0.724718975793248	0.8462956708800059	0.9230793717103679	0.9483895725420078	0.644254815503956	0.775411683511298	0.8566058641014251	0.9545595238619878	0.8637957488290829	0.9482762355436041
IL21R-AS1	0.979985156610942	0.979990217977187	0.979985156610942	0.979985156610942	0.979990217977187	0.979984278534828	0.979985156610942	0.979990217977187	0.979984278534828	0.979990217977187
IL22	0.717164960888692	0.541258088620783	0.764090827480609	0.578335800603538	0.669973076124824	null	0.19450293447095104	0.504927067776313	null	0.473965528028555
IL22RA1	0.787551327333876	0.7500779969985659	0.0772926010476123	0.39924798851224297	0.49428928557637497	null	0.0776839393202773	0.323102206199903	0.45451171633285004	0.194892953897814
IL22RA2	0.913250171593663	0.611546851847531	0.9730826873528059	0.7195320826281129	0.5822504893536129	0.8439506896351309	null	0.770161369051292	0.588892830402301	0.8455554634532021
IL23A	0.6056292107342099	0.5795195503700871	0.22030142845105302	0.448242433862392	0.46962663259881504	0.469628442480786	0.46962817493986203	0.46962663259881504	0.469628442480786	0.819378475745067
IL23R	0.7788892156238629	0.151142947441689	0.0277528178368752	0.10004558076897999	0.606742160198277	0.557072180865953	null	0.641823422923109	0.0923877355794601	null
IL24	0.8083388223634909	0.488400755195886	0.8941640125058891	0.698887295883907	0.41380590480380103	0.21507138511779397	0.771429453771763	0.753854778478626	0.48840144751362896	0.7240190541969849
IL25	0.26656440774208395	null	null	null	0.949146770519159	0.61282002936322	null	0.8389874843882379	0.904605535563032	0.6445418949347729
IL26	null	null	null	0.126603642908209	0.13387303499117098	null	0.162995987327934	0.0602413844610045	0.16157498321127498	null
IL27	0.8763837483111491	0.905005399903453	0.426505872845373	0.7612497991605991	0.724110194075691	0.737155826166465	0.7371576531096509	0.482195013993491	0.6722769529520649	0.682931135605395
IL27RA	0.733804303051068	0.9926847932681179	0.586832512727769	0.447372322413757	0.7233646457290951	0.9366554587541509	0.936657133968904	0.9366667907084009	0.7234973942229609	0.9366667907084009
IL2RA	0.613778767719147	0.9165771637251601	0.7782191582136371	0.823449965658152	0.965563766849004	0.937570828401574	0.921789521761063	0.7556775622983579	0.505425165661299	0.984580788171335
IL2RB	0.0101041148288335	0.275654092855979	0.16431388604443697	0.0131620559003943	0.00734343587329268	0.0184288960043373	0.018428063945846	0.0184232678523832	0.15720031785237	0.0184232678523832
IL3	0.0804388532934175	0.5122689148709121	0.569294334777832	0.217672717829605	0.4796394642511211	null	0.471342649521823	0.810630236834348	0.8344203350840109	0.767440236728995
IL31	0.23564870032736104	null	null	0.7795156067396569	0.2805644353856	null	null	0.9358477828261691	0.23103885605575503	null
IL31RA	0.416367999829455	0.49984209085930104	0.281963494724732	0.5301874682002671	0.608798773622279	0.292033309973322	0.251058576612995	0.353713281758134	0.543775995688694	0.372483679751556
IL32	0.660608746129535	0.801300681607101	0.7061486439576171	0.74162910132643	0.935334483913933	0.223884520089766	0.704549273598053	0.793615951424129	0.695593532508167	0.561112358756284
IL33	0.6478254297031469	0.595829166619801	null	0.767089075132223	0.816209883685458	0.871138611823729	0.695621797916534	0.798059488798272	0.0956209588828814	0.621557329799421
IL34	0.449579261808868	null	0.895706132902403	0.9577913095160601	0.39440901942170004	null	0.938995182679573	0.438630547790867	0.4351363447003189	0.658257134484434
IL36A	0.244051013585351	0.5940117382644949	null	null	0.12314209382522	null	0.564028313664167	null	null	0.72414677856605
IL36B	0.506537305065447	0.431520947667739	null	0.0683963076799164	0.529235413742307	0.134348146295859	0.038663588797998	0.21726765695913602	null	0.19073657543776001
IL36G	0.4292429422320221	0.718256360195203	null	0.8282242629173701	0.108389476058126	null	null	0.8028616999300779	0.531635717411847	0.25005673992055
IL36RN	0.49129784165361895	0.34985827322191804	0.0549738727190308	0.203101027831924	0.802551634928064	0.410488394689882	0.40085269251881206	0.720837362006763	null	0.34941342954205795
IL37	0.44013642453719604	0.54514075062311	null	null	0.542961709594265	null	null	0.43162015566408596	0.7955239027830792	0.641659951326673
IL4	0.746021268806516	0.7446000310324978	0.866692995503936	0.837270281630142	0.48895158161877705	null	0.89144808866006	0.6036086366073621	0.738153660052859	0.48368278668903497
IL4I1	0.58818190986839	0.517123763415396	0.0977359753265103	0.22185794433467199	0.416537092578974	0.268203151994226	0.687673792925845	0.5578556977362471	0.7813049457158442	0.5420091854136311
IL4R	0.7350140704240459	0.788563638109407	0.171529351721266	0.42865089242499604	0.958268447543346	0.501243057772076	0.7903644865599879	0.7512883949741371	0.90497328683703	0.7193381555381491
IL5	0.806936846656687	null	null	0.6248992827186519	0.837456167235528	null	null	null	0.725447978517272	null
IL5RA	0.0511530744178557	0.0158163945282368	0.0866651439891259	0.14605120450102999	0.229329428869095	0.283612470984855	0.12215718140408699	0.20142069520575698	0.0107016762670277	0.133425589176036
IL6	0.9605183285660709	0.9288996004614399	0.609636181002773	0.5231502695312029	0.90429760071124	null	0.5346978407443189	0.720769305433577	0.43263597131753706	null
IL6R	0.780464430374284	0.902699931688629	0.774981836457491	0.9106494436868859	0.8787405624137099	0.848726062439612	0.8740582044982891	0.8655926456361271	0.9226821663163459	0.8487404955649259
IL6ST	0.0130298205673801	0.00651926263858991	0.36080716450630396	0.00587078290622274	0.397421328269791	0.23628034063918402	0.6106983251135579	0.164865987140449	0.0604162092165834	0.23626712157614604
IL7	0.5759549623799101	0.22268955266690998	0.5570306360123679	0.48028098617771403	0.505841415665671	0.557030136107212	0.429704003187391	0.6017115984564899	0.43300325988970706	0.5570335179038219
IL7R	0.34066251451925894	0.17418634123968801	0.0695066395595698	0.40407527025146	0.30584057179209	0.0212709713138819	0.0740045557316787	0.600429708024568	0.660227586813718	0.6338483601008951
IL9	null	0.0861575367042315	null	0.054658487507537996	0.34980213659192705	null	0.640184013993833	0.057659006194777006	0.128798658734041	0.0847094726291645
ILDR1	0.479703534431168	0.18490163031998802	0.259771754828743	0.33619957440966	0.7471646746189392	0.106417531550771	0.229069106205092	0.19939932923877202	0.37502666899603204	0.0302483618318934
ILDR2	0.9891829636846741	0.9525858652098441	0.8034666803661039	0.8647736517122859	0.423420374795926	0.8040171067577819	0.830918299140549	0.966998373489863	0.286806569157005	0.9024880207476379
ILF2	0.22193661470355802	0.20809009951239701	0.33118773003645596	0.0731905352918063	0.49963948299974104	0.208104014784283	0.0214713414736784	0.0972939134913968	0.0340562579016986	0.0747183029227981
ILF3	0.7044013057237629	0.41386654680273494	0.37244152118701207	0.7058894782351149	0.175952844227261	0.34607389073513695	0.381326560781408	0.44439004114577896	0.28953569326063505	0.272691230641897
ILF3-DT	0.590263027759835	0.590267541188504	0.590263027759835	0.590263027759835	0.590267541188504	0.5902622448405539	0.590263027759835	0.590267541188504	0.5902622448405539	0.590267541188504
ILK	0.74172841695134	0.5779842217003339	0.445272346803997	0.7502676678594691	0.29083995372526	0.382298447079287	0.530337598774579	0.417846801519698	0.333469627322718	0.5779842217003339
ILKAP	0.533949788180197	0.6561192779238679	0.42708136662455204	0.185366598477386	0.26851744242550696	0.195168588539666	0.43974505069333003	0.32346726123173	0.195379889044659	0.281468707232377
ILRUN	0.19535325375052803	0.19534119982296802	0.19535325375052803	0.19535325375052803	0.19534119982296802	0.195355344720804	0.19535325375052803	0.19534119982296802	0.195355344720804	0.19534119982296802
ILVBL	0.32163150192936996	0.6564420805438249	0.6904378143743449	0.299899753703389	0.770893542463662	0.7214854279005251	0.7095512438796021	0.27306247553564	0.806676177123958	0.6564420805438249
IMMP1L	0.14321758580023902	0.0700942707087096	0.12077260349408	0.0467838189312227	0.08599683540127101	0.383819923861531	0.32921014978452695	0.0068544070873965	0.0701061083881102	0.0851817687192964
IMMP2L	0.7250093593288199	0.7688473778014742	0.8437037979933579	0.930419486764281	0.517671408218656	0.6849375955987829	0.632827369733595	0.8447105700518809	0.78831272195134	0.764971595763805
IMMT	0.0799750480809044	0.0102268445208744	0.11091990286902699	0.0812777335441495	0.18945262336489002	0.0921863532927391	0.105042380950974	0.125282452852288	0.243087901767477	0.0921732524600899
IMP3	0.298127945151106	0.27624235140559	0.276252458603319	0.276252458603319	0.36275434533862605	0.27625421185824106	0.284751705797393	0.36505918368078905	0.6574174654197871	0.27624235140559
IMP4	0.704635666375618	0.169417077412978	0.353406504541012	0.353406504541012	0.227393644348353	0.442137419299581	0.759607084870281	0.524905519367089	0.44816667864089793	0.35339939099872003
IMPA1	0.5542493415373709	0.34486859378450296	0.886732585971088	0.606630754399078	0.9006327447025709	0.9349689672538369	0.9001216586947378	0.47884962707022993	0.9025209726096819	0.813880472612252
IMPA2	0.6043150758919089	0.440687711684104	0.109965180063232	0.130885042453859	0.0545984007699667	0.11202762392470401	0.009326010083665709	0.150924564096691	0.131644335134815	0.147200046481779
IMPACT	0.879072167041051	0.943581980039953	0.933620183763843	0.891249406608626	0.927126822506379	0.9758027892208492	0.9319467745413309	0.91657996196633	0.8585210820371451	0.840174821661817
IMPDH1	0.986135868237907	0.8520199236082651	0.9200666380027309	0.9943596288806509	0.907844221783154	0.930419920256394	0.9449344170199251	0.998922339846993	0.9253465717641179	0.9465786606228341
IMPDH2	0.910156804308115	0.884853586450955	0.4544430085828429	0.506909041717943	0.7604827999727242	0.8052490779444559	0.42935275042741	0.686608988360952	0.35667459018815895	0.822582720064678
IMPG1	0.494016723611282	0.48282560938763297	null	0.6164913377558511	0.0857324373306223	0.26739424310456694	null	0.36672598720923794	0.465399342511502	0.22681964487338302
IMPG2	0.7326987343444051	0.300143304618182	0.74576475025736	0.74576475025736	0.862120642714944	0.8763819108674841	0.9184573625060121	0.61190992632087	0.610623943702172	0.5965157171071079
INA	0.0718660941388544	0.0313528853670009	0.0148371197680995	0.009471939817334721	0.0914191734537827	0.10351720415135302	0.0120271112190141	0.0149277392897191	0.0108994550204393	0.0107009303948519
INAFM1	0.9488369696427751	0.407797053747354	0.495535475261762	0.495535475261762	0.21886167028998102	0.49553551466366996	0.6772327591163421	0.318877667934875	0.49553551466366996	0.49553524811449
INAFM2	0.10158792142833502	0.31424278836951197	0.754136327224568	0.509685357925513	0.528354959750579	0.30302750355112607	0.648395074815511	0.670627316324764	0.42296935036443606	0.540389080674877
INAVA	0.0379222276796349	0.00406287224895024	0.0159585661195403	0.015490571400376999	0.00939906106072369	0.0624957461466319	0.0114571965268267	0.0239039029724523	0.0107170509051602	0.14427392522930801
INCA1	0.279110450635456	null	0.8005988426955492	0.622338019062614	0.801811578024323	0.519609801561538	0.66064557331348	0.219811840761148	null	0.5404081231854989
INCENP	0.552712051581537	0.6579580357256429	0.30097867131508	0.147992992671556	0.49056328738237104	0.6083796082153671	0.29353252192249796	0.529141050432571	0.752413759240475	0.623702946483478
INF2	0.797186065727765	0.270489388201521	0.653184980646414	0.48121231298779205	0.36893626418254705	0.8117239688581149	0.7814921524286641	0.854185059763357	0.702556098498254	0.273054328875329
ING1	0.971359805295663	0.9692522817030841	0.9907730146883729	0.9907730146883729	0.9816650668320179	0.966452215419877	0.990960841294152	0.9155187511399471	0.9759480415125509	0.869579235992472
ING2	0.0682642353375911	0.15456297776357097	0.0498516101753388	0.0535495313042312	0.08906887866403801	0.13446860786266002	0.0490369523337996	0.0360220709485687	0.19323967205533502	0.0971215069905324
ING3	0.24098632395566003	0.11657702427153001	0.11945241197243302	0.0584652651674535	0.045033324119902005	0.120192256286381	0.121473215679181	0.018840170069614	0.0209393769057459	0.17944520566243302
ING4	0.30868986294406797	0.373959566953447	0.22338869272994702	0.276895859132357	0.334645399277337	0.567931198649822	0.23426962573364898	0.23292317594790898	0.32982398002477503	0.327779718817991
ING5	0.539342606766555	0.248622272213608	0.07069236751301201	0.416609593705805	0.4135349021735121	0.246144932306759	0.6989188709058299	0.37371279208273106	0.0516769347201807	0.13578788155548402
INHA	0.404304041008014	0.113510811337476	0.3805114894998471	0.12048064591789401	0.270759045585057	0.25983314871604996	0.213684667466421	0.0841343177086898	0.22417056890259102	0.117614399087966
INHBA	0.9629067026044821	0.868830045989007	0.943571221214222	0.8917997343998	0.8348566067110309	0.7846721766726721	0.6099776421423361	0.8286097923682609	0.955286804262957	0.8961454189806829
INHBB	0.976307341368905	0.8262086746437691	0.9320108632624928	0.7387275607785121	0.7046096484412401	0.932009135679254	0.9708497435575829	0.8139098790389971	0.803829081516966	0.892800687513179
INHBC	0.8772870799895159	0.270798096203057	0.51683207358757	0.49469955674354205	0.715613201804595	0.531481233098704	0.736970602113456	0.4226819253632729	0.8966887802667909	null
INHBE	0.443023339443495	null	0.7360473498478621	0.28171111180460995	0.364003789416829	0.17199005689238298	0.814714722843572	0.528978769543788	0.674258777845087	0.7863707016633441
INIP	0.33980217806822904	0.229260610746352	0.153993348877363	0.20300846361229102	0.12071576563438699	0.0540924654069486	0.25527968119154604	0.21427093387150303	0.0540924654069486	0.00638542793446711
INKA1	0.971085666145875	0.99632951592996	0.9995446250133599	0.9995446250133599	0.9996229434264341	0.999544577302217	0.9791273525428	0.998773145382355	0.9977441131444709	0.998919829569312
INKA2	0.83547814196168	0.5523908532944599	0.811874712709409	0.811874712709409	0.9754764748584491	0.81187260640421	0.8652843207894059	0.6012615476777479	0.544629830193049	0.5627960869215871
INKA2-AS1	0.11873536274720099	0.11872342896303699	0.11873536274720099	0.11873536274720099	0.11872342896303699	0.11873743291716099	0.11873536274720099	0.11872342896303699	0.11873743291716099	0.11872342896303699
INMT	0.4201605522861189	0.429361325999377	0.5599250452495931	0.42697117616374897	0.6049414257483969	0.596565968462453	0.53598597227986	0.379783353627318	0.379631620560999	0.16661049836957
INMT-MINDY4	0.808949321177963	null	null	null	0.472967229169557	0.699127259071104	null	null	0.44718030192758096	0.17798015514920604
INO80	0.229402746235817	0.118951229612149	0.218547885082991	0.24114033672276802	0.229824950596386	0.8695061224813041	0.220513804687816	0.222751062635371	0.380471400723359	0.23295193063176603
INO80B	0.650449342146796	0.650456623343671	0.650449342146796	0.650449342146796	0.887621062468033	0.650448079114542	0.635102633202333	0.7357042822803159	0.960835956842082	0.6673550766182379
INO80B-WBP1	0.8716460949875009	0.175347567254825	null	null	0.7809453548723991	0.6430270542587839	null	null	0.0741803777572411	0.432174527910574
INO80C	0.29812507246641806	0.22696627720316898	0.297675394489724	0.39013044653460294	0.7281717235164731	0.22697975272703302	0.21699160893267602	0.171615234246311	0.11025016902386699	0.115648851126358
INO80D	0.0339559755878714	0.22244194998986397	0.222453531991127	0.245075850569845	0.39673154379281	0.22245554108812302	0.222453531991127	0.22244194998986397	0.50126875693971	0.22244194998986397
INO80E	0.134946457530188	0.140732292078618	0.0906676401256192	0.0599759343495605	0.0166147195736274	0.140746655612851	0.0403927444805357	0.103301440566864	0.42013656041357794	0.140732292078618
INPP1	0.631098975294198	0.942654661791293	0.7222220342761271	0.8959383006847701	0.9258922064663659	0.930164522720904	0.688764975106273	0.7810673272023749	0.703689981079749	0.930176341354961
INPP4A	0.9438914936413442	0.7491917140251351	0.591951189439855	0.6282287020498449	0.771099704145754	0.886464090194965	0.8852855528203499	0.8894485879920809	0.5050219128218929	0.6729773651470141
INPP4B	0.0699489315792808	0.12103275993322699	0.12100555529918598	0.0520566250791018	0.0026040947979024897	0.0146271109927868	0.369506941056984	0.0738641676772855	0.0231459986679194	0.0179232516670677
INPP5A	0.22959380532057103	0.34786098320984604	0.27591225119175	0.19866151587310102	0.284081274858714	0.34786961269865996	0.260536162044053	0.257565039813564	0.446325636270724	0.190008196369268
INPP5B	0.493632537402575	0.732833638428366	0.7186745331677641	0.522895758786778	0.9306030996870419	0.9282376128228851	0.71569745502103	0.608053300572104	0.932605042766515	0.890575660247228
INPP5D	0.400209679365384	0.391066858437194	0.04539461181792501	0.0583463804878771	0.21203749076242998	0.0297495572262255	0.305072091836629	0.30506300391882	0.45296632415455296	0.821309296502977
INPP5E	0.8882861962065358	0.8843102698359581	0.888792657367033	0.5326653834088879	0.8270178053620191	0.716107233694011	0.924151542770089	0.7996644357209359	0.8602353183738671	0.7796480680103879
INPP5F	0.6617285003255681	0.98124148494252	0.745615093738455	0.8428860317558101	0.8628373631174301	0.760473016086371	0.54086681237685	0.6953623000197611	0.48020433233373405	0.578072002872481
INPP5J	0.48189357189327897	0.427545705498696	null	null	0.313881108053584	0.276276172668914	0.39150258852222597	0.20360020238466897	0.680060869153493	0.311609130887325
INPP5K	0.634370557095358	0.8811441345084159	0.9814911289692231	0.834788506612896	0.9448950635389541	0.867164479658061	0.894791359778543	0.573786341782536	0.820770442979154	0.9490012965673491
INPPL1	0.9888144071920921	0.9888934319699091	0.993938143599713	0.9848201238351222	0.865373153466008	0.8540140201059309	0.99327277961931	0.977343864423193	0.8729431677943191	0.9943213097501801
INS	0.429303365193923	null	null	0.3989504744124939	0.129882949045801	0.261735721674396	0.5556303181122471	0.49774355772786794	0.388552029632345	0.0995458773577002
INS-IGF2	null	null	null	0.6930142495676561	0.334378763821542	0.30923186873425	null	null	0.39947615671185904	0.128224046480857
INSC	0.0776163994019226	0.311982810399449	0.091214016544711	0.22615115940148	0.107514485691259	0.136699177404697	0.4072931355628929	0.0692581789192525	0.19176758398120702	0.0800957380122961
INSIG1	0.619834138122925	0.663505834491762	0.178763180205663	0.372697995448563	0.258685371608618	0.606255248921061	0.337415610602363	0.573405446652595	0.740892521298622	0.90574026569683
INSIG1-DT	0.7694392136956879	0.769450615528527	0.7694392136956879	0.7694392136956879	0.769450615528527	0.7694372358543851	0.7694392136956879	0.769450615528527	0.7694372358543851	0.769450615528527
INSIG2	0.269504434228584	0.28053480618249	0.135694676664174	0.34005296717338696	0.326942393356905	0.33745765847006	0.135783595347744	0.438561828190625	0.305432997219281	0.346407224580547
INSL3	0.0878232831127374	0.338646942683205	0.398237674651696	0.380385609182645	0.384035576798913	0.6616520195826511	0.287574220132922	0.27999214669023403	0.265069369055845	0.18530062734816
INSL4	0.6728645933466328	0.11899909487074699	null	0.256584364469037	0.8209329087557621	null	0.5026147469268211	0.5610774195709011	0.281969307005427	0.0196173209287354
INSL5	0.695565717865635	0.14701448363824302	null	0.7808599852803778	0.984583828906402	0.9349992694644341	null	0.7779658219385039	0.7019427646098471	0.8236382589351441
INSL6	0.449578480111111	null	0.599359838437587	0.405627090222623	0.757618084766269	0.17382304630896098	0.592588653521134	0.7070581954468392	0.36280634864452704	0.4581999971009129
INSM1	0.377829207366236	0.655392632856722	0.270106056937934	0.721321007914455	0.9939328337348521	0.783502094192107	0.31818551782887605	0.21046116914873603	0.5168943661434561	0.315680979204514
INSM2	0.3908411016673571	0.32366195404397397	0.643928772588149	0.45933403730940403	0.043777191771486	null	0.688555281317783	0.0892420125707679	0.171587847230392	0.509384094821748
INSR	0.758666716091058	0.5789820301217371	0.7986934052470408	0.839523892651452	0.929855866552756	0.947614192204562	0.822404537234172	0.820303097053228	0.8823119370783791	0.6982747711762971
INSRR	0.0805115782281849	null	null	0.20665560649987696	0.834730304574548	0.692368735074093	0.628058339190449	0.607940745736261	0.0952469815711873	null
INSYN1	0.7908948918923929	0.743821786854641	0.7333561165612379	0.7333561165612379	0.9116047514724099	0.7333543099040151	0.42382312598166494	0.316503109197623	0.856455046205184	0.733366531602612
INSYN2B	0.0295425635539131	0.363044578154807	0.363051265736573	0.363051265736573	0.47877192721525497	0.36305242579650393	0.363051265736573	0.363044578154807	0.39358419459537203	0.363044578154807
INTS1	0.258680456473099	0.14410209550645198	0.502282585145974	0.26473909594871803	0.352190652418264	0.7880075348546751	0.40119864629931107	0.0691460867250333	0.29048107388893396	0.11688258526216
INTS10	0.0553683204325461	0.341318511123897	0.326710439778803	0.5329705086844879	0.778828035411022	0.601985912611227	0.355265980051224	0.588152581421381	0.7343591345645291	0.641014097891934
INTS11	0.7959869755979558	0.420884381311939	0.215721014015594	0.268349498045361	0.29470484514036605	0.311389541074377	0.612301191307369	0.7530123923907339	0.322213197590623	0.468668337613249
INTS12	0.5297412398853351	0.5233049742536889	0.640633018700661	0.737274882842538	0.46633726678954707	0.9560914634706842	0.47780597088508503	0.4572595260564029	0.45993408926396007	0.7576354820318291
INTS13	0.140097449016048	0.12836311615969698	0.0603554105435525	0.0603554105435525	0.10847854336138	0.0603570496349098	0.0868355714262756	0.0630008851065953	9.3258914165748e-05	0.0603459620578688
INTS14	0.6863478026323511	0.8629954937173441	0.10091943281828301	0.216674145076675	0.43201548659661404	0.224801149763328	0.508304757292434	0.374740365077516	0.308666342239561	0.208895675191156
INTS2	0.625844621107264	0.7751553575767159	0.8823926263275219	0.994516522338141	0.5233137944545491	0.958962719271231	0.758502696426155	0.9617352307854742	0.22765126324890397	0.771627545149717
INTS3	0.31344689501995804	0.24308082064864603	0.110599010667203	0.122594856837046	0.26132417414324	0.24309383646182198	0.24309191241087102	0.24308082064864603	0.24513797043882002	0.118434792547483
INTS4	0.7651390155283059	0.565259513913288	0.865799403980138	0.7982272265638359	0.6919046355721811	0.7374063642954231	0.661813341862048	0.565588203383602	0.883134704219853	0.580289738653157
INTS4P1	0.0673061997903354	0.0672962839063369	0.0673061997903354	0.0673061997903354	0.0672962839063369	0.0673079199556639	0.0673061997903354	0.0672962839063369	0.0673079199556639	0.0672962839063369
INTS5	0.3760265468934171	0.149689258079141	0.43968149660760203	0.144880637486284	0.41476210012583503	0.149703684648461	0.273810509202974	0.0284377519711906	0.0920793989852863	0.149689258079141
INTS6	0.196519688632063	0.0437776632845182	0.04378572207168	0.0467160481138484	0.0787163123823025	0.0557363537473073	0.0476259703018074	0.14680409621704998	0.132015768239047	0.0437776632845182
INTS6-AS1	0.0709321369488295	0.0709220001016432	0.0709321369488295	0.0709321369488295	0.0709220001016432	0.0709338954416654	0.0709321369488295	0.0709220001016432	0.0709338954416654	0.0709220001016432
INTS7	0.523554508064117	0.528870561041755	0.8976825209086969	0.574694890376689	0.797589297619375	0.880157833817402	0.881242535828259	0.606787699994333	0.531706017651126	0.8801718634326609
INTS8	0.0638113596970643	0.0191045438302447	0.23845534079563302	0.0448634078899476	0.0175401490773953	0.0029841027431037	0.0191094552276689	0.0871202014507433	0.12645910865600202	0.00315032173638437
INTS9	0.640789177902586	0.733745461127672	0.989878737303037	0.8321270927141251	0.8200112730922021	0.8947080358268009	0.8537332624207249	0.884701999570083	0.481536393462011	0.8381054403429079
INTS9-AS1	0.432974395664506	0.43297101764803403	0.432974395664506	0.432974395664506	0.43297101764803403	0.432974981629757	0.432974395664506	0.43297101764803403	0.432974981629757	0.43297101764803403
INTU	0.39414108002426707	0.49263715783965506	0.696370303314963	0.971279591761381	0.733998244821095	0.636277397737372	0.661277833104173	0.630631136210184	0.704550403775183	0.6362852102508421
INVS	0.0901929752879261	0.207673428565582	0.202552592238574	0.311294216285611	0.351831424838568	0.229669430159478	0.207685293976324	0.209395742385821	0.7004621980744601	0.139023658455526
IP6K1	0.517094386401814	0.620795382263157	0.597324166679077	0.621468226508009	0.345901568601333	0.620788394921666	0.844476240215366	0.5039517080114471	0.458051654986717	0.661179411320427
IP6K2	0.0428717190620021	0.291519265192843	0.0258170336393357	0.0821124069474517	0.0491138120230821	0.529470856242871	0.30954692007593104	0.5381026969492689	0.186342908804198	0.232911117572467
IP6K3	0.49455449529594897	0.12539073642690898	0.10470207937815199	0.039194488029297994	0.0286398260534487	0.164878903119712	0.32427276261929305	0.0289952840122667	0.0659614507028045	0.072352565790022
IPCEF1	0.9989263144135159	0.998882261576787	0.9983025046866509	0.993721544937667	0.9982875114088442	0.9988815808020881	0.987015241517793	0.9988135753894591	0.9876971153422051	0.9914712542140349
IPMK	0.279132773851654	0.208147646348198	0.36047114873775293	0.570921037135371	0.5638804867606679	0.36047232871979495	0.38209916636535496	0.43990461231761796	0.5539244051857499	0.732812435596734
IPO11	0.872957892614493	0.851980432837279	0.9075788177118409	0.938917801953989	0.9560400803871691	0.8009954032316101	0.89125873388501	0.8342257533920721	0.9650011060364909	0.9732752122287021
IPO13	0.0023545389984464	0.0338445334255855	0.0104621034135655	0.00695506992240054	0.00877599510370617	0.0104626684850477	0.0115468818573245	0.00481457951226545	0.00399893940303345	0.0100830196488597
IPO4	0.7485231250454258	0.665594468141925	0.29151818137350605	0.310911005468213	0.7140512509496121	0.8564656430089591	0.665586544512775	0.665594468141925	0.460319906141655	0.665594468141925
IPO5	0.460785671034294	0.23446612695941602	0.726922014248352	0.605055248907237	0.7551486021562891	0.8123859261293879	0.59031404536971	0.385405998053416	0.49959869979960503	0.590318561258885
IPO7	0.606297554743803	0.8056827705279809	0.7207437262640279	0.44861685880860297	0.626121899959225	0.627101557936202	0.719058716306494	0.568334553025763	0.878077503419885	0.32754360625264
IPO8	0.0962932888682223	0.0275940706950873	0.0283154162194948	0.160321147166609	0.106838261481498	0.114448952180613	0.0243608492343852	0.252579514932036	0.0720755099990271	0.384658578456055
IPO9	0.9919335331001858	0.994108140521203	0.9630855853855	0.966689410174506	0.9834309959146109	0.9782228291982141	0.8341364910148721	0.946999179249608	0.689869009484532	0.978229099292365
IPP	0.6151350672789421	0.8006603255942041	0.46676104705350896	0.7059656864848091	0.645742750309365	0.8201090794335759	0.46704473623710796	0.802680212760154	0.39025654137097204	0.935983130180587
IPPK	0.356100045280159	0.7981876194351	0.8003583851957141	0.931217678553777	0.7348011220221071	0.798173583891582	0.798335765233396	0.915265449809142	0.7240586866488029	0.898826470934909
IQANK1	0.64105562007498	0.4140218630317029	0.441895103580939	0.441895103580939	0.7198172456084659	0.6714376486110311	0.5209243032028139	0.572942872394657	0.6716890998201579	0.441892168176938
IQCA1	0.40743605785518394	0.466175239150066	0.437764236130424	0.30433691626508297	0.412368384633168	0.721338763351485	0.47729403391935704	0.173854209516886	0.22993099923842397	0.23173572984657298
IQCA1L	0.5694758040986629	0.43274302163479	null	0.177521779217612	0.47592144676629	null	null	0.259048005357247	0.274242047342026	0.330969784465974
IQCB1	0.316714535766842	0.0972795210375758	0.0467653421494049	0.0955861391462753	0.601692090059923	0.608017574960636	0.27358900936401104	0.0801989494904324	0.0346444821696132	0.177838747379559
IQCC	0.9129937711547479	0.748061416414586	0.748050565458241	0.671432895142984	0.8335964683570128	0.803647871593101	0.584684415930289	0.7583279164734592	0.679928754142932	0.748061416414586
IQCD	0.0784977417233464	0.107268510965805	null	0.0612806070358118	0.0547685296753611	null	null	0.0848899039269427	0.00222322791908558	null
IQCE	0.8589603201052339	0.981882048363972	0.7666230191409	0.917354469649595	0.943676744581932	0.914554648777325	0.7869456614368421	0.9414217125928621	0.595318749014186	0.682694779869569
IQCF1	0.8649190327706852	0.986192879304477	null	0.8829505491462609	0.932504885089698	null	null	0.967715300103333	0.87981645672723	0.93106229988868
IQCF2	null	null	null	null	0.746414211632676	null	null	0.967766689986351	0.380396577271014	0.952176040319354
IQCF3	null	null	0.9184552226951941	null	0.463229499216614	null	null	null	null	null
IQCF5	null	null	null	null	0.730813650173113	null	0.899652268273755	0.9652975829863379	null	null
IQCF6	0.434143785938519	0.7459493465921629	0.556866717354543	0.615813039745996	0.9651607392023149	null	0.399121513393026	0.540220750557904	0.8573070586122701	0.030526343137712002
IQCG	0.7130333165445321	0.7402937927652751	0.29748042885179304	0.76361616597043	0.69644115864353	0.635965246067236	0.9432025692996658	0.8761411991368661	0.8200646641474622	0.5188178771519779
IQCH	0.000572743485158337	null	0.0947034560288186	0.542558441278404	0.26868391907838	0.456341598881569	0.00538286239108989	0.00516342025775978	0.45608822881125505	null
IQCH-AS1	0.258357838140206	0.258347171893837	0.258357838140206	0.258357838140206	0.258347171893837	0.258359688374779	0.258357838140206	0.258347171893837	0.258359688374779	0.258347171893837
IQCJ	0.9203160505663299	null	0.547975936625677	0.6761317384182499	0.0190638786205744	0.0759949348317875	0.7371165458880171	0.415784949810949	0.4019120854218621	0.7628879747723042
IQCJ-SCHIP1	0.860142734288504	0.6723544786368909	null	0.694151204510974	0.14668905173296098	0.6641706808091451	null	null	0.38787630339673995	0.925281871185658
IQCK	0.22009947907183602	null	null	0.48916088332571706	0.431754385514625	0.433909888780828	0.533508852294314	0.486572621716912	0.70032149914971	null
IQCM	0.8718446835803871	0.305607719727285	null	0.991764994499433	0.6991789220405421	0.641736690436327	null	0.24339146120688399	0.9477942396650441	0.9725452302339359
IQCN	0.858197766488331	0.43010217408193896	0.8145456578379259	0.872531357537864	0.844900188031828	0.918895940221933	0.686147428324157	0.85514061251483	0.7224852639448149	0.6997520077554439
IQGAP1	0.390646186805636	0.5239007968799461	0.499855808257967	0.389038218911144	0.593938966102485	0.392764174516346	0.655731673233657	0.41407128773721896	0.542642336753964	0.384616087521185
IQGAP2	0.7191731351926629	0.442928800127091	0.427878481995182	0.35265334602890996	0.585348632031355	0.6176432787710631	0.40388828327075704	0.20395377689415198	0.5617128928662729	0.252526348188826
IQGAP3	0.204963811532226	0.00206525263546781	0.0967314251630282	0.0880171212149484	0.0076259802469786295	0.20853163829265098	0.097154046864373	0.0992377683821688	0.334373602860172	0.0212130890218206
IQSEC1	0.166470861108375	0.46429987016914503	0.47890469098162897	0.659349205874523	0.7243881832780541	0.391034236793103	0.49387023932939	0.296009473398399	0.6504807930891601	0.318598850744491
IQSEC3	0.411185582953623	0.7460798715176942	0.37137859419491603	0.570180170071942	0.582661852561674	0.271524346664861	0.746069076756573	0.7460798715176942	0.668481034650915	0.777695818265875
IQUB	0.37296379304742	0.741922692395701	0.694483110246212	0.524274857446458	0.8541032010785929	0.545861720573018	0.694145281818634	0.14097137379942098	0.6758036715335239	0.723934588483826
IRAG1	0.31639673032133697	0.3163880780513	0.31639673032133697	0.31639673032133697	0.3163880780513	0.316398231190225	0.31639673032133697	0.3163880780513	0.316398231190225	0.3163880780513
IRAG1-AS1	0.549418275865633	0.54942077738518	0.549418275865633	0.549418275865633	0.54942077738518	0.5494178419414729	0.549418275865633	0.54942077738518	0.5494178419414729	0.54942077738518
IRAG2	0.125233368059011	0.125221315987342	0.125233368059011	0.125233368059011	0.125221315987342	0.125235458743796	0.125233368059011	0.125221315987342	0.125235458743796	0.125221315987342
IRAK1BP1	0.11555824072818902	0.135511451689327	0.138390722909957	0.12496268260628	0.13883939939267903	0.135525757398254	0.14045565560962697	0.160388696061396	0.135525757398254	0.5255099509994761
IRAK2	0.26151664640383604	0.15750487229142301	0.43908152702974795	0.265138825174384	0.37344959471183703	0.24992327930130298	0.33611998944649896	0.36089879213769005	0.33820169449110704	0.386046369801063
IRAK3	0.573114739782951	0.51342282291965	0.3870171307884579	0.692668289724852	0.385918857016332	0.712506868223226	0.479067007126332	0.793408033659105	0.459229849427649	0.647748039930119
IRAK4	0.0139592017403926	0.0516712562554654	0.0462390310050078	0.0296182657326929	0.0824583747719685	0.0620585188680835	0.0458597462901298	0.0220816959009663	0.0158865025854917	0.007624323938482741
IREB2	0.308555936558781	0.168588778576875	0.18212792946703896	0.10592499161286	0.142488912316784	0.168012356331304	0.186984216811907	0.20509995097964898	0.569399497066224	0.633710795087469
IRF1	0.8105770024095529	0.842620615570525	0.379609683369903	0.6188600203723129	0.712607008090915	0.6879247644591869	0.8426083046593149	0.842620615570525	0.9624485798982421	0.842620615570525
IRF1-AS1	0.760172130018122	0.7601833060957529	0.760172130018122	0.760172130018122	0.7601833060957529	0.760170191340408	0.760172130018122	0.7601833060957529	0.760170191340408	0.7601833060957529
IRF2	0.8074979973405101	0.42374193727990395	0.612282946283331	0.45948125294562603	0.38607422614911696	0.39608530319147794	0.548807687150568	0.832727889510157	0.42597894287911603	0.104478280733502
IRF2-DT	0.140694553250858	0.14068231343703	0.140694553250858	0.140694553250858	0.14068231343703	0.140696676493298	0.140694553250858	0.14068231343703	0.140696676493298	0.14068231343703
IRF2BP1	0.624803975794749	0.809956229143549	0.447583260861611	0.49020793135516294	0.5035058919987979	0.512724596808828	0.563073337969427	0.596040988714967	0.5290209645151239	0.537361957054755
IRF2BP2	0.458909485642552	0.0830235450073774	0.180697891496772	0.134539689109609	0.770089099107494	0.48177645842699796	0.645912901798015	0.0790669571064303	0.584406739026972	0.476967160573484
IRF2BPL	0.8382414580617359	0.7335846993211271	0.930072218167137	0.949987235020583	0.870344347451726	0.7458039840198891	0.8510098088602841	0.8349757289224521	0.84162965789816	0.7750398316179771
IRF3	0.9218683434041309	0.75239752734386	0.9863176745126719	0.72675141233769	0.8985511190272429	0.7124535537310551	0.867350712929385	0.8691864304106891	0.915412750719499	0.92831446083875
IRF4	0.434843290545838	0.5735537729160519	0.336530680639656	0.422653254667719	0.30197971953791997	0.254100002554422	0.321711814580895	0.637084971288824	0.322212566678734	0.45240211372702704
IRF5	0.6306050272104721	0.553394012734578	0.6251071393043499	0.564474070697083	0.836485976798333	0.7062556011818579	0.6818011673204439	0.5365406297883489	0.587861990697884	0.695472108168092
IRF6	0.23798844101138503	null	0.207346403972485	0.247416489235033	0.192361404492033	0.36530905239826894	0.16303128331328198	0.04907378405073	0.194014725550596	0.141711328874541
IRF7	0.35447311567969797	0.27538907900932696	0.29432282441584	0.40975031603268897	0.7739368334265501	0.7800252654553	0.46298281568221794	0.46298093764851705	0.28375545110585304	0.46298093764851705
IRF8	0.12100216941737499	0.283333195623511	0.0261070499873565	0.136424857799607	0.263297866194923	0.23389991017695003	0.0752154683746003	0.18150708473486396	0.04479476779556201	0.26964664463015503
IRF9	0.5733829051331949	0.7221665278395791	0.688180376581324	0.777057874065835	0.5761722401951279	0.7565472688225859	0.827212110603239	0.827224381458964	0.9258126331805431	0.827224381458964
IRGC	0.762146752566562	0.5655335962986011	null	null	0.636226382049432	null	0.944699362018468	null	0.872938657684955	0.48977498491267396
IRGM	0.659802734055188	null	null	0.647846422852665	0.7657056710752541	null	null	0.655020092123624	0.7824180143774849	0.901520650089492
IRGQ	0.5133149149858011	0.609309304361917	0.6093038842480761	0.6093038842480761	0.67493004786953	0.609302944050479	0.806986194933745	0.411405241176448	0.6077060338008481	0.7489717448053921
IRS1	0.306060607918625	0.267011226635171	0.6165719420502571	0.18831482087911103	0.43625776603519	0.7581175307303771	0.727342105286273	0.553096160837268	0.60279894993508	0.490727352453776
IRS2	0.48676538692759097	0.166203038360391	0.434719623739565	0.165926224458792	0.201113940466693	0.224393466764314	0.446735355877125	0.202879647165288	0.5361152943573061	0.22437992441597102
IRX1	0.37505587671931395	0.48278606095291704	0.781001243474772	0.33214488903333506	0.5066346700272291	0.469106880464995	0.6728669453217121	0.839746599996213	0.637215505733438	0.44456667183810294
IRX2	0.337819023102112	0.195212537807029	0.6755331307714351	0.356676690182878	0.0435705724527171	0.21803184515718801	0.384627495390575	0.303499044244414	0.46906766580157006	0.462313244109265
IRX3	0.64431729077966	0.170830571583132	0.472941555471362	0.266877023075904	0.132691117797627	0.286382765359567	0.493206899246422	0.73189876901952	0.515191306429397	0.472940180840427
IRX4	0.343679519359328	0.108405601068798	0.11390695518421902	0.11390695518421902	0.646382392830275	0.294569105196791	0.11786795344307302	0.21592641845326999	0.29256793747225	0.027058556305865004
IRX5	0.779256080493863	0.8137520601851099	0.605720503505495	0.715225164585667	0.46785891964924203	0.8137377880806221	0.8019669474111509	0.7290498008357359	0.574479102114174	0.8263975227244229
IRX6	null	null	0.0204040191467983	0.0604603392067733	0.130192318608369	0.442977748588114	null	0.0242309089070064	0.0276816881834584	null
ISCA1	0.9004125170935909	0.9521109776409941	0.8464181946193909	0.879756372644963	0.74665054086668	0.746637854485817	0.8443399712039371	0.9112243097498021	0.5584293825565501	0.679681299398454
ISCA2	0.0966668537542282	0.3782521779418971	0.278909957687628	0.48721868346595504	0.28110217344137395	0.458616151882482	0.31898123718098903	0.38304970739258	0.278911695653547	0.27889993862543894
ISCU	0.638517846495551	0.781572511354869	0.5077210706080479	0.7033564556316211	0.7617644444562851	0.736562656953741	0.538030102028049	0.549729519545719	0.600712667419771	0.381434289356986
ISG15	0.69641699618123	0.741780414472457	0.815009976012232	0.7206454969446109	0.746804748083907	0.8990467619387571	0.5902978160733311	0.630198917515271	0.590297032863009	0.698301736551941
ISG20	0.15606840119249302	0.18747813393071397	0.32950870907302005	0.245416249754496	0.505185298456327	0.23849190977879503	0.532651275866297	0.638064326276737	0.17667043572072602	0.33773350937390806
ISG20L2	0.0160690859514004	0.145696764518565	0.043672762369797995	0.043672762369797995	0.45554914585532597	0.0436741584875252	0.0039596177011306	0.009208574587399921	0.015153841810286001	0.0436647146208603
ISL1	0.263882577221983	0.150346484159563	0.579943807952214	0.509331162311249	0.163214500809301	null	0.140390965996495	0.0935623838347779	0.122170892954017	0.39115676755494294
ISL2	0.49013361932990096	0.45027951715144104	0.64047032344579	0.110131821675904	0.32624603570427	0.21341795973214	0.732835089130755	0.18135936407813003	0.7109792761325179	0.34619060015631603
ISLR	null	null	0.31516709592868103	0.37628850371011696	0.623665908218997	0.8434883648756372	null	null	0.5767373096223161	null
ISLR2	0.7324399514152611	0.752870341036518	0.657064390126876	0.865357544690176	0.905358889057028	0.778595006038366	0.624597780179604	0.910674356298819	0.7463126637945391	0.778608623084283
ISM1	0.45765916763597103	0.48660856613617703	0.548526100848459	0.196426250791117	0.732258241359479	0.449125780731989	0.476194501403312	0.19899472499550303	0.275284732978718	0.266605769426142
ISM2	0.8595086898020999	0.71957110185699	0.42116679290484793	0.340551420270393	0.253029941622927	0.40347462140808205	0.487777788555722	0.44530356570916296	0.38308414974097	0.259695631236082
ISOC1	0.17732655466216501	0.30033172051114	0.693492192905901	0.277635474092443	0.249279426941524	0.33008637633234805	0.707369942985874	0.15642718186795498	0.10038841230022501	0.27793601605259993
ISOC2	0.0101259519263118	0.20145985932737	0.000886362937271026	0.00618978543819932	0.0728656251442314	0.0216748454555816	0.000970409691064036	0.00295970944415117	0.0050611351751293	0.00245005538987083
IST1	0.555327904196731	0.635249521991672	0.4148233388922489	0.540373778589668	0.454962551764988	0.5688563983488929	0.584324488995514	0.546013853125222	0.604377940446302	0.665622928742974
ISX	0.918282344269859	0.867004758746765	0.702866544420525	0.632923756820836	0.9432355782444821	0.8022737841293399	0.7025171283608399	0.59032043745024	0.96709655911226	0.8568195710340641
ISY1	0.343931458515817	0.38924599604241206	0.102663280747468	0.548423431979186	0.49569650311488	0.389252435874242	0.19944480101888698	0.6205409667277649	0.389252435874242	0.34611933404839595
ISY1-RAB43	0.482461166814883	0.153623982540788	0.35435746982135297	0.35435746982135297	0.48049992978475503	0.849503542961535	0.35435746982135297	0.35435039786486	0.903511347679828	0.275761697199727
ISYNA1	0.264614334930818	0.3559099747895829	0.44137418385305205	0.32302960073552506	0.45031286430198797	0.30546512167308504	0.392452695171804	0.272110649283443	0.351779861469437	0.350772453035564
ITCH	0.27293761593809	0.343120365120043	0.29453496826869	0.3834804657436379	0.467742735003452	0.22623884607138298	0.48213193727024295	0.334964846290687	0.29210201479068	0.3658938479763921
ITFG1	0.583624881046849	0.8994657148616371	0.7816692767142909	0.90909570122675	0.9366168289455999	0.899452265965604	0.523205444952647	0.594615028320396	0.8943001469637031	0.8994657148616371
ITFG2	0.5627672952242271	0.333609180766113	0.541626659083258	0.5190377880644	0.305586107949545	0.6471686928632441	0.4994697405431071	0.6314657444989069	0.703140591876468	0.333609180766113
ITFG2-AS1	0.175718579738096	0.17570632693186403	0.175718579738096	0.175718579738096	0.17570632693186403	0.17572070521579597	0.175718579738096	0.17570632693186403	0.17572070521579597	0.17570632693186403
ITGA1	0.154355284108493	0.154342976802953	0.34929001933381393	0.15304647891819	0.25407961547681895	0.164845980459251	0.154355284108493	0.154342976802953	0.138940107252398	0.154342976802953
ITGA10	0.48133122565476394	0.43193584404513	0.34637347363689197	0.0027535286814714803	0.49319507202114204	0.41730744845341794	0.34664971350407103	0.0079916527302803	0.41375277883178496	0.127004336715938
ITGA11	0.6417475290472889	0.714687365627218	0.6119998359518249	0.281540864995145	0.701971425297129	0.566300804352904	0.318329387800249	0.537731275450144	0.751324403393639	0.8305434557241271
ITGA2	0.450357364449877	0.624443173180421	0.8140481855368051	0.30631454282657106	0.5235023130018871	0.32383332317623603	0.618319038591606	0.324848959342713	0.971379144961922	0.616996367740377
ITGA2B	0.617806979691409	0.53591927394313	0.20036875142299	0.301954064488671	0.9395063363632409	0.70472736499925	0.8484856434284699	0.5756030919378621	0.767070113029114	0.550871343073771
ITGA3	0.61769158497915	0.19817633700015697	0.321113283265844	0.552684324780462	0.5344715235896721	0.568626646082534	0.322762452339716	0.39682546633019	0.47790993187736397	0.606979746880278
ITGA4	0.40711683471812504	0.828259633081832	0.9164834194770649	0.7758967978139101	0.885500109446718	0.7341065473296792	0.915026648728289	0.9447914578934491	0.333340316941237	0.8286119399186559
ITGA5	0.647471291487594	0.647478443333345	0.835670093223824	0.7261263963949559	0.883332716383208	0.5225119580602751	0.647471291487594	0.647478443333345	0.72387993263687	0.647478443333345
ITGA6	0.5117532584579729	0.421610348901257	0.5555449260265121	0.890615994743692	0.381496990371116	0.475787741753264	0.556988343483167	0.718379416498183	0.7687511195219492	0.7692956813867959
ITGA7	0.308378808605	null	0.382201156383243	0.664742196478443	0.252464058474087	0.6195128945163121	0.269745671033229	0.29209372776715004	0.647502842176316	null
ITGA8	0.21930556328048398	0.172061289603471	0.0741295865711112	0.18564424402997198	0.0697803736459101	null	0.0749414475214328	0.0799790338322911	0.221954385154342	0.19789542222013398
ITGA9	0.27797197958536307	0.488821368604818	0.349131372794565	0.166375017009826	0.352073488494642	0.488822035831035	0.747693311119847	0.5161379342447839	0.656602860648023	0.555606143972183
ITGA9-AS1	0.443232205662445	0.443229336870552	0.443232205662445	0.443232205662445	0.443229336870552	0.443232703295292	0.443232205662445	0.443229336870552	0.443232703295292	0.443229336870552
ITGAD	0.0507177850316489	0.0159036308762709	0.146813351562981	0.146813351562981	0.0940421455598035	0.0697074169152579	0.146813351562981	0.0234757790741279	0.0468303662661317	0.16341098990535402
ITGAE	0.881348172973248	0.772394390124948	0.857729293134405	0.8633213441659009	0.702350826491657	0.839219741157635	0.9552299146078771	0.591328771203594	0.6342116903141489	0.8025675846517679
ITGAL	0.872309016320437	0.658674992720391	0.804707995242922	0.899686415809988	0.979987460976389	0.917864425128111	0.815222365862912	0.9256306699746599	0.818249013610713	0.9757148897157779
ITGAM	0.544725778893237	0.650151299145285	0.509124216557233	0.634687088827844	0.592405120117574	0.7837000463712281	0.487490365111465	0.598070004555049	0.699309154169413	0.791546056093269
ITGAV	0.7284165250637479	0.830655537341582	0.823182808440313	0.900298422758808	0.5942528112876179	0.7954033009720171	0.815165910558336	0.9626886241634309	0.6662599908211421	0.9785390112126701
ITGAX	0.17524727155300598	0.25742138992589003	0.7155752079298091	0.7404743943355941	0.603457804370144	0.7041230207881801	0.673752647731414	0.5086690354566521	0.3749361646690901	0.8613903390518091
ITGB1	0.0213596873109089	0.00405877043144624	0.0131988600374033	0.00460861466154875	0.00650510790203824	0.00533631823829384	0.0117493635054347	0.00456604237276932	0.00293989725242615	0.0239004709543593
ITGB1-DT	0.221751293436939	0.221739696623132	0.221751293436939	0.221751293436939	0.221739696623132	0.221753305103642	0.221751293436939	0.221739696623132	0.221753305103642	0.221739696623132
ITGB1BP1	0.8065152508779241	0.7310898516772808	0.7310795080070209	0.7144193442605621	0.571790027561782	0.731077713730731	0.715044657405863	0.717611725374822	0.793327096132022	0.716563074136833
ITGB2	0.5164658743391211	0.823575153723681	0.499961000731294	0.7276950295935608	0.22296984397364497	0.40507326036941	0.36139167571361297	0.837968436622057	0.980651154704549	0.579675060544413
ITGB2-AS1	0.268716989973921	0.268706639883619	0.268716989973921	0.268716989973921	0.268706639883619	0.26871878536391197	0.268716989973921	0.268706639883619	0.26871878536391197	0.268706639883619
ITGB3	0.19315354799407003	0.312867642360771	0.614875011127121	0.21989941810527697	0.7446239394074828	0.814727998188318	0.503550709269639	0.5035830650777879	0.23416290441851198	0.23031483512356601
ITGB3BP	0.249301973259096	0.517579470161366	0.139416927867	0.339517655975107	0.795605156001513	0.496965909291166	0.0889724137468171	0.653504587123359	0.47633980719151503	0.496965728138692
ITGB4	0.864707523474289	0.894830023412117	0.847601090248496	0.8439880073075609	0.772079515318419	0.8703223314848458	0.8481014972105259	0.846801614547275	0.481447366715798	0.8782968347765892
ITGB5	0.0420841130722914	0.0930613065589247	0.409281114307127	0.13955796374917098	0.0525453100932234	0.5341023051961239	0.21037777976798003	0.34025797599149704	0.155662839824402	0.26413624974635397
ITGB6	0.478687893729294	0.344992417555662	0.5801669330022521	0.7632158953052192	0.325419454852878	0.30591685607533897	null	null	0.464933870063815	null
ITGB7	0.46762314310012804	0.681772603710924	0.86702069219841	0.53326747370679	0.673886951214502	0.716101216770187	0.779284840506127	0.34736070280232506	0.6972226746526569	0.521375003169436
ITGB8	0.13930331573937302	0.386994524476767	0.589782899437099	0.415824747660264	0.4249029393613571	0.21746966589968397	0.108808530718175	0.128133562571917	0.38212409219686894	0.292214791146352
ITGBL1	0.7637294081307858	null	0.6758481447487029	0.21573827363807196	0.819340634952452	0.6412229440536639	0.5314158924352229	0.628466786483203	0.238647361415918	0.37012465151188
ITIH1	0.00312808447673798	0.00403178633467755	0.000571553790686654	0.0037861005191880295	0.0554277582235925	0.5429465574419221	0.0005502626220949769	0.0012760488502913199	0.0344261738214487	0.0168186573641114
ITIH2	0.8267670092259408	0.9338103327734352	0.9944418651800979	0.928120124619707	0.990686722543074	0.9845823120793331	0.9996112450394741	0.837926502056621	0.858248980849155	0.839186581989516
ITIH3	0.0665472926495107	0.39947622248575704	null	null	0.31755645402050603	0.0315470380635216	0.8453897137280129	0.23859116841879896	0.0077309157686148	0.14940580359987102
ITIH4	0.0800698848372405	0.17836407111671002	0.00221541748720563	0.00979288007273153	0.0142519679321356	0.0152384507929359	0.0231266175465003	0.0393854030173877	0.103609667274327	0.0140990826676226
ITIH5	0.9158113022240519	0.9938585987381591	0.994394157404772	0.9321449399664851	0.9124841179784671	0.7705702285078101	0.9423550160629721	0.9136613923318571	0.867215057061647	0.958896428953357
ITK	0.5150526674751429	0.16139419723853302	0.358687689706793	0.0779661772444356	0.0901348278624823	0.0668158840108968	0.22664758468223103	0.14455229899107902	0.053114593455167	0.22663609380479702
ITLN1	0.34721030735251196	0.384666900436346	0.952949608443726	0.416522790461476	0.332527466645472	0.5184980193347121	0.20475193493377697	0.5789519719388441	0.580426410645416	0.650555608262626
ITLN2	null	null	0.29789475057811404	0.417265332655655	0.635557788162119	0.168891625930042	0.309118425543541	0.06124907794451901	0.64271048776398	0.740779258091084
ITM2B	0.9082747921792671	0.6680673355744261	0.8813066620686701	0.8890451781646609	0.8423501999523291	0.826953733604352	0.8738866217519091	0.9338430237297909	0.85988585085627	0.9589161743598621
ITM2C	0.0555064299703052	0.264503094136052	0.0816157473766383	0.23788661218847698	0.35928241179439796	0.21262747193329104	0.078623350495728	0.102602066308259	0.0557880935272149	0.28805123756379997
ITPA	0.5336866484118049	0.26080800946334	0.491651127034951	0.33748591372037895	0.20722088662400898	0.24274467633146	0.28240731816351505	0.28797108932056503	0.186259314241573	0.39326385685917
ITPK1	0.215202310470841	0.595345178484578	0.201509320425908	0.22507319656778196	0.239927285166803	0.377599935823089	0.337187548785976	0.337179740932091	0.24454506187704197	0.21769457465362801
ITPK1-AS1	0.36461714927003497	0.364610531698817	0.36461714927003497	0.36461714927003497	0.364610531698817	0.364618297185502	0.36461714927003497	0.364610531698817	0.364618297185502	0.364610531698817
ITPKA	0.17462542966301697	0.36738377750428997	0.0227347382064798	0.0565245614751972	0.0105487745677833	null	0.0229399895550527	0.051565731936823	0.0317484578663272	0.499700475404747
ITPKB	0.24337467530265	0.268493774305216	0.16081397777425	0.11872288214268	0.661445390534219	0.384573751816723	0.196580790058847	0.164278898375574	0.42234308530543396	0.159533582797065
ITPKB-IT1	0.676128250585894	0.6761366056079361	0.676128250585894	0.676128250585894	0.6761366056079361	0.676126801280073	0.676128250585894	0.6761366056079361	0.676126801280073	0.6761366056079361
ITPKC	0.0718092628753608	0.0716668376512352	0.0351779002867846	0.103936458438906	0.121595399468729	0.0716787841197336	0.7560890826039369	0.227875665635166	0.0438025695956378	0.0716668376512352
ITPR1	0.6666911841237328	0.823031782215047	0.24144574744879999	0.564947459127979	0.7568644961941229	0.7994809008229359	0.30262411903468606	0.708874501912383	0.49996939351214603	0.979142521680404
ITPR2	0.46569787507300103	0.7490876256908391	0.4918018971975	0.6049900270577889	0.81621732327039	0.9519445113145709	0.48770545103369295	0.620682183078105	0.747304002753914	0.478205809268118
ITPR3	0.18947855632173002	0.0623423329788627	0.26498662724575894	0.0821168790046559	0.472022007301573	0.453107251439639	0.11322162093876101	0.0419889667130005	0.274128473370949	0.37858199864245506
ITPRID1	0.8353680379396992	0.709011966247603	null	null	0.547012563020684	null	null	0.833857865833028	0.37604841176125503	0.875438945464035
ITPRID2	0.861536947860115	0.8112331100725358	0.7087670093483109	0.7087670093483109	0.8086541850381291	0.7087653450595279	0.7355346861627421	0.600069729798004	0.6972103327585579	0.874074148580177
ITPRIP	0.626576934652666	0.554655204252764	0.251308367612866	0.33558649865067	0.6304137531643511	0.48666284932420095	0.304789793063599	0.25374845592200196	0.188651627515705	0.555536269101213
ITPRIP-AS1	0.7836156249799471	0.783627330683226	0.7836156249799471	0.7836156249799471	0.783627330683226	0.783613594422785	0.7836156249799471	0.783627330683226	0.783613594422785	0.783627330683226
ITPRIPL1	0.4037948356249289	0.422042857840259	0.8763058905295359	0.8924542601356469	0.666850689179224	0.499980062355109	0.8078470899858421	0.8120958699325029	0.8339826334558199	0.225724728799224
ITPRIPL2	0.675536656342214	0.6755449875252459	0.675536656342214	0.675536656342214	0.271491807644904	0.6755352111716971	0.259656172594334	0.786078766324956	0.957928737215905	0.6451895414826121
ITSN1	0.527489049700703	0.680847907084088	0.31719915492344	0.20296277258595702	0.8468212013198421	0.7022875042282879	0.628400439448251	0.8852422145388101	0.69640338863684	0.680847907084088
ITSN2	0.0301282680567067	0.0472836694360129	0.146492075173676	0.16794093675179902	0.205006327353248	0.0726715490635157	0.13999908938828304	0.14257389587410801	0.141376489718272	0.21086071938210302
IVD	0.7082734426093309	0.770266364941575	0.8024980565349721	0.612280343316117	0.606043702477847	0.609638018091126	0.5898694569644151	0.5515257786934029	0.35404919930405104	0.580085689991412
IVL	0.05719994478606	0.303867963965772	0.0686308283969996	0.13129834453538197	0.594840736012002	null	0.146930004740952	0.292030770466905	0.61995645069989	0.13195135779263
IVNS1ABP	0.24145456095016601	0.23931909010456198	0.21646613679510102	0.0657989128709199	0.260120977601227	0.0516879530365794	0.361692237700533	0.137145779363127	0.0296523744484269	0.0677488881319923
IWS1	0.6834700036725059	0.13131671477165902	0.6018736696714311	0.486454470568803	0.41540790404519995	0.30295220786480104	0.601622439512724	0.667468493092916	0.8011729505957809	0.49727801695707
IYD	0.00299348043913337	0.0514143021297353	0.121143784509689	0.00636027369217541	0.00411849851703621	0.125213611847305	0.100011500970145	0.173083044199364	0.0482515554887355	0.265040373041269
IZUMO1	0.7902633713962322	null	0.8162080670083951	0.696862075883814	0.6018247421542271	null	0.775997164652932	0.7428156992399101	0.294330153114128	null
IZUMO1R	null	0.5810432509352211	null	0.586245584842357	0.41612920316800295	0.7597973055264109	null	0.407173957679206	0.433054060800588	0.76967278677227
IZUMO2	0.324965247675848	0.361446214034525	null	0.748172581749414	0.135798323180635	null	null	0.681551601182272	0.746334692766376	0.38587334148471797
IZUMO3	0.23258960293589603	0.25708037295783104	null	0.662160222022861	0.740088913667486	null	0.44151536651636697	0.24380598510100196	0.20918462267708302	null
IZUMO4	0.8470548094255629	0.19181459891150102	0.524726229916007	0.891357398829955	0.20161202906253603	0.48691609660515894	0.35810541962846504	0.5625751103440529	0.624315274729947	0.62848850365378
JADE1	0.86125606449248	0.504654771603433	0.0669639976850553	0.663098453171952	0.6509035807532499	0.504654493710936	0.0612472529683186	0.15715692431431696	0.585733806470317	0.133037202727858
JADE2	0.299781454339924	0.834393034026345	0.6249357433074311	0.806109797369328	0.281727213714562	0.560242872132001	0.6920064932900171	0.6395083434035072	0.5016928640960651	0.7639277906945771
JAG1	0.12195906819242601	0.796365749912107	0.150544973693754	0.26787629169517896	0.0978150459596916	0.333950831287347	0.540044740453294	0.26052459808507	0.105320774367453	0.319622189971649
JAG2	0.204927352608074	0.0804341003909549	0.0913524801983535	0.143327080098726	0.162178998267591	0.09564556169608	0.105119538921996	0.39944822025221793	0.512405610631645	0.0696471502093123
JAGN1	0.647611338561413	0.7367041310043541	0.9345504092822661	0.224409196553621	0.753644069572358	0.0064934898382548395	0.947251994218876	0.8347574435393491	0.958093751956435	0.761217800877511
JAK1	0.7250946937379399	0.427705178854379	0.311955204911199	0.12299205193673801	0.28874676778569297	0.7619627251690579	0.427708816528541	0.427705178854379	0.152935269491278	0.29804748664713504
JAK2	0.7958023817886171	0.9569257348906759	0.879600438791656	0.8781905292029271	0.9319923684735679	0.7384255094672629	0.857661489387362	0.820933404269827	0.7409582313716709	0.980296367678229
JAK3	0.0972260613144635	0.0807303861626561	0.237570582337413	0.17201015569038297	0.0903055082343884	0.122276428071954	0.23946329196957	0.19483273439271498	0.190402330855044	0.16087940048878
JAKMIP1	0.0304198029521954	0.0026502962291489	0.0429611806603149	0.0018474313818917897	0.0278498484242539	0.00265165843874552	0.0123870568215279	0.0117451732280028	0.11762174519436401	0.00198418919282887
JAKMIP2	0.0956665690543405	0.0541159252569982	0.328151256646311	0.0337247783078713	0.0022412396474368	5.337205578210711e-07	0.348096186716973	0.0296324613370407	0.0231003272080143	0.0391784656064411
JAKMIP3	0.93436805615996	0.8620578833082769	0.42655790421419704	0.750955790192189	0.658868150449606	0.806577875682009	0.42717910305330004	0.7185085609517041	0.562947271142668	0.8356985026051659
JAM2	0.648440102108901	0.739895166343538	0.9132479666468659	0.6821562891812151	0.586120745307427	0.739882711047527	0.903383383569092	0.70105335374798	0.625497303264155	0.618259264318043
JAM3	0.0581495637275025	0.0129049720176906	0.0292912341616004	0.132949068154826	0.11993517391163999	0.030451631014395998	0.0609846521339033	0.0414610816568077	0.0258908789106575	0.0304439228804169
JAML	0.3929483334327179	0.35343439718726205	0.7372782266287579	0.355692266770755	0.67115378375808	0.722367497858983	0.9051055849504571	0.395212567723106	0.55139043948442	0.438467237500778
JARID2	0.7032782735484201	0.90042074345565	0.593238326428092	0.23329419578150698	0.355712534681568	0.44243336308737397	0.44922681844903	0.507082121658987	0.9285128010994109	0.37802228559504203
JAZF1	0.398825434635306	0.47128134938637606	0.6747176885298071	0.473149229565531	0.469014066881214	0.471283061019299	0.242757779804263	0.5633155291522421	0.5976047756538772	0.47128134938637606
JCAD	0.0883247857120139	0.197272582199043	0.0282299230923281	0.13373834249475	0.0726499454599197	null	0.0409748626293801	0.0760742623780074	0.140426594336432	0.441910712331813
JCHAIN	0.239228100636428	0.239216909332405	0.239228100636428	0.155019476457524	0.200827139640793	0.404307938383201	0.239228100636428	0.239216909332405	0.194439978186165	0.239216909332405
JDP2	0.5731336463971171	0.88514057673288	0.8221879794254879	0.756066906834657	0.926646429162549	0.824232508421459	0.5598667222412911	0.6834608246616021	0.9932497894478829	0.8242468863370239
JHY	0.349784419267032	0.0516875605883782	0.15606848813576402	0.0514017509335761	0.00506406364429749	0.0859387656567469	0.14840447769464202	0.113021008495407	0.129355605616475	0.30667885508491805
JKAMP	0.94511972446308	0.945128760210625	0.94511972446308	0.6386529592388621	0.9744794876188431	0.94511815696514	0.94511972446308	0.945128760210625	0.906564385876615	0.945128760210625
JMJD1C	0.233997622203587	0.34318338230859996	0.25843860125575097	0.36104551549559205	0.46731197117196294	0.29280563123721304	0.0970767767299022	0.0836582948416773	0.552551502677001	0.292794438289674
JMJD1C-AS1	0.808883496090996	0.8088956038892579	0.808883496090996	0.808883496090996	0.8088956038892579	0.8088813957742008	0.808883496090996	0.8088956038892579	0.8088813957742008	0.8088956038892579
JMJD4	0.196560632525969	0.0783712761990048	0.00417648752093057	0.00328369602384372	0.0295244756985728	0.27258658065247	0.183797975374863	0.0107029596408221	0.133367059420647	0.0783712761990048
JMJD6	0.6772163190267779	0.9333095174438392	0.916684111122883	0.881911397801101	0.80827633891484	0.9166822398807309	0.522801885522825	0.5928396072236469	0.9142428057126669	0.6146908085874039
JMJD7	0.511190936708904	0.723881678104067	0.866024248813155	0.5104437827064361	0.8459987324370051	0.5834714839516191	0.8331569203377779	0.9350397274878779	0.7755676948722041	0.723881678104067
JMJD7-PLA2G4B	0.9548724638396869	0.720431699437741	0.7204217027391179	0.7204217027391179	0.9558509671995491	0.5200666410538309	0.7204217027391179	0.720431699437741	0.7858343093481259	0.720431699437741
JMJD8	0.20055493220596698	0.33380036736152197	0.18661627633606698	0.52891568251973	0.5478174860724759	0.188459131884682	0.255831561370463	0.2188087849227	0.0236784870707776	0.33380036736152197
JMY	0.6279560427178349	0.617079552863215	0.354537790927896	0.44398598321825294	0.270110574092843	0.354539016294247	0.239759551737896	0.37915516991651793	0.199040740758362	0.5694690345438
JOSD1	0.0191393925426106	0.11706974441137599	0.276591348622796	0.0539716971236512	0.360653619601163	0.308121702911968	0.27434911568432	0.074757288670063	0.310725397318386	0.0236037949849023
JOSD2	0.7426779324609899	0.877422209755197	0.7814791954001971	0.786490512702534	0.8872106629140579	0.875944994178473	0.840542667305732	0.9333244559022349	0.823027035179239	0.875959113863053
JPH1	0.45859535145748204	0.76604476165548	0.492028244602916	0.92904805148575	0.566032964238795	null	0.503990188826595	0.7965345461593192	0.722604180507503	0.6492846830674449
JPH2	0.565733218112977	0.928072787316502	0.6901888869002271	0.425394747279829	0.426511616249328	0.721263329982813	0.684045192626275	0.755949561894515	0.8387720673906569	0.680391543975866
JPH3	0.0481028674220074	0.255057213026041	0.255067975166648	0.411202068512885	0.50019038432781	0.255069842036387	0.0446320682021621	0.0692269799524956	0.543945596347401	0.23009059475208898
JPH4	0.27071298214033895	0.149392023473832	0.45214743756984294	0.480102423861683	0.0491495913329857	0.14940644865498903	0.229520165415593	0.22641574809546602	0.0880990723798631	0.405679936711443
JPT1	0.331267441102931	0.29676674962140304	0.7447142532003191	0.7447142532003191	0.8613138773362871	0.744712387419727	0.7447142532003191	0.0585365878396164	0.744712387419727	0.7447250090624941
JPT2	0.9464540680104481	0.9856157719831079	0.8197584093965408	0.9836436663448392	0.973159247774826	0.961525913596015	0.947621058485307	0.9658402348650891	0.9507958627806379	0.961534729347282
JRK	0.504203882667931	0.799638783639231	0.14069976286935298	0.575331103072248	0.36591822242676897	0.46958865526895704	0.142767902050506	0.272435411146423	0.35020096062497497	0.31446187918780394
JRKL	0.168079149857824	0.0749742095074191	0.0910668044020597	0.0936044084005461	0.11241547107997099	0.0910687334781662	0.0540136383368703	0.170865713045523	0.18987214310535602	0.0910556841008152
JSRP1	0.0829576121485027	0.0829468419812059	0.290716369079635	0.28214870725306107	0.112091093446785	0.247815517497297	0.0829576121485027	0.33687889974028995	0.085854663784788	0.0391221837335187
JTB	0.117341634298099	0.0555980139694954	0.0941876578601406	0.0819760952739776	0.44025288615233205	0.055608684361090996	0.0822877539964169	0.145751415567254	0.055608684361090996	0.0555980139694954
JUN	0.5675267214972739	0.935510262324724	0.8162731540566508	0.79517517681146	0.8539330463385029	0.8162710398902808	0.780306080297697	0.782620540267944	0.962881504433155	0.9005260053475029
JUNB	0.459734160137819	0.518999379835012	0.5812948423505121	0.5003545662765301	0.444483820197555	0.320617442706273	0.34801361806973596	0.37432531635754707	0.146608815299757	0.29869682520174
JUND	0.930220271113845	0.797250134468547	0.991328797856165	0.565299879661443	0.917962751487267	0.932982425740968	0.9867346085528199	0.511919206981406	0.967441175618379	0.975967813855324
JUP	0.658823636000705	0.8901571051917561	0.45089835094967	0.656279452663614	0.65797345091917	0.0280336475399564	0.485092817539038	0.555102281897405	0.732362676738603	0.156451385047329
KAAG1	0.353355176639807	null	null	null	0.9925765015341608	null	0.8570630208099699	0.34136187477264596	0.5654063538287529	null
KALRN	0.31084120370114005	0.594459781700872	0.651448176552246	0.809797909477825	0.8891207808936009	0.615660158558376	0.6588041132614929	0.9097290659225079	0.420117487557002	0.404661931536317
KANK1	0.11368310163237401	0.033244660144318	0.30272014273917197	0.561013208833286	0.19695621228122898	0.39705671783763297	0.122868886760099	0.578773429471678	0.284115735725931	0.122856874875446
KANK2	0.9325870877895609	0.973692275990412	0.9322694067947701	0.9346237172541658	0.993666993152585	0.953160179305597	0.9535742207922009	0.7539193607278392	0.9945396862490942	0.915484582373578
KANK3	0.13788432706610998	0.106678768030102	0.30305521709824	0.26830866029719896	0.0524725834978345	0.10669243372326	0.41418091072812296	0.323646339296037	0.00251501794654946	0.24831300984804702
KANK4	0.624796911256135	0.10528198278558802	0.153573454328646	0.0105670168017118	0.250486212890732	0.25432516936346805	0.322778468914819	0.280204508794351	0.408713823876639	0.19285853212956897
KANSL1	0.5697830391878609	0.599535530924371	0.6467752824871279	0.33000463276894504	0.721120513350625	0.3468812015044411	0.6145169188442221	0.614522582754505	0.9218989739604599	0.17466784879099898
KANSL1-AS1	0.964508282555008	0.9645154623736021	0.964508282555008	0.964508282555008	0.9645154623736021	0.9645070369926658	0.964508282555008	0.9645154623736021	0.9645070369926658	0.9645154623736021
KANSL1L	0.992617732115354	0.98426844933972	0.997292977163664	0.935391253365539	0.7113416994085351	0.984263381883527	0.995706124760374	0.912347006952011	0.989187801530043	0.98025395224658
KANSL1L-AS1	0.647824960950603	0.647832128206499	0.647824960950603	0.647824960950603	0.647832128206499	0.6478237176833129	0.647824960950603	0.647832128206499	0.6478237176833129	0.647832128206499
KANSL2	0.45746584994252004	0.373864751806507	0.441986369198064	0.15571677805720802	0.7329571747807959	0.40812304221671997	0.605545302709001	0.15733602290284301	0.6242617692735289	0.127106055926489
KANSL3	0.588306392066022	0.5751797946272161	0.14537021473456	0.3831279670338	0.599516793095605	0.8397064406191659	0.363612855099563	0.0927078062668037	0.172746905482977	0.363606192599786
KARS1	0.8250233421522399	0.8250355998285691	0.8250233421522399	0.8250233421522399	0.8250355998285691	0.825021215829391	0.8250233421522399	0.8250355998285691	0.825021215829391	0.8250355998285691
KAT14	0.325286226130133	0.0655093045551002	0.5373175714091261	0.47013989487090707	0.33496089476742497	0.245539819750029	0.519247701483637	0.43654616666171797	0.0816504863981457	0.638089930395032
KAT2A	0.7849816928128001	0.74145487686487	0.7414442164592421	0.7414442164592421	0.771779206263812	0.741442367237885	0.600920715794215	0.7069933887802741	0.6960977074354279	0.74145487686487
KAT2B	0.9268631198661851	0.611826438213136	0.48783490565586296	0.691262602670624	0.898211921078473	0.862266477173868	0.660796943043983	0.7294784356884259	0.9374453709107271	0.8456942683091809
KAT5	0.997819895505747	0.9693901898420819	0.8409273011949929	0.9519583741999079	0.9776282410432491	0.969382456863073	0.862625684727989	0.980943021567907	0.5725746832748331	0.9627762562202009
KAT6A	0.448827688405378	0.27592486300961	0.189226912716136	0.43670058656921706	0.33550046148669393	0.183811499797899	0.14192061835160502	0.320338832845632	0.11810720661637598	0.139593168426991
KAT6B	0.18031257985325697	0.204649941381213	0.0112856135881289	0.10542874889605199	0.36231814915168703	0.14916982023638198	0.203211842697412	0.20319990360398602	0.332885510180363	0.531567660962302
KAT7	0.5776456424337391	0.7676178210815121	0.161740204410887	0.30357535936904	0.725058570755521	0.767604491877753	0.669389551391484	0.7854393329415409	0.8094906989881401	0.7676178210815121
KAT8	0.0524837565860488	0.0607054980871459	0.557180031051006	0.0324673499522691	0.573251923567885	0.334666028490787	0.5859563769895899	0.0061983253792185	0.0343887120273159	0.0128814366257031
KATNA1	0.0654099586058908	0.10738177826619802	0.21792031082163102	0.19861261438631897	0.14059850268518898	0.39569074743081	0.24024534697728303	0.232694925427854	0.7171836501312441	0.4980757975688929
KATNAL1	0.0518637308819006	0.0247719912931956	0.0335203013324188	0.00313973173152616	0.197737497362949	0.129297439356099	0.0358804021885213	0.034797366173925	0.142093973339762	0.0181701014637665
KATNAL2	0.456178272093312	0.40090052427873	0.290531649453436	0.379269702299777	0.0893759769507291	0.279728094037251	0.62872347378733	0.298485781005855	0.500317655759165	0.258479641463072
KATNB1	0.736635161409222	0.901236254117496	0.947650815632677	0.787539594860072	0.9167237370705441	0.8135635901957191	0.94614929028751	0.813463956509772	0.7015084232123799	0.801049098412043
KATNBL1	0.58208520204901	0.500496464684699	0.325613744523787	0.54606117370445	0.51740385428635	0.293464215654041	0.327007854753622	0.542164966056372	0.293464215654041	0.153713858731813
KATNIP	0.522837089449194	0.522838250139056	0.522837089449194	0.522837089449194	0.522838250139056	0.522836888111095	0.522837089449194	0.522838250139056	0.522836888111095	0.522838250139056
KAZALD1	0.27135642009914	0.4467802416684579	0.7391221192898381	0.643256612757602	0.106683578350237	0.205846494771739	0.24058064956892602	0.200436924389729	0.465024784101969	0.495661585820641
KAZN	0.5195624279756179	0.6164808689449109	0.5216959543769001	0.18111412380604897	0.7925250439173579	0.7544918180880842	0.749397681779322	0.571678184629299	0.588159971173032	0.28505325342054305
KBTBD11	0.428453789061419	0.570252503695335	0.6059428983900109	0.849824852797869	0.7724606349549541	0.9418136369033359	0.8077233667784691	0.807735460400578	0.727926980411772	0.807735460400578
KBTBD12	0.00433966322289796	0.0125131327426952	0.0029340269818507302	0.00404004077026788	0.0052730886567054205	0.0258169187513118	0.0032915482184485	0.00334737544248459	0.0178744251030402	0.0125131327426952
KBTBD13	0.255498106522816	0.434063869393103	0.18025527604704603	0.18025527604704603	0.0926957270078413	0.0542035281890052	0.18025527604704603	0.0969654655860425	0.28483104062679904	0.44513351784395
KBTBD2	0.0940781341462565	0.7080530010344209	0.274389285360179	0.190078416543293	0.32559962972997697	0.45799215290062395	0.438274612816512	0.178951782507014	0.39042758089963203	0.768945858500634
KBTBD3	0.11202639357963301	0.217418250616897	0.12522641257130998	0.0954621546256747	0.341810514239936	0.39721033881172096	0.5354303662965479	0.633068127062554	0.186166018523052	0.118703738269571
KBTBD4	0.734672127503473	0.575677940014964	0.6449511694795239	0.804687235035897	0.7600606735300921	0.651726166649359	0.5756741362048089	0.575677940014964	0.624206484458804	0.575677940014964
KBTBD6	0.491984226616949	0.320204251119248	0.4151555573267079	0.6110818275261171	0.460815805493837	0.415156294763954	0.269306603267487	0.328948175179562	0.275809518872802	0.824549296145771
KBTBD7	0.4186860000543421	0.41868192054648207	0.6928854369653891	0.903140843951484	0.199499127973825	0.418686707703592	0.4186860000543421	0.6919776217345179	0.711076834694413	0.41868192054648207
KBTBD8	0.331735497731844	0.0814951516738905	0.21908504340561602	0.15809911326202697	0.6493109727825961	0.546564097811797	0.336812227583344	0.112055259685496	0.18222048253048398	0.199681611833386
KCMF1	0.7728118294775671	0.5060574935551411	0.8625365482964771	0.765004486994407	0.7263704356153441	0.5941654560074239	0.8465573630860209	0.8235545881277421	0.695055871219951	0.4149988562189829
KCNA1	null	null	0.498417855500033	0.6080836526677911	0.23866026427795897	0.194764749941645	0.315766811997788	0.19414521030237697	0.345195817982277	0.38923696713423295
KCNA10	0.0315583553920991	0.19028215488935799	0.0886880154216942	0.0720319776531096	0.0036036479381293795	0.0007290807169215719	null	0.00942823689066552	0.12504827988641803	0.024782063696133998
KCNA2	0.13633940069540101	0.120208993523266	0.0187722849897537	0.0635463164302543	0.17289256134068698	0.23899330651281897	0.0332242006311712	0.0300272490909455	0.287932222577638	0.0299678311337766
KCNA3	0.31745881855805397	0.24863705157885196	0.018708446220789	0.0615303286370213	0.38715023663943393	0.339247224842004	0.0188731890793834	0.0239929118212026	0.0622478560697335	0.0165082455619358
KCNA4	0.6358339593665251	0.385153205455768	0.156846003363932	0.16162843252548997	0.465664262896844	0.705819877731258	0.812151967363683	0.4177055910014071	0.46043476948134704	0.370754148602243
KCNA5	0.8559154086247499	0.366240081623582	0.732413326290521	0.973490353243326	0.755988088618463	0.8867819107091491	0.959904784442261	0.9734453941225308	0.368466791505555	0.9027284283059159
KCNA6	0.601964240827593	0.601969314325422	0.601964240827593	0.66379640984574	0.8322548150410229	0.7943716125721021	0.601964240827593	0.601969314325422	0.3899424875786471	0.601969314325422
KCNA7	0.7118835989898691	0.93864967926549	0.507045505677763	0.497761069033515	0.6810410646047039	0.7689386106579821	0.43459687644541206	0.6790469062441701	0.7931149450665741	0.7498099802735129
KCNAB1	0.030758758155079	0.189674067776757	0.43102293430875505	0.0684972768791815	0.31417988017168796	0.0339191616509817	0.0645815696890339	0.149220687674761	0.39020475229812895	0.15126695081981698
KCNAB2	0.0987859400579698	0.160106445184788	0.331593312573875	0.333274232283599	0.5712422625410911	0.592170060666729	0.0424246274296967	0.0246016195890366	0.101960605698702	0.21939027008943698
KCNAB3	0.15192697053662102	0.31841409316075997	0.43871940964399003	0.37035593899048	0.513634450044874	0.0855546514169591	0.36690732827004796	0.294394568520563	0.453542112011796	0.454649190724419
KCNB1	0.728031570283329	0.8016312094355992	0.748623111185792	0.748953585402092	0.829659515992927	0.7369520174826228	0.8126692864937339	0.8333284698133678	0.6204461835969809	0.765095587864933
KCNB2	0.11515364384536199	0.31689358847707	0.0763850030844118	0.0658769917951831	0.729939330428638	0.505969802308984	0.0949603087629118	0.15460481096077403	0.253584210736482	0.23785091729023103
KCNC1	0.0709353357485693	0.18407092619018103	0.17340297404425598	0.0873436760708621	0.0233837410875681	0.16946756608760902	0.139669288764979	0.134498229888166	0.0490985515080701	0.5357818080888689
KCNC2	0.9998382710104059	null	0.996781332492984	0.935313897271784	0.990207143217417	0.992185068229855	0.9973760956086741	0.947576854271677	0.9994476107373961	0.77161156803014
KCNC3	0.38214296881541	0.9506233560627629	0.682459206274643	0.69455515143305	0.894323464708097	0.8263104977575558	0.6054985111310179	0.647668483958567	0.526121338412182	0.570076605039457
KCNC4	0.0288890147725704	0.0530534450362389	0.0537285481056131	0.0595089784550382	0.20059351424084898	0.0979973321647233	0.0473404329797819	0.0217109348545158	0.0701264839144688	0.0332445158852363
KCND2	0.508390886856177	null	0.5662794601131801	0.707961309652175	0.602467516224052	0.657204519905515	0.575285696779619	0.450569429942164	0.00995191931042083	0.829475691959792
KCND3	0.4164142855604221	0.33864027756996007	0.7319234412334681	0.33252687015381	0.559494477599989	0.5606113694811811	0.9119636061216271	0.260857726660423	0.564562827383866	0.8321974228873059
KCNE1	0.857895953048297	0.740413312751532	0.92823631680247	0.950581488590051	0.740413312751532	0.740400839342245	0.9740785371535798	0.7037660019048392	0.740400839342245	0.776723145761696
KCNE1B	0.0895015469438611	null	null	null	null	null	null	null	null	null
KCNE2	null	null	0.196499286084815	0.29506118304191803	0.4613188558714029	0.46071157424362896	null	null	null	null
KCNE3	0.7087838793218209	0.708793474259192	0.7690207042518079	0.347128775812293	0.6655047188587221	0.63121288787384	0.7087838793218209	0.708793474259192	0.708782214929153	0.708793474259192
KCNE4	0.51831001045377	0.677253085420141	0.755712001692173	0.28378490486957003	0.438845804920808	null	0.755300006480667	0.549439149898807	0.538576389029843	0.259961384253744
KCNF1	0.15446212814704097	0.00225339484510801	0.11415275437328899	0.0277974743759686	0.10579080793516198	0.29126208002469606	0.0536735067349014	0.029386678531087004	0.0289203914569912	0.0337729827433199
KCNG1	0.402321939355942	0.131445305480314	0.18838877877484803	0.18815596667805898	0.331846086365089	0.273390304897833	0.0765373294840329	0.16680667119178302	0.0471695166420632	0.17958903637118
KCNG2	0.8155630814793371	0.614463150801049	0.8155630814793371	0.7548491939142691	0.726642668440484	0.6730701468082321	0.8155630814793371	0.8155752622310659	0.7924451688483871	0.575739235000995
KCNG3	0.397484136121807	0.1077059097899	0.5961575533615721	0.36805850010880997	0.345405409107356	0.22552940866066698	0.471212729554706	0.543896366575582	0.133477861382616	0.44870547340559797
KCNG4	0.7769358193301641	0.9144953094062629	0.9838821356572309	0.668395791289031	0.9746019014867779	0.995381516875848	0.977191814927943	0.72200424925467	0.981905174130138	0.7658532275711569
KCNH1	0.35848073480037707	0.49051840707702205	0.30933372374192103	0.6539757694353578	0.802155535738758	0.650504449907417	0.30933372374192103	0.309324797616162	0.25898945362255	0.309324797616162
KCNH2	0.42792414689440994	0.18445364675508302	0.11418124736978	0.0883789479357426	0.342293438158484	0.183647138118472	0.0862220627638617	0.0186321751493059	0.39357546233064294	0.0920142661048366
KCNH3	0.21763962461893202	0.5875592794491761	0.651028300409499	0.556583762281777	0.565400562498988	0.559747262652826	0.369378357954574	0.134938630825406	0.269349040835183	0.5875592794491761
KCNH4	0.9849127041804929	0.764615152682401	null	null	0.819699365048205	0.8071513425221071	0.5879517278230649	0.469073046357026	0.556228065008461	0.891617455133657
KCNH5	0.48617554290000997	0.43193609002364003	0.43235255369753295	0.49116920413357706	0.237996435663708	0.22959371310020701	null	0.0855818075889353	0.18278859258346103	0.33750303058697606
KCNH6	0.244361147048265	0.31906590272300106	0.648722737877732	0.8053579077322109	0.14871075578019102	0.138985029904341	0.384448336732496	0.911757862082362	0.18183244389947897	0.614228877117768
KCNH7	0.777010806139278	0.46140986151299396	0.675391106912646	0.140898158329827	0.672650724296984	0.698811898255103	0.6082886258219039	0.6188689339504699	0.39307331660497596	0.6847041025197901
KCNH8	0.208368888121823	0.51151359627057	0.421010097783448	0.498714394150709	0.602258421377758	0.5595702012542291	0.405482022594299	0.3747491267666429	0.0213303803896116	0.7366190986426508
KCNIP1	0.796693323208649	0.32659910969163203	0.42871178630697704	0.730410368711683	0.7999165989443271	null	0.6455280644191421	0.478079074626094	0.42373518180175795	0.414368135838847
KCNIP2	0.787822691104807	0.461916384670566	0.8058452863642241	0.642329719342277	0.825267195797076	0.46191865146839595	0.729563642196652	0.39357492702411706	0.558948445224521	0.114547588524125
KCNIP3	0.516205551092538	0.7703566947393722	0.907797377644241	0.7670676465239741	0.9789719397646959	0.9599160315712209	0.9654815614894459	0.9668830005025999	0.79440380715324	0.858074762426021
KCNIP4	0.453987960643372	null	0.63418396430991	0.0522596848283847	0.399840842162327	0.167235440953369	0.523869323694617	0.224478463726546	0.39327333168632395	0.21552343633002602
KCNJ1	0.174712480656523	0.14833052940061	0.147377744358288	0.542360352788867	0.0438889372958079	0.218891947060621	0.0802616392448349	0.208964892069635	0.20604417055551	0.288831194785802
KCNJ10	0.0299176288272425	0.49059616328249894	0.106373537102452	0.6075132896266899	0.229598729960335	0.556417172371235	0.40430844714992203	0.219316482286948	0.32837640056037704	null
KCNJ11	0.9515703994687199	0.818362083379432	0.934404218896648	0.995537570231982	0.894108956958784	0.649084151841209	0.8261791520506909	0.957646427673224	0.8581863080139079	0.992107551992218
KCNJ12	0.9211782336780071	0.139863698271867	0.538705501222948	0.150462420849422	0.7329046768405	0.452822544924012	0.538632406842163	0.0423446544485092	0.45447110245982497	0.466369517660188
KCNJ13	0.947068674387504	0.8912174942937541	0.8912057915843259	0.6620740297127261	0.7416341040293499	0.8594098252239091	0.8912057915843259	0.8912174942937541	0.695351222153657	0.8912174942937541
KCNJ14	0.6453306541564079	0.6716185249348771	0.67161035310017	0.803057361336346	0.341792940384333	0.3557542062082589	0.9353219796096329	0.287485506494976	0.8098547440495859	0.6716185249348771
KCNJ15	0.7756441124413499	0.692021231128301	0.846167032425585	0.761887939520707	0.33299717891371994	0.439957762255467	0.563059843007667	0.663729695843736	0.653851983315522	0.6347925874730269
KCNJ16	0.8519235826091329	0.989880473050823	0.11771194308555	0.9629323942242449	0.919021799750687	0.8861291773508209	null	0.7334872146957929	0.909410096323832	null
KCNJ2	0.31860825727854997	0.43571929507665796	0.384731558980928	0.09259236037191801	0.15692264596643601	0.0927521379455103	0.307078999023695	0.312439219512819	0.151493659299436	0.23133725492064897
KCNJ2-AS1	0.7986239006187991	0.798635868228765	0.7986239006187991	0.7986239006187991	0.798635868228765	0.7986218246241321	0.7986239006187991	0.798635868228765	0.7986218246241321	0.798635868228765
KCNJ3	0.107032138848652	0.126656515482829	0.065790418109203	0.0332232365456648	0.018723247251229	null	0.00575880483388166	0.0398907306365973	0.10602798881402999	null
KCNJ4	0.821946565460709	null	0.23580234840567102	0.0355802773974674	0.205088124933529	0.213181508052732	0.48123859921464296	0.0529833282591109	0.557687931128277	0.0421291582355119
KCNJ5	0.44286468313988797	0.7503660087587242	0.6698378522726851	0.15026099702977	0.40217565331153704	0.8682331026148341	0.678217963439443	0.135173456968853	0.22945731715073	0.1247915691303
KCNJ6	0.5818471337764971	0.539206979420794	0.7050244452046379	0.544182631612831	0.9093852588760258	0.718529380568706	0.539204991089976	0.539206979420794	0.22951440495099898	0.12280363034832198
KCNJ8	0.933435387584241	null	0.639450233606862	0.8486869609225859	0.360204511090359	0.393679391234903	0.852380893929525	0.95853772076111	0.564830747344317	0.460299443905266
KCNJ9	0.8379391362462328	0.863577203601043	0.957953449142535	0.9535828423204671	0.898914794197366	0.857145913075912	0.92461398887337	0.9393714205556228	0.823658365509086	0.890927058526852
KCNK1	0.821237010114428	0.894639714450499	0.751387285608745	0.8825526099212221	0.589170552367255	0.412370195941755	0.8217972071314709	0.9196672428841609	0.347913258259817	0.605526490865864
KCNK10	0.021346676053611	null	0.00855077718135854	0.0444036522308048	0.0118956787849752	0.131471295085662	0.582722984490654	0.143804785855916	0.393889823687132	0.27921123689851196
KCNK12	0.175315642337912	0.377954664669485	0.493194426026344	0.7432317342586621	0.6056355421759261	0.37796171950257895	0.492631520485306	0.29344942034709803	0.451842083023387	0.377954664669485
KCNK13	0.32319620117811604	0.455174716339282	0.8572469765556879	0.9937847639151159	0.894042532960749	null	0.381315883838271	0.8128775287282131	0.41526475457724293	0.708115741002298
KCNK15	0.354415358546057	null	0.35844304118722103	0.353374687877181	0.0548430203633695	0.116809475948867	0.164567968865515	0.118060504730779	0.251793710806531	null
KCNK16	0.387275509980419	null	null	0.18994219210980703	0.470030157815985	0.6484898330831429	0.26391720000553104	0.11740930880441999	0.19867658144262698	0.0971713836023476
KCNK17	0.0899159402936921	0.624107844179177	null	0.218684481038434	0.9464115350219029	null	0.0309626429057807	0.7976381026101149	0.248357454115205	null
KCNK18	null	0.4782351358877221	null	0.0952877152739671	0.658496050143305	null	null	0.8932101522682842	0.883865526596729	0.18261969718212
KCNK2	0.9702879945106059	0.8840058049744749	0.907941617729413	0.8738436722850642	0.8755092642248009	null	0.143339804457577	0.736796353496071	0.576190857716167	0.213070992942022
KCNK3	0.929815750411077	0.988061678816977	0.962177956563562	0.9468159853922791	0.9929533647137541	0.9928845597845469	0.9616811047571	0.9824376465995759	0.930665064345917	0.9713692085821619
KCNK4	0.762259897235038	null	null	null	0.455545738035112	0.22127135836894102	0.7572686200047579	0.7057681654321679	0.673016458360689	0.571549185518702
KCNK5	0.8693205200122259	0.514737259311743	0.25603252846172897	0.647829436525438	0.36479297863917104	null	0.245332741862038	0.8096806144119642	0.59247686122137	0.7688335080621781
KCNK6	0.919112033633463	0.573896343039057	0.9788149911953771	0.612362032448205	0.9848694073332142	0.706739497781585	0.9812050462444242	0.64046118582341	0.9874388692098799	0.619438575441027
KCNK7	0.501370715471375	0.59284603627413	0.78801887550644	0.49012361421922296	0.809937425404855	0.606592029690796	0.78801887550644	0.738395813051828	0.80862763805495	0.9025519643773431
KCNK9	0.740877281816278	0.6752903582139489	0.650405468716117	0.5446181561850949	0.545396253612074	0.650404206013251	0.892150819596197	0.757479283882729	0.310338287587188	0.857059740405149
KCNMA1	0.43605974435246997	0.24093340111666697	0.43429431773362304	0.11661757047040901	0.216730283954538	0.0288147254960538	0.41243637496365704	0.414912077096488	0.281414079226781	0.36065886421280396
KCNMB1	0.255185867128643	0.498163670391895	0.424764942946886	0.48989328121913894	0.694742227553258	0.49816378002601197	0.34599710458162797	0.34570828701461404	0.42848085792682	0.498163670391895
KCNMB2	null	null	0.39076741184695507	0.720592480756516	0.540814969308926	null	null	0.510648947774361	0.36109268708886	null
KCNMB3	0.162165020170571	0.30986343777353803	0.0989385737217167	0.182214840169685	0.45808198480856394	0.309873888057828	0.108106603464405	0.39162912126474797	0.13170435420079	0.278817539884217
KCNMB4	0.6212820520667349	0.499217002213858	0.680277730829605	0.139794431243672	0.441287955386501	0.4412914352728621	0.9065293434404971	0.793320893405866	0.4412914352728621	0.632961922443257
KCNN1	0.8687593985736279	0.9847096551777591	0.8316903888211079	0.9708261132604301	0.9742982832027471	0.9847046839215441	0.825314998596404	0.910318956782902	0.9942488892307891	0.716448533396534
KCNN2	0.14548650451357997	0.36589558338312894	0.24884429317726395	0.25450681014072	0.30876201347391197	0.7702861373315141	0.245982335271603	0.44231934483195795	0.42382701766056896	0.533228659592292
KCNN3	0.26390414637817	0.23434805170730602	0.4817343548685	0.524534540013783	0.471226293127319	0.270805175108009	0.222356913074592	0.37778459988276397	0.184287845658021	0.635594111094541
KCNN4	0.40643830284187304	0.625222635631672	0.618358401222437	0.753892769325684	0.231218811118821	0.415357570152058	0.480256841159005	0.592372100093053	0.1629816154998	0.5275543175883329
KCNQ1	0.258117873599962	0.238835793940261	0.150281145717797	0.335785919732213	0.161044405067434	0.327208471033336	0.546256039871252	0.307082192496531	0.22930403419201797	0.329462802067255
KCNQ1OT1	0.751124788604779	0.7511357250857359	0.751124788604779	0.751124788604779	0.7511357250857359	0.751122891491379	0.751124788604779	0.7511357250857359	0.751122891491379	0.7511357250857359
KCNQ2	0.015021750772282	0.457459466781354	0.33228968878723497	0.6888369470529039	0.5998761306376079	0.479541888124692	0.37038942783913203	0.370383070307813	0.328643820304174	0.5835712880603979
KCNQ3	0.558719473605226	0.6829807816426179	0.45720283173806703	0.883899228132111	0.7036879165787041	0.770319213701143	0.426557588832627	0.391210424567544	0.8602857693250309	0.40322380470535496
KCNQ4	0.357144277095799	0.0538484407216946	0.44557326982198997	0.643479873240557	0.431432372291495	0.36916101427791603	0.44603599593898297	0.326647450691122	0.325883834162932	0.398640608142582
KCNQ5	0.436079144387246	0.45756232608219805	0.26830494419942397	0.14489350405280998	0.14371746234129598	0.134309011094856	0.23499820298429103	0.31672339251126597	0.488753395594288	0.0986959822709222
KCNRG	0.34714063060125	0.347133245414069	0.55419387854894	0.4906126549621239	0.5671468239448779	0.441744611511031	0.34714063060125	0.347133245414069	0.159591523108749	0.347133245414069
KCNS1	0.26780758745286	0.137657172183609	0.0647800196011309	0.113569412984689	0.0580534649852109	0.0606177363718363	0.05547998897071	0.0641580096742858	0.0685758422684596	0.0507754026608825
KCNS2	0.49988402630613593	0.9222935533113029	0.10704139015316098	0.640783837203205	0.6819345512939959	0.62001754399798	0.126601852886068	0.20626088004634	0.6453280089844621	0.38753601893320894
KCNS3	0.135666936118686	0.628911534877301	0.0929773539296798	0.132158043478086	0.652479295456707	0.8079622319881171	0.0933948700941116	0.22265992752476502	0.529953500978038	0.5003734634905179
KCNT1	0.12786513437360303	0.0259481773733945	0.456372325475479	0.10895045431028301	0.396768304795926	0.418551718084247	0.0677887687123161	0.180762860299007	0.44151706716822997	0.0648011196299997
KCNT2	0.55876059134912	0.54762925258025	null	0.5343059992489071	0.791321273285178	0.9329367802237829	0.668453165043218	0.859583608260998	0.8627967360641429	0.91931229981371
KCNU1	0.6859575658280841	0.449022621034353	0.323374191655397	0.579754537106198	0.19909122074176896	0.0191452836785297	0.25416650395927	0.006007898655947971	0.514497281804666	0.35007396766557297
KCNV1	0.174069369834771	0.4558972991217029	0.0979315530873571	0.0708471420245271	0.687386987184294	0.6901059058275311	0.0732779866548005	0.21407178975328098	0.504375465299908	0.25520843264245896
KCNV2	0.13538967546095598	0.063282266467589	0.0632919197508993	0.004839988931452471	0.4636384257861029	0.231253062528359	0.15016491950925	0.0558604070854702	0.0339127545746143	0.00936843332534746
KCP	0.182697170812596	0.0452189871975859	0.252267789910619	0.17810383817123	0.182659741133386	0.0753414155304502	0.8755894208880021	0.45370639561229703	0.12207247081271902	0.58309171588496
KCTD1	0.204548260352005	0.739951016453627	0.467703420082477	0.41779616410832504	0.11872298282183301	0.30071658744885804	0.18473829925708302	0.318228622402787	0.6120999994793139	0.17514963646106899
KCTD10	0.781809546682408	0.5832866657313779	0.852044655583395	0.8050297286032109	0.5201769838273811	0.378770425283239	0.807610072890242	0.6416503128156701	0.44909244791663105	0.8108859184137159
KCTD11	0.0369807725111081	0.0892585867524036	0.0892696343644307	0.0892696343644307	0.0420489260924035	0.0892715508325881	0.0892696343644307	0.0892585867524036	0.218596152229747	0.0892585867524036
KCTD12	0.26451657167842296	0.0999720457232915	0.106672204473727	0.0631756159547337	0.206452212791915	0.0966136551772907	0.0769062493331775	0.06063417206809701	0.0454772782722508	0.0857729681487258
KCTD13	0.350071980038439	0.28108471914636196	0.28109466481308804	0.28109466481308804	0.175610639675074	0.281096390047005	0.6815396284505769	0.595236535626685	0.24515993386494297	0.117430373751449
KCTD14	0.978613564181529	null	null	0.8816284675339079	0.950384457887077	0.87762274147928	null	0.9057224966212251	0.5626788084444051	null
KCTD15	0.53894689917755	0.37193130894834203	0.5439586485802771	0.74445650129437	0.789217948179959	0.7151325740139541	0.543584114403872	0.675552339752956	0.70437231148533	0.5723659439988841
KCTD16	0.206855560307496	0.537864439589807	0.12576691964036998	0.12829164341024402	0.069533332312901	null	0.20877372822482898	0.22295397165790398	0.0287538455486376	0.21062485640566397
KCTD17	0.19156383783109698	0.0486417032461579	0.102963557577678	0.20072116447613697	0.169186501976614	0.576373074093905	0.10491656970163198	0.16527254800558802	0.388089416573107	0.0497554863378925
KCTD18	0.293771738851182	0.173757395740094	0.135772367766122	0.135772367766122	0.124987853374709	0.34327314191836	0.174982608054111	0.227183036185207	0.0389284786432633	0.135760174164311
KCTD19	0.69142008177166	0.934107857829872	0.869546983525486	0.981755015713076	0.937433541005826	0.9480721244591992	0.843758073096694	0.96930908852463	0.9625897890274809	0.934107857829872
KCTD2	0.5491382819823529	0.641414122074919	0.66978174356771	0.66978174356771	0.9499404498114391	0.6697803390274929	0.47449470839656205	0.288741624658591	0.81028360122519	0.8636144373463079
KCTD20	0.932705635137797	0.9432014198370491	0.9241520278251909	0.97960280725959	0.883312174024135	0.9815318308646959	0.9170949834867109	0.9419381413014171	0.9315453875820648	0.9665930793295521
KCTD21	0.9569702802175241	0.954764389517547	0.954756190372512	0.8379738210282249	0.8941522361658729	0.954754767993116	0.9534329016011651	0.984385263561889	0.9025394491844091	0.9471247571055921
KCTD21-AS1	0.8069336843702629	0.8069457680934359	0.8069336843702629	0.8069336843702629	0.8069457680934359	0.806931588230505	0.8069336843702629	0.8069457680934359	0.806931588230505	0.8069457680934359
KCTD3	0.768691899160606	0.55208877003696	0.6008099989185001	0.73748101774213	0.598099646577099	0.9698941200876849	0.593395514718444	0.914573349391938	0.873272070413505	0.9290270053823249
KCTD4	0.7703225376903491	null	0.694872144102116	0.378564713723901	0.452212406635725	null	null	null	0.672487885068508	null
KCTD5	0.419974467301099	0.18127127372739102	0.272206761984294	0.18573311361018502	0.149310916858055	0.21885717159499898	0.29034847757640503	0.225928477691103	0.31287548008803	0.23304174077922304
KCTD6	0.0426860888687207	0.11934794087020499	0.123038267955622	0.35533179230640394	0.128926492034252	0.0844171492594835	0.0677347132707105	0.176028708407916	0.0844171492594835	0.0758316830349978
KCTD7	0.10743292459678	0.0342516967760859	0.00757386724129488	0.0513261649767847	0.0073181945099771	0.0342599536511452	0.332182011106709	0.0816836979095365	0.188735258931454	0.007260408824487179
KCTD8	0.22621336905736603	0.19457864875394698	0.41756952786474294	0.457855109383728	0.51885172822062	0.625800606207126	0.42376674694041705	0.20101946584971397	0.13318792718052302	0.872422913802132
KCTD9	0.909137992344668	0.477770597811824	0.394151647584733	0.680171573220655	0.65512475660129	0.5890888248524979	0.736723010780146	0.8110070790117758	0.669048207605192	0.495995202563435
KDELR1	0.499764000025599	0.8322470997075551	0.426449739032265	0.408159077279045	0.745993852325368	0.5682624470614971	0.508020811962649	0.622736524147954	0.786543001746235	0.958713290847248
KDELR2	0.981124611598897	0.9505449006640508	0.776913801413647	0.887558874547436	0.953644344704905	0.954982887348792	0.991810906398209	0.9949034700767649	0.7934295041677091	0.7181322909492591
KDELR3	0.23623818347510997	0.14412827894220098	0.267387577858422	0.0840558294911852	0.116104069418863	0.0125818629028469	0.14541960534513096	0.0454184056569686	0.117186734098504	0.218200929714071
KDF1	0.609331820198508	0.452698916610513	0.626094607062195	0.78845452174058	0.6461398828665379	0.8154674073410191	0.6261286009596629	0.647936321634551	0.649675624351016	0.964244014296415
KDM1A	0.528742855472098	0.4555523559568329	0.328454298604898	0.33747976764302	0.340509729372046	0.0495349560637814	0.3298289309374461	0.33598535535882895	0.535334371885879	0.284108553364623
KDM1B	0.493082372538654	0.19862451074201104	0.19863651900627102	0.232006080792429	0.666339503106651	0.290010374579799	0.267354132468253	0.33564787487233805	0.6056550195051751	0.6745578517190799
KDM2A	0.33194691241309005	0.19434191858835298	0.5629662925082021	0.376487929267451	0.237950618312052	0.215645525603398	0.490140976819946	0.133445577617228	0.295344325828604	0.609869712624773
KDM2B	0.0664004854857636	0.101779086261093	0.056768911776823	0.1130031132578	0.6723099890653791	0.298360930432286	0.00652724464774932	0.12616837844523401	0.190331183707075	0.101779086261093
KDM3A	0.409452950671836	0.503457981353706	0.777214358566321	0.6722767191845761	0.815770435129832	0.41269999043177796	0.7752634204496109	0.9247336316609979	0.881869909808673	0.736915243451563
KDM3B	0.511740493830434	0.39417340806798895	0.14120596621255302	0.197553861573038	0.163756325526229	0.22745130767146599	0.14269522211004199	0.190180447793314	0.094823012136256	0.0531507433773803
KDM4A	0.0765367913555284	0.181413584828382	0.49704569940045	0.421528216304016	0.0296049874778921	0.18142791132464497	0.113161858340257	0.106966130392108	0.467539161140909	0.083592092712386
KDM4A-AS1	0.19499935170618699	0.194987293058827	0.19499935170618699	0.19499935170618699	0.194987293058827	0.195001443495335	0.19499935170618699	0.194987293058827	0.195001443495335	0.194987293058827
KDM4B	0.0937514379800372	0.221439411016798	0.0269918520013081	0.0839643422658326	0.249023532900494	0.28961312079815504	0.0270160537469009	0.0599452052943978	0.0613960992049902	0.486619385901463
KDM4C	0.8086398915646089	0.540739237128394	0.5448284524511129	0.62847691302786	0.452916943610324	0.301016687351676	0.45237962779587393	0.464602770471222	0.3595559259155329	0.452377216394298
KDM4D	0.182239734023936	0.0972949901090996	null	null	0.409269233781899	null	0.637477987461687	0.536531146024099	0.45373839531075605	0.126280453562514
KDM4E	0.39591515715133796	0.0169797993932248	null	null	0.114523232236	0.25944562098923196	0.44386166556503603	0.00396498049339933	0.00661639516653574	0.10609912720880099
KDM4F	null	0.6409083586157829	null	null	0.36820313561971	null	null	0.12634431051603698	0.554360656054185	0.23886420402631
KDM5A	0.41083131304579207	0.647763148860687	0.5652933833459721	0.405210097755246	0.45407731684580893	0.846985938974718	0.554817882289698	0.8029223119442179	0.804068247565521	0.5652966756731049
KDM5B	0.567733191707504	0.9215161176603891	0.561487483393701	0.46992814436695396	0.835687032342899	0.9062508718244771	0.563693593482521	0.416573125881838	0.808085656047891	0.8321485855006079
KDM6B	0.430752310540826	0.681012784605194	0.187589872585668	0.310173788476264	0.39169960569775	0.702995274186514	0.33819396959150605	0.27223836319658895	0.545991752013023	0.541616773648907
KDM7A	0.5628079789122421	0.33981622412087703	0.15293702412869298	0.35877513609110206	0.33345281563959195	0.6763375536986209	0.15646283685470003	0.15732882651696303	0.624368947381676	0.596552850601984
KDM7A-DT	0.25979125125423397	0.25978062748340597	0.25979125125423397	0.25979125125423397	0.25978062748340597	0.259793094120416	0.25979125125423397	0.25978062748340597	0.259793094120416	0.25978062748340597
KDM8	0.0273795589313287	0.004350525261428579	0.0177605488625008	0.00167719583595083	0.0148116038065927	0.0050482972248238	0.00920751192654485	0.0270632224426434	0.0547528836141846	0.0307407402443685
KDR	0.11576356225132901	null	0.6507964738784741	0.645164039719193	0.8928004821733829	0.8999984076943629	0.110978638773889	0.5668106630392329	0.7330123308467991	0.9496329718621709
KDSR	0.217596511543107	0.41728443388796	0.468383749224046	0.15855734717945902	0.61453459376182	0.537830549133279	0.16618765906354901	0.5475214442676529	0.268933346066143	0.300588587552963
KEAP1	0.190889289882124	0.319664006453044	0.15446490014957	0.43899354376879796	0.0086417977150659	0.00163116525649906	0.156543352404548	0.299583672929674	0.22700317315314397	0.41871291871742705
KEL	0.9324587097905749	0.9531803552574	0.920714764535392	0.656057202578043	0.856553303425052	0.507377219703149	0.861460513340168	0.861472734416288	0.974726218148976	0.867870350738277
KERA	0.1102652749119	0.24972213393755	0.13641056105618599	0.280023717833704	0.0831015381996307	null	0.13686534176663198	0.0273221842262947	0.0648214327180431	0.0680756054643649
KHDC1	0.33002683424225104	0.595968140348092	0.5396461239920971	0.560336627897544	0.46024467553896503	0.7729473310257929	0.4585200956232329	0.45849485356276093	0.25937493968273395	0.51781217623181
KHDC1L	0.9910892263706991	null	null	null	0.25139317331881306	null	0.127929076009531	null	0.557073670985943	null
KHDC3L	0.40291923131493607	0.20876513405374802	null	0.614579208921587	0.596135792662079	null	null	0.309994194222166	0.19573653573731	0.46598231099864795
KHDC4	0.558722524466179	0.6920313743460781	0.50455349291263	0.672041271330494	0.6855474912036669	0.639960748528141	0.548168458041433	0.789294721376343	0.681411031886432	0.865173116848879
KHDRBS1	0.335019868816407	0.552779716149618	0.520134617204651	0.43929319641418607	0.11102551416325802	0.44333409248228206	0.31365481555015995	0.5953759906332851	0.588564724770984	0.48951891924614205
KHDRBS2	0.0222646902864277	0.0230400171349701	0.0266010411396619	0.0807438457700913	0.0188497783619839	0.0230465165181231	0.0276355510953537	0.0713828419254413	0.042936244326072	0.183440320731888
KHDRBS3	0.30990449095059397	0.410836157987342	null	0.183420301289893	0.130522217920194	null	0.846022659839822	0.877629150001616	0.557916769833541	0.457580385499755
KHK	0.0433791889813472	0.0916299338376639	0.31377775437766997	0.0535293576446136	0.10264303425585199	0.0742703078428356	0.20697628688029301	0.136744200283364	0.331295649060201	0.0916299338376639
KHNYN	0.0732132906101018	0.0459130286152006	0.0362130044435096	0.0986015163260131	0.0489884216598957	0.0119290998144118	0.12443381107632	0.1043858047305	0.315131843955673	0.0459130286152006
KHSRP	0.44975794408361	0.67095983257149	0.49300789460983596	0.44260607067295	0.7765632364053281	0.8438326670300479	0.543704121769857	0.410232456598425	0.8630748090795051	0.46773437907603205
KIAA0040	0.5912266056385	0.67399765396805	0.8310037561651079	0.6128225583411759	0.9167757194054191	0.758566592177736	0.82519325910404	0.561192482417354	0.766535799092357	0.63353041295705
KIAA0100	0.315644186267084	null	0.37632305120476	0.10466698442854801	0.0447607300180376	0.404540048042317	0.17333638714731697	0.319614456391862	0.30167911862261104	0.360064814098132
KIAA0232	0.23465314611026297	0.912026534961007	0.406979101185079	0.45990139906371297	0.550052605381762	0.6642919060305109	0.6729111140618821	0.805122927005381	0.742576599387941	0.730075273729744
KIAA0319	0.552913216459582	0.585596853152182	0.678570754526483	0.663787705761703	0.4818474091961671	0.9625392041671391	0.7160594062278091	0.666178006182544	0.932213890763432	0.96045966577362
KIAA0319L	0.748084507256622	0.186664617528698	0.29281025838297997	0.436832004088002	0.37474728706220395	0.600246773459775	0.8651509433285999	0.799060719786914	0.8321103890923779	0.600252631265969
KIAA0408	0.5557921240186999	0.6212268161013559	0.62767124170238	0.44273650070672793	0.283135106014812	0.39965664936223	null	null	0.184201414453328	null
KIAA0513	0.36513588290625604	0.5175655598419461	0.26725831134315303	0.40475962257093495	0.21029923859563002	0.39503678729713204	0.284836328514195	0.464808780796187	0.14609121051276	0.40684436361439297
KIAA0586	0.6000366139562329	0.8314040865529491	0.9098979332335309	0.930082013050972	0.929000350005351	0.6119827674353899	0.8770615788641891	0.9075524764499859	0.5571987206927211	0.9089559728549291
KIAA0753	0.38751540132364004	0.441416831335473	0.681279504167992	0.624596666768754	0.747162510248009	0.7246215918303001	0.697046039930958	0.697354691483632	0.948098577843477	0.7519149497749721
KIAA0825	0.348655520874391	0.13922635238870198	0.166238821309672	0.141046896199127	0.471923880125359	0.49983589543877793	0.150779561590198	0.14858764322797502	0.289095641129546	0.23082641907628898
KIAA0895L	0.0116826453316975	null	0.39563950931235203	0.129089653273351	0.0567716211329724	null	0.341965176221874	0.0107415620749816	0.26989882995276504	null
KIAA0930	0.9054660330688129	0.6747536579681629	0.961627465610404	0.8679317862846221	0.957036525331631	0.922792096947376	0.940798155757782	0.9595876942415079	0.951060292974205	0.907108674878541
KIAA1109	0.5176285410688011	0.0209602089996208	0.105797712755377	0.11050060804031199	0.7432174198388621	null	0.46372915599236103	0.482825224418588	0.138065138569564	0.625181484805506
KIAA1143	0.0284112656170173	0.0302869243887575	0.0276110931354173	0.0827521446909077	0.0120668155949254	0.0135289851719376	0.0135283091378511	0.0135244124510399	0.00285629403156268	0.0336253385396177
KIAA1191	0.47617057410310404	0.232878519608115	0.239226576637321	0.304093184087259	0.564128951186053	0.23289183497823604	0.241112214375256	0.23207325767405498	0.12481466256563001	0.6718126964448361
KIAA1217	0.11476019230054199	0.26207430321194297	0.0820105307942959	0.102456753555196	0.0932956595886745	0.0822560530858567	0.256721647349061	0.0717251314567839	0.0694335386713606	0.0373263123515043
KIAA1328	0.0502859328106032	0.5449874975208929	0.0381342000247741	0.30252277089918395	0.384363471836476	0.282049631383216	0.180983704486151	0.00393225002082147	0.25804589955720997	0.170705841886172
KIAA1522	0.8895147333380691	0.27906084362546	0.6127289754677611	0.8422979697817621	0.76701917172765	0.552051326769604	0.485528030764879	0.785795812622058	0.7329736913758	0.40849632559754206
KIAA1549	0.7249930724191509	0.6142480398293311	0.853574438427234	0.570711953948681	0.679837203164028	0.727896908081365	0.80502884253572	0.845385783742774	0.724033803197567	0.8715421978823359
KIAA1549L	0.0941180230356071	0.302582791971214	0.433975064757452	0.712520070531278	0.324717198227367	0.645244357833106	0.354417362620197	0.835611193103343	0.40599390752769204	0.20882416588561603
KIAA1586	0.28883670277066603	0.783699924601271	0.62015869237049	0.0652972175391278	0.4270425248055039	0.262060985571517	0.45638838759257205	0.330807552964013	0.338655314053843	0.147870473763026
KIAA1614	0.40046946976555	0.587936562355753	0.423933757437019	0.0949431262539594	0.596332339993712	0.23656154118031503	0.792430966455774	0.0687827039152409	0.164471293617052	0.0798112189429247
KIAA1614-AS1	0.460606816953192	0.46060481914032103	0.460606816953192	0.460606816953192	0.46060481914032103	0.46060716350220293	0.460606816953192	0.46060481914032103	0.46060716350220293	0.46060481914032103
KIAA1671	0.197059996572732	0.232712651515948	0.0730271282848709	0.20670442848092602	0.139322036610085	0.0819820890485445	0.0272990089697558	0.20505095633986398	0.22493871888786499	0.0399784937699946
KIAA1755	0.6834156974381639	0.723702213968682	0.635708911091749	0.687067594180509	0.47741740469612504	0.8716728051046669	null	0.719452074701984	0.5651758149743199	null
KIAA1841	0.433629436911579	null	0.379299629310973	0.245305174835923	0.147524264083674	null	0.41777050250676706	0.47157675573045904	0.133672500768417	0.135226678576393
KIAA1958	0.0643653010950545	0.350492800970889	0.04352047056139299	0.0283864501255265	0.0520699473256657	0.0310172793486641	0.0330344113391368	0.042403217847202995	0.0571048686843754	0.0310094868740482
KIAA2012	0.21231705752	0.0542006696100654	0.22303026216108898	0.103335677149616	0.0511932848534733	0.29727711730699397	0.23927885041054398	0.273310985898811	0.0959024332759001	0.162080189085884
KIAA2013	0.317429016436389	0.9805107280654121	0.9842390600707959	0.981400770132681	0.9685309359190211	0.8358101242187349	0.9834976466401569	0.987186328521605	0.7879773257371541	0.905031546700705
KIAA2026	0.16932916476862603	0.647920468829666	0.462896026948286	0.268788530790635	0.14173047351022902	0.22695090894529701	0.21015606347800697	0.23593004697637499	0.269332931336852	0.282146145382005
KIDINS220	0.639889172038168	0.884030977541524	0.661104382896831	0.896117457248379	0.6199711678320621	0.811274196381407	0.6536294747788821	0.940706729000684	0.527762601665816	0.921164091126491
KIF11	0.41963994925132797	0.315125607395928	0.5539592467633361	0.575295372782626	0.25226853084865897	0.299883444053732	0.241642007525173	0.241630878008653	0.6084953158236229	0.620647692706658
KIF12	0.9413444278260601	0.7885061120397042	0.29809049637829	0.7310289303125881	0.62003970227149	0.8563928204562421	0.303838871646414	0.269740749882392	0.642734823929286	0.363148573077492
KIF13A	0.470480761091391	0.543196110891164	0.44370726065109	0.551499205937209	0.515991037357489	0.42590463639441994	0.25582336606716	0.483100101446794	0.883908753309904	0.33265642161393705
KIF13B	0.96070990534694	0.645276873290612	0.9329918636295171	0.688925670742282	0.930465079230846	0.701667685198929	0.8987632797970658	0.554964571731509	0.400683021521095	0.5946208843338311
KIF14	0.9935063179631349	0.9760213915158421	0.9543884430561629	0.9968176026597521	0.95093436029428	0.8079239796624491	0.9597072408481291	0.996959723991932	0.962751963434608	0.9918715821708392
KIF15	0.23466250560525898	0.0285999944428143	0.0541358056570985	0.0541358056570985	0.0113478885110804	0.197404021824251	0.0541358056570985	0.0541268293214517	0.041784291980147006	0.0896802806683419
KIF16B	0.7016429307619231	0.981458750442881	0.531065950922076	0.31224173530155497	0.7216296837792351	0.691473800015606	0.8640856169706429	0.624615616118439	0.5157418805235929	0.8619551658818309
KIF17	0.6610188669108	0.818421547823703	0.621569425222411	0.22836321396044798	0.5643890532705991	0.6906167213822471	0.733196881551848	0.625641933209526	0.649648418145537	0.18980319260517803
KIF18A	0.0845625682357482	null	0.42766433364481105	0.00225224239144417	0.0598650926408582	0.0551392377721735	0.20620096135531601	0.48089306839270396	0.19432101557319897	0.30803889676850105
KIF18B	0.0664543941103583	0.543438481447059	0.21870090987149302	0.21698439778989498	0.283600884310517	0.17885166907222402	0.10628218243120299	0.317596752474976	0.263423189590695	0.501899412005976
KIF19	0.288013171925889	0.103756905078761	0.26407366983235797	0.272443907959653	0.164708974663488	0.6556878965560711	0.267193471546763	0.172142431988131	0.247462181633072	0.330711796118727
KIF1A	0.336876171506178	0.129045930427925	0.666540623594312	0.20608437792343803	0.162265055950147	0.199768793838549	0.31651052090464	0.34516829023671003	0.263169855292349	0.3575763491207371
KIF1B	0.7087045609869291	0.524733962937076	0.7675205106791709	0.615439792365453	0.5894160222064301	0.8605715023004771	0.7056313433476159	0.632721197429117	0.8488712178736371	0.766316914482583
KIF1C	0.834870890521351	0.557089193152718	0.497589254771998	0.497589254771998	0.620602050510933	0.7987879121354301	0.7689257892278301	0.7196212948683121	0.12034470629497601	0.6171697082897359
KIF20A	0.825092824833782	null	0.0294407219403002	0.0709252387610063	0.0365131659067339	0.8900483762776941	0.198768042516419	0.12296527634427301	0.5068063484995889	null
KIF20B	0.7433090294718949	0.249905247246559	0.5111798409889841	0.8189752618804559	0.753942664373495	0.804415131580075	0.6570521091321271	0.19573566193687197	0.791567712789937	0.772709250664869
KIF21A	0.21906331131160897	0.7951920647581769	0.157208056640671	0.532984978399881	0.8088606462229558	0.515148276405891	0.17041724938505098	0.493252256861936	0.223857293590237	0.626966724969947
KIF21B	0.44010807182851397	0.7421860057394001	0.976732605786001	0.909322176617648	0.47777233254948	0.8283987533063051	0.976861512610622	0.9143222503865049	0.939001246349915	0.8063129772637059
KIF22	0.178707339058439	0.0532787916174691	0.266665206472302	0.34973846322690005	0.0796211193726594	0.0532892445428986	0.184245061126947	0.299069627804231	0.12783776806995803	0.242858234936863
KIF23	null	null	null	null	0.299813890351334	0.620200909116903	null	null	0.28541815691585903	null
KIF24	0.369426703653673	0.614090618296377	0.703469283348819	0.237337247171476	0.653949527362458	0.8570319258138142	0.6140849745081679	0.6989227318913421	0.219356572609963	0.271181906268529
KIF25	0.685809821656138	0.465982946428454	null	null	0.8771032061157329	null	0.2956166441179	0.6223279471664991	0.191991717957155	0.35133584845392196
KIF26A	0.83103719411777	0.968291711532655	0.9293542410774329	0.7596276569503531	0.824458443148695	0.496883720636836	0.9293542410774329	0.9052038154303481	0.91036598950618	0.889746441087202
KIF26B	0.46678631663191794	0.0972636105056981	0.21192258816578602	0.40519355533540397	0.8083890512877541	0.5889686623308211	0.338608100979546	0.6152021691591739	0.535270319296917	0.40285634904049106
KIF27	0.4456462888304629	0.328093875521461	0.328102059094023	0.266758641903938	0.17944639649994396	0.29772668238094896	0.649637885402348	0.28186428469926694	0.12841296743813	0.580214529558174
KIF2A	0.425176326413092	0.8831131244225159	0.8395862291397691	0.525773910725021	0.544677776281019	0.8817661732690859	0.8291869954179759	0.37571879869253705	0.758661082025299	0.619442522550072
KIF2B	null	null	0.31585806564428004	null	0.221110138647579	0.431109038948448	0.0787069862252014	0.236905125316568	0.23936400665593102	null
KIF2C	0.40974119246868396	null	0.0612777686313112	0.0942478796702903	0.11444557282144699	0.10340946623285399	0.141128213638251	0.163658022144716	0.285047971695351	0.47743179182680895
KIF3A	0.0128208425468796	0.44523488125592003	0.008051243131088409	0.0969807933513345	0.106757016041325	0.25777478405772497	0.008516435444990771	0.156541846452392	0.16678942214023598	0.809236825762495
KIF3B	0.48495178786214893	0.148141282663836	0.77593550603448	0.44593238847209	0.6444545985321539	0.40504202707296794	0.773989243184534	0.461738796416649	0.381732524170305	0.53867823812226
KIF3C	0.637578105952064	0.8021568757581021	0.6007577884312271	0.939897047528625	0.512602039342952	0.9164366558439709	0.573526127616934	0.6958756679298911	0.7940114095024731	0.984712513442977
KIF4B	0.734956858012508	0.7467603218375028	null	0.9428525015061279	0.901100831667923	0.8549153237366129	0.845446235845965	0.945943957922463	0.854783315790794	0.7011378549645029
KIF5A	0.9932810505050319	0.822632025458687	0.9841110079302672	0.8495117190629441	0.9789595468212541	0.920393609048397	0.9695573099135729	0.8661981916025471	0.7926809075480691	0.8821978817639141
KIF5B	0.15410651306298598	0.321723541027719	0.102173968039363	0.22258229573502802	0.11447120376656099	0.6750593081626579	0.10135553912284599	0.0360181065354127	0.6960202135021449	0.85357966725689
KIF5C	0.354243131277238	0.22183970213900198	0.0211856269296508	0.49917182283682204	0.23377092651970896	0.12094269725340301	0.366881395729594	0.415126007066298	0.0339047410615362	0.560876834689393
KIF6	0.230633258840703	0.30674575212661703	0.603646376827311	0.116612153480496	0.22097775160288002	0.518916707041651	0.6465419519307559	0.0701682027130841	0.0999169467073979	0.131524163680673
KIF7	0.345251491551425	null	0.664770339077546	0.709309676050641	0.485392436050286	0.29964659343850397	0.561427765464932	0.5405833885698289	0.0987300686315716	0.6668969672594599
KIF9	0.17950259271657898	0.0634767416236563	0.0634864080835747	0.0634864080835747	0.0301900243173926	0.00798238833461492	0.240306792793355	0.138930715345637	0.15177098749159	0.0634767416236563
KIF9-AS1	0.749995895312172	0.750006800624154	0.749995895312172	0.749995895312172	0.750006800624154	0.749994003605818	0.749995895312172	0.750006800624154	0.749994003605818	0.750006800624154
KIFAP3	0.6625924122710191	0.9084061094488691	0.5169751896562139	0.7372254972122251	0.9379308930891921	0.699707600465566	0.525837030731781	0.807252527654597	0.0692773289981857	0.836162256456542
KIFBP	0.5931872141187801	0.5931918683227559	0.5931872141187801	0.5931872141187801	0.5931918683227559	0.593186406779908	0.5931872141187801	0.5931918683227559	0.593186406779908	0.5931918683227559
KIFC1	0.943634803017793	null	0.6867315954045379	0.179057255057413	0.388357248461878	null	null	null	0.460993649932442	0.15134364393418898
KIFC2	0.606545167647009	0.6452721762779211	0.645265120851229	0.645265120851229	0.8691442413588659	0.688469344292633	0.487360205098745	0.495051488483989	0.598159608217038	0.6452721762779211
KIFC3	0.810941041264859	0.9650502715419391	0.707270175103842	0.914702362415075	0.804176415219896	0.07090514193628301	0.9147297900806619	0.9786898672596199	0.9449851714297309	0.973991834334244
KIN	0.9748558911045021	0.9802625070190699	0.7711739524815341	0.7440405012664499	0.856613926575075	0.896779050662932	0.9940736828228851	0.20587655196287805	0.9226367775725849	0.978102117729346
KIR2DL1	0.21877550122070602	0.218763843079945	0.21877550122070602	0.21877550122070602	0.354507798345243	0.21877752352655802	0.21877550122070602	0.218763843079945	0.617840369337441	0.218763843079945
KIR2DL3	0.37035239755978494	0.37034603835063	0.528376237303711	0.315216288887105	0.216427807488477	0.370353500658195	0.37035239755978494	0.37034603835063	0.653642196978676	0.37034603835063
KIR2DL4	0.319580415917943	0.7409808317774879	0.6612054040473578	0.65822303979664	0.5571054762595239	null	null	null	0.94281587279923	0.163637891407656
KIR2DS4	0.6101935978643189	0.610199059731547	0.6101935978643189	0.6101935978643189	0.610199059731547	0.610192650423954	0.6101935978643189	0.610199059731547	0.610192650423954	0.610199059731547
KIR3DL1	0.4078749168353061	0.0121892182204739	0.4078749168353061	0.4078749168353061	0.11779675246868199	0.407875715314871	0.4078749168353061	0.407870313703912	0.241499356276745	0.0997043019126723
KIR3DL2	0.48929127472776396	0.47681481936195097	0.7649690080575592	0.7619466460566379	0.669499620141731	0.667791353589359	0.521652536359789	0.5216536369667709	0.698101555591249	0.539343909377876
KIR3DL3	null	null	null	null	0.0201539093313542	0.6502488448548921	null	null	0.7439638933511479	0.675639460618694
KIRREL1	0.625190962448296	0.357112746064625	0.383026061628549	0.0867581485287397	0.644946782266126	0.568685629039799	0.176795883227338	0.0560468453505821	0.10981762206132799	0.163058927084572
KIRREL2	0.0924387511543886	null	0.0492690545150688	0.83165638543778	0.881510471773425	0.894639524527766	0.0566087597238536	0.949357761184128	0.9549152485442379	0.9896636800206969
KIRREL3	0.307564212107918	0.19376874279439396	0.501260234735409	0.573945901273928	0.38946391764448407	0.7630930170074101	0.511478209153565	0.49010436512401795	0.644654214305225	0.5958426352434051
KISS1	null	null	0.9111075087936009	0.6342837338306839	0.9796142490218741	null	0.976188699440998	0.771751268615288	0.6146190152055171	0.862283683417188
KISS1R	0.27949813219798403	0.602810159617483	0.60627052144004	0.6631414940357829	0.8518527147905051	0.532428133386008	0.5954347406893531	0.485709709263826	0.305094024706229	0.73770515467376
KIT	0.6536299709183421	0.9351620588612759	0.834321055323179	0.87665391041949	0.36904554611576296	0.848418906058273	0.6814402243505729	0.883875948565511	0.9289032769309521	0.9357731029149989
KITLG	0.502257620420948	0.644847212693855	null	null	0.132416170315392	0.39336179458685705	0.29630364635896	0.228509750025542	0.6461125863211811	null
KIZ	0.784415563031292	0.9399992339463431	0.7602936861602759	0.885325289964363	0.742465784509206	0.987852495899648	0.9266836267281892	0.949242838798281	0.916451641217487	0.9600639183778621
KIZ-AS1	0.230972113222925	0.230960720970959	0.230972113222925	0.230972113222925	0.230960720970959	0.230974089402145	0.230972113222925	0.230960720970959	0.230974089402145	0.230960720970959
KL	0.0963320136385616	0.132993157424054	0.20203889880593803	0.150441330486287	0.0475167502297892	0.288627273578911	0.103247429357934	0.133879343464682	0.271706847766654	0.3366045696926261
KLB	0.5280283042435491	0.375000772917154	0.6917260679235839	0.547628984201078	0.48794160519348295	0.6910419949287939	0.495905599830634	0.7604958697677879	0.567135334492214	0.7699152269326949
KLC1	0.10519686362958601	0.18952678580767396	0.053210397223065996	0.188262812593887	0.384666031810625	0.358810846832144	0.7092541429067031	0.22263775319435802	0.267465994175763	0.18952678580767396
KLC2	0.38516068937263	0.295395928534404	0.36458075729677	0.40969052619433904	0.32801407935437105	0.669648169235246	0.27882462432910604	0.316646983980318	0.12649615717329699	0.11272671496396901
KLC3	0.6557425431521	0.531957454127995	0.531955831685022	0.531955831685022	0.865819918158767	0.680711868593667	0.531955831685022	0.597968177557622	0.714925119091213	0.272779893444845
KLC4	0.46933062326281205	0.587942521149043	0.587938120010868	0.4664925217042071	0.402216833511424	0.0572312947186168	0.49392128996407897	0.348062381880668	0.45738166870381497	0.587942521149043
KLF1	0.7038345349355319	0.239916949966981	0.6283326485206321	0.6283326485206321	0.422056344641052	0.628331555770322	0.7624473917526879	0.6801463790811229	0.628331555770322	0.78195387516599
KLF10	0.00968822551044238	0.0478222683327014	0.0158386044938006	0.0144123948477711	0.0705822856869334	0.183937667379713	0.0700423771592085	0.0630999594111173	0.0109860391142936	0.0182057184467875
KLF11	0.9138288230160659	0.8699679636912758	0.7792561804581651	0.6722147544854771	0.9100059969157159	0.8707333272609781	0.7523629609698179	0.7680018467154629	0.752574583246669	0.951906049757853
KLF12	0.0112494471868122	0.0279552406080921	0.0893833164791585	0.00415597564273425	0.016669976679542	0.0213518388963311	0.0876381166541693	0.0294129599088115	0.14652214171332	0.0226948722666511
KLF13	0.476924982979801	0.268550555774844	0.35025459363255895	0.44991014871707796	0.146914870648577	0.5236337462320549	0.533606038661163	0.545135887788311	0.43230633479726793	0.681246726637234
KLF14	0.13957376471427801	0.149468324856431	0.0447864908059521	0.0471472767954064	0.0972220675136824	0.0447879056220509	0.00727424171234614	0.0654755883839468	0.0354939015476504	0.0420433474681816
KLF15	0.7440344888399241	0.295137936386279	0.0297171917746005	0.21497602169614002	0.0622323959104838	null	0.38982448107590706	0.11978660510014698	0.351160454192556	0.100502062052851
KLF16	0.9611496926789859	0.7178559011349119	0.9570810574856199	0.536344097353404	0.8047070177579271	0.7178442723502049	0.9348690836749001	0.813663975723184	0.6403671824487199	0.929628970187148
KLF17	0.190722022902525	0.10232203723378301	null	null	0.00212179242723095	null	null	null	0.15990662836629999	0.11074634470238
KLF18	null	0.397699173865497	null	null	0.368619908992463	null	null	0.080980564511541	0.177699050401871	0.139275158165229
KLF2	0.7160776553534709	0.906322407262961	0.520906844042123	0.47721569120818397	0.46236513237857496	0.758173108186627	0.532027653741334	0.84072478595729	0.764548224620894	0.41227843782108003
KLF3	0.028603348792645	0.117728599868388	0.248236242031147	0.156581945616982	0.004663117266838	0.0874028882690414	0.10846243144633198	0.278708089515888	0.0142181570949886	0.0873900162886055
KLF3-AS1	0.20458518903145198	0.20457327193108	0.20458518903145198	0.20458518903145198	0.20457327193108	0.204587256263167	0.20458518903145198	0.20457327193108	0.204587256263167	0.20457327193108
KLF4	0.873004359715075	0.7906473402615909	0.7216988563074441	0.724943308591124	0.626634055358863	0.815409478449096	0.685577854731506	0.798214413137389	0.813540069161421	0.895671639141551
KLF5	0.11391891167044099	0.1295657833763	0.18030042386120604	0.0242483386777235	0.232655621082877	0.15196424949451098	0.151962115534275	0.0821392506230646	0.155909215643091	0.22343024190039198
KLF6	0.7685584377592529	0.8006493525869471	0.476111422014122	0.475831999319621	0.43759491403592293	0.5907937358596159	0.602490566184945	0.7462570054778941	0.43599441277665796	0.4194504775559171
KLF7	0.813835458168175	0.613546936184069	0.230425245374142	0.299815752070346	0.460433772458873	0.48519649274872495	0.23987232606921102	0.331281571100432	0.35879789929637107	0.48519560928391703
KLF7-IT1	0.7166274299785219	0.716637298230045	0.7166274299785219	0.7166274299785219	0.716637298230045	0.7166257181738991	0.7166274299785219	0.716637298230045	0.7166257181738991	0.716637298230045
KLF9	0.18134690197759099	0.39778372601755	0.427164747094644	0.07848440037403799	0.31617088746765504	0.216674099344105	0.28675396997056296	0.249066993849435	0.6187511590811551	0.48480172159755797
KLHDC1	0.5583779765395079	0.17217927746314998	0.34000559761653304	0.401795440362259	0.0715637452687961	0.42091377678348707	0.35444156175307295	0.28307193690371	0.520257644487479	0.479638240348041
KLHDC10	0.8398327289934381	0.9119676606356059	0.9298566089523259	0.9237594533388871	0.9349895201452441	0.8552614074900999	0.941200493500076	0.9765896431173671	0.8552614074900999	0.9147032655893159
KLHDC2	0.411905608356264	0.21380005722559198	0.23380350631314398	0.170544056162991	0.18552033256663103	0.19661548493676897	0.235711900952291	0.24867997218445004	0.455569921024234	0.424070264301445
KLHDC3	0.159295167517543	0.20160412779827103	0.201616091737893	0.201616091737893	0.119611266194684	0.37839919897362	0.167356112142285	0.208761723999286	0.466300678138326	0.20160412779827103
KLHDC4	0.317369664669034	0.154708397121883	0.308670229184499	0.17339636036093	0.40642347425675707	0.49307126049775196	0.173401347258053	0.5166045722709229	0.127163764812465	0.494665471000161
KLHDC7A	0.803444274126122	0.9736417683915959	0.85722313009158	0.869719210909193	0.956722252415558	0.911943924642822	0.855152481562706	0.890398416627356	0.797149447122917	0.9378846697103108
KLHDC7B	0.41441939625591395	0.313040801067537	0.313049583988437	0.313049583988437	0.8236912437616241	0.519439079557018	0.139196947220795	0.40100147323678903	0.128478432213573	0.517112497324957
KLHDC7B-DT	0.134047064968184	0.13403489047974498	0.134047064968184	0.134047064968184	0.13403489047974498	0.13404917688278598	0.134047064968184	0.13403489047974498	0.13404917688278598	0.13403489047974498
KLHDC8A	0.45976735113830297	0.7161474160980579	0.832544350146278	0.467513913051216	0.8037900190114059	0.661288401411785	0.791837999494337	0.550910459959302	0.6906244823713729	0.5436653019251471
KLHDC8B	0.5664803822843101	0.234816152302351	0.264153933344809	0.7661418048271509	0.758546162377297	0.44931761798715397	0.26592093599523703	0.721186619784384	0.559310818468776	0.645845330026739
KLHDC9	0.321242616413219	0.815339322010895	null	0.670465135913081	0.9218021532155051	0.46745281190811894	null	0.9110980632480981	0.807593827378293	0.930536930017395
KLHL1	0.11774954352889501	0.17940296850529297	null	null	0.0812857151110781	0.0791547851221647	null	0.0878896251242511	0.0431726767622566	null
KLHL10	0.25192522786257604	0.401723079092815	null	null	0.803288216768816	0.17252469380717497	0.32916543426441497	0.9463454045297529	0.060029527478410005	null
KLHL11	0.18683658443529103	0.0747493597094188	0.0591594441870484	0.119566428918365	0.270993655615562	0.0661570052396805	0.0607500206765637	0.19420961125348898	0.249600130164309	0.0686881762492086
KLHL12	0.510690724207087	0.764114210875597	0.848153301242424	0.895877054119392	0.44324856984568606	0.6997993505457429	0.8474923399354929	0.7339153613474301	0.507707122869971	0.6398373484972221
KLHL14	0.311593792360756	0.31158495310227596	0.50604381577373	0.440610477246807	0.19057698856374397	0.7408026986592321	0.44935456644645	0.34153179528114697	0.5174317166174629	0.31158495310227596
KLHL17	0.494798913467253	0.46993781364370396	0.6534060697883829	0.6946949218536529	0.24308834601757	0.41902903109242	0.572777510005406	0.90153693745294	0.43471182605710706	0.6954345184289951
KLHL18	0.32020458302351096	0.40880044757165096	0.5005741582881129	0.30642579901454803	0.29778530783953006	0.209282306207693	0.408805005923084	0.243985732655189	0.26893480617138604	0.40880044757165096
KLHL2	0.24596593528026	0.17465000086814703	0.0521609186307841	0.108182252425964	0.0126406273078994	0.00514479573789374	0.100169846478818	0.0808351730669418	0.0446079614505952	0.0521521039280458
KLHL20	0.377888475903827	0.0647577911693323	0.0883070359331081	0.17521815417879097	0.288200410416682	0.0532964200940865	0.0900783835127663	0.15323993600586497	0.144307767080185	0.0265135128654881
KLHL21	0.0526581550898984	0.7280198298686229	0.15438232623104	0.204929884375845	0.502182953338702	0.47174240582592897	0.39369896991298603	0.7435880482403628	0.0765145758666033	0.47174072147893503
KLHL22	0.0223407784196493	0.0463035278311765	0.0463118273365657	0.0463118273365657	0.0271219329972144	0.0463132671247621	0.0362834123407887	0.139026984754761	0.370807904062225	0.0463035278311765
KLHL23	0.175179344801484	0.474990497583401	0.32042540554404303	0.0384210133241138	0.73006844245491	0.32022822792444605	0.39337761408685	0.29177864707631	0.41536234791813004	null
KLHL24	0.8569779933667041	0.7100009349403729	0.680362033940185	0.40993142699841106	0.747115739152475	0.465285884731234	0.65918529908758	0.5133017292514179	0.825969957613361	0.4191476598206811
KLHL25	0.29507849404828695	0.4914220552126479	0.30879848538466603	0.309171214291713	0.13970559885218697	0.17150843774563096	0.16552408121512602	0.468397395583594	0.23151333038273397	0.6872580004786051
KLHL26	0.47436247907419005	0.720498702181256	0.286852722829053	0.36325131756800705	0.7585563414019799	0.40225657513356	0.33784191633254	0.149754462305093	0.36840447848163793	0.294461674543396
KLHL28	0.41421338978921	0.8158053886599108	0.8079734466831591	0.8079734466831591	0.9984290905794859	0.977723612410558	0.785042238844484	0.567238677995629	0.6074223352427149	0.807985543398074
KLHL29	0.23539240844780102	0.23899351501921803	0.6799395641218411	0.570765915105604	0.5842832790273851	0.334806216205314	0.569056847208824	0.866110399675987	0.46116759006832503	0.46139384979302794
KLHL3	0.8515107555683119	0.776571235883388	0.9025866072265649	0.913692975074256	0.816951384512465	0.9482317591798249	0.879470116419353	0.825305558014894	0.9977402807535799	0.944747261640999
KLHL30	0.22480824282731696	null	0.529757048625046	0.96897918284489	0.9528829341707209	0.8944637267471871	0.746390630653264	0.826410261881379	0.5753890827492321	0.9626866399921759
KLHL31	0.8250052808584178	0.489056021375738	null	0.731967538946187	0.466186656306537	0.155409590476705	null	0.269292433804784	0.503930819271028	0.16351370997704504
KLHL32	0.6325731486308361	0.43663982234622906	0.55139081584185	0.869315698981712	0.994858634962004	0.8578421744607719	0.551293999154611	0.8152760205466411	0.242497884975929	0.5779247106102471
KLHL33	0.11106991128477302	0.205060577465152	0.27516782535468204	0.46488931755524704	0.5600221873567339	0.0568381872775901	0.7023757275937029	0.44801878029410297	0.15101887386203	0.0858113301254162
KLHL35	0.975904765620424	0.616431681077238	0.37734171656926296	0.699140183765845	0.49371840673862705	0.7910063917754481	0.7665457023956229	0.904420785706328	0.943606345657672	0.187121240893975
KLHL36	0.40092694510435606	0.7710259565609241	0.24205064583953398	0.197489891222355	0.23789094186175302	0.7133752455787801	0.24392397900433202	0.183634395080519	0.22129168245305803	0.70099639104692
KLHL38	null	null	0.224645476295737	0.182601999385426	0.148203661412192	0.170319232560074	0.235564683372687	0.326812896885267	0.593196134997273	null
KLHL40	0.275017937076267	null	0.0604316150283664	0.223792256526926	0.337460643725681	0.0492350875141776	0.0607844352040127	0.174151666400828	0.0803541932968527	0.587228904330527
KLHL41	0.934582430113953	0.43846791669818996	0.820502230057216	0.807248941773005	0.8831646263429141	null	0.8182121742591291	0.976800315458396	0.8644003655759791	null
KLHL42	0.7207063705637858	0.8820795770218649	0.67231047922874	0.7942751595793108	0.9469780784950909	0.836914896411014	0.724954272422124	0.878145052848254	0.9248029050504659	0.914584761771273
KLHL5	0.958436965072061	0.764934506231321	0.719062558408169	0.8039679981292329	0.864215075919368	0.811699260614803	0.8681739714722891	0.6408220871356459	0.78400290081542	0.797279202963063
KLHL6	0.0226578818071607	0.119743787300884	0.224775427386746	0.534386344588721	0.141341934370765	0.705724200449847	0.40002163408344105	0.28176183432562396	0.10314918713954101	0.281750842995927
KLHL7	0.32556602586035305	0.12983203602778398	0.0965080039779987	0.0965080039779987	0.0606590590529294	0.0965099684376625	0.0589914075937813	0.135973251195045	0.097953108280784	0.096496679676666
KLHL8	0.675576798401053	0.260333943266912	0.7885060555124879	0.7370308013870741	0.959907457992765	0.862192830137068	0.7698180401366259	0.676335139742886	0.670056722375119	0.467373330382919
KLHL9	0.580023182585126	0.7849275665675841	0.686216413323605	0.604756078606985	0.29519023704794106	0.49972558370434594	0.717556323837021	0.517838608836465	0.6119485374412701	0.5471230966060979
KLK1	0.759103982757234	0.8462729524623119	0.7021850250214979	0.676918985682389	0.796520088483104	0.8825023124115949	0.620053165697579	0.668348232214859	0.60665017690411	0.8136322712071359
KLK10	0.17899309088042	0.22296907122588397	0.217399869490387	0.286008663307521	0.198899553134333	0.20081576047395397	0.25491988885600697	0.309328306895849	0.31123065190452803	0.12305329617117901
KLK11	3.80394489051748e-05	0.525370709117795	0.0741632771382249	0.124603873504809	0.107329650445684	0.0590545504652873	0.22178116418918603	0.39408082709522396	0.0224230392621923	null
KLK12	0.45503973859888397	null	null	0.21795373493929002	0.40826498853677706	0.35396761318976594	0.337817023867125	0.0675140945264001	0.0236515951252764	0.12566330789038
KLK13	0.44761461422347903	0.0143020772841677	0.284284424232917	0.228408367027558	0.783603219496111	0.33311388188214897	0.333989799887226	0.160099071536238	0.0516415241114729	0.217940540958048
KLK14	0.0294050817523475	0.0211578116838546	null	0.496181044578428	0.078696816628493	0.39036117986216606	0.0266141825485112	0.34745425441622196	0.16654682255054698	0.0736199040757724
KLK15	0.7712410676667599	0.8694625743976949	null	0.776488105954706	0.6599731938722371	0.777748301232682	null	0.8822769422099309	0.757654155690071	null
KLK2	0.0644194005985483	0.261175914322886	0.201176505186208	0.497437718003364	0.0585249660761235	0.15339514799515602	0.0591205587973464	0.39414269534007706	0.34543303292638694	0.0591111997965045
KLK3	0.159979684557018	0.203355306514064	0.203367243147058	0.335172856126232	0.0704162929376981	0.41522433246074103	0.255372949427654	0.0436575665876312	0.502056933207068	0.48588427908835796
KLK4	0.8315816725720381	0.7673170430268249	null	0.7205662662169809	0.7219361542431719	0.5004659196814171	0.8587640293609721	0.6544633604160179	0.777177430637241	0.4926413850957929
KLK5	0.23465725509528898	0.703700805745356	0.172501849212287	0.23586309493410698	0.493276964405205	0.33383784119439397	null	null	0.0600980444617726	null
KLK6	null	null	0.0767797973577164	0.23703698367249398	0.8841410575017329	0.740679470366165	0.18082017248427	0.3790756332993929	0.49602887614278496	null
KLK7	null	null	0.037261863848948994	0.0999911327499872	0.0832311583358999	0.46771544831053297	0.1791339500651	0.210802207616735	0.39278336731213703	null
KLK8	null	null	0.175815209215484	0.271743857712471	0.556898403773064	0.696007425608411	0.133033483257355	0.138720792036815	0.15360167178741901	null
KLK9	null	null	null	null	0.6229429046866689	0.3651714305722021	null	null	0.0741598822993093	null
KLKB1	0.517791285672739	0.7931257782833129	0.907436324747777	0.9427208888951429	0.376606536159635	0.292793318100717	null	0.751638747079753	0.388921344846159	null
KLLN	0.727976712741081	0.738898386388067	0.5149156717157299	0.5511157787527049	0.6697545508296571	0.514915540132511	0.5149156717157299	0.5149164302771629	0.5776021932715041	0.7776613777786991
KLRB1	null	null	null	0.522994646711883	0.0797278170500681	null	null	0.646372563485126	0.575793289107131	null
KLRC1	0.8276222383073158	0.8797279780068521	0.8797160137735299	0.935321241740883	0.9948520148848841	0.879713938322645	0.9332059024969991	0.936212170108928	0.879713938322645	0.9599406082196121
KLRC2	0.6414752742710171	0.641482162912799	0.6414752742710171	0.7972769493448649	0.641482162912799	0.641474079333947	0.6414752742710171	0.641482162912799	0.641474079333947	0.641482162912799
KLRC3	null	0.6473607359607421	0.460975308875262	0.18975700143535	0.11581471278803998	null	null	null	0.12030424975173101	null
KLRC4	0.579156728598079	0.310180165061433	0.7796788802307529	0.6436312219697621	0.310180165061433	0.310190601083799	0.5648713115606829	0.6483911102917621	0.310190601083799	0.443305108847465
KLRC4-KLRK1	0.108828704086684	0.15235494626526902	0.15236724903919	0.15236724903919	0.18634704613829697	0.15236938319651	0.15236724903919	0.15235494626526902	0.152058140291677	0.27200769755820603
KLRD1	0.233402133685263	0.0192055077004601	0.517872424635394	0.16922769058945802	0.12146866408283999	0.10533757020486699	0.305111739227609	0.0767433056554504	0.0990256058590517	0.070039903351816
KLRF1	0.5775684841696601	0.5836925014587321	0.321974193483625	0.38285926352127797	0.28450703581176195	0.45111341865491705	0.3803697266031861	0.393701233052909	0.6219586590456021	0.683874331333526
KLRF2	null	0.0272309077828993	null	null	0.11038797862950099	0.610109175032978	null	0.212963970926802	0.263991628861475	0.263060795101214
KLRG1	0.522518952914902	0.0801018762807245	0.593075973482422	0.40564006746685	0.17773755877246897	null	0.4721148751430979	0.143633246931051	0.375117121457471	0.278399567898524
KLRG2	0.540682551822205	0.6062050626049039	0.5975457054925971	0.544290854642982	0.6113536996478621	null	0.597364630621271	0.394208026170512	0.741587745967221	0.353811929052074
KLRK1	0.115204474408356	0.115192615515682	0.0409853567869292	0.116100141141854	0.12959710444779998	0.11520653158941399	0.115204474408356	0.115192615515682	0.0803495749880676	0.115192615515682
KLRK1-AS1	0.050075406740993	0.0500667692924436	0.050075406740993	0.050075406740993	0.0500667692924436	0.0500769051495687	0.050075406740993	0.0500667692924436	0.0500769051495687	0.0500667692924436
KMO	0.5443947989105921	0.513585928649498	0.41294496583251	0.8984728363404971	0.607009820803175	0.569092908602006	0.869626881615288	0.9255914333279229	0.765336607533495	0.7577666218774509
KMT2A	0.557093145482134	0.37555062644370296	0.18434980597365302	0.13469912085341698	0.223790060338611	0.18857191802731899	0.375556748664236	0.37555062644370296	0.417535730897506	0.37555062644370296
KMT2B	0.338301691140064	0.1207924015418	0.33574585897648807	0.244113241844167	0.0819642625863214	0.0663330426169084	0.27261781015353104	0.17579334662861099	0.18305749236740698	0.1207924015418
KMT2C	0.60336178703178	0.610527243545733	0.814659536768025	0.707788855412187	0.30561403555717603	0.6927369084439549	0.8126060724516079	0.69299801563949	0.8101024178894971	0.39931895097461795
KMT2D	0.34881106332813894	0.39962810789636	0.39963310546266295	0.39963310546266295	0.0551281521817654	0.34168146320240506	0.79358670303572	0.718639562606955	0.552019355369534	0.818868311522818
KMT2E	0.35215531609779105	0.8025341522264581	0.186221752299303	0.382759980286306	0.351539802201021	0.792468631958016	0.6090944589798549	0.5021084747807519	0.6985913128359119	0.42001218083729497
KMT2E-AS1	0.61255383081199	0.612559403156525	0.61255383081199	0.61255383081199	0.612559403156525	0.6125528642076271	0.61255383081199	0.612559403156525	0.6125528642076271	0.612559403156525
KMT5A	0.7788013512919749	0.54993977961597	0.7351078720036041	0.8559202301257071	0.789903306465165	0.6348866684288511	0.733344709930307	0.4070211373312221	0.575314691290568	0.5666568122095279
KMT5B	0.651651906295131	0.93557785649303	0.9429210295934392	0.884947274514478	0.979495315745918	0.94963351874255	0.9413564652985129	0.954550863971691	0.949095526667687	0.9715912740298359
KMT5C	0.27034415637575304	0.37252608261164705	0.392990279611186	0.433286530081255	0.20846755829099	0.449658300698448	0.276718076024922	0.27042874278380497	0.418102570776786	0.953468892257514
KNCN	null	null	0.555252671681309	0.45899444791020094	0.6514309719549879	null	null	0.792484386262345	0.5499193432542939	null
KNDC1	0.0444659564896904	0.0418708107271278	0.101582052402458	0.157931814597755	0.111871221989017	0.18437985932097897	0.105447969435248	0.14260282369725197	0.0774437709379658	0.5446459761256239
KNG1	null	null	0.47717288649403794	0.0283876018591355	0.16986125395211402	0.0083440827740901	0.150537548943688	0.00917499742567749	0.14277473846489	null
KNL1	0.9279024089853659	0.8839024049120859	0.9459583402430479	0.744351523920435	0.48825793240005605	0.9061220982982829	0.9444336131697031	0.7502060701828	0.801901514783708	0.841091134701394
KNOP1	0.290971832633693	0.33015496442015	0.225424424373178	0.38039653770431897	0.13954917619027	0.306584669810192	0.0742116479923274	0.20734701147496104	0.0686791464640167	0.33015496442015
KNSTRN	0.0638066105738744	0.20424297223652899	0.44403037103062803	0.5096750038503199	0.261437567261151	0.0696557462653026	0.623651944997657	0.583605429772784	0.185856101656688	0.0598490967234786
KNTC1	0.756534183250067	0.616576612380928	0.561413919250818	0.751512328062826	0.558668997447802	0.637077114525765	0.60260479048245	0.535671707310456	0.771397551318385	0.6732970972761221
KPNA1	0.293920785632157	0.214786352957529	0.214798089356928	0.12449825966986999	0.0596884517005769	0.214800125239383	0.24636855615926803	0.0894089073325406	0.5346923478067109	0.214786352957529
KPNA2	0.24495583828091	0.18878269420652397	0.252534129971596	0.0884561697315465	0.162375887763045	0.20402859515972302	0.25435918100947896	0.10282976047892199	0.09174364573241199	0.40093992202450296
KPNA3	0.3711024477357171	0.23219385555424898	0.332768192359744	0.3655368414987971	0.524040404556759	0.555872528984013	0.56776312027057	0.574286606654814	0.23260101411616899	0.459925851572901
KPNA4	0.0086730707415815	0.00789433018354632	0.0065581575900658	0.140909736910387	0.006024088956376921	0.00655856035734643	0.0705271499039863	0.0783215967258418	0.0307141885196188	0.0596559116071143
KPNA5	0.9198438644420391	0.8982990502988599	0.759397593716766	0.8506470383382521	0.5131564239504179	0.544803170054469	0.757517912290198	0.8380089534246841	0.7158811034197199	0.9378898167818349
KPNA6	0.8772653694079671	0.811785355489062	0.326845457852185	0.6751116781142679	0.6408743907313629	0.47551889179598494	0.721040519795495	0.7047685343669761	0.7706602037738499	0.8734037510584091
KPNA7	null	0.73514571430967	null	0.597660692124639	0.802355066113144	0.91563791078004	0.9676027138312661	0.5826399253117579	0.7405333294003521	0.7029390060674089
KPNB1	0.0937790016399816	0.133965331923841	0.23744031719676398	0.169514053923353	0.25568886457516504	0.137399623030651	0.220431311111212	0.351789481074306	0.0996861279905848	0.137385294714438
KPNB1-DT	0.410650920198649	0.4106464508746289	0.410650920198649	0.410650920198649	0.4106464508746289	0.410651695467318	0.410650920198649	0.4106464508746289	0.410651695467318	0.4106464508746289
KPRP	0.7205166670369131	0.0618420021367124	null	null	0.7689382645467059	0.657742648294998	0.4653384667101029	0.344302440895413	0.19236904613289396	0.36198589388303704
KPTN	0.520958786191395	0.5134591661290471	0.46813687788332103	0.6020754418121961	0.537509124971582	0.513458362877665	0.546831015925684	0.47871765715352604	0.5991365220113101	0.8510836271529729
KRAS	0.8484063959383291	0.7289588191719749	0.8307635709636619	0.8872066762437479	0.864177175369353	0.53218496834014	0.800772703736216	0.714823036345399	0.8986464973763929	0.420484578036151
KRBA1	0.28749872618914696	0.352553647488313	0.19856254078474	0.31548262539696104	0.18887288946213898	0.255056921579564	0.20058786761223998	0.394680535084839	0.456161613584219	0.23808627231123297
KRBA2	0.0274542411493703	0.252937283633436	0.143713817374943	0.14812083232255402	0.0686773194715945	0.22806320087678802	0.35373448586180106	0.353727386651678	0.820709494339951	0.353727386651678
KRBOX1	0.40135911463302293	null	null	0.854084474981595	0.824901960221777	null	0.56134327593236	0.538966534899186	0.705241296055263	null
KRCC1	0.0168859410856912	0.0758172738742804	0.0285309526802062	0.116571841068465	0.00309363077841027	0.022189448313805	0.0221885102313234	0.11307006393424	0.0884787582320075	0.053917346050781
KREMEN1	0.190054325909466	0.0928299135035506	0.23684629213095698	0.6005260290278771	0.517207411999004	0.133770116604693	0.233227563637633	0.297164487125539	0.128598794495384	0.381656510509489
KREMEN2	0.18984405032461302	null	0.23123899875752502	0.22722296443815698	0.216788593597322	null	0.23166315317809	0.190364306281121	0.7434223113233009	0.242032297544971
KRI1	0.291011966842605	0.0529754799606929	0.223952635629099	0.3750818761077899	0.022276209985174	0.0529859037485244	0.0335073584378457	0.0603678164823712	0.22879603935238	0.0529754799606929
KRIT1	0.77681464714826	0.598824647765281	0.6711400649309971	0.817248108404553	0.19709480208790697	0.614330783041067	0.8063029324397141	0.8084583722044949	0.328322819926325	0.598824647765281
KRR1	0.730409662485899	0.644359815130011	0.632491004673775	0.5892400927063671	0.389805509981125	0.85583555180246	0.380488878901851	0.42567029057181394	0.847931445793051	0.144696167288016
KRT1	0.925499745903191	0.544142472782944	0.67802068997191	0.299189815380901	0.402265708183174	0.598633643712686	0.9404933399858441	0.403876261789895	0.988485927152815	0.29053019976420696
KRT10	0.46091599064688	0.177900664635521	0.33574192392665103	0.33574192392665103	0.316808976393991	0.670850052385025	0.371119638253274	0.16422384925476002	0.3085872198570169	0.335734055626774
KRT12	null	null	null	null	0.653782647555696	0.628066980066335	null	null	0.806214232726457	0.293868052067398
KRT13	0.22799874200571602	null	null	0.29362901697548	0.324481869278217	0.130714018733931	0.0961885334647937	0.15409698069817904	9.18642605402553e-06	0.129613519065855
KRT14	0.6700828593649271	0.23659725949748003	0.20902364086538003	0.336434434044818	0.200693522695708	0.8789458765470579	0.28458526356237396	0.786793128965319	0.326283301018451	0.7904349472461211
KRT15	0.11140937367004	0.290320975414627	null	null	0.22162252109953304	0.127165910767179	0.18758803787097603	0.0709116166296897	0.120390579333911	0.28431774267269394
KRT16	0.8502355058938001	0.15857753153614002	0.28856079414185803	0.24142325747247897	0.257695959535007	0.277729857516012	0.314946443942305	0.296180408234893	0.266341989382927	0.378462091069469
KRT17	0.0433435783532177	0.7049915534871259	0.60010987106081	0.350574561011521	0.353583948445215	0.8946116343769771	0.667806510016825	0.318870435402666	0.696323864619925	0.269103101608929
KRT18	0.706476139803631	0.985400084208225	0.9833439731313349	0.7799970344853309	0.5794305803806391	0.865380438069875	0.8996382512388721	0.684617207501552	0.813179870653516	null
KRT19	0.292538697444786	0.551458544923864	0.37516216202871294	0.0771370771268626	0.11954327857725698	0.11072502314587401	0.270658919183009	0.0895559753934842	0.256413961628256	0.303315286546862
KRT2	0.8845579259803911	0.17730233644719898	0.18416864684100698	0.40502139822857597	0.60487781048441	0.23068019274851	null	0.678555740386337	0.294385830511572	0.32252015466986605
KRT20	0.30296223853441195	0.896658487842759	null	null	0.631488146929319	0.677275615766584	null	null	0.7149256401276178	0.8298205586207851
KRT222	0.212702682381857	null	0.43298382442742206	0.400593676498747	0.240202018292475	0.876817646940869	null	0.37345567580132	null	0.264110436007695
KRT23	0.923988462336653	0.9239988845260501	0.804908133392376	0.9140454925522329	0.693995067457179	0.28956616550384495	0.923988462336653	0.9239988845260501	0.36705955495564796	0.9239988845260501
KRT24	0.937290587716459	0.8222953360072192	0.58466646426036	0.709178666049523	0.5035926733612249	0.178093614009935	0.7212725570489019	0.49574998340501597	0.989261304223189	0.274077319721776
KRT25	0.894408519383902	0.8376300307153269	null	null	0.0975584202367859	0.9249689915298709	null	0.8646285188138599	0.929846736783865	0.875177338649476
KRT26	0.5192656113748371	0.927710314297296	null	null	0.766618919953327	0.9112036692429909	null	0.814956838256141	0.888798907718855	0.904012566781609
KRT27	0.974355974804793	0.7127064505551421	null	0.777710974613978	0.954658118561616	0.939341918687533	0.596321926138	0.9399663539870571	0.7402071653225251	0.91450293207278
KRT28	0.7617987228106641	0.89607820164584	null	null	0.650262906635699	0.35688424324459295	0.365045352664762	0.724676656260061	0.8680494470890551	0.433109389737235
KRT3	0.0669616969546107	0.0209469643506362	null	0.37240998056092606	0.320530092639339	0.291772638157239	null	0.143774833521105	0.0759777351992791	0.143056733283667
KRT31	0.393824963957252	0.35288421635404205	0.46427038572870205	0.109896700571782	0.19437741583924398	0.28961084588045	null	null	0.0635534578864764	0.357939865981512
KRT32	0.22063654507017397	0.0305708741501596	0.22555582670619	0.5182962034379961	0.167391865236234	0.12138633418715	0.27480498858507896	0.0445757095039503	0.20117344623532002	0.15525225380607502
KRT33A	null	0.68195359861689	null	null	0.548794186161866	0.49975664906135603	null	null	0.537801795945192	0.473910652236918
KRT33B	0.19651072480263798	0.125869393619423	0.31923014619305395	0.37744586887455606	0.0379198654237698	0.032624964540901004	null	null	0.0968710865311641	0.132958894546315
KRT34	0.40367506334732006	0.19402997690972199	0.0377447338716284	0.126012559669158	0.131794922953014	0.0905617130279656	null	null	0.241722658317502	0.16393744205639302
KRT35	0.37155607458369	0.148631747949086	null	0.5012757524973329	0.10234509671711098	0.37900728956044705	null	0.28297461816097097	0.0436702366894527	0.0624018507763789
KRT36	0.026274201550189	0.0777519850485374	null	0.175518979442741	0.30367027942126196	0.145238912310793	0.243799762153329	0.162675898860559	0.337650879945727	0.684975889917731
KRT37	null	null	null	null	0.149683516288405	0.49380128788383604	null	null	0.5660413568082261	null
KRT38	0.155595354090905	0.695930435522035	0.17769982966678302	0.153960093597831	0.143715099636884	0.0489999266178336	null	0.271174839850224	0.21228294886010102	0.536765053633096
KRT39	null	null	null	0.972828493282675	0.851476470150518	0.875940310171422	null	null	0.8622995075150129	null
KRT4	0.0720648511037852	0.7711539659861009	0.0597663013971585	0.319091871709464	0.566880050752709	0.548096191345758	0.230830721658311	0.17718546237055202	0.38463613503307104	0.2885779477165589
KRT40	0.7449430983406171	0.598422925779577	null	null	0.421368792035946	0.31845500935165005	null	null	0.9571663192084999	0.749843342037283
KRT5	0.607090274382689	0.0254153767086518	0.12503808182784001	0.132002381289476	0.377032400943859	0.379541500173864	0.187959089490793	0.270912059688159	0.0860345840137913	0.0362428607395436
KRT6A	0.33207155091317403	0.296305075169416	0.6632416736286421	0.3723657762728921	0.7428871353438091	0.7412460955032629	0.6747067637914019	0.43821262475705797	0.6901211130307909	0.354855923276674
KRT6B	0.12452163146401199	0.952931214554178	0.324146238650044	0.0755025981102696	0.958703282436297	0.897719666845769	0.33005053658485	0.305854103632302	0.4221333614237411	0.906401035960672
KRT6C	0.7282597614770842	0.6917910648757211	null	0.7726464378255841	0.645864905946731	0.278198510401491	null	0.869180525350066	0.785939894660729	0.688965497594274
KRT7	0.232739679450434	null	0.0533429160140038	0.0026935043859771302	0.181985719503927	0.13786135822851903	0.416199864446071	0.42355272887922296	0.192959284397825	0.0936058761719404
KRT71	0.04868874344055099	0.35831813186533296	null	0.14406063208912	0.141984669825721	0.0765395707942553	0.42169943575727004	0.213326013491855	0.129131515407405	0.474489246625941
KRT72	0.0436600704695505	0.0892582017156693	0.041195688255206	0.0251004215887888	0.0037497392418364204	0.00179155517478441	0.0418285202324203	0.0134992232036155	0.0134199180528213	0.0418206561422611
KRT73	0.11729767389153099	0.11728576967460301	0.11729767389153099	0.11729767389153099	0.28109626834651197	0.15553721274170998	0.11729767389153099	0.0517717067277638	0.0431883735090961	0.158620518138582
KRT73-AS1	0.157484720154359	0.157472409195053	0.157484720154359	0.157484720154359	0.157472409195053	0.15748685572881302	0.157484720154359	0.157472409195053	0.15748685572881302	0.157472409195053
KRT74	0.254005892253284	0.34830213812983096	null	0.501338530514933	0.0724058955988905	0.165110986411555	null	0.029430874905981	0.401408360939211	0.129219084657746
KRT75	null	null	0.747617439954592	0.7874530269612929	0.65179355229206	0.707864040158138	0.942937281478357	0.712717239162683	0.751705734143136	0.760971999883885
KRT76	0.49144969646993397	0.0264465999935409	null	null	0.507519572122567	0.615914680662672	null	0.0568542343467893	0.0253990600062743	0.0537033107766083
KRT77	0.166604134665915	0.37715196655225897	0.39627653234567406	0.377653527091669	0.37795259973346396	0.4869284707810979	0.39627653234567406	0.80461003180768	0.24375284215192	0.238300481439647
KRT78	0.776325295125217	0.8092375288845308	0.8662964708915509	0.8570038921762049	0.918089816369708	0.4563026298525179	0.10464619205917901	0.962008897731896	0.6134033589225849	0.9444236167275221
KRT79	0.9358523922613969	0.4453423285309221	null	0.757748015591132	0.867594614302703	0.7905707605229799	0.834388421779241	0.5574146958201031	0.38365930867894105	0.7887756146020349
KRT8	0.9479952981399101	0.688273760438848	0.9252092132541541	0.9749247853859431	0.7163016019468579	0.757493049949007	0.995931652822611	0.984250778486646	0.840218032216813	0.951171253556943
KRT80	null	null	0.009147926810634829	0.0311583385095605	0.014568779145237	0.0209513972229327	0.0137282954311142	null	0.192975440020838	null
KRT81	0.955608801819818	null	0.559414826042669	0.4846594009497221	0.0407048486710551	0.0696697694731729	0.814252382570114	0.34943949326850804	0.6093339238946529	null
KRT82	null	null	null	null	0.8399892211034771	0.776028404528048	null	0.738274094143662	0.698308911338429	0.793900692798402
KRT83	0.28225617817820897	0.446056381855486	null	0.366943566454433	0.5605667759898879	0.7921678537123449	0.5889385122135229	0.5015425407940479	0.249883513596276	0.3598306195223211
KRT84	0.8332374002782149	0.9319448137286779	null	0.675565350923145	0.40616232384486206	0.63530827724927	null	0.512402720955823	0.544212166247617	null
KRT85	0.905807101007259	0.7989418867092809	null	0.7496303807741059	0.4964755992797679	0.514225433256672	0.43697921065654904	0.650491591710943	0.31982638794361895	0.6265544601098361
KRT86	0.042573418814960996	0.62850731811806	0.28961727002281296	0.643228315929786	0.0361402297455587	0.0812164078157623	null	0.40679565709908	0.5374828945665979	null
KRT9	0.20811670101573698	0.0893926627407945	null	null	0.34574672844398996	0.315722356958099	0.21626929118420998	0.468239642384404	0.563028776110864	0.425971352111519
KRTAP1-1	0.9259154944337571	0.7292264972067259	null	null	0.6677008715031949	null	null	null	0.630242302817322	0.8969540161797701
KRTAP1-3	0.908138797282708	0.877779820645979	null	0.9068415373787131	0.8482839478489742	null	null	null	0.996256850907952	0.9732023478744369
KRTAP1-4	null	0.9584763801141291	null	null	0.8884978988765792	null	null	null	0.926276786980251	0.303934579274438
KRTAP1-5	0.837700186460222	0.814983189661307	0.921137747487133	0.9450461916319759	0.931397096846462	null	null	null	0.918037526841785	0.8753216927757141
KRTAP10-1	0.6359923084910409	null	null	0.601774287636615	0.868953347855393	null	null	null	0.599318881970822	null
KRTAP10-10	0.0844552214437738	null	null	0.115553138070137	0.107536083053024	null	null	null	0.32444382225320695	null
KRTAP10-11	0.0564935568413199	null	null	0.11586476437886699	0.0233099859761322	null	null	null	0.0247657676885607	null
KRTAP10-12	0.0255213008071211	null	null	0.00468810921722654	0.11973964368347198	null	null	null	0.0149599780936408	null
KRTAP10-2	0.441378090754961	null	null	0.729415212551718	0.4798927610555179	null	null	null	0.770611524237628	null
KRTAP10-3	0.63814087702403	null	null	null	0.542900097308166	null	null	null	0.393068492126294	null
KRTAP10-4	0.399861000432664	null	null	null	0.34972738425962896	0.543760285987848	null	null	0.518072549592931	null
KRTAP10-5	0.38172372801557103	null	null	null	0.525900944457511	null	null	null	0.388427625877419	null
KRTAP10-6	0.461263500015688	null	null	0.8282380444200541	0.16653921214397502	null	null	null	0.150887054566074	null
KRTAP10-7	0.305730023402121	null	null	null	0.0390146885218047	null	null	null	0.47307023417004496	null
KRTAP10-8	null	null	null	null	0.324663567328416	null	null	null	0.0836827740763685	null
KRTAP10-9	0.26191495357743105	null	null	0.56035195255382	0.11851595668086098	0.080803332405999	null	null	0.0471023578519039	null
KRTAP11-1	0.884391490304932	0.4205828563822439	null	null	0.86062143867743	null	null	null	0.9887569750803878	0.8894951181887301
KRTAP12-1	0.0846363697066765	null	null	null	0.587182915196377	null	null	null	0.0175737389191017	null
KRTAP12-2	0.0276411950218678	null	null	0.0369138368292858	0.0470879285546777	null	null	null	0.14173952592229902	null
KRTAP12-3	0.0326497370956404	null	null	0.45779924137411204	0.019842773823843002	null	null	null	0.17248141207701598	null
KRTAP12-4	null	null	null	0.0464644029073787	0.175170481090338	null	null	null	0.0118245667031891	null
KRTAP13-1	0.2788861874647	0.0483538554464232	null	null	0.7871918392082471	null	null	null	0.506999515568249	0.779208226612795
KRTAP13-2	0.294755183196031	0.52280794181088	null	null	0.15233591504042002	null	null	null	0.6834337738953701	0.19384679172477104
KRTAP13-3	0.626887315418753	0.25369181518006	null	0.9369282671131008	0.48211661279460205	null	null	null	0.7011941915696551	0.7646074589263041
KRTAP13-4	null	0.808582989161708	null	0.301534429747729	0.583182519551482	null	null	null	0.6834942535005529	0.422810295696128
KRTAP15-1	0.7578597791775171	0.5828585440560179	null	null	0.6787833094157371	null	null	null	null	0.745979988429368
KRTAP16-1	null	0.265590665889857	0.34204752543186895	0.209820244196598	0.18207535125160898	null	null	null	0.25766641615365	0.350352626133262
KRTAP17-1	0.13768464988426002	0.384684431540808	null	null	0.248653782662713	null	null	null	null	0.176356237948501
KRTAP19-1	0.923642136269811	0.932656396733004	null	0.8566684827279921	0.269326108179767	null	null	null	null	0.5363098110330611
KRTAP19-2	0.37967047770125895	0.9535118551992329	null	null	0.213111781551904	null	null	null	0.563172199377606	0.22742101123116798
KRTAP19-3	0.795554416797257	0.39466965383055	null	null	0.27230049629162806	null	null	null	0.375901836017484	0.405878228841081
KRTAP19-4	null	0.428128660994834	null	null	0.7693064807047979	null	null	null	null	0.257043044902745
KRTAP19-5	0.274643786753318	0.830086517149284	null	null	0.420938985302565	null	null	null	0.34186184182097495	0.382506434986661
KRTAP19-6	0.84558052305853	0.7008463965624809	null	null	0.256104702686774	null	null	null	null	0.36942078879132395
KRTAP19-7	0.37640950041192395	0.702010222232539	null	null	0.142237842737714	null	null	null	null	0.45876699153276296
KRTAP19-8	0.292814887296869	0.47310780880078296	null	null	0.24663336134309602	null	null	null	0.28732139837852	0.357808015096581
KRTAP2-1	0.22751612510745303	0.7989969370287471	null	0.9832453027209449	0.9454481126374219	null	null	null	0.16797601287564498	0.856191631828693
KRTAP2-2	0.704360817030889	0.98156830209905	null	null	0.732415425878991	null	null	null	null	0.8824862896174129
KRTAP2-3	0.444579581422404	0.80055856914014	0.8286061582623281	0.47021243111545297	0.8997158975826609	null	null	null	0.594019557821953	0.272973837987099
KRTAP2-4	0.936642278211482	0.298733540555067	null	0.992237053911534	0.853223037832522	0.7647459743808271	null	null	0.884702400668914	0.965909882982794
KRTAP20-1	null	0.0262684820539857	null	null	0.090138975516602	null	null	null	null	0.48603111488573797
KRTAP20-2	null	0.6426996489607391	null	null	0.918158799440092	null	null	null	null	0.7375736036130358
KRTAP20-3	null	0.39499898213214596	null	null	null	null	null	null	null	0.8810525968031501
KRTAP20-4	0.738176254557845	0.23652188287178402	null	null	0.420390449297449	null	null	null	null	0.803655462386637
KRTAP21-1	0.5988425918383841	0.9890806546193049	null	null	0.26780830801335	null	null	null	null	0.5451859109446789
KRTAP21-2	null	0.850136228003854	null	null	0.8723545804751659	null	null	null	0.8325435249346371	0.762343584087275
KRTAP21-3	null	0.432051447059041	null	0.70450452878111	0.8971504456980258	null	null	null	0.533312713799344	0.838942683198705
KRTAP22-1	0.447193588974926	0.506944712005702	null	null	0.10135552562751401	null	null	null	null	0.7463965677167259
KRTAP22-2	0.795179369339104	0.0708721063790702	null	null	null	null	null	null	null	0.674001284587454
KRTAP23-1	null	0.45447607952182206	null	null	null	null	null	null	null	0.452426495660759
KRTAP24-1	0.298148236736512	0.5410830212505561	null	null	0.50157000388521	null	null	null	0.45945210765849703	0.42033907113363506
KRTAP25-1	null	0.453318152129105	null	null	0.394272290062901	null	null	null	null	0.254261384759478
KRTAP26-1	0.143294042210894	0.38896369545630605	null	null	0.27601460853321	null	null	null	0.64074742515185	0.6179962219681271
KRTAP27-1	null	0.48125457852854403	null	null	0.326616004193344	null	null	null	0.77899318730001	0.353361289596456
KRTAP29-1	null	0.47058166593694606	null	null	0.0828328917060226	0.0481808112779931	null	null	0.155656890055096	0.17761551121223698
KRTAP3-1	0.441265266546575	0.9376309198495649	null	null	null	null	null	null	null	0.873242191122786
KRTAP3-2	0.802811793613205	0.451696693766163	0.626178969090376	0.8881623668367501	0.2978047936789411	null	null	null	0.590096126051931	0.532783732153955
KRTAP3-3	0.6872048961778491	0.5325843159193749	null	null	0.9040371397713521	null	null	null	0.693524073293267	0.31036278108532106
KRTAP4-1	0.467286726484474	0.646401193831046	null	null	0.940781298545134	null	null	null	null	0.927469002427841
KRTAP4-11	0.9994562092338342	0.9846207620057149	null	null	0.990406886515744	null	null	null	0.9826563285163822	0.9896271316867399
KRTAP4-12	0.9998102853220029	0.995821441684145	null	0.9999654054223209	0.9998754088781341	null	null	null	0.9991134514412578	0.9955635887498709
KRTAP4-16	null	0.95353126341246	null	null	0.9938299502476341	null	null	null	0.75512825400917	0.975837082106309
KRTAP4-2	0.830200068514259	0.92816746088263	null	0.518259623302657	0.752366515317183	null	null	null	0.547753699961537	0.7643008420405891
KRTAP4-3	0.95187341643421	0.8805076346132609	null	0.9107847608137051	0.9865481668485241	null	null	null	0.981898438483742	0.892470708805698
KRTAP4-4	0.8840983273812951	0.928956577578222	null	null	0.938987177360685	null	null	null	0.9981081957754129	0.9663147594878421
KRTAP4-5	0.9522656582913821	0.961638949341763	null	null	0.571566808838543	null	null	null	0.8664792657163629	0.596203161559725
KRTAP4-6	0.9013505300968749	0.9817986876333	null	0.996097813132245	0.9994711572326501	null	null	null	0.971043091196128	0.9869326813048049
KRTAP4-7	0.9750466871771372	0.9573388157452801	null	null	0.8060511928509079	null	null	null	0.9479843204677341	0.6152965850253579
KRTAP4-8	0.980063523108149	0.922644390511888	null	0.9381228695685351	0.871334366446711	null	null	null	0.917374298934999	0.92870843092724
KRTAP4-9	0.9933780633908829	0.8546702695930221	null	null	0.9237068425308821	null	null	null	0.0160972900962743	0.44401621520215206
KRTAP5-1	null	null	0.21514950698835802	0.19872911633076898	0.12901553663975499	null	null	null	0.05718928830647901	null
KRTAP5-10	0.347841847739534	0.34789525352253603	null	0.81651127951169	0.107139861603654	null	null	null	0.713261715035263	null
KRTAP5-11	0.811822295207133	0.8515113864099699	null	null	0.742797299121364	null	null	null	0.5570621667515739	0.532119413868978
KRTAP5-2	null	null	null	null	0.6415429483938571	null	null	null	0.86024373757166	null
KRTAP5-3	0.0807143258657234	0.0191057692584284	null	0.0916882497969608	0.489043993051666	null	null	null	0.583255487404481	0.28860025444686604
KRTAP5-4	0.13371889203953	0.009528207243785879	null	null	null	null	null	null	null	0.0265033692288012
KRTAP5-5	null	0.143159300722098	null	0.616885689144195	0.0807084430232029	null	null	null	null	0.599824297887607
KRTAP5-6	null	0.006856958338159871	null	0.3912647127554671	0.0598386348086085	null	null	null	0.11621290622420098	0.0443108194549527
KRTAP5-7	0.5852633069506861	0.5561116768193461	null	null	0.34780295419323604	null	null	null	0.36352884719723105	0.9400386682127141
KRTAP5-8	0.371547839336536	0.695858662023766	null	null	0.9767359338774291	null	null	null	0.9669051032406959	0.7182167437474569
KRTAP5-9	0.609005325991696	0.5872527425002421	null	0.500633129347132	0.9418717256763559	null	null	null	0.5645229747796949	0.5322989380159799
KRTAP5-AS1	0.0131383902056114	0.0131345711315791	0.0131383902056114	0.0131383902056114	0.0131345711315791	0.0131390527756981	0.0131383902056114	0.0131345711315791	0.0131390527756981	0.0131345711315791
KRTAP6-1	0.459781672907878	0.36565566908485597	null	null	0.20803478872754	null	null	null	null	0.234102784537365
KRTAP6-2	0.33937083057051504	0.6951217045244649	null	null	null	null	null	null	0.5484725508949949	0.53722692489506
KRTAP6-3	0.47932690923804	0.0894050247475924	null	null	0.557628798734711	null	null	null	0.284773816905853	0.8446402001301371
KRTAP7-1	0.2858964347561239	0.0501619383991748	null	null	null	null	null	null	0.0617593146634838	0.600820799093225
KRTAP8-1	0.28114329584076797	0.482519961485693	null	null	null	null	null	null	null	0.16556778564357902
KRTAP9-1	null	0.375658270923552	null	null	0.46821004999352095	null	null	null	0.674343270632263	0.495859245023499
KRTAP9-2	null	0.140530849309084	null	null	0.38001441324327706	null	null	null	0.24620612671718203	0.233185763870819
KRTAP9-3	0.20289661311551602	0.687010105317708	null	null	0.15303528952880702	null	null	null	0.154809287248951	0.158521442705711
KRTAP9-4	0.0942541916809834	0.569494588626438	null	null	0.356185887311451	null	null	null	0.237061968086593	0.15598808769012498
KRTAP9-6	null	null	null	null	0.15574066799475597	null	null	null	null	0.179905209864463
KRTAP9-7	0.0634352063166363	0.149469028812542	null	null	0.189281943108658	null	null	null	0.18709427656267602	null
KRTAP9-8	null	0.168258233987463	null	null	0.267892371800506	null	null	null	0.403955344222097	0.0759847658711254
KRTAP9-9	0.176630554133062	0.0527393138893578	null	null	0.0440540901366319	null	null	null	0.315297320400172	0.10759573700313302
KRTCAP2	0.45566805466679605	0.254470620057138	0.45566805466679605	0.6895530971717049	0.429411018525458	0.32488715241412897	0.517372331461758	0.517530539447842	0.45566844432264597	0.4556658083484171
KRTCAP3	0.271235111989808	null	0.5583481371230511	0.43464458609406503	0.35908833161954795	null	0.39619928789512704	0.0710099583684714	0.247235989246061	null
KRTDAP	0.00699134077157189	0.22997448348384	0.483527607665007	0.339437839338644	0.0349148887915343	null	0.48355879549926506	0.292407139399858	0.471507149811499	0.0837805020252609
KSR1	0.9762075245131971	0.983594835263718	0.928563444375414	0.969522169001011	0.836427276811488	0.696256332158449	0.960546989970932	0.994302485633519	0.9004449642892609	0.9878995015943409
KSR2	0.9817461966732609	0.9033293621567958	0.9774835202762858	0.986769577602399	0.8785871225339229	0.39309775254818796	0.9827707314280001	0.9620678388428029	0.954957923253798	0.9661235946281651
KTI12	0.6399720177438679	0.16850201408529003	0.424509900865707	0.609951125064768	0.35840286353875705	0.168516437633386	0.14737937126042902	0.515456643243579	0.168516437633386	0.16850201408529003
KTN1	0.0492340054109562	0.0425885805075312	0.13613358914930998	0.0673630631042825	0.0262006954331643	0.0384603603135606	0.0937035470167499	0.22348244100897502	0.0151380531976729	0.0473203131725006
KTN1-AS1	0.604563600877486	0.604568797565484	0.604563600877486	0.604563600877486	0.604568797565484	0.604562699436532	0.604563600877486	0.604568797565484	0.604562699436532	0.604568797565484
KXD1	0.9961030797054641	0.9793778081805541	0.8528193357203199	0.8642288285442579	0.926009602516907	0.9725162624716022	0.8240503272024959	0.8472615070563281	0.969872990830933	0.9793778081805541
KY	0.0864330047584924	0.581918079833004	0.6178163775800279	0.9314503890550201	0.611312341357266	0.444074766916866	0.44407427656681603	0.513821673925543	0.13795559565279097	0.4440714497592971
KYAT1	0.6024207072150319	0.48329416397308606	0.7464354555860201	0.39094576875666903	0.8467135248251321	0.8950853583757429	0.633183614294848	0.621632970922391	0.0865779534846873	0.48329416397308606
KYAT3	0.223848026719394	0.16776405918874202	0.40245417475966705	0.5121072363468	0.454502317815139	0.397958224200882	0.396114757278657	0.18825193925469802	0.529670421407592	0.8256225077165881
KYNU	0.975520151791213	0.651284170904958	0.8596522199891129	0.761530370220366	0.0570896555378939	0.8074632042064859	0.7927155130070229	0.73651512844485	0.826779278604674	0.7557525955343158
L1TD1	0.32913713891214397	0.30353093962068	0.23103247078613698	0.5752871454115219	0.313195213225828	null	0.230668589170425	0.34495143465964007	0.347832120862042	0.48568826914764096
L2HGDH	0.252167190160019	0.546105417061285	0.5549529294318489	0.5277015765231761	0.29903054552309005	0.6259815530300289	0.29048750389009603	0.32497647898488	0.586988884506255	0.485706410347813
L3HYPDH	0.6949849188335822	0.7705332404867551	0.6350100658283929	0.287556742388331	0.536875575043151	0.8889126023722841	0.5609145971491529	0.489551985193492	0.989947004222617	0.785351368474489
L3MBTL1	0.7198611268213392	0.909300671002744	0.897770442073105	0.866324871593333	0.6778675659312989	0.6540768801542379	0.909289564900652	0.457306282220634	0.933199896337501	0.909300671002744
L3MBTL2	0.364204871744057	0.33406477881206603	0.40544351404582396	0.27350358621766696	0.462308759981919	0.11289956045294501	0.20922038237407897	0.45179155628363604	0.071227133059205	0.6383165752001729
L3MBTL2-AS1	0.18666841472946397	0.186656256683888	0.18666841472946397	0.18666841472946397	0.186656256683888	0.186670523764392	0.18666841472946397	0.186656256683888	0.186670523764392	0.186656256683888
L3MBTL3	0.336545622226832	0.266122071228791	0.36989492283874803	0.41224416719327894	0.0939943613950914	0.367695162637269	0.266132502164836	0.213370906654303	0.40835337448688797	0.25992033627858196
L3MBTL4	0.9742040934213101	0.950016590356527	0.9825057044831859	0.9501817197288729	0.788055615062505	0.8378013838511519	0.7021322039265899	0.726584474855407	0.908076015811724	0.9623269391822359
LACC1	0.9982897671360491	0.9837438402709431	0.997330372143972	0.951480927088988	0.9267615205253671	0.996827199648248	0.9830352799756891	0.9886833777538679	0.959720968575957	0.9837438402709431
LACRT	0.787305744730874	0.9792759783399859	null	null	0.649813283668478	null	0.6322226656170911	0.569543681017228	0.918604324150837	0.888319637814829
LACTB	0.08761620882210801	0.338667872434467	0.183756713048626	0.34295270430563396	0.240126602647931	0.11283015863087001	0.184884958294374	0.25057612713152	0.342088241017978	0.16936527348993
LACTB2	0.423713267573094	0.42370943373838393	0.754185319309944	0.385258266221966	0.488367006863951	0.6033375121544741	0.456236991183891	0.32637250821999	0.42371393260670404	0.22171331369416603
LACTB2-AS1	0.6879870952101679	0.68799591828003	0.6879870952101679	0.6879870952101679	0.68799591828003	0.687985564712885	0.6879870952101679	0.68799591828003	0.687985564712885	0.68799591828003
LACTBL1	0.7543432093557091	0.742127017107252	0.7543432093557091	0.828533715367002	0.480584643488914	0.671370358005454	0.7543432093557091	0.546396677064932	0.8700585429072409	0.42393282840735497
LAD1	0.9064653825053571	null	0.8830077483743249	0.769398883423553	0.6107464144540711	0.663376943984786	0.7815284087724449	0.7519449632686159	0.7842832272937541	null
LAG3	0.24556346338640198	0.0790363603563994	0.0309601330457754	0.18697136274913104	0.125306278767126	0.32730813694911404	0.0815472384273727	0.157316591481417	0.41283000899115396	0.0965572178645142
LAIR1	0.42041249368606604	0.0145261092200883	0.204299870418489	0.6366139855479119	0.109064573913254	0.0930766921584367	0.0930747495444759	0.0930635511924768	0.0221662097117151	0.15941906074199697
LAIR2	0.585511038018264	0.43018813714709797	0.45740475327598207	0.565104891844197	0.78587271861576	0.7246505904553409	0.7246523488654301	0.7246624857807908	0.857282251355582	0.33915134200626196
LALBA	0.12421451250811201	0.473019375430971	null	0.5369091816858951	0.677411918282318	null	null	0.509020949722824	null	0.12532692790834601
LAMA1	0.163954110819294	0.503426153874761	0.025512533838539	0.10219688985054999	0.183664962562656	0.26824299986407196	0.00363217992672484	0.016898135554147	0.26661571267156997	0.0556938823642626
LAMA2	0.0508676765304832	0.120916925537277	0.0522714392010028	0.0368246202455202	0.221201200375482	0.619874379696931	0.0534871465877394	0.0317057441583015	0.19953393877222303	0.110398415385176
LAMA3	0.991042880908187	0.767822840207841	0.983574855495016	0.526970319125702	0.960410618311343	0.9939864499843101	0.988942377658894	0.833030668186768	0.6138215964329079	0.903296184139131
LAMA4	0.818435582181886	0.7571922330286228	0.115020859148429	0.873142925634287	0.3890010135980979	0.27844657555551505	0.6969850042176039	0.0686295933939439	0.0998666679368051	null
LAMA5	0.0908423278600269	0.448976433330386	0.31761123276949	0.279488207025622	0.0607632177511236	0.0939045379018865	0.18187749094729003	0.46708637745647297	0.143992456109254	0.409816172452711
LAMB1	0.09509312096870698	0.0502742978793588	0.0219079355650816	0.0917420382946459	0.0720609607634008	0.18953313533279	0.0227100291919515	0.0364084453465075	0.0421578708017199	0.0126542143942356
LAMB2	0.823115304021479	0.593647018324043	0.305905104317985	0.585035915967081	0.5737983806425451	0.46631009576984295	0.32932997441589096	0.5883138373937641	0.417670463122062	0.5162650694157179
LAMB3	0.742247805034177	0.6353482819093821	0.497684713540456	0.158964820970735	0.431452234179316	0.49255570787067293	0.704922333963126	0.519139639491188	0.5537325565606049	0.203829794563707
LAMB4	0.541745981113595	0.066254999987892	0.0771604837129723	0.00118617491304403	0.00215580191093157	0.000345507057273354	0.18353993407097	0.153370110959573	0.0024960419948133	0.13222961916154402
LAMC1	0.203636922700534	0.24658659046441397	0.30247792856092603	0.380839537539784	0.420851004408552	0.5556277707985601	0.335744858259906	0.345019401303412	0.36832431788568104	0.625740770123318
LAMC2	0.0331521925537459	0.10865651269934401	0.0272011392078036	0.104546073979428	0.0796406755284038	0.46403742593859704	0.15326673914580402	0.11529088753445402	0.022359904163757004	0.13933525595675
LAMC3	0.661153508112014	0.16929576875999	0.446354899575122	0.307710718356845	0.399731916620503	0.22037006408764898	0.4395873847984221	0.21468077815464198	0.47047652980761995	0.3535377908211721
LAMP1	0.264476129092538	0.32021472657896805	0.28630323964096194	0.0513841837154214	0.41566203626478704	0.106852200966975	0.342581193175626	0.26809967371440896	0.14355339347282997	0.0207812946457616
LAMP3	0.42050115662409904	0.37927637124534497	0.134530184613834	0.168808724600821	0.231140870932757	0.18946109849631898	0.34193665270464696	0.416800190459873	0.259410490078461	0.3989115452872371
LAMP5	0.23953657272442003	0.0595686383300288	0.3749586056715061	0.141360872512495	0.0940729910637204	null	0.558435621017106	0.173582426753705	0.191490059285547	null
LAMTOR1	0.266277210940863	0.37874711468321204	0.6431247953016421	0.413136750763237	0.29778574601977603	0.765244161793954	0.4850352486606961	0.48489894369660497	0.37875412674531	0.37874711468321204
LAMTOR2	0.7547548533884009	0.40677010815792297	0.612850719250162	0.612850719250162	0.658922170131052	0.612849750240367	0.630505651034831	0.39965222204903006	0.612849750240367	0.39339049705137297
LAMTOR3	0.397649488734847	0.529979195088803	0.16928101338940602	0.437434656519473	0.25344187735163604	0.44407325531667097	0.154082186486745	0.404510238116925	0.44407325531667097	0.373933398922918
LAMTOR4	0.882168882075958	0.95234998998033	0.9510880371509279	0.9828611779878241	0.9227735613249091	0.9523401055566479	0.8653803192790259	0.873685594151453	0.9270335191250301	0.985309072661512
LAMTOR5	0.19188910638681303	0.19187700798069	0.455202225101476	0.334638327250505	0.36257682677830194	0.191891205074062	0.481841290818222	0.207787283949163	0.23790566389952802	0.19187700798069
LAMTOR5-AS1	0.0999858698128805	0.0999744272364246	0.0999858698128805	0.0999858698128805	0.0999744272364246	0.0999878547870023	0.0999858698128805	0.0999744272364246	0.0999878547870023	0.0999744272364246
LANCL1	0.600970245497359	0.12150886962721501	0.12152085715217599	0.5557922673492329	0.22527059502775199	0.27826417876525605	0.40612383917297795	0.326052291730775	0.41773070262752204	0.12150886962721501
LANCL2	0.17671707282620602	0.116515884072475	0.24366664004158198	0.336442397181245	0.089304618238915	0.165321904060252	0.24553279555717603	0.297547897628834	0.237628960789133	0.452114176437199
LAP3	0.250357509269235	0.42159295738933206	0.562750870762184	0.34921337057123	0.35829400420714297	0.147741460788679	0.476099134298819	0.323158709127135	0.400765768939461	0.529639225648864
LAPTM4A	0.0668193975982801	0.0981427259359705	0.0027928855466461	0.144922514141594	0.0254144908835618	0.0027930953469977897	0.04945171929969001	0.00239869128645366	0.00797791733453403	0.0205150451812307
LAPTM4B	0.50882689950532	0.790282894340721	0.297534580649665	0.262316882813849	0.120847781655999	0.484891313855754	0.64396893173507	0.543751218870304	0.547598499523735	0.3293177552833
LAPTM5	0.17956026738416697	0.16802479342353302	0.23991197961358604	0.302522459578435	0.280698983559063	0.16803921914949302	0.179564659354495	0.268392789595126	0.300855381368797	0.190077075076168
LARGE1	0.0740120676846455	0.214924372089948	0.27356647794697403	0.0574024328458752	0.578969826971667	0.10628980921210401	0.10957653776001301	0.0281384659441691	0.174731039834136	0.308040687316909
LARGE2	0.0530689518534777	0.229313479916385	0.0729951493215917	0.1839933639471	0.0073950017765404405	0.00505618608041553	0.0996977645223173	0.252104941483911	0.0296902375313806	0.29295508902359496
LARP1	0.9990287700509921	0.9986659535211929	0.99231982870069	0.9748932502298321	0.9717070362345742	0.975523276460798	0.998809542773653	0.998810153300716	0.9984473283060821	0.9961161767285749
LARP1B	0.31747051062292897	0.639373454460339	0.154451179279458	0.24985801813226302	0.5508867125758571	0.445035743315307	0.156529628414942	0.216024380480112	0.0133223065293601	0.17797425092978
LARP4	0.48991246025432	0.791525238239523	0.8320333518399301	0.599262788466796	0.7202071191024141	0.8320312192997429	0.924988202306712	0.24698348659340802	0.957032189997277	0.8320456453383492
LARP4B	0.6982729853645171	0.727192728419217	0.910756897514289	0.8784235072031149	0.36331683817606897	0.7268196255182329	0.8279228708030241	0.953791211933943	0.316485891905531	0.671135878650935
LARP6	0.599903796445788	0.5496465337708211	0.153662160504177	0.696475575473028	0.9131991001822908	null	0.16395648691170497	0.39986568583392096	0.305552296615176	null
LARP7	0.8486067636398001	0.162566824250142	0.760800388944952	0.275520746697411	0.85234910419975	0.8347618522799699	0.868770447904924	0.9243558587580891	0.983556545371691	0.9452123631746461
LARS1	0.26531892278647895	0.26530846666732105	0.26531892278647895	0.26531892278647895	0.26530846666732105	0.26532073656958	0.26531892278647895	0.26530846666732105	0.26532073656958	0.26530846666732105
LARS2	0.306578626685286	0.36993945009183204	0.34632541909094805	0.404289240297982	0.346329220865945	0.622033162876673	0.687359252845094	0.467492570047632	0.49687255938147606	0.419150856682771
LASP1	0.49825975986245297	0.413579166955684	0.8160498893227759	0.259609800470576	0.330330767249083	0.643474499993996	0.679689235171293	0.18808479234069198	0.5385435281607011	0.159937495416004
LAT	0.617609952095979	0.617615759668828	0.8510438129218351	0.523247825290449	0.516194300164384	0.617608944687604	0.740201086419097	0.31167747827966497	0.30047035230419894	0.617615759668828
LAT2	0.23835825399815302	0.34699230972406	0.18843655881718602	0.339856746536565	0.356471108110267	0.17834167308900098	0.178339550876062	0.0409867487934468	0.390510176431159	0.368448307767255
LATS1	0.25288273355942203	0.080799767092058	0.4664187601935089	0.37396004423429996	0.0866050762771064	0.25216241182499	0.33508939572958396	0.376814414705826	0.0426833017476946	0.14199899508429997
LATS2	0.0986125275191003	0.00466235521429347	0.00133300229208351	0.0283508245326951	0.0405382064167937	0.00588779607936007	0.00200237142582313	0.0120978454401586	0.010493803362413	0.0280526231828487
LAX1	0.37698295274434	0.7442735342415121	0.156508681562858	0.7399463563848651	0.8536416831021141	0.5819174489276949	0.194206259889392	0.7031051242164661	0.491023133334535	0.315951441919072
LAYN	0.766454614287216	0.700696727371407	0.9422216228307271	0.76132332066523	0.613633252421338	null	0.96438267915237	0.769157938764928	0.973481892640955	0.646875188594216
LBH	0.0681445644616367	0.156628050755173	0.16931671562102898	0.0607840885226537	0.318412074518213	0.128493903951342	0.114597909115694	0.144420909572727	0.226005445777434	0.18194426842546602
LBHD1	0.334158268714444	0.427252242563923	0.42725590251252205	0.566850804153621	0.22382205411119	0.427256537383028	0.23090731166805104	0.509376828644431	0.44999247118075497	0.427252242563923
LBHD2	0.147068590593271	0.320820393113406	0.11400790561085199	0.48546023137063504	0.190071810556716	null	0.273143572381357	0.192081624204613	0.345361562429305	0.48603223063064893
LBP	0.546810943286681	0.7317980389764829	null	0.24214201852970998	0.621287125552431	0.411457231417043	0.701145241030376	0.8805208451193058	0.791479478307838	0.949423544685824
LBR	0.9916531143191201	0.502309118695083	0.916932173318157	0.7505235820176249	0.714429800415854	0.47555415320403494	0.640396449523926	0.7712712833472509	0.5721516758198759	0.9010139353801421
LBX1	0.0375548221886248	0.214497115045099	0.255251262407262	0.255251262407262	0.36291312630114203	0.39849135025988197	0.24096180625852104	0.7040249019593191	0.5089937177452	0.255240505550231
LBX2	0.260996351467005	0.441627718713305	0.315922761585068	0.220073476236178	0.177442620987054	0.0915165388255073	0.24695981333964298	0.252490512258714	0.267184455964388	0.14236136849731498
LBX2-AS1	0.22483894115940303	0.224827410431416	0.22483894115940303	0.22483894115940303	0.224827410431416	0.224840941361445	0.22483894115940303	0.224827410431416	0.224840941361445	0.224827410431416
LCA5	0.800127212285054	null	0.7643668993009609	0.34427436635444103	0.789583651945832	0.880859944611101	0.800561030366511	0.4726513559985421	0.18005195042767302	0.17002861991172696
LCA5L	0.0360517439621155	null	0.00921508850028902	0.0868579577322479	0.0191710793380936	0.0191050260295985	0.370883113696992	0.239567230475324	0.008844832524841341	null
LCAT	0.329857576233518	0.385825467036119	0.47580933872620895	0.517287569255758	0.4188289661156121	0.7409311693156471	0.742766404569405	0.3528228214548039	0.43932895221857504	0.503148457238074
LCE1A	0.67014953366919	0.614466930691942	null	null	0.67201401593072	null	null	0.642423176762751	0.392585950990636	0.38300686261911293
LCE1B	0.60341097822453	0.491286106134299	null	null	0.155548035841529	null	0.628962627951135	0.6100936641996579	null	0.6624712717605991
LCE1C	0.099416091291842	0.118128990032502	null	null	0.39820174781028295	null	0.0479026507282878	0.076658189771635	0.0702370380040925	0.18499786387711603
LCE1D	null	0.400586834287334	null	0.8032247320770229	null	null	null	null	null	null
LCE1E	0.17299257161891302	null	null	0.323682637852875	0.404090333385614	null	0.251229090729289	0.166746664307554	0.39118226364122205	0.219991215259647
LCE1F	null	0.233207758304478	null	0.0594195890814346	0.6757187864628579	null	0.22948739200890197	0.464528536366322	0.730420364510846	0.122290150644779
LCE2A	0.7279167132560029	0.0451631167511607	0.36178194637071504	0.36437926163451	0.56013226999025	null	0.32583393326152305	0.12858319415209302	0.416882787969989	0.872111161811193
LCE2B	0.619444118491144	0.104742794377131	null	null	0.19024271997817102	null	null	0.321781397876493	0.368526884941574	0.10928515887185199
LCE2C	0.451559960019327	0.9004277545870321	null	0.5168139429423461	0.598864916361174	null	null	0.756217677322327	0.6198363217572911	0.644805453659447
LCE2D	0.72647000680454	0.4341628138862801	null	0.7931676323790279	0.825784095817128	null	null	0.922972330136897	0.927418626085378	0.831243123753193
LCE3A	null	0.8551285315978241	null	0.46865373769731605	0.728961305684287	null	null	0.810018702145518	0.6032999233041241	0.863794113864951
LCE3D	null	0.159972775853886	null	null	0.11972149402767099	null	null	0.0379743157737917	0.5910199561117421	0.21582080028937697
LCE3E	0.178519378706721	0.21683997648648198	null	0.10883217485092599	0.0341993365252387	null	null	0.0573918679361608	0.0898114469798393	0.198727734912179
LCE4A	0.623379074543441	0.5104318396606079	null	null	0.7138765072273859	null	0.5333672521092689	0.526494200099624	null	0.36375249635184703
LCE5A	0.47657746096978	0.30874752529585303	null	0.433072652015884	0.136251257120306	0.14326355937926802	null	0.134457992083108	null	0.5839646722853671
LCE6A	0.534841977093396	0.6927430353604379	null	null	0.155995719996712	0.22279173680918601	null	0.7046293280008149	null	0.485206123863674
LCK	0.617397294981161	0.167531028170611	0.107262756186614	0.14198940441978197	0.0711388046585122	0.354507533886327	0.219365037795376	0.0822885653829696	0.224843796074181	0.136626488006736
LCLAT1	0.0332092899860215	0.00871431169202073	0.15723979055160098	0.0432610170809875	0.0206991436579392	0.0535253967834648	0.0697555050040042	0.13241956096961902	0.022099648891286	0.146324207353625
LCMT1	0.425511437271042	0.838331626814665	0.221644574478922	0.665731974897484	0.707509317568672	0.5492223359178329	0.31830546144544897	0.551261243475431	0.5492223359178329	0.20029168884318801
LCMT1-AS1	0.226637895997835	0.226626404904708	0.226637895997835	0.226637895997835	0.226626404904708	0.226639889323995	0.226637895997835	0.226626404904708	0.226639889323995	0.226626404904708
LCMT1-AS2	0.43984166636346994	0.43983862879253405	0.43984166636346994	0.43984166636346994	0.43983862879253405	0.439842193273488	0.43984166636346994	0.43983862879253405	0.439842193273488	0.43983862879253405
LCMT2	0.32806432568206606	0.22655461031815696	0.0760586306744037	0.0760586306744037	0.0259407905496912	0.36351347479445295	0.0985488013557452	0.000571794684315817	0.36458871784239	0.0760482059657098
LCN1	0.563029882626055	0.16906806250018802	null	null	0.26354449616405395	null	0.245985689788982	0.18198314285213602	0.251357778765	0.29962337560685803
LCN10	0.15362762359823098	0.359998485594865	0.40294012339999796	0.34948588334334807	0.6795422152294689	0.20802646842900302	0.208024411175293	0.208012551588751	0.201564950261534	0.208012551588751
LCN12	0.703703049120529	0.0761792845712711	0.37229652750533604	0.575036870673423	0.7355542388648181	0.7396132243095259	0.44774205917147597	0.95907337975143	0.383788676828404	0.9394362689904009
LCN15	0.53868779661721	null	0.10621240021986698	0.0136980479007772	0.0781723759416743	null	0.18706908377974998	0.18076821494557702	0.166456872429251	0.0932336142275433
LCN2	0.9641775196980691	0.9809637463689971	0.913491556806476	0.774654827358097	0.960035384379915	0.903763259254217	0.915941171798065	0.675046890650859	0.9576341860003119	0.702843915403357
LCN6	0.0469977221123821	null	null	null	0.291284816660594	null	0.24685693824778698	0.0884382681184611	0.099115360850627	0.0983923989833307
LCN8	0.0503627834915054	0.0371273680544887	0.00247097326287277	0.0622266291763277	0.0262202870132182	0.0119081273250354	0.0026508229128956603	0.0119770944523645	0.12273540804681599	0.0230698237803675
LCN9	null	0.40727708543169105	0.901351038625146	0.308236257880377	0.610820776261981	null	0.900925966748371	0.342511039775163	0.637099738448902	0.335047219868555
LCNL1	0.159564984024745	0.2759904325778089	0.10501562642480601	0.0385652658679762	0.167271021476245	0.0664325322323966	0.0664308217136646	0.157692064984713	0.145115719128534	0.0664209614433832
LCOR	0.44367243947638707	0.623704804346926	0.0354823522982808	0.0180259641099531	0.44007077268866296	0.19789520584502898	0.0324975746861613	0.0338292277067988	0.249030158375411	0.19723500495958604
LCORL	0.33055319370948305	0.804108091759295	0.394320796452339	0.812735015061802	0.775932606801841	0.804093955572547	0.398500015793445	0.785752442514163	0.8279396859222808	0.695116142447551
LCP1	0.158542064482419	0.349074988123962	0.233976816136165	0.149237360856035	0.5226984284772199	0.546481214281757	0.317646014406183	0.433166217161086	0.5921579901264871	0.349074988123962
LCP2	0.457637562884996	0.47130032717379294	0.446038130404828	0.31552926508469803	0.437810585548926	0.24432747123875398	0.45454828227645794	0.19940321413886603	0.461855214045399	0.3539826774968521
LCT	0.0812139514339115	0.0586743345806689	0.0617574520099366	0.0288965910156985	0.0772670770820006	0.40436019166368997	0.06211375759398901	0.0279916335390414	0.7872454838901509	0.10956443551811099
LCTL	0.659873624388725	null	0.6141727495597149	0.6263770528993879	0.7680187495472599	0.21664563847953602	0.613962446657083	0.8235464413353171	0.908157536265561	0.522531546871376
LDAH	0.00845893267784833	0.0135556166598784	0.0202457111019721	0.0228053742541261	0.0181008351435665	0.0530968250531129	0.0211186249918837	0.0204118075986318	0.0288008108347465	0.0213700363894925
LDB1	0.0982773715802412	0.7705102798522009	0.24554973846800604	0.0907415735252832	0.399119001168682	0.29382976166083696	0.24982031496810803	0.126129148770702	0.3654062381422	0.267378949314874
LDB2	null	null	0.499457371615315	0.23085101066632602	0.9266673096018879	null	0.39094760282941604	0.259983583756091	0.0178336648382421	0.41220704535982705
LDB3	0.681940505816442	0.0873231276260429	0.38623452087412996	0.464996696836925	0.16106634493038402	0.16381713327592198	null	null	0.0253104441376005	0.32653089206942104
LDHA	0.20142935418125701	0.0181068003163299	0.50443634775756	0.0855683885968225	0.6100289023047261	0.350943226823053	0.0586339217526438	0.19752331483217803	0.072984609282706	0.13883996440359198
LDHAL6A	0.409870415150081	null	null	0.23173626796882604	0.514812900796378	0.49421993916796503	0.0312679134676449	0.24841078168674302	0.0167427205783624	0.0549928101073779
LDHAL6B	0.15324804050207502	null	0.43836264449199697	0.737788408162815	0.31111633212979195	0.501414331503681	null	null	0.29689108804227604	null
LDHB	0.16820299568096803	0.0853517696079358	0.16120803686729998	0.133638511898482	0.23092175231451198	0.272034529988522	0.157564378069226	0.18632885436024	0.22627153394960395	0.0853517696079358
LDHC	0.595051015049508	0.170432150032766	0.221636243064838	0.18966566277015998	0.26310546365930104	0.325789825747641	0.146089617841883	0.19253834317454	null	0.414069205941699
LDHD	0.43721847398336894	0.8218426010154369	0.7186118291261759	0.5987006421843771	0.6558600613118721	0.310359387006592	0.7169389515181941	0.591823311242007	0.437575058319952	0.621087576563987
LDLR	0.28210356970836103	0.5947406504516	0.366889429503222	0.760007908978988	0.571568617051908	0.2128577852561	0.37034850356365995	0.7838222886371771	0.404699864874067	0.627223895992833
LDLRAD1	0.48798255874851504	0.214470152008372	0.589523415163188	0.9242666372152729	0.174867102890763	0.632739912280012	0.5893566885417779	0.294574295809974	0.519604041665306	0.196669127983808
LDLRAD2	0.136535264381462	null	0.608796563017916	0.7961704783519681	0.9204722648150849	0.9243324199654399	0.6046892166222171	0.6132618238690761	0.528496508447193	0.7728129435700591
LDLRAD3	0.5965627512332521	0.9761178677508541	0.7299259810062491	0.676829741060041	0.720321197728823	0.42222372402592206	0.8655135804486701	0.9143280838128031	0.7491964961141391	0.685977942057451
LDLRAD4	0.467548453889853	0.638736845833737	0.260732138498958	0.600661032960062	0.25987208447690496	0.160108886785224	0.37297389112525603	0.35010024605753004	0.7902925663250909	0.275345807638
LDLRAD4-AS1	0.0713743819584098	0.0713642191693929	0.0713743819584098	0.0713743819584098	0.0713642191693929	0.0713761449510108	0.0713743819584098	0.0713642191693929	0.0713761449510108	0.0713642191693929
LDLRAP1	0.599093782777634	0.9824898233753441	0.37623823320774197	0.630107920384856	0.9076323356792321	0.8694888401978609	0.8925509109528	0.882036729591945	0.377635693482346	0.834124305876243
LEAP2	0.562370944822991	0.158629042699959	0.503329060637457	0.25651249636664997	0.11281830087790501	0.311738757286664	0.50330058314086	0.253521390117177	0.260267218920305	0.23137452030666697
LECT2	0.0525192737082535	0.0129023940319015	0.0828012416023441	0.0864322972864349	0.0613723150090836	null	0.18922470150241602	0.0501180529384223	0.208527923017416	0.5127048634135051
LEF1	0.6509718055305861	0.43160838948469604	0.363729304871958	0.49163034829490104	0.696376952454818	0.667906160182102	0.40426072129895896	0.32958207142160806	0.828292147977664	0.647161776697571
LEF1-AS1	0.5774466399740289	0.5774505306065799	0.5774466399740289	0.5774466399740289	0.5774505306065799	0.5774459650879951	0.5774466399740289	0.5774505306065799	0.5774459650879951	0.5774505306065799
LEFTY1	0.09235353134289	0.0377299511640184	null	0.0416692562149319	0.0284584042960813	0.24349049867062197	null	null	0.0672763697967654	null
LEFTY2	0.0962051414888765	0.0851316717942312	0.0258078730660168	0.23523256271080398	0.316018844779321	null	0.15273799415313502	0.0571108127059196	0.0460812329262989	0.314084268579394
LEKR1	0.9897187525901149	0.384151788012094	0.971911778000933	0.587947667584546	0.2774735622812561	null	0.9504909118189959	0.561076738159095	0.294729314441414	0.288344132588719
LELP1	0.61315850060381	0.368819404831718	null	null	0.7229358268178759	null	0.40796184059396	0.8110484883370659	null	0.330741152363765
LEMD1	0.9094977142756991	null	0.9760194470054548	0.951042999114162	0.9709205076056509	null	0.6987457932968211	0.881431215279806	0.6121288686342901	null
LEMD2	0.0427624604601079	0.0690887357899236	0.11305084800915	0.31200989687905395	0.246047485143403	0.121570977029599	0.0659749841189139	0.24406077580448798	0.118725839713393	0.595093938414653
LEMD3	0.276869413616893	0.243215726754191	0.245185322788082	0.28037789827294	0.6330262690771379	0.304751191373473	0.524100224232134	0.68930784834567	0.5994745823013571	0.44343627380342604
LENEP	0.511552376289595	0.537685936357239	null	0.415836445238911	null	null	0.79362844551263	0.5027864519541	null	null
LENG1	0.19223645973464398	0.29467395310205796	0.40200021084034004	0.189616297577375	0.5118166327085389	0.294685066860154	0.294683423986888	0.29467395310205796	0.0565485899995336	0.29467395310205796
LENG8	0.0514845924182315	0.0953870601257461	0.07821046167694601	0.300137112896666	0.130721043696327	0.403467957464289	0.0953983447364918	0.0953870601257461	0.0246786839272514	0.0953870601257461
LENG8-AS1	0.408697420072923	0.40869285653899	0.408697420072923	0.408697420072923	0.40869285653899	0.40869821168371295	0.408697420072923	0.40869285653899	0.40869821168371295	0.40869285653899
LENG9	0.020379182061749	0.0274390886307707	0.0401671036314907	0.0318386317011288	0.0549724652418643	0.0379956500573814	0.0274452600674918	0.0274390886307707	0.0836231434931806	0.0176935575953431
LEO1	0.7918677114006341	0.6365395079372329	0.36435226616492705	0.254014649576781	0.7148041231987029	0.469822010797635	0.374654040271929	0.22671382885107302	0.0973920960431534	0.43928268389513897
LEP	0.486312806689191	0.437127279379076	0.7701407288173291	0.504228962338943	0.0776284567708243	null	0.691890766497066	0.0803111980066471	0.49783479271129	0.399449274304379
LEPR	0.152716267184881	0.141036319037389	0.202064400787994	0.0940688189070276	0.132866194153752	0.0794846759741097	0.0597792164435154	0.11700884340937899	0.0997049583438349	0.0292335660485316
LEPROT	0.20855897139433	0.0829162728535566	0.0602992607468985	0.005617165923120429	0.0111155601193091	0.0829289096869656	0.14229324195663198	0.147672469678421	0.0829289096869656	0.0367276761555791
LEPROTL1	0.7768846581970171	0.8417418055686631	0.870848051549341	0.9591228571133149	0.8997321288795191	0.8914331454992379	0.93698947324076	0.9672363623460459	0.8651621949572359	0.7836836126695709
LETM1	0.12674410181294501	0.149914406049534	0.281517332280435	0.31880819808683897	0.555774373259979	0.189454419871206	0.283189470586157	0.366356910458716	0.35030849729855895	0.11294824317650098
LETM2	0.633965228646909	0.787308469248165	0.803892979964996	0.8523795284400479	0.473479709314456	0.867996776808448	0.685483024426793	0.8412323329549458	0.5038203901467591	0.8083165170736909
LETMD1	0.9389438489774029	0.977395027515401	0.890465308287934	0.6231809911937121	0.9589476480743191	0.968201930549081	0.8884816653015	0.9836808012758911	0.968201930549081	0.910769863524383
LEUTX	2.74087233307478e-05	0.5354461447458121	null	0.442353977830508	0.388354652276282	null	null	null	null	0.0745689684147764
LEXM	0.47129611987147896	0.308216404744511	0.5481880123601061	0.349517774680403	0.5952657937334329	0.162605595718136	0.744951682336648	0.245629507168572	0.43834554758401095	0.322027008424449
LFNG	0.524404925785932	0.86039083899591	0.28701499562567795	0.537022886382195	0.536879285285096	0.465646932991355	0.5415991532192921	0.52886840776715	0.6064206373369101	0.614561323748811
LGALS1	0.508018647210546	0.887000956892955	0.43711143300168603	0.43711143300168603	0.39794362376449705	0.6716614601333161	0.58170001972505	0.7909660925992121	0.828863799663556	0.827506503925554
LGALS12	0.6671815371143079	0.975355901915625	0.6024481674836739	0.606348162642932	0.648543152803561	0.871490487397976	0.6062574481809511	0.578970980541521	0.966554071334746	0.703677455184717
LGALS13	0.484898168556512	0.0669482022790265	null	0.0421667653727006	0.078219082271901	null	null	0.495759699877406	null	0.22728532298469603
LGALS14	0.668672603917676	0.779663789696354	0.22074392812919896	0.5921687956808791	0.48387420991162605	0.41332862549019894	0.22117674058623998	0.593343713686451	0.240287903716565	0.785580584617489
LGALS16	null	0.8167878016509029	null	null	0.638889441114803	null	0.6495057302421761	0.48227440524388	null	0.769270245542832
LGALS2	0.828719877725082	0.299458786788412	0.8646407494285971	0.192229478812715	0.000157861763584618	0.45300040450136403	0.7220966498612851	0.64321933542592	0.262058341627407	0.47503740192636296
LGALS3	0.35611256773816397	0.29745245366635403	0.59993267072175	0.194813779148225	0.344239579463002	0.8780955346000359	0.5394933720471261	0.26929887950294	0.40215063812059404	0.23146578049382396
LGALS3BP	0.10578667380402901	0.17575954183776002	0.0818668947794376	0.259418243628263	0.0885468434981216	0.218548188715434	0.0804696599815543	0.21723278301832102	0.14659457379253799	0.47122799899763107
LGALS4	0.332410714658593	0.23492917769097701	0.41984917490401397	0.13799007635098498	0.269133184009993	null	null	null	0.288022966272261	0.634960209488869
LGALS7	null	null	0.294733959349036	0.8590517527444109	null	null	null	null	null	0.835384361170666
LGALS7B	null	0.7777773745484059	0.22272039112359804	0.272151549112584	0.369297321753022	null	null	null	0.802257001425391	0.665924372460836
LGALS8	0.97825555447454	0.9829493972851508	0.9683677617388609	0.9755859870328921	0.977715364592528	0.967710222313044	0.962808865513865	0.943741653613423	0.576127089047679	0.43976525742097294
LGALS9	0.988927019620841	0.7829949566053599	0.9188253303472391	0.8870827250936919	0.8200489855547759	0.9697792003087209	0.969780334712701	0.969786873727285	0.999100983546778	0.969786873727285
LGALS9B	0.0677203266309742	0.14473940624517598	0.0176866288800667	0.133503084812649	0.419566835287472	0.0677220513056739	0.0677203266309742	0.19060221734273802	0.0488476520314682	0.0400098724998204
LGALSL	0.722391029151224	0.7344611899755891	0.8604470182797509	0.6963974639609269	0.7015740850784109	0.502436552553355	0.678076367075581	0.5015721782813201	0.860444896708666	0.860459248454708
LGALSL-DT	0.530991921015468	0.530993494720232	0.530991921015468	0.530991921015468	0.530993494720232	0.5309916480340611	0.530991921015468	0.530993494720232	0.5309916480340611	0.530993494720232
LGI1	0.135440866941977	0.736921848672826	0.563699692133556	0.290949851664154	0.43922438062444297	0.739155997623011	0.5635800464529599	0.330524286689032	0.0139395308121406	0.38283444239353204
LGI2	0.256627545668177	0.630562343265722	0.0582894189288754	0.35359476231847803	0.369573250338425	0.142753652591039	0.0620574973232531	0.24695602827461302	0.257100801605124	0.314186930161112
LGI3	0.30107339680907697	0.359976842612886	0.7063293171715049	0.35392748826597703	0.6706084986751079	0.782565758848654	0.8837297089046271	0.839806831373248	0.7773913819029441	0.401715483979664
LGI4	0.126886575869699	0.34186012395677196	0.0630660251541786	0.0162367485179965	0.0336292343537583	0.150578019590462	0.231940368558755	0.264713922707292	0.286944970971612	0.00638199736241736
LGMN	0.531677100188018	0.29013740953082895	0.778888212860028	0.7411020929065709	0.8469449071776239	0.860508895361812	0.8864072782524599	0.297257397339301	0.6445906657889771	0.6196918558340849
LGR4	0.11272241779633198	0.31529294662506496	0.629680129286287	0.20587878488693598	0.22824400375624201	0.27003603532561304	0.28300503413826694	0.294083929994846	0.36699848850702704	0.268636469028855
LGR5	0.808279198063884	0.912677527710578	0.780854119650918	0.960248586037126	0.9577759022575658	0.734737346889895	0.790058776614256	0.601699862711171	0.979550990506475	null
LGR6	0.0161906235321635	0.0365699148829109	0.00120071000770712	0.00415478259958545	0.00259746480771704	0.0229826278148608	0.152816212352295	0.00984020228621748	0.00433357570986113	0.009338479480155471
LGSN	0.13197464330112	0.0619038570305468	0.0228865530295197	0.0186841782589744	0.133828618588209	0.0249189081154888	0.0473410452409232	0.125954542771043	0.0850853368393309	0.00134464547889957
LHB	0.18817748835334	null	0.24162821303269896	0.24592990653948602	0.189887889173432	null	0.291296590986407	0.6055095230058829	null	null
LHCGR	0.0286972236437328	null	null	0.0169173442105053	0.15272751930568498	0.143137527357681	null	null	0.157906286127602	null
LHFPL2	0.643035672319612	0.670361645651771	0.508145632119265	0.451748006221544	0.813281832135476	0.5168054025112879	0.516805550748025	0.449402770080226	0.212307977316158	0.612191997460322
LHFPL3	null	null	null	0.179580699611078	0.336728654887342	0.544939675696232	0.0892976084631498	0.0186465267999617	0.00173048812905976	0.0474551860558513
LHFPL4	0.543704004427757	0.7123934452957541	0.6336874571419929	0.631941932909942	0.622753695878307	0.481588163631611	0.738411235239751	0.49896507483761104	0.279777627113801	0.292772641429713
LHFPL5	0.257477744909702	0.515014470895758	0.7753881647344009	0.763952049412779	0.6132234059366309	0.11145510874210302	0.16204841970164402	0.21694186340570398	0.6553643592196179	0.515014470895758
LHFPL6	0.8823986161041129	null	0.3100649593195611	0.707855221484918	0.39425264566709006	0.32712874637892303	0.212770829461351	0.48982721531404294	0.5765100606932171	0.6819175252914879
LHPP	0.344583573379575	0.28594706220666	0.6183695854048671	0.503373308619097	0.7241813906426229	0.5401993888761671	0.6173868757419599	0.700766122781907	0.582524103322136	0.446129561600109
LHX1	0.966767942088335	0.368399554519296	0.7589921057617242	0.90552771159766	0.8631263089933481	0.7146004147802401	null	null	0.5087023284034919	0.8444037648508559
LHX2	0.981133707176159	0.905685121356578	null	0.478590574908606	0.44673390770298793	null	0.30997889370462606	0.8203528309974828	0.393891507199502	0.9527983886439559
LHX3	0.834971275579645	0.6459932341989201	0.707957435836119	0.590581664057591	0.42057171019361494	0.441966823579991	0.48563685800736206	0.00786264339437935	0.381477129803367	0.404931140284262
LHX4	0.6983180732839229	0.580960202571276	0.613785307806741	0.9042582580424309	0.8707560861467301	0.869000439766154	0.6785382320090539	0.745089608953438	0.41338707537790204	0.550506754659355
LHX5	0.0764052151354558	0.11558098321585801	0.631026485649442	0.5123106325097511	0.782106239270317	0.766637184459593	0.371333581685187	0.333173059155248	0.332268546049161	0.4840383788651729
LHX6	0.45477493026120297	0.40589299686165103	0.0571008074369302	0.6648935107084661	0.295410183722944	0.215777529226051	0.0574444854902848	0.619511394271417	0.445766124182997	0.587322675785169
LHX8	0.299177831281354	0.436377999472724	null	0.574930132479471	0.347635875610754	0.470605895423098	null	0.25238928779777503	0.5919297386472541	null
LHX9	0.8127161257959351	0.8854572567564949	0.17680071961499502	0.24011689751449897	0.114562100965729	null	0.38141369396186603	0.369360975198143	0.120959734868821	0.8353335085746999
LIAS	0.237931862477	0.21580550125818	0.31795960849544497	0.31795960849544497	0.703715570719848	0.6200079204133969	0.549270797061989	0.178187934638526	0.411249795406067	0.31795101775648804
LIF	0.8951676945369209	null	0.906195820293	0.7631260852653721	0.929127053320948	0.44737886266522603	0.8503062480593009	0.87715282161037	null	null
LIFR	0.783081866552662	0.221882783958622	0.8111612407275159	0.664697030491425	0.8216446652922621	0.897363072166577	0.7917214811313901	0.7135524989786171	0.721555357416559	null
LIG1	0.328113147216241	0.9184994235744759	0.50021328618035	0.314302449458976	0.5638441615702801	0.5535453160941021	0.48730710018184603	0.287155067731257	0.776111189661528	0.21986031861251198
LIG3	0.896471284219857	0.479155331297606	0.585632054003839	0.7531190855931	0.8061431329842471	0.77485135710657	0.518737864016616	0.5908007537837221	0.16969671274534803	0.479155331297606
LIG4	0.0563988449881473	0.0843874681594007	0.0041573625373678294	0.000968574398202179	0.194370896679185	0.054963393805476	0.150826208150803	0.18728885075648102	0.125748746911387	0.0394621963117449
LILRA1	0.520204387560787	0.527141368588955	0.635512391919937	0.601318814932716	0.147352907281017	0.38275460116918497	0.43172396356775605	0.43172052377628206	0.600189776654219	0.553239500173062
LILRA2	0.644915436578482	0.0478401429087835	0.6055181509032509	0.585639954290063	0.30916428109467203	0.310567258414377	0.502374387493798	0.502374508302131	0.30592210155420596	0.34949927506538897
LILRA4	0.42879544992813795	0.43708636413187196	0.700418930600003	0.9436910200388811	0.440482834677957	0.437090088990632	0.437089538373157	0.43708636413187196	0.273043076449425	0.518274064628772
LILRA5	0.109496895531755	0.12211920414272599	0.6633378916224749	0.7252927187937259	0.6683878481802801	0.43557753251618603	0.43557696889182107	0.43557371966755204	0.614375997203032	0.43557371966755204
LILRA6	0.4493358196318329	0.5499102462562211	0.549907720221516	0.511528054195956	0.175676595034879	0.5499072820448491	0.549907720221516	0.5499102462562211	0.0945684111499699	0.5499102462562211
LILRB1	0.792457935798823	0.7066134065626559	0.601641851026196	0.6519749228713809	0.405180112262391	0.714723214246898	0.7066038893946	0.792742263169989	0.504828719217267	0.32714703592722805
LILRB2	0.43200265772596896	0.0201156397223318	0.27002552138173896	0.4750670262227629	0.272405728726285	0.518803178613665	0.2604536438443	0.515121192437426	0.28316625718926697	0.284887897053217
LILRB3	0.8146782044209591	0.772834707948476	0.66437007883157	0.518376499328584	0.6146872592427031	0.7728212376493101	0.877117567194441	0.8317412540323141	0.912225199199895	0.772834707948476
LILRB4	0.8920028138433579	0.98794882506485	0.4192231287983979	0.790187257795277	0.9668281205634209	0.9885831364416521	0.26212592250968103	0.7073476080222478	0.973560711441118	0.624111142906653
LILRB5	0.122780558401229	0.17187280611086403	0.143355578605232	0.11972303516871599	0.558188448076575	0.143357705314798	0.143355578605232	0.143343318795249	0.350902852231661	0.269848363428331
LIM2	0.272223429585164	0.42228869128844393	null	0.242572410400275	0.738983414252654	0.565852285865518	null	0.243243058384149	0.386224987740984	null
LIMA1	0.30955511380950895	0.28099653369981104	0.807275475378606	0.48979510988761	0.711911938112395	0.714839090803225	0.500939772175148	0.51486026304211	0.5609601840457	0.478022487169568
LIMCH1	0.0694825268152941	0.104110550289241	0.631401617595459	0.14537467267411802	0.49031750099100607	0.321194875424092	0.763159284935452	0.10197478181799699	0.0661050823839041	0.10061300499364
LIMD1	0.0458222165158806	0.0173661193477889	0.333275165368208	0.439687843418622	0.0327576141135085	0.24333888950300797	0.106476723960017	0.047557214368388	0.172211534570436	0.0907410708998399
LIMD1-AS1	0.377435037721989	0.377429001604117	0.377435037721989	0.377435037721989	0.377429001604117	0.37743608477508594	0.377435037721989	0.377429001604117	0.37743608477508594	0.377429001604117
LIMD2	0.0201613660490415	0.004392613879117479	0.00439433154124175	0.0062735409147708105	0.0148278027577896	0.00439462955511161	0.041824646522782005	0.0556002923532786	0.00439462955511161	0.004392613879117479
LIME1	0.251689477965767	0.316168492204087	0.565181807623986	0.30933908901728896	0.44340186498898404	0.316178655456181	0.49950435328944104	0.48836627487572104	0.24313361148991	0.316168492204087
LIMK1	0.12063780523783699	0.251564325672744	0.0960597910345376	0.0539527310181138	0.0148716426455892	0.0128791022069355	0.10249866247134899	0.0415683479698499	0.19004448667560297	0.21948090944529802
LIMK2	0.326799188832325	0.35521159366282595	0.368145598893563	0.479177349453451	0.511219282787617	0.8795637612079631	0.59575050999406	0.583230522615152	0.41091263415271706	0.617302861615444
LIMS1	0.8541514895531608	0.8737748617170059	0.8652821701980121	0.7620375236472801	0.6000387617333399	0.5253124952517979	0.7357889642201391	0.8470515073052309	0.8284520458935849	0.8038380714022291
LIMS2	0.1242094009351	0.7584165054322	0.21620383410559	0.248481903469551	0.283125106251478	0.24184651899099105	0.422254332294293	0.366893921267899	0.233548863970907	0.10826393883555699
LIN28A	0.16870629225166198	0.0247055831361834	0.14270109382773902	0.30355809037623804	0.0737635249327392	null	0.0931101498911845	0.24554211980940302	0.21768411974442803	0.513593760717109
LIN28B	0.6525316549231379	0.438685623744663	0.0647423340375686	0.818473999434163	0.7146742311130979	null	0.562797106490586	0.234765051440911	0.265375910762488	null
LIN37	0.0978839828137209	0.0984129241898782	0.09842431479542998	0.09842431479542998	0.351775087406343	0.0984262907553792	0.09842431479542998	0.0984129241898782	0.300871263297775	0.0984129241898782
LIN52	0.32510399691921005	0.152546768666526	0.12782257421528	0.289222715087748	0.0945639052245857	0.0117922937421594	0.0476493009624331	0.0450450061726366	0.00205630717144309	0.127330216171269
LIN54	0.9779867078061999	0.656647645856245	0.718915731631255	0.948797738068453	0.8213418395416949	0.768350820048355	0.717241116439239	0.959878772876955	0.81593138375828	0.849355291793276
LIN7A	0.7571633095033591	0.71040624824846	0.775536048782734	0.407690422693461	0.7508704309013221	0.622274128828547	0.677606722712596	0.8265025614048199	0.263910302545679	0.622281196379977
LIN7B	0.309152596103836	null	0.23955909704607398	0.359461817362101	0.6822375397750601	null	0.239975669662508	0.244175830610892	0.6094356271646689	0.265776864865656
LIN7C	0.0695665859039438	0.00198868037503744	0.00482781590820835	0.0207630356550378	0.0523708286691992	0.00665560573016231	0.0191181522636208	0.0215949726760619	0.00666683644646854	0.0083736441581473
LIN9	0.668663129282756	0.30082625217995396	0.253379419772467	0.0452513966288071	0.592452649861229	0.253381295028762	0.262130633638956	0.669777656513865	0.16235756328431	0.20764050064150003
LINC-PINT	0.15800485430227404	0.157992543141686	0.15800485430227404	0.15800485430227404	0.157992543141686	0.158006989911367	0.15800485430227404	0.157992543141686	0.158006989911367	0.157992543141686
LINC00092	0.185786428888754	0.18577426166626898	0.185786428888754	0.185786428888754	0.18577426166626898	0.185788539515955	0.185786428888754	0.18577426166626898	0.185788539515955	0.18577426166626898
LINC00115	0.26638082183705103	0.266370398612925	0.26638082183705103	0.26638082183705103	0.266370398612925	0.266382629913759	0.26638082183705103	0.266370398612925	0.266382629913759	0.266370398612925
LINC00173	0.229422318126383	0.22941088999363396	0.229422318126383	0.229422318126383	0.22941088999363396	0.22942430053017898	0.229422318126383	0.22941088999363396	0.22942430053017898	0.22941088999363396
LINC00174	0.164977600065074	0.164965297059056	0.164977600065074	0.164977600065074	0.164965297059056	0.16497973425601098	0.164977600065074	0.164965297059056	0.16497973425601098	0.164965297059056
LINC00189	0.946370052469711	0.9463789879660159	0.946370052469711	0.946370052469711	0.9463789879660159	0.946368502361407	0.946370052469711	0.9463789879660159	0.946368502361407	0.9463789879660159
LINC00200	0.04699010721490401	0.0469817450203966	0.04699010721490401	0.04699010721490401	0.0469817450203966	0.0469915578773227	0.04699010721490401	0.0469817450203966	0.0469915578773227	0.0469817450203966
LINC00205	0.266506900702443	0.266496481398438	0.266506900702443	0.266506900702443	0.266496481398438	0.26650870809911603	0.266506900702443	0.266496481398438	0.26650870809911603	0.266496481398438
LINC00211	0.5588754713144829	0.558878445076688	0.5588754713144829	0.5588754713144829	0.558878445076688	0.558874955473015	0.5588754713144829	0.558878445076688	0.558874955473015	0.558878445076688
LINC00216	0.8641525470463329	0.8641647414450849	0.8641525470463329	0.8641525470463329	0.8641647414450849	0.8641504316790349	0.8641525470463329	0.8641647414450849	0.8641504316790349	0.8641647414450849
LINC00235	0.00216739531786445	0.00216640564458331	0.00216739531786445	0.00216739531786445	0.00216640564458331	0.00216756703240933	0.00216739531786445	0.00216640564458331	0.00216756703240933	0.00216640564458331
LINC00243	0.188207251751782	0.18819511034516898	0.188207251751782	0.188207251751782	0.18819511034516898	0.18820935789974	0.188207251751782	0.18819511034516898	0.18820935789974	0.18819511034516898
LINC00265	0.148044242014232	0.14803195518240697	0.148044242014232	0.148044242014232	0.14803195518240697	0.14804637340852403	0.148044242014232	0.14803195518240697	0.14804637340852403	0.14803195518240697
LINC00294	0.516792108799029	0.5167929626832659	0.516792108799029	0.516792108799029	0.5167929626832659	0.516791960680719	0.516792108799029	0.5167929626832659	0.516791960680719	0.5167929626832659
LINC00299	0.309486755432486	0.30947783516556604	0.309486755432486	0.309486755432486	0.30947783516556604	0.30948830279042	0.309486755432486	0.30947783516556604	0.30948830279042	0.30947783516556604
LINC00324	0.8044924902828349	0.8045045421407578	0.8044924902828349	0.8044924902828349	0.8045045421407578	0.804490399671635	0.8044924902828349	0.8045045421407578	0.804490399671635	0.8045045421407578
LINC00339	0.23096508345772798	0.23095369104167005	0.23096508345772798	0.23096508345772798	0.23095369104167005	0.23096705966541398	0.23096508345772798	0.23095369104167005	0.23096705966541398	0.23095369104167005
LINC00342	0.652697802137431	0.6527051803726839	0.652697802137431	0.652697802137431	0.6527051803726839	0.652696522272241	0.652697802137431	0.6527051803726839	0.652696522272241	0.6527051803726839
LINC00343	0.73551903587186	0.735529517794023	0.73551903587186	0.73551903587186	0.735529517794023	0.735517217612635	0.73551903587186	0.735529517794023	0.735517217612635	0.735529517794023
LINC00355	0.585807590205054	0.585811888164948	0.585807590205054	0.585807590205054	0.585811888164948	0.585806844662053	0.585807590205054	0.585811888164948	0.585806844662053	0.585811888164948
LINC00402	0.146151672584488	0.146139395419193	0.146151672584488	0.146151672584488	0.146139395419193	0.146153802303025	0.146151672584488	0.146139395419193	0.146153802303025	0.146139395419193
LINC00426	0.195827562905395	0.19581551536557898	0.195827562905395	0.195827562905395	0.19581551536557898	0.19582965276741798	0.195827562905395	0.19581551536557898	0.19582965276741798	0.19581551536557898
LINC00461	0.839944521120582	0.8399568319648929	0.839944521120582	0.839944521120582	0.8399568319648929	0.8399423855674308	0.839944521120582	0.8399568319648929	0.8399423855674308	0.8399568319648929
LINC00467	0.194388619342249	0.194376552643403	0.194388619342249	0.194388619342249	0.194376552643403	0.19439071252831103	0.194388619342249	0.194376552643403	0.19439071252831103	0.194376552643403
LINC00472	0.602217335561397	0.602222421074463	0.602217335561397	0.602217335561397	0.602222421074463	0.602216453405433	0.602217335561397	0.602222421074463	0.602216453405433	0.602222421074463
LINC00482	0.773344598890057	0.773356089593462	0.773344598890057	0.773344598890057	0.773356089593462	0.773342605631506	0.773344598890057	0.773356089593462	0.773342605631506	0.773356089593462
LINC00484	0.0203345289293273	0.0203294154635955	0.0203345289293273	0.0203345289293273	0.0203294154635955	0.0203354160432599	0.0203345289293273	0.0203294154635955	0.0203354160432599	0.0203294154635955
LINC00494	0.0135016476197533	0.0134977562081003	0.0135016476197533	0.0135016476197533	0.0134977562081003	0.0135023227387241	0.0135016476197533	0.0134977562081003	0.0135023227387241	0.0134977562081003
LINC00499	0.985965934389346	0.9859699302799201	0.985965934389346	0.985965934389346	0.9859699302799201	0.985965241145763	0.985965934389346	0.9859699302799201	0.985965241145763	0.9859699302799201
LINC00504	0.11471681647837	0.11470496853797699	0.11471681647837	0.11471681647837	0.11470496853797699	0.11471887175988801	0.11471681647837	0.11470496853797699	0.11471887175988801	0.11470496853797699
LINC00506	0.03984989941976	0.0398422398319247	0.03984989941976	0.03984989941976	0.0398422398319247	0.0398512282054631	0.03984989941976	0.0398422398319247	0.0398512282054631	0.0398422398319247
LINC00511	0.10419729321051599	0.104185719414797	0.10419729321051599	0.10419729321051599	0.104185719414797	0.10419930094399302	0.10419729321051599	0.104185719414797	0.10419930094399302	0.104185719414797
LINC00513	0.21512738905028897	0.215115658966436	0.21512738905028897	0.21512738905028897	0.215115658966436	0.21512942383709402	0.21512738905028897	0.215115658966436	0.21512942383709402	0.215115658966436
LINC00528	0.558200787309536	0.558203727488085	0.558200787309536	0.558200787309536	0.558203727488085	0.55820027729364	0.558200787309536	0.558203727488085	0.55820027729364	0.558203727488085
LINC00534	0.987890483031175	0.987894092338578	0.987890483031175	0.987890483031175	0.987894092338578	0.987889856850803	0.987890483031175	0.987894092338578	0.987889856850803	0.987894092338578
LINC00539	0.442698300472618	0.44269540507451505	0.442698300472618	0.442698300472618	0.44269540507451505	0.442698802720697	0.442698300472618	0.44269540507451505	0.442698802720697	0.44269540507451505
LINC00540	0.00669310797844486	0.00669075124271504	0.00669310797844486	0.00669310797844486	0.00669075124271504	0.0066935168622665395	0.00669310797844486	0.00669075124271504	0.0066935168622665395	0.00669075124271504
LINC00543	0.131296193590795	0.13128405279896	0.131296193590795	0.131296193590795	0.13128405279896	0.131298299661826	0.131296193590795	0.13128405279896	0.131298299661826	0.13128405279896
LINC00570	0.13874332268717002	0.13873109973992598	0.13874332268717002	0.13874332268717002	0.13873109973992598	0.138745443004963	0.13874332268717002	0.13873109973992598	0.138745443004963	0.13873109973992598
LINC00598	0.9199343433370641	0.9199449742917758	0.9199343433370641	0.9199343433370641	0.9199449742917758	0.9199324991389309	0.9199343433370641	0.9199449742917758	0.9199324991389309	0.9199449742917758
LINC00608	0.24632217761492103	0.24631117167049602	0.24632217761492103	0.24632217761492103	0.24631117167049602	0.24632408677853498	0.24632217761492103	0.24631117167049602	0.24632408677853498	0.24631117167049602
LINC00624	0.946552207006877	0.9465611277033629	0.946552207006877	0.946552207006877	0.9465611277033629	0.946550659465761	0.946552207006877	0.9465611277033629	0.946550659465761	0.9465611277033629
LINC00638	0.7237434600676059	0.723753567130951	0.7237434600676059	0.7237434600676059	0.723753567130951	0.7237417068359959	0.7237434600676059	0.723753567130951	0.7237417068359959	0.723753567130951
LINC00639	0.8551691585028051	0.855181427930907	0.8551691585028051	0.8551691585028051	0.855181427930907	0.855167030125662	0.8551691585028051	0.855181427930907	0.855167030125662	0.855181427930907
LINC00641	0.326206891604254	0.32619863094109197	0.326206891604254	0.326206891604254	0.32619863094109197	0.326208324541838	0.326206891604254	0.32619863094109197	0.326208324541838	0.32619863094109197
LINC00649	0.320626311975442	0.320617826985359	0.320626311975442	0.320626311975442	0.320617826985359	0.32062778382656604	0.320626311975442	0.320617826985359	0.32062778382656604	0.320617826985359
LINC00654	0.572318502633692	0.5723221416516939	0.572318502633692	0.572318502633692	0.5723221416516939	0.5723178713939051	0.572318502633692	0.5723221416516939	0.5723178713939051	0.5723221416516939
LINC00662	0.25545928504869697	0.255448534196766	0.25545928504869697	0.25545928504869697	0.255448534196766	0.25546114996014	0.25545928504869697	0.255448534196766	0.25546114996014	0.255448534196766
LINC00663	0.259635960542266	0.259625332149663	0.259635960542266	0.259635960542266	0.259625332149663	0.259637804210205	0.259635960542266	0.259625332149663	0.259637804210205	0.259625332149663
LINC00664	0.0761371787561671	0.0761267498504753	0.0761371787561671	0.0761371787561671	0.0761267498504753	0.0761389879080973	0.0761371787561671	0.0761267498504753	0.0761389879080973	0.0761267498504753
LINC00665	0.0062043576970046204	0.00620212985246485	0.0062043576970046204	0.0062043576970046204	0.00620212985246485	0.006204744220290479	0.0062043576970046204	0.00620212985246485	0.006204744220290479	0.00620212985246485
LINC00667	0.953510294171323	0.953518610194886	0.953510294171323	0.953510294171323	0.953518610194886	0.9535088515178379	0.953510294171323	0.953518610194886	0.9535088515178379	0.953518610194886
LINC00671	0.41276269635932	0.41275832913182503	0.41276269635932	0.41276269635932	0.41275832913182503	0.41276345391782	0.41276269635932	0.41275832913182503	0.41276345391782	0.41275832913182503
LINC00672	0.325676935839664	0.959154967518553	0.471552633962202	0.32872332693404305	0.634089997300624	0.634082300193359	0.352048309545088	0.29167595869391305	0.634082300193359	0.320292700390664
LINC00680	0.0347871806250201	0.0347800824123903	0.0347871806250201	0.0347871806250201	0.0347800824123903	0.0347884120314844	0.0347871806250201	0.0347800824123903	0.0347884120314844	0.0347800824123903
LINC00683	0.432016485683439	0.43201306033722403	0.432016485683439	0.432016485683439	0.43201306033722403	0.43201707985872606	0.432016485683439	0.43201306033722403	0.43201707985872606	0.43201306033722403
LINC00689	0.8489455571817229	0.848957856004481	0.8489455571817229	0.8489455571817229	0.848957856004481	0.8489434237090779	0.8489455571817229	0.848957856004481	0.8489434237090779	0.848957856004481
LINC00707	0.640428772608433	0.640435614943654	0.640428772608433	0.640428772608433	0.640435614943654	0.640427585703994	0.640428772608433	0.640435614943654	0.640427585703994	0.640435614943654
LINC00824	0.613458520183093	0.613464134762443	0.613458520183093	0.613458520183093	0.613464134762443	0.613457546252446	0.613458520183093	0.613464134762443	0.613457546252446	0.613464134762443
LINC00847	0.00234689380618042	0.00234583961892046	0.00234689380618042	0.00234689380618042	0.00234583961892046	0.00234707671351961	0.00234689380618042	0.00234583961892046	0.00234707671351961	0.00234583961892046
LINC00852	0.7637132066217809	0.7637244713800692	0.7637132066217809	0.7637132066217809	0.7637244713800692	0.7637112525599721	0.7637132066217809	0.7637244713800692	0.7637112525599721	0.7637244713800692
LINC00861	0.511950593075831	0.511951200944732	0.511950593075831	0.511950593075831	0.511951200944732	0.5119504876323661	0.511950593075831	0.511951200944732	0.5119504876323661	0.511951200944732
LINC00862	0.160547613358015	0.16053530285084802	0.160547613358015	0.160547613358015	0.16053530285084802	0.160549748852427	0.160547613358015	0.16053530285084802	0.160549748852427	0.16053530285084802
LINC00863	0.8316814463842229	0.831693738532441	0.8316814463842229	0.8316814463842229	0.831693738532441	0.8316793140784259	0.8316814463842229	0.831693738532441	0.8316793140784259	0.831693738532441
LINC00865	0.306933990010049	0.306924972452688	0.306933990010049	0.306933990010049	0.306924972452688	0.30693555424485197	0.306933990010049	0.306924972452688	0.30693555424485197	0.306924972452688
LINC00869	0.8192258741820021	0.8192380884851059	0.8192258741820021	0.8192258741820021	0.8192380884851059	0.8192237553856501	0.8192258741820021	0.8192380884851059	0.8192237553856501	0.8192380884851059
LINC00877	0.8533710574362572	0.8533833371961379	0.8533710574362572	0.8533710574362572	0.8533833371961379	0.8533689272679141	0.8533710574362572	0.8533833371961379	0.8533689272679141	0.8533833371961379
LINC00882	0.5502471074027061	0.550249650432014	0.5502471074027061	0.5502471074027061	0.550249650432014	0.550246666278081	0.5502471074027061	0.550249650432014	0.550246666278081	0.550249650432014
LINC00886	0.606937213146623	0.606942521912832	0.606937213146623	0.606937213146623	0.606942521912832	0.6069362922639849	0.606937213146623	0.606942521912832	0.6069362922639849	0.606942521912832
LINC00887	0.0636911146012587	0.0636814343234142	0.0636911146012587	0.0636911146012587	0.0636814343234142	0.0636927938989277	0.0636911146012587	0.0636814343234142	0.0636927938989277	0.0636814343234142
LINC00896	0.10429309920813	0.104281522575684	0.10429309920813	0.10429309920813	0.104281522575684	0.104295107433622	0.10429309920813	0.104281522575684	0.104295107433622	0.104281522575684
LINC00899	0.43997418604720795	0.439971155064761	0.43997418604720795	0.43997418604720795	0.439971155064761	0.43997471181435704	0.43997418604720795	0.439971155064761	0.43997471181435704	0.439971155064761
LINC00900	0.87597975145872	0.875991783312971	0.87597975145872	0.87597975145872	0.875991783312971	0.875977664280223	0.87597975145872	0.875991783312971	0.875977664280223	0.875991783312971
LINC00906	0.16038158976989	0.160369279137757	0.16038158976989	0.16038158976989	0.160369279137757	0.160383725286066	0.16038158976989	0.160369279137757	0.160383725286066	0.160369279137757
LINC00910	0.224393745513553	0.22438220510473397	0.224393745513553	0.224393745513553	0.22438220510473397	0.22439574739503498	0.224393745513553	0.22438220510473397	0.22439574739503498	0.22438220510473397
LINC00921	0.039346241527467005	0.0393386352763664	0.039346241527467005	0.039346241527467005	0.0393386352763664	0.0393475610611254	0.039346241527467005	0.0393386352763664	0.0393475610611254	0.0393386352763664
LINC00923	0.18960756564853698	0.189595440069928	0.18960756564853698	0.18960756564853698	0.189595440069928	0.189609669050267	0.18960756564853698	0.189595440069928	0.189609669050267	0.189595440069928
LINC00926	0.6538209906667211	0.6538284171719909	0.6538209906667211	0.6538209906667211	0.6538284171719909	0.6538197024282829	0.6538209906667211	0.6538284171719909	0.6538197024282829	0.6538284171719909
LINC00941	0.158297785357227	0.158285474133665	0.158297785357227	0.158297785357227	0.158285474133665	0.158299920977089	0.158297785357227	0.158285474133665	0.158299920977089	0.158285474133665
LINC00943	0.060977940291080994	0.0609684474588425	0.060977940291080994	0.060977940291080994	0.0609684474588425	0.0609795870747396	0.060977940291080994	0.0609684474588425	0.0609795870747396	0.0609684474588425
LINC00944	0.004727233765218971	0.004725417884982571	0.004727233765218971	0.004727233765218971	0.004725417884982571	0.004727548818675979	0.004727233765218971	0.004725417884982571	0.004727548818675979	0.004725417884982571
LINC00954	0.0597907173750945	0.0597813095580576	0.0597907173750945	0.0597907173750945	0.0597813095580576	0.0597923494121097	0.0597907173750945	0.0597813095580576	0.0597923494121097	0.0597813095580576
LINC00957	0.7729896075509971	0.7730010903343871	0.7729896075509971	0.7729896075509971	0.7730010903343871	0.7729876156664119	0.7729896075509971	0.7730010903343871	0.7729876156664119	0.7730010903343871
LINC00958	0.0215586351478852	0.021553326135431	0.0215586351478852	0.0215586351478852	0.021553326135431	0.0215595561836858	0.0215586351478852	0.021553326135431	0.0215595561836858	0.021553326135431
LINC00960	0.10392752668413699	0.103915960910889	0.10392752668413699	0.10392752668413699	0.103915960910889	0.103929533026163	0.10392752668413699	0.103915960910889	0.103929533026163	0.103915960910889
LINC00963	0.8241021469311128	0.8241143985302259	0.8241021469311128	0.8241021469311128	0.8241143985302259	0.824100021662893	0.8241021469311128	0.8241143985302259	0.824100021662893	0.8241143985302259
LINC00989	0.576435832236182	0.576439673375736	0.576435832236182	0.576435832236182	0.576439673375736	0.576435165935439	0.576435832236182	0.576439673375736	0.576435165935439	0.576439673375736
LINC00997	0.473331257723474	0.47332990283069	0.473331257723474	0.473331257723474	0.47332990283069	0.47333149274882896	0.473331257723474	0.47332990283069	0.47333149274882896	0.47332990283069
LINC01002	0.18815007525205502	0.18813793321302202	0.18815007525205502	0.18815007525205502	0.18813793321302202	0.18815218150974103	0.18815007525205502	0.18813793321302202	0.18815218150974103	0.18813793321302202
LINC01003	0.13827008640847	0.138257867837233	0.13827008640847	0.13827008640847	0.138257867837233	0.138272205967451	0.13827008640847	0.138257867837233	0.138272205967451	0.138257867837233
LINC01011	0.575661602481433	0.575665405677091	0.575661602481433	0.575661602481433	0.575665405677091	0.5756609427626171	0.575661602481433	0.575665405677091	0.5756609427626171	0.575665405677091
LINC01012	0.051573082039054	0.0515643166032891	0.051573082039054	0.051573082039054	0.0515643166032891	0.0515746026484845	0.051573082039054	0.0515643166032891	0.0515746026484845	0.0515643166032891
LINC01013	0.29408926874521996	0.294079776465578	0.29408926874521996	0.29408926874521996	0.294079776465578	0.294090915329843	0.29408926874521996	0.294079776465578	0.294090915329843	0.294079776465578
LINC01036	0.29446106603121996	0.294451587132953	0.29446106603121996	0.29446106603121996	0.294451587132953	0.29446271029457693	0.29446106603121996	0.294451587132953	0.29446271029457693	0.294451587132953
LINC01089	0.27722183258704997	0.27721175739176596	0.27722183258704997	0.27722183258704997	0.27721175739176596	0.27722358029045696	0.27722183258704997	0.27721175739176596	0.27722358029045696	0.27721175739176596
LINC01094	0.136699580615269	0.136687377374354	0.136699580615269	0.136699580615269	0.136687377374354	0.13670169751588	0.136699580615269	0.136687377374354	0.13670169751588	0.136687377374354
LINC01115	0.967746026575508	0.9677528213272409	0.967746026575508	0.967746026575508	0.9677528213272409	0.967744847809425	0.967746026575508	0.9677528213272409	0.967744847809425	0.9677528213272409
LINC01116	0.17203094897882598	0.172018673982224	0.17203094897882598	0.17203094897882598	0.172018673982224	0.172033078307573	0.17203094897882598	0.172018673982224	0.172033078307573	0.172018673982224
LINC01126	0.240855043947008	0.240843894139559	0.240855043947008	0.240855043947008	0.240843894139559	0.24085697806744896	0.240855043947008	0.240843894139559	0.24085697806744896	0.240843894139559
LINC01127	0.70179491734181	0.701804260269421	0.70179491734181	0.70179491734181	0.701804260269421	0.7017932966652529	0.70179491734181	0.701804260269421	0.7017932966652529	0.701804260269421
LINC01128	0.529720966574001	0.529722475987339	0.529720966574001	0.529720966574001	0.529722475987339	0.529720704744857	0.529720966574001	0.529722475987339	0.529720704744857	0.529722475987339
LINC01134	0.460012399598243	0.46001037184156607	0.460012399598243	0.460012399598243	0.46001037184156607	0.46001275134143604	0.460012399598243	0.46001037184156607	0.46001275134143604	0.46001037184156607
LINC01135	0.14942535705267698	0.149413064208218	0.14942535705267698	0.14942535705267698	0.149413064208218	0.149427489489189	0.14942535705267698	0.149413064208218	0.149427489489189	0.149413064208218
LINC01138	0.389345953503495	0.389340470050906	0.389345953503495	0.389345953503495	0.389340470050906	0.389346904688175	0.389345953503495	0.389340470050906	0.389346904688175	0.389340470050906
LINC01144	0.822590348358338	0.8226025893111558	0.822590348358338	0.822590348358338	0.8226025893111558	0.822588224937603	0.822590348358338	0.8226025893111558	0.822588224937603	0.8226025893111558
LINC01176	0.637087390430505	0.637094084200397	0.637087390430505	0.637087390430505	0.637094084200397	0.6370862292971441	0.637087390430505	0.637094084200397	0.6370862292971441	0.637094084200397
LINC01191	0.71799047239633	0.7180003870794591	0.71799047239633	0.71799047239633	0.7180003870794591	0.717988752537171	0.71799047239633	0.7180003870794591	0.717988752537171	0.7180003870794591
LINC01205	0.191324386276825	0.19131228098656602	0.191324386276825	0.191324386276825	0.19131228098656602	0.191326486158478	0.191324386276825	0.19131228098656602	0.191326486158478	0.19131228098656602
LINC01206	0.7587019814240308	0.758713119827365	0.7587019814240308	0.7587019814240308	0.758713119827365	0.7587000492819391	0.7587019814240308	0.758713119827365	0.7587000492819391	0.758713119827365
LINC01215	0.21889287092923998	0.218881215162727	0.21889287092923998	0.21889287092923998	0.218881215162727	0.21889489282320201	0.21889287092923998	0.218881215162727	0.21889489282320201	0.218881215162727
LINC01220	0.804385293265222	0.8043973436804621	0.804385293265222	0.804385293265222	0.8043973436804621	0.8043832029043231	0.804385293265222	0.8043973436804621	0.8043832029043231	0.8043973436804621
LINC01224	0.7256183699031659	0.725628538382293	0.7256183699031659	0.7256183699031659	0.725628538382293	0.725616606017655	0.7256183699031659	0.725628538382293	0.725616606017655	0.725628538382293
LINC01226	0.403388704204702	0.403383885832956	0.403388704204702	0.403388704204702	0.403383885832956	0.40338954002094896	0.403388704204702	0.403383885832956	0.40338954002094896	0.403383885832956
LINC01232	0.516859059857332	0.516859917142001	0.516859059857332	0.516859059857332	0.516859917142001	0.5168589111491689	0.516859059857332	0.516859917142001	0.5168589111491689	0.516859917142001
LINC01234	0.242748028301957	0.242736927542053	0.242748028301957	0.242748028301957	0.242736927542053	0.24274995391379398	0.242748028301957	0.242736927542053	0.24274995391379398	0.242736927542053
LINC01237	0.882930456356171	0.8829423557651441	0.882930456356171	0.882930456356171	0.8829423557651441	0.8829283921480909	0.882930456356171	0.8829423557651441	0.8829283921480909	0.8829423557651441
LINC01238	0.8523633353656059	0.852375620255832	0.8523633353656059	0.8523633353656059	0.852375620255832	0.852361204307888	0.8523633353656059	0.852375620255832	0.852361204307888	0.852375620255832
LINC01270	0.468368530659717	0.46836692461537605	0.468368530659717	0.468368530659717	0.46836692461537605	0.468368809250884	0.468368530659717	0.46836692461537605	0.468368809250884	0.46836692461537605
LINC01271	0.772589929802844	0.7726014036311271	0.772589929802844	0.772589929802844	0.7726014036311271	0.772587939471793	0.772589929802844	0.7726014036311271	0.772587939471793	0.7726014036311271
LINC01287	0.8526469089866372	0.8526591924807609	0.8526469089866372	0.8526469089866372	0.8526591924807609	0.852644778170937	0.8526469089866372	0.8526591924807609	0.852644778170937	0.8526591924807609
LINC01291	0.89377679776966	0.8937884301776129	0.89377679776966	0.89377679776966	0.8937884301776129	0.8937747798702601	0.89377679776966	0.8937884301776129	0.8937747798702601	0.8937884301776129
LINC01293	0.951383884210998	0.9513923934574141	0.951383884210998	0.951383884210998	0.9513923934574141	0.951382408040609	0.951383884210998	0.9513923934574141	0.951382408040609	0.9513923934574141
LINC01303	0.960145843354634	0.9601535033910501	0.960145843354634	0.960145843354634	0.9601535033910501	0.9601445144911179	0.960145843354634	0.9601535033910501	0.9601445144911179	0.9601535033910501
LINC01311	0.606182781712491	0.606188054899036	0.606182781712491	0.606182781712491	0.606188054899036	0.6061818670016931	0.606182781712491	0.606188054899036	0.6061818670016931	0.606188054899036
LINC01347	0.276202245115723	0.27619213626488803	0.276202245115723	0.276202245115723	0.27619213626488803	0.27620399865741196	0.276202245115723	0.27619213626488803	0.27620399865741196	0.27619213626488803
LINC01355	0.440220154654802	0.440217135903004	0.440220154654802	0.440220154654802	0.440217135903004	0.440220678300367	0.440220154654802	0.440217135903004	0.440220678300367	0.440217135903004
LINC01359	0.7455345592669609	0.745545338727223	0.7455345592669609	0.7455345592669609	0.745545338727223	0.745532689392706	0.7455345592669609	0.745545338727223	0.745532689392706	0.745545338727223
LINC01409	0.0605801614731046	0.0605706969183783	0.0605801614731046	0.0605801614731046	0.0605706969183783	0.06058180335178	0.0605801614731046	0.0605706969183783	0.06058180335178	0.0605706969183783
LINC01422	0.48472559763696405	0.48472482084932395	0.48472559763696405	0.48472559763696405	0.48472482084932395	0.484725732381777	0.48472559763696405	0.48472482084932395	0.484725732381777	0.48472482084932395
LINC01451	0.536421993937331	0.536423841944823	0.536421993937331	0.536421993937331	0.536423841944823	0.536421673374205	0.536421993937331	0.536423841944823	0.536421673374205	0.536423841944823
LINC01465	0.45920702684722997	0.459204958534392	0.45920702684722997	0.45920702684722997	0.459204958534392	0.45920738562546903	0.45920702684722997	0.459204958534392	0.45920738562546903	0.459204958534392
LINC01476	0.587240919203755	0.587245286606271	0.587240919203755	0.587240919203755	0.587245286606271	0.587240161614895	0.587240919203755	0.587245286606271	0.587240161614895	0.587245286606271
LINC01480	0.28336111428135996	0.283351245638263	0.28336111428135996	0.28336111428135996	0.283351245638263	0.283362826153909	0.28336111428135996	0.283351245638263	0.283362826153909	0.283351245638263
LINC01485	0.754655961887729	0.754666994064462	0.754655961887729	0.754655961887729	0.754666994064462	0.7546540481734421	0.754655961887729	0.754666994064462	0.7546540481734421	0.754666994064462
LINC01503	0.18188818439327697	0.18187597980001002	0.18188818439327697	0.18188818439327697	0.18187597980001002	0.181890301504793	0.18188818439327697	0.18187597980001002	0.181890301504793	0.18187597980001002
LINC01504	0.42070746906713596	0.42070348818716896	0.42070746906713596	0.42070746906713596	0.42070348818716896	0.4207081596079171	0.42070746906713596	0.42070348818716896	0.4207081596079171	0.42070348818716896
LINC01506	0.6384551566883859	0.6384619114023531	0.6384551566883859	0.6384551566883859	0.6384619114023531	0.638453984983284	0.6384551566883859	0.6384619114023531	0.638453984983284	0.6384619114023531
LINC01515	0.508214123685098	0.508214541563837	0.508214123685098	0.508214123685098	0.508214541563837	0.508214051198117	0.508214123685098	0.508214541563837	0.508214051198117	0.508214541563837
LINC01521	0.6954740481889351	0.695483156648079	0.6954740481889351	0.6954740481889351	0.695483156648079	0.6954724681854829	0.6954740481889351	0.695483156648079	0.6954724681854829	0.695483156648079
LINC01531	0.0136613751799785	0.0136574522339711	0.0136613751799785	0.0136613751799785	0.0136574522339711	0.0136620557694154	0.0136613751799785	0.0136574522339711	0.0136620557694154	0.0136574522339711
LINC01535	0.43276761755436505	0.43276422931770003	0.43276761755436505	0.43276761755436505	0.43276422931770003	0.43276820529245796	0.43276761755436505	0.43276422931770003	0.43276820529245796	0.43276422931770003
LINC01547	0.00335372265290559	0.0033523277320824697	0.00335372265290559	0.00335372265290559	0.0033523277320824697	0.00335396467475505	0.00335372265290559	0.0033523277320824697	0.00335396467475505	0.0033523277320824697
LINC01550	0.8012818395235759	0.801293846609604	0.8012818395235759	0.8012818395235759	0.801293846609604	0.80127975668009	0.8012818395235759	0.801293846609604	0.80127975668009	0.801293846609604
LINC01551	0.620576223562181	0.620582168192814	0.620576223562181	0.620576223562181	0.620582168192814	0.620575192378985	0.620576223562181	0.620582168192814	0.620575192378985	0.620582168192814
LINC01567	0.8316141847630579	0.8316264766477179	0.8316141847630579	0.8316141847630579	0.8316264766477179	0.8316120525030121	0.8316141847630579	0.8316264766477179	0.8316120525030121	0.8316264766477179
LINC01569	0.617943224866612	0.6179490478738571	0.617943224866612	0.617943224866612	0.6179490478738571	0.6179422147809001	0.617943224866612	0.6179490478738571	0.6179422147809001	0.6179490478738571
LINC01572	0.711732850644228	0.711742549547663	0.711732850644228	0.711732850644228	0.711742549547663	0.7117311682165329	0.711732850644228	0.711742549547663	0.7117311682165329	0.711742549547663
LINC01579	0.670204665119195	0.670212779432468	0.670204665119195	0.670204665119195	0.670212779432468	0.670203257568595	0.670204665119195	0.670212779432468	0.670203257568595	0.670212779432468
LINC01588	0.34471395100125996	0.34470646174094394	0.34471395100125996	0.34471395100125996	0.34470646174094394	0.344715250125622	0.34471395100125996	0.34470646174094394	0.344715250125622	0.34470646174094394
LINC01597	0.384904686399204	0.38489899556712004	0.384904686399204	0.384904686399204	0.38489899556712004	0.384905673557073	0.384904686399204	0.38489899556712004	0.384905673557073	0.38489899556712004
LINC01608	0.10431618214482	0.104304604829879	0.10431618214482	0.10431618214482	0.104304604829879	0.10431819048868599	0.10431618214482	0.104304604829879	0.10431819048868599	0.104304604829879
LINC01619	0.42902459555635897	0.42902102264733394	0.42902459555635897	0.42902459555635897	0.42902102264733394	0.42902521532857396	0.42902459555635897	0.42902102264733394	0.42902521532857396	0.42902102264733394
LINC01624	0.8898018736331721	0.8898136128465172	0.8898018736331721	0.8898018736331721	0.8898136128465172	0.88979983720922	0.8898018736331721	0.8898136128465172	0.88979983720922	0.8898136128465172
LINC01625	0.818183117535508	0.818195322763271	0.818183117535508	0.818183117535508	0.818195322763271	0.818181000313896	0.818183117535508	0.818195322763271	0.818181000313896	0.818195322763271
LINC01630	0.8366003693880141	0.836612675979431	0.8366003693880141	0.8366003693880141	0.836612675979431	0.836598234574326	0.8366003693880141	0.836612675979431	0.836598234574326	0.836612675979431
LINC01678	0.44777929949533796	0.447776657714515	0.44777929949533796	0.44777929949533796	0.447776657714515	0.44777975774983597	0.44777929949533796	0.447776657714515	0.44777975774983597	0.447776657714515
LINC01684	0.634018021733381	0.634024578095579	0.634018021733381	0.634018021733381	0.634024578095579	0.6340168844356079	0.634018021733381	0.634024578095579	0.6340168844356079	0.634024578095579
LINC01694	0.5497361910221921	0.549738708466264	0.5497361910221921	0.5497361910221921	0.549738708466264	0.549735754335695	0.5497361910221921	0.549738708466264	0.549735754335695	0.549738708466264
LINC01719	0.604598516468661	0.604603714808202	0.604598516468661	0.604598516468661	0.604603714808202	0.6045976147412221	0.604598516468661	0.604603714808202	0.6045976147412221	0.604603714808202
LINC01725	0.278203341212552	0.278193298592242	0.278203341212552	0.278203341212552	0.278193298592242	0.27820508326513105	0.278203341212552	0.278193298592242	0.27820508326513105	0.278193298592242
LINC01727	0.713527509967644	0.7135372714349921	0.713527509967644	0.713527509967644	0.7135372714349921	0.713525816686953	0.713527509967644	0.7135372714349921	0.713525816686953	0.7135372714349921
LINC01772	0.901836954569707	0.901848336300468	0.901836954569707	0.901836954569707	0.901848336300468	0.901834980149063	0.901836954569707	0.901848336300468	0.901834980149063	0.901848336300468
LINC01801	0.679225187248732	0.6792336663221121	0.679225187248732	0.679225187248732	0.6792336663221121	0.6792237164239681	0.679225187248732	0.6792336663221121	0.6792237164239681	0.6792336663221121
LINC01806	0.30243841287386797	0.302429226308751	0.30243841287386797	0.30243841287386797	0.302429226308751	0.3024400064263039	0.30243841287386797	0.302429226308751	0.3024400064263039	0.302429226308751
LINC01814	0.232698987328653	0.23268763575281198	0.232698987328653	0.232698987328653	0.23268763575281198	0.23270095645142203	0.232698987328653	0.23268763575281198	0.23270095645142203	0.23268763575281198
LINC01819	0.500398153530902	0.500398173789102	0.500398153530902	0.500398153530902	0.500398173789102	0.500398150016831	0.500398153530902	0.500398173789102	0.500398150016831	0.500398173789102
LINC01857	0.8560164227269009	0.856028686757917	0.8560164227269009	0.8560164227269009	0.856028686757917	0.8560142952854879	0.8560164227269009	0.856028686757917	0.8560142952854879	0.856028686757917
LINC01882	0.836805706559771	0.836818013543953	0.836805706559771	0.836805706559771	0.836818013543953	0.836803571677847	0.836805706559771	0.836818013543953	0.836803571677847	0.836818013543953
LINC01902	0.5314540739964629	0.5314556710714079	0.5314540739964629	0.5314540739964629	0.5314556710714079	0.531453796961166	0.5314540739964629	0.5314556710714079	0.531453796961166	0.5314556710714079
LINC01934	0.784408939707658	0.7844206608484201	0.784408939707658	0.784408939707658	0.7844206608484201	0.7844069064723392	0.784408939707658	0.7844206608484201	0.7844069064723392	0.7844206608484201
LINC01943	0.831026645861592	0.831038935369385	0.831026645861592	0.831026645861592	0.831038935369385	0.8310245140141441	0.831026645861592	0.831038935369385	0.8310245140141441	0.831038935369385
LINC01948	0.19964256296476202	0.199630569362804	0.19964256296476202	0.19964256296476202	0.199630569362804	0.19964464346884803	0.19964256296476202	0.199630569362804	0.19964464346884803	0.199630569362804
LINC01962	0.45741317336841797	0.45741101478423	0.45741317336841797	0.45741317336841797	0.45741101478423	0.45741354780551596	0.45741317336841797	0.45741101478423	0.45741354780551596	0.45741101478423
LINC01963	0.0316185677143711	0.0316118516483832	0.0316185677143711	0.0316185677143711	0.0316118516483832	0.0316197328310493	0.0316185677143711	0.0316118516483832	0.0316197328310493	0.0316118516483832
LINC01970	0.7168114036663579	0.716821278203628	0.7168114036663579	0.7168114036663579	0.716821278203628	0.7168096907713408	0.7168114036663579	0.716821278203628	0.7168096907713408	0.716821278203628
LINC02009	0.462335659565094	0.462333748893186	0.462335659565094	0.462335659565094	0.462333748893186	0.46233599099825895	0.462335659565094	0.462333748893186	0.46233599099825895	0.462333748893186
LINC02018	0.646749239225643	0.646756359569768	0.646749239225643	0.646749239225643	0.646756359569768	0.64674800409598	0.646749239225643	0.646756359569768	0.64674800409598	0.646756359569768
LINC02019	0.796118743208114	0.796130671651485	0.796118743208114	0.796118743208114	0.796130671651485	0.7961166740085011	0.796118743208114	0.796130671651485	0.7961166740085011	0.796130671651485
LINC02021	0.8049947274343809	0.805006786003105	0.8049947274343809	0.8049947274343809	0.805006786003105	0.804992635658877	0.8049947274343809	0.805006786003105	0.804992635658877	0.805006786003105
LINC02033	0.40017458821884705	0.400169616431439	0.40017458821884705	0.40017458821884705	0.400169616431439	0.40017545064736604	0.40017458821884705	0.400169616431439	0.40017545064736604	0.400169616431439
LINC02035	0.34456366916714104	0.344556173482933	0.34456366916714104	0.34456366916714104	0.344556173482933	0.34456496940583503	0.34456366916714104	0.344556173482933	0.34456496940583503	0.344556173482933
LINC02055	0.7741500700142478	0.7741615785695178	0.7741500700142478	0.7741500700142478	0.7741615785695178	0.774148073658746	0.7741500700142478	0.7741615785695178	0.774148073658746	0.7741615785695178
LINC02068	0.489185377531515	0.489184827414132	0.489185377531515	0.489185377531515	0.489184827414132	0.48918547295716	0.489185377531515	0.489184827414132	0.48918547295716	0.489184827414132
LINC02073	0.144267733214619	0.14425546733551503	0.144267733214619	0.144267733214619	0.14425546733551503	0.14426986097645098	0.144267733214619	0.14425546733551503	0.14426986097645098	0.14425546733551503
LINC02076	0.495914169896812	0.49591396201545596	0.495914169896812	0.495914169896812	0.49591396201545596	0.49591420595677504	0.495914169896812	0.49591396201545596	0.49591420595677504	0.49591396201545596
LINC02078	0.548417712413418	0.548420163793298	0.548417712413418	0.548417712413418	0.548420163793298	0.548417287186705	0.548417712413418	0.548420163793298	0.548417287186705	0.548420163793298
LINC02080	0.463017131341317	0.46301525503854796	0.463017131341317	0.463017131341317	0.46301525503854796	0.463017456812664	0.463017131341317	0.46301525503854796	0.463017456812664	0.46301525503854796
LINC02084	0.827984271401673	0.8279965464793241	0.827984271401673	0.827984271401673	0.8279965464793241	0.827982142058859	0.827984271401673	0.8279965464793241	0.827982142058859	0.8279965464793241
LINC02141	0.68063631074109	0.680644845919397	0.68063631074109	0.68063631074109	0.680644845919397	0.6806348301839059	0.68063631074109	0.680644845919397	0.6806348301839059	0.680644845919397
LINC02175	0.40504949468855395	0.4050447558511429	0.40504949468855395	0.40504949468855395	0.4050447558511429	0.40505031670837	0.40504949468855395	0.4050447558511429	0.40505031670837	0.4050447558511429
LINC02188	0.911457740249486	0.9114687576666229	0.911457740249486	0.911457740249486	0.9114687576666229	0.911455829018647	0.911457740249486	0.9114687576666229	0.911455829018647	0.9114687576666229
LINC02207	0.8402478368771109	0.840260147879086	0.8402478368771109	0.8402478368771109	0.840260147879086	0.840245701296452	0.8402478368771109	0.840260147879086	0.840245701296452	0.840260147879086
LINC02210-CRHR1	0.28112391706715	null	null	null	0.35185675529847793	0.228633095362905	null	null	0.166020049559996	null
LINC02212	0.14934786775447198	0.149335575224302	0.14934786775447198	0.14934786775447198	0.149335575224302	0.149350000136509	0.14934786775447198	0.149335575224302	0.149350000136509	0.149335575224302
LINC02218	0.475296462447993	0.15870214248145	0.244052849025566	0.0187169212786659	0.266441705585305	0.244054768690255	0.244052849025566	0.318670532479328	0.244054768690255	0.244041782547843
LINC02245	0.388471726421053	0.388466202029161	0.388471726421053	0.388471726421053	0.388466202029161	0.388472684707288	0.388471726421053	0.388466202029161	0.388472684707288	0.388466202029161
LINC02254	0.3610838330203421	0.361077057805433	0.3610838330203421	0.3610838330203421	0.361077057805433	0.36108500828166706	0.3610838330203421	0.361077057805433	0.36108500828166706	0.361077057805433
LINC02256	0.29581330210146	0.295803872057115	0.29581330210146	0.29581330210146	0.295803872057115	0.295814937890133	0.29581330210146	0.295803872057115	0.295814937890133	0.295803872057115
LINC02273	0.28081536076958397	0.28080540567281	0.28081536076958397	0.28081536076958397	0.28080540567281	0.280817087639342	0.28081536076958397	0.28080540567281	0.280817087639342	0.28080540567281
LINC02280	0.922861966601707	0.9228724484382471	0.922861966601707	0.922861966601707	0.9228724484382471	0.9228601482686891	0.922861966601707	0.9228724484382471	0.9228601482686891	0.9228724484382471
LINC02284	0.221498795281173	0.221487193172909	0.221498795281173	0.221498795281173	0.221487193172909	0.221500807866368	0.221498795281173	0.221487193172909	0.221500807866368	0.221487193172909
LINC02288	0.6105146630975861	0.610520140017689	0.6105146630975861	0.6105146630975861	0.610520140017689	0.6105137130460669	0.6105146630975861	0.610520140017689	0.6105137130460669	0.610520140017689
LINC02289	0.9606026603093109	0.9606102719958499	0.9606026603093109	0.9606026603093109	0.9606102719958499	0.9606013398327952	0.9606026603093109	0.9606102719958499	0.9606013398327952	0.9606102719958499
LINC02298	0.136866842941155	0.136854638008113	0.136866842941155	0.136866842941155	0.136854638008113	0.136868960135194	0.136866842941155	0.136854638008113	0.136868960135194	0.136854638008113
LINC02312	0.320430374559953	0.320421881767623	0.320430374559953	0.320430374559953	0.320421881767623	0.320431847764519	0.320430374559953	0.320421881767623	0.320431847764519	0.320421881767623
LINC02325	0.6307000896327729	0.630706496478648	0.6307000896327729	0.6307000896327729	0.630706496478648	0.630698978271011	0.6307000896327729	0.630706496478648	0.630698978271011	0.630706496478648
LINC02328	0.7834285589339041	0.7834402609719809	0.7834285589339041	0.7834285589339041	0.7834402609719809	0.783426529012595	0.7834285589339041	0.7834402609719809	0.783426529012595	0.7834402609719809
LINC02348	0.6983837258712211	0.698392943016994	0.6983837258712211	0.6983837258712211	0.698392943016994	0.698382127013979	0.6983837258712211	0.698392943016994	0.698382127013979	0.698392943016994
LINC02352	0.865536194760741	0.865548374007223	0.865536194760741	0.865536194760741	0.865548374007223	0.8655340820210269	0.865536194760741	0.865548374007223	0.8655340820210269	0.865548374007223
LINC02361	0.0833667058724665	0.0833559166425324	0.0833667058724665	0.0833667058724665	0.0833559166425324	0.08336857752389	0.0833667058724665	0.0833559166425324	0.08336857752389	0.0833559166425324
LINC02362	0.0612484986611167	0.0612389867133179	0.0612484986611167	0.0612484986611167	0.0612389867133179	0.0612501487605356	0.0612484986611167	0.0612389867133179	0.0612501487605356	0.0612389867133179
LINC02363	0.384449435727427	0.384443723723696	0.384449435727427	0.384449435727427	0.384443723723696	0.38445042655784706	0.384449435727427	0.384443723723696	0.38445042655784706	0.384443723723696
LINC02384	0.0414942075846838	0.0414863774952618	0.0414942075846838	0.0414942075846838	0.0414863774952618	0.0414955659463497	0.0414942075846838	0.0414863774952618	0.0414955659463497	0.0414863774952618
LINC02395	0.0829676283242749	0.0829568576884114	0.0829676283242749	0.0829676283242749	0.0829568576884114	0.0829694967505122	0.0829676283242749	0.0829568576884114	0.0829694967505122	0.0829568576884114
LINC02397	0.8191063752539242	0.819118588536412	0.8191063752539242	0.8191063752539242	0.819118588536412	0.819104256634668	0.8191063752539242	0.819118588536412	0.819104256634668	0.819118588536412
LINC02422	0.608572625397477	0.608578011150433	0.608572625397477	0.608572625397477	0.608578011150433	0.6085716911603051	0.608572625397477	0.608578011150433	0.6085716911603051	0.608578011150433
LINC02427	0.0432162011992351	0.0432081983097774	0.0432162011992351	0.0432162011992351	0.0432081983097774	0.043217589535475	0.0432162011992351	0.0432081983097774	0.043217589535475	0.0432081983097774
LINC02432	0.291658076620842	0.291648497387597	0.291658076620842	0.291658076620842	0.291648497387597	0.291659738289312	0.291658076620842	0.291648497387597	0.291659738289312	0.291648497387597
LINC02446	0.457329087035873	0.45732692422237897	0.457329087035873	0.457329087035873	0.45732692422237897	0.45732946220660403	0.457329087035873	0.45732692422237897	0.45732946220660403	0.45732692422237897
LINC02447	0.672653448424568	0.6726616627835921	0.672653448424568	0.672653448424568	0.6726616627835921	0.672652023519261	0.672653448424568	0.6726616627835921	0.672652023519261	0.6726616627835921
LINC02458	0.46457951505182304	0.4645777175871889	0.46457951505182304	0.46457951505182304	0.4645777175871889	0.46457982684757004	0.46457951505182304	0.4645777175871889	0.46457982684757004	0.4645777175871889
LINC02470	0.512764730811076	0.512765380063845	0.512764730811076	0.512764730811076	0.512765380063845	0.5127646181889939	0.512764730811076	0.512765380063845	0.5127646181889939	0.512765380063845
LINC02471	0.7292659848358041	0.729276270947146	0.7292659848358041	0.7292659848358041	0.729276270947146	0.7292642005443929	0.7292659848358041	0.729276270947146	0.7292642005443929	0.729276270947146
LINC02481	0.188926624810499	0.18891449145380299	0.188926624810499	0.188926624810499	0.18891449145380299	0.188928729561757	0.188926624810499	0.18891449145380299	0.188928729561757	0.18891449145380299
LINC02482	0.41146197754694497	0.411457547403716	0.41146197754694497	0.41146197754694497	0.411457547403716	0.411462746019119	0.41146197754694497	0.411457547403716	0.411462746019119	0.411457547403716
LINC02506	0.8171471894846449	0.81715938531953	0.8171471894846449	0.8171471894846449	0.81715938531953	0.8171450738928491	0.8171471894846449	0.81715938531953	0.8171450738928491	0.81715938531953
LINC02555	0.0309311236637422	0.0309244939377529	0.0309311236637422	0.0309311236637422	0.0309244939377529	0.0309322738032317	0.0309311236637422	0.0309244939377529	0.0309322738032317	0.0309244939377529
LINC02574	0.284355217236798	0.284345382657455	0.284355217236798	0.284355217236798	0.284345382657455	0.284356923200279	0.284355217236798	0.284345382657455	0.284356923200279	0.284345382657455
LINC02580	0.26009983440846896	0.260089219836182	0.26009983440846896	0.26009983440846896	0.260089219836182	0.26010167567894804	0.26009983440846896	0.260089219836182	0.26010167567894804	0.260089219836182
LINC02603	0.0153134990440896	0.0153092592007342	0.0153134990440896	0.0153134990440896	0.0153092592007342	0.0153142346075323	0.0153134990440896	0.0153092592007342	0.0153142346075323	0.0153092592007342
LINC02604	0.20775394461869698	0.207742080384317	0.20775394461869698	0.20775394461869698	0.207742080384317	0.20775600267875102	0.20775394461869698	0.207742080384317	0.20775600267875102	0.207742080384317
LINC02605	0.324242777213265	0.32423443713695804	0.324242777213265	0.324242777213265	0.32423443713695804	0.32424422392647995	0.324242777213265	0.32423443713695804	0.32424422392647995	0.32423443713695804
LINC02609	0.9061125096010941	0.9061237386141879	0.9061125096010941	0.9061125096010941	0.9061237386141879	0.9061105616690021	0.9061125096010941	0.9061237386141879	0.9061105616690021	0.9061237386141879
LINC02610	0.7685017589054741	0.7685131388419129	0.7685017589054741	0.7685017589054741	0.7685131388419129	0.7684997848627401	0.7685017589054741	0.7685131388419129	0.7684997848627401	0.7685131388419129
LINC02611	0.400482892729782	0.400477935628858	0.400482892729782	0.400482892729782	0.400477935628858	0.400483752610706	0.400482892729782	0.400477935628858	0.400483752610706	0.400477935628858
LINC02614	0.0812443572052134	0.0812336685585546	0.0812443572052134	0.0812443572052134	0.0812336685585546	0.0812462114101986	0.0812443572052134	0.0812336685585546	0.0812462114101986	0.0812336685585546
LINC02631	0.28297184758393606	0.282961965648597	0.28297184758393606	0.28297184758393606	0.282961965648597	0.282973561762303	0.28297184758393606	0.282961965648597	0.282973561762303	0.282961965648597
LINC02649	0.0598328226005868	0.0598234117365593	0.0598328226005868	0.0598328226005868	0.0598234117365593	0.05983445516613	0.0598328226005868	0.0598234117365593	0.05983445516613	0.0598234117365593
LINC02656	0.475509532195452	0.47550828767753295	0.475509532195452	0.475509532195452	0.47550828767753295	0.47550974807471796	0.475509532195452	0.47550828767753295	0.47550974807471796	0.47550828767753295
LINC02669	0.7527856392895559	0.752796621122088	0.7527856392895559	0.7527856392895559	0.752796621122088	0.75278373430877	0.7527856392895559	0.752796621122088	0.75278373430877	0.752796621122088
LINC02680	0.177858785956048	0.17784654832600302	0.177858785956048	0.177858785956048	0.17784654832600302	0.17786090880018499	0.177858785956048	0.17784654832600302	0.17786090880018499	0.17784654832600302
LINC02693	0.632961274217269	0.632967783068443	0.632961274217269	0.632961274217269	0.632967783068443	0.6329601451610489	0.632961274217269	0.632967783068443	0.6329601451610489	0.632967783068443
LINC02694	0.22366396606999397	0.22365240990246602	0.22366396606999397	0.22366396606999397	0.22365240990246602	0.22366597068531602	0.22366396606999397	0.22365240990246602	0.22366597068531602	0.22365240990246602
LINC02696	0.126311914764529	0.126299845419674	0.126311914764529	0.126311914764529	0.126299845419674	0.12631400844496302	0.126311914764529	0.126299845419674	0.12631400844496302	0.126299845419674
LINC02709	0.7518781176084829	0.751889074734827	0.7518781176084829	0.7518781176084829	0.751889074734827	0.751876216913616	0.7518781176084829	0.751889074734827	0.751876216913616	0.751889074734827
LINC02714	0.570264203351602	0.570267741220445	0.570264203351602	0.570264203351602	0.570267741220445	0.570263589657619	0.570264203351602	0.570267741220445	0.570263589657619	0.570267741220445
LINC02723	0.8463462124978979	0.8463585184026171	0.8463462124978979	0.8463462124978979	0.8463585184026171	0.84634407779819	0.8463462124978979	0.8463585184026171	0.84634407779819	0.8463585184026171
LINC02724	0.867889134378918	0.8679012855674499	0.867889134378918	0.867889134378918	0.8679012855674499	0.8678870265049009	0.867889134378918	0.8679012855674499	0.8678870265049009	0.8679012855674499
LINC02731	0.156413827166216	0.15640151698365098	0.156413827166216	0.156413827166216	0.15640151698365098	0.1564159626065	0.156413827166216	0.15640151698365098	0.1564159626065	0.15640151698365098
LINC02754	0.14436706396602	0.144354797449952	0.14436706396602	0.14436706396602	0.144354797449952	0.144369191838288	0.14436706396602	0.144354797449952	0.144369191838288	0.144354797449952
LINC02762	0.5684862703344721	0.568489720505314	0.5684862703344721	0.5684862703344721	0.568489720505314	0.568485671852991	0.5684862703344721	0.568489720505314	0.568485671852991	0.568489720505314
LINC02767	0.09479499040471001	0.0947837277798524	0.09479499040471001	0.09479499040471001	0.0947837277798524	0.0947969441667126	0.09479499040471001	0.0947837277798524	0.0947969441667126	0.0947837277798524
LINC02772	0.31600843249427	0.315999764988415	0.31600843249427	0.31600843249427	0.315999764988415	0.316009936006091	0.31600843249427	0.315999764988415	0.316009936006091	0.315999764988415
LINC02785	0.0178049278374668	0.0178002390997377	0.0178049278374668	0.0178049278374668	0.0178002390997377	0.0178057412725887	0.0178049278374668	0.0178002390997377	0.0178057412725887	0.0178002390997377
LINC02809	0.718812326150592	0.718822268674056	0.718812326150592	0.718812326150592	0.718822268674056	0.71881060146194	0.718812326150592	0.718822268674056	0.71881060146194	0.718822268674056
LINC02860	0.5579259838233349	0.55792891031809	0.5579259838233349	0.5579259838233349	0.55792891031809	0.5579254761810911	0.5579259838233349	0.55792891031809	0.5579254761810911	0.55792891031809
LINC02861	0.6015889119509089	0.601593967622609	0.6015889119509089	0.6015889119509089	0.601593967622609	0.601588034971384	0.6015889119509089	0.601593967622609	0.601588034971384	0.601593967622609
LINC02863	0.6168193226923531	0.616825093614479	0.6168193226923531	0.6168193226923531	0.616825093614479	0.616818321641618	0.6168193226923531	0.616825093614479	0.616818321641618	0.616825093614479
LINC02878	0.0237143115180723	0.023708672472291	0.0237143115180723	0.0237143115180723	0.023708672472291	0.0237152898051224	0.0237143115180723	0.023708672472291	0.0237152898051224	0.023708672472291
LINC02884	0.722330380968083	0.722340441323316	0.722330380968083	0.722330380968083	0.722340441323316	0.7223286358390021	0.722330380968083	0.722340441323316	0.7223286358390021	0.722340441323316
LINGO1	0.7310776107296001	0.29080580312483195	0.5694218269909879	0.6980351258387901	0.800565231855154	0.77863839772195	0.30589599645256893	0.750113232754558	0.950058939838668	0.720520970754289
LINGO2	0.0317980041810205	0.13917322954787198	0.0159383549872897	0.0922707165935931	0.542952981827027	0.33637916034715504	0.18631652619768302	0.601243535048806	0.077063390348104	0.172432781756565
LINGO3	0.6284101657477321	0.261929284458535	0.26193984378472895	0.44108451239066104	0.38317977917784496	0.261941675471477	0.26193984378472895	0.261929284458535	0.6870509787171221	0.261929284458535
LINGO4	0.553690478877236	0.23438181505641104	null	0.167356324859551	0.17802931801025398	0.18926167968601998	null	0.15107787639567402	0.34934058439084703	null
LINS1	0.880748402156633	0.9273087387695991	0.9167113590342758	0.9964653650099922	0.951923215666001	0.9272967231375	0.9404769782631809	0.988534738132479	0.932694580625238	0.9940111166779759
LIPA	0.43268153432748707	0.5431704371064571	0.32347874084586603	0.33128546663644604	0.875978509343782	0.331597766761611	0.585898052011656	0.5475367962334099	0.5004498320616649	0.552285103068208
LIPC	0.79295729471551	0.902958091551705	0.964744316170129	0.633945480749283	0.9141122112410359	0.9499196009366658	0.9952370793030759	0.979967014755922	0.8619908582455971	0.948524929663966
LIPE	0.9310758397001441	0.9310858560270341	0.9310758397001441	0.9524604907846558	0.951866127598616	0.635672407206233	0.862874238803711	0.851822958166783	0.7349663200773672	0.9310858560270341
LIPF	0.92001752695023	0.129732242440496	null	0.104780398421393	0.149968845751514	0.108804759311538	0.292861005524734	0.0528860265372679	0.22077462470910697	0.08967000341577802
LIPG	0.5885038069948729	0.7725529145115501	0.549212073993785	0.526619973358437	0.634301339522058	0.8622510095310959	0.535593347214221	0.504720891816114	0.723165158229304	0.669587421098838
LIPH	0.270159254758089	0.0026106349274877603	0.4313838462634221	0.446402731316595	0.140495436523242	0.0710824318651763	0.43196506847596006	0.471698843818036	0.6770286200001528	0.405891679961972
LIPI	null	null	0.0762612811216291	0.0803564733961299	0.614900595640282	0.463918776022122	0.39756522764615404	0.611400993298423	0.6897861541630911	0.531493243568459
LIPJ	0.417712154692777	0.108561851120444	0.450610030208739	0.408335804464087	0.32797596694575704	0.43345200943033096	null	0.7391554562035859	0.516253067499543	0.615640164834907
LIPK	null	0.6541180855886569	null	0.282168992506998	0.0376638455357971	0.0407547903552957	0.347032482768104	0.48220134654760494	0.0504216613258294	0.130960668843975
LIPM	null	null	null	0.303210240859127	0.0603057553858333	0.320558170151015	null	0.32593680291923705	0.602949556381748	0.389346928916229
LIPN	0.0123360758273051	0.00400866807067004	0.0652511614796545	0.146505721292778	0.0342060846623695	0.0606687597455735	0.0123360758273051	0.0019309953251209601	0.0012115762622508	0.13383905459967801
LIPT1	0.835435490359888	0.8921631256784409	0.892151448303413	0.485297185858669	0.741099203303666	0.9918656079791641	0.6529579984458361	0.882216007816688	0.7712635368780899	0.8921631256784409
LIPT2	0.446594295248472	0.157697051618785	0.52067390393451	0.52067390393451	0.35052006660847096	0.344853818299519	0.191839901960402	0.657437370944793	0.656979704816221	0.520674954888585
LITAF	0.44623816682437895	0.312338299664778	0.837626669479591	0.541221214837197	0.7153538747762479	0.369041878554475	0.4533234121655271	0.680168860348791	0.33650160892701	0.380175476913944
LIX1	0.169217959865789	0.169205671386947	0.141871533502904	0.121420194688798	0.156251808817309	0.0177286256103912	0.187638053652534	0.142568914704815	0.239622616264655	0.169205671386947
LIX1-AS1	0.504551784576505	0.504552016163024	0.504551784576505	0.504551784576505	0.504552016163024	0.504551744404546	0.504551784576505	0.504552016163024	0.504551744404546	0.504552016163024
LIX1L	0.18458065201419196	0.184568472673802	0.0373542285977875	0.0946077354239081	0.0397012136134941	0.184582764743975	0.0391589288999741	0.123823560872362	0.0761267673823385	0.184568472673802
LKAAEAR1	0.10941786323891001	0.328714565354735	0.21957908713126897	0.36880876997520096	0.259707187592615	0.32872413875030104	0.761309877362396	0.299866248325843	0.21952969213852103	0.328714565354735
LLCFC1	0.9898163480598521	0.986496882865227	null	0.6658686732530279	0.948961773236277	0.8935800672597879	null	null	null	0.9634783238728308
LLGL1	0.188116338392182	0.406165712797414	0.139584621844519	0.625555953707811	0.393171715603384	0.52048121774192	0.130626858014836	0.46660159971380194	0.3570783223119579	0.502354765631932
LLGL2	0.5781147618044611	0.414077865214025	0.25463648182230497	0.5711541634273779	0.61378232461847	0.39496309954968295	0.684399198691289	0.702313441290057	0.45725802171498603	0.657183544933842
LLPH	0.7239234602485309	0.22690873916727397	0.616526850215538	0.616526850215538	0.616532607567129	0.6165258515188249	0.774728142379843	0.591519855841099	0.6165258515188249	0.616532607567129
LMAN1	0.6054964885359809	0.866956620029478	0.782764621481249	0.448404027142335	0.747154613660603	0.7478328091816451	0.780794223654148	0.706967541777201	0.47224754718480794	0.400575352900681
LMAN1L	0.9450605467337521	null	null	null	0.5816211879505989	0.956009801365578	null	0.643081244052603	0.7914106630964549	0.7424880176923371
LMAN2	0.6318197054449761	0.8151388209867829	0.9168410772967471	0.479763779295259	0.34586743203118897	0.786226663295698	0.915013753300493	0.701794507706791	0.38944082748051206	0.5400742481348879
LMAN2L	0.161349228265541	0.116513135618968	0.111873065150005	0.107521241768246	0.152604452618922	0.12796625874379	0.252348667355338	0.0922699456180157	0.345042214718524	0.32784603307444504
LMBR1	0.22537304434001001	0.600937091901185	0.0541381841656558	0.100449033451562	0.299329903009177	0.28476223273127804	0.055664212390867995	0.12614348899797	0.328728049091268	0.098913723033904
LMBR1L	0.22385414835054201	0.443930629452271	0.26956269692380896	0.6925776363182781	0.838790892539835	0.407413155079084	0.317319087384352	0.34137092475419895	0.0436234988368632	0.67904050750876
LMBRD1	0.664696939062389	0.45507308955911896	0.255099019225377	0.5204150430397451	0.5602774294695071	0.668915426092897	0.736127254890649	0.719773514296182	0.43617797774541794	0.7508980452142109
LMBRD2	0.589627224996222	0.381304984237083	0.561642032487756	0.9511490325327909	0.7297916598068349	0.400735046776619	0.334109803998489	0.9417028146806851	0.700530066399599	0.346447279804862
LMCD1	null	null	0.698941693403039	0.7899790664658679	0.651063734751888	0.32772045135003697	0.7051554896271619	0.5523197835965971	0.6337567055800971	null
LMF1	0.907095992292912	0.578008804853951	0.6638713554044761	0.5637664053701129	0.7930592863802479	0.301133093850743	0.8044774906138229	0.752500555169039	0.622214728617173	0.467067875556719
LMF1-AS1	0.6104089154554979	0.610414387418558	0.6104089154554979	0.6104089154554979	0.610414387418558	0.610407966263855	0.6104089154554979	0.610414387418558	0.610407966263855	0.610414387418558
LMF2	0.770184771270447	0.795387479735211	0.8494738323174921	0.8800941989221421	0.8899930363867758	0.382727649137863	0.926418442828486	0.926638272273152	0.7489636673942651	0.7052576233912731
LMLN	0.668140431038146	0.488065289488881	0.8596536897698879	0.8596536897698879	0.458318654533704	0.859651567025491	0.828622452501529	0.957890109177468	0.460979679183566	0.6255036980261651
LMNA	0.612763896078069	0.854295262170055	0.6360984982831279	0.725262112755716	0.6738661766418579	0.32833082990431106	0.539102803742184	0.782376632717135	0.347550452401457	0.798663562705822
LMNB1	0.18508448218593201	0.28605260810540506	0.208111333422448	0.0347052718439751	0.30411687015844396	0.290775277752523	0.18177871134462195	0.223626654982047	0.59150874062285	0.326493863240505
LMNB2	0.6556476421926329	0.830934307984498	0.96000893437581	0.9747701041829191	0.620278264234136	0.855855147527232	0.510604792735428	0.832175665087781	0.944901012882498	0.755474580568973
LMNTD1	0.962052943557307	0.530207953726523	0.22642110933503198	0.46371397813653	0.932012325966862	0.750732043113436	0.229044836176441	0.416599040004881	0.8829706394419391	0.264022008611157
LMNTD2	0.601788647084165	0.852972029239154	0.466360910022303	0.267987535033777	0.9051219542288241	0.8621968838166221	0.852959747328389	0.852972029239154	0.7861926982247209	0.852972029239154
LMNTD2-AS1	0.21255248863254603	0.212540709964781	0.21255248863254603	0.21255248863254603	0.212540709964781	0.21255453184793102	0.21255248863254603	0.212540709964781	0.21255453184793102	0.212540709964781
LMO1	0.5854478181104189	0.5525177048208411	0.358110477137971	0.10492829226369	0.299483850361766	0.22447304185233202	0.434521139640498	0.43370300397036404	0.701992320357325	0.578748011713041
LMO2	0.165608212103288	0.260901446146707	0.14256192421497502	0.22840471655058303	0.23622067350651604	0.114207196666342	0.22433855806689001	0.426381903375423	0.37142210976126394	0.450988048199814
LMO3	0.129168424170638	0.0672674787342167	0.223971452033672	0.264464231804135	0.0367647135289747	null	0.23837758110245605	0.418436479547664	0.6923076295614721	0.21623118372434103
LMO4	0.166536924487	0.194388388256221	0.308906948377292	0.11259384529918101	0.12713947115282	0.127153649426263	0.327719983770927	0.19798131847417702	0.21267260753011102	0.41434392361159794
LMO7	0.7407186196018991	0.490526230393331	0.315031107748418	0.0680839097255914	0.7054227369879571	0.36972878874671006	0.7724319360611391	0.924031064044521	0.296127495817815	0.59898909756882
LMOD1	0.318611467909145	0.7805982542602231	0.6541311292389871	0.513831126249947	0.671677160094199	0.780584589007978	0.47969204919879704	0.5033199369524821	0.790328395348208	0.5903437583367459
LMOD2	0.8165361383403901	0.652273337393177	0.9225799500546421	0.6961222427354449	0.920098938838668	0.9738738225864101	0.9439553691435791	0.9014300127006841	0.43948222505010603	0.99404426424585
LMOD3	0.88511220872191	0.9184037097764441	0.221948087191002	0.861898386797508	0.243316499584714	0.760964144905473	0.175502891154317	0.272337298818759	0.7479528007025351	0.68904667085877
LMTK2	0.8313985639147429	0.259768007368417	0.136037062329217	0.8021108675886061	0.605612211850072	0.832935839452741	0.7878836124537439	0.730235741092249	0.7469898924080458	0.486460467597782
LMTK3	0.0573780612956437	0.263267314574984	0.0279853098188707	0.0297868797002846	0.41309791501813203	0.115084969598218	0.0342078319760805	0.12303498603258001	0.27552714410601803	0.267199112851292
LMX1A	0.9140325638928771	0.10297792672405802	0.593075057463156	0.7457150248132199	0.15563965398462198	0.0752417282655323	0.600515265830822	0.28310976514971997	0.46667142815230295	0.44723059407952703
LMX1B	0.0891907269898031	0.144235232234317	0.11418825683221501	0.280189672391349	0.19537489472172503	0.388182427681443	0.22953836313812098	0.171676297433833	0.0983895651620374	0.064635593252512
LNP1	0.8675629533961129	0.8831009188131751	0.8946618672404342	0.8593434779312711	0.8660053097889889	null	0.7050956856820569	0.433042848611954	0.638379310489873	0.735321932688872
LNPEP	0.236507045741943	0.5715576731655899	0.165577061887004	0.17720441757193398	0.7329630410483791	0.498634750031967	0.34349194148351603	0.289795635235389	0.4783862969333039	0.18884160317949697
LNPK	0.15059139986117	0.425925860174421	0.29122697558310495	0.545052613725182	0.43050654944126204	0.287875832107391	0.29829752097944395	0.301848426769476	0.210910429928986	0.514019793201653
LNX1	0.0475245412878704	null	0.0375350551594075	0.0802538520686013	0.124227993610466	0.20827210270159902	0.0445286612185455	0.0532404818821525	0.00294142628205683	null
LNX2	0.524626821098899	0.9543057075966049	0.7089650355921641	0.9355683781302491	0.908642221295078	0.7089633700844531	0.503151603330058	0.938111254728348	0.88266590570039	0.823626077316081
LONP1	0.974920407503048	0.990964963911288	0.776234282765121	0.987712091768446	0.929727679737604	0.7538647213646871	0.7582942209464221	0.9514908560543179	0.9850858707743969	0.990964963911288
LONP2	0.49560821323052207	0.804536838803762	0.704958754634371	0.61975534247648	0.745583706086739	0.825832990369974	0.6617036925369639	0.8553333778899741	0.14584911538485199	0.804536838803762
LONRF1	0.586014327722009	0.7262219385299928	0.7778658601438778	0.866202326254624	0.8846629621912611	0.906298223994804	0.906300170707117	0.9063113926877059	0.38314766524811794	0.715437042489523
LONRF2	0.785352165442801	0.306597678888883	0.8910385472098058	0.516175725748197	0.547761604994182	0.6995963189394351	0.811372814485328	0.6163086955360121	0.7153945222912991	0.603097583032818
LOX	0.8484424829390269	0.7686672906036759	0.939070489636157	0.9055911557202799	0.8946253408642649	null	0.9251020086452689	0.973072893529914	0.425676056121931	0.9679857454829008
LOXHD1	0.63824753585338	0.19357985263847302	0.41790581207618105	0.8207289482412701	0.6896327788261011	0.751843175754088	0.7308576251800271	0.3357131062020349	0.271065615490543	0.5579852997278221
LOXL1	0.24375646321696104	0.253196951553668	0.41185233382139	0.47609317375146704	0.256090528573928	0.423985456041245	0.41259414941137107	0.446683908058796	0.439740491211008	0.42398097278670505
LOXL1-AS1	0.76899455816645	0.769005949640283	0.76899455816645	0.76899455816645	0.769005949640283	0.76899258212222	0.76899455816645	0.769005949640283	0.76899258212222	0.769005949640283
LOXL2	0.8132866761435391	0.547391770561337	0.197152859630726	0.27480237429845	0.0355779031542228	0.27376982132036703	0.00770601499696833	0.629589181015295	0.13413658909312698	0.32875449803325396
LOXL3	0.20698565881169398	0.0192829342248587	0.0192878754637832	0.133853629004652	0.32272083930726303	0.14790450891957	0.127272562976557	0.195764825140934	0.10051154267265199	0.0192829342248587
LOXL4	0.862888574241421	0.711629966890537	0.74507639286476	0.7985861870131241	0.861463158715837	0.7474152705251921	0.632977695874632	0.604763984760009	0.814286068113452	0.88211601269923
LPA	0.684819360909275	0.125495076720091	null	null	0.23454381248892497	0.374000764865707	null	0.12447937934492098	0.30010543066463297	0.0393825455158509
LPAL2	0.7973751801087521	0.7973871284312171	0.7973751801087521	0.7973751801087521	0.7973871284312171	0.797373107460302	0.7973751801087521	0.7973871284312171	0.797373107460302	0.7973871284312171
LPAR1	0.0378982740047594	0.10664497270736302	0.0904681299432573	0.0836013303344901	0.418996515416675	0.0655350876470491	0.133031055471411	0.11403730543661801	0.0115164792413909	0.13688016207716802
LPAR2	0.85369004437301	0.9789774524313991	0.9082249651391829	0.8371477163301891	0.8265817554754721	0.959312813408222	0.9056289738606029	0.8540296481926121	0.7876124446072379	0.959321904303366
LPAR3	0.284010523214641	0.25614451072703	0.652581195714316	0.544400436670714	0.19905046781716398	null	0.624208953962093	0.494407936495553	0.0229095370345442	0.402547456774411
LPAR5	0.0288713334496408	0.185347197329121	0.11908806342499699	0.196373710089663	0.549616981164465	0.26458185679077106	0.21363965951024902	0.26808515928517396	0.318497413403242	0.36817666412889505
LPAR6	0.940353758416982	0.9096119778801021	0.9048938807932809	0.929124470295251	0.854876702135912	0.9095989598219519	0.909677716897368	0.883129535122025	0.833743922308287	0.9096119778801021
LPCAT1	0.22926632732821597	0.7105812362094369	0.279124735073804	0.31668565182606	0.7320000308365899	0.312491316965003	0.554848538309776	0.273227687226588	0.21222136944639197	0.874406198292446
LPCAT2	0.32987467580971197	0.262271315832924	0.9121831054418421	0.772288783320078	0.15698860374029097	0.10982783291622	0.6831816469050009	0.638907799179938	0.24667260473812602	0.606494413563121
LPCAT3	null	null	0.819261823542102	0.7960640327418791	0.7728590626606721	null	null	null	0.833751885148779	null
LPCAT4	0.0916114537675786	0.677344966743405	0.164955647970938	0.452598711957951	0.6386421714153989	0.747225318073521	0.171963426728666	0.0978096404506094	0.6155160269349829	0.187413022740626
LPGAT1	0.0957058848838567	0.27019632408331196	0.177771745927745	0.10505209700157002	0.27338342518388603	0.0800086299472458	0.25240631917638195	0.419263394069942	0.110817956574517	0.0799961582164854
LPIN1	0.7522075748250641	0.5439133133191271	0.253403660490176	0.532665203322753	0.22997167526256698	0.0672628712959201	0.464930221515243	0.47625266258893295	0.44095864639313304	0.26401155723971104
LPIN2	0.6750089212955649	0.81079211069342	0.346420355542214	0.399020422140627	0.768478480950912	0.43264314169456103	0.7273258867840972	0.163729436837208	0.293913518693156	0.17120118199747303
LPIN3	0.150992115803014	null	0.19360474417609	0.0532607152655636	0.103100221731165	0.365141727352985	0.11717031545620502	0.0294840810010556	0.303471374730211	0.0110691572038284
LPL	0.107031314809694	0.315500097162284	0.196691502098034	0.388055267875354	0.20023141307106399	0.10179620791939	0.128981980360138	0.0149362538637349	0.00295137875765993	0.457705122512921
LPO	0.796305403449675	0.889915611787677	null	null	0.6361416477195839	0.6087806956451529	null	0.21219253749485897	0.32167896242102695	null
LPP	0.43955371952398403	0.342181099462042	0.690430361785205	0.268398890478279	0.811672810088947	0.7607098881449179	0.377874092683812	0.681915163853354	0.401634740338539	0.5462825012190721
LPP-AS2	0.0945703220239947	0.0945590676593899	0.0945703220239947	0.0945703220239947	0.0945590676593899	0.0945722743532698	0.0945703220239947	0.0945590676593899	0.0945722743532698	0.0945590676593899
LPXN	0.286474341493208	0.0659125242171573	0.19284439872829395	0.340956883918453	0.17152545140101197	0.23111897464583497	0.12601691500392598	0.350596311333458	0.376319632238734	0.0911804087668206
LRAT	0.0257412743617034	0.0009345454214709641	0.33998985428832595	0.603197166307802	0.23719738973886703	null	0.26929041198177395	0.610334405236242	0.33210514884112796	0.245920681571828
LRATD1	0.69709122976225	0.6971003987858321	0.69709122976225	0.69709122976225	0.6971003987858321	0.6970896392527322	0.69709122976225	0.6971003987858321	0.6970896392527322	0.6971003987858321
LRATD2	0.483785501006599	0.483784676461043	0.483785501006599	0.483785501006599	0.483784676461043	0.483785644035699	0.483785501006599	0.483784676461043	0.483785644035699	0.483784676461043
LRBA	0.793577086092332	0.104756114462908	0.35337636360938707	0.147022395087015	0.286089195823675	0.260827097402294	0.24005012465395498	0.033520986531962005	0.435915594017639	0.298326063392462
LRCH1	0.0885320771484598	0.30335145034814803	0.105537560512191	0.0742357005930638	0.18541447629014202	0.30689417922247497	0.0945105134219078	0.134473558389356	0.0931651237753419	0.456109880116546
LRCH3	0.616223530326227	0.492967222074851	0.30526366528016896	0.320259217951253	0.401244316181342	0.283140765189091	0.27496457187682	0.8290894856560249	0.303164407571094	0.46464886574216707
LRCH4	0.985128900778521	0.9853950327668491	0.9853909260276021	0.9853909260276021	0.7634858199995659	0.9853902135544491	0.9611485499660021	0.9970387571141809	0.922945894409364	0.9853950327668491
LRCOL1	0.565967384710688	0.17274032728289002	0.44099816460906605	0.49930956304434704	0.0487216162664977	0.7896781365244351	0.45917022820094705	0.542481310524559	0.620652584640811	0.137734490765243
LRFN1	0.545872720805779	0.681411055840452	0.657707996324431	0.72493935777877	0.871580038489574	0.8071142305933	0.807116327133385	0.8071284131639309	0.760478788963269	0.8071284131639309
LRFN2	0.136183768366641	0.0665570263596029	0.18154320495416298	0.247953965902488	0.265004460488887	0.0942404717386406	0.160170542790431	0.40965890053815096	0.0758949351956212	0.330184203773769
LRFN3	0.470980500051374	0.456287756755011	0.633864577792963	0.339662660541435	0.44328943859405706	0.42222253018355393	0.632762876470365	0.493513959413267	0.4578769172019821	0.289272426043188
LRFN4	0.40580949945212397	0.233987746338978	0.30202933644663005	0.622772736733638	0.300174492575609	0.5441466769536599	0.254628306057264	0.513353932203387	0.725971382950376	0.233987746338978
LRFN5	0.30980501289232804	0.108341357681312	0.00428656234412785	0.0746957322259172	0.0223200843145811	0.548176314195486	0.398070764639924	0.47405155823338	0.154026751071452	0.21139297164301604
LRG1	0.904764092631277	0.926157350617613	0.694008569189536	0.953105483716573	0.8943990933220541	0.884062804091565	0.893612623144244	0.816405729576335	0.869367662325097	0.7561760336583521
LRGUK	0.0767232400768251	0.391560953156445	0.524679371626734	0.714036273900901	0.46903895268731394	0.20018170653344103	0.580052859101963	0.6895908870009371	0.331747562403518	0.703399106976178
LRIF1	0.0026541961896585802	0.00265303444111187	0.0026541961896585802	0.0072400738875403	0.19081430825756798	0.00265439775813883	0.00738758104321029	0.00025811733383472	0.004150699897955	0.00265303444111187
LRIG1	0.658828384765207	0.483355210163058	0.373861823124801	0.747203123449655	0.6690731524321961	0.6689321233768271	0.6628176011128161	0.71487650205299	0.40528506226190003	0.50145039544083
LRIG2	0.663230506703149	0.9208661008244949	0.54136415382045	0.610657320511657	0.992093663069375	0.586864431516084	0.8477870991305161	0.63508060497915	0.956822350633434	0.8268750709505959
LRIG2-DT	0.7056447844667441	0.70565426717693	0.7056447844667441	0.7056447844667441	0.70565426717693	0.7056431395421341	0.7056447844667441	0.70565426717693	0.7056431395421341	0.70565426717693
LRIG3	0.36775128634660104	0.241301384614524	0.163008433348754	0.471020154011654	0.572035553682303	null	0.12251925255456401	0.31093041071530897	0.663365943717991	0.896743128861275
LRIT1	0.7738079263889971	null	0.333532598292525	0.74575359762931	0.8645801760626559	0.6396382438375461	null	0.177584475604316	0.9462050076243341	null
LRIT2	0.874014831059808	0.13298227150669803	0.49293558524493297	0.503332215821985	0.488615751035254	0.494606285209375	0.529610856038498	0.5886672234390811	0.634078188459646	0.36566882660262895
LRIT3	0.24278345364634196	0.5578319272197789	null	0.14605158631031304	0.150097686319896	0.45600226552077006	null	0.4147682270112129	0.29869149391643496	null
LRMDA	0.153386644297671	0.136212450969944	0.16895297864845402	0.30018576989374296	0.357780862658381	0.136226765382438	0.10176371020428099	0.203777153724018	0.208002723648578	0.136212450969944
LRP1	0.721594565562609	0.685652558514552	0.75501130675539	0.9565366332560808	0.9549265475619059	0.9560519113328559	0.81406635536983	0.7777948607939	0.735250507835937	0.9591891763523192
LRP10	0.7734385769919659	0.38824985840695503	0.7433466468506379	0.740854203091996	0.695589823703192	0.730982755444941	0.741541646663557	0.748877534938218	0.7573834968265359	0.554439725366062
LRP11	0.526367289529746	0.6914685878692509	0.666995773038755	0.81863658901189	0.6117083790185229	0.463014900524967	0.729443873230531	0.731284018364135	0.6503406690402049	0.6914685878692509
LRP12	0.541437602800589	0.423319592109669	0.658556163517067	0.109881877252593	0.692712074210755	0.9293184763710579	0.644655089550506	0.11003818502044199	0.6749958967009739	0.7777245580745842
LRP1B	0.00255491959665959	0.0271312704007703	0.00210711967696497	0.138894364475185	0.0148645275245552	0.625328378054741	0.00394750874054941	0.0106158024927744	0.159836728748057	null
LRP2	0.0008256152339710179	0.0760746326243768	0.10148412892228299	0.128573724548166	0.0267893968626361	0.00419905806445341	0.102795482035163	0.0994425564930534	0.0222436435404984	0.06459565995395598
LRP2BP	0.971522618234958	0.9732081368871669	0.921572263305604	0.929108159977092	0.7047132291285991	0.973200999361745	0.917459474094374	0.8994769809181841	0.9377781652377559	0.7688908810192611
LRP3	0.8880895382953641	0.579539974450452	0.179752232140859	0.19902666817164802	0.9021223964994151	0.790599956452881	0.141342353466592	0.15605098618045402	0.578508837947183	0.15694627607773998
LRP4	0.7505134885825979	null	0.822526546665394	0.648587389526392	0.558772208714382	0.30074872322782104	0.807223313663702	0.8121672235103159	0.9093017922926709	0.749212987529708
LRP5	0.12842025745443	0.28115257548799605	0.12182208866372198	0.0580118979401707	0.558057410511629	0.294589360777014	0.123850261936888	0.231740572035894	0.43571261798587	0.30322747191125704
LRP5L	0.33108807503953996	0.295735551747024	0.12934702692940303	0.102607067471669	0.324929953478088	0.8403601782917769	0.13787888740749302	0.103545077588854	0.309817875130671	0.414237291063541
LRP6	0.9545843151165341	0.987876923587933	0.913038382748255	0.9613462617180408	0.95169745676265	0.928849023401787	0.9878733107179829	0.987876923587933	0.99395785804436	0.9503893335707719
LRP8	0.17736162721161802	0.22546358321261398	0.0773798124335067	0.0852171082238521	0.19787245765665099	0.0691274147545004	0.0788163184228306	0.0696285147299379	0.150122198529076	0.22546358321261398
LRPAP1	0.174588953876203	0.118383064993646	0.557014651876596	0.536396200559118	0.682186024108814	0.0556974076866485	0.260550355351976	0.0853125149897064	0.10577905361176598	0.0670854588374666
LRPPRC	0.626700002610249	0.35163703571784993	0.563147443324724	0.347090288910661	0.49844563818919896	0.649026250487598	0.5777617943867079	0.5081672702514279	0.514425125166494	0.597383003260598
LRR1	0.45711131245773395	0.31153214217800607	0.0744908462820189	0.106260045428032	0.365654199445499	0.314951140792129	0.582287965553406	0.0659157260947696	0.0211657753874539	0.592744779660936
LRRC1	0.199653786786041	0.33868076302422395	0.143481006927354	0.35253403300649	0.603566620338573	0.305866597600497	0.39551272976432	0.0822834102482022	0.11846306156267099	0.305855968331974
LRRC10	0.660608784387103	0.14241621224431303	null	0.13400189923958097	0.0672918904283758	null	0.264086798095857	0.01793774389346	0.0195124802128559	0.0356536950981023
LRRC10B	0.0312688166737269	0.0293636383938243	0.0414543980834398	0.0250537183260633	0.0398074657931073	0.139466198791252	0.0264256057381563	0.0282786522403078	0.186728945315756	0.028266685592727
LRRC14	0.92517244518636	0.8693485361118799	0.869336403638006	0.884327583567675	0.912627764185596	0.869334299009477	0.954803834574278	0.93513060758303	0.6013420294585811	0.900475840694348
LRRC14B	0.0244496284719318	0.00687338402188675	0.116205025394649	0.0040072760740026	0.18727157471384398	0.11043158366747198	0.116647996873901	0.25236686326046204	0.0036952631942601	0.0721128230638085
LRRC15	0.247745813126606	0.133033478644192	0.126022684111756	0.305315181934004	0.14259585485057802	null	0.12647246151247502	0.0606001751613518	0.10118727624395699	0.301307357449215
LRRC17	0.0717019179483257	0.11019722251497001	0.22856988532089603	0.13963891650790802	0.152367229031651	0.18956386808332604	0.110208962004955	0.11019722251497001	0.5262438046047171	0.11019722251497001
LRRC18	0.7064297382579631	0.7064392491802258	0.49528467250839897	0.528376176875389	0.567831120630055	0.706428088439405	0.7064297382579631	0.7064392491802258	0.6740016892877491	0.7064392491802258
LRRC19	0.344512933676093	null	0.266275208596425	0.660744418449437	0.35865582151776204	null	0.211868805786788	0.213018889229068	0.7915640596388109	null
LRRC2	0.23327837472613	0.196380138569891	0.157590472436411	0.14275620806183803	0.22959666654878103	0.315181631452013	0.180536785714432	0.162110614310918	0.148733257429968	0.315171422376788
LRRC20	0.8782656221434421	0.8613376073664859	0.8156048652681321	0.7263535186446249	0.9134291148453721	0.949358042508208	0.839465658600362	0.693587190912972	0.8332714146228329	0.778751927726052
LRRC23	0.887004669682305	null	0.8144040638741429	0.9012796507066301	0.373610388180491	0.7423494549058922	0.9766673354603371	0.9913861422586809	0.970572869083362	null
LRRC24	0.44761410886458597	0.44761145882411396	0.112519406481042	0.514410022838815	0.485058230008896	0.44761456855184006	0.399890192270182	0.531301149069236	0.195699246861756	0.44761145882411396
LRRC25	0.47427885648277	0.928719964455234	0.685172094393856	0.534124586238953	0.8902740054429901	0.858284742535192	0.8907835479477471	0.789705615230739	0.893932574859886	0.8377504336391359
LRRC26	0.6057283856588	0.5123281383266599	0.5123275112977771	0.5123275112977771	0.588313039224675	0.5123274025307429	0.6213951367830539	0.5752260819778421	0.624627058990447	0.5123281383266599
LRRC27	0.9156506991606029	0.9976827046379191	0.8574994333547621	0.7342602551297159	0.943080591616794	0.9581959431179509	0.752956707020361	0.8456309151231758	0.7583570745682141	0.749725570777292
LRRC28	0.37632972286510996	0.49781379667525	0.293561453795882	0.152091914123062	0.25844868030465395	0.6627691259698821	0.482611318610918	0.19827484204670198	0.3612577884483329	0.160380431732738
LRRC29	0.17716655145057603	null	null	null	0.21958433451810502	0.61266124784848	0.0846016407570939	0.10110149461527002	null	0.7633411779045061
LRRC3	0.7292404464052249	0.591526185321687	0.518671290813803	0.5642692053704019	0.38564520305711897	0.563492935832281	0.5634766510717839	0.86119024048331	0.8333422308115821	0.546898637666511
LRRC30	null	0.0168437267479187	null	0.0198314002228762	0.137624102517466	null	null	0.0076333227838574404	0.00249150804605288	0.012139738634941003
LRRC31	0.667423649623756	0.40083864533648	0.864446674006936	0.34146789321866805	0.9317859482408131	0.8154604668162091	0.86399222582735	0.41651893643042	0.8840453049053149	0.23083306677219498
LRRC32	0.8761586380769879	null	0.7018732556086861	0.58770063304824	0.986056851532605	0.903793021088759	0.740233981544359	0.438725753372789	0.643205423837619	0.225440687387778
LRRC34	0.00385624425510168	0.3929434736644629	0.230810485725023	0.48346838909563505	0.5463757039328371	0.569695171162028	0.232730936280269	0.342075818651776	0.7305514358160059	0.48553390233625604
LRRC36	0.308312650354514	0.782738785163117	0.9412576001786841	0.7391924751116121	0.980289829958645	null	null	0.422447721909086	0.130158409404084	null
LRRC37A2	null	null	null	0.881177211134437	0.25290578635080496	null	null	null	0.49670855654613005	null
LRRC37A3	0.5559872675760159	0.108515684532915	0.46124269169920507	0.779591624522043	0.6788093566479411	0.45692138371783597	null	null	0.43428370411601497	0.605596022077331
LRRC37B	0.8672707278692711	0.63032857484476	0.8522384113421221	0.6262201625518901	0.5135105580000651	0.85573537816947	0.86173122998427	0.766752684772678	0.57604901892435	0.8768406350145871
LRRC38	0.915370771750029	0.9167092581260459	null	0.8691494985293241	0.9083709829779429	null	null	0.9803353990463101	0.8273907293553691	null
LRRC39	0.42491458256508	null	0.5533389190125	0.49681673037025603	0.287808780358849	null	0.442281439729349	0.24346825529851002	0.37607221179711103	0.17867918954134698
LRRC3B	0.856203342721853	0.645898467063329	0.9957049008908271	0.965631507644352	0.9957023647051141	null	0.9667960936444642	0.957401407645853	0.600942360464809	null
LRRC3C	null	0.527099029179551	null	null	0.347708196856366	null	null	0.838648846471023	0.9078310684976071	0.751859059631171
LRRC4	0.641909759906306	0.35347510041714797	0.128325139252706	0.268820838052934	0.38358914950950707	0.353483444028285	0.113297645191114	0.11949363831817301	0.228202348235364	0.35347510041714797
LRRC40	0.6949890096779799	0.873692388529989	0.9532752936359449	0.7635718506564921	0.9457785284166931	0.8736782253615419	0.909146896961322	0.7590755022296791	0.911659766478013	0.873692388529989
LRRC41	0.887202903540698	0.8748014603462471	0.9413203590437901	0.9796024373658571	0.968782118999598	0.912071670554032	0.9031415025002321	0.979001802916529	0.9599290234805969	0.8748014603462471
LRRC42	0.406055671234166	0.41438802362896504	0.325448338758693	0.325448338758693	0.138687340053737	0.256719971516775	0.323901749697231	0.44630874649952595	0.200508369813533	0.34166717799474
LRRC43	null	null	0.9359623378447801	0.576867358304907	0.449660814655077	0.51440531960317	null	0.376795445463251	0.21794634942210603	0.5856815856844271
LRRC45	0.918670954668245	0.9922469642189791	0.9922443380512479	0.9922443380512479	0.98282254409117	0.9922438824256329	0.9111776172039441	0.9064557124403149	0.9708000298402522	0.9922469642189791
LRRC46	0.16948190461451798	null	0.23855291039237	0.041637090150954	0.0636641393711851	0.393515887120144	0.507802473293776	0.257486813035648	0.492589577142057	0.12358286761028099
LRRC47	0.565379965016273	0.37797828420850604	0.7379205934004329	0.5594273220142789	0.5727607040849411	0.5083337990536321	0.736142893324721	0.571638632294918	0.46303708347467204	0.7512161267441
LRRC49	0.664742607813278	0.8122986722407142	0.787040153962813	0.49905872075835495	0.44029033245549704	0.4100417427820471	0.593221897127181	0.6137981925112839	0.49624028990562896	0.6632418339167501
LRRC4B	0.0835366925329742	0.508246276594771	0.613995718665636	0.933090081736578	0.321023084882204	0.35381801948253705	0.0334284938604339	0.48412902091671006	0.38948361747525295	0.53854596146765
LRRC4C	0.230101249244412	0.374934755691386	0.10395656454753399	0.11638915277528901	0.11661896524275302	0.3594383595348579	0.0617613854841263	0.16952037227834899	0.701522415984652	0.0698507293708112
LRRC52	null	null	0.47553131525948905	0.9042365751300458	0.66894169933357	0.235342817116775	0.790996025917467	0.9334705246471592	0.250941446582712	null
LRRC53	null	null	null	0.7728891795384059	0.94746719520366	0.915143512477971	null	0.9711700017425129	0.24425020336467199	null
LRRC55	0.35716460560626	0.7972354898980029	0.47738003781393	0.186987558002968	0.0217755573760893	null	null	0.6256519871987171	0.0813542982115981	0.29356653772886
LRRC56	0.8232284109625999	0.7674603208877	0.693314250526325	0.384974467670619	0.7422942778619771	0.7674469960660542	0.7674489657983442	0.7674603208877	0.8969081131140709	0.525421742468979
LRRC57	0.268942655232782	0.146045435830097	0.555549706812798	0.208977591898897	0.146045435830097	0.146059842099868	0.293827221655556	0.36403144909313895	0.476983916736041	0.146045435830097
LRRC58	0.942080524788556	0.258733958300788	0.98755238834564	0.878477290339047	0.9763858043643442	0.983867196990399	0.923556743843255	0.7429362209798219	0.8674998827660121	0.805196139373165
LRRC59	0.22222725578791802	0.0843627937165065	0.0378224880161448	0.0350144551943503	0.0400318017262827	0.0843755088905798	0.0843736292139551	0.0133711710219113	0.0410261578060312	0.0843627937165065
LRRC6	0.0221308527949779	0.0243994008576335	0.0170175314930608	0.109976224267864	0.512377912012466	0.10980511143625699	0.0152930675565207	0.117712218013639	0.332937160219271	0.0631735758759736
LRRC61	0.763275339823608	0.43444955175175504	0.8754663682699542	0.42067797087082603	0.531621548760955	0.543136999165432	0.7630914603011858	0.645129946297894	0.3996338986161239	0.43444955175175504
LRRC63	0.16473428410259197	0.16771135728384803	0.30655335612762996	0.437203352682219	0.75287161516446	null	null	0.19636289950809802	0.36242719174176397	null
LRRC66	0.8886413821649302	0.634703221415774	null	0.9132048362825741	0.4827407219128089	null	null	0.944713382169968	0.8054800574723651	0.9805836603671059
LRRC69	0.848381913682178	null	null	0.9933697436749609	0.807986961495509	0.662448764017113	null	0.898864164198755	0.325374914231958	0.965517116140025
LRRC7	0.5487985514053739	0.31659402180113694	0.217090612573395	0.498925980092806	0.426074152434695	0.316604165448165	0.20844380276996502	0.475477768288278	0.11435492299398299	0.22905121535958997
LRRC70	null	null	0.7280042422298589	0.540544573636779	0.86071382498871	null	null	0.7809506810841751	0.8470350791761291	null
LRRC71	0.524750719906095	0.394494848195863	0.5040472284937539	0.649297913820305	0.0746627016220852	0.7525309892882629	0.518674404597685	0.45023098226866404	0.489452537757527	0.956179019995158
LRRC72	0.8148868488709972	0.253182034231362	null	null	0.105779435913733	0.42940954454264796	null	0.22240945737152104	0.17352013886664996	null
LRRC73	0.5138583632770379	0.96385839138281	0.717599886268847	0.717599886268847	0.511312068957303	0.7175981687120501	0.229382439633778	0.589368627913506	0.6711671136686379	0.7176097876796591
LRRC74A	0.5932198385126078	0.39825268042096706	0.43209121927114397	0.6557327757098829	0.133823177018556	0.6769433633677819	0.18233526124490002	0.144937793380984	0.7445512029667192	0.531239498706641
LRRC74B	null	0.360650767589975	0.38112638092373496	0.515776511980496	0.33274940030384803	null	0.38695624748935	0.651603288459401	0.015102232344316999	0.517298840594165
LRRC75A	0.0668527725857485	0.41174058356634297	0.381372071047498	0.296953658667459	0.43671283888879797	0.411745766127087	0.24794366374928	0.285864620605498	0.368173126129201	0.514930985787966
LRRC75B	0.353487829788728	0.32995102155569395	0.658938821308061	0.5825012886780071	0.32882280891964	0.48762262512258797	0.719175032304062	0.697306969928719	0.317949184959041	0.32995102155569395
LRRC8A	0.8650154721272479	0.36363357909495897	0.41673326975768105	0.7178535695861421	0.846693370092079	0.462351129029786	0.8189496472080929	0.609366107659698	0.6564407112531729	0.611496757141042
LRRC8B	0.655206117828798	0.163593263296046	0.0281404213847561	0.0353776829270204	0.369769320726605	0.37298164962959296	0.16360556947641502	0.268004432430066	0.22372517722349397	0.163593263296046
LRRC8C	0.591277837728972	0.0866836142833054	0.0191251698215311	0.146888609990001	0.0746872932582505	0.0866964505230307	0.0106834374843274	0.0209858974813327	0.196336293944142	0.0866836142833054
LRRC8C-DT	0.39550677840744397	0.3955015850487179	0.39550677840744397	0.39550677840744397	0.3955015850487179	0.3955076792708839	0.39550677840744397	0.3955015850487179	0.3955076792708839	0.3955015850487179
LRRC8D	0.152620463757537	0.29770827674565403	0.0507606368193339	0.0868227921682563	0.0832750535190107	0.0813237289701817	0.0813218741151213	0.0813111817206161	0.18394657655169502	0.0813111817206161
LRRC8E	0.645037042880115	null	0.22420685655570702	0.8330220052730178	0.855351327494313	null	0.7838325184316859	0.7574959839434509	0.995765810914228	0.689134326634396
LRRC9	null	null	null	null	0.17591619062630098	0.29030467180152597	null	0.0844182958086015	0.27164163311808803	null
LRRCC1	0.288603294207036	0.461849565481966	0.14142913128603699	0.24023502209375003	0.714667864404055	null	0.555908887989051	0.586991738323053	0.44689898062771	0.111912110785212
LRRD1	null	null	0.813641374385384	0.416253483711171	0.9154718335416601	0.671181282110517	null	null	0.945511552991423	null
LRRFIP1	0.0623377431267718	0.06872887449089099	0.115847916283095	0.0362628824048328	0.0584661224139826	0.0247784458687994	0.0837172507042972	0.0287454116682443	0.0686799643272543	0.23514861137506698
LRRFIP2	0.0291154004140495	0.16291684399397902	0.137516811424045	0.19823232295845103	0.22027643136134603	0.27527914320433394	0.11112441155385601	0.0393539956350712	0.0887935494138383	0.34749485525682
LRRIQ1	0.0148713732754412	0.420920914316319	null	null	0.492398844566386	0.46314740569354207	0.0605375591202476	0.066926267340881	0.9178000021540559	null
LRRIQ3	0.19899929434542302	0.7211982444927258	0.0151192776180049	0.14828609130866197	0.6846955843223579	0.0534714906907476	0.520441467556683	0.5935742923247329	0.14036734787169503	null
LRRIQ4	null	0.38079050065240705	null	null	0.312497749475356	null	null	null	0.857914032415179	0.59412481103799
LRRK1	0.972329271664345	0.9539790814438771	0.9286064172243219	0.7998798545106658	0.9130602757836129	0.747886373561929	0.9591115211656949	0.94729241106793	0.9377753151545679	0.9539790814438771
LRRK2	0.180777736063255	0.130244291617832	0.405935423294646	0.293092053984914	0.405977990177451	0.7307723178228102	0.5486154372573	0.8354673883239642	0.72348004749958	0.299491836684727
LRRK2-DT	0.443028336179349	0.44302545722674197	0.443028336179349	0.443028336179349	0.44302545722674197	0.443028835574719	0.443028336179349	0.44302545722674197	0.443028835574719	0.44302545722674197
LRRN1	0.174626153911955	0.252475302436094	0.12049102980881199	0.15303811640426998	0.598260335009551	0.25248801790445397	0.125605267903146	0.16550524110930498	0.40555737389321	0.252475302436094
LRRN2	0.193529479835577	0.174419636472668	0.23909056488385302	0.40856663145061106	0.345863487697904	0.42349982715862	0.28846482222750397	0.337511049064968	0.19061723225634103	0.300333045820856
LRRN3	0.602664807056127	0.599630878544815	0.44646058037457204	0.6819753379327659	0.247953953748129	0.599625055479748	0.296418028538784	0.49367322444248296	0.574909540539791	0.599630878544815
LRRN4	0.213183184529006	0.768086949295833	0.194275461088047	0.532423226157844	0.46463405482209	0.529745756497148	0.259965781396162	0.6208470038790921	0.6448757052485931	0.6789923539839301
LRRN4CL	0.383199575929294	0.184535068036733	0.585365732536499	0.12107503459510499	0.522188151325202	0.6139026428405749	0.63959453222319	0.13229264865256601	0.715102915663327	0.6139092557072621
LRRTM1	0.6191905356213461	null	0.190133671493955	0.442653843692403	0.755321916913339	null	0.8360283919126821	0.711117570949915	0.621107272964647	null
LRRTM2	0.178628927660754	0.0618084375425296	0.128747186544142	0.151868151223353	0.118165621558728	0.0618196464410788	0.112013408229845	0.0606805344188829	0.0460517476792736	0.0618084375425296
LRRTM3	0.484457045044103	null	0.8954562463773209	0.600829666156506	0.733857668594605	null	0.792449106930168	0.8265324927738521	0.597825422905907	null
LRRTM4	0.0491743148583415	0.0653638199899113	0.0882790403112533	0.0702553703360801	0.469271100075672	0.581501099650973	0.44668942672833	0.283638037211738	0.441591853033789	0.38301593855138205
LRSAM1	0.15369269865795002	0.631186486161718	0.569480780797709	0.569480780797709	0.813860926306359	0.6677972484632659	0.6189500075498311	0.6430858073878111	0.6815487583439499	0.354419003563891
LRTM1	0.693322186770392	null	0.152441029128602	0.338511428020196	0.94131657136951	0.757134436486118	null	null	0.48385225809963706	null
LRTM2	0.948156208231543	null	0.811022631529527	0.790510115305583	0.6785601255144531	0.9750387981296129	null	null	0.9748549376679151	null
LRTOMT	0.0107110576569664	0.00959989876506486	0.00209576332300822	0.00785494085632711	0.0112890937439955	0.32095762053686405	0.0630835065773452	0.0695098912097209	0.0362086296536044	0.00959989876506486
LRWD1	0.9604104954996321	0.935675076970891	0.935665353592292	0.8966654192539929	0.7875439266647131	0.99155251779081	0.713650027650072	0.9193651274751509	0.8779157674792171	0.935675076970891
LSAMP	0.35225822348828495	0.910294756674433	8.920653317579209e-05	0.419113946026925	0.474024437029609	0.900222008969813	null	0.506780026674053	0.8001836681826171	0.611365310902393
LSG1	0.959403446899496	0.862915068199414	0.7741091827159399	0.6933708160195731	0.7610505192352851	0.5936788456564871	0.8180520788843421	0.8586977849073181	0.878379270697216	0.770439353022024
LSM1	0.0811038281297698	0.168735494248564	0.16874778468471602	0.16874778468471602	0.651302655874176	0.168749916693315	0.19063005302323396	0.19259245058239496	0.168749916693315	0.168735494248564
LSM10	0.267292178870635	0.154185645871649	0.675743911369459	0.700164895423813	0.684832367793807	0.601037157279805	0.674340551883602	0.715754327472087	0.466506375400566	0.5776226226173149
LSM11	0.48802794032978797	0.587867791138571	0.199797480426617	0.0917997366016998	0.775107341774494	0.468458899286683	0.201819704458642	0.0245475790906123	0.885640522761012	0.39237806477096104
LSM12	0.22365741442962603	0.722434288105715	0.684316757198662	0.148087399643302	0.43484908921576293	0.559583851155177	0.682855923184588	0.505113562905724	0.218910052729776	0.528488077156003
LSM14A	0.894416440022027	0.9506387499429899	0.6227141219530721	0.775695907914986	0.981948529345312	0.628290161697115	0.8326729617151479	0.832685257543895	0.6361004157580601	0.6126329654660789
LSM14B	0.28819038281055104	0.291503456858097	0.495991306224125	0.274570104934868	0.0705222454849784	0.126912055504505	0.439169967076511	0.21435632077935896	0.0454039218249711	0.18260825707662
LSM2	0.31871487603009196	0.375659903575589	0.0947941768308682	0.19458256190356002	0.13120540655129098	0.13121965221440499	0.131217546320685	0.13120540655129098	0.13121965221440499	0.149153159615048
LSM3	0.16635495484511803	0.13032817445107	0.376886533187303	0.376886533187303	0.380543738356655	0.37688758460735405	0.486678657865605	0.0978520649614932	0.38503445028870203	0.41068417343647395
LSM4	0.9504492159879141	0.803347876646137	0.9103000187671949	0.74113817264549	0.9485276938625792	0.7618357350529599	0.9581893463058941	0.582792445073297	0.645716510476676	0.9825807148578269
LSM5	0.9879233413783629	0.8871979633478678	0.9944090171974219	0.973886556124561	0.974167333074255	0.9975193934092	0.9769589131447908	0.9291431950024341	0.982395647492	0.9690141912905981
LSM6	0.441557543139216	0.76220488838063	0.779616040993794	0.741472635847888	0.698834850140692	0.6988240148993179	0.7791841318077621	0.416916668477125	0.6988240148993179	0.32806556848019397
LSM7	0.215798896561113	0.1388733887465	0.0355005371907658	0.134825168695935	0.1388733887465	0.138887733529751	0.223401849271523	0.23213449837724898	0.304001316197929	0.1388733887465
LSM8	0.32278052887057695	0.148310823242172	0.5565616710597939	0.22365469568240698	0.00474023870608551	0.44655643044157706	0.7925071531278258	0.44944296623772206	0.0721511312224212	0.8138098998596992
LSMEM1	0.6837045021559202	0.516366951133319	0.8131402253262919	0.5979855422988941	0.9448077941112879	0.8131381166428531	0.8131402253262919	0.35217803762961897	0.8131381166428531	0.8131523813460791
LSMEM2	0.305137972139984	null	0.328197578975056	0.542781765502543	0.344061034119684	0.530556829920934	0.294887805903032	0.5242795021878971	0.593934991420692	0.620709557579587
LSP1	0.45492627671284497	0.587846160615688	0.9625056366343342	0.45832777081796705	0.5412791053694	0.52559307353869	0.793584479183843	0.7935963661060742	0.974176655682835	0.8278394147866909
LSR	0.120175519856732	0.414871473373979	0.0884321718775152	0.0966624453870191	0.178185163113323	0.5247332814591871	0.12780693392085601	0.210056067507573	0.511448618390544	0.36234154239539795
LSS	0.18687331104129798	0.0639051505642774	0.0639148458846761	0.0639148458846761	0.29162709564824296	0.0334823110746399	0.0778283063192681	0.11726704662992099	0.0340525161805656	0.0392660212464297
LST1	0.8408634947019459	0.8093809766087758	0.8093688630097601	0.8093688630097601	0.572552070619717	0.809366761686524	0.8093688630097601	0.8093809766087758	0.809366761686524	0.8278303654288921
LTA	0.36925645688585707	0.17513608427442498	0.820333337352239	0.877324406901681	0.92551184849522	0.846715461526193	0.373353027431999	0.25891879745442997	0.8869680285086731	0.845566230178736
LTA4H	0.7624741642309301	0.762485398293923	0.80263625648424	0.8984204059482281	0.470858274533339	0.762472215494071	0.7624741642309301	0.8501124632619008	0.519509729374089	0.943864644071337
LTB	0.398560936893266	0.7046843788776779	0.62982537860637	0.62982537860637	0.301326246658741	0.629824274110985	0.62982537860637	0.6298317458688261	0.631394900753428	0.287017039713273
LTB4R	0.25500081680764003	0.198548533068378	0.227141436651844	0.327951065087823	0.16961318338986703	0.112360806430387	0.198560542427266	0.198548533068378	0.259836224136962	0.198548533068378
LTB4R2	0.761953702571493	0.59686035142074	0.7841597807256949	0.7458098040914101	0.687769917985853	0.537652846586352	0.596855521368043	0.59686035142074	0.583138132340273	0.59686035142074
LTBP1	0.235806239708197	0.6707218310359849	0.0962223896721583	0.571549074897151	0.363124683505366	0.0575649978902662	0.340264959386779	0.624253008838165	0.729149084860923	0.22068654291996104
LTBP2	0.26323743001746697	0.36796293538041397	0.599801132465835	0.277987029858333	0.11011616186049002	0.0525776169774759	0.704488491084361	0.544996654569614	0.356465527942549	0.49841233093966103
LTBP3	0.8708867713535601	0.914739605711751	0.8356280700319829	0.542078272829479	0.45278970828264603	0.9818022380193009	0.827569666039141	0.45459205535430497	0.8499703372184041	0.346111749944126
LTBP4	0.325258601103853	0.20415295551587698	0.10529622761648699	0.124652312135263	0.144168406850102	0.146474437930386	0.08106588691776	0.149242910628274	0.00883798886026361	0.0546818154605584
LTBR	0.5982118484918449	0.5982167433454211	0.677076346621286	0.26853066166437195	0.146736919594606	0.594146522939583	0.5982118484918449	0.5982167433454211	0.698098039749682	0.5982167433454211
LTC4S	0.9478117876790029	0.9256344526830359	0.95073923159247	0.9557838037871379	0.9440824863787521	0.49815131956758096	0.9320690688910429	0.932079023916479	0.8582831383826929	0.867697948341985
LTF	0.8428931753172649	0.6095650152106489	0.781155781156959	0.570708099443693	0.671085959464676	0.7253525210182808	0.781155781156959	0.570069991827811	0.5571301727191931	0.511467216262964
LTK	0.820169734173107	0.721442584923478	0.6530369604474089	0.596183829139741	0.782109021183389	0.10022345903622999	0.6581659324742729	0.430567889363592	0.266167511136328	0.45585796359253994
LTN1	0.695270645202105	0.733903107011144	0.512115942971078	0.699815739598631	0.5181007932598379	0.7086629923165619	0.502620686395301	0.603480294316277	0.643856599285071	0.977368159933047
LTO1	0.7191943448667081	0.42087394015661606	0.42087791271079494	0.42087791271079494	0.404489014100131	0.420878601807345	0.569465866204063	0.6680348764400961	0.416105393872243	0.7184249743115779
LTV1	0.783002342449979	0.734531909383583	0.33016112263956	0.602401056414569	0.7878073800649542	0.963846551090272	0.0456569249357568	0.605033638563975	0.651466041285594	0.734531909383583
LUC7L	0.8836810600617091	0.980781628756915	0.9317249983369631	0.994184356398257	0.9467876536590191	0.8970835878971779	0.9471871728147491	0.9194282742372529	0.8822043517530799	0.951249723453272
LUC7L2	0.803048325721058	0.922956120014486	0.8686811645764481	0.714528776538635	0.679834939506607	0.91692737029008	0.7113826175586809	0.7113092262513009	0.8093059640255541	0.761474156149632
LUC7L3	0.338003927450271	0.18080442027174898	0.11768557523579501	0.159146083295374	0.133520555621505	0.08973663745278301	0.248423024027963	0.28701234330589803	0.0213892923701034	0.225909775150601
LUCAT1	0.3668089341360779	0.36680241494479204	0.3668089341360779	0.3668089341360779	0.36680241494479204	0.366810064985957	0.3668089341360779	0.36680241494479204	0.366810064985957	0.36680241494479204
LUM	0.116222646097554	0.280675628561172	0.13971839047814702	0.11000803287723901	0.209063906738237	null	0.13974675149412802	0.0867465028179794	0.0681512480571269	0.0747718089635937
LUNAR1	0.22547850087064397	0.225466984138933	0.22547850087064397	0.22547850087064397	0.225466984138933	0.22548049864459999	0.22547850087064397	0.225466984138933	0.22548049864459999	0.225466984138933
LURAP1	0.9239350953306421	0.9755749419370291	0.908767323814228	0.9922855986370841	0.853248530916886	null	0.9410668197148541	0.9631531711740129	0.97597372961188	null
LURAP1L	0.8735599771609659	0.648934192035745	0.192162829598697	0.0117831833327046	0.0929537635534794	null	0.213643593792328	0.0107683015382624	0.152602246763897	null
LUZP1	0.887500380103801	0.754070627814923	0.9022824891329742	0.73395134907683	0.682520692592503	0.754057700661938	0.651680879816707	0.546710379338186	0.620977723505062	0.46407880885232
LUZP2	0.0916263067336294	0.350863864516769	0.101639911112737	0.15759364000650597	0.0110666766559331	0.247333213285353	0.10206859917143599	0.10775936715073599	0.0742027287497645	0.0541155845123364
LVRN	0.621444193123194	0.5982905870782509	0.808294664553387	0.733158979580654	0.7843567396562271	null	0.8040818001812349	0.345806312484305	0.6913084788265089	0.9147192698531941
LXN	0.125506913528798	0.142331421928165	0.0295544380889479	0.0375506100212797	0.14543047779650303	0.116876148688908	0.0981717985886869	0.0488033885287222	0.123132573073173	0.142331421928165
LY6D	0.302776368044859	0.22647846454418105	0.22695677772345896	0.760649205942861	0.31476767472607503	null	0.31646569164858396	0.69481227087688	0.21377562168267197	null
LY6E	0.44962913463611404	0.0635281162353792	0.310310983587246	0.547616604291107	0.20800330339084	0.144013012184552	0.144010884712056	0.215882348215025	0.701558376902501	0.143998620501769
LY6E-DT	0.4700235071655329	0.47002198482384205	0.4700235071655329	0.4700235071655329	0.47002198482384205	0.47002377123728295	0.4700235071655329	0.47002198482384205	0.47002377123728295	0.47002198482384205
LY6G5B	0.8945050583593801	0.9448641842214821	0.9971609611682489	0.9920451225336009	0.997552559916343	0.914246676244574	0.9920451225336009	0.99204779770576	0.9899039218877751	0.99204779770576
LY6G5C	0.847636343659494	0.9462320017002809	0.833504223976426	0.675244128159887	0.91086832454217	0.9139073314395281	0.913909224435845	0.9139201367252159	0.9139073314395281	0.482064789382504
LY6G6C	0.938244148324317	0.7935209656338149	null	null	0.610464238240631	0.8687209146852471	null	null	0.941943027794787	0.925008812824648
LY6G6D	null	0.765684170708698	null	null	0.997138687281619	null	null	null	0.9974841911035679	null
LY6G6F	0.956473314329914	0.9564813477689129	0.7346498580335692	0.7318547914928349	0.9290208714510121	0.95647192069444	0.956473314329914	0.9564813477689129	0.9229651997882571	0.9564813477689129
LY6H	0.8734876848124828	0.65837376767902	0.799961703825548	0.826553240326097	0.6927673854560551	null	null	0.304544452173383	0.904662860593715	0.22499670313740897
LY6K	0.544922180945998	null	0.683124508296205	0.8052314820942579	0.41648185651827796	null	0.601751829811374	0.574995205986266	0.17633852814034698	0.669132387083776
LY6L	0.12304110920932901	0.11926729578893101	null	0.14774875798305898	0.8092807563941831	0.178191710710705	null	null	0.11321667027649401	0.13147917559865
LY75	0.43988979170861103	0.28170552256354303	0.0769587153254882	0.242413143203774	0.43316345833004205	0.360884172552379	0.7471386321969409	0.477625855433369	0.8192822403729171	0.254000255976831
LY75-CD302	0.78398580845521	0.7839975213834391	0.78398580845521	0.78398580845521	0.823187903342088	0.786435616186517	0.78398580845521	0.7839975213834391	0.9781555909895759	0.667516420739849
LY86	0.504386632417628	0.7620339352767851	0.81007825770099	0.687367712221422	0.959452657286096	0.579797244074613	0.664766474224551	0.766074585686647	0.579797244074613	0.579801944455455
LY86-AS1	0.694133547480481	0.694142605442103	0.694133547480481	0.694133547480481	0.694142605442103	0.69413197623679	0.694133547480481	0.694142605442103	0.69413197623679	0.694142605442103
LY9	0.0236194322896859	0.596659994805655	0.0356917114065557	0.0238003408382466	0.36895751005143396	0.0358300404871214	0.142049489416356	0.0053911203762364605	0.124513652227741	0.209803240651049
LY96	0.314831708691062	0.06524129528533	0.7148489913657141	0.108407181214461	0.40817364212749196	0.314833220190282	0.713197848571405	0.136488918975301	0.407010723751341	0.7029385939395539
LYAR	0.5965399791661221	0.0410283081310729	0.5769399174068021	0.0963821456971232	0.453329174167367	0.41298110872862803	0.405658758837396	0.52541855707604	0.188778880906435	0.10244868927337801
LYG1	0.9526761739028421	null	0.642542117952354	0.757135252217943	0.8540694272168471	0.419371651252875	null	null	0.602979552437938	null
LYG2	0.6567293362370771	null	null	0.709610215633679	0.7884745122271758	0.9642492693125341	null	null	0.925099944599667	null
LYL1	0.0523458277520058	0.0737539012111072	0.22753728453756697	0.17863456043378398	0.0586623680683593	0.25084098452328	0.117804491335099	0.0822337541224739	0.30246143940938697	0.0253080636378628
LYN	0.518937388937666	0.363270202420815	0.524099405951304	0.6881988518007172	0.866853628911366	0.658886485989215	0.35678136894819	0.7144722366309941	0.8814394378060509	0.488150124736947
LYNX1	0.48314550978814197	0.690057079204954	0.865229897832855	0.52199630877453	0.6523647238729839	0.471445566894512	0.730151443488637	0.411270284046916	0.5480149686097071	0.8684242020022049
LYNX1-SLURP2	0.283556022978781	null	null	null	0.5391227281925011	0.6689909150776501	null	null	0.268068443677651	0.54394185250392
LYPD1	0.6754717229711309	null	0.693533087296492	0.8496158464966841	0.8014030457390551	null	0.6796878793605	0.9449306242438922	0.563589047831361	null
LYPD2	0.323703945074529	0.729469611784088	0.258227978876998	0.261081041683117	0.219290126477775	0.631452372599455	0.275918335789541	0.18381668419521302	0.653812498855327	0.49830623033379895
LYPD3	0.24273799048931197	0.6217364641125811	0.857888036406534	0.656202557513987	0.592349632754848	null	0.8574313939339631	0.508307164926904	0.8019440569381121	0.5090552970686479
LYPD4	0.664700306628955	null	null	0.05905268198362099	0.0676619287827253	null	0.688083210141963	0.3337502083367381	0.276376567274407	null
LYPD5	0.378180921307109	0.908330948470271	0.6499668663441539	0.44389674295227705	0.6858299601760172	0.6906334330269	0.6906349811933691	0.382081815854038	0.6906334330269	0.690643906121266
LYPD6	0.520612022305212	0.786101268099895	0.443884609665455	0.323100233101029	0.707066569511551	null	0.476697669899968	0.9416226106816371	null	0.770176970387656
LYPD6B	0.40794240076337	0.8598400558242499	0.7862243171533979	0.713748519402654	0.704843707642354	null	0.676737258629317	0.8658791064213729	0.8099832786786991	0.731476691584991
LYPD8	0.842039598251379	null	null	0.543246066088376	0.7089744292928392	null	0.6279422017732851	0.8344341060084691	0.29121397685178	0.41577209537277104
LYPLA1	0.141276423592926	0.21914330190819603	0.242029611383183	0.27831288330913106	0.074538046750566	0.219156973331745	0.25924023016709197	0.200388910217188	0.453565360485113	0.8194008732638539
LYPLA2	0.0922057708971081	0.0865585118760134	0.0683937169416418	0.16220196117519597	0.0552981159993054	0.0865713417327193	0.0700883034399091	0.0985643586093457	0.0478281896222328	0.28374845647920194
LYPLAL1	0.454754255230152	0.41215494089126503	0.495997983578976	0.815640112468652	0.9017915745720041	0.7352699486997459	0.42975497301696397	0.5831611148727021	0.8723513825879979	0.735282239962913
LYRM1	0.868911815355852	0.5008595156510011	0.913038201902861	0.548834945426253	0.9338875248109059	0.842943685555	0.560346159240433	0.606608469214161	0.745391063527731	0.745403708093035
LYRM2	0.0745294025076889	0.0193836963431081	0.0823305241890354	0.0123416198088399	0.0342800153551514	0.04397662175845	0.0465566489594449	0.007315438644655	0.164659812779579	0.0165025631123201
LYRM4	0.6235451365148149	0.856858496229513	0.40882981203571	0.46036007074044505	0.5195792747995159	0.35408321865503495	0.922060920876802	0.7295327864136909	0.35408321865503495	0.17981801324535396
LYRM4-AS1	0.6604310475266719	0.660438755274605	0.6604310475266719	0.6604310475266719	0.660438755274605	0.660429710501906	0.6604310475266719	0.660438755274605	0.660429710501906	0.660438755274605
LYRM7	0.46956698894879795	0.600515366116359	0.6575443228911021	0.6944152717008362	0.6408483144205861	0.421657719815967	0.57674392477732	0.520734728111364	0.39907187754688106	0.522914044776163
LYRM9	0.19745256667274502	0.31599657586605395	0.31600524349695197	0.304607171538915	0.410671997173099	0.316006747030464	0.31600524349695197	0.334238884368394	0.316006747030464	0.160746486877301
LYSMD1	0.081125083122082	0.105444825765687	0.113073001693385	0.0948526951787607	0.201640662279175	0.10545845043798599	0.11318949747509599	0.094670311352979	0.0988426663090329	0.105444825765687
LYSMD2	0.6657952592103571	0.7599791255485091	0.533204785006544	0.49248674460835395	0.5512754226909621	0.5761576868575721	0.484741865740165	0.9346299159509641	0.753818150548261	0.576162178343991
LYSMD3	0.0410672685667724	0.0412339008626244	0.0295754432438416	0.0343152010748537	0.0394388597728378	0.0130133017845818	0.0038347147099605703	0.00827054235375492	0.0949354443977117	0.0130088497650724
LYSMD4	0.6242927413776012	0.699796673790342	0.467101461592668	0.38659582061507397	0.9038400252907951	0.655217289442403	0.40355757277737997	0.264012549448208	0.46834792721906604	0.959451669806001
LYST	0.320913593972864	0.28053417852228696	0.680264227830728	0.793364417611706	0.42644069391535	0.26898622698013	0.564505670092187	0.424748009926971	0.5111149225476971	0.568904841914426
LYVE1	0.220716307196862	0.22070468878763602	0.20584138228951201	0.196032385635496	0.436743563984438	0.220718322609983	0.220716307196862	0.22070468878763602	0.5525841259270861	0.22070468878763602
LYZ	0.624908298747772	0.49569121158054796	0.7542907388379491	0.8101649251772409	0.39991326348806394	0.495691468819324	0.6614433376680711	0.827493820187798	0.495691468819324	0.56424696290617
LYZL1	0.602112672175081	0.37380631372883	0.744841587504092	0.63763146463041	0.0720873521608923	null	0.616212803036198	0.799243770360485	0.882516664813471	0.456128640812964
LYZL2	0.128285929637042	0.376682388580964	0.20568453964851302	0.4628378618452921	0.0630989475607807	0.679952083823127	0.21309112462016397	0.231282989081273	0.218206515970937	0.12482775081520801
LYZL4	0.346836115490856	0.35241927141915796	null	0.317683248482085	0.646996681773559	null	0.13550864831669002	0.171463273058632	0.071818075938796	0.20034010374803302
LYZL6	0.809508524865508	0.0808417044316523	null	null	0.306651116722567	0.21174345912734602	null	null	0.6304746452768321	0.533336804635985
LZIC	0.96993962549611	0.966863075779136	0.74966675665565	0.789333658318221	0.804020054523789	0.943134977901386	0.9232491221243492	0.709314974308573	0.994773070107058	0.9431457622501741
LZTFL1	0.33758433369071	0.100992452118752	0.5519602648786	0.25814580124663605	0.44433367181572797	0.512749140108704	0.802899687674648	0.865901600175157	0.45828210266125297	0.7059454827088251
LZTR1	0.477014937336405	0.548488273361583	0.209266954969072	0.21453431482993499	0.0284640731017046	0.00577985803727284	0.38891762959844395	0.47780290837542794	0.23133350201648298	0.298514699412885
LZTS1	0.6060129053841391	0.596914435756843	0.581495285064529	0.377800565569394	0.308659976865835	0.339010990136502	0.59067430639022	0.590522519355268	0.7477199006754799	0.470234060378323
LZTS2	0.14422504696494698	0.176252973323144	0.29864789298596195	0.116066819106645	0.167105843857945	0.17626734724441398	0.30597753364827196	0.132642791942603	0.0529834992249436	0.10882014223174799
LZTS3	0.7402852100571609	0.687019484693509	0.9701625061497522	0.5118759374010889	0.818700482058157	0.806600896376986	0.8993030929905219	0.685203376927685	0.7451803881689679	0.580743221693881
M1AP	0.11483631569482401	0.500335652200465	0.35203931042507297	0.343310617618813	0.290704415165677	0.5517987670344771	0.305960286115056	0.254509713589297	0.46678815186654604	0.310346167052214
M6PR	0.163943988119995	null	0.42842733820953793	0.30146439978705203	0.77445598034652	null	0.301383731569113	0.423082860264167	0.36891943110581005	0.22582034174401802
MAB21L1	0.9710662311518249	null	0.9639611997122671	0.814352080041052	0.964427135295865	null	0.9801341839173299	0.9789651350188421	0.971471326193144	null
MAB21L2	0.9854874817992958	0.8007760715009999	0.651495152426624	0.4409297713139871	0.939011491401722	0.800761990396367	0.964027876870795	0.9876964132001941	0.503569331008248	0.8007760715009999
MAB21L3	0.20286359127343498	0.0729313531970916	0.14627818440954002	0.11514869897258502	0.0552478071627493	0.14628031424910598	0.221134487001272	0.024026129964312	0.27518181094848904	0.0189145416847231
MAB21L4	0.11385611673139802	0.0697254216094225	null	null	0.33513874580261305	null	0.756132807694225	0.42180522541918797	0.38827547193584705	0.0901180131956774
MACC1	0.8690915431666372	0.836084319577218	0.966511952061522	0.8501566091372339	0.8557313492153549	0.744156839453861	0.8621318475799	0.6968732446575789	0.695188926008564	0.8272277005388041
MACF1	0.135346893851804	0.0132148999458745	0.21589288404922002	0.12557837971655303	0.0634432702502062	0.31220540822776194	0.16675862834104999	0.0158917065024488	0.216352728332871	0.167919911593159
MACIR	0.0442895549460768	0.0442814472156208	0.0442895549460768	0.0442895549460768	0.0442814472156208	0.044290961468405	0.0442895549460768	0.0442814472156208	0.044290961468405	0.0442814472156208
MACO1	0.250303066356313	0.8377047795019159	0.48679455669740707	0.48679455669740707	0.58781208756989	0.486794673205062	0.426219294822161	0.5606247996936911	0.723671240549894	0.723464762876202
MACROD1	0.35861712429134496	null	null	0.678283104574316	0.544726169494377	0.540923695308965	0.43829916159022	0.32443041127730393	0.40076805132881393	0.15296423157589098
MACROD2	0.8680836466998921	0.827963657882069	0.7199612851895321	0.7199612851895321	0.911318461833739	0.525805255628762	0.463476735059916	0.34843576817458005	0.66523339992975	0.7199712664360071
MACROH2A1	0.827446730586105	0.8274590027483891	0.827446730586105	0.827446730586105	0.8274590027483891	0.8274446017492679	0.827446730586105	0.8274590027483891	0.8274446017492679	0.8274590027483891
MACROH2A2	0.6617151763611271	0.661722938171129	0.6617151763611271	0.6617151763611271	0.661722938171129	0.6617138299583649	0.6617151763611271	0.661722938171129	0.6617138299583649	0.661722938171129
MAD1L1	0.104655987392642	0.22012750081503102	0.328175741041907	0.29771061004912897	0.12437591700583699	0.167525104000637	0.27527486142827	0.275264722128651	0.0595213854393868	0.275264722128651
MAD2L1	0.20505272575849898	0.20610236859542	0.295289629038357	0.282944670030961	0.32088172795152303	0.10942874053193	0.21206638888353002	0.16715292298803	0.14084561161048903	0.1658705808145
MAD2L1BP	0.736592316494867	0.7543863777769341	0.662311067947043	0.817951548742328	0.562044266239215	0.8930545042787389	0.787385045845104	0.8131728352344051	0.982796981610698	0.5592252162842161
MAD2L2	0.22232605021274499	0.142792296966758	0.14965499301683	0.130739663930714	0.12187768481608302	0.286080281778764	0.155052992577199	0.145839716625667	0.47288346054519	0.792360849012227
MADCAM1	0.8245354998080671	0.8553453423759391	0.743236917198109	0.6838231208228549	0.983055038144725	0.8553309457646809	0.7350597615359581	0.7349357745772199	0.9422035007660949	0.5256979642804679
MADD	0.030174208158112996	0.7990056244256669	0.0506950556484872	0.0610525554125647	0.231894327884597	0.301140377308319	0.0347968210941983	0.0496929028190278	0.0910106877585056	0.136450170652407
MAEA	0.632877377464383	0.12978622654825098	0.32939868924674603	0.38472750810202705	0.40686897934190297	0.333042433452413	0.44367281619286897	0.779184035663441	0.32797954229775	0.413734497288172
MAEL	0.39452815069163	0.7356998648463051	0.5951452574387	0.762038226745225	0.37019941598960704	0.25133376943538605	0.41592648063231297	0.6635389289472811	0.6278976884252221	0.772293802605848
MAF	0.34659858840685503	0.686848627509725	0.27651204364567894	0.293104268073057	0.5331900951142999	0.5604450199624711	0.33394291698098805	0.322020968498824	0.48010514704067	0.168818313710858
MAF1	0.8057570257878721	0.6489890444715309	0.648981826899563	0.648981826899563	0.577455636705656	0.6489805749041129	0.582400112383266	0.7951724246139731	0.638877934118452	0.45011491858941993
MAFA	0.161834392520623	0.642336626616809	0.16829606202589098	0.278100904906426	0.110948859733132	0.11129974867370099	0.304773337816667	0.131277432075747	0.642280099211521	0.19357089384100304
MAFB	0.42182810175064794	0.640623096080753	0.6051300771207281	0.6991146496455529	0.9124303048060429	0.9147461805552399	0.635580402862167	0.636643403101398	0.6372898126142199	0.95603346061498
MAFF	0.600977080832661	0.953979227256907	0.6217160550959101	0.903616808215615	0.97008087382965	0.7843688053851829	0.40247088705003903	0.681385213750977	0.362681044042039	0.784382558895821
MAFG	0.7220486379687031	0.215232566563619	0.21524429439821102	0.21524429439821102	0.52372415771839	0.371540173315096	0.582095203308166	0.22841139578957997	0.258532166225034	0.215232566563619
MAFK	0.303730212791005	0.714354253200242	0.71215760594024	0.8052398579651322	0.6520342640482321	0.653599147614209	0.714012876639639	0.703850040395893	0.23857081282476297	0.871044895821747
MAG	0.621579011783662	0.727138808798388	0.395473898892505	0.8221415313916859	0.404865889804393	null	0.284603691151534	0.5525881790392879	0.51849728188643	0.9000890815545791
MAGEF1	0.769182830332803	0.7979283323169191	0.7567550587531021	0.915623201659008	0.8055737476405258	0.739006537925549	0.8308423653268929	0.8132619007639821	0.5900458682448431	0.704374635051248
MAGEL2	0.9236622533340492	0.6550174137957859	0.758494846308706	0.6069047498815191	0.433944980679216	0.8503047842274251	0.850306916848509	0.850319210757845	0.6642220737304311	0.652062615412277
MAGI1	0.5569769037139051	0.205467445911945	0.718795090910601	0.687133715670501	0.429888132073961	0.7155794914635369	0.546361107968762	0.705126196676548	0.891695390397438	0.650029073601753
MAGI2	0.059408028328862	0.10430951629691901	0.14730560418106198	0.0358050942075807	0.36785574531944	0.5491688991256439	0.0715158595678037	0.126461885399274	0.101689926875895	0.147293320924363
MAGI2-AS3	0.9082204960812851	0.9082316444640172	0.9082204960812851	0.9082204960812851	0.9082316444640172	0.9082185621344558	0.9082204960812851	0.9082316444640172	0.9082185621344558	0.9082316444640172
MAGI3	0.151795799914883	0.493158919940657	0.538159876328159	0.15382235984782097	0.274488215597196	0.438356571593687	0.5378344257587411	0.175037222015231	0.439489105404142	0.17991733308781102
MAGOH	0.25275855039289	0.13627517134599698	0.33626701467699394	0.625224833837199	0.24538936852425003	0.245402312648313	0.195394667584952	0.49318430651193895	0.245402312648313	0.24538936852425003
MAGOHB	0.15669893829057402	0.508655673899328	0.8438150198070359	0.14658890899663699	0.49014031771925004	0.7105643352662758	0.86278046214448	0.239731174544632	0.515512124950303	0.217911595807109
MAILR	0.340636172984157	0.340628510310708	0.340636172984157	0.340636172984157	0.340628510310708	0.34063750218998	0.340636172984157	0.340628510310708	0.34063750218998	0.340628510310708
MAIP1	0.0807815245509678	0.506989784686434	0.35056865120261305	0.35056865120261305	0.5395728918602539	0.35056990658299	0.0531848692656076	0.0417109442394027	0.298061961747797	0.35056141411723396
MAJIN	0.353104551475534	0.5212287958691351	0.5665972965780091	0.315329408539826	0.8996614233458822	null	0.566472308949396	0.882751307433749	0.125852661560977	0.407692697492209
MAK	0.171630975433296	0.128687696864766	0.0599540504333299	0.177076956021422	0.209820114502952	0.274289123109537	0.0662107144848466	0.14331219066002	0.298314883392288	0.128687696864766
MAK16	0.006568331856216671	0.0285732407469868	0.005257010686143229	0.0124565507140385	0.0191950156509103	0.005891757164964279	0.005597328820689999	0.0137962216970525	0.23165751718618502	0.0115950823665769
MAL	0.57684444735531	0.632526416414285	0.602860612785719	0.4919686991689	0.736115985116244	0.6557574239772261	0.7014436540682439	0.823994165443115	0.400503407694187	0.348855891598036
MAL2	0.308268770557076	null	0.12382660208480699	0.495789305222186	0.390495998798395	null	0.0228819354171598	0.295260863323308	0.0378891293532916	0.224431378342143
MALAT1	0.965229774775856	0.965236871009967	0.965229774775856	0.965229774775856	0.965236871009967	0.965228543712598	0.965229774775856	0.965236871009967	0.965228543712598	0.965236871009967
MALINC1	0.674354178001026	0.6743624613997391	0.674354178001026	0.674354178001026	0.6743624613997391	0.6743527411195539	0.674354178001026	0.6743624613997391	0.6743527411195539	0.6743624613997391
MALL	0.288989040764687	0.158968311282695	0.435624200550285	0.192207693104996	0.122962949113137	0.15898275813329701	0.436170153715449	0.173227812914647	0.14422051155764903	0.284451100266648
MALRD1	0.41613310109047896	0.397722173809053	0.33029636380565003	0.24040261655634199	0.618503457832796	0.41679708138761895	0.368785392383883	0.40663496092773704	0.747835708514447	0.0756855869338474
MALSU1	0.424455334027914	0.20042900679102302	0.324995016303139	0.260985809044094	0.27418665749316895	0.200443066982387	0.326393346599558	0.21471916679703698	0.362466054975151	0.20349505350832198
MALT1	0.9771492585845	0.9718262146585991	0.973519227463942	0.9546385557156579	0.99769419626221	0.9718188557393961	0.974473593460862	0.985151898847647	0.9906939352316592	0.9718262146585991
MAMDC2	null	null	0.0281002267345935	0.135495696804321	0.27114263150331197	null	null	null	0.16662013098509101	null
MAMDC4	0.127987439731781	0.409477585078654	0.458997303429363	0.26380770130682896	0.29287569150986104	0.13436724459029598	0.20566165107735002	0.3447527766131911	0.8252415147353259	0.8101726192026709
MAML1	0.903137145117882	0.730998391768955	0.8915795219135071	0.9756586466448459	0.942627076908042	0.855352806405198	0.855354934582226	0.8553672028560909	0.7233076099052009	0.8553672028560909
MAML2	0.216845105250947	0.7295303862132471	0.15981497239267597	0.185217134009217	0.35332113716871394	0.656570357543865	0.15144766232502402	0.18252492450027696	0.378748037065198	0.418611763333802
MAML3	0.819742267551209	0.458664969370709	0.364647847226646	0.618721079127729	0.46258386050482897	0.45866742835812896	0.281089261421992	0.18572314687887198	0.310352567795091	0.17798858664768902
MAMSTR	0.505789057116296	0.667382458900712	0.7615405782405029	0.7534489139995391	0.543852696727616	null	0.6217916958469261	0.7693007502134008	0.478354272587173	null
MAN1A1	0.673078185563753	0.612742790507635	0.819841538620463	0.723701063277437	0.791170152906899	0.5270745020282159	0.764135407812258	0.666392409260001	0.6198862293339621	0.753791565903102
MAN1A2	0.60713703242156	0.7224974566608241	0.0415105456376547	0.414655177001625	0.646394812434662	0.654367736464568	0.676049736991551	0.7477507090236741	0.568777087539869	0.8555916993793861
MAN1B1	0.7929998691704151	0.5634345763176459	0.209172788877726	0.31727184114174894	0.478346186818021	0.47518180661101794	0.21382264668858603	0.371248674842863	0.5040749123060461	0.262187580523858
MAN1B1-DT	0.11910003745966198	0.119088096375375	0.11910003745966198	0.11910003745966198	0.119088096375375	0.119102108895716	0.11910003745966198	0.119088096375375	0.119102108895716	0.119088096375375
MAN1C1	0.7159097319985029	0.8726094423790641	0.7036212300637241	0.934750961858067	0.871198827252399	0.978824076372402	0.6149007862117299	0.8149940296674789	0.941878409240537	0.528423610822071
MAN2A1	0.942826329556596	0.8797965262580579	0.914407136170861	0.840668524745745	0.9672610668674159	0.931990299968693	0.9771450881657829	0.931871652222925	0.960297049090168	0.899085542476557
MAN2A2	0.49150756631845705	0.155161399252899	0.35130720124665604	0.328804510275454	0.3860757476176339	0.20192507599262302	0.34624609467827094	0.32197586584506205	0.18857913613573604	0.7005434335210219
MAN2B1	0.8652972885717021	0.8653094705051291	0.775337062184383	0.5967908150378559	0.808701140569372	0.515107847377013	0.865246027865077	0.603800637078358	0.8967355549761009	0.8653094705051291
MAN2B2	0.0408077215244432	0.0542876239229275	0.10945986794779901	0.027968459443745	0.058102988764573	0.129291327950711	0.16798872363713097	0.0289229426261778	0.199384759550025	0.130789750334497
MAN2C1	0.0057155996392289	0.0982924915926557	0.0188629975846984	0.19349193040198198	0.0439911619261122	0.118663718252127	0.11141052963071199	0.258867541068261	0.0254302339631754	0.0982924915926557
MANBA	0.221749613446984	0.499990441564356	0.36876132974222997	0.45274075375307893	0.42514948499557204	0.355254547551569	0.347110403517795	0.23224724427304602	0.225208408649802	0.7794708268680359
MANBAL	0.28585007670759494	0.7208878300498879	0.378602347450469	0.417964877777	0.331830723781182	0.331840147011211	0.29140397389054606	0.371289143787864	0.331840147011211	0.25920889435573896
MANEA	0.8346764770566251	0.7232252736253659	0.606790802842036	0.667251978683254	0.944278104851477	0.840556042864585	0.450235928383623	0.326253419976442	0.853302897870629	0.498747941045483
MANEA-DT	0.411381020610064	0.41137658655420795	0.411381020610064	0.411381020610064	0.41137658655420795	0.41138178976094203	0.411381020610064	0.41137658655420795	0.41138178976094203	0.41137658655420795
MANEAL	0.658632053771718	0.929909036162582	0.7290647361143191	0.40580460662085294	0.7986287020626309	0.306808836761295	0.731275027393519	0.358463451300897	0.549961354466959	0.86564554165948
MANF	0.41412662656899196	0.793914119645942	0.711441495219157	0.735144769113172	0.574136822084886	0.429340693918336	0.8876778533994331	0.6686698106572541	0.429340693918336	0.429336519473411
MANSC1	0.53819245489392	0.39623357773011997	0.24690429763547503	0.404540787158835	0.636923301179269	0.5546627172035671	0.554663196626106	0.554665960437942	0.466417269620965	0.287509238506957
MANSC4	null	0.43571081689885705	0.475904055964067	0.9447997944327571	0.18830030591636499	null	null	0.545559369987074	0.3601326030821429	0.9883781958064541
MAP10	0.563591322173714	0.5908935726755029	0.718254950486134	0.6438035120023541	0.568398147718485	0.7966709401263051	0.716584116781889	0.540712267598155	0.489931981211149	0.5591996356664871
MAP1A	0.917104928747088	0.8234247620801171	0.769525973893513	0.6914795313998591	0.539226044975041	0.8083846286399929	0.7146911830168821	0.707108293319765	0.9204526738425021	0.699721780889198
MAP1B	0.221482869658118	0.246305372003095	0.28909763687208506	0.13945636299585598	0.42572051848082704	0.284446161064781	0.00937726394650581	0.0986576431317443	0.629793105492476	0.28443462411994896
MAP1LC3A	0.7769544124857621	0.8904321665086709	0.8329106900328991	0.870044479360784	0.890152950628034	0.8901391852033199	0.890141220117796	0.782895732108696	0.8901391852033199	0.874239796114275
MAP1LC3B	0.0170791657225219	0.0108807991260943	0.0113053260301215	0.0311506924323368	0.00121237363214626	0.0113059228410516	0.0267680256623456	0.0122563390400507	0.0814657468016748	0.011301886020605001
MAP1LC3B2	0.5711504291594051	0.647417142753978	0.210523131436384	0.146485007022804	0.408645669689995	0.5435773457968429	0.46305971126644	0.463057837111501	0.7035976562115401	0.4597121036798111
MAP1LC3C	0.638954068494253	0.214480996485087	0.420685717239839	0.672114843356648	0.7137251626316691	null	0.420833981426049	0.6593651011645429	0.7446049549125621	0.5634400507849829
MAP1S	0.29004675678589004	0.389790729891899	0.524435270984318	0.743301153172447	0.579157069161429	0.430336619653965	0.796486466939535	0.765092952884012	0.5775232275255551	0.811863714705682
MAP2	0.34776975403002197	0.795167571561479	0.47507125608786405	0.755982483754845	0.422919186645216	0.55388464877706	0.507146530850877	0.210566337119225	0.184128535275972	0.653789591586197
MAP2K1	0.7655382856268059	0.5277742110256181	0.351058659421288	0.18039292479757998	0.7415381513180029	0.527772555495687	0.272478899494792	0.24604306586264202	0.6789147093433079	0.5277742110256181
MAP2K2	0.9571769424317719	0.7471680380339091	0.7139374398030419	0.627397435860087	0.651239159655909	0.8081543659771429	0.837585707728277	0.902690236808048	0.301709438682945	0.9604890884665391
MAP2K3	0.7254926316406051	0.396359655494233	0.8071614407900791	0.827399628696019	0.7384419514289069	0.5068244133248571	0.8063008547872791	0.8689669196625319	0.416424018795997	0.771212504876533
MAP2K4	0.8162995262102941	0.888147060085022	0.591053592630633	0.272721298105127	0.537694345167111	0.5629229003277829	0.55652310187322	0.60737040337602	0.13652880721870403	0.29131875767306703
MAP2K5	0.505441065854693	0.8227680583222601	0.489021258680503	0.574693528839798	0.0425715633784786	0.6646856383746279	0.3537450514134529	0.282311123469633	0.33684244408647807	0.41524650836300797
MAP2K6	0.27135691547439394	0.646874185750354	0.22894445504239302	0.6542679483081839	0.382725742177637	0.13260077640820098	0.240830119492788	0.3374999016036239	0.562525039062256	0.0775151667935517
MAP2K7	0.9440961493604051	0.882141429447595	0.955329959247549	0.439431696136936	0.729379344414842	0.645034193154025	0.8932714223401659	0.9290312196818492	0.798045816483673	0.246523769142001
MAP3K1	0.602298016475445	0.31885965376873104	0.64913104719576	0.70284394971872	0.5692727031980122	0.6377311427921409	0.301398751219747	0.3956880218101429	0.6903616877577211	0.386174160840772
MAP3K10	0.40845463390932396	0.622177873425567	0.41400592621009796	0.450562735297767	0.408426143098791	0.5738352313667621	0.41473019970123903	0.46822970641605294	0.6874167719130899	0.357355888848522
MAP3K11	0.8740082759906009	0.6209741663532479	0.721879962124784	0.9067202940887131	0.7304671205357371	0.692369531689579	0.888766093624398	0.653075758672062	0.345952562488797	0.9158830467630731
MAP3K12	0.19894412078516896	0.205582991151553	0.0969730998516031	0.153028068248841	0.0708844554546178	0.0733277348923065	0.172716436743901	0.300245774376448	0.350348227173663	0.205582991151553
MAP3K13	0.601820369512413	0.683344463228814	0.564949607420926	0.587238086289985	0.648022649899339	0.608841878974777	0.575172593696412	0.554454788251225	0.625984620045541	0.6665740079171789
MAP3K14	0.833523806642697	0.67140885138893	0.18997171878463498	0.5361918074969659	0.820752724741896	0.671399272075052	0.22649626727880298	0.5741892119465649	0.47865765717555103	0.784765029609511
MAP3K14-AS1	0.19095703863071103	0.190944928918138	0.19095703863071103	0.19095703863071103	0.190944928918138	0.190959139279642	0.19095703863071103	0.190944928918138	0.190959139279642	0.190944928918138
MAP3K19	0.695508474945527	0.157158364920485	0.436927390562044	0.468715642671738	0.355513498498588	0.556837506907763	null	0.24949010119633802	0.717049623466342	0.770898439926218
MAP3K2	0.622301749750487	0.283626280444303	0.49845187100342697	0.385405602867927	0.109290261995639	0.283637849921116	0.0504991475853822	0.0807984881415829	0.108966327717875	0.283626280444303
MAP3K2-DT	0.16076127509082	0.16074896476126901	0.16076127509082	0.16076127509082	0.16074896476126901	0.16076341055430998	0.16076127509082	0.16074896476126901	0.16076341055430998	0.16074896476126901
MAP3K20	0.5538374438290501	0.40094681491488005	0.700679330636154	0.7024747580028949	0.220052865876197	0.578088481044903	0.561954737795884	0.46620155334012797	0.263398194606612	0.431610241027136
MAP3K21	0.661756422366184	0.053123419061230005	0.6119161681943199	0.35168293981965304	0.0982182204578774	0.25538487145615	0.6109839899461961	0.591823860109935	0.7229042803851969	0.5571291122165749
MAP3K3	0.06766643874329	0.294166885994635	0.674600989577159	0.20396736407529398	0.222449334042803	0.294178021182336	0.673205413819754	0.18435063134560198	0.17375089579516198	0.499367975015636
MAP3K4	0.767544086971468	0.4181537614764871	0.41125816709667695	0.598384919176497	0.6529075295644959	0.513558867253936	0.581783564699177	0.6393412594657061	0.297556045450652	0.53878183146043
MAP3K4-AS1	0.535616827582928	0.5356186349581479	0.535616827582928	0.535616827582928	0.5356186349581479	0.535616514068049	0.535616827582928	0.5356186349581479	0.535616514068049	0.5356186349581479
MAP3K5	0.29501270466603996	0.12513019393002198	0.12375719022021302	0.264796232681129	0.25167560918132303	0.0253435285058047	0.18164397133753699	0.231932918777843	0.5735388672026229	0.0843371966848188
MAP3K6	0.33608948138215505	0.134251366945564	0.213724511668624	0.251088052693924	0.49367817043977796	0.04530268889847	0.456180978217295	0.339779130309878	0.185593405345927	0.28990980795506605
MAP3K7	0.457900457932039	0.202670120813561	0.0981938161983295	0.165021583612398	0.183705526913089	0.319941308706255	0.14204816331298098	0.424015284943288	0.417660876461296	0.157378429400065
MAP3K7CL	0.314929195488072	0.135589927575725	0.202264488681494	0.32149323293421006	0.032348007352936005	0.209882422697403	0.109558606724984	0.559277129178892	0.22133755630175897	0.201351470552185
MAP3K8	0.585132064874838	0.498775537323741	0.47632036235656394	0.47632328853715206	0.111000065676542	0.6520461963664871	0.664337308521198	0.8248750009264109	0.292182842064497	0.787452984924841
MAP3K9	0.998980234208747	0.9827586782066591	0.9998279368857909	0.998721680038698	0.9912672646923522	0.999501934777323	0.998716164926335	0.992078552808258	0.9915963957747901	0.9986887707191321
MAP4	0.987671090153978	0.8985060458250171	0.975793933865932	0.925324503852213	0.8928754698097778	0.720822182839423	0.825112280597305	0.7328063581345691	0.795842985229506	0.734662418234749
MAP4K1	0.557210961517963	0.623502963621729	0.623496884746397	0.7165357224052291	0.166866675762081	0.623495830276343	0.433399936850193	0.687098735651952	0.6744413544475361	0.581962811699823
MAP4K2	0.95583122896072	0.968288686883398	0.9903920663843209	0.9742137816969509	0.7707388186065771	0.998045887079519	0.9866868408449649	0.9778116978607909	0.9976134663441171	0.9903951319477942
MAP4K3	0.208230620093308	0.327653572124416	0.19273534315908	0.266138345462839	0.678345638108366	0.292484137143927	0.563010007830964	0.691868516001311	0.256213758797352	0.505632060185703
MAP4K3-DT	0.007305546870097271	0.0073030331313292	0.007305546870097271	0.007305546870097271	0.0073030331313292	0.007305982991278959	0.007305546870097271	0.0073030331313292	0.007305982991278959	0.0073030331313292
MAP4K4	0.963323244088025	0.8705271347327129	0.9465741823919208	0.957680741400967	0.9992382935279721	0.9992195296310692	0.9613842255531629	0.9781734107803209	0.962112584004062	0.9852715878871571
MAP4K5	0.713979097904367	0.487995835284779	0.31577608564236304	0.45421548343495705	0.18579704605733605	0.284517620795102	0.382593065284964	0.489880552890166	0.25693852429475306	0.409975074037267
MAP6	0.9525828370134671	0.930457798462105	0.501351032165807	0.5018596579554979	0.897878721225573	0.9304459997389192	0.509799569263051	0.561418335785623	0.450343787836558	0.9860641342226679
MAP6D1	0.34516872941765897	0.4864140663500539	0.209779274071674	0.117428809927398	0.141006862583935	0.345170025167227	0.34516872941765897	0.345161259612313	0.345170025167227	0.345161259612313
MAP7	0.0442897802899891	0.264127507865952	0.0677260074342817	0.0875441648562741	0.244011126892821	0.20806006841352898	0.13074977556119197	0.0224527745533852	0.071039441877496	0.148652727410644
MAP7D1	0.897804544904241	0.5270154974306489	0.5566578824527301	0.665254715329475	0.44344014755910705	0.67646799922552	0.8630268777797879	0.7322575344879241	0.6598135428791021	0.6764778196633461
MAP9	0.7049223599070821	0.7049318165656221	0.0221803790949479	0.6117100845626371	0.7054226058347959	0.8097224889200001	0.7049223599070821	0.6782323940201761	0.810500481048822	0.7049318165656221
MAPK1	0.497921098786256	0.5378578703817279	0.6057604903154351	0.7931022221247179	0.548345978479983	0.788125929736298	0.6048769994015329	0.8160790978610991	0.688325004290308	0.680971329601991
MAPK10	0.38737779864334004	0.20055174360416897	0.279188251743974	0.308486561322648	0.201479652066295	0.249833317214792	0.55341641086345	0.127336346665412	0.11665884816531802	0.20055174360416897
MAPK11	0.473523155302822	0.172429226140341	0.4506783061030611	0.469696658813381	0.037919037956834996	0.242911966945392	0.583976093166504	0.556961179822843	0.221590566010678	0.546767112115643
MAPK12	0.612408628343869	0.534321267449376	0.12338599111986401	0.279272809786731	0.5322949954786579	0.39365895936814504	0.105542373046235	0.23477831341247196	0.559230901520152	0.6785346762306911
MAPK13	0.392759198455767	0.42434642291066205	0.35715380273789005	0.33284055376857696	0.232499785739167	0.15246551152099402	0.422009338797951	0.27500941862834805	0.39310523311318896	0.7181050468480981
MAPK14	0.488299761984312	0.63080806139136	0.5145272826802979	0.45837563125043695	0.9644925136781	0.829809672993115	0.5357676079477349	0.6239497562848871	0.512806844527738	0.8364214318012491
MAPK15	0.7484589198512371	0.5735629825002622	0.202436314259301	0.208039170799809	0.20245032814823496	0.815734534954597	null	null	0.6076564740151921	0.181656565521705
MAPK1IP1L	0.144972420204926	0.09595985086921198	0.0764019804668324	0.36082742927625394	0.5181776321147329	0.19422909768766397	0.0980428869875524	0.221203617705486	0.295074789096508	0.565655069607239
MAPK3	0.667367742984464	0.9319372687028741	0.971789389412131	0.774133087733521	0.840042266221385	0.931925576374084	0.9741276126669259	0.9751269630368459	0.873257471336679	0.968164952113082
MAPK4	0.287881656429767	0.11751636677463198	0.683764234209512	0.10784508697469301	0.31970723736579904	0.209147324674435	0.5906499585304871	0.20602133622005203	0.27333403986071697	0.18097579756353305
MAPK6	0.6719094857183211	0.673856613134238	0.563389577927518	0.33821446645035996	0.908399088376891	0.6903007082129781	0.5561437627889909	0.6344401465038149	0.760552239833368	0.6520937759131911
MAPK7	0.6665316746272509	0.387426663449706	0.578878473923146	0.446276656706545	0.267618116982665	0.482790577369344	0.45378531923408705	0.553369795687887	0.5597439309560961	0.387426663449706
MAPK8	0.577031269221968	0.574973503042937	0.5924797861014129	0.6089728940035489	0.5183330309609261	0.707780565578092	0.588248705903923	0.32858461760909496	0.704670536205221	0.44427329539395505
MAPK8IP1	0.574630436344655	0.177591687879939	0.0501030373117153	0.4106628245448521	0.25175204997600803	0.177606050577299	0.10825813171258901	0.38639790220625103	0.281440979680193	0.37622762203453103
MAPK8IP2	0.19946566028264898	0.27567603289512205	0.101330855738273	0.101330855738273	0.0372407064704833	0.10133284822419099	0.0548631035871774	0.0662619213148196	0.18860251119906102	0.0462696560832638
MAPK8IP3	0.883409281295855	0.989103116496743	0.990655422676667	0.943928762874763	0.9707665563800609	0.9918728111104241	0.9713062550196441	0.973472098670914	0.9987455455711	0.980255039960877
MAPK9	0.9947806065435791	0.951944891212051	0.7975661966415301	0.9548385980414801	0.990267782950924	0.8543832121418921	0.932722856965647	0.8234663697652359	0.9526039264466071	0.9482065823778969
MAPKAP1	0.21194677911218104	0.17245589884718998	0.195652064791339	0.202615836814471	0.394662643611793	0.17247030039645198	0.20051024024945602	0.244678890510875	0.0472784469872274	0.11937982473759698
MAPKAPK2	0.5173690601493239	0.509772093289872	0.15813159844098298	0.17905616635451102	0.176140979302754	0.419580194394551	0.196019716694048	0.22592307862885996	0.203838634412306	0.37671704465095096
MAPKAPK3	0.525465334696817	0.8548786615274342	0.47037844217953495	0.766176506549764	0.468511751981838	0.544290603459778	0.7347819472022259	0.512653316413722	0.56323653036183	0.5442932370191721
MAPKAPK5	0.6801297228273291	0.9220326063416701	0.832215525182791	0.6359947617627729	0.940257483685918	0.8322133925245551	0.8102856943517059	0.657285010262834	0.806929404964678	0.8322278193612159
MAPKAPK5-AS1	0.9799304371152641	0.9799355074302621	0.9799304371152641	0.9799304371152641	0.9799355074302621	0.979929557486788	0.9799304371152641	0.9799355074302621	0.979929557486788	0.9799355074302621
MAPKBP1	0.400448473012729	0.534528388831872	0.40739288759072995	0.150982249138361	0.6736337785784421	0.534526332528632	0.419354442540782	0.42065372733652895	0.613101307744965	0.46637435425817103
MAPRE1	0.6512667115583499	0.651274028093669	0.87759457745171	0.564248062459464	0.49241911300686897	0.651265442396051	0.9074692684611508	0.7685335231865179	0.698856820204616	0.975333394220761
MAPRE2	0.49938021487949696	0.43479302959211497	0.17277617268082096	0.368248516977152	0.305152543072826	0.865551099603297	0.3101798263735	0.367968408629682	0.423780621955474	0.6184493661609101
MAPRE3	0.10197084869864699	0.46538683906991707	0.163858377228186	0.22107214444924697	0.162660727926274	0.219246702598126	0.21924468194261998	0.162653819028273	0.39119217567307	0.219233033314878
MAPT	0.34768233848346597	0.601186132064626	0.482518874579378	0.482518874579378	0.685936122674896	0.48251902876766706	0.482518874579378	0.48251798570244697	0.903751871525148	0.48251798570244697
MAPT-AS1	0.29839303931810995	0.29838370327439	0.29839303931810995	0.29839303931810995	0.29838370327439	0.298394658800521	0.29839303931810995	0.29838370327439	0.298394658800521	0.29838370327439
MARCHF1	0.0362646610741079	0.0362573930674221	0.0362646610741079	0.0362646610741079	0.0362573930674221	0.0362659219340821	0.0362646610741079	0.0362573930674221	0.0362659219340821	0.0362573930674221
MARCHF2	0.35520841326820596	0.3552013786019129	0.35520841326820596	0.35520841326820596	0.3552013786019129	0.35520963353563	0.35520841326820596	0.3552013786019129	0.35520963353563	0.3552013786019129
MARCHF3	0.128963065189277	0.128950956147296	0.128963065189277	0.128963065189277	0.128950956147296	0.128965165754197	0.128963065189277	0.128950956147296	0.128965165754197	0.128950956147296
MARCHF4	0.104613595089363	0.104602009014462	0.104613595089363	0.104613595089363	0.104602009014462	0.10461560495259199	0.104613595089363	0.104602009014462	0.10461560495259199	0.104602009014462
MARCHF5	0.633801676268562	0.63380822291233	0.633801676268562	0.633801676268562	0.63380822291233	0.6338005406566071	0.633801676268562	0.63380822291233	0.6338005406566071	0.63380822291233
MARCHF6	0.64742937068315	0.647436520701459	0.64742937068315	0.64742937068315	0.647436520701459	0.647428130406006	0.64742937068315	0.647436520701459	0.647428130406006	0.647436520701459
MARCHF7	0.338352941509489	0.33834518256247104	0.338352941509489	0.338352941509489	0.33834518256247104	0.338354287415616	0.338352941509489	0.33834518256247104	0.338354287415616	0.33834518256247104
MARCHF8	0.5703692350121589	0.570372778057275	0.5703692350121589	0.5703692350121589	0.570372778057275	0.570368620420276	0.5703692350121589	0.570372778057275	0.570368620420276	0.570372778057275
MARCHF9	0.654102979767751	0.6541104183701739	0.654102979767751	0.654102979767751	0.6541104183701739	0.6541016894308579	0.654102979767751	0.6541104183701739	0.6541016894308579	0.6541104183701739
MARCKS	0.776757000157909	0.610543332672559	0.42145323239821203	0.582747675172261	0.37631480884290597	0.331408985121603	0.38586831661942794	0.503082438943301	0.350134245308495	0.36870890751110097
MARCKSL1	0.21637175340904802	0.205830480992968	0.441798441150163	0.11305105869356599	0.22382072042041498	0.284044453017401	0.501302663569682	0.0188425026587408	0.42641016376000396	0.356228012578239
MARCO	0.497460633941812	0.342607576490706	0.606196349972826	0.9810967796092801	0.43133266878613596	0.673151557042322	0.603001741506851	0.128442309583844	0.330362966915618	0.735608337081883
MARCOL	null	null	null	0.9549962955293622	0.953801656775401	null	null	null	null	null
MARF1	0.199426436575352	0.5366912508113171	0.536689389313209	0.536689389313209	0.23377265283217002	0.536689066409942	0.7803835482456508	0.19860210728439603	0.390172235841809	0.663277147267435
MARK1	0.0471186776845587	0.125580346444198	0.0911124934752451	0.0618298332323152	0.13357918429199	0.224147548047614	0.0916315983091894	0.168123743508645	0.00985864553020523	0.0584468465648829
MARK2	0.5339817336251189	0.600039094733132	0.371887098568637	0.378352542281558	0.295391250716107	0.244611574620304	0.37579534630432204	0.3984224004529	0.26936843678327	0.5681629117506689
MARK3	0.668397011062161	0.906798574881316	0.314968272332828	0.448363465567995	0.7112852079049109	0.549415193025356	0.7737227808566159	0.41813015247264207	0.64087452573123	0.18815699419752502
MARK4	0.43727261481263896	0.38318945216603	0.26577252408778795	0.453585950174769	0.40924951964821293	0.161556977374547	0.48716072424441703	0.442731968050064	0.43606320336753296	0.332656105670305
MARS1	0.6830029266675439	0.6830115553411271	0.6830029266675439	0.6830029266675439	0.6830115553411271	0.683001429891894	0.6830029266675439	0.6830115553411271	0.683001429891894	0.6830115553411271
MARS2	0.8098082564931129	0.8098203752768759	0.8098082564931129	0.786936847414595	0.8860612106140229	0.54006403025849	0.944795684871194	0.83057635885975	0.869277441100733	0.8098203752768759
MARVELD1	0.45064385138989893	0.766898983334115	0.388135998994755	0.472746606114129	0.47562795376609207	0.600477199013094	0.388100271827605	0.487288128780215	0.600477199013094	0.20859216705830605
MARVELD2	0.482626716801563	0.681949737231105	0.0511519504808718	0.3997619775709171	0.6403132008018709	0.519777015429569	0.610052510786376	0.610057966036432	0.799433483733068	0.610057966036432
MARVELD3	0.587849920450533	0.526049531131337	0.41553777835119604	0.8719855564726948	0.8213430244378671	0.337048661937846	0.500756081468971	0.6873463359833349	0.392902371099682	0.526049531131337
MAS1	0.686751246123734	0.401609559399934	0.526978355757198	0.492363699476818	0.7136848434297479	0.753430027282812	0.6808331786494909	0.656160751318724	0.641482014236742	0.21164486144712302
MAS1L	0.0146859311940791	0.0104042036192193	null	0.42520874110124	0.287433765381721	0.0803581013414016	null	null	0.0127831999819863	0.00760772047442835
MASP1	0.633597782238241	0.37141676294294795	0.40503441117984496	0.470866206352377	0.49809957104297	0.537557533003478	0.5347541563663151	0.527050066517832	0.7073922799656079	0.657505796457879
MASP2	0.0184976189645586	0.0611030769409539	0.0894865046876068	0.362724061461641	0.154660941134571	0.0696218853557793	0.40022182846641396	0.426311260856929	0.239632958333282	0.0722689310633241
MAST1	0.6349700745678709	0.342079141019765	0.557534669093466	0.47325586663972996	0.270994553505138	0.342088060762102	0.44977546416635295	0.519498365302141	0.22433461916529604	0.342079141019765
MAST2	0.976817642148889	0.864558416327558	0.887759620105468	0.93899417786385	0.9701601567085129	0.791331798924864	0.849512473778121	0.8495247706562701	0.7557201730388909	0.83491235216012
MAST3	0.40084648539909995	0.400841545626492	0.40084648539909995	0.530097898445085	0.5087497070212621	0.400847342274165	0.494560448660515	0.38058017845205394	0.305229525286283	0.400841545626492
MAST3-AS1	0.0292585031475197	0.029252088931971003	0.0292585031475197	0.0292585031475197	0.029252088931971003	0.0292596159028447	0.0292585031475197	0.029252088931971003	0.0292596159028447	0.029252088931971003
MAST4	0.9199173334032859	0.9672889188364521	0.9920407805960479	0.974331673469895	0.9432995390379891	0.9624782926969491	0.9724550697182109	0.8446696982651021	0.9172537476213941	0.512581354918693
MASTL	0.46680587147636493	0.7740448472818291	0.26699727024652997	0.555435245077982	0.8439560605513	0.374981653908055	0.28169422022666196	0.430458060708116	0.9178551648246579	0.713598266646277
MAT1A	0.0423089691904273	0.27895566917685305	0.0193298353955114	0.160292190353697	0.00600589248527069	0.00270104700896333	0.0195148393497753	0.00636490016812951	0.5357220554348939	0.0749197079654811
MAT2A	0.0496169053563706	0.37875347471837	0.263981673295553	0.10087507652661	0.37875347471837	0.37876048643695004	0.0828029167673241	0.0792298908297573	0.227561294791525	0.289024757688461
MAT2B	0.0037068567632031397	0.21599824851525898	0.0149018376714758	0.0342973229438318	0.00237525994466332	0.0371299239233272	0.0174212830626809	0.0254032616593177	0.0409105115347071	0.0113167185895239
MATK	0.43980999953817607	0.7991209412147952	0.351330917726917	0.387848065144265	0.30595500894529404	0.7960627962508209	0.16452654420726598	0.745518420165289	0.7538398202788029	0.725137044010654
MATN1	0.0748438920606131	0.166522960045121	0.14014737596583599	0.0652324187955067	0.296169281047221	0.490714910399715	0.530592634360441	0.36877284564811297	0.432332966005286	null
MATN1-AS1	0.22594954017350896	0.22593803381698602	0.22594954017350896	0.22594954017350896	0.22593803381698602	0.22595153614757102	0.22594954017350896	0.22593803381698602	0.22595153614757102	0.22593803381698602
MATN2	0.511820468620866	0.8461636508658159	0.7531938932505401	0.23587514218397	0.402261730655502	0.729613533753773	0.721065559990971	0.7830728764274649	0.618900024364515	0.498334902355521
MATN3	null	null	0.4503929266309629	0.14424275246716697	0.019791455413952	0.340238206266382	0.27884253628708	0.0565597067884353	0.0553862479172614	0.021749743051445
MATN4	0.5313665594371301	0.6980092849550199	null	null	0.341215340891667	0.9340701346655721	0.6953029629879689	0.43984361956518203	0.686257142725722	null
MATR3	0.592467032483724	0.472531259744033	0.30613303965545396	0.169171461691	0.648604179678247	0.273184618853279	0.28824078044622	0.450920965948125	0.538478911075417	0.36207600444730104
MAU2	0.420062304691278	0.500506841560875	0.33840713211892204	0.5032341448707721	0.652118572196544	0.387675454082083	0.26510357438136	0.11308029319425099	0.536320872636835	0.517536102984848
MAVS	0.337258852261979	0.5829270268594849	0.548042989089847	0.318016719241564	0.477516758523176	0.6275933062682291	0.563080651949162	0.31092255083487896	0.8806156167106551	0.8020504072885529
MAX	0.104069474736895	0.28388866067342305	0.297438765171705	0.13322148097133502	0.27770279171116496	0.195590820008605	0.442732231739391	0.0731164860334238	0.739252140795587	0.0407095062328987
MAZ	0.0234122709879811	0.0442257861781271	0.0442338885242436	0.0442338885242436	0.375675397581711	0.10223796040823101	0.053219927728828	0.10033261401899402	0.0337458584244472	0.0442257861781271
MB	0.0773971192591642	0.139472513956377	0.10980505080587899	0.15004236124379097	0.010069257936761	0.00861637461334608	null	0.565824886995883	0.254514906617387	0.849679938894407
MB21D2	0.42758065821752295	0.355294216231082	0.416884582740432	0.246684215543788	0.6115155204643941	0.130477095966468	0.313608316248097	0.416943597590289	0.48034880194743396	0.22707733988923698
MBD1	0.26525532080504	0.387354993856389	0.522843801338462	0.49479943667670007	0.382774811151321	0.314245301822888	0.490228106027074	0.292525190054669	0.45813789539475397	0.387354993856389
MBD2	0.42184483505355896	0.6437876593162739	0.7554574627649281	0.8141315398176551	0.706173454264362	0.640480390356061	0.739090841136495	0.859239504127741	0.6775832715262871	0.7393728443362059
MBD3	0.9500335072820141	0.9465385454803341	0.9314345457674851	0.989834680445278	0.96207277095752	0.945991210367614	0.94411608943155	0.9441252039901459	0.667858775045693	0.9441252039901459
MBD3L1	0.22769257158231304	0.727857326958859	null	null	0.387079171730466	null	0.8139567694838672	0.8148021708676361	0.7650268071231641	0.5834010681818411
MBD3L2	0.41014954874897497	0.211297488451561	null	null	0.29015827221799395	null	null	null	null	null
MBD3L2B	0.4793381918028929	0.254274116896925	null	null	0.0207904257827044	null	null	null	null	null
MBD3L3	0.134327828028588	0.0316063524735159	null	null	0.385916403719128	null	null	0.420865947384809	0.22527565817449	null
MBD3L4	null	0.0454702279407256	null	null	null	null	null	null	null	null
MBD4	0.8702719069618661	0.767975047538854	0.679885720101509	0.679885720101509	0.693311205398031	0.757843508370373	0.763422932070988	0.7220743952078872	0.545299549858249	0.67989422547002
MBD5	0.9273653677619359	0.992518066085439	0.917736186987575	0.917736186987575	0.8995776259920141	0.917734324311494	0.9343221131374991	0.9767913072136251	0.795439875260461	0.917746924472266
MBD6	0.239653983733487	0.308902881601663	0.450619865925404	0.380072597839867	0.668569646580943	0.308913375035668	0.329048613196176	0.340061458135475	0.33619934832551	0.308902881601663
MBIP	0.5280750652775229	0.5870254773177089	0.509770588427137	0.694651907013068	0.541279516486749	0.39972937146845794	0.5162570108640571	0.456899744579226	0.249155966886558	0.204480434095692
MBL2	0.36545260820430303	0.169830534865632	0.499008506081021	0.7227214466314241	0.122425528186233	null	0.170022288273162	0.37011148714183	0.433974561622816	0.25629790926834
MBLAC1	0.982212625694221	0.8657492918394799	0.5597489950491429	0.9024256730123571	0.825730437731545	0.9153994619026509	0.79780281646386	0.912169331067445	0.9273539731635051	0.9154121890623459
MBLAC2	0.318217026610313	0.30755204741118397	0.524372178832379	0.30769912020269397	0.45970956945940794	0.524371963993202	0.215064087000542	0.28467939554340305	0.16835794614259303	0.52437341735431
MBNL1	0.00364087457321449	0.0052123012402883	0.0105035954124087	0.0490513891707638	0.0052123012402883	0.005214596337969821	0.0148347919891806	0.0251701470901814	0.0144169705048022	0.0052123012402883
MBNL1-AS1	0.0591518104992379	0.0591424492085172	0.0591518104992379	0.0591518104992379	0.0591424492085172	0.059153434465838	0.0591518104992379	0.0591424492085172	0.059153434465838	0.0591424492085172
MBNL2	0.22059538238982998	0.219867212115996	0.19863500568743603	0.293411501140455	0.140437843869857	0.111680130285291	0.27537097575864	0.14819025155076698	0.0451578844007648	0.42478064827656997
MBOAT1	0.919023651351361	0.801151221248152	0.6252732050398331	0.792236842908175	0.838652543827035	0.781254421945801	0.6912202109199129	0.7327918351630219	0.6371526434323139	0.8537036033821329
MBOAT2	0.635671495181698	0.966524503926937	0.743737496063756	0.472422393601684	0.8981301296126959	0.956017326335953	0.838603125522196	0.498613863888437	0.815769039917052	0.713729881694956
MBOAT4	0.90680049987164	0.9068117029644659	0.9908583638789371	0.9785042640905671	0.9404615147165171	0.9067985564353879	0.90680049987164	0.9068117029644659	0.9349050551189859	0.9068117029644659
MBOAT7	0.193212693891182	0.23020933305872301	0.230220742780553	0.230220742780553	0.461864287180337	0.230222721990432	0.230220742780553	0.23020933305872301	0.23670373585425197	0.23020933305872301
MBP	0.9132070365583509	0.9816979019436669	0.7580777807760791	0.6900346464156291	0.91886543777398	0.945572292282721	0.9070605954813491	0.884105954160413	0.920372252562914	0.9442948427962808
MBTD1	0.5580739324253591	0.3518669497782961	0.460560816410869	0.37964004821905606	0.17926281423092605	0.35377762296711207	0.7308383106524169	0.328690202182151	0.0860355898334144	0.7343356788996519
MBTPS1	0.10289075774192098	0.0634176028133841	0.18259626624506697	0.290130652831516	0.08727115406281899	0.30832584160120197	0.305646137620871	0.399896987102998	0.17707066443283104	0.19786016517031302
MC1R	0.00725542443001996	0.0119169421623284	0.00512751310970162	0.0173112835476549	0.11813435565792199	0.0549767457451746	0.006686077192231479	0.008658931627019641	0.000902612463506202	0.0119169421623284
MC2R	0.5038939797597679	0.813463366374608	null	0.971048586367005	0.366007535197831	null	null	0.9574210814233871	0.8139975119544891	0.9127895837725299
MC3R	0.538119201967877	0.7904039440613629	null	null	0.0449753151155887	0.5239961670111	null	0.298618422705633	0.5084716433341451	0.471799001082998
MC4R	null	null	null	0.631727351548845	0.167453549850042	null	null	0.178708004277889	0.66709648507776	null
MC5R	0.7138615834251291	0.573582766273484	0.90261768128341	0.8900285586542059	0.7660127701671791	null	0.902194216147445	0.8743586234171971	0.748870492047244	0.826436660272723
MCAM	0.474906363130697	0.47490508804199005	0.608698504845276	0.22938959135006196	0.5207138585382629	0.47490658431290095	0.474906363130697	0.47490508804199005	0.5018355043144721	0.47490508804199005
MCAT	0.239854107670235	0.589893346607576	0.437146401308652	0.261057070608418	0.47157328484015504	0.8183231696124041	0.459438185033139	0.41187174199081705	0.20048671129756399	0.6640132591443011
MCC	0.585334437216575	0.470316149423183	0.620055698603322	0.330025268753049	0.630815856631501	0.328757485663303	0.7945706133065391	0.5161941267170129	0.16599515218935598	0.5353393771786129
MCCC1	0.4374883437520179	0.7409065814997942	0.133145846992836	0.503640930643848	0.271497938399692	0.296789752832263	0.24851002130269897	0.21483387877534	0.0505902381930593	0.27910099530849797
MCCC2	0.32405753692296096	0.146816004791188	0.0586773987996177	0.233922193457992	0.599847956274994	0.434351731772123	0.0706527322016425	0.0544077705932801	0.479514609978886	0.0771012700962551
MCCD1	0.39376308341949395	null	null	0.137398645978776	0.232801195949059	null	null	null	0.40098869450946995	0.0860313737683714
MCEE	0.9963026929030842	0.998988090435967	0.9998655116060621	0.9998655116060621	0.988700751323293	0.98381744788048	0.9990584473978779	0.999397247092189	0.999236363106229	0.999994595026887
MCEMP1	0.263276727003855	0.462437992285496	0.162697257606986	0.156185193066164	0.649421246239861	0.462440228222382	0.632870425316718	0.28585165263886997	0.4530249117377129	0.515337578876822
MCF2L	0.7724281096413539	0.690938930411603	0.6310456051836789	0.342319586691553	0.599838644514696	0.732404529242131	0.38615367159101	0.7056581697547901	0.328642850205741	0.6962839248163879
MCF2L2	0.9857496568315659	0.9652531325274609	0.8905728291807479	0.9273435507623079	0.9584178415089292	0.8190106395414258	0.5883854400333729	0.612916776830275	0.649529555519099	0.8179831851949979
MCFD2	0.8436011811544871	0.884022530267532	0.9108887247487021	0.949055567995131	0.599175389972447	0.873627580561794	0.8405823628753342	0.876205873800246	0.8840085938767719	0.884022530267532
MCHR1	0.290144183462095	0.253599239619936	0.346573955238623	0.417948777284457	0.554162144667342	0.160222965825587	0.35408760382688204	0.7777204913784692	0.7852423022013009	0.416759385045894
MCHR2	0.0876583280117374	0.424328120084915	null	null	0.35031876294067704	null	0.101490712049547	0.0366820152544414	0.470983488743149	null
MCIDAS	0.830962672774685	0.379577278762817	0.5048003802973221	0.432782387505517	0.6702128938856329	null	0.504791286829335	0.433111714032654	0.817564784996874	0.326157851162041
MCL1	0.8987102604956679	0.9743230544377459	0.974317128712029	0.974317128712029	0.648399294075353	0.9743161006945591	0.680473549388667	0.7221439925707571	0.83189425437895	0.9445706017840492
MCM10	0.366319298459844	0.18414173605291798	null	0.45723907728701396	0.463067346927565	0.36348992109847905	0.468659221192262	0.117695921715985	0.39154207187004403	0.128885963917439
MCM2	0.0528491614598359	0.146907699096757	0.34245860144387996	0.0369349511331105	0.0524295189720003	0.0863411165035425	0.019354987705208	0.0177124416042838	0.0574560264627388	0.0202673123559357
MCM3	0.302269870609675	0.524866940156445	0.453914601302569	0.386474849675216	0.5888273204863621	0.5601862723315589	0.391033559353135	0.6115094635253111	0.879661658544177	0.264627204246471
MCM3AP	0.751362411078611	0.325398648991077	0.410022746332623	0.670058376068561	0.687207029521582	0.537623071292761	0.534215351337051	0.158850406747965	0.145457065634528	0.5746405907955711
MCM3AP-AS1	0.4704726261346289	0.470471126516945	0.4704726261346289	0.4704726261346289	0.470471126516945	0.47047288626457706	0.4704726261346289	0.470471126516945	0.47047288626457706	0.470471126516945
MCM4	0.0316760186734019	0.00785287682025052	0.260650858717327	0.0114965204281621	0.29998376562954304	0.15684093268882998	0.583224542525438	0.625824280382765	0.0032323883635292	0.156826486635778
MCM5	0.0106501506638047	0.15573857759847198	0.0742329287500924	0.311386243011401	0.0159396942408508	0.206422906349184	0.0512406062288326	0.0329022031946435	0.0931967762781129	0.0979775123137169
MCM6	0.145591877781971	0.07625115686714098	0.547107790647347	0.570438981227071	0.18390745307047895	0.134484750404017	0.5466543499018179	0.172137848332559	0.40680442816602097	0.291414922401629
MCM7	0.7525881072879019	0.868840164222721	0.8888305859095369	0.8888305859095369	0.456012623841866	0.5682811971648	0.713086276450596	0.796364375110732	0.8252474864909001	0.88884234961255
MCM8	0.7157468026373699	0.7773529803460041	0.476274412509389	0.6732568555877121	0.306527760583779	0.777339394352165	0.7773414026945491	0.48667199922126597	0.988340716923651	0.758329314626843
MCM9	0.17503123738319198	0.32381161980088896	0.131230636797282	0.018065976657684	0.0183129204300769	0.0449181603357277	0.062117185164201	0.0401458109573127	0.103323125710195	0.0621381197424194
MCMBP	0.9796377057226721	0.9757157622580759	0.932571548334687	0.7956444298950709	0.8531849600985258	0.716642694086795	0.7166444059920759	0.535711002095099	0.8594917082273928	0.8618665135750809
MCMDC2	0.286551417853297	0.185398871205035	0.41810955282521	0.42358012769942893	0.274516657193914	0.28926643905615	0.372597034244485	0.184455402279043	0.205383359713766	0.368453135749669
MCOLN1	0.263067439996484	0.151824031358469	0.368009451751717	0.21037284864976802	0.6706801871616801	0.19777494193340198	0.0938354062154363	0.266405148654333	0.0911691497366558	0.10407039291763799
MCOLN2	0.8213809550545359	0.99786548971355	0.741732703404453	0.9779954484556709	0.7673048435197709	0.7811109402671179	0.7369857005941859	0.924328941699886	0.9884911296932329	0.9517727977637359
MCOLN3	0.9722869542231379	0.980267725527471	0.8031781779416558	0.996746495688003	0.9918227479320408	0.988031943523599	0.980262709751528	0.952165013687609	0.9330320162058828	0.980267725527471
MCPH1	0.692327618775657	0.94961599155217	0.949607326691455	0.7813896142882181	0.7940626456039851	0.9031570225086241	0.799791451126422	0.8113665946952242	0.6874465279261179	0.94961599155217
MCPH1-AS1	0.880880160555298	0.880892102033685	0.880880160555298	0.880880160555298	0.880892102033685	0.8808780890508922	0.880880160555298	0.880892102033685	0.8808780890508922	0.880892102033685
MCRIP1	0.210015695251863	0.2994570293470589	0.276340863078343	0.33769096372532004	0.0101210329774945	0.276342615828198	0.276340863078343	0.276330758792134	0.30069650717119395	0.276330758792134
MCRIP2	0.110385195189101	0.3161271394362	0.31613580194667606	0.31613580194667606	0.297104907732123	0.31613730459195694	0.30265888609010805	0.248861430812279	0.8230398278035341	0.368220038538771
MCRS1	0.5002950169732341	0.663079197692988	0.6630713789944761	0.941364482034797	0.922058727459255	0.8742663788974949	0.571185640926115	0.6894456606441272	0.6027019038505389	0.64391242797959
MCTP1	0.9027293635193809	0.892420016819594	0.969448199415683	0.984809464716208	0.970784767075665	0.9735661301970309	0.987409108031489	0.970376555573484	0.7136567974118949	0.981784078675271
MCTP2	0.7574909422985681	0.564507150701154	0.42383213741641207	0.7302976750752471	0.35881080703555396	0.288331206783709	0.420483976683551	0.931858555165414	0.7691965859146759	0.6754296848368441
MCU	0.9254641106264709	0.49433167198059497	0.449188254690183	0.5635164829017111	0.871303929485832	0.5893129017178299	0.47808844364110104	0.884448324045239	0.9183505705488529	0.727170798993337
MCUB	0.0450740006806536	0.0804564136191006	0.0804670643696477	0.200781601170795	0.27358175399206003	0.44156663522795	0.166063121057933	0.0478394086794664	0.150059682016519	0.131861548945724
MCUR1	0.0980349448054303	0.131369449890471	0.0133747588862147	0.0544369087185005	0.346259068546737	0.14494210022233403	0.0122902941461907	0.0467329884106612	0.06472976370129001	0.018671238824125
MDC1	0.5562728675877969	0.258985006065853	0.44917039813590504	0.275529541323141	0.24295387270328303	0.46620555591818197	0.361052939136633	0.361046162548619	0.26314914754279395	0.232025857291339
MDFI	0.264305814643616	0.416744660205873	0.633066095167308	0.35261031744411	0.57378844965972	null	0.623581165016571	0.18889624726983398	0.0688971051406523	0.331629017995801
MDFIC	0.475438162143911	0.49668736221323995	0.277361645156125	0.5110683122515061	0.262591575028623	0.15346118127114902	0.271259409630349	0.315668586622315	0.134657607695324	0.43484653576575605
MDFIC2	null	null	null	0.7532288746132321	0.7252516793043341	null	null	null	0.48897253184015604	null
MDGA1	0.21896923746328398	0.34999837966437	0.0886686835819795	0.23620380531366003	0.265698034364115	0.22399564562732197	0.12359145436977399	0.270025405132397	0.15223386981669598	0.126749562649907
MDGA2	0.6554568780208461	0.9840214429520279	0.6882966963262961	0.787502232058837	0.6389826230668979	0.8968895981983241	0.799737424737086	0.790454670747808	0.178788346490189	0.744126987566985
MDH1	0.5772003016417829	0.90819120889221	0.474590098351127	0.6466281069720561	0.342917414176239	0.532889123309649	0.7149118409973331	0.58186603629269	0.5339126226669361	0.57219524145928
MDH1B	0.788405757501932	0.730374941554715	0.339186316481485	0.934924341461735	0.6213294807891999	null	0.33853942295028194	0.721307752013538	0.8334782417357058	null
MDH2	0.41997533336197707	0.567884378505218	0.7144158314154191	0.270512592181883	0.663502661468578	0.192742282189018	0.975974295314229	0.940483431470987	0.689599085435168	0.763038061970227
MDK	0.4919460050340179	0.545922169503611	0.43797263674731607	0.3377183365687039	0.4682968750824629	0.157156024022424	0.5017964813417629	0.73167447367969	0.222144994745797	null
MDM1	0.5684664196114909	0.401202020726129	0.20046915220689399	0.21347821449951399	0.8234638337250351	0.523480872810101	0.5572759747566489	0.617739783233306	0.3516834550960661	0.5234822731586141
MDM2	0.0197366860844132	0.0930315868198451	0.000832366825659884	0.00247023347264326	0.24871060611034698	0.32396704535682697	0.0009516558918021301	0.000600829825888361	0.0750844433373228	0.00195601051450725
MDM4	0.331015322050685	0.706382650137823	0.5909147210110309	0.27089540458152694	0.29106850285144203	0.43330612051409706	0.704986735774165	0.31285944491857803	0.480759842841886	0.41043236499766206
MDN1	0.0948170949860941	0.11884038036043801	0.0664553807756	0.0170285285072897	0.0763491018615966	0.0164511395424793	0.14116386214225699	0.22918554501176397	0.00622140687045714	0.0501949832052279
MDP1	0.196517007673341	null	0.586861771557241	0.789195276335239	0.6930065324143361	0.5554702872774909	null	null	null	null
MDS2	0.43092088749631396	0.43091740806716705	0.43092088749631396	0.43092088749631396	0.43091740806716705	0.43092149105307603	0.43092088749631396	0.43091740806716705	0.43092149105307603	0.43091740806716705
ME1	0.23880226010154298	0.19229791908971303	0.0685189564460851	0.127998995355694	0.253918441177566	0.159228328419648	0.0688917657649137	0.164806451795462	0.383385742813959	0.0467632255431424
ME2	0.44369728680124393	0.598115112834418	0.435865983786277	0.484035536371109	0.19656436914751801	0.403240531030691	0.6752518119740502	0.5184778633437109	0.028662522676049997	0.724258314758082
ME3	0.0712164484653315	0.318475869250235	0.064564893944814	0.0966011066060012	0.894671990921336	0.738176358015513	0.08794407166205098	0.160674215201243	0.6159872525793161	0.173896121140235
MEA1	0.555601852819798	0.29279077535581105	0.5358350565532121	0.5107662024058339	0.24806090593030802	0.47069762835288204	0.550242475387229	0.48899376970340297	0.21369197726802103	0.29279077535581105
MEAF6	0.8558619228604392	0.437985971316386	0.25114291705813896	0.264250336569936	0.323234155012236	0.315926360435235	0.25297460525459603	0.40387311818846	0.178684513720526	0.25830661862154397
MEAK7	0.9873790968591108	0.9873828113512559	0.9873790968591108	0.9873790968591108	0.9873828113512559	0.98737845243157	0.9873790968591108	0.9873828113512559	0.98737845243157	0.9873828113512559
MECOM	0.250901013608871	0.6353029247433609	0.499454960133169	0.0464825937207673	0.354937301279504	null	0.8313247272589008	0.0474745706305476	0.399879546137104	0.6105015443933671
MECR	0.6215485753382379	0.6744717116948629	0.476240996056267	0.709476752938438	0.8513759874956779	0.7598826302862192	0.75988456769236	0.722927238697049	0.873177468895154	0.455277970873102
MED1	0.6027251733944039	0.7376964708653421	0.41131519289749296	0.708839689462755	0.7335619805315341	0.737684093135095	0.785726957088418	0.7297282360313859	0.44441273642715295	0.5175421414486521
MED10	0.0139810175894498	0.0106390478094863	0.0217945604488656	0.014366356233567	0.0103338495294072	0.120697265500619	0.014062416974505	0.0484016261145917	0.0103376392300097	0.0103338495294072
MED11	0.53823006786008	0.22792387171814002	0.0912332694254396	0.0706547569739253	0.5683450914660461	0.227937321994996	0.45371849874248793	0.327957770941852	0.0415116912074619	0.0337329018387609
MED12L	0.41611234628837707	0.5045378747878271	0.634421738357285	0.542472962451654	0.20714459191484302	0.54972747288796	0.6268966555447779	0.209261458992218	0.38452916846299107	0.699366201820281
MED13	0.843557768585045	0.939359288551034	0.693713626582578	0.865213553861188	0.8333061608354001	0.9832380855084499	0.683334548196987	0.853950722377344	0.6277278494925029	0.8706937480163571
MED13L	0.38085459061254395	0.847738773510205	0.470552609731909	0.618844055070695	0.505598520320069	0.46682097715641796	0.373547346827968	0.401503510058071	0.9094074484405691	0.874245150593201
MED15	0.24862629070216802	0.21603729869502	0.0958115399434879	0.0748893176651579	0.322268025088555	0.0505598150747308	0.150489184750912	0.08497953167393402	0.740123605682144	0.24844384554351398
MED16	0.0419724236503795	0.208567266592192	0.346645256678308	0.143058529615313	0.108110244034259	0.156703074399758	0.14028495903668697	0.22308029746484698	0.351600710194323	0.13034085414430802
MED17	0.26346839789016296	0.183303507121	0.39610460258005203	0.17634577093859	0.22777056625746303	0.44961062661104095	0.38356635822327706	0.480036752848299	0.392772687801919	0.16233488697347598
MED18	0.7819798601013159	0.8865218696040891	0.577940821530969	0.767158645161417	0.9942380556549409	0.9383474151758991	0.9383490701767411	0.954103567396242	0.8547288773285151	0.9201164472894141
MED19	0.0471351251660675	0.0076178521866117595	0.0445497268664387	0.0264295940412498	0.00171194918471941	0.0860650445195235	0.007754925447739541	0.0419391458253058	0.0121674145249133	0.20770712266877
MED20	0.782812283041668	0.42243728865467295	0.742041076571624	0.7849672125652951	0.777115119809875	0.687829433157613	0.49924208122466296	0.636820413088996	0.687829433157613	0.426295114567606
MED21	0.0145717571816423	0.0170309842997095	0.10562607343992698	0.007072477136583491	0.0144790616591417	0.0324598856928495	0.0611086256654779	0.00092651339434559	0.0272312652871893	0.000415600121563212
MED22	0.353836254541278	0.442706925515728	0.304092744259188	0.25889031763570103	0.394688659399617	0.7128903375933779	0.712892027041768	0.712901766417183	0.883360810077942	0.762491526806292
MED23	0.0919963199404191	0.0290947206783062	0.037318769232959	0.17677913397449102	0.0469006447992034	0.0282486784712266	0.0307829706548232	0.0814894314740348	0.0337606357044592	0.113608554536041
MED24	0.72872979932743	0.38151645462903	0.586680988689792	0.557233026953058	0.827345919588968	0.5648585330737471	0.284068249545421	0.34690780227985396	0.277399738241042	0.564862371268822
MED25	0.172637362981762	0.11191401024717099	0.11192579259263001	0.11192579259263001	0.303966460002297	0.37530997463991905	0.22363412209156502	0.39227063261423206	0.19702112638910999	0.54622969936742
MED26	0.561605033430894	0.34039156343809807	0.34039923612991996	0.15201674914112398	0.192344385085458	0.12416258111545699	0.38366335886095204	0.38882954787127294	0.576077850128301	0.34039156343809807
MED27	0.614531118690131	0.6459755201649531	0.329267300334643	0.23679870038248396	0.654997864647756	0.318297798041493	0.318296310153323	0.32589792545737606	0.46520605218291	0.48890291939128494
MED28	0.853289492667144	0.9197635762469101	0.612392370047332	0.811591644125516	0.938390082902199	0.919751090573593	0.8297687377949351	0.922045927823769	0.9424798736585799	0.9197635762469101
MED29	0.879148009573673	0.469723238201062	0.290604732659126	0.41032463683262	0.481795983024143	0.618873301935565	0.43507399187799795	0.587069957841896	0.7353137048279309	0.416763009517756
MED30	0.813373406665515	0.528448531436985	0.7703569668750749	0.534867633312003	0.836661199984384	0.7096501975941201	0.726934569937045	0.770937341765562	0.758779369995265	0.500792600437317
MED31	0.8422276891795399	0.73689217489473	0.7368816513078811	0.72027965443565	0.746157745371356	0.7368798258209549	0.49318509222928597	0.8740097786301909	0.81847158020594	0.7273451999064671
MED4	0.147663980895969	0.0389579724955724	0.17071736314481797	0.0676353440678326	0.11489390460573301	0.11597286265317	0.16674431070847	0.20925552362358102	0.005057070137386921	0.0655355786561556
MED6	0.47434494684177897	0.22996741222264003	0.887112745862458	0.46508304657628496	0.21736365793077397	0.6378594001175739	0.27937274079352303	0.279362737208274	0.279374476074636	0.279362737208274
MED7	0.612059855068427	0.456268580986498	0.504105147460281	0.294124292513672	0.32783943720482894	0.45627118141339795	0.5491304681071421	0.342115658985422	0.45627118141339795	0.456268580986498
MED8	0.189375090338512	0.0146750648916732	0.0421952277925899	0.0775192564342955	0.20260974145497895	0.0579823417881116	0.0806189400134308	0.0377532854652037	0.118188665593776	0.0579714582868925
MED9	0.8719150090752029	0.7011237963186371	0.652954009375066	0.750277007671067	0.637160575863588	0.7227313902176641	0.441407920393536	0.526592199165082	0.856916854184886	0.554068286142795
MEDAG	null	null	0.758213221559542	0.5248952247819411	0.612046012966676	null	0.911553906629975	0.971134171966331	0.6185242574068449	null
MEF2A	0.337682124315455	0.301651466968255	0.146742185398835	0.530297053978137	0.7168510728094208	0.301662281035963	0.7273712363736109	0.39804599551769204	0.23853424353499103	0.422453698654869
MEF2B	0.514208477118995	0.809966923413735	0.9377351188897741	0.9905409108218171	0.5376827926577029	0.9854612340441371	0.887792887853891	0.8898902444312801	0.5251816823556861	0.876757678416289
MEF2C	0.70338378983707	0.710228197727273	0.30975657092576897	0.6785678533778089	0.507894681400727	0.7102168788337121	0.8356980828603778	0.534998254283985	0.9036469303301141	0.710228197727273
MEF2C-AS1	0.20439660852103897	0.204384688367512	0.20439660852103897	0.20439660852103897	0.204384688367512	0.204398676282445	0.20439660852103897	0.204384688367512	0.204398676282445	0.204384688367512
MEF2C-AS2	0.7114953936510641	0.711505084236157	0.7114953936510641	0.7114953936510641	0.711505084236157	0.711493712666355	0.7114953936510641	0.711505084236157	0.711493712666355	0.711505084236157
MEF2D	0.12459978303486001	0.0064779489096394895	0.0951321657780488	0.146191545991785	0.397800053310056	0.26813104366103	0.0866089139377027	0.13365013958846	0.12220645970699501	0.0021857066035731
MEFV	0.287299257939956	0.100118458891185	0.21913026506838001	0.7111256521334269	0.13325591018323	0.20550338355103698	0.5469579189486911	0.72839627829263	0.0180609813990726	0.16208339728826598
MEG3	0.9954841839120071	0.995485937673077	0.9954841839120071	0.9954841839120071	0.995485937673077	0.9954838796354241	0.9954841839120071	0.995485937673077	0.9954838796354241	0.995485937673077
MEG8	0.584849746145934	0.584853997634772	0.584849746145934	0.584849746145934	0.584853997634772	0.5848490086640289	0.584849746145934	0.584853997634772	0.5848490086640289	0.584853997634772
MEGF10	0.7103651891215129	0.653730381511076	null	0.628480024112349	0.145488089673694	0.102598399301253	0.19145154613086302	0.664415343737094	0.634353354100369	0.387970864590884
MEGF11	0.5581434281227869	0.444165490649094	0.0703519862604503	0.168841787900732	0.5558890375997111	0.5227963409757	0.24577996102433897	0.142098448813932	0.151537753936736	0.0621993217383111
MEGF6	0.13828526455746099	0.566832512018796	0.659578807546505	0.43718039866096897	0.26616829496107003	0.189452552722186	0.49764293335940996	0.31073956871231606	0.285171288765083	0.15668636178755702
MEGF8	0.684912947470929	0.8502848202178208	0.970526814472308	0.953468821468916	0.8373297178227359	0.760719781767101	0.898621025505956	0.732580289416119	0.910821876950478	0.881065622816441
MEGF9	0.392037460180691	0.275328669282451	0.0602928243258068	0.0891769876372426	0.38215286692772904	0.0386221400837537	0.6919255485225971	0.563501535287083	0.46368787361871505	0.46050173465652294
MEI1	0.533545922168353	0.860638064149179	0.521558643999948	0.586786758149133	0.554910516342192	0.7181681391285301	0.973149166393552	0.679839283509578	0.640896422684714	0.7452661009337241
MEI4	0.9099090860783661	0.240540404489435	null	0.9349825845754549	0.6990920329453659	null	0.809828242056725	0.9240233222029158	0.8170825261690691	0.5351360884959779
MEIG1	0.14790714102518399	0.48822980787243203	null	null	0.38176750774853296	null	0.952044730505824	0.840881502599092	null	0.595668595606324
MEIKIN	0.8501581156351841	0.078136689498665	0.7065824915806909	0.5935004049189411	0.7130004889227529	null	null	0.345382387621876	0.555484271295859	null
MEIOB	0.985741674776659	null	null	null	0.790113622029769	0.705239300035953	null	0.95461059567839	0.38288001044874803	0.49886205045800297
MEIOC	0.8702758766901791	null	0.880743371538401	0.892751513931623	0.745965764186458	null	0.9838803325426109	0.886673610924087	0.768797858078114	0.966365465584106
MEIS1	0.20847877669454298	0.274511013503799	0.46473792298548205	0.505168949011642	0.536515876013081	0.591225377518856	0.4369029092456289	0.158246683209224	0.326163337921669	0.7517414593363091
MEIS2	0.915540381229435	0.880997485983098	0.9935481268552329	0.9390611894897971	0.9806047692178219	0.9882839478369421	0.9954900660928159	0.917033007731729	0.973639047769571	0.9768175281545679
MEIS3	0.49648367730168297	0.6971871204469711	0.7102914231801979	0.11490559085532401	0.380671731343332	0.9861268426739609	0.374509331110764	0.220886415682225	0.920708520722902	0.706763968212357
MELK	0.7021997172542471	0.7133977642886059	0.935977700551741	0.9703704890395409	0.60335730007676	0.7733036052098341	0.935615635056519	0.946548731808562	0.133871845666807	0.918485992553102
MELTF	0.41044654183502205	0.549303313620346	0.8110750455020199	0.893459226174947	0.5900196440040021	0.705133285445521	0.864427648776701	0.9496446168396999	0.44583665560861996	0.7186424848319459
MEMO1	0.564799923891739	0.25900955732014	0.0740203870912213	0.681735017101344	0.158918949017056	0.44559612604321996	0.445595648862276	0.44559289797294	0.21235610206789804	0.7380320483218291
MEN1	0.652328178653487	0.523534493771113	0.7397508289835791	0.8325115491206171	0.8443593252523158	0.759854783122212	0.5749758311419859	0.39784741727906703	0.459436941174022	0.619887823820673
MEOX1	0.477604242511839	0.29474155508829303	0.5735023697388281	0.534036688969923	0.0329628686614164	0.020850991680476	0.36092693499773293	0.586527970224945	0.15428933881165	0.7156637240747641
MEOX2	0.406936564503166	0.7138134705931529	0.18309144875593103	0.254898519854095	0.15514594311562602	0.0254657693086665	0.20369193205188502	0.33120948265439804	0.336899656782234	0.0301669966570889
MEP1A	0.8808190545874142	0.5816235768782559	null	0.6511202523320961	0.765198460370686	0.919712200561187	0.8465278688704391	0.580663323029287	0.891022426553009	0.7659509106523341
MEP1B	0.393448195139916	null	null	null	0.38557327164705607	0.563929613239035	null	null	0.519785594577289	null
MEPCE	0.296253410372772	0.519255498135331	0.685189810665406	0.685225862906643	0.680508116276256	0.6851882990204239	0.4362271410490379	0.46182429494898797	0.572733617830122	0.36893555909701703
MEPE	0.6643057809401021	0.380456491552824	0.93940308476667	0.47678960130447096	0.846575274746152	0.262034552124157	null	0.9513911276368621	0.614198710506797	0.821129739597515
MERTK	0.270159429021907	0.638230428069861	0.7047979268163441	0.17039967448748403	0.289418652095985	0.436176618562464	0.766680244136402	0.533347037201467	0.23881386218487602	0.65549239196268
MESD	0.9404921094349991	0.9540480687098001	0.9918444375401101	0.839258319364997	0.892306334165233	0.821722156425456	0.965445094823523	0.9585267461236591	0.943792685395825	0.9540480687098001
MESP1	0.516508959206847	0.6053771573425949	0.7278947344904871	0.612145355473071	0.781816273476502	0.7012972320313239	0.5765796193633	0.7641056173959159	0.9165261943967691	0.779260901386063
MESP2	0.357771036938404	0.639875049847046	0.941365226515463	0.799530175790179	0.9054321089677919	0.98544996716087	0.831684569786595	0.9513259698762729	0.827971474662707	0.938281655267522
MEST	0.45748642431469894	0.552337928534823	0.8024355224248141	0.6906535581340281	0.676607556172451	0.7628393246573292	0.5495473768119361	0.431224905876867	0.470028195788609	0.552337928534823
MESTIT1	0.44597731100820204	0.44597457917711897	0.44597731100820204	0.44597731100820204	0.44597457917711897	0.445977784883218	0.44597731100820204	0.44597457917711897	0.445977784883218	0.44597457917711897
MET	0.147684326022054	0.0341260759464847	0.26785958242443597	0.592759246631364	0.0939098398821986	null	0.188615158168523	0.24426343206278	0.456540970334021	0.174845459484966
METAP1	0.432369862359153	0.365051469577341	0.4005987972581889	0.589306190568173	0.23502924608715198	0.22297249922283605	0.401431521872721	0.508886018857686	0.450725247896896	0.39809777668893004
METAP1D	0.6547859578549801	0.33751929424479904	0.20770816290312302	0.209501878944996	0.33625624979443497	0.7570535328382378	0.22753771727654698	0.434748389557962	0.46260920208180706	0.42446412176293297
METAP2	0.377921648351205	0.205576760681818	0.372341920263065	0.46147300925043605	0.243573423373171	0.35639303933491207	0.364297942458391	0.617696201110463	0.246750362156864	0.35658777983195605
METRN	0.9274048626302521	0.35302832847934	0.899681416861424	0.8683724967232591	0.612500846263323	0.60483062903784	0.8989701465654542	0.9076510956414691	0.8791787030657521	0.774369645102748
METRNL	0.0289256212515577	0.23412808882342104	0.010766497272515997	0.0268345470645167	0.0284247345187986	0.0272644935874547	0.0272634272652109	0.0272572807237779	0.0658235572510721	0.0381827552613815
METTL1	0.841278872949697	0.858203286878825	0.8581910382725508	0.8581910382725508	0.938658951284283	0.858188913505563	0.909321894997595	0.814609111887793	0.7672447757922779	0.858203286878825
METTL13	null	null	0.005204095936972479	0.321088667627271	0.599315314751052	null	null	null	0.19211121218665897	null
METTL14	0.453523235859832	0.5127511656804771	0.37172213760762496	0.19754706454198603	0.0790570690038063	0.0924601077047165	0.19797162008237998	0.294692958296385	0.4668755197479071	0.419028528293961
METTL15	0.0525539643528156	0.0126851051092167	0.38610044764581003	0.0783420839349361	0.506913344026683	0.00633092960114824	0.50895117192312	0.0907519193725021	0.0277613555003136	0.299087425458955
METTL16	0.8979270408257081	0.87388059522014	0.671254986966936	0.6054528729333599	0.811391293358379	0.6843837740474691	0.876676497232336	0.875008718519102	0.453886707370476	0.412350082440176
METTL17	0.7687715870113829	0.557891484465055	0.327089757305563	0.5041216327850421	0.746824892883499	0.55788805251509	0.32943164868762603	0.536542074894049	0.227344947062734	0.640043196586318
METTL18	0.961835513422616	0.9796574839741841	0.9800530901951792	0.923526975196918	0.39756579252299706	0.9663019579687159	0.9820362948492051	0.880604418877073	0.957616536659044	0.966310136616885
METTL21A	0.39817346404319703	0.26094648487460603	0.4248292729011571	0.606621146494454	0.390113319093884	0.45749103168041794	0.380350771661489	0.30753956041216196	0.332870387226352	0.10214762361423599
METTL21C	0.0106801616421359	0.128778068350026	0.0454139832673261	0.517725412399327	0.0066874359497208396	null	null	0.0713113501998886	0.027184155142962	0.0212869168682425
METTL22	0.502057247611285	0.559012928774845	0.454447774969661	0.0805303034710243	0.293191602596243	0.7449877858880841	0.262699814344368	0.3825980666517971	0.536483618066914	0.28781378041896305
METTL23	0.9154363437859301	0.894463432019777	0.6042791469410721	0.627117577470896	0.8902263134464841	0.8944498042549209	0.870950891699947	0.799188919156562	0.9339094227602389	0.5732889949721259
METTL24	null	null	0.22539336719614897	0.7739662861757509	0.6380765104982961	null	0.270374654656392	0.44131806968908505	0.042982254427632004	0.44826621374708203
METTL25	0.75142424042476	0.7004806811110389	0.7959106966529921	0.37068733378443003	0.648729252402981	0.9459852293493081	0.631551081658057	0.644420700535751	0.539118412675627	0.792129902410163
METTL26	0.286590435714152	0.535110105055978	0.40427217769285706	0.268342946467351	0.321143782751187	0.5618385997064781	0.367649379073946	0.299540447597533	0.733000121436611	0.5581471865463979
METTL27	0.611502250526903	0.7396699273398979	0.36910443323616	0.185720644112463	0.6675103357270511	0.59574300252929	0.5655593247362621	0.858097179658599	0.615163585733242	0.872093575943702
METTL2A	0.41236580205463297	0.63191320931979	0.8767831534607191	0.9145328956299891	0.6786463779125459	0.858703949279578	0.8747509021167991	0.918927850771633	0.18024888671868802	0.9270891262538371
METTL2B	0.9706523344021329	0.959917931065942	0.954956315252176	0.977087467376275	0.8255343647198179	0.9652602652184079	0.9367082170423491	0.936717870316374	0.752032134983146	0.936717870316374
METTL3	0.3722549356301379	0.0792835801044066	0.0149232030037305	0.134025716683756	0.0605905043776433	0.169421678434405	0.0755785065615824	0.25134415535675	0.557393481351314	0.278785339849926
METTL4	0.744056496803925	0.548390919131121	0.516462707040779	0.5946703433642679	0.7043487380090729	0.21925257855338504	0.142799580382305	0.80649392025021	0.561061221618646	0.276661519289335
METTL5	0.285742493674005	0.454856202615306	0.6119891894614351	0.5962871461330121	0.504956494132989	0.418143998356395	0.7087726777562059	0.7963018445035891	0.554976238993197	0.756371781996313
METTL6	0.0316550450304703	0.790259947819279	0.0110069601878547	0.0100909998953083	0.222471427712087	0.261540781981529	0.48598686893310905	0.5202196548999289	0.8191043547523961	0.26152837677589
METTL7A	0.829736081461272	0.7197714018617621	0.8676206321190649	0.930482666878693	0.915633703948843	0.6751627230706609	0.865566172912938	0.9065785012858729	0.6751627230706609	0.7164193136246451
METTL7B	0.518908337567639	null	0.465620087612253	0.44227378394695605	0.4968208438990229	null	0.49250606048215906	0.430929894119095	0.239334884970174	0.17604991021036104
METTL8	0.21272324171566104	0.0713064865240431	0.17425752125397	0.568299722615678	0.109889489728723	0.34489509220653003	0.0593863535074659	0.090168546240313	0.0963911958608129	0.174245259050967
METTL9	0.142142591308664	0.17641677125385002	0.47995654124893206	0.188099858905104	0.6277237863429671	0.348908764570845	0.20332146265269702	0.203309525294117	0.454961215697385	0.378630154076614
MEX3A	0.940612899238467	0.998304869130351	0.532548848750398	0.583042499377606	0.6587512005982321	null	0.976320207254163	0.503801665349883	0.928723981904366	0.9365940855855541
MEX3B	0.0260055618814447	0.0190666861921187	0.125657102204382	0.167339636051871	0.21241140717468698	0.0629071204379658	0.14387191381187697	0.10990912296504801	0.0962638997884771	0.14831207797209303
MEX3C	0.0122158602642931	0.165294752122581	0.00553830452026284	0.0100909858289433	0.0359438688467164	0.0038279445700957603	0.0294459864064442	0.0112156267457885	0.00808874016264243	0.0231475728170541
MEX3D	0.99939513940093	0.9922055260222601	0.99546843289722	0.995699161669021	0.998384407874763	0.9987001886577042	0.995163985083555	0.9959999518894759	0.9940107610068091	0.992589357821116
MFAP1	0.98836535906524	0.9966592367585981	0.997105725314646	0.997105725314646	0.9246361988477421	0.982342783712126	0.9814746770479978	0.996232532365116	0.985169785255371	0.993317483291274
MFAP2	null	0.437220846570813	0.17711175429901604	0.24188962273411102	0.764630766425177	null	0.9230758353437131	0.498248355313433	0.90855962333623	null
MFAP3	0.7706868648644442	0.7773533115336629	0.8896890232628991	0.914193750650679	0.817081901964148	0.889686986339902	0.8520192155554549	0.6889351015933212	0.889686986339902	0.889700765353566
MFAP3L	0.129523201490565	0.22351934019448802	0.0370426344553687	0.16167858372270302	0.23533674320452103	0.266625880391533	0.22353089922060299	0.262708772240434	0.12107929085849199	0.10025093627077
MFAP4	0.46791553392289104	0.508454730614312	0.568415045117002	0.37404267882293607	0.616629241826298	0.5084542259147801	0.7368073002805751	0.24707166736992803	0.65692528154103	0.40580621110120507
MFF	0.8880825118533091	0.621104453287111	0.6903834149397869	0.658867796385764	0.950649720905972	0.8887489943824379	0.8760112479697969	0.530048309592884	0.821147959289898	0.876023279287928
MFF-DT	0.5203076130325879	0.520308645398854	0.5203076130325879	0.5203076130325879	0.520308645398854	0.520307433954038	0.5203076130325879	0.520308645398854	0.520307433954038	0.520308645398854
MFGE8	0.375516202743664	0.408523409354837	0.41919957588034995	0.558855036821198	0.588267895246875	0.6323533913860799	0.49074329653174603	0.42646404446816993	0.391697752408173	0.379836953052387
MFHAS1	0.282987368944449	0.0583625158128955	0.147322896810874	0.0297884571433341	0.0187553431419398	0.0624285942117372	0.0583718195560427	0.0583625158128955	0.0641416593961658	0.00248171198803448
MFN1	0.43673709323676796	0.5856539923738461	0.21051996809333	0.46125597545027397	0.8855746517253541	0.819282815203612	0.212512046108263	0.47400025259704603	0.8186169255945441	0.48092119988242404
MFN2	0.923277931467595	0.9463473753804951	0.9764756257762159	0.9737099532647181	0.895126217371736	0.975540997895717	0.992346604485033	0.9670003899744929	0.8896733665939329	0.965202881673713
MFNG	0.145318940233026	0.7654282818973531	0.0177510471652638	0.289663293583645	0.343578529767676	0.595622841690282	0.26999182955936	0.344770919354057	0.5672897890224511	0.327765539880435
MFRP	0.419704645366195	0.604106829608131	null	0.0521159149131662	0.655532639138043	0.230524427679483	0.512194924609856	0.46916332739961697	0.5015246249715399	0.47064067768372
MFSD1	0.7315465623626679	0.9096186231169922	0.9469912973771609	0.8804496803465051	0.764250713500495	0.9136343141057142	0.9467537671476249	0.948329794909313	0.920633665918649	0.9365243609966619
MFSD10	0.8206406420723971	0.7126717924152299	0.92461715900498	0.6986037237661099	0.624318680832821	0.638130318055111	0.7114667843043521	0.8524775953791371	0.774447115763804	0.8631113331763249
MFSD11	0.28261730178795397	0.379986792605598	0.147852300971516	0.517031742910067	0.659972499208057	0.500944560542062	0.236686462427548	0.192777842655532	0.00929489293916533	0.154978583967788
MFSD12	0.12964229418927	0.120210170512321	0.372861796512056	0.22228579051598496	0.139072926050067	0.24100018429416395	0.29956919035412	0.319453342029894	0.0645758451066399	0.120210170512321
MFSD13A	0.306179766966647	0.43029815581631103	0.475009759980173	0.41464303182315904	0.284480686022089	0.19152218485037498	0.486963638073159	0.616936855573658	0.610208872772119	0.43029815581631103
MFSD14A	0.38705674007621205	0.17573317884772402	0.0696630605407656	0.0901454714378851	0.23968782118707999	0.43120662315867	0.17574543147390304	0.17573317884772402	0.318672080023922	0.17573317884772402
MFSD14B	0.12077247444645099	0.094248356428533	0.19839203554739002	0.335794328581011	0.0723000459411157	0.294024446615429	0.20041778460147	0.19131412038429899	0.23765658600425602	0.30267768497652503
MFSD14C	null	0.556415240570546	0.712253328952689	0.0598471436523082	0.56536992600165	0.6843014252907591	0.573506207333491	0.8462288968174809	0.9324798407348679	0.917884605853221
MFSD2A	0.17008509684924	0.313697741612147	0.137419891535715	0.311511199468219	0.35785926509999105	0.34426249818404897	0.14732360995570098	0.31554807303088694	0.154032227887327	0.38554198880903207
MFSD2B	0.27262835881688896	0.292073227135126	0.136304079817115	0.21776260609592396	0.0319723392887067	0.571472408464911	0.127925282591853	0.11092979378476199	0.7177790157342661	0.345541119996318
MFSD3	0.8803584625827329	0.6976453608346689	0.780110042313891	0.7880185529304259	0.7886481839392242	0.435027751612605	0.786082000441994	0.845620150667149	0.7585329082987929	0.8443267896662909
MFSD4A	0.0746178786184786	0.256089073283644	0.0399846146146037	0.0661761760427659	0.446439732937979	0.541070401505804	0.34009563276525295	0.055539914387250006	0.34565067599203897	0.6365700594949419
MFSD4B	0.641045393559328	0.490282172054032	0.8274402877929191	0.781960743275602	0.693194611239667	0.6708459712197161	0.6921221429117621	0.7783099070807942	0.5652998226872901	0.96642811550436
MFSD5	0.574999986165249	0.616961436803234	0.5686253882172889	0.36608456001702006	0.667246832880082	0.77425266283028	0.556247148740485	0.36868522156959793	0.40035277379914597	0.158598417842809
MFSD6	0.572100963626615	0.6286709631083871	0.21838311157718104	0.6916419190019379	0.783118797703296	0.399996327806373	0.146269622620814	0.191716425771092	0.8116583703299641	0.141214354003297
MFSD6L	0.252440783803514	0.0832122776236134	0.0618955415829514	0.150581884832518	0.228355766687423	0.496286588827628	0.0635188268659267	0.139787925328601	0.26183271323232604	0.127917732537638
MFSD8	0.5625912380296939	0.6776853886317359	0.61720378406599	0.759659102794773	0.681641706222484	0.950159975840377	0.331958948016646	0.721012106432642	0.134457105567828	0.52680285085361
MFSD9	0.5538904477415699	0.134767648555108	0.00211515977618603	0.484189424892939	0.44634883073320397	0.739613314873352	0.00153258169271461	0.00336643096487685	0.8658970611705931	0.714763432153389
MGA	0.110683751624723	0.303252487671236	0.117225447030691	0.0795740771091148	0.22726994517029997	0.6401508685691191	0.303261643512892	0.15690875146404998	0.5923387103980999	0.303252487671236
MGAM	0.8909565244032399	0.965922477210422	0.611027023854495	0.763541967620558	0.642285167718945	0.9432181209030122	0.9372271766467221	0.843822044433987	0.8500809869195258	0.8812007694484921
MGAM2	0.437453367525326	0.0580878806969951	0.229717578807078	0.11613918940727301	0.150720306689581	0.361561637609389	0.229717578807078	0.229706157464341	0.266530197633733	0.27373649611087403
MGARP	0.38180322477386797	0.10555362040411999	0.533949710910671	0.216834966849292	0.078811051229947	null	null	null	0.349745870000578	null
MGAT1	0.155082136362573	0.0881485057791712	0.227323765508895	0.151456000004496	0.0128993886177054	0.0217436132463874	0.101410406577224	0.0507470370349244	0.0861324936640162	0.0399464504983945
MGAT2	0.308835226850757	0.308826281663331	0.308835226850757	0.308835226850757	0.355564904624447	0.30883677853162395	0.380334061788819	0.165216542765449	0.0286693506126816	0.308826281663331
MGAT3	0.5732554985350911	0.58208701298414	0.615072962538339	0.34446782318444297	0.179405321045423	0.6353660651648821	0.6498155528267479	0.21913855472481697	0.306675295955429	0.842826838203446
MGAT4A	0.7017840975430849	0.748623335516373	0.267695521786393	0.30564943571176095	0.3791192518333811	0.401496699430132	0.23495081430663803	0.147107405628557	0.6098573970117671	0.26354854697283703
MGAT4B	0.993691719759691	0.971425206793395	0.9991422361922109	0.9992552814191509	0.996870970295707	0.9816956254015692	0.9816964537643521	0.9817012285536191	0.9792710465973531	0.9817012285536191
MGAT4C	0.5110664881752339	0.7510229120525109	0.5799799041877299	0.8493165052727559	0.558808887856054	0.317902372517436	0.7706856795780741	0.7706971101890001	0.7315833150350991	0.826690702087377
MGAT4D	0.546863540300931	0.144128436974156	0.5977329965717261	null	0.300968275869206	null	0.650434922866467	0.611037933552931	0.8457771884723599	0.5365304754710201
MGAT5	0.11163317078383198	0.0484815383043423	0.283034065561524	0.16839676288400002	0.224382387535685	0.141834922879549	0.0751084229411104	0.40521817755186995	0.23135863855605399	0.11648376550984599
MGAT5B	0.47369167503989207	0.669016923839276	0.8654657404061461	0.8290986482852121	0.3748763130722821	0.710129879548301	0.8510776873949041	0.8382126334654949	0.428895418290693	0.67168713742393
MGC16275	0.0410971866116963	0.0410893971892903	0.0410971866116963	0.0410971866116963	0.0410893971892903	0.0410985379190887	0.0410971866116963	0.0410893971892903	0.0410985379190887	0.0410893971892903
MGLL	0.0241092855834927	0.228637381287285	0.0755706144219963	0.0083175218420769	0.0398596171463743	0.163068971717716	0.0996242948337855	0.0208490567190211	0.0374612904177231	0.06275531256613699
MGME1	0.507620875370026	0.21946200488340697	0.263831312014474	0.617717313096246	0.557063518008968	0.4428116977516551	0.320134117729724	0.306188500145829	0.272102235892955	0.616920728418848
MGMT	0.980126066769342	0.9180230525179399	0.595214162568615	0.914168084959739	0.919942396097511	0.894101491744789	0.5927268552229039	0.98931983969043	0.913445753232232	0.7931593481047329
MGP	0.34290095848525604	0.330168850231392	0.253840226537072	0.6977379907896711	0.756585688126608	null	0.652443828766718	0.822885354193284	0.5886747030370669	0.826503546192838
MGRN1	0.057657685952977995	0.135408974144937	0.15421215758920598	0.0479266797682053	0.0296086050172581	0.100064996206419	0.0607790198022508	0.30432709431556104	0.103351470976297	0.0559095533388494
MGST1	0.14481287175694	0.166920899763882	0.261716896409583	0.41527373873266	0.0767865972097013	0.08519358396582902	0.24732543954112898	0.307999451120944	0.16244292190783802	0.0747427498361418
MGST2	0.0180099895985523	0.0383284891539935	0.0663242331790618	0.0308723728097029	0.0775979959174794	0.0462459102231548	0.0633354814184858	0.0914732549551485	0.154210743451643	0.0885303883930826
MGST3	0.601496139463396	0.506617072970988	0.562580361049311	0.743194650898197	0.918215937038915	0.5956329804847429	0.5620493795755439	0.7868953785308441	0.5956329804847429	0.663764789955933
MHENCR	0.37448164421364205	0.37447547284398497	0.37448164421364205	0.37448164421364205	0.37447547284398497	0.374482714728301	0.37448164421364205	0.37447547284398497	0.374482714728301	0.37447547284398497
MIA	0.0106417821127252	null	0.00693604098754875	0.0086440220140664	0.0152820296423812	null	0.0010453562105600801	0.0127259637128137	null	0.00126805026891577
MIA-RAB4B	null	null	null	null	0.0123194611026338	0.0029384186567624803	null	null	0.00701709638235467	0.00107294670189534
MIA2	0.535621541875302	0.123523969790263	0.8522997374410608	0.920807968488486	0.685061034547721	0.795436217215117	0.8335383844051608	0.7844790159105691	0.422183222775926	0.8886765177604209
MIA3	0.37772112898474003	0.112930232737127	0.17080489072541502	0.259522458638497	0.34434169462901804	0.112944087692506	0.138810376239621	0.246951193523212	0.00730920864335274	0.130863456930082
MIAT	0.38893528314216497	0.38892978045110704	0.38893528314216497	0.38893528314216497	0.38892978045110704	0.388936237664055	0.38893528314216497	0.38892978045110704	0.388936237664055	0.38892978045110704
MIATNB	0.524100986720482	0.524102211495048	0.524100986720482	0.524100986720482	0.524102211495048	0.524100774265981	0.524100986720482	0.524102211495048	0.524100774265981	0.524102211495048
MIB1	0.967306892812178	0.9328551477791709	0.792711732345503	0.8922399857529829	0.649977775287429	0.936077442616515	0.8889238304431909	0.8505535928308492	0.808719141094104	0.866109139790609
MIB2	0.514821279933102	0.6194172889999721	0.218612283173389	0.218612283173389	0.0755718633275561	0.20865140437327298	0.579353303784274	0.618862140051335	0.630755979774943	0.21860062173705605
MICA	0.79897451461716	0.6562705320936529	0.726637067782952	0.770039214718968	0.743814955733774	0.7912387805314308	0.656263001117624	0.6562705320936529	0.924990208335524	0.9733821133998969
MICAL1	0.30306651172886	0.0433096424706121	0.199034907865152	0.125680407301541	0.061306688100394996	0.105572514031979	0.0584041265191963	0.19528527471428397	0.19779413622332503	0.045748569382910005
MICAL2	0.838360115506397	0.675443769238939	0.42379601701331304	0.40184168905788503	0.15042362482928398	0.13977550745349898	0.19638336342372	0.239371457290776	0.34633365314067105	0.36349062591378295
MICAL3	0.5787081332041021	0.510478945572088	0.554030805245115	0.663623058851012	0.482351078392278	0.584255727707263	0.605890699275367	0.548806033955076	0.36919625879755197	0.209635422917293
MICALL1	0.0665904432973938	0.161359249556408	0.155405181761148	0.0847189644504897	0.0664315618579309	0.11078435346207598	0.141967338965442	0.0922132620917902	0.0663844904474374	0.0188658712786634
MICALL2	0.43382154169685794	0.0641610290127443	0.8196561548479259	0.501229062617143	0.296887077971492	0.311669443427253	0.8122655410149251	0.497264532382243	0.592135489246638	0.462988399313868
MICB	0.0409818898012882	0.0181524061402217	0.0308209656581845	0.0277396572230409	0.0552882019064381	0.044902036995020995	0.0308303849449896	0.0412088625935591	0.0604200321745334	0.0216848095744291
MICB-DT	0.2776938804244	0.27768382087423804	0.2776938804244	0.2776938804244	0.27768382087423804	0.277695625413824	0.2776938804244	0.27768382087423804	0.277695625413824	0.27768382087423804
MICOS10	0.8200130176452071	0.8200252385449979	0.8200130176452071	0.8200130176452071	0.8200252385449979	0.8200108977041909	0.8200130176452071	0.8200252385449979	0.8200108977041909	0.8200252385449979
MICOS13	0.8727235764909159	0.872735660729247	0.8727235764909159	0.8727235764909159	0.872735660729247	0.8727214802275601	0.8727235764909159	0.872735660729247	0.8727214802275601	0.872735660729247
MICU1	0.553712854688126	0.771541414036078	0.6372914692609859	0.8846792999009641	0.39731365495926796	0.5058337254970859	0.636163932790173	0.8151729780270509	0.526232425519364	0.6956259816752911
MICU2	0.7995795333768231	0.5412091791116571	0.7201349093157942	0.391905074698008	0.610370931264561	0.625019868632371	0.795923046121427	0.858603061019371	0.7270507162525409	0.7018665453531171
MICU3	0.3867800698021501	0.600033082363062	0.26632421391935995	0.134750619629809	0.12188747224659899	0.223130680085781	0.314488682462797	0.490873226687654	0.6473502747187709	0.33538611125930895
MIDEAS	0.0975741317247494	0.0975627701885591	0.0975741317247494	0.0975741317247494	0.0975627701885591	0.0975761026427039	0.0975741317247494	0.0975627701885591	0.0975761026427039	0.0975627701885591
MIDN	0.641316715136214	0.41951379630175895	0.41951783525034003	0.39193438647724704	0.451235049092485	0.419518535863981	0.5331003763950151	0.6493187637134089	0.9000673693077921	0.17960044425733498
MIEF1	0.488036834291217	0.403384721668955	0.38830561676825004	0.21572960010001302	0.270815937276447	0.38830657640270794	0.335354232406639	0.47992350874421	0.561575930111999	0.5786285438883311
MIEF2	0.9668627283259301	0.7239561595549271	0.9890363503112571	0.992551182029955	0.767004952012582	0.876063610779376	0.9732672739866499	0.973273347276842	0.8719013423675521	0.950703535283135
MIEN1	0.535180908202903	0.444425780733205	0.460085671937465	0.6894869878248879	0.33931353413569704	0.44442907715187296	0.47595347950798206	0.469397072858693	0.844316349924234	0.44514681138748996
MIER1	0.732072762289072	0.511139147955024	0.6723047574444039	0.393667371558188	0.5455962638445879	0.5367787423364799	0.701001794020136	0.300294325769181	0.136738272946736	0.5367809320465929
MIER2	0.880999907797349	0.0683753916926436	0.44784194017203005	0.220062086802608	0.46855996278893897	0.45160209386565203	0.282840011288408	0.22892869546870603	0.41643242699149496	0.40525779536395506
MIER3	0.0581147354916779	0.0881303454701197	0.15879296673935997	0.0300912222847404	0.13680433827356098	0.0720452452554417	0.088141346051097	0.218895967325835	0.119658281769914	0.11872908299314198
MIF	0.6154325404866489	0.9205920191616909	0.920581420444576	0.940869079667864	0.426101212003756	0.9205795818381658	0.920581420444576	0.9205920191616909	0.9205795818381658	0.9205920191616909
MIF-AS1	0.902009393530765	0.9020207693757359	0.902009393530765	0.902009393530765	0.9020207693757359	0.902007420130994	0.902009393530765	0.9020207693757359	0.902007420130994	0.9020207693757359
MIF4GD	0.019700541962578	0.0125286799068847	0.0125323763231354	0.0125323763231354	0.289917395761091	0.0125330176149218	0.112955130215926	0.00692286699264864	0.0209617128646398	0.0453328888905395
MIF4GD-DT	0.10468366897085302	0.104672080841085	0.10468366897085302	0.10468366897085302	0.104672080841085	0.104685679190486	0.10468366897085302	0.104672080841085	0.104685679190486	0.104672080841085
MIGA1	0.391765466106133	0.582995282955318	0.363678798213116	0.363678798213116	0.0425918565747247	0.363679953410938	0.178369397938021	0.27574638764184495	0.678104866766961	0.728035891422668
MIGA2	0.184722230496193	0.0976230742070768	0.151968843053689	0.0830190840547243	0.133518498442399	0.10947831409139698	0.154046500283398	0.0672099778580522	0.0935761240879709	0.12003664662572501
MIIP	0.5298927179943339	0.927959307298358	0.511126184483091	0.4174893236594939	0.931041161425045	0.7972999650271679	0.471058010612328	0.42789727114989295	0.629542999948585	0.980599418297575
MILR1	0.5011751760319021	0.892353438651694	0.443925398615277	0.810376970009516	0.227744397810077	0.7321566763599399	0.40444392237207505	0.39440179613535903	0.435727634110046	0.511522540315487
MINAR1	0.0216965341681678	0.0216912035082082	0.0216965341681678	0.0216965341681678	0.0216912035082082	0.0216974589591956	0.0216965341681678	0.0216912035082082	0.0216974589591956	0.0216912035082082
MINCR	0.466670019153019	0.4666683272620589	0.466670019153019	0.466670019153019	0.4666683272620589	0.466670312635506	0.466670019153019	0.4666683272620589	0.466670312635506	0.4666683272620589
MINDY1	0.0335715301007353	0.27967473832132106	0.0290805025188301	0.022404850538189	0.127144418319648	0.0605655168334358	0.0220400079098773	0.022808422310324	0.37330650763194606	0.0265992150153058
MINDY2	0.83372025463661	0.951481498247408	0.951472996944032	0.8323414504060009	0.7587740801509241	0.9514715221514599	0.9467842425853309	0.866902902994933	0.90644112377858	0.884564718946871
MINDY3	0.624674215615142	0.572349776059431	0.44690463677632203	0.78954293853863	0.541073057880599	0.57752462105279	0.3965605262146	0.7188543851911491	0.40314310962095	0.29963764782963
MINDY4	0.526715602542966	null	0.600049285325821	0.7994288893145859	0.318683033023817	0.38912520549025104	0.0692578288334473	0.0702405891109906	0.424718074352302	null
MINDY4B	null	null	null	0.538105873520654	0.48447419661400104	0.3451679216369519	null	null	0.423441980045755	null
MINK1	0.39628009761736294	0.399716570389634	0.486971916006895	0.17315907454491597	0.53368858147667	0.241369528048543	0.657268909873022	0.24741496130429602	0.329483924283221	0.339166412703389
MINPP1	0.909765125224711	0.5820385172378609	0.578255239976243	0.7492937142334541	0.43286296367008	0.739587012769229	0.414254530446432	0.6159260274913559	0.7325050552429541	0.7395994576994158
MIOS	0.7770183399018109	0.85200664381669	0.857748842175689	0.0952951308018584	0.537458862908471	0.8577467168328309	0.7978984664228101	0.541197317234448	0.676499538860673	0.8577610941032049
MIOX	0.342108270806892	0.128227581085714	0.43414215382863103	0.277913698046305	0.0846384596908292	0.15679564901969598	0.191884690550185	0.100195987998503	0.17241880489727401	null
MIP	null	null	null	null	0.7597452473986329	0.8311026829741479	null	null	0.60474505288365	null
MIPEP	0.169968621514556	0.315284322338973	0.10294820764920698	0.0416697176309376	0.0443128409524208	0.23978708797747797	0.28448885910378	0.369298017917545	0.302373339540836	0.169956336337457
MIPOL1	0.580985939639812	0.6352060931861501	0.5250391424469221	0.7642953024465949	0.258106076699171	0.8579285149647249	0.49820299197105	0.603845832160332	0.9032411237754481	0.750182215044261
MIR100HG	0.8612612066320509	0.8612734295379441	0.8612612066320509	0.8612612066320509	0.8612734295379441	0.861259086321428	0.8612612066320509	0.8612734295379441	0.861259086321428	0.8612734295379441
MIR133A1HG	0.526427439599401	0.5264287822690661	0.526427439599401	0.526427439599401	0.5264287822690661	0.52642720669432	0.526427439599401	0.5264287822690661	0.52642720669432	0.5264287822690661
MIR17HG	0.0234143227107669	0.023408728550619	0.0234143227107669	0.0234143227107669	0.023408728550619	0.0234152932114757	0.0234143227107669	0.023408728550619	0.0234152932114757	0.023408728550619
MIR181A1HG	0.5698597333388511	0.569863251269486	0.5698597333388511	0.5698597333388511	0.569863251269486	0.569859123103443	0.5698597333388511	0.569863251269486	0.569859123103443	0.569863251269486
MIR193BHG	0.5061521348863921	0.506152447884592	0.5061521348863921	0.5061521348863921	0.506152447884592	0.506152080592425	0.5061521348863921	0.506152447884592	0.506152080592425	0.506152447884592
MIR194-2HG	0.878418983940073	0.8784309725748379	0.878418983940073	0.878418983940073	0.8784309725748379	0.8784169042571759	0.878418983940073	0.8784309725748379	0.8784169042571759	0.8784309725748379
MIR22HG	0.803048228383388	0.8030602605000341	0.803048228383388	0.803048228383388	0.8030602605000341	0.8030461411972231	0.803048228383388	0.8030602605000341	0.8030461411972231	0.8030602605000341
MIR23AHG	0.0611538836548548	0.0611443783809911	0.0611538836548548	0.0611538836548548	0.0611443783809911	0.0611555325966217	0.0611538836548548	0.0611443783809911	0.0611555325966217	0.0611443783809911
MIR29B2CHG	0.41173325698862895	0.411728839959058	0.41173325698862895	0.41173325698862895	0.411728839959058	0.41173402318604296	0.41173325698862895	0.411728839959058	0.41173402318604296	0.411728839959058
MIR3142HG	0.623778932165104	0.62378502396662	0.623778932165104	0.623778932165104	0.62378502396662	0.623777875452799	0.623778932165104	0.62378502396662	0.623777875452799	0.62378502396662
MIR34AHG	0.7436720281790359	0.743682753856923	0.7436720281790359	0.7436720281790359	0.743682753856923	0.74367016763464	0.7436720281790359	0.743682753856923	0.74367016763464	0.743682753856923
MIR3936HG	0.393649611171808	0.39364433007724503	0.393649611171808	0.393649611171808	0.39364433007724503	0.393650527254373	0.393649611171808	0.39364433007724503	0.393650527254373	0.39364433007724503
MIR3945HG	0.277442652502462	0.277432584620858	0.277442652502462	0.277442652502462	0.277432584620858	0.277444398937154	0.277442652502462	0.277432584620858	0.277444398937154	0.277432584620858
MIR4280HG	0.890212663548245	0.8902243922164521	0.890212663548245	0.890212663548245	0.8902243922164521	0.8902106289532529	0.890212663548245	0.8902243922164521	0.8902106289532529	0.8902243922164521
MIR4432HG	0.173661690217885	0.17364942440969597	0.173661690217885	0.173661690217885	0.17364942440969597	0.173663817951966	0.173661690217885	0.17364942440969597	0.173663817951966	0.17364942440969597
MIR4435-2HG	0.40922593563166	0.40922139756347203	0.40922593563166	0.40922593563166	0.40922139756347203	0.409226722825034	0.40922593563166	0.40922139756347203	0.409226722825034	0.40922139756347203
MIR4453HG	0.45951515782051294	0.45951310502223497	0.45951515782051294	0.45951515782051294	0.45951310502223497	0.45951551390753	0.45951515782051294	0.45951310502223497	0.45951551390753	0.45951310502223497
MIR497HG	0.93922857224828	0.9392380504257041	0.93922857224828	0.93922857224828	0.9392380504257041	0.9392269280066279	0.93922857224828	0.9392380504257041	0.9392269280066279	0.9392380504257041
MIR600HG	0.0909416792704021	0.0909305639426194	0.0909416792704021	0.0909416792704021	0.0909305639426194	0.0909436074838627	0.0909416792704021	0.0909305639426194	0.0909436074838627	0.0909305639426194
MIR646HG	0.0799072697493203	0.079896646648169	0.0799072697493203	0.0799072697493203	0.079896646648169	0.0799091125852268	0.0799072697493203	0.079896646648169	0.0799091125852268	0.079896646648169
MIR663AHG	0.6204970145620401	0.620502955542086	0.6204970145620401	0.6204970145620401	0.620502955542086	0.620495984012096	0.6204970145620401	0.620502955542086	0.620495984012096	0.620502955542086
MIR762HG	0.505742461693805	0.5057427538523089	0.505742461693805	0.505742461693805	0.5057427538523089	0.505742411014779	0.505742461693805	0.5057427538523089	0.505742411014779	0.5057427538523089
MIR9-1HG	0.0682400482317302	0.0682300740063513	0.0682400482317302	0.0682400482317302	0.0682300740063513	0.0682417785167734	0.0682400482317302	0.0682300740063513	0.0682417785167734	0.0682300740063513
MIR9-3HG	0.500042992206856	0.5000429943943161	0.500042992206856	0.500042992206856	0.5000429943943161	0.50004299182741	0.500042992206856	0.5000429943943161	0.50004299182741	0.5000429943943161
MIR99AHG	0.9158989671184179	0.915909790181337	0.9158989671184179	0.9158989671184179	0.915909790181337	0.9158970895985881	0.9158989671184179	0.915909790181337	0.9158970895985881	0.915909790181337
MIRLET7A1HG	0.0427174200859843	0.0427094666575529	0.0427174200859843	0.0427174200859843	0.0427094666575529	0.0427187998425292	0.0427174200859843	0.0427094666575529	0.0427187998425292	0.0427094666575529
MIRLET7BHG	0.00148549436458333	0.00148476346538715	0.00148549436458333	0.00148549436458333	0.00148476346538715	0.0014856211827970099	0.00148549436458333	0.00148476346538715	0.0014856211827970099	0.00148476346538715
MIS12	0.944383423079858	0.993846774585315	0.980668370857821	0.980668370857821	0.925743232092635	0.9806675123548259	0.700288547584475	0.602947154088664	0.9758807185902261	0.9806733193928809
MIS18A	0.379261797827974	0.16572532417450697	0.585653320756515	0.28578550209873	0.252811047522247	null	0.58549356743296	0.464357372179664	0.629756574855707	null
MIS18BP1	0.519087374559661	0.833833227736835	0.219612329036742	0.453322745019343	0.6694941038475339	0.41972042495882705	0.448578650387669	0.7605566510697029	0.41418858745018294	0.5700656248487089
MISP	0.8015827017824221	0.8511063216717951	0.7708439364449521	0.49761832176457793	0.245790229553939	0.835020800795971	0.8990463102356391	0.8925066472503841	0.870256717030499	0.9352283724733129
MISP3	0.9290701452978091	0.742313920034266	0.819062292077836	0.819062292077836	0.598823377000967	0.518042322316965	0.819062292077836	0.8190745049825479	0.9817237017608571	0.9180378813712429
MITD1	0.118065311674763	0.422467314733049	0.492938551791891	0.504409183982119	0.5137394898378279	0.7934222795754309	0.803927860901765	0.362739081346433	0.332140445176772	0.422467314733049
MITF	0.520692249881056	0.753052133618184	0.526981317178389	0.77083666687781	0.8293719402248471	0.63143978159279	0.5839681706397121	0.418119918511725	0.7772634069929171	0.59754675600112
MIXL1	0.134033881348336	0.378612598897514	0.5456878495126041	0.8939666742953929	0.9864481381648791	null	0.669571923867202	0.7025529258954271	0.0922616831498209	0.4739792086723329
MKI67	0.5472599497360151	0.36952242337028496	0.41787454284831704	0.424509803083229	0.411638548382188	0.432986407583884	0.41534772053337604	0.5535824723140921	0.43650197643017796	0.249847672846233
MKKS	0.20904014494955897	0.10041629784104598	0.805421180115462	0.6658449657019351	0.532088580817731	0.36127615232318105	0.503484296366091	0.7665066214065391	0.325950846493549	0.313420395467373
MKLN1	0.795355719140461	0.555274805126903	0.7041885952582491	0.804724386057573	0.24017013988098104	0.777923215502137	0.56466071038741	0.6336454448411221	0.519780122070078	0.555274805126903
MKLN1-AS	0.277414020346801	0.277403951516391	0.277414020346801	0.277414020346801	0.277403951516391	0.277415766946084	0.277414020346801	0.277403951516391	0.277415766946084	0.277403951516391
MKNK1	0.7304586463399309	0.439582333261516	0.19306760208729104	0.389626355806709	0.311721128244031	0.507976279445941	0.659247952782812	0.332700456950914	0.35792049472154797	0.30507173489064504
MKNK1-AS1	0.470506113904464	0.470504615981309	0.470506113904464	0.470506113904464	0.470504615981309	0.47050637374047205	0.470506113904464	0.470504615981309	0.47050637374047205	0.470504615981309
MKNK2	0.644844256086573	0.38494726368323495	0.57189145388227	0.5953253516669179	0.402008645593502	0.192733124457237	0.693516933489755	0.7246361832964058	0.654648335458066	0.422363274860017
MKRN1	0.47591987474269204	0.637464707435649	0.4226802013296379	0.33277784762133	0.425717396445282	0.728331831815567	0.39305817506500496	0.34257606167922	0.402338301847665	0.745496267028697
MKRN2	0.272381265651716	0.20530423575837198	0.249005731507123	0.0881899203288217	0.378305311714274	0.205318206086513	0.226264436492375	0.132210849417725	0.12159284398577301	0.0888863971815726
MKRN2OS	6.41241349611087e-05	0.144091699119639	0.0351250007002613	0.0596891693428149	0.0735685465806154	0.119255928518354	0.17652310241701302	0.06271019934311099	0.0740372467034335	0.00082158446650132
MKRN3	0.869123081979456	0.8741552790688659	0.8454584186942449	0.6772585344011078	0.452452120808274	0.9171424732577309	0.9023732723667229	0.6540417045478559	0.666175890380994	0.963779255804902
MKS1	0.8105696687030209	0.786033664185602	0.5293738659148179	0.802215001848158	0.402957493969766	0.658445630882177	0.66059178629602	0.796218203762621	0.230904896737534	0.48942357081771704
MKX	0.34294787236886604	0.649503143743097	null	0.6059671452526301	0.812865472105158	null	0.0942106051180265	0.165608198476	0.8487347161041179	null
MLANA	0.31411805768507106	0.294308293036766	0.22212156862372498	0.44401300281064293	0.0731850917135815	0.29431942225318297	0.22497257046467103	0.21107879868628698	0.0634142032807349	0.294308293036766
MLC1	0.530536733809577	0.6057087964748	0.26176834222234	0.218644778477818	0.8269312016671421	0.781164110780172	0.48582552179518895	0.492822304311358	0.8014980557241009	0.8336586267340601
MLEC	0.17674579721143302	0.0508402292759941	0.0371404944950221	0.154230754129388	0.159971824494436	0.0892869567326553	0.0368234203636359	0.0628380771004773	0.0762148702168291	0.10409070462502999
MLF1	0.0676440927860478	0.667572375238356	0.742684600973745	0.86363436969575	0.5822258946156539	0.396266564806045	0.5294830579183221	0.7754616013207859	0.563431045806405	0.717264531706851
MLF2	0.25006339654966	0.212950428207748	0.0862091812331846	0.098701128194769	0.293552754845595	0.11838784011841501	0.12271548502849002	0.109506110875041	0.21792907689983698	0.118373844464905
MLH1	0.312627610401965	0.360244789213664	0.494612587517434	0.542827800151485	0.38201560900962706	0.410148567967192	0.281944432602404	0.308815935089335	0.5150397605456221	0.552790223041996
MLH3	0.0702821457581223	0.20561482716547302	0.0328627112843658	0.220143607270302	0.189786984353427	0.026145936119451003	0.034034550589573	0.30896229173787204	0.24583633613162498	0.372406484763339
MLIP	0.37738733554224496	0.0012703927865822	0.296568344584335	0.6918557392464479	0.61301945368448	0.944761711357287	0.5177525572062629	0.22989140436987698	0.170855071941287	0.7184629438474259
MLKL	0.11879108262616601	0.167335736264841	0.253386572861001	0.0619019719311659	0.18477751294526398	0.19400459372217999	0.290924799152054	0.0766689435358603	0.14236430753944102	0.0784088537242026
MLLT1	0.24556210484681604	0.43703054176934897	0.5396802977043971	0.735833244528922	0.8911566261601199	0.318251242580853	0.3566186812115129	0.6476023933828461	0.7576691602436121	0.4596740251844221
MLLT10	0.209209804822657	0.271323470560121	0.18042686426912502	0.424578157842255	0.0772616683852733	0.0686096202988585	0.15207850837125	0.29549922261725003	0.0504557425491501	0.209752551989212
MLLT11	0.146547403899154	0.285820580888882	0.0883786096453388	0.17812340469193802	0.48047103252085105	0.285832061750995	0.0947628347846211	0.13938713941968398	0.15905033002623198	0.285820580888882
MLLT3	0.5461889494213079	0.16549303626326903	0.0983965096730578	0.59296446543633	0.29328745474700296	0.21991906695810395	0.0985167769660007	0.39505768052676904	0.227841427259523	0.566371797721775
MLLT6	0.186046398380168	0.468857680252755	0.24602625612307397	0.24443047443298102	0.43242029741813004	0.678210435787394	0.232309313261713	0.6425620610595439	0.157162080299839	0.468857680252755
MLN	0.0891418597864106	0.0322786595824626	0.338508039346819	0.37992859622382996	0.8147063194317942	null	0.34175010835974	0.142998672073655	0.18186851240428198	0.17013235434078797
MLNR	null	0.49833322892605697	0.341982391605322	0.40087323020717897	0.874442562219533	null	0.342265615271232	0.9543114894081329	0.426718450516965	0.639466338462544
MLPH	0.456371840996427	0.621283838606309	0.84614637108428	0.971145711485583	0.893675874909582	0.871290044542471	0.8761812764715509	0.892397453495467	0.9625515487097991	0.6703530067686609
MLST8	0.0550116678693373	0.299477874276615	0.545693958732459	0.0895234007061045	0.6192577271352121	0.29948878265149603	0.6904741035099741	0.0903481885285683	0.195135708020622	0.514366855607256
MLX	0.7677695028715709	0.6020366922251429	0.734637781385304	0.285846530482451	0.8822504015539359	0.769337255613538	0.660354664720702	0.5338626699001071	0.8089815417289681	0.6020366922251429
MLXIP	0.8453694806722641	0.780261534926717	0.801800218925923	0.40566775810045	0.7553416808680851	0.9930589328414859	0.8768391421101421	0.706746480683297	0.8826769988174291	0.9535705911573741
MLXIPL	0.857353994927968	0.737463398089397	0.5451448622896429	0.179966507675917	0.575341432500681	0.494023182747742	0.49297372440562603	0.350358300477165	0.316884837496698	0.609809959278602
MLYCD	0.0542062719528489	0.0068549704170995	0.00449477691359105	0.0138746451592722	0.00154353662208819	0.0012212009581148802	0.00685736973823571	0.0184630338858966	0.0202414858639113	0.0343465148504219
MMAA	0.471172646755182	0.145035674417095	0.12020206763733199	0.317724626084741	0.000149592552615702	0.00037917833136364397	0.12395409540920099	0.60172837437318	0.108179592685402	0.0265173269837885
MMAB	0.499427029385621	0.506894731017406	0.346525824945384	0.767643519510285	0.573589803693667	0.33037641101696	0.490732209176118	0.581505714031788	0.22170848293091397	0.405387866905932
MMACHC	0.21447624538194002	0.449946227195813	0.449948760417616	0.449948760417616	0.392014826483135	0.6952556596603391	0.449948760417616	0.908702960366977	0.37371205744064295	0.727452210805688
MMADHC	0.210568857987631	0.307648727239873	0.15529545428716	0.12766433365027602	0.13473007343412402	0.15132908723631303	0.078700784318566	0.062128161537378004	0.11691148616637599	0.0786902218374526
MMADHC-DT	0.681001604466528	0.681010154125292	0.681001604466528	0.681001604466528	0.681010154125292	0.681000121397444	0.681001604466528	0.681010154125292	0.681000121397444	0.681010154125292
MMD	0.536588909210326	0.0754580394704484	0.696741024475032	0.472786231247216	0.43444499451397905	0.5874345960414711	0.6951999024649499	0.82851780062261	0.6147188240783139	0.653843715720848
MMD2	0.765700312917897	0.367814536330396	0.276908829749615	0.390359688946532	0.8544325658362291	null	0.130958229356604	0.270183575868846	0.263361851512597	0.0729225117316659
MME	0.35602761815344	0.309202473472174	0.122784008190545	0.29570253247132694	0.109860331791231	0.29299808070827504	0.35448743542255	0.261262268276882	0.47506557128226506	0.411688923684665
MME-AS1	0.516588175148523	0.51658901867471	0.516588175148523	0.516588175148523	0.51658901867471	0.516588028826963	0.516588175148523	0.51658901867471	0.516588028826963	0.51658901867471
MMEL1	0.947339414458213	null	0.5707042274739821	0.796964521538311	0.488484981430716	0.55490768534586	null	null	0.8229501692733349	null
MMP1	0.7517495500171509	0.7705261431062579	0.33690392839818	0.524325013139873	0.0852969500609343	0.157533728964944	0.32170786572207	0.5957619338407271	0.537427097633688	0.956666997426098
MMP10	0.258424804361526	0.319801728085726	0.517464128039549	0.147821336405786	0.5040034273682571	0.5929543848526129	0.518002863029853	0.524242279509869	0.348415477265708	0.487269911319269
MMP11	0.7374488986345109	0.531931155519591	0.58561832979766	0.8846317644916999	0.7931272866464829	0.5748566054401241	0.6710464857927629	0.671054634583297	0.703680402129327	0.706653254955708
MMP12	0.668246481115288	0.18651365476430698	null	null	0.282308977219438	null	null	0.40275500339433	0.848885619598093	0.31909807742220897
MMP13	0.295812461593203	0.23835189219956598	0.300572760300085	0.38725287883579707	0.5479573355201811	null	0.29924575031296996	0.270997652427314	0.39681913201243696	0.30692117873464597
MMP14	0.706062850587572	0.7586083345377691	0.896045465968737	0.877907219532321	0.9013351908518671	0.917388516223062	0.869883094174007	0.9698919578109069	0.93022482254549	0.8088490434768499
MMP15	0.020313290310409002	0.0548179932165942	0.33586615426431	0.0504546978772734	0.171057559924209	0.0990044604487021	0.48057670037465205	0.196374979419445	0.164941555176824	0.29732858943095003
MMP16	0.472800156355294	0.41182785636697206	0.42388235031504706	0.467131581593884	0.14108217554951097	null	0.5157201185018561	0.284983331220467	0.905279219399103	null
MMP17	0.8448427930701031	0.148853297817318	0.169273540190428	0.0947217734052075	0.304987758487157	0.506729750073052	0.7761822199943701	0.275691136651886	0.267186236086879	0.34298041735192797
MMP19	0.35392806603115295	0.44528798182748897	0.712313269692751	0.0753400604759867	0.310515699618674	0.513787151777421	0.562445800740495	0.0297058144934728	0.6919759819607321	0.639221169027993
MMP2	0.175096318825825	0.264837170987126	0.846344112593535	0.23089056429119603	0.8097251996336751	0.510166754739696	0.254065168265252	0.12763205039296002	0.5992272109361569	0.530992723116854
MMP20	0.46166581582717603	0.9575915829348192	null	0.527611094991194	0.821472474372547	0.44862454648993605	null	0.734538286741546	0.509193168801958	null
MMP21	0.6888711388664229	0.8617031281269059	0.7322317012374671	0.758292363794632	0.9421608354849409	0.6077502071415329	0.861690909190754	0.8586019868799449	0.8608066506114659	0.9451094261097491
MMP23B	0.25841379304472	0.13210348271754802	0.180931325924863	0.433252849072341	0.0853836239629892	0.132117741850282	0.467038032712817	0.3770475018343689	0.132117741850282	0.493956151362169
MMP24	0.7488228853801391	0.823868371117145	0.9223321695370079	0.582904400036365	0.9513308810521992	0.7995229261041559	0.8788618638128559	0.572819646932452	0.382623054128025	0.47974706553295704
MMP24OS	0.8304961957818561	0.8850495152589759	0.9560311323832309	0.950879140401152	0.975638140814908	0.8553449361936329	0.756110117082212	0.8212425013763721	0.43504375551012003	0.8850495152589759
MMP25	0.8119128041528679	0.971219244878778	0.8883732305522231	0.8399804247119691	0.922815002938702	0.8215531851045149	0.8558108002483671	0.9195262324467459	0.7930582413170129	0.8780547706226841
MMP25-AS1	0.863253511045335	0.863265714762239	0.863253511045335	0.863253511045335	0.863265714762239	0.8632513940621831	0.863253511045335	0.863265714762239	0.8632513940621831	0.863265714762239
MMP26	0.24321986113521699	0.0556847017953207	null	null	0.4573447870314579	0.311872028733213	null	0.133502292002851	0.234730211435888	0.0627451294145637
MMP27	0.59248632348825	0.48128011913351904	0.792639561205298	0.9663697761099259	0.6649747120967759	null	0.717021127436292	0.8366079306686371	0.561086382426876	0.952049291202511
MMP28	0.782773643517342	0.931154167213992	0.928111690263014	0.92632612193702	0.94234103087026	0.848680526275509	0.928111690263014	0.855696857571522	0.89351085132719	0.85701359914582
MMP3	0.777610009878479	0.0199774884969355	0.00584417671989173	0.260737760445901	0.546903482981109	0.553213761731973	0.00568349904791296	0.12137464044945401	0.0785707367459796	0.4222068500641029
MMP7	null	0.269245891187192	0.5664918353814791	0.767620109849297	0.592052232579584	null	0.534281006933103	0.196420048591916	0.978587071972785	0.5618710474321221
MMP8	0.119837229082593	0.397800841746826	0.438128874932979	0.30482029123015403	0.5063772466302829	0.41194837643701293	0.28586804921013004	0.28595388075230604	0.57125488401278	0.257205325232992
MMP9	0.9514072110917041	0.95141571826017	0.838433076869567	0.9551911330138799	0.954424270183254	0.927330469522803	0.90677021177341	0.9756773345842801	0.930977256478423	0.6806360436205229
MMRN1	0.945340943916247	0.8250082559542601	0.959376850519283	0.9777471228539399	0.8787975458018191	0.845845740985485	0.249886625467662	0.30529976153864896	0.8791202064193679	0.25132637537675
MMRN2	0.42782995417324604	0.0582650413801528	0.113208779102297	0.24335564431369	0.10011957546559101	0.29351275069226296	0.0460486225723176	0.148502464568938	0.1489178285975	0.11319696598403697
MMS19	0.6090215372328679	0.899931880415799	0.9332832012082679	0.758854265906197	0.9590204010883671	0.6220855459247211	0.668681975766478	0.797110553090999	0.8119615927355459	0.9279633740855591
MMS22L	0.67671057646182	0.7269596091834458	0.6112090090686179	0.219141481189037	0.233645732850498	0.721221594287219	0.574931380713894	0.9198377154397571	0.8363024682683641	0.58723977138746
MMUT	0.986093427903301	0.986097398939193	0.986093427903301	0.986093427903301	0.986097398939193	0.9860927389714108	0.986093427903301	0.986097398939193	0.9860927389714108	0.986097398939193
MN1	0.892019183890764	0.8953343860458371	0.8205985168216701	0.8129513467219691	0.8381957660083191	0.777848955624518	0.981830334025197	0.953761430059728	0.7106165414300419	0.9732287889121841
MNAT1	0.980416313998897	0.8184553629244059	0.763371416101296	0.860967325083794	0.881721213025569	0.818441037777214	0.7614747315535072	0.7361066382018571	0.717636624484914	0.7981780192901841
MND1	0.38727333806646896	0.635257849116177	0.5943686926752709	0.5542027002201341	0.34274455563949296	null	0.399097295777997	0.489449633780144	0.12385531314752199	0.00768037910129108
MNDA	0.629661691683883	0.21698750503669	0.191401212399965	0.39827276713386106	0.410833193692253	0.277431475423292	0.282916119705666	0.8771129067457941	0.164612655933913	0.6832317215754001
MNS1	0.23222927464353402	null	0.114852527216562	0.11979720550869699	0.22345566378750398	0.0870498555414486	0.11952015669529902	0.13275231874308502	0.215024042745511	0.8333399690553019
MNT	0.9191196598397591	0.5990082323192399	0.9010621936619579	0.9090444531806071	0.8481642270767741	0.6867476045732661	0.8489689705275909	0.9492295773065721	0.9056946595662192	0.930180381583205
MNX1	0.854262851843008	0.957940626969063	0.8271563564973899	0.955816480768144	0.9539790946373621	0.970883477928855	0.8280300226425942	0.9771903518994929	0.921791802557202	0.951130901220243
MOAP1	0.41290396530152096	0.31661928057571503	0.47726363247025294	0.5461773831558351	0.34249526077465103	0.32602887094841304	0.326027436748643	0.326019168809285	0.349216851648157	0.326019168809285
MOB1A	0.742975032835097	0.40518756309350396	0.235619078435691	0.231377584817633	0.4036918032890561	0.292094069581791	0.536015899264669	0.21154645834651897	0.6138826239046279	0.46696314842723796
MOB1B	0.15966174181209802	0.7531955171242958	0.182222436632534	0.273222963927012	0.689990255057475	0.12126789580903301	0.18428112089421106	0.232776148410304	0.819228263345139	0.5907460547262471
MOB2	0.111066352677131	0.536902482176718	0.523133413931229	0.514924771896656	0.461727415872837	0.31853644015205296	0.261482972196	0.292946819479329	0.6752295251990129	0.5811975251910999
MOB3A	0.157189050423932	0.41783302582851	0.038899141516337006	0.14033662249427697	0.5978299394879921	0.48695403600761294	0.28983708097696503	0.6477182801538841	0.32051295905891397	0.492851706033783
MOB3B	0.42752970158463394	0.883290503918367	0.967965626864282	0.7487726552758509	0.837092272902938	0.8948045216305691	0.6993204364423381	0.8319956537762192	0.87719038408959	0.894818137400365
MOB3C	0.100468686313904	0.06793653755491799	0.107224823293774	0.36023632546370593	0.302269819292273	0.15745269818965602	0.112622765235361	0.55446711859836	0.0172451036075099	0.0560245205005894
MOB4	0.18250542549222898	0.11925018697861099	0.376606016724605	0.19258204180448898	0.55139538850873	0.5769542318933539	0.325454034481235	0.35473425126363395	0.0762745672586804	0.5769587691655911
MOBP	0.11785207580117801	0.46998053728068606	0.424481422106476	0.136023893902221	0.475927132197471	0.518432917911122	0.44893033454297604	0.5265826615002971	0.5024796380555779	0.389242313136122
MOCOS	0.274733873987901	0.0979236696628846	0.7222938209213761	0.41208036158022704	0.227262012394467	0.125589030646716	0.7630575192445269	0.649958215214355	0.722601010549705	null
MOCS1	0.630835221252408	0.7417858686939179	0.556856474752803	0.7442998862391791	0.75833852620497	0.649323861233885	0.6529033434264959	0.727262349194584	0.49014793214167296	0.668446903757455
MOCS2	0.974856157888353	0.766322020751218	0.765705726611602	0.8403055679022621	0.5511653415690179	0.944116568435918	0.6945882809806121	0.657912638791518	0.611842887569981	0.7912173261369291
MOCS3	0.681675173318903	0.60342606361801	0.46745841835740604	0.5986158954869649	0.49640633592278205	0.6385334345847371	0.44372963287450795	0.573591779886862	0.477615598872488	0.307132147982895
MOG	0.237666551711404	null	0.000598791819773332	null	0.928562733025582	null	null	null	0.173295644952638	0.814127830869195
MOGAT1	null	0.949120405729154	0.810890974687472	0.489103988206446	0.5291738338430371	0.6993945504332049	0.4244108127998161	0.44776308563330897	0.9002689294172179	0.39201297753351705
MOGAT2	0.157231559667142	0.0659842621869603	0.127017145460586	0.225550082620097	0.152376029077344	null	0.31917073503142307	0.102900180821306	0.0817518341671084	0.0766297023259832
MOGAT3	0.936697545349915	0.60019802759978	0.922463997032942	0.872270837955307	0.594703849944437	0.527992120453201	0.9220721874451471	0.725143164426795	0.8835481350042741	0.9376957536335799
MOGS	0.0548226951215058	0.0411453065002789	0.44903272945016	0.158039810533653	0.47731299438452207	0.159446259154911	0.465617048155747	0.49818828788692104	0.475251714426207	0.0616819842889763
MOK	0.32491756404266703	0.297942238433707	0.16889821796072402	0.213043727316034	0.13510054947619302	0.38840346519368	0.558824704870696	0.07064005597672701	0.32607470434635	0.323574236459374
MON1A	0.936024553060747	0.9243748862900419	0.726359202806566	0.8850488924269009	0.725179678646028	0.9243626798138991	0.724642882293153	0.893168537118565	0.9578126632260241	0.910341729800402
MON1B	0.7469303543605029	0.7356847489599821	0.895043183709145	0.833616561075174	0.74484517209549	0.735672443187267	0.891626317495501	0.8237746493529821	0.8829642723875791	0.949790660405383
MON2	0.32155459503275896	0.34649035087795005	0.106577705479047	0.484113460891935	0.20186620169150402	0.398023943522835	0.10964079294530801	0.13734056289563001	0.24872333308085398	0.22902681455295498
MORC1	0.95124010272283	0.8646806195740129	null	0.623235761606434	0.964616436802829	0.864495158462981	0.8423838942170458	0.8527059664693158	0.8115406707564642	0.9137472476816049
MORC2	0.16692972506765302	0.19005561531083498	0.19006773554638895	0.21430777782117802	0.181650329058958	0.20341433719654395	0.317807015995811	0.0635751557071372	0.0640819045035403	0.419429833661661
MORC2-AS1	0.5670125528747121	0.567015930246042	0.5670125528747121	0.5670125528747121	0.567015930246042	0.56701196702137	0.5670125528747121	0.567015930246042	0.56701196702137	0.567015930246042
MORC3	0.43917308778356107	0.41102976174307204	0.37044462320716204	0.21929717745525898	0.348375087467916	0.409319279226214	0.306306319778942	0.35050318257543495	0.23949781325019104	0.41102976174307204
MORF4L1	0.0660070309264536	0.0803998451444059	0.10815948914311801	0.0295875796851263	0.00479977693671473	0.0598039787334109	0.0550700358316981	0.0054383547119106895	0.0477649834722015	0.0597929378915479
MORN1	0.500605319812727	0.848535368240718	0.662155947327177	0.788104522089275	0.955216592780021	0.716705003059717	0.841598565407061	0.9406222477228059	0.793414687194811	0.848535368240718
MORN2	0.645224948904832	null	null	0.439305622438384	0.938144522523237	null	0.388459720117789	0.6549001516456899	0.5682017135700639	null
MORN3	0.947102806717827	0.963247354566436	0.9347088108091011	0.928065480990754	0.7007615840586071	0.928212714122563	0.9330471865421879	0.869540216574301	0.714507690399454	0.9549025658677309
MORN4	0.0439963266048014	null	0.828077371001213	0.466272811672562	0.18590758776329397	null	null	0.213529995910519	0.551386879328411	null
MORN5	0.148411345858187	0.297549361199482	0.154724270627693	0.243710875302998	0.36497277534749606	null	0.14622230976288902	0.20328611724125895	0.0510657507951741	0.380432460212972
MOS	null	0.602827889021698	null	0.551759980260559	0.6868519875931459	0.5852321805030439	null	0.479910798664245	0.4403188259344079	0.459592979559114
MOSMO	0.0974265603696235	0.16486182052235598	0.164874123794097	0.164874123794097	0.267104912291304	0.164876258031181	0.164874123794097	0.16486182052235598	0.27526690398943	0.16486182052235598
MOSPD3	0.8979752006182858	0.9003540621200821	0.9997206827672859	0.866477859180381	0.400715590395706	0.985598489850817	0.509839414734503	0.99257407614216	0.8997568691251099	0.960830806631629
MOV10	0.506364281912282	0.61331494046284	0.320054298408885	0.603783407084986	0.918651787082154	0.716320713907257	0.321486031001576	0.650137380597173	0.781336981232206	0.8322508588168921
MOV10L1	0.29513655924810195	0.144468102345417	0.158241595456544	0.192617058641172	0.8300458436798941	0.5324246515824149	0.20437530778088198	0.263786620169727	0.49301608957791	0.190190515126413
MOXD1	0.11224775336831198	0.35757568303072995	0.0155606894449599	0.36991977072619603	0.45350403388670296	0.693386893761943	0.0196301641748374	0.007984601894898271	0.170962472019927	0.0259955667582828
MPC1	0.297529894919625	0.44383409304360205	0.162308706901484	0.7552524088916491	0.25912033507862	0.25913282473605803	0.358281048171792	0.242377408745966	0.25913282473605803	0.422921969717916
MPC1-DT	0.8851266455570491	0.8851384970294399	0.8851266455570491	0.8851266455570491	0.8851384970294399	0.885124589662947	0.8851266455570491	0.8851384970294399	0.885124589662947	0.8851384970294399
MPC2	0.595552696081743	0.5607651507078361	0.424137013616646	0.566592103558331	0.435906431986592	0.8262173705204301	0.460146849298841	0.402593081327876	0.7986930964167109	0.798707141296514
MPDU1	0.372963567118322	0.477082484314772	0.477083649024215	0.477083649024215	0.3875916773041121	0.41317998035317205	0.150798354830553	0.386428455529984	0.40899687416714603	0.477082484314772
MPDZ	0.421278489593837	0.789226677735527	0.350932839894747	0.448877243690625	0.3813730985750429	0.684949680111451	0.25921020089337	0.366411470737793	0.7949105683934631	0.46171741083342
MPEG1	0.117231615774582	0.399282691954228	0.16428203341326	0.114090769694106	0.18702070478024	0.5008138121992829	0.16074831796491001	0.118639496057962	0.226990150090594	0.48076989737126
MPG	0.168818029734596	0.0964980322473952	0.0965093565965241	0.0965093565965241	0.289368563088542	0.0597209672509644	0.213261643941984	0.14831087756652803	0.271625160693926	0.178768373147172
MPHOSPH10	0.0100136494485567	0.590065560496703	0.6000297801479001	0.80537548788395	0.28360127324727397	0.458808827351242	0.136990920933379	0.827372930139019	0.16042392095578198	0.9163572121362841
MPHOSPH6	0.8929234441620492	0.8751918458364609	0.8880343185067641	0.733061389174344	0.8934216228692521	0.94006234230879	0.8614293976847031	0.8440739283920211	0.530503728905376	0.45093663570106896
MPHOSPH8	0.736109811879244	0.14284038214013198	0.850451894524811	0.47757858610287607	0.7082678410690999	0.30976536269861	0.7597205613870451	0.7601684396826359	0.242859735649517	0.31007426367894897
MPHOSPH9	0.887288612386968	0.857404168395292	0.9512425757286641	0.9851238352132429	0.966449718719332	0.9204351425077439	0.9204369823684009	0.9252561017694871	0.9317939685895759	0.9204475883165381
MPI	0.45444231471121704	0.791479309208657	0.8204165254840531	0.9068801107525579	0.916843392669842	0.89651365566389	0.834259620044274	0.848416935466241	0.91873347381776	0.548743174096563
MPIG6B	0.942076858767176	0.8873898602237691	0.646973769520774	0.48233756155977003	0.44838250205353997	0.6628996249522979	0.887378061049173	0.8873898602237691	0.9476303552233609	0.798455594620945
MPL	0.29235161663294	0.270322357043442	0.0548479411692492	0.42451649509121203	0.26383806814928	0.0967898748010235	0.5865879486444799	0.131849047903322	0.412227688375529	0.152721342475744
MPLKIP	0.5058203325903211	0.385433494698807	0.40892941992733295	0.37855587146166203	0.8355780021818849	0.945445741996568	0.4697623430626721	0.43449193802017294	0.355864518886925	0.454049343133962
MPND	0.436653349006169	0.940375960653313	0.642842161401536	0.642842161401536	0.29749135254347103	0.194111288149742	0.6656283149889449	0.8622823867196859	0.41340683813413703	0.6428491103636079
MPO	0.7512774750855079	0.9958913334987309	0.865654192042033	0.9223403990801221	0.542792869732225	0.314309718779297	0.841888808865635	0.910056431266642	0.887194884640308	0.888166566101329
MPP2	0.877835390699851	0.9886029582778629	0.6167473957665811	0.87443104974399	0.657817631997689	null	0.44049602906867996	0.6515131391281359	0.998767159738621	0.6377088196236059
MPP3	0.9810683429626401	0.752930530103489	0.0930611278630841	0.30352207391716196	0.93550523516112	null	0.0934787625206261	0.41692541604257005	0.8124921387008349	0.9234131978758628
MPP4	0.221373043127709	null	0.9388616827141659	0.539042492945413	0.370094945183631	null	0.938506994114737	0.534396259831498	0.744970226113684	0.421433315455983
MPP5	0.8540277861237	null	0.73179375749472	0.265149299961395	0.9922584327596	null	0.729519927455735	0.254422002225933	0.912085231992473	0.7536929269245699
MPP6	0.557449376728143	0.26040257825152596	0.345109995838205	0.28727326816005394	0.042974162608178	null	0.406852200301055	0.161302358315315	0.0637588655336737	0.32818503909951097
MPP7	0.50564883622279	0.48478832388533505	0.8241996592427909	0.7051888108640308	0.592293001770537	0.52590979130398	0.591745989814398	0.6778922941350239	0.6386182038512621	0.459813802364714
MPPE1	0.581764745801786	0.26547702214429897	0.297179538058328	0.257271615349893	0.372987913734859	0.265489285936688	0.221972131769564	0.132314892517839	0.268188579515397	0.26547702214429897
MPPED1	0.8240409727678629	null	null	0.8245803471825258	0.99731472405523	null	0.990345948422112	0.9095260606404559	0.975299284680761	0.996431713246807
MPPED2	0.5645347888882289	0.199777010244625	0.245867176735151	0.162426676272685	0.42773307605227096	0.16217808134426198	0.244803829869027	0.161063248387228	0.141085772250387	0.16216363748879
MPRIP	0.48092942070882105	0.6593016206294511	0.511573615890104	0.47674047856912893	0.564365504924689	0.7529652481082081	0.514388451020631	0.49047351104615	0.733417332609542	0.729748872525903
MPRIP-AS1	0.6900803506017591	0.690089254277078	0.6900803506017591	0.6900803506017591	0.690089254277078	0.6900788061219489	0.6900803506017591	0.690089254277078	0.6900788061219489	0.690089254277078
MPST	0.0218434478274324	0.474691753412389	0.7228466260807459	0.15753596786931398	0.42518784994169506	0.254196399146441	0.628184441242249	0.305299280901183	0.18212854771004003	0.13583236151275802
MPV17	0.3790791397813161	0.301328586771361	0.44248207072681	0.266181277970529	0.374860727483389	0.499387200451768	0.5562245512125861	0.144505997621583	0.488169747540536	0.301328586771361
MPV17L	0.747566333111928	0.798968659746352	0.929395258981587	0.9561650994652771	0.825848028827801	0.915891649575333	0.798956687075761	0.798968659746352	0.798954610203116	0.9028002217150619
MPV17L2	0.660643046987511	0.7494720462516271	0.646336576735589	0.558866057618381	0.535348258202461	0.725294864053573	0.5662528511306341	0.7299574457008441	0.46885280968868503	0.7155817339020341
MPZ	0.5994469296187479	0.100296258746452	0.550841141574541	0.550841141574541	0.00107435075499238	0.0006543055403383349	0.509109963433886	0.7060211733116301	0.7660618782560259	0.39246994177973404
MPZL1	0.979892555008037	0.75922176380728	0.9190004261986241	0.825241391417716	0.8162594890065101	0.754679125284548	0.886278112195984	0.7603378296416881	0.8495349025304451	0.558027870759614
MPZL2	0.41373254518607794	0.8501341353379319	0.40602093273883094	0.701297320356842	0.7734034982200471	0.745605589556324	0.39501231974245504	0.61250036140101	0.6168977905047349	0.8501341353379319
MPZL3	0.708925473697146	0.594574555134267	0.0377564252307653	0.4664094788476189	0.194538219848383	0.85764263900541	0.0166287416984768	0.3673139287706029	0.5123342504155429	0.714712855357424
MR1	0.0928796280212554	0.0645580425092001	0.112459002190801	0.0907031507831358	0.0512642540161238	0.0657635706203256	0.429909384215254	0.012303191190482999	0.37266652673227296	0.456302206611334
MRAP	0.260302626025503	null	0.0722558769066575	0.0762673244874263	0.30542612112354306	0.0390755345970717	0.965759699946223	0.8637164173540319	0.6485998683891829	0.513765107717979
MRAP2	0.9372652568890122	0.51040419688394	0.9913161042379691	0.9907788160906179	0.847020857873953	0.9559285620707941	0.9912093761116759	0.9845806744234699	0.8986924205677921	0.9745057138670858
MRAS	0.8836837304092958	0.7015083007971539	0.932861123023713	0.8534697711844559	0.9459253072049459	0.945914778595892	0.8851259724987071	0.9957525997153209	0.844266337294098	0.953787675668175
MRC1	0.391195003745889	0.324314090462794	null	0.5185831850371599	0.714364377468175	null	0.297271392412505	0.587306496282446	0.801931911479917	0.46468899552525794
MRC2	0.860909462798492	0.860921688885239	0.7133950455056549	0.8776512168459809	0.9487828918739379	0.766972926916165	0.860909462798492	0.860921688885239	0.9218094298317729	0.860921688885239
MRE11	0.955427779564598	0.8831231460975151	0.8154356289486641	0.9871951766128639	0.920222496293581	0.720782812945572	0.8634351721859279	0.91357280669037	0.634574046828985	0.8985077966129251
MREG	0.229329766795698	0.477096130392543	0.5429270621776621	0.504555954090999	0.7527434885969059	0.477097496325312	0.477097294409995	0.33558088932430397	0.477097496325312	0.477096130392543
MRFAP1	0.150116835637512	0.100547186152573	0.0883267290379723	0.131621224114469	0.24919135154833302	0.24920417457911498	0.0901921168541083	0.10964532063971902	0.18367777404863198	0.623619180119651
MRFAP1L1	0.160001388109601	0.167251026049922	0.297685896841467	0.0595548408537086	0.0567678274509268	0.114853870113782	0.306055066785599	0.0529853351047977	0.14224129071677602	0.0710065911973399
MRGBP	0.5950561385975861	0.202104741117716	0.176442206801561	0.286517270258701	0.202104741117716	0.202118771365178	0.363248232504154	0.231512033564638	0.5221631644543471	0.4526603605882639
MRGPRD	null	0.45719746787578597	null	0.9779766953142209	0.962512329593192	null	null	0.7194183317529091	0.562776336131182	0.885775579692412
MRGPRE	0.28684022674311893	0.18385804764511	0.0760387653746767	0.125904705585401	0.257387976942634	0.07604057361433299	0.0760387653746767	0.0725700720841624	0.0699399926586193	0.0760283417284252
MRGPRF	0.5304816607089171	null	0.338982195941035	0.478139953331514	0.9053728271681979	null	0.339270144987259	0.5983953953355239	0.714857728966543	null
MRGPRG	null	0.276917743960361	null	0.10106886262252002	0.30832645607173303	null	0.790448216557896	0.221423238560323	0.179550303161293	null
MRGPRX1	0.6237853202935101	0.0722688520653835	null	null	0.0424771905963956	null	null	null	0.235142147349054	null
MRGPRX2	0.6753115857296359	0.8234595846355529	0.947243308322932	0.7488814896183679	0.948281627576955	null	0.9183605618847149	0.8639520298977991	null	0.955293434439989
MRGPRX3	0.522835296828461	0.7919404870876139	null	0.0050314222341878295	0.0991747791258456	0.16155944266509698	null	0.200866471158976	0.0389297128317197	0.7501038592577259
MRGPRX4	null	null	null	null	0.15231100807435	null	null	0.6563524383665711	0.0053361156776587	null
MRI1	0.6611910025107951	0.613163674552444	0.713959007907589	0.626464823644182	0.613845741594824	0.46617067010906704	0.7367901096667651	0.7387614867471329	0.8384005679021229	0.585020410494445
MRLN	0.0114633037396423	null	null	0.21934498029179997	0.15336843048413198	null	null	0.342265309838074	null	0.0317200188560951
MRM1	0.32394515266000395	0.283916883194969	0.501005590521639	0.592089712686745	0.47360244435409493	0.6725670602551371	0.501005590521639	0.501005641686367	0.533074236131256	0.501005641686367
MRM2	0.7055265863567959	0.705536064810282	0.498496415537561	0.62188756697764	0.963430848885184	0.705524942170596	0.7055265863567959	0.705536064810282	0.7185083205286129	0.705536064810282
MRM3	0.7701378813218391	0.42652169926394606	0.38228527615185104	0.49030192551743396	0.312617316455427	0.663037518823369	0.7098920485133009	0.604739322492058	0.651700084341358	0.7099016826871709
MRNIP	0.989484310374447	0.9882617241230041	0.9819968754239621	0.980918872880006	0.9529114126370021	0.9723571568455909	0.9882581916205971	0.9882617241230041	0.85846032373644	0.958732686117633
MRO	0.267669127673464	0.662953320531085	0.323175246205419	0.689715709928924	0.503238952139982	0.254914809487382	0.586332713729196	0.6381532677862349	0.902592941958551	0.839859635846466
MROH1	0.12328206147632402	0.290890943568268	0.46826273562845	0.548661302139431	0.28116083522675395	0.326682646658121	0.447463028359615	0.32978740430034303	0.03012826002645	0.170218486900042
MROH2A	0.522730233934273	null	null	0.0785112020714502	0.32730049766040803	0.225754491294185	null	0.176609451459	0.430973309355509	0.808464997374608
MROH2B	0.298601600640293	0.45943468785146996	null	0.252220606879083	0.589526973524193	0.7895146236422321	null	0.44050635773656605	0.34501865509264096	0.556401580111828
MROH6	0.4504315465937971	0.256330987648984	0.9185851518713871	0.38622817981677704	0.493247060362759	0.664651986091469	0.637856545961853	0.637863274025331	0.46015750039131703	0.454423434031876
MROH7	0.750791137417053	0.8342237485894759	0.7422690393440691	0.8011169242891321	0.7037404935879581	0.937954472111854	0.927075091517317	0.913690915277718	0.8437942005637009	0.8547439114150279
MROH7-TTC4	0.594232305966281	0.995150340501241	0.93583363407619	null	0.8019537219358079	0.9898973752882699	null	null	0.962128571177953	0.9287171762955808
MROH8	0.559618374468693	0.13716245042782998	0.327212333607211	0.216182624902171	0.355195259244169	0.15924281661137196	0.264343466553693	0.4180573469652589	0.7889620827970841	null
MROH9	null	null	null	0.22057968216781199	0.587715376538878	null	null	null	0.00517094880630544	null
MRPL1	0.118307973762483	0.796122483661136	0.309532365880279	0.0347786286368923	0.406392588222352	0.156920357531099	0.314175167868883	0.1130556813905	0.19787512634698498	0.487812474272146
MRPL10	0.30328283130739697	0.929369460053522	0.22569114195597198	0.5794634992647709	0.18017860547260797	0.225693138918618	0.24086827747443199	0.336695247712074	0.0964488173674799	0.115290443096494
MRPL11	0.18193039166714703	0.152975333173587	0.321152636089998	0.10165967360337101	0.203030309431572	0.213805203816416	0.213803164655138	0.0653127743773678	0.213805203816416	0.31207972565161896
MRPL12	0.50380184668975	0.318520309927948	0.332461225238904	0.19192390467622303	0.561253202779293	0.318530364465479	0.31852887817237296	0.318520309927948	0.606502350052874	0.318520309927948
MRPL13	0.527941804161704	0.7159671023353441	0.432479160455698	0.440651880600731	0.45095604340502293	0.433739253956403	0.24057121079097402	0.271644696631498	0.311504833321616	0.43247575796491705
MRPL14	0.7013029533627378	0.54493155532772	0.7390337272883379	0.937197973970299	0.20036063547107197	0.22242912063579998	0.480856619758647	0.47952610893616704	0.6375614735292879	0.637569353305427
MRPL15	0.08740861439097299	0.0964864585723014	0.0265383640645844	0.0462264376537254	0.0356286839898992	0.0214435552102274	0.026942917441636002	0.0191465951036501	0.0665798734835887	0.0006363448224606191
MRPL16	0.6536009268578461	0.512960444042844	0.57474180556762	0.722795090991792	0.39830554582936706	0.581546605779579	0.5741098715516191	0.71934882663795	0.5683361119510649	0.764034047753051
MRPL17	0.9561297135747578	0.847147881222492	0.861272357407576	0.9839060700870029	0.7680567946734721	0.7680434532936329	0.8592069291489391	0.9680277412046809	0.7680434532936329	0.937450869231428
MRPL18	0.732519347038866	0.850152890333797	0.8381157437477891	0.8711909519211541	0.9697908917375071	0.931830165520273	0.946839510385682	0.9473553728590821	0.9684334534382629	0.9631012986933299
MRPL19	0.800429454532855	0.649970986489594	0.906188850642839	0.7954104711950809	0.711724840389131	0.8540265897181709	0.904287291998968	0.927124962788054	0.690467149102038	0.714740467073115
MRPL2	0.342963722532358	0.33851556566511304	0.27957625708081496	0.272768749155388	0.0801283871658704	0.0400391537655421	0.134179594787204	0.400796681383302	0.20707098395486198	0.33851556566511304
MRPL20	0.932543062598484	0.8852973845124359	0.752339129575751	0.6404539371015071	0.540143910429989	0.993703703368413	0.604412036785157	0.649935582165032	0.696025061719875	0.355652426268365
MRPL20-AS1	0.23463870392848898	0.23462739890617298	0.23463870392848898	0.23463870392848898	0.23462739890617298	0.23464066497522199	0.23463870392848898	0.23462739890617298	0.23464066497522199	0.23462739890617298
MRPL20-DT	0.839882820436584	0.8398951312441378	0.839882820436584	0.839882820436584	0.8398951312441378	0.8398806848898409	0.839882820436584	0.8398951312441378	0.8398806848898409	0.8398951312441378
MRPL21	0.788290365977677	0.9354394386876851	0.746447361814782	0.7519746356055892	0.822985934824563	0.7464454874140258	0.746447361814782	0.510144574671309	0.520509088707951	0.7464581673682231
MRPL22	0.188294407481363	0.34382250024545297	0.373153921015822	0.791137057288762	0.231420351729913	0.372861384421371	0.374202152608534	0.177645080239059	0.444057480800546	0.8209867607565892
MRPL23	0.45111246469533006	0.4511099897680129	0.45111246469533006	0.415752179838946	0.4511099897680129	0.451112894006684	0.45111246469533006	0.4511099897680129	0.451112894006684	0.4511099897680129
MRPL24	0.0464631644643751	0.242853941474255	0.247988543934713	0.421591835853921	0.544347092688344	0.17504624398128502	0.616663467808979	0.164998893022052	0.45249952761081	0.247977583167071
MRPL27	0.0478750010506991	0.0525415274132196	0.0480870416162628	0.0749654975660908	0.0518575272750471	0.0420985244684293	0.0499575514093062	0.0738361178338435	0.160506062013436	0.11965827369528399
MRPL28	0.33303422456199394	0.11524172493825	0.2835096656696369	0.251672807352155	0.32945805404039896	0.897351297674552	0.338626496924657	0.30165136018351396	0.5151272450545561	0.477484105746554
MRPL3	0.674698181746955	0.396173288066233	0.770559841090547	0.840033959596786	0.620312437253307	0.536589430489591	0.705419018577933	0.8158794060242092	0.6697206230069991	0.36428632399051397
MRPL30	0.7768336567159251	0.8961349668615072	0.8961234026086171	0.8961234026086171	0.8940689591322709	0.8961213965302891	0.8961234026086171	0.8961349668615072	0.8961213965302891	0.8961349668615072
MRPL32	0.0195691757342365	0.16673073058077698	0.0130738566139222	0.0115475291241879	0.0705207330773392	0.0358452661687415	0.080439383831661	0.0154743064665342	0.0151329896932097	0.00602733169548088
MRPL33	0.290557118372695	0.172476104583024	0.28558583529542797	0.280835836532416	0.0698041789814807	0.319020629812463	0.30455848262504304	0.5707497736696059	0.30393540120723495	0.3391423529486369
MRPL34	0.158087306508424	0.504692356493763	0.40047170958651296	0.6907132246175051	0.38429672601054704	0.504692076357633	0.8963816109703929	0.425428602395129	0.23029255385087602	0.504692356493763
MRPL35	0.0999800926703324	0.147652924744465	0.116911854441381	0.23046762151466102	0.0137409798781941	0.14766734085489	0.10987086609013799	0.10303333837086698	0.110690298659949	0.166788707660315
MRPL36	0.1318517718447	0.19657991925141396	0.735470207254787	0.137063705387776	0.24917832960743397	0.6352175787625319	0.45375488386906604	0.14011246847169598	0.6352175787625319	0.6352253356226021
MRPL37	0.25053283501853796	0.262738620557533	0.223429155108728	0.34620013665614796	0.352104647790625	0.6205132813514019	0.0327991528498906	0.226223567005101	0.16261194028874	0.262738620557533
MRPL38	0.469516778675609	0.67940170967015	0.5604720372852701	0.487602415729613	0.6228307541175091	0.7909755468668459	0.704301217644623	0.67940170967015	0.7441140525720841	0.67940170967015
MRPL39	0.9507575754287191	0.8074688198506891	0.9043730955321321	0.5388329823925829	0.789482556343761	0.6055809837096059	0.9285585947931742	0.893670031809185	0.5996354081869	0.7124597027684059
MRPL4	0.540154249912674	0.18480060378850502	0.249220095985967	0.30795615284881606	0.23048525446128398	0.378480116136012	0.25314669238541504	0.477410567535439	0.33872568617251003	0.45738631765348503
MRPL40	0.9267041028929479	0.807669464148515	0.9410535273595708	0.603082011780455	0.844041211616829	0.8076552736309399	0.9367649513336029	0.9437880118058192	0.9039443973991179	0.807669464148515
MRPL41	0.11673970347970199	0.12214277800244	0.15478363509986198	0.15478363509986198	0.6566841754169351	0.154785770172021	0.383562472894115	0.155327983987628	0.25539998398363395	0.10874951405219199
MRPL42	0.334635818576699	0.32850650344627	0.407617936672223	0.0353849733719146	0.22583646783868697	0.159307448400346	0.41448106214789204	0.257688723520392	0.529445558609522	0.268188502932112
MRPL43	0.5013533114497439	0.215486741852438	0.266343387448701	0.25965769730439203	0.22284772181514104	0.40537703979332296	0.566652893944146	0.540603386743579	0.303015991915683	0.215486741852438
MRPL44	0.8009350413015541	0.800947043359739	0.971601072107775	0.727755151599929	0.627656919278356	0.8009329593303679	0.400990987672889	0.524685335948631	0.41502563991611396	0.697797517517208
MRPL45	0.31751210825078	0.8420548271640201	0.5765240968996479	0.7076608846821909	0.700623146428182	0.28929299688387294	0.5765240968996479	0.576527942363026	0.576523429848874	0.36114501944589505
MRPL45P2	0.00853256854540345	0.00852975375293569	0.00853256854540345	0.00853256854540345	0.00852975375293569	0.00853305689392421	0.00853256854540345	0.00852975375293569	0.00853305689392421	0.00852975375293569
MRPL46	0.746755394056588	0.6606445185945501	0.542579086612873	0.70051546806461	0.7345813846207858	0.6708201382079301	0.6992144250180731	0.5248535812359529	0.5977908345104239	0.6815360600736129
MRPL47	0.549726260316986	0.739225762520432	0.739215168435774	0.739215168435774	0.739225762520432	0.7392133307193579	0.598046361582185	0.7833395792560279	0.8412558834403421	0.4733807300102679
MRPL48	0.567247276027008	0.5975739939376421	0.9201900907892709	0.361378545538373	0.89401114880749	0.777488023856678	0.976868622099263	0.46073692716328	0.6136255712273501	0.493244348288856
MRPL49	0.32242664387319203	0.572927416411404	0.34539415633837	0.503408610107097	0.647275839392808	0.5729231112276201	0.6476685133902641	0.708325497917715	0.987426343750467	0.314555459748883
MRPL50	0.143511924287065	0.38299174388557794	0.52628447682571	0.52628447682571	0.6497176933458879	0.5262842451768921	0.4657810863625061	0.268304811251603	0.5262842451768921	0.6064891127986279
MRPL51	0.0895770115035944	0.39315585795505503	0.8389304545245669	0.690976670932862	0.694592424494641	0.473486156619834	0.6952168667470661	0.454279909042338	0.564103675517535	0.5641074698303691
MRPL52	0.610184157289054	0.871469392270475	0.7770622239955892	0.7678777225369279	0.8042479950745408	0.917420604075679	0.6693373253080389	0.563062688421285	0.687405374595627	0.626827587969864
MRPL53	0.478532207116248	0.47853111588160296	0.76505908879281	0.715938459923148	0.71704093321838	0.478532396406353	0.706074231939874	0.448382143222294	0.478532396406353	0.47853111588160296
MRPL54	0.47811089236737603	0.21297882340958302	0.41288286952584796	0.28551439767766995	0.7697794441197958	0.72194369413002	0.482198480575552	0.25070883610260797	0.242378016733109	0.36915586554464297
MRPL55	0.6860170107608621	0.46785362756426496	0.6897991670638621	0.6918690109008421	0.67547258346829	0.6957203916708019	0.6622736805265749	0.7148519336857109	0.8183730260338159	0.926594654150355
MRPL57	0.8133219588103621	0.8667715511915199	0.912081733167851	0.7128173719952321	0.73949616745487	0.699506020487706	0.856925076006777	0.911991836052755	0.699506020487706	0.679061124803574
MRPL58	0.132324770182392	0.0867725169309618	0.21515774087373604	0.20352164210153603	0.096274106415686	0.111176844907336	0.219657647804143	0.16714139348050597	0.0765890739632987	0.20298198405749002
MRPL9	0.127724926579475	0.153734956477517	0.15374726258132998	0.363971516972539	0.0140564599084184	0.153749397315523	0.0298291778842535	0.0168503650783771	0.141551282521725	0.153734956477517
MRPS10	0.5666321121870029	0.545048266004951	0.24582967964192498	0.262223442005234	0.32538949608643	0.587725438672496	0.24025916618999696	0.250552868467295	0.494784424463873	0.28853479005106
MRPS11	0.69851957256923	0.723536410868545	0.723526310959492	0.762450014236834	0.741964512841131	0.7235245589689492	0.6745880414959821	0.6915562135315511	0.8913540251521179	0.723536410868545
MRPS12	0.21486455046101502	0.6822504959610671	0.682241897270148	0.682241897270148	0.21840818901120898	0.8040132348416249	0.682241897270148	0.6822504959610671	0.23125078365869803	0.6822504959610671
MRPS14	0.242116466703057	0.445460184187752	0.38905498028635493	0.20709690991370897	0.632774496788681	0.624822658338397	0.41840166479025903	0.20280377182980197	0.6924619377706501	0.39283251501088895
MRPS15	0.768403913388312	0.95775505345881	0.706875056174259	0.5837885927909771	0.740738671082887	0.7684019397442059	0.6594283709597889	0.628621696660729	0.64035495136249	0.875226162449069
MRPS16	0.19290696454325798	0.19289487880636397	0.19290696454325798	0.19290696454325798	0.233995394243247	0.192909061032395	0.235277471688043	0.13827061108281	0.192909061032395	0.19289487880636397
MRPS17	0.8675249197765559	0.624393550251894	0.624387430585938	0.613625744775346	0.7411028405600992	0.6243863690401049	0.624387430585938	0.7135791517867079	0.6243863690401049	0.624393550251894
MRPS18A	0.465934195794886	0.5559938875920029	0.829965084596369	0.526437549494865	0.4687513635694289	0.659944891958107	0.82789156856499	0.49579148851114707	0.8613321350612909	0.677265273113016
MRPS18B	0.4599102901017729	0.7676799705656641	0.767668610270127	0.767668610270127	0.39439111040545	0.7676666396346759	0.767668610270127	0.7676799705656641	0.7317618390115279	0.426165663296424
MRPS18C	0.4419377540784021	0.551997204287781	0.551994573814948	0.551994573814948	0.604272486678337	0.333174945881831	0.7584034713504979	0.308576740835132	0.764224905561465	0.504822984910753
MRPS2	0.74146718056355	0.6379903157009	0.637983581978833	0.637983581978833	0.33548090700002503	0.6379824139151179	0.352630954747485	0.7156004406953851	0.6706937676482579	0.6379903157009
MRPS21	0.23302163999208603	0.27733221545324604	0.624947526547104	0.11975382408504302	0.28963236896111	0.492165976814204	0.835586029013643	0.41306386291675395	0.6898401076459261	0.6030312790135359
MRPS22	0.23328097813081897	0.12456349860432099	0.11952057062490999	0.30881105855018204	0.0630208300639362	0.168645041722105	0.12457553981711998	0.34577463564820093	0.0335542706741058	0.12456349860432099
MRPS23	0.7983048113160959	0.33526686311761794	0.5109236256413959	0.787377910508038	0.513345311401001	0.33527611915328903	0.503780873856946	0.6190027997791	0.365794596504133	0.578001582734911
MRPS24	0.656975296952755	0.607407340973298	0.8220695265973058	0.6135811256073	0.6898348563945911	0.5412864506369129	0.801938572715201	0.5362756510886111	0.656973985327713	0.656982858276817
MRPS25	0.6964023047025849	0.71091099509405	0.8550129579327591	0.8020920778339309	0.9046538467257491	0.757189405257103	0.8529400217312071	0.805438459014232	0.765220945925391	0.894962357684893
MRPS26	0.18847651258872603	0.501764238352135	0.480137106752736	0.62148425885527	0.46915068448232705	0.45912413908513394	0.519059309019153	0.31435289287959806	0.521348567288949	0.4591217070759311
MRPS27	0.47385453745983397	0.14213214272230898	0.294216557280659	0.25553706045914704	0.559104105798294	0.321856442902123	0.681707126388202	0.131812361687003	0.19233549071181302	0.32184654360934695
MRPS28	0.520561233287391	null	0.558780976748419	0.29486739218456604	0.542437498744006	0.6311425651582709	0.5604814932679139	0.36841626342997497	0.663048644606259	null
MRPS30	0.110323448521273	0.11039610509089699	0.47304053852536404	0.049404644702254	0.7395517852075881	0.47304077610497497	0.30145051063124395	0.21585790960175802	0.66826399867958	0.154118785905318
MRPS31	0.6203604258601221	0.917794471614329	0.9217425596454171	0.619517111748292	0.6136376135286049	0.650899935210247	0.9199551667054542	0.490911043701828	0.868862683712569	0.380716020164329
MRPS31P5	0.7642031856013342	0.7642144623977829	0.7642031856013342	0.7642031856013342	0.7642144623977829	0.7642012294511701	0.7642031856013342	0.7642144623977829	0.7642012294511701	0.7642144623977829
MRPS33	0.6225917471565611	0.982816690729389	0.984428025442514	0.631634033810399	0.7970981230075089	0.618600819643325	0.9537375899859599	0.6254189142710961	0.9257918232139921	0.977825785226496
MRPS34	0.9415097253839059	0.978606992610485	0.9786017088643771	0.9786017088643771	0.940924191452402	0.9786007922115709	0.9698116537175551	0.9854661355471279	0.9423746908731461	0.978606992610485
MRPS35	0.666232321837673	0.3589116394848689	0.41561286701271993	0.41561286701271993	0.6045898829289119	0.522911538160807	0.312239719140093	0.31601531774396197	0.310556195797414	0.415608637986582
MRPS36	0.0175154062339685	0.198145782407823	0.184423885517003	0.191749805614915	0.21244968095592998	0.212463504814987	0.21246146130748897	0.21244968095592998	0.212463504814987	0.13651262004014802
MRPS5	0.7114038709036009	0.595117264822904	0.60418978189071	0.33559312924842	0.835579983511734	0.50252606140798	0.603318786872298	0.333894427732662	0.514082633689742	0.7359412999930159
MRPS6	0.7431584588720259	0.7431691695934641	0.5971707266181401	0.185129646447828	0.8339307237058349	0.752009203371249	0.7431584588720259	0.7431691695934641	0.41170388214563103	0.6993126809241949
MRPS7	0.397775808573697	0.40907321527105706	0.518644913999796	0.45809698881184496	0.721883813555172	0.40907854891268497	0.564113640255905	0.17833080544866398	0.82957654523697	0.40907321527105706
MRPS9	0.779801180319764	0.7798128094206321	0.6008477901909499	0.428157675898204	0.7311686961015681	0.705845897627674	0.779801180319764	0.836066669031434	0.913148937171948	0.7798128094206321
MRRF	0.620321812544148	0.316270062416188	0.6579371561961579	0.801395900099615	0.173786259920207	0.37595810005993796	0.285769373840419	0.693886175960421	0.21649374514174105	0.37595093735399104
MRS2	0.788898358264475	0.636517722287634	0.743839231205769	0.434170571019193	0.5834161784102551	0.902556171636546	0.730536800594289	0.78130889937974	0.606226503864469	0.0965541070253129
MRTFA	0.252623600635084	0.25542459029048603	0.25543534183405703	0.25543534183405703	0.395342805919976	0.5283266516798221	0.32637377146393604	0.792264118841635	0.16851691194271198	0.11991709104408302
MRTFA-AS1	0.201183934498644	0.201171963962363	0.201183934498644	0.201183934498644	0.201171963962363	0.201186011001003	0.201183934498644	0.201171963962363	0.201186011001003	0.201171963962363
MRTFB	0.6271078411672989	0.6648440154543189	0.7313334202820609	0.7313334202820609	0.6606278467755939	0.647790628590009	0.5621911700269699	0.6286895948971539	0.7802128022711059	0.573083226659197
MRTO4	0.109000141711595	0.146474527152409	0.195325423320577	0.0881399753924973	9.13794332296946e-05	0.0283420784108812	0.118852921931743	0.21606212285165302	0.130751917275201	0.22936447646907102
MS4A1	0.657046444258705	0.45624755489672797	0.342315019045987	0.528908592523169	0.521716276373274	0.6235123447282249	0.3435922660327961	0.35368424753707595	0.942727560382975	0.623519478961978
MS4A10	0.0495848479037358	0.0292902979144797	null	0.6264872287372271	0.130638419302059	null	null	0.845890357659173	0.77581658387613	0.283964875315828
MS4A12	0.831460514644057	0.756287756344357	null	0.30532532758611797	0.81941774704687	null	null	0.939733979189592	0.393231625959721	0.29282301334170696
MS4A13	0.474838743570363	0.7851365788924959	null	null	0.645459600825046	null	0.9251439545776241	0.41031092055575696	0.827858452417479	0.50888068627588
MS4A14	0.5561382984504211	0.6106895243950171	0.474422286975321	0.573968773055443	0.7657815709671489	0.6053409607796079	0.525008722081739	0.604872006372937	0.9227718239383159	0.613490221555265
MS4A15	null	null	null	0.42634675428348295	0.130980784856282	null	null	null	0.330418935819993	null
MS4A18	0.5240351766013129	0.923867059876173	null	0.60826171358263	0.9689217954758579	0.855398213832146	null	0.488965580526127	0.998517687395578	0.9910058632787941
MS4A2	0.0702802205261859	0.457752264446187	0.0789919371675982	0.11307913978672501	0.10645416885206599	0.0152277402686585	0.0881064614522968	0.128404029677408	0.0789937720486833	0.156122439175069
MS4A3	0.146991097616336	0.7230154754210291	0.0969830846159436	0.10018437824052802	0.220722614551845	0.177919868001787	0.177917745234281	0.0112842137050627	0.23890589599716	0.0831629706681235
MS4A4A	0.144132532308686	0.0808771279803121	0.5771011680521689	0.23844822322087303	0.5455738329464079	0.251380376437615	0.27415116712652804	0.7229399889427671	0.19398919358906103	0.535041574763607
MS4A4E	0.128592047180849	0.110440604640734	0.376822609795039	0.32970620419853996	0.30817240830552695	0.11958533834433001	0.30027939150633004	0.186024426272943	0.0768703630098474	0.110440604640734
MS4A5	0.3731244374716479	null	null	0.392769990492535	null	null	null	0.7076193098693759	0.18970159286448698	0.641805548722241
MS4A6A	0.440598450212211	0.075855507037756	0.267544595211379	0.39383015884391703	0.278549918516889	0.454007420986191	0.269293811807877	0.34255424713536003	0.7338147931733771	0.699340500873452
MS4A6E	0.34556902596821004	null	0.621090736532739	0.159896467604802	0.7253589636230029	0.33061024200159805	0.331852087819011	0.479244491675068	0.372872143865584	0.171958224250132
MS4A7	0.7544883011854979	0.875131877852752	0.8751198315807791	0.8751198315807791	0.93477951273917	0.769158941471004	0.9154293648003701	0.917355024267878	0.875117741901827	0.875131877852752
MS4A8	0.9708647891734129	0.9355841350960771	0.983635232177745	0.8902154832817641	0.8981665891000471	null	0.7023264311779809	0.972796068253794	0.9172469311430909	0.9856603078628929
MSANTD1	0.20622327022286502	0.705449641081277	0.28601855146992894	0.18412283683179398	0.35784821349453294	0.47045756668793204	0.41764237742903704	0.388167915896442	0.567442709231523	0.47045580603063897
MSANTD2	0.20781064564004298	0.0131747250129253	0.0746030951021308	0.0722587183627847	0.146396176840763	0.0746048898374584	0.0553037859481296	0.117280637800997	0.0442056203763099	0.0745927493109218
MSANTD3	0.6088518231842421	0.134471296841605	0.375760463862644	0.675550650079173	0.18979964357888102	0.134485589088718	0.14090286852412398	0.37996267813462103	0.18229976343940898	0.128498980462104
MSANTD3-TMEFF1	0.5815312844992779	null	0.606279837463181	0.30815979568490504	0.451439124483428	null	null	null	0.0706268817994258	null
MSANTD4	0.545605741441773	0.376163440783907	0.4433927483077829	0.181062558901117	0.373309169602291	0.383157673429613	0.46643200115076705	0.449777543191854	0.713845453564297	0.355259639182791
MSC	0.157461785778603	0.157449474830813	0.22306090574075305	0.281836964717851	0.18458136752916002	0.181997308430622	0.285143593897979	0.277410727236853	0.21192834759702303	0.157449474830813
MSC-AS1	0.44815549623999396	0.44815287327271297	0.44815549623999396	0.44815549623999396	0.44815287327271297	0.44815595123101204	0.44815549623999396	0.44815287327271297	0.44815595123101204	0.44815287327271297
MSGN1	null	0.612679769148228	0.31948024177136997	0.23489434338697898	0.346452657143027	null	null	0.216937477710542	0.44376809579871507	0.43255831690312496
MSH2	0.0130751325181922	0.0311823931545043	0.016120082256956998	0.00153485279259079	0.0617486904332908	0.064930265856978	0.0288132399213316	0.0013030124930518401	0.0821340612980241	0.0122457851910908
MSH3	0.0727309174020915	0.42241852661618395	0.248165970012276	0.248165970012276	0.100405089079846	0.10458756334593801	0.161839774423749	0.200143094058571	0.31272625487430294	0.248155014090763
MSH4	0.5049435271733039	0.13883401669311	0.465470005911275	0.7903160718181109	0.12263784214190401	0.258416775790614	null	0.456029258693322	0.294883783466901	0.469515606946757
MSH5	0.592691851006746	0.589991748720206	0.382526253288177	0.49846604175627796	0.49194973742074	0.49123553307411405	0.589987248594657	0.589991748720206	0.562719096578567	0.589991748720206
MSH5-SAPCD1	0.5138314925493901	0.854703968036325	0.854691695716572	0.854691695716572	0.77254879899699	0.7548650770989419	0.854691695716572	0.854703968036325	0.81130371810943	0.854703968036325
MSH6	0.8053123718634251	0.38227392534254107	0.7902391893787131	0.31570335066413396	0.47138232977427796	0.0731803052794626	0.364575800320017	0.343708867415794	0.6880168381807611	0.31225688072886104
MSI1	0.289390465167039	0.0721230763189755	0.33825820774307697	0.0402974494102969	0.256799296739965	null	0.147978108419764	0.140874936721896	0.274614489988986	0.023579148500799
MSI2	0.87357213976831	0.9236314019088921	0.6936774070219539	0.5497608183630811	0.863874896258657	0.8556258565232621	0.7238886458209871	0.8281395017345209	0.842492092320004	0.897876880041904
MSL1	0.6565677583875661	0.680370966875265	0.6822566419970639	0.692490989264359	0.28926766528688597	0.4707998108470611	0.7941979786166659	0.674204053518084	0.722779177734552	0.610745572080269
MSL2	0.564960557930692	0.986809946914333	0.48411017914740795	0.5841443513716971	0.572712356046428	0.505921622852644	0.43704907310143004	0.609421602725517	0.627812811616221	0.7994113197749041
MSLN	0.914926119242751	0.82854618914961	0.9508548753246759	0.918365233208927	0.9484259120217009	0.9116204719536519	0.961378344919787	0.8792857411542601	0.840353118400124	0.904394677298206
MSLNL	null	0.540664157073552	null	null	0.877218416089561	null	null	0.45974691553889707	0.7230360059046291	0.36702608139007203
MSMB	0.6575246235310649	0.37086690594281396	0.24872065214138198	0.618966130212403	0.163235850992605	null	0.5541940727199219	0.654457515344593	0.306004472243305	0.712915009621903
MSMO1	0.475713764424738	0.530742978146802	0.559327790305011	0.126178372995458	0.6422658348213249	0.5788518398798349	0.554639176816662	0.0933657867337158	0.821245164404387	0.367207711404307
MSMP	0.9576135526214009	null	0.941052189551901	0.9328726009719659	0.988784602944497	null	0.9436981836512909	0.9629794963088081	0.784230759137149	null
MSR1	0.26562025945952394	0.228087168937365	0.20991113570186498	0.339146123664883	0.27489933518633397	0.39850424843525106	0.5136140200735809	0.607919742151786	0.8494445238243971	0.717672964682072
MSRA	0.92060452012893	0.796215814213486	0.8905855399806709	0.9581478273252109	0.635085625571553	0.80423169205283	0.9146077501132042	0.914618631482067	0.9580454386079599	0.914618631482067
MSRB1	0.39956220332177	0.705938002545238	0.22678018782693302	0.6047654662967441	0.649203703916338	0.520052141046095	0.22605950440201897	0.37982522385439	0.520052141046095	0.520053337287217
MSRB2	0.73219609981724	0.732206478616375	0.955654017367951	0.6917184266958779	0.731730101216455	0.855698152094137	0.73219609981724	0.732206478616375	0.9063047422920391	0.732206478616375
MSRB3	0.6549650209720971	0.863088085207942	0.8980337698875721	0.924452517298869	0.7784143336335408	0.8630737624047621	0.8960858531511171	0.920378873726004	0.9311483188503911	0.85250726382649
MSS51	0.7686201765550709	0.645968416655697	0.699739150512494	0.689377248032817	0.33235662926654996	0.797099960176412	0.699739150512494	0.714804389066952	0.6546691882172071	0.662454410247354
MST1	0.6362716505408571	0.8669519401054772	0.841071968239517	0.916157436055077	0.906760476057231	0.717618968847284	0.753636483737244	0.8159312929487121	0.88952824291734	0.988524258876429
MST1R	0.630586945409016	0.9423314514078599	0.595892622363968	0.9113446387036469	0.9251565258211991	0.574449051263068	0.585722652552682	0.8303882965059408	0.9371956433058779	null
MSTN	0.7002118647454331	0.7504688228399009	null	0.21531738481223398	0.7574362178669081	0.665736536905261	0.385631347796404	0.599697568351765	0.705051281806826	0.895395832439235
MSTO1	0.271477351335928	0.433096616753507	0.619461848764264	0.377659184050866	0.438695910666455	0.626496173705455	0.626497251967888	0.10013015144825199	0.224942764268239	0.6265034680020899
MSX1	0.7799575339883108	0.66612407141237	0.772046131597217	0.724771860490797	0.597913718646955	0.6931191455855862	0.788817324512643	0.726594558950795	0.8872531724626399	0.8201919061277191
MSX2	0.31915312652889194	0.607080261425412	0.28079810572443603	0.471871201557516	0.176307768417207	0.614593763993864	0.260095709341862	0.4050015502844179	0.0936168902108259	0.37506503693935106
MT1A	0.0181545554267839	0.0017980495448305898	0.00174844980112553	0.0184318160558005	0.0690434584483981	null	0.032396324405906	0.0242270665425723	null	0.0731415731484566
MT1B	0.25552632203375697	0.0430809132208355	null	0.617704164728174	0.0612630902716851	null	null	0.20106602770902499	null	null
MT1E	0.277858156812212	0.22390887040171203	0.24730848470356698	0.226326652866269	0.213116860430827	0.19828325681117698	0.24915810633847102	0.248373597205242	0.35559448663496995	0.237677780828323
MT1F	0.338325792763873	0.150836630591917	0.028661975376652	0.042358755647686	0.00129650521876765	0.22771880177896897	0.067228707488278	0.12529086602875	0.22771880177896897	0.22165022272235896
MT1G	0.0817662455875163	0.0112116863348548	0.0701593517123616	0.022962390160425	0.10735400835795099	null	0.117988841993944	0.0118584784919117	0.0966185795401845	0.28859548139144
MT1H	0.024685829747261	0.0623984571904046	0.08018999187789301	0.21465198768965602	0.625881277842044	null	0.06593260711294699	0.0943801756604895	0.0360611878856904	0.14553601305990602
MT1HL1	0.812657027559001	0.609359484802224	null	null	0.171098578116154	null	null	0.637417389127804	null	0.295419663158741
MT1M	0.0162583909255742	0.083725927944392	0.0318981686284078	0.0552458807852217	0.119678685381884	null	0.0197381833978851	0.0201670005326069	0.007227017117943791	0.00375186257237141
MT1X	0.377401698243801	0.37739566059502705	0.519535697027108	0.331662650366514	0.32556927658558504	0.37740274556245795	0.738422588061463	0.676821602415103	0.37740274556245795	0.47243265318541705
MT2A	0.010214473301403	0.00375121588541237	0.0176022616822247	0.00846664044232623	0.00375121588541237	0.00375300163526299	0.0168685768991689	0.0120173268199696	0.0293233184093777	0.00843003384605499
MT3	0.0356942188490465	0.00465153581152366	0.0798731664943949	0.0734444922117164	0.0374163126084179	null	0.22886809382856801	0.0315167338184219	0.42248492827690604	0.0812457301939599
MT4	0.12438170114693599	0.0193708938435772	null	null	0.18884611058905101	0.00848644129340586	null	0.11318553379775802	null	0.261444392588004
MTA1	0.0617186715176185	0.0383691330166681	0.0317523533058036	0.0721034864761175	0.0544191262992641	0.0383779365386621	0.0385666917097246	0.0613413582286818	0.10803640914269401	0.0383691330166681
MTA2	0.0548928069041612	0.150557305569293	0.40924747840279996	0.0548443707698466	0.123602883636431	0.1505717359239	0.15315939543802898	0.03702379554580101	0.22406760480676602	0.150557305569293
MTA3	0.38150822492146097	0.6394671761105041	0.19770973398438	0.10607113730278099	0.0599838078086438	0.783596680320845	0.7169312900703759	0.286740925387653	0.651236373567474	0.7113004464568271
MTAP	0.0743296455775415	0.17684167169524104	0.17426067475400697	0.40082056860125603	0.0851683811427488	0.23790718636451103	0.11974339089465899	0.10510715758703802	0.11417479048703899	0.159911312038432
MTARC1	0.671397846287933	0.671406009442558	0.671397846287933	0.671397846287933	0.671406009442558	0.671396430264937	0.671397846287933	0.671406009442558	0.671396430264937	0.671406009442558
MTBP	0.552398843150232	0.735502414450672	0.42497387646402396	0.568509218062365	0.532104759972285	0.900760245661448	0.429972224585715	0.8946636526983531	0.9022608195239571	0.735502414450672
MTCH1	0.459743964957924	0.7307412188853951	0.42073532124134005	0.489233105645488	0.328512289360842	0.385029418039864	0.4383950350125779	0.519235879338026	0.597306069461182	0.8772024839984499
MTCH2	0.0306338872037357	0.00331682581582582	0.17659530939638196	0.0356816021037786	0.007745365907836109	0.00948844051735799	0.0160802374304076	0.0160758559234582	0.00165973388116062	0.08355952795029
MTCL1	0.6924757481391559	0.929890585936598	0.717331105671521	0.414167889557812	0.6246994793080529	0.6968586988419669	0.524189910181272	0.377715053856535	0.810342409293276	0.518805698945391
MTDH	0.232472190450581	0.43008486980856503	0.590798237270854	0.561904121210988	0.747270355778921	0.483317241183612	0.4522320581609339	0.597847389664097	0.520904752018664	0.635937712498977
MTERF1	0.445459517393718	0.148369914187831	0.16724182319296696	0.18850876249702103	0.27469358055583804	0.756218517007591	0.250356545835325	0.28351088047904405	0.692536576817715	0.18982953681199397
MTERF2	0.46240401059138597	0.45629006889006896	0.14881990740755302	0.353821303325745	0.192851196413901	0.217002486572403	0.0882106466940049	0.320666462756201	0.0768503594325457	0.27961532638569997
MTERF3	0.627884107236138	0.46301341650304495	0.342103712850952	0.388236588536147	0.233872453133559	0.46301561838598204	0.313052166775624	0.10689729862868902	0.47086750920829495	0.281044306671198
MTERF4	0.363618795860933	0.27548310384587393	0.677176024649619	0.215373058657718	0.667611531661417	0.275494993572007	0.670254925689495	0.120053444778374	0.49513112564041706	0.502824254591568
MTF1	0.8142938529632059	0.947155244337295	0.947368200346995	0.954866737245927	0.9550509373324292	0.9471448331581349	0.775421392079492	0.978919664846124	0.9801833951337572	0.9379310156505771
MTF2	0.0949283533166106	0.40213815481638104	0.089597869923714	0.0261561449657811	0.34957756951096997	0.0831036798794911	0.0907566141268359	0.0205682216348205	0.0831036798794911	0.19292967563143498
MTFMT	0.959512494471843	0.909219243550477	0.678529908454638	0.884160381012038	0.730270579423357	0.42131130167309	0.674713150784396	0.9472193208006121	0.909016180369751	0.988243369971904
MTFP1	0.8860971363784841	0.8281685198792429	0.92556475997583	0.92556475997583	0.9585615675290179	0.657070858014911	0.92556475997583	0.6791199172812501	0.9497537705538471	0.9255750965252021
MTFR1	0.55905251741935	0.28271389344214	0.607954305012265	0.506831958339364	0.29806715016001095	0.0934477655737976	0.319514839755063	0.19498109819708603	0.5902765503787071	0.302264999454187
MTFR1L	0.900500149404967	0.775063990823542	0.7674341085940759	0.677507754573379	0.526792841003091	0.7750504626736809	0.930984490028957	0.8971749376117919	0.971866654624577	0.775063990823542
MTFR2	0.23699425516712	0.508573703916929	0.115895318217315	0.33340817669910805	0.772125398225338	0.470360652895618	0.18063319330771	0.260659889683296	0.6036099547670579	0.13764471946399698
MTG1	0.906117715400088	0.9108886579923421	0.9576118253243391	0.9453578552909281	0.8615756200615041	0.9108757010424391	0.9578341571320319	0.9586326812421391	0.694538793861278	0.9108886579923421
MTG2	0.17930556927767802	0.469107949750937	0.288263143256235	0.332774122702565	0.123513278173356	0.36391528175689797	0.285393255204403	0.273194228182584	0.158717300610573	0.363907479352219
MTHFD1	0.6376539515871179	0.91206689654842	0.49527253080858297	0.945833158358614	0.9652912240855358	0.815042100392354	0.46471607272291	0.834742428885453	0.8660091867088321	0.980062422638722
MTHFD1L	0.0500901080601143	0.0149549682445896	0.0183704316543063	0.00375310611742131	0.0391040235796001	0.0208864196712833	0.0132295604833128	0.00174403961338443	0.252583809149635	0.0347014512977471
MTHFD2	0.525544173760025	0.48552803396445604	0.485528769943219	0.485528769943219	0.0763098812253635	0.0771513338561402	0.485528769943219	0.48552803396445604	0.6287202088317649	0.429388450530989
MTHFD2L	0.511622312937399	0.658705409353191	0.571093486288339	0.85161961532748	0.862453787306344	0.739937219933154	0.581367811311543	0.684325008758644	0.642368849569414	0.637493275500821
MTHFR	0.277771417052974	0.32900328776653803	0.32901143418774703	0.480870441786803	0.282268014925	0.43697285980476097	0.7323987571764972	0.45701082849087105	0.397634852776559	0.32900328776653803
MTHFS	0.11003077009779598	0.110467330203149	0.0639536986716973	0.262796246744747	0.0370482264890346	0.11048111422785999	0.0539826896524839	0.250204738619555	0.45011819406420395	0.110467330203149
MTHFSD	0.6823097383591661	0.778346625863335	0.56533351585669	0.8914000090940709	0.9251552416365669	0.803195914928145	0.303773933819183	0.452427845322769	0.890091237199353	0.547964528490915
MTIF2	0.33852589694197105	0.33674904138323003	0.656644503189735	0.656644503189735	0.9007867440786579	0.936682496793985	0.37822390762825503	0.364251348359105	0.25511683678662805	0.38199416706420897
MTIF3	0.513561285224851	0.158522344755737	0.783085713004697	0.699870332737759	0.388147630253805	0.158536791627729	0.664398876856582	0.386317547656367	0.158536791627729	0.0440284085418343
MTLN	0.445689337081141	0.7614900325098342	0.4484134854356	0.4484134854356	0.17956726069522302	0.427332805415211	0.4484134854356	0.44841087537306396	0.467282020307429	0.44841087537306396
MTMR10	0.43466446449518203	0.396722459265677	0.508225959810558	0.8425363528344101	0.84399014371576	0.36190768401464	0.8480863545683491	0.5106938000910549	0.30324349856371	0.29354109772294895
MTMR11	0.209235880692905	0.273535600652828	0.396427263968364	0.334799924302622	0.585286151562145	0.45935360733760794	0.764406464025107	0.405579379177703	0.7223404880101121	0.273535600652828
MTMR12	0.10072399638211399	0.0491395267691708	0.0778209156676509	0.114058435227658	0.0569782761693762	0.0274906002999956	0.13680183331581802	0.0950364482322256	0.5680029349570861	0.20430005114711602
MTMR14	0.30456884222502695	0.596569958150551	0.5767220443610319	0.734012392354997	0.35612479543362396	0.209786236660129	0.6075354283385601	0.7224077224533699	0.605200749140426	0.685564531365851
MTMR2	0.5967772149174311	0.199430743209717	0.0643428775741812	0.25260052138484695	0.463938609756739	0.19015597005984197	0.4436377340738761	0.5821672901331509	0.610132364856731	0.197983698184857
MTMR3	0.9434314268506071	0.9826098643082299	0.7859558105772271	0.90811674997463	0.833573295596887	0.985770016812165	0.851938268085889	0.813383478965439	0.997968600480916	0.753673595267293
MTMR4	0.7238729135861729	0.8805074813176601	0.788595079316494	0.809341507162964	0.46502727311066394	0.420411287171335	0.6062158745925079	0.762158200095174	0.5751930588782629	0.48067821745281303
MTMR6	0.481048884197073	0.723180344058902	0.613265094226143	0.626584295509059	0.610520190324587	0.269904266415625	0.219424336354971	0.375348595529541	0.6814981774384921	0.8003037822572958
MTMR7	0.514095700598123	0.20151675974646102	0.133956364690276	0.20970653326618696	0.205895993171004	0.526655709001117	0.13592527017416	0.17030448307398996	0.759984108910216	0.43911366588662104
MTMR9	0.30827428240856103	0.3644224987248211	0.449337302090927	0.748904910836241	0.7673945437687171	0.6568436987449879	0.38590417274488703	0.385898528450928	0.26403137838034196	0.385898528450928
MTNR1A	null	null	0.629021696493594	0.646071865381681	0.525468567107974	0.5244047206281599	null	0.785909101005547	0.699398203940965	0.620658988353555
MTNR1B	0.41535082613596996	0.5485121851304771	0.295800809181257	0.299438456882135	0.9349811900227791	0.582872232651241	0.428813399975312	0.890134845192728	0.9603373667128711	0.7805182714885971
MTO1	0.9392100325945151	0.7525763969315821	0.6758501107920389	0.8367954127616879	0.871694425329708	0.7683165222844771	0.7960051925172441	0.920465339595209	0.8630319888067121	0.942483058249221
MTOR	0.7937331548391509	0.29852179247918503	0.6412714502317111	0.0879332377778709	0.286344331376402	0.458032184663435	0.46178691302405894	0.41784402176762603	0.298582294238807	0.35445156980497294
MTPAP	0.118489607747584	0.538513868519636	0.36378405226210897	0.7184343184919479	0.682928921016982	0.538511576271733	0.53851191511713	0.538513868519636	0.6851066227598791	0.524467698862849
MTPN	0.789488223274392	0.5414182531077391	0.8577399275993679	0.407186650700366	0.5414182531077391	0.5414157892053	0.8612021098328551	0.42017582790132396	0.780394825123083	0.44767752044148995
MTR	0.0588397166095386	0.23782614664298396	0.0435144618226555	0.0255868022313208	0.0344252346661252	0.0468482867145132	0.0508476111399835	0.0309783340151059	0.243415644336382	0.0221820711959899
MTRES1	0.13090136962739599	0.13088923400186	0.13090136962739599	0.13090136962739599	0.13088923400186	0.130903474802488	0.13090136962739599	0.13088923400186	0.130903474802488	0.13088923400186
MTREX	0.92445390063153	0.48268369414095397	0.5667342995824339	0.529490057426746	0.5972121774505539	0.482684727331667	0.689129155174487	0.9110064988300179	0.7030903430812231	0.42333152687086606
MTRF1	0.5164212157514699	0.5206624507515789	0.375287024772079	0.234820405121151	0.629091249140929	0.7439869785960759	0.45629267880215996	0.0793762233036571	0.5433569040474621	0.34229654447389496
MTRF1L	0.775306569208107	0.7753181031058372	0.655016838558541	0.734308091255873	0.913970972391868	0.776044910061268	0.674321641349299	0.5897155817565201	0.651848572920698	0.765173774900238
MTRNR2L8	0.7924667958217171	0.433605691008785	0.7805596126415371	0.9262296782563589	0.476825698601766	null	0.781892502728203	0.792389615181859	0.220834691662012	0.8437194017738359
MTRR	0.267218204460601	0.655247173330927	0.457139400773039	0.21663542619165901	0.43432307520081104	0.667069639521223	0.6949500809406851	0.302257850696742	0.25551020256119894	0.46910012315865396
MTSS1	0.46935049619622	0.165268898355868	0.227739604457971	0.12188088078611901	0.120075961375551	0.16528333460884698	0.30346678998687704	0.425831365040302	0.276963591389458	0.0409059378559911
MTSS2	0.981676692385193	0.9816814705603969	0.981676692385193	0.981676692385193	0.9816814705603969	0.9816758634350421	0.981676692385193	0.9816814705603969	0.9816758634350421	0.9816814705603969
MTTP	0.15754980064419	null	0.34258048843722	0.0403965751857543	0.0330454660856818	null	0.104784961485594	0.28858948209718	0.0240252465169357	null
MTURN	0.326546762303295	0.549531382675407	0.501746886419999	0.44716975264295794	0.847271735726237	0.579513473542713	0.41639959503381796	0.38306625569567704	0.579513473542713	0.521589598632457
MTUS1	0.35210809852688496	0.5765277564182161	0.293783733473973	0.306181213115839	0.386812132975596	0.741323555332315	0.32143003712495005	0.26935509725619605	0.330062772105714	0.32015024820614696
MTUS2	0.0875226653477583	0.103651180734467	0.0327388198666655	0.149841376292883	0.0508039618506842	0.0559284243534613	0.438852164866004	0.24543155213874301	0.0321276649776687	0.296917280373496
MTX1	0.21246296418431698	0.34393323060516107	0.343940752889662	0.343940752889662	0.594766583921703	0.7060190744542589	0.268779683011227	0.336671356090282	0.66786700287216	0.24587233532846
MTX2	0.23247897396579	0.513123720504456	0.25553192429579896	0.7336894361252329	0.50257092285874	0.431911450619994	0.257342441686735	0.732262595373437	0.463148991311856	0.532506668910012
MTX3	0.8242579499063329	0.7321433666941641	0.9063472452835709	0.410573931040116	0.513476979184163	0.7601908023312428	0.9517780558942559	0.39147202393638103	0.8789963757418209	0.9696859681782339
MUC1	0.559133574811463	0.435891972059695	0.43589520551582894	0.43589520551582894	0.30769185173666397	0.43589576640498207	0.695332326895546	0.558045662529904	0.547881658669049	0.9461720036432459
MUC12	0.499261225930816	0.798630210072832	0.42293153447845794	0.390741044238709	0.531646204823915	0.575146332131345	0.175607487257771	0.464966549978743	0.40974642106588	0.269449240235161
MUC13	0.651106433118733	0.904176925185695	0.5451289860234171	0.20158011289581199	0.130063564748638	null	null	0.179089229937051	0.153840809809206	0.279091282020222
MUC15	0.457861474469723	null	0.9247997109173142	0.6263548702392621	0.3624531247625711	null	0.554654847399244	0.7250834128633209	0.22987431969351396	null
MUC16	0.7557460031491341	0.32327586560068106	0.48695025011297205	0.429113448096073	0.194850940782721	0.7362735968686751	0.0617173643920341	0.23174902875510503	0.10746542695843199	0.578508968237562
MUC17	0.7821117680416528	0.938157435439895	0.6024040497692971	0.8834275477342941	0.669217444181726	0.156981782345447	0.848553081828685	0.711011388779438	0.9305212546214129	0.681006351498494
MUC19	0.5911396036887329	0.668767122001725	0.5911396036887329	0.5911396036887329	0.591144159371693	0.591138813439812	0.5911396036887329	0.591144159371693	0.591138813439812	0.449110610100754
MUC2	0.35590885793644705	0.36635484809479796	0.7164569431819399	0.581577965829994	0.36438033645984097	0.35591007286974696	0.35590885793644705	0.355901854020326	0.792906257459998	0.38884411336875496
MUC20	0.829954695313677	0.9779627156720779	0.991008195374527	0.8927910788066709	0.9647187170990831	0.9804268361469459	0.932385373955013	0.9643246071972958	0.9776780037145559	0.980432690100698
MUC20-OT1	0.9880553490033	0.988058923998057	0.9880553490033	0.9880553490033	0.988058923998057	0.988054728775405	0.9880553490033	0.988058923998057	0.988054728775405	0.988058923998057
MUC21	0.37249207675213597	0.366415600714563	null	0.410250435962251	0.0856893610336547	null	null	null	0.301615998957357	0.561450517789056
MUC22	0.534548778619834	0.39500791183451506	null	null	0.15902523651527697	0.444999440996348	null	null	0.37385486652293803	0.474679375276239
MUC3A	0.218065962692633	0.39305026838215096	0.316280345160331	0.82424975875526	0.201876677112347	0.393056498429745	0.45409276493196504	0.687623646959971	0.152589249995121	0.5512976360424731
MUC4	0.44893497740000604	0.473469230154385	0.348055257752242	0.4528634187327679	0.721749999093159	0.287872808350433	0.618893956820735	0.6188998238089239	0.659184590138604	0.5788226256649859
MUC5AC	0.12881019672139699	0.0286536244520678	0.15111610393170902	0.0694177521720713	0.6428906885776179	0.14326130409996898	0.165004377522717	0.164992074586159	0.290819611355539	0.17401290560393803
MUC5B	0.0712865336953317	0.201981926064841	0.0854091563644358	0.12023017912269	0.13236755963831098	0.145905325866176	0.171031516694411	0.105632987848251	0.133100718482178	0.407664242217396
MUC6	0.0872223938767192	0.482834117658346	0.15966655539514002	0.39827854994204	0.15022383699668201	0.019870203363062	0.15966655539514002	0.15965424435560002	0.6532986342311429	0.558931520437
MUC7	0.38563278913079796	0.441451097118142	0.29058198569984695	0.22200594394064702	0.68420709977722	null	0.127643928283249	0.0225630477881273	0.737117907457578	0.0649482558514549
MUCL1	0.961873366865207	0.963873686089742	null	0.974103887273596	0.999876260486617	0.9846169105863659	null	null	0.916381087130338	0.991080153198103
MUCL3	0.45643172660758297	0.219841444867654	0.21985308107218202	0.21985308107218202	0.0901751875341634	0.219855099572477	0.21985308107218202	0.219841444867654	0.309536247530177	0.219841444867654
MUL1	0.6869696717933901	0.434945493648821	0.6570213765099661	0.3980606051688161	0.7713355866178891	0.507343506418065	0.6557488852716861	0.4003743828935179	0.5744115507440529	0.25553524415720896
MUS81	0.501394619239698	0.18211281928388898	0.47931703360090705	0.40090251031454294	0.473478319818825	0.15528329968073198	0.415679554294319	0.537653775261662	0.585645146965712	0.18211281928388898
MUSK	0.29071332573986197	0.264765914468999	0.45059402336271204	0.12200093307694199	0.1308648430579	0.156238889600716	0.27097104699933605	0.0610661391611424	0.358883036325777	0.25813541434189397
MUSTN1	0.00602214669766652	0.00759844700585795	0.00760103482211272	0.00760103482211272	0.0369457956141516	0.0076014837944337	0.007008952485117129	0.00680047638025205	0.0975788036787562	0.00759844700585795
MUTYH	0.436784043368029	0.7236807969456899	0.42924621587482503	0.849646010004795	0.247868067777724	0.11954368917102902	0.3936667741845529	0.5271558581017399	0.6269234014728841	0.42924265388231203
MVB12A	0.601840400122309	0.366126836774599	0.374955742655213	0.37193173215964204	0.557042301392072	0.49223774159833095	0.539684145820307	0.5396861582915721	0.539683796728589	0.5396861582915721
MVB12B	0.24535108404519398	0.360304172329286	0.310231852621609	0.323476738416514	0.319315492273957	0.12295493136491802	0.104752655433595	0.444268192791312	0.167164234463864	0.34563406656085
MVD	0.438076079691931	0.535287905921454	0.535286115239768	0.535286115239768	0.351712323342368	0.651310137969184	0.761539591760522	0.049364596183062	0.5129802787400121	0.7058720542668879
MVK	0.7113782893105559	0.708475822586098	0.9828468351452979	0.853713292937624	0.7821812132242041	0.737591643120233	0.9890339522014441	0.711428470974861	0.836668177443105	0.900661295478022
MVP	0.34720689997708903	0.0993152614656925	0.452485022503144	0.224183663420007	0.255758189652241	0.111095399725025	0.341260001538784	0.169707906385371	0.0695430729316599	0.0999257530024734
MX1	0.512094811003213	0.6711597526181179	0.8403588454609581	0.6586922446792621	0.888382076822	0.7692715092473191	0.7932300796759642	0.785047957864798	0.577099429286547	0.694714854330239
MX2	0.833647664491477	0.929233201809053	0.9391873735383379	0.951638468643212	0.9448270440046831	0.973845032924236	0.9375768348769179	0.988903053608866	0.8352596833876641	0.9823409909350601
MXD1	0.727819475366494	0.6191496470239929	0.689092884311579	0.27505540820862395	0.40347980064426	0.6145679991302121	0.5346553401588929	0.534657098993769	0.41688448230467295	0.534657098993769
MXD3	0.21377168392296197	0.11073072688668599	0.0485991153114303	0.37026158699167205	0.346493819571526	0.0353404699257622	0.0466827059169635	0.25808604860383	0.13374821442916401	0.202876953287457
MXD4	0.139636797977886	0.31560024076140303	0.34966539569367105	0.0802034932689992	0.0415880390682018	0.207010339753472	0.522558002812943	0.177498238603363	0.13091035546365498	0.0428289111907908
MXI1	0.6262785972041129	0.403434366505804	0.718270472020108	0.7077062031149008	0.8946114233377941	0.6477837404518559	0.811662291391222	0.7331402984493199	0.5273267854879921	0.437439147917783
MXRA7	0.43391858062213	0.57963638750673	0.344607540711903	0.324406707961937	0.7603929791380529	0.579631696610184	0.322366405521593	0.7514318812729129	0.436439410796087	0.7313033160484879
MXRA8	0.15230289866129998	0.17378761639652598	0.23599679261193499	0.1550518231579	0.428307731376957	0.449594894625438	0.238631908582457	0.149433552629015	0.27288442835026605	0.19208373267658302
MYADM	0.6419663656269029	0.872020220018116	0.791558755077967	0.879687892792495	0.766542530217855	0.6420795472044479	0.693649285997311	0.790925362962511	0.934945770746192	0.64208766216436
MYADML2	0.531183572124582	null	0.5611405567582199	0.47781690326862897	0.5238122125884	null	null	0.664307471027793	0.398517365433469	null
MYB	0.178073885971619	0.11606192468161698	0.247444799465482	0.0381458369875548	0.11440292406425301	0.0758928258932452	0.34738156265166803	0.0518009436357126	0.441129508374471	0.0699257895670796
MYBBP1A	0.18217765220382198	0.0880548837333188	0.155686919280103	0.24787498451655102	0.0957225745052867	0.625494920183297	0.162174722379608	0.24785108642911802	0.0892669388868672	0.26359376151341396
MYBL1	0.30793355908797804	0.0314012886388097	0.9313531510917941	0.7845773124047479	0.37216529990440006	0.558228453102141	0.8298596628770051	0.483248536126564	0.24705758231429997	0.5327623538490089
MYBL2	0.340329399727206	0.832999383529936	0.3423757820979881	0.49247910737742207	0.961277206833692	0.640854029283926	0.343652593965732	0.5676761452195239	0.8914352929349759	0.572280765322325
MYBPC1	0.6936204782192579	0.35684362669542796	0.8347882211381941	0.918832827100906	0.0182616845486145	0.8526905614973069	null	0.8334963093293359	0.714061698240223	0.869390577102948
MYBPC2	null	0.9144060663970891	null	null	0.8493262366830779	0.9801021639713059	0.8948216735103349	0.9882427818865781	0.925192629293179	0.979439684353838
MYBPC3	0.6218143872575981	0.8544163525022979	0.36542038066528	0.12146652071145501	0.0703581268637629	0.21534712653582896	0.7428361502254921	0.0903534237026977	0.144116819505696	0.44809830362954
MYBPH	0.8282752870160459	0.495336408006769	0.7256067202295899	0.521339832042523	0.44053122290144897	0.395424335341184	0.915316716686985	0.6745115672181881	0.934927419424141	0.237402454478286
MYBPHL	0.148433186864912	0.0841550666012345	0.0449561942931565	0.386821018121465	0.0266161361939589	0.20774732948886301	null	0.403502764151845	0.4236489393100129	0.156652100674362
MYC	0.8651054641772691	0.91624289952454	0.9512085289249019	0.848413213360188	0.9221844950873891	0.7182567007138639	0.7688000622741509	0.7826103233856758	0.616889631211761	0.9075412708164929
MYCBP	0.293930482203311	0.29392098421550894	0.35892763385837195	0.439175403933673	0.292898979505518	0.293932129778129	0.293930482203311	0.29392098421550894	0.172185730130991	0.29392098421550894
MYCBP2	0.177307896091841	0.0798143042871578	0.090965406701901	0.0933989989605308	0.24409602893551502	0.0486409295310022	0.23861236972288102	0.17330634276089701	0.15130770938424698	0.161290442912811
MYCBP2-AS1	0.15060233194909198	0.150590034665474	0.15060233194909198	0.15060233194909198	0.150590034665474	0.15060446515499698	0.15060233194909198	0.150590034665474	0.15060446515499698	0.150590034665474
MYCBPAP	0.0934024662822335	0.445158600499245	0.81945963684021	0.0662979886150459	0.150160486168458	0.672472332069443	0.7729746177799309	0.0121970012311481	0.192259339118602	0.373481655392474
MYCL	0.059178993986204007	0.542895064195259	0.30628687793558096	0.535206772004404	0.108627317017069	0.131763830338628	0.0991306083318204	0.0813141021683614	0.37527730199584297	0.0865320722821396
MYCN	0.47670307799665995	0.175933423990767	0.602179710553469	0.0813312805718565	0.774523553708258	null	0.914839252893475	0.195889191620338	0.444675870610456	null
MYCT1	0.0819040240209513	0.0719503423397232	0.0157433047530623	0.0692674922618919	0.120584723308194	0.0562032641694093	0.0164841664591634	0.0328910667804851	0.17084053625082904	0.28021399164390304
MYD88	0.0504492959360854	0.19639571369051198	0.0077294547901659095	0.0529102369453179	0.483552861405753	0.123386811108221	0.0267422207401822	0.12883263634163902	0.0067392706378902704	0.0569472904483075
MYDGF	0.992484123303396	0.9732337419478659	0.861945170428447	0.8091426277361329	0.9672608767052842	0.9732266085904591	0.8474704212567941	0.8882045669447259	0.8787680343007259	0.894288184541823
MYEF2	0.7781439795997409	0.628797361934761	0.6287910415674329	0.6287910415674329	0.4624043951414771	0.45892963340831705	0.667553282691014	0.5628986459747309	0.38212826323907395	0.628797361934761
MYEOV	0.657010225878634	0.274062800390605	0.350351975968191	0.47395946849152104	0.82100742022837	0.47298619952665394	0.916885857707213	0.40447330644525104	0.216087207207795	0.19814502704724699
MYF5	0.6799027404977961	0.9798215095632109	0.817961219098634	0.357851056950666	0.7915395150615799	0.6440556719236159	0.8009613194530959	0.652358936761257	0.6313355026308349	0.624549824295108
MYF6	0.984093454538181	0.6727747226498039	0.732893553497718	0.974100177737988	0.275778023885295	0.21419123331576803	0.732506164975729	0.9966909191843721	0.9051160832745581	0.75302147024452
MYG1	0.537992578888243	0.537994506110426	0.537992578888243	0.537992578888243	0.537994506110426	0.537992244584197	0.537992578888243	0.537994506110426	0.537992244584197	0.537994506110426
MYH1	null	null	null	null	0.579836815380467	0.912093998609232	0.752231470532234	0.346546899610906	0.65728510629081	null
MYH10	0.842151222625271	0.9139052017704351	0.728292032204154	0.416673776574745	0.760630070034619	0.829047146152434	0.7263162430861869	0.851137151461937	0.913933762281884	0.6907608210084369
MYH11	0.19139136468469198	0.11059741640798901	0.0977861689963138	0.260842853189893	0.0401913395343893	0.0295995322829718	0.110609166061012	0.11059741640798901	0.0885275124566975	0.298747766059825
MYH13	0.0537923950414828	null	0.185423401787299	0.232332055924295	0.0623480902148396	0.153959639236034	0.0317228119153426	0.0483077842657026	0.0880314859218857	0.18217999865452
MYH14	0.70002853073966	0.715896369857948	0.8115137818026641	0.7876223791671879	0.588704583073707	0.8403204442886558	0.574320305435935	0.533495079864608	0.43614691002842004	0.712056007171992
MYH15	0.502558028692065	0.153570189821195	null	0.358093118469396	0.33692146478836305	0.743659756455085	null	0.16248625348378304	0.283855246539382	0.415023379926389
MYH2	null	null	0.22262489679583497	0.210420089378792	0.244744586933851	0.271544361225188	0.208861327487234	0.754261652263529	0.680634049661804	null
MYH3	0.7728804381209271	0.671640263083213	0.682318279200007	0.964977804314521	0.9162963787358079	0.711406949115967	0.9044871578799399	0.808368549531506	0.982262343209771	0.8209130716167329
MYH4	null	null	null	0.9469460629266021	0.48407231676941903	0.277972663675968	null	null	0.6643579437491011	null
MYH6	null	0.9040050006855841	0.8850002499314269	0.8876825806480991	0.832577568331375	0.673028547598195	0.484714495275698	0.7513759945263009	0.642058870989874	0.713735569334615
MYH7	0.897191458436795	0.176633563827094	0.24719968722135502	0.329233320719873	0.15605545195963	0.0400825997120981	0.364971828558073	0.41554343553369605	0.959061340990555	0.388727397164835
MYH7B	0.9637239422882192	0.926431239401365	0.30028236919024703	0.7445987139797309	0.9393097320238951	0.9177527821681329	0.5738679579163699	0.931749235062793	0.7870242106633821	0.572510749446221
MYH8	null	null	0.8592578205518979	0.8901108296947159	0.5994301726368311	0.44009665209708204	0.69598483503398	null	0.486700477637351	null
MYH9	0.661101310669183	0.9746369922550819	0.9085770939782671	0.718747886276386	0.426749952154017	0.856564115766698	0.6632482757237161	0.8173852293081321	0.636056192438619	0.66681566946714
MYL1	0.39553560614676603	0.948237162620001	0.820026593385102	0.7305569829904219	0.8761599930211009	0.838379453143939	0.792115501791843	0.830561620492929	0.64228374703038	0.8037131526576621
MYL10	0.495856666104424	0.42052952772147	null	0.0538633684916551	0.525064565617495	0.477914348737596	0.13007488394230698	0.0248049877690287	0.43253350424383297	0.0469476837262821
MYL12A	0.95365862852309	0.720523150928998	0.774814093273205	0.671620869959338	0.5343053153893811	0.720511416547603	0.865181572871667	0.215782202721329	0.792351908490864	0.720523150928998
MYL12B	0.903222974280484	0.449788698228858	0.401536450413654	0.289613798098883	0.805810399532287	0.8057962367830109	0.43402251704277	0.36792326537819103	0.586446465200148	0.805810399532287
MYL2	0.426863802634499	0.430415086887243	0.237524421792835	0.352565742827184	0.7713521648118811	0.610251502103155	0.237942904963254	0.352255132491769	0.6986379054400941	0.331857666043061
MYL3	0.688654042182715	null	0.9041484450409101	0.5542728225023249	0.141842988986141	null	0.656872871598859	0.802168325670913	0.9079990639456921	null
MYL4	0.514423660733607	0.6418556246598821	0.9101122294127171	0.16295968965097002	0.0773472512075767	0.13258970293196198	0.37343081578811	0.108150808722724	0.373431894619307	0.0761955351337059
MYL5	0.7605740467107249	0.64691565150867	0.6749923676519171	0.7840038413892759	0.9726012082204409	0.9212608367863679	0.472206804001567	0.548856201555464	0.953495706430348	0.64691565150867
MYL6	0.252759038147827	0.44072799279438	0.5610952226257011	0.44596291801498295	0.6169602278512328	0.338808205467937	0.443363094223199	0.38745431886561	0.440731505376012	0.44072799279438
MYL6B	0.594933435862849	0.594938173881905	0.484209815537521	0.7458362239130419	0.619506610590971	0.470166589740844	0.3973431503640279	0.483468560505459	0.573343289367824	0.594938173881905
MYL7	0.528018660606128	0.7868751239696109	0.58864234832252	0.45440903889998896	0.24432127622526803	null	0.40325577612899394	0.46909060450077794	0.614733761773958	0.387859800291355
MYL9	0.7036719800747789	0.703681391447192	0.612898956279784	0.49465293554782	0.669187377887656	0.6709058149470429	0.7036719800747789	0.703681391447192	0.8806976564494771	0.703681391447192
MYLIP	0.19727701476769	0.20639875019913603	0.0738385063214743	0.224549830306041	0.41772496802691794	0.32682537878450607	0.0813401363443909	0.0321576884047769	0.398456795361489	0.43996112268536797
MYLK	0.7333355689731149	0.7970275978641209	0.828385026606703	0.8616651656065529	0.7434991349880881	0.7244686565138629	0.944288625022181	0.9392492322254641	0.8474582940874059	0.8737187372179119
MYLK-AS1	0.509371899291344	0.5093723760494899	0.509371899291344	0.509371899291344	0.5093723760494899	0.509371816590896	0.509371899291344	0.5093723760494899	0.509371816590896	0.5093723760494899
MYLK2	0.888173979979935	0.49188153098848403	0.663008463862403	0.308387609200401	0.734971290287938	0.8617877255991371	0.662717400724563	0.660971808071651	0.8656295303004721	0.763990037052808
MYLK3	0.8998262139518242	0.838211302922715	0.980257973901986	0.8941283272266801	0.8761635740329409	0.832855901317769	0.9849169395083891	0.9898127412262601	0.8381060997114341	0.5351044310077689
MYLK4	0.647107288108865	0.5413217566785801	0.37651512053474895	0.7006201716063609	0.5498022366420171	0.7824668474119709	0.5547521599918989	0.775842629601322	0.322591820611642	0.597887640228169
MYMK	0.6024049865582889	0.23027839613457798	0.8928382023876559	0.42896417365019796	0.5082645145349279	null	null	0.700942216745232	0.981784647620929	0.24615612047903895
MYMX	0.14046785814835197	0.548705227580342	null	0.507692764076152	0.6288722910623621	null	0.000746624457635125	0.48712955664446705	0.8086815331280041	0.1497542370535
MYNN	0.40712948840213103	0.543090807758835	0.282717324124176	0.369304372423841	0.0345711882468297	0.554862767980313	0.41869380716145893	0.657407706218321	0.42651738288869395	0.5548660229325729
MYO10	0.0715572089940808	0.0158536825043068	0.00521905902492635	0.016049599722179	0.000138067576184327	7.47525277657953e-05	0.0293063914914209	0.010607816138781	0.18176111161941397	0.0355200942384251
MYO15A	0.258944666208014	0.0880082914106158	0.0538313727178949	0.175499332066534	0.135015263532277	0.0919674385862829	0.0880192868383447	0.0880082914106158	0.151191833599062	0.0880082914106158
MYO15B	0.40557349631703704	0.250860841281046	0.284433597597007	0.5412217037035829	0.385380569946313	0.0779518081258396	0.18582474456619102	0.683607431403872	0.20697560308620103	0.6007982213270041
MYO16	0.155594209376793	0.303392546660214	0.25558074683613696	0.16600997081309898	0.352627014903396	0.14139353278298003	0.0360895519805516	0.25419367631863	0.21569851952131397	0.157762967519491
MYO18A	0.62927459936438	0.40914731504410495	0.7190776110308391	0.6439230276945551	0.7506762296798359	0.911222810907854	0.7382493867044699	0.726181507111299	0.574805413873833	0.964831868349002
MYO18B	0.0391921383654355	0.00306420901195517	0.0164792656907597	0.0470028921627255	0.0307635005664678	0.00128322532832653	0.0158430710363329	0.0223891817769912	0.0339185077201906	0.033978930279346
MYO19	0.38350311951533705	0.429706383439878	0.6057007776144879	0.260713950515156	0.5691002849003679	0.338019382832489	0.42970992258391905	0.429706383439878	0.43330552056456106	0.429706383439878
MYO1A	0.5786372576012161	null	0.833425255713141	0.8350777221880309	0.938479660897231	0.981999344269258	0.9401090628093242	0.7941207304418281	0.99910846572592	0.86217608664324
MYO1B	0.532886738066261	0.0507328184429399	0.434121682350919	0.248492444285121	0.353648204017881	0.12211900184520301	0.49847936656322706	0.856872517319641	0.254874437521298	0.255028202292871
MYO1C	0.991287304436149	0.943632947351213	0.966673758904133	0.9965795911682759	0.96162729808072	0.9654230985373979	0.9732442402952808	0.9948411235025569	0.936131731594096	0.9202356869222859
MYO1D	0.9845576976014209	0.9179760785365809	0.9567076569896129	0.9926114662981801	0.9624439402882171	0.9733750188439609	0.947057055121498	0.9776100212580091	0.870352653249699	0.9582468067693659
MYO1E	0.128433820635698	0.23807202622351	0.468779267563373	0.480651317506011	0.283616486168516	0.503363493207961	0.8566978866267149	0.474439118187799	0.23426678939029197	0.23807202622351
MYO1F	0.49213778300161204	0.7300404564981892	0.7080064367178079	0.7837236216726141	0.14455851023931002	0.08922924048909697	0.796739236465441	0.9004930007838342	0.235994674582471	0.434731453024228
MYO1G	0.103299486712685	0.14316604865201	0.135269978976251	0.291457047726511	0.0241115394849657	0.0025363588574270103	0.137329864293413	0.190150291752708	0.21656360649835502	0.0782771741002191
MYO1H	0.442288106888849	null	0.651536671613563	0.154724402492255	0.529201270314018	0.47961520177887	null	0.593174153904338	0.0925821041470497	0.630713056942514
MYO3A	0.22790229086963698	0.46760712703639795	0.258330876976974	0.439136783329581	0.8218521940812329	0.8229016075633191	0.7091189691508929	0.784594906947787	0.552083186797777	0.6518762252664979
MYO3B	0.369166933070242	0.23387314977541399	0.45514666684607297	0.465258600447249	0.42042939940073704	0.39304954121701396	0.34974328933432103	0.273168383086973	0.0376762127945479	0.33042552132064695
MYO5A	0.507305381247224	0.182833350817668	0.245228255201203	0.261819859576231	0.289676502375661	0.917654453281484	0.25958640729856897	0.259580269782903	0.345967472504414	0.254871554356364
MYO5B	0.7724267094168811	0.560944082460465	0.7551527992548179	0.0246960049688675	0.9249962859763069	0.8954632632195799	0.753291949452063	0.39628633675757496	0.422187336844159	0.546577433703918
MYO5C	0.270824063768043	0.103209386198174	0.21471753385293302	0.240118183120059	0.22284480327024103	0.253188619832038	0.138673551008909	0.11018763267089099	0.191924473172378	0.154394566864097
MYO6	0.0389716321568384	0.051937097013967	0.10522427310778501	0.17433605633103502	0.0381253022881936	0.0327008360636244	0.10718839257841499	0.16478201351674698	0.393269506324956	0.111529725928571
MYO7A	0.9684886862138661	0.9971099270660171	0.988780002580533	0.957319884930522	0.997607831532239	0.998850713449052	0.9857464938896949	0.9906116952331779	0.969516801354935	0.9839084372591941
MYO7B	0.572170511212119	0.8070399085532801	0.6072304981251171	0.7407095713566999	0.38846440350932104	0.20942668298970699	0.6363586183390479	0.6864357768539872	0.32665566312066807	0.554965102535342
MYO9A	0.0148427320042662	0.0216419139667313	0.0157385529906013	0.0418164340665137	0.0135485614538423	0.0692030607624767	0.0145272830110447	0.0300455136602172	0.00150284242416345	0.0216419139667313
MYO9B	0.15349247385425596	0.48023331065915503	0.23712271439571803	0.14077170418026	0.30501760788052895	0.131832222278767	0.0617171835294068	0.0640720218813845	0.393909765631214	0.7944880979110279
MYOC	0.6280664981816	null	0.250534839299712	0.0953760373056462	0.22153819127587698	0.538282894237352	0.25360467418490196	0.0961711507816199	0.28174369271762895	0.270336834664053
MYOCD	0.699750628784469	null	0.7220811911056401	0.948133830293202	0.839574962285429	0.938025370603588	0.721706798856887	0.8925684314486909	0.85605723955202	0.98068316299086
MYOCOS	0.672490963275872	null	null	null	0.17754848663426898	0.3200514951623761	null	0.24413277043345	0.184868929042594	0.34257119742500103
MYOD1	0.52918369024035	0.6730274144404329	0.6452335171657341	0.4963469665471121	0.559957929134864	0.6244274487937271	0.644970840810787	0.46549445455206295	0.45177623822039	0.8848984024258609
MYOF	0.991101006895124	0.9227003849481229	0.9987466057814549	0.994884187189389	0.9596450552004521	0.9136169111169979	0.9281326445677041	0.986813794568443	0.9785695975643269	0.984815192439619
MYOG	0.14255275466299802	0.7094436504535179	0.8149878324242901	0.594603449237943	0.8641841299427758	0.7735483560342249	0.814534167928721	0.621716019764744	0.6923535668116669	0.613337205288279
MYOM1	0.6498475695334179	0.550325578447889	0.12152752921803697	0.586765505758306	0.616478543850734	0.5652554059007829	0.322342838596805	0.5983488848785781	0.7185317194727829	0.469762467751752
MYOM2	0.8262301285101129	0.949752625379965	0.841220932645289	0.868341693386	0.932135152328945	0.984564323367108	0.9527550539659009	0.94988802469183	0.9660867546979591	0.934335512687259
MYOM3	0.280079952778273	null	0.345325273943663	0.5885426756350649	0.304664160068071	0.16215243915799699	0.498063280658478	0.5027681845783	0.271844072536973	0.28101084294804995
MYORG	0.762248139112934	0.6415867603322789	0.821127553930145	0.478148136906432	0.824171403306163	0.775393405892683	0.8190638938195841	0.4158687953052121	0.7652269384302349	0.7487881560655141
MYOSLID	0.36611738992379395	0.3661108396439	0.36611738992379395	0.36611738992379395	0.3661108396439	0.366118526166493	0.36611738992379395	0.3661108396439	0.366118526166493	0.3661108396439
MYOT	null	null	null	0.932017155554507	0.448027108445052	0.9836071449385708	0.857635940552591	0.92397808163776	0.9141719855350441	null
MYOZ1	0.62806539896187	null	0.9299767884873811	0.716682070473696	0.5125117072068951	0.97161936664993	0.862323373879847	0.9743034966688711	0.718975611590875	0.81572919449909
MYOZ2	0.7438489882001421	0.44438167695641795	0.294465683268025	0.279870681517484	0.83294922060558	null	0.384403675633425	0.31064284501701195	0.832807170514177	0.683286357621034
MYOZ3	0.962212359080586	0.913056445373871	0.9189092542986579	0.923872848108588	0.7184100323507411	0.83646126431931	0.7920972956474821	0.54216339936161	0.6990986569843199	0.671910464544135
MYPN	0.201952571521758	0.15104510933583098	0.31685104095611605	0.13537657404696699	0.9764904280960921	0.6003016269257789	null	null	0.442127790302392	0.432206448391206
MYPOP	0.47489255826843607	0.52650758066013	0.6254985381545921	0.778496805419568	0.8444590571848599	0.49995114284277903	0.62446065548967	0.7377407237913349	0.590895626536671	0.651543260778569
MYRF	0.20523544415596	0.432806580605618	0.218967674290727	0.333024840993452	0.6106436247684001	0.49140123982084105	0.491401163939927	0.20981038095894103	0.24557453265298496	0.49140072649556704
MYRFL	0.0766853782741403	null	0.0174821050488831	0.335911425650228	0.0380994230745909	0.11769404278832302	null	null	0.22906248916564398	null
MYRIP	0.0914988267017904	0.10316157143224002	0.18454031554179	0.13197255606309802	0.10294449686658198	0.0841090872604707	0.137541996417367	0.203062024232645	0.0561971503796066	0.0862392205583687
MYSM1	0.046592156233423	0.13184716447993403	0.0187887931783069	0.0279243821318566	0.267247189332337	0.0214055391754379	0.0716868553162265	0.0303109042349128	0.00538661350489809	0.0477883798997964
MYT1	0.306259264338055	0.6877685009354761	0.351653732007673	0.902848469064235	0.487299959041996	0.557711589017294	0.587912645207822	0.7597092033199551	0.895887563631686	0.7373623194310559
MYT1L	0.300280336456176	0.6285468150059511	0.32720696816095596	0.249542164977828	0.521258299946077	0.48659614235873605	0.23926858554280103	0.231675773933288	0.675502117770946	0.0659495117334814
MYZAP	0.293584866050325	0.624794603573833	0.624788465560834	0.504206037131714	0.228322804940934	0.624787400832416	0.624788465560834	0.624794603573833	0.7259757905216129	0.259853244246737
MZB1	0.883270554211619	0.803152453982059	0.635184526888244	0.635184526888244	0.7218025836427009	0.6377366553437409	0.7607111890779059	0.8314513250184609	0.3343564460791211	0.6351911355759511
MZF1	0.26766688388185395	0.26765650078848197	0.34846751292533196	0.117908774941673	0.033087143589587996	0.0924805231932671	0.6332215525767321	0.0579660867240799	0.0296188315242441	0.26765650078848197
MZF1-AS1	0.29925698306097	0.29924767872951197	0.29925698306097	0.29925698306097	0.29924767872951197	0.2992585970422669	0.29925698306097	0.29924767872951197	0.2992585970422669	0.29924767872951197
MZT1	0.614733044843965	0.790164531394053	null	null	0.39090750671885205	null	0.3908972831937271	0.33142543115625894	0.341107249850254	0.11446063143004499
MZT2A	0.9086464685642051	0.783401150517521	0.8454503845564699	0.7638594581746271	0.6453394531703149	0.9479322978511301	0.9339281603245909	0.886446875448894	0.854480721045043	0.8501254533185258
MZT2B	0.17498469746982903	0.0641464157458066	0.138231186710795	0.138231186710795	0.0638741428127202	0.138233306206536	0.100745333047217	0.0608671772699523	0.0298921923853463	0.138218968504254
N4BP1	0.494027198647008	0.49402689477126005	0.577303865330038	0.580302680783311	0.824299546119932	0.494027251358556	0.494027198647008	0.49402689477126005	0.8261787635631078	0.49402689477126005
N4BP2	0.102676174372216	0.0895871363534725	0.36790845826404706	0.11716805720818499	0.163279104688503	0.264396480249889	0.19647256299052104	0.134721899748775	0.00264908529215142	0.103850854406964
N4BP2L1	0.31657926487344107	0.581438574182098	0.838472422819823	0.7498747343507158	0.9548625484356409	0.581433780134599	0.581434488802405	0.581438574182098	0.795534210403275	0.581438574182098
N4BP2L2	0.6630029875954909	0.462551410130753	0.47335870833970295	0.44402736304602797	0.550143966483026	0.462553639356242	0.573870984080121	0.34948504715139	0.7120341480483671	0.194005474260053
N4BP2L2-IT2	0.651176918009444	0.6511842306660811	0.651176918009444	0.651176918009444	0.6511842306660811	0.6511756495199671	0.651176918009444	0.6511842306660811	0.6511756495199671	0.6511842306660811
N4BP3	0.005972420061588371	0.433475368918695	0.0153180993360141	0.258072457701239	0.264376200923013	0.24859645271116	0.0122844313485031	0.3935496964912751	0.4896582756928571	0.0396945434331327
N6AMT1	0.711953796013142	0.724808361872916	0.941379379688268	0.7793339977939291	0.9754727284951159	0.921719170757048	0.912630872159442	0.651198302874379	0.921719170757048	0.6497372176068039
NAA11	0.49870495019617	null	0.34327885050170004	0.23842152361914198	0.739844521358537	null	0.307581775964598	0.437925037265818	0.33786735939806106	0.35729572090174494
NAA15	0.8447117307611659	0.6455874702683361	0.64558040103198	0.64558040103198	0.984008161880586	0.645579174767807	0.4602640659531671	0.7598283364821841	0.476341996175225	0.6455874702683361
NAA16	0.24687145331582003	0.3538316722393449	0.40715802195400896	0.0337448650628128	0.459019281952715	0.22445624040109102	0.40452101230318205	0.0521572507682017	0.49483221117626297	0.44415554020208003
NAA20	0.645796844107318	0.49399089536923296	0.39785389607623206	0.49974588943657705	0.4230038034077871	0.493750645362426	0.47960560669526703	0.569515567650412	0.493750645362426	0.43412649944967896
NAA25	0.999233037782659	0.9992028475322791	0.998544683391805	0.9974186904105079	0.9891576052720741	0.9987300011646999	0.9985852534663241	0.996182314813109	0.993459524867617	0.99287057251599
NAA30	0.30637283905020196	0.499649055019466	0.0784886455414201	0.167748060657062	0.163529800745532	0.34494895956381894	0.080278009753026	0.12292423587275399	0.49273502245012	0.12216789139910601
NAA35	0.167971229850194	0.105911223185395	0.104019100232784	0.227007557353228	0.565419246777283	0.0960329770390475	0.119439229295779	0.126338653736916	0.127602008478354	0.138003162836844
NAA38	0.19249170289343104	0.37346537269296504	0.9432976274413409	0.21696976625453196	0.73699332724125	0.32661715965904997	0.200826613693755	0.19182122637730498	0.735827252688504	0.559898477562771
NAA40	0.370429900961674	0.554962105417915	0.944588649485175	0.529378318331963	0.266755122713186	0.7337738372548671	0.931936787915093	0.711475924493944	0.290904910778333	0.592180541780155
NAA50	0.7858052098885341	0.6459349827751071	0.358135353094461	0.461749286454441	0.279931461514625	0.656760390921546	0.717171772667726	0.841788839048893	0.7564160645724441	0.6567692531985401
NAA60	0.634838780121716	0.47244282043686403	0.7459754193211808	0.838219019041876	0.142594590023733	0.472444463071715	0.586720018367214	0.20488924065644898	0.43343867463086205	0.47244282043686403
NAA80	0.9283139013918209	0.7042262120582429	0.704216780923898	0.704216780923898	0.40962596003719703	0.7042151449461429	0.66085080296087	0.764528836885453	0.730983912730878	0.7042262120582429
NAAA	0.30463922999103604	0.754523510172539	0.357043013277139	0.377283426030867	0.21734815749171899	0.592996624090865	0.35478878762287797	0.42645089863193697	0.321871865306771	0.4826324600042629
NAALAD2	0.693901478832999	null	0.26767976409940997	0.289726855053057	0.630253893677073	0.770679771441622	null	null	0.35418768021764	0.9193237600322801
NAALADL1	0.417405927861979	0.635246320337714	0.635239709177859	0.22832745141824398	0.552066300941082	0.6816278711571689	0.635239709177859	0.30969840721773	0.8900897335041049	0.767304739221131
NAALADL2	0.128136802491946	0.46641451452553706	0.503131973835806	0.45569651751803897	0.56769621107223	0.31848149046915997	0.5883660369875041	0.437240941740096	0.409859377786822	0.28672305690111
NAB1	0.7221941357060491	0.687894783194329	0.5671337900840899	0.8481680436989041	0.456422422051543	0.687884434215447	0.687885964034467	0.687894783194329	0.42666707585717206	0.687894783194329
NAB2	0.23013474404451	0.33586077513419704	0.513704494702929	0.40163528796374204	0.697025195743669	0.335870002103514	0.575941694928558	0.591309140270957	0.252967803402801	0.471455789925409
NABP1	0.8899818887470909	0.9047715709202221	0.705301026165823	0.818510063592323	0.9371711940395899	0.9761403801851329	0.751403088892075	0.8513693750198922	0.9815200194484721	0.7062781743186
NABP2	0.0444469935040695	0.0767148667639116	0.0326022961061213	0.0350825822568513	0.0387256167048721	0.0767271414651159	0.0268594425214744	0.0346959618043127	0.0767271414651159	0.0767148667639116
NACA	0.0122713830136975	0.10899840951771401	0.34601672212947493	0.34194365302170693	0.029344302244641005	0.06330646442489901	0.0633047896581514	0.0632951355014422	0.011185151175426001	0.0632951355014422
NACA2	0.568962048727338	0.38190389581189704	0.281998467463564	0.24418841117682996	0.320358067262321	null	0.27126264507270603	0.394836160150839	0.6677426818505451	0.123514225500385
NACAD	0.12446977180891498	0.544115979430492	0.10763193178627399	0.0554084702514205	0.139545702526895	null	0.12594148321117002	0.12858891329303399	0.524462273875536	0.306565404890612
NACC1	0.558469701390885	0.7254307287533599	0.72542056672338	0.72542056672338	0.581765308654713	0.725418803956614	0.882019644997378	0.937666997218236	0.7207494910383481	0.7254307287533599
NACC2	0.631374117494442	0.47868151457217895	0.22726902324240397	0.39138169022601393	0.6510702189221811	0.34711059437974395	0.221789692521085	0.33113289506614396	0.446735178267479	0.225937634746553
NADK	0.220031335515206	0.336358369440625	0.16140464627182097	0.22725384604141702	0.10428300002377498	0.494599602749426	0.163726423357175	0.20075210352508802	0.308149581016137	0.28302882545741803
NADK2	0.340545939877157	0.21172035373635797	0.47370026984809993	0.35049163625142404	0.18580390677473702	0.125595564343655	0.474555730362327	0.364249695360352	0.17259463639086803	0.129386090453215
NADSYN1	0.169149738223396	0.7868773668197628	0.5293113720084871	0.805824958493495	0.8469390905032042	0.8074115960922371	0.573375425823009	0.676845568179528	0.126342096883171	0.5028523454085789
NAE1	0.9659993183289641	0.9440746325783791	0.973441830508904	0.951112324842862	0.709973479180543	0.7412251021437991	0.8374034943230779	0.9642937201849179	0.972003735606323	0.925349661559563
NAF1	0.561302409801395	0.26660458706027196	0.41290787357443104	0.46497921135647996	0.25863125832038103	0.266616809813825	0.5456100651983711	0.687247910721217	0.357523994715709	0.26720457196304803
NAGA	0.7327718858155151	0.686222108014548	0.5570192375095171	0.471802306470863	0.31155019566699294	0.3708367521319029	0.49464080019260104	0.6014570251899929	0.8153744645388141	0.686222108014548
NAGK	0.822888202219768	0.7992577228189409	0.4062641425910779	0.760247585070913	0.593382517355361	0.7948296198867909	0.536745796229669	0.70840913527609	0.597810876543731	0.429181785569859
NAGLU	0.9825146110856899	0.9991117556144069	0.998101873639289	0.967295586916903	0.9541374633547249	0.964561621109367	0.9854743575712991	0.9929459700694809	0.9955496537048	0.9993397318855269
NAGPA	0.153318149629281	0.15330584447104198	0.0342006355142643	0.0335067337748201	0.143807559832453	0.15332028419968202	0.0308387116487589	0.32902660774516496	0.143082080984328	0.15330584447104198
NAGS	0.807128923364665	0.777402636942401	0.643391367141521	0.9546520064703271	0.8674225963435459	0.8225351000388109	0.750473415058983	0.90859757255145	0.771342790395633	0.7345142704129208
NAIF1	0.6796617003112561	0.7004200101480129	0.7867390339572979	0.899336822134883	0.6866000538932691	0.748063646093112	0.697729365818463	0.781206096487315	0.85730498914523	0.640555659271024
NAIP	0.135610319561083	0.142791899281552	0.142804155229361	0.142804155229361	0.0257021919204857	0.073009861091918	0.142804155229361	0.142791899281552	0.286281732794094	0.142791899281552
NALCN	0.19123511171907398	0.244001492200395	0.41767520607072295	0.28117660597707	0.40628753320486	0.297918051140945	0.24969895268297002	0.082629356556093	0.21364028773391697	0.517834932241135
NAMPT	0.6556761183527099	0.319977772511451	0.331950834918373	0.5358744722925011	0.16706390030614401	0.16707833010087803	0.319316838097219	0.341732222500387	0.0676743839466899	0.16706390030614401
NANOG	0.0892142739229366	0.149326603117716	0.233451378346809	0.38816305271328294	0.0907717299981746	null	0.24255652888964802	0.44088596521034495	null	0.168821939882366
NANOGP8	null	0.490372402594158	null	null	0.6328413123571279	null	null	0.25914060468594297	0.763725952561668	0.0897342090514574
NANOS1	0.9388600144886831	0.866106946786192	0.867286691952245	0.7582857751633342	0.7850618415753241	0.8660926623076209	0.8511773576644699	0.8129397632212009	0.7082249047141351	0.908123948874329
NANOS2	0.7346742945847958	0.269956252478006	null	null	0.7224540859297439	null	null	0.31339459126142105	0.118410371090155	0.281588620631098
NANOS3	0.24877423137483398	0.40561914674366295	0.5357726919144971	0.349579392338093	0.36545426977464296	null	null	null	0.470446417073216	0.20993770152887803
NANP	0.332299492724777	0.574407626767682	0.330538581953965	0.273408986606492	0.7290629747561541	0.294401788438258	0.40613669548477704	0.23298644173134198	0.16581746148492002	0.294390662701845
NANS	0.533707489263562	0.3612237536566889	0.23319383144160602	0.47257380239845703	0.39279412861839896	0.45774178499367996	0.207930060842228	0.238236524230858	0.205604431317542	0.7946318685476279
NAP1L1	0.6800693450898071	0.333109245855303	0.669895597935849	0.8028026948106949	0.7209431783425542	0.442671480630465	0.6685323577467459	0.733631052557903	0.407754012311523	0.221912826038651
NAP1L4	0.30258045538280104	0.762740742063577	0.1398533682194	0.7911934575966321	0.728311081690005	0.102023495648692	0.45588159992083205	0.45587936433363496	0.545478532325364	0.46284725686760003
NAP1L5	0.6832692450547909	0.498329759848331	0.49320143568199	0.5243169544335949	0.438363324174284	0.498329859566555	0.587592000162036	0.591092757505594	0.36463649573455603	0.498329759848331
NAPA	0.972863080677027	0.8895006583848271	0.800000737086444	0.981381755890896	0.7942460736236441	0.8089412633253521	0.813826621380408	0.9662597754689771	0.875550644813381	0.941285878111285
NAPA-AS1	0.6059861834756151	0.605991447383737	0.6059861834756151	0.6059861834756151	0.605991447383737	0.6059852703743019	0.6059861834756151	0.605991447383737	0.6059852703743019	0.605991447383737
NAPB	0.29825423849005295	0.376599553671257	0.299688910073595	0.19032930630706998	0.311404733150157	0.297050646236031	0.329025287595079	0.25069217605300104	0.235998845215591	0.23108146464233897
NAPEPLD	0.48924051858913203	0.9060159209518821	0.475869990694479	0.49582203306792294	0.884152088949139	0.9060027392802601	0.9060046879109721	0.9060159209518821	0.740356607869869	0.481295368957182
NAPG	0.170106934860861	0.139747612019811	0.15228015106802403	0.172816223806035	0.163995963450734	0.732836656556616	0.147941484590651	0.244343313524962	0.246250290896363	0.167956737919356
NAPRT	0.45001015707636205	0.45000762692907104	0.8224353840386601	0.7187805879808271	0.29244525929938103	0.370302442212813	0.45001015707636205	0.45000762692907104	0.286633384000577	0.45000762692907104
NAPSA	0.243586450291499	0.157915013555742	0.109295449343698	0.107168726622636	0.07828722352079201	0.290672729540811	0.157927324693594	0.157915013555742	0.23452416811381102	0.157915013555742
NARF	0.978101353737053	0.9203715101316949	0.9335181046151491	0.8998802017098841	0.8937330894664721	0.9071499748133779	0.951083675734037	0.966067529723577	0.8228243655754301	0.947082298114537
NARF-AS1	0.517846083991103	0.517846991400838	0.517846083991103	0.517846083991103	0.517846991400838	0.5178459265880361	0.517846083991103	0.517846991400838	0.5178459265880361	0.517846991400838
NARF-IT1	0.8343175704461808	0.834329871528631	0.8343175704461808	0.8343175704461808	0.834329871528631	0.834315436589275	0.8343175704461808	0.834329871528631	0.834315436589275	0.834329871528631
NARS1	0.973052776744332	0.973058879747738	0.973052776744332	0.973052776744332	0.973058879747738	0.973051717974593	0.973052776744332	0.973058879747738	0.973051717974593	0.973058879747738
NARS2	0.127510826065464	0.397038276800259	0.40748109179218395	0.49727667235083506	0.7561291522373991	0.6378380589682671	0.296431645840526	0.759574040107021	0.307029282070505	0.675127200746213
NASP	0.9651176293253471	0.9920218793123851	0.919131402803583	0.919131402803583	0.9446384284006519	0.7491179162767909	0.940145654791866	0.982286086337382	0.517569407447077	0.956138718914382
NAT1	0.5622095427028371	0.5618867712054251	0.620212048479783	0.620212048479783	0.307211379248845	0.6327298123704039	0.620212048479783	0.6319843101437089	0.6267815700603829	0.703109646521373
NAT10	0.6169052892117	0.17644463386848896	0.142805533317403	0.46665096540164896	0.0573399721309273	0.0331568750319717	0.33366487455279	0.5307960012560561	0.248176966987167	0.32841821943158
NAT14	0.0609722026878299	0.0164611859976562	0.016465637497456997	0.007061439802046571	0.0106675507660113	0.0164664097779598	0.18977863910992604	0.0425881559136496	0.0904441561604491	0.0164611859976562
NAT16	0.748119421019271	0.9262516680813829	0.7885805684119971	0.903567906330764	0.954909129500343	null	0.9556765412610891	0.749723164977602	0.768175524516131	0.831756494698609
NAT2	0.42189612751870903	0.334792380943885	0.35383688881776104	0.20922311245695102	0.219244773203523	null	null	null	0.646805844380121	0.592700615355375
NAT8	0.0249786140722718	0.6786309075211391	null	null	0.29439714791225	0.0807575287741991	0.23853611402812802	0.10734284195528901	0.663958395116954	0.581901916168285
NAT8L	0.927149412803452	0.19255061033027102	0.190712974908502	0.19753935340826898	0.6463904271571429	0.851915088284982	0.187126118761409	0.183344093430143	0.183904648883922	0.8060489551788442
NAT9	0.159695025546009	0.225969751296033	0.251061975778274	0.0587590547332532	0.527680038294118	0.20420314416700103	0.30268815352473805	0.46637565907009604	0.0881947361272581	0.500081302644267
NATD1	0.40541304035319603	0.411415879556785	0.16444010668815498	0.293193310984802	0.255543270352155	0.266136914970511	0.18847415245022897	0.27784228066143396	0.266136914970511	0.288363111064042
NAV1	0.5975514451363461	0.7581884843626	0.272134914181703	0.349328494432673	0.6193380071975481	0.919444509061194	0.578032016186362	0.39191489520092504	0.519660674250814	0.756605704351096
NAV2	0.452927044067221	0.0470174910612868	0.39027595163566203	0.791136573208918	0.374420049800474	0.42287501288633295	0.218793512020344	0.7850146927554059	0.545650323236799	0.426398513789357
NAV3	0.270010171703651	0.285583771279363	0.49117260928378903	0.373668637237726	0.20038803523915696	0.44128334365830896	0.6267258129053729	0.738490758168128	0.303986540336996	0.482364815615625
NAXD	0.5728620271759239	0.523755449959846	0.788228766529794	0.37251357287053993	0.7411793755610899	0.715962965009246	0.618066406697676	0.415883472278177	0.343890448882435	0.71597451843654
NAXE	0.462892205150974	0.7872461050102629	0.426722366636618	0.49154294104213203	0.44525048115310994	0.768211416236856	0.459228291746294	0.45788137170393395	0.48469604334640004	0.45998397398658397
NBAS	0.033320873775679	0.0835510683857995	0.221985506251217	0.0304289098813727	0.165173293893849	0.222734856567584	0.116412963261864	0.0411561634707628	0.0534514140323319	0.0573531137545909
NBEA	0.42938404250159395	0.8641916233751221	0.978238068224757	0.976501613349426	0.97636930975935	0.7885540331910892	0.9470836634207991	0.9378367813363381	0.795435587982195	0.957040296619872
NBEAL1	0.0039901663049590795	0.00292405182714664	0.00355397716203151	0.0034339544259555	0.0025480984611241397	0.165874128985411	0.0027874314899339	0.00448475171347064	0.0148817878590791	0.0039704467275081395
NBEAL2	0.9634882156546178	0.686259130692935	0.829795049114362	0.946194635372044	0.981508213343729	0.9851625593397779	0.9610846412388241	0.9477293306249541	0.945804444076772	0.9465071652829828
NBL1	0.8934251324314789	0.8236518775845251	0.8570825589718359	0.8000908148819129	0.420727909055299	0.656988486952543	0.6642461364921801	0.816771050625948	0.44206118076457396	0.656997360625994
NBN	0.0534455998749863	0.133555850674046	0.0172566361831885	0.126463691239064	0.0367697528764215	0.0287270607050855	0.118905539753083	0.17157262684165803	0.37007411248965205	0.102750929972416
NBPF1	0.5609141958658299	0.7916541147888779	0.8519660543554001	0.648542836346936	0.838617900602297	0.5649026979474829	0.8498905969631121	0.6708328386238	0.622321961900504	0.8919982626750991
NBPF10	0.28822222023638105	0.769339420405952	0.49260412876902404	0.49260412876902404	0.5809260703506479	0.492604194036939	0.845788101972889	0.28299233098421694	0.402261025344568	0.492603752507335
NBPF11	0.353444823196863	0.638548279731846	null	0.145193303292346	0.973141320328318	0.52648957339156	0.6171219572799179	0.0490956407624926	0.228843973516981	0.566869719692875
NBPF12	0.234999283016177	0.39556937260153496	0.3955745627534121	0.580311232843145	0.730837827981145	0.5724641531522429	0.490579864392114	0.17201920900356799	0.670575858250172	0.14462151831095998
NBPF14	0.00351568885646537	0.409893802318861	null	null	0.348127460893673	null	null	null	0.516375752276777	null
NBPF15	0.6472232998728721	0.9005242424146209	0.57283432748298	0.774118863957823	0.714759650491372	0.16091636630082998	0.572032101110281	0.7760087384131821	0.47505618727562604	0.6275214541976539
NBPF19	null	null	null	null	0.608035882322156	null	null	null	0.8387586790849079	null
NBPF20	0.817882584236085	null	0.8342147423932672	0.399763051405892	0.651435331823541	0.42327600738240706	null	0.322437261607742	0.28795643774199897	0.682446757632011
NBPF3	0.9032878660067859	0.9668021191712809	0.918703349058525	0.9180078207133751	0.9087140941839791	0.9544590155717951	0.904720795940869	0.784025397428096	0.9371244229331501	0.896981934324782
NBPF4	0.257647854828452	0.124841582222465	null	null	0.17658435203733605	null	null	null	0.604625115418219	null
NBPF6	0.111722605265899	0.10637893374134802	null	null	0.00473693538377288	null	0.00798264272972938	0.0408102719701985	0.0350983578970485	null
NBPF9	0.49500348578385905	null	0.942240823091792	0.740638827375003	0.49241096500093295	0.6474778622151949	0.886748818768729	0.9427307546798991	0.391079338923126	0.9451093769986599
NBR1	0.400874690611296	0.4244787095635039	0.611709947273785	0.751909281049934	0.737291220150544	0.424483164186481	0.35096228199120394	0.720899071620218	0.0874255088708803	0.4244787095635039
NBR2	0.149092154795026	0.149079863321393	0.149092154795026	0.149092154795026	0.149079863321393	0.14909428699393099	0.149092154795026	0.149079863321393	0.14909428699393099	0.149079863321393
NCALD	0.0172233820973055	0.0200121633445426	0.0802128488093619	0.0307939214044062	0.0360249095643509	0.189824365499501	0.0603404368157099	0.0299502957599775	0.18661651990423497	0.0259686241286081
NCAM1	0.26092876196222897	0.335186554748913	0.27722320716097304	0.441356199439027	0.157316695443106	0.335195814711148	0.0562714056626011	0.0514111589135246	0.307108290458565	0.335186554748913
NCAM1-AS1	0.34356873132099003	0.34356119317065903	0.34356873132099003	0.34356873132099003	0.34356119317065903	0.34357003892615506	0.34356873132099003	0.34356119317065903	0.34357003892615506	0.34356119317065903
NCAM2	0.158075996091734	0.0085554813522108	0.261265417139448	0.0520242251880581	0.289153419343159	0.35209103951886994	0.353228119097095	0.281306700623429	0.0571767131313083	0.0584723407821842
NCAN	0.7965952695088171	0.551116684203661	0.86562223762725	0.860881561167625	0.42479089505552703	0.902106057517878	0.7434671943828071	0.779920965499064	0.7805388390675841	0.847867121947856
NCAPD2	0.7119865986526321	0.505153874705415	0.689522050342439	0.567248058307123	0.861523033956946	0.0111665519792179	0.9053353986686858	0.4084092601452439	0.4101871687682199	0.6895309325801021
NCAPD3	0.350353847130953	0.160551476697008	0.51020406824562	0.529560700024669	0.788225556996752	0.642889956671986	0.75802350580339	0.681942850848998	0.19038908009090197	0.37254643866076903
NCAPG	0.43752884352931104	0.0859312848163621	0.0859421905648269	0.285888039224852	0.129397998859478	0.280734806406053	0.399671212966701	0.11880105558156802	0.327915675307702	0.117896124144458
NCAPG2	0.864447770116676	0.929383716598461	0.8969638055759509	0.7923145703958909	0.9458655138219442	0.9271234417578978	0.945034342793195	0.725867799715778	0.833109366633449	0.9148113367925259
NCAPH	0.364566013615938	0.0462758101332213	0.11739822647027301	0.0500284168038381	0.101463308325627	0.0837614179441506	0.11941218356622901	0.0507806640847529	0.0258232059730734	0.152327246396051
NCAPH2	0.0114534817909648	0.0157179763704166	0.0157222921495723	0.0157222921495723	0.0244763813002781	0.0157230408859811	0.0624172879250059	0.0382386148450859	0.00322213517692557	0.0824395929896266
NCBP1	0.377490920735807	0.204032672777478	0.6844193346276899	0.47521645405945895	0.6369189139933299	0.499488491982575	0.7733406387176078	0.39918189585616104	0.631466519197501	0.51650669215109
NCBP2	0.0571556211445405	0.6383238704237161	0.5728683537119019	0.636358315496704	0.32707783101656895	0.572867717781656	0.650179980892573	0.476521275582541	0.691856414990305	0.5728720197697529
NCBP2AS2	0.0800119527013056	0.0800013244067822	0.0800119527013056	0.0800119527013056	0.0800013244067822	0.0800137964380201	0.0800119527013056	0.0800013244067822	0.0800137964380201	0.0800013244067822
NCBP3	0.8456569096217321	0.698858241635599	0.5703470312062161	0.8111706946815501	0.7586303329422991	0.6988474053768511	0.5765901013778381	0.7491204582293659	0.8039719379277711	0.8148175755450571
NCCRP1	0.36591364349263505	0.842842616680312	0.8187924506680458	0.0527155008886561	0.0406788822585507	null	0.944042686690968	0.28997227513015	0.699633923469325	0.086947765101462
NCDN	0.189204443807249	0.0771019614282458	0.0808549724375461	0.0418964165679613	0.00342172753800585	0.0808568233621358	0.12595411800998102	0.0284725632182431	0.193282939084997	0.0808443027031826
NCEH1	0.41267665029072503	0.152034507154263	0.322558684138055	0.20132008955278502	0.321085066886545	0.298043292087995	0.28386767199192897	0.403122868560335	0.6474129383322911	0.29803232146589803
NCF1	0.412131944620104	0.35117621819269107	0.351183428585703	0.351183428585703	0.277065878528383	0.21224739333877202	0.351183428585703	0.35117621819269107	0.539388106467144	0.652379178992822
NCF2	0.306210376663714	0.17181052738878697	0.0549274813011548	0.0675525524912119	0.1806010008499	0.16150198235741198	0.13469137127033098	0.178629027951231	0.278448000991715	0.0617900780390426
NCF4	0.8886769896160291	0.962557393903175	0.9911803354609029	0.9960001864271079	0.946447372693624	0.8162841825021608	0.991790109928343	0.997244592614177	0.96826805415154	0.991792847180415
NCK1	0.515009700368429	0.5258544521765239	0.17599249592611	0.0527660329322824	0.151767766282857	0.113933713232223	0.22701926584624696	0.127214477714914	0.430510903373975	0.11391983107291401
NCK1-DT	0.0661631534777721	0.0661533103935558	0.0661631534777721	0.0661631534777721	0.0661533103935558	0.0661648610154557	0.0661631534777721	0.0661533103935558	0.0661648610154557	0.0661533103935558
NCK2	0.556629761820577	0.816908811491863	0.5937958535215171	0.5927780741784849	0.742057839804371	0.8168945027971959	0.633860083324787	0.729963913631278	0.8710277510682399	0.7408452443398971
NCKAP1	0.8904412828087559	0.793136036459246	0.8850236841255409	0.768228580968644	0.0575200292596295	0.827007268898015	0.8830183589271491	0.7524943810056071	0.691542412801277	0.803203976032336
NCKAP1L	0.8213680705021909	0.990917942476649	0.9428592448386981	0.895465785183508	0.8549295441225309	0.8532494857126391	0.934350575348326	0.901730823620792	0.8844856869453291	0.922062514563723
NCKAP5	0.478198176654128	null	0.532228021211128	0.126273824917685	0.678286006153574	0.900717969645739	0.53774646537229	0.309135807020183	0.46762066208004	0.6153115463787429
NCKAP5L	0.248738816143294	0.190049755395408	0.5376816820411401	0.32315874111411796	0.12055474031869	0.24354303782906	0.313944459412699	0.32077365207331104	0.21877284020929003	0.243530035855466
NCKIPSD	0.285881412168225	0.9213194401618199	0.708001549995048	0.414839316000461	0.961554427405968	0.90998070506653	0.43669914029114	0.367411185401221	0.720989769149985	0.749028388835983
NCL	0.875376295115717	0.967280237313141	0.799645923517388	0.8174226867499491	0.872479720472337	0.8832682012470071	0.79993293222589	0.746838810345528	0.945460567927882	0.946389653899239
NCLN	0.9252235079701279	0.9661676183073891	0.95248858205511	0.6546807286665861	0.9827707786392209	0.9734028560026641	0.9510576120727959	0.8497280149541899	0.982906939205218	0.9505201285200071
NCMAP	0.24486473579145604	0.5830851227231949	0.349251238146201	0.580978223511513	0.27554386971406203	null	null	0.6663970269401259	0.750097415656597	null
NCOA1	0.8916590191437859	0.990962960756647	0.959848882315229	0.9631184885846209	0.80751859480474	0.97604533977384	0.9505894843472791	0.9432789620271049	0.8643720743952221	0.938722567636053
NCOA2	0.9598300651548051	0.7722997428990219	0.695336433908194	0.8549516876530391	0.990827334343956	0.981770806703166	0.919152844877219	0.945099037161581	0.9466841411546801	0.963093777497261
NCOA3	0.538715236060376	0.552269759944804	0.39080999831061997	0.500781153839063	0.28513169825721196	0.767599375879752	0.853982382119292	0.464382211939165	0.495830677221964	0.6188595481207428
NCOA4	0.451952637780831	0.0313706851851412	0.26057502979722796	0.339796297372419	0.43328221959026897	0.138000123918749	0.19649192869960602	0.147474223939326	0.25102264450843	0.383296707859937
NCOA5	0.9315169223179158	0.686811060496567	0.989306069877988	0.716989965096382	0.596754103783443	0.814021850933633	0.9800432269182711	0.814529307596975	0.7548126475084591	0.9725798125462229
NCOA6	0.9385453588265	0.9391381770916339	0.988596665180237	0.994337535863902	0.884612149100803	0.9943382911355659	0.997666245687335	0.987439492321876	0.886909839095472	0.9913272492955899
NCOA7	0.19985794360645603	0.7941513058055809	0.24111204947046697	0.19202185517070997	0.34015420352534803	0.348864574563744	0.25760414620079103	0.222100538205818	0.5070001339833831	0.321885027336742
NCOR1	0.410059377013086	0.46142107454745596	0.46142303122892	0.601966530620491	0.6733717051329591	0.123288791676235	0.362525684635431	0.38335237169069997	0.525850173192243	0.46142107454745596
NCOR2	0.0301625767328849	0.0794616122206159	0.28056576460160604	0.446085678958837	0.0533761731118193	0.464157740815725	0.182011826074052	0.262682372680469	0.0489220568819183	0.567780744773604
NCR1	0.389547878932441	0.116301556878089	0.215494721358576	0.27611647267760997	0.340592116374273	0.27322290381057396	0.27322113338654996	0.273210927215367	0.57576630773495	0.17361716667076998
NCR2	0.965662278692652	0.9979425625350942	0.7014484625757429	0.738752296214492	0.991960699303277	null	0.9553902774175022	0.96102053371711	0.730673142047285	0.9819733414121109
NCR3	0.851364328676244	0.8409935021857371	0.8720328010018471	0.758193988568593	0.877970500698463	0.840979055341522	0.8409811909611771	0.8409935021857371	0.713309573019338	0.725244846805006
NCR3LG1	0.9860152422787171	0.85845417253222	0.9781048863234009	0.9704271773822699	0.9302014508968399	0.8796835048696241	0.9595837269043359	0.9504025150889829	0.931593868640068	0.879697545239103
NCS1	0.6955251797634899	0.11837676536653	0.307492184297495	0.249040835778724	0.0824672676856391	null	0.7122198793424409	0.334085358074628	0.148468090830159	0.6112285546010839
NCSTN	0.16718097543519597	0.841469602992032	0.657847931225369	0.022966293409899998	0.0791857276928803	0.22423609711760997	0.7130283231349109	0.11468090078041401	0.15313425851865697	0.221106786414115
NDC1	0.0524756721062982	0.005147249363902129	0.0631346180174901	0.0362734280132829	0.0971852194170849	0.00964556394567447	0.0543605191846517	0.01769116785342	0.0559065892097464	0.0797550991952687
NDC80	0.44960631565704906	0.24777984719780102	null	0.0743048206027119	0.10568555928736902	null	0.605196296246307	0.21534177922298603	0.23966121646894897	0.13438073618000201
NDE1	0.28710899910870696	0.44799028399554497	0.46135489900592996	0.348774327554283	0.311960757572025	0.140976283005852	0.321766260950439	0.617009509175103	0.416557904252645	0.595556935190072
NDEL1	0.84205298539517	0.8703796231556501	0.816573133827887	0.934222380485055	0.7524774078015959	0.94088301455486	0.9619628238683051	0.529809009701154	0.9294641820405891	0.49687874107551294
NDFIP1	0.388907862118791	0.409904670084609	0.760869639832751	0.14899163463244	0.302807128407765	0.30281789199072806	0.8690509679202341	0.8487882021562899	0.662081422577568	0.89569892218318
NDFIP2	0.503136053194358	0.6286113887653689	0.39802180764564	0.7067488024776379	0.26327612799794803	0.152212325590711	0.39699299571639096	0.692720798285073	0.540265901407405	0.42307340548634
NDN	0.8329312666461441	0.489302816679331	0.953723243500957	0.5982821566178921	0.5830363279500389	null	0.9534135010343109	0.628919491216313	null	0.809268785731875
NDNF	0.6161289298433829	0.678727657689911	0.8203434145091378	0.42393811134654996	0.667054235488896	null	0.69082088416988	0.629897385436189	0.829013058635324	null
NDOR1	0.381580168429171	0.435341011530969	0.17748082628195003	0.266074133310702	0.9067011401591442	0.643517649525984	0.369337435557002	0.22525350100346397	0.42587005885060397	0.435341011530969
NDRG1	0.8629142286875691	0.81906390564265	0.855706316178317	0.858563788616218	0.7215331572185458	0.736110646545303	0.27818253452882397	0.315505972273581	0.953694887093125	0.5929998388114189
NDRG2	0.8542394019656571	0.6735501901821761	0.7018033506875999	0.7018033506875999	0.40127114480792103	0.713374643545107	0.8776719276926009	0.882792388770646	0.735917611052237	0.701812693923954
NDRG3	0.6989209870251651	0.665712709346004	0.5735873928739361	0.673283690205265	0.8103201219556099	0.896654173043352	0.9805385891211991	0.9467391204627891	0.9007692301617589	0.850610408395694
NDRG4	0.590392177813249	0.4579811587315711	0.397687572189938	0.49693281713346504	0.652335195639249	0.7673782447285269	0.502240781537981	0.43172224760746003	0.368829010724302	0.5966977137050921
NDST1	0.985068960841104	0.9261403257824609	0.9393012736538342	0.891761801951648	0.9963084580000641	0.967519956198843	0.848813146761782	0.829137012712351	0.997897739180976	0.916490823329178
NDST2	0.579181750070414	0.579185725539157	0.523464239332886	0.330761751776076	0.8721227374863749	0.579181060468289	0.579181750070414	0.656963427064483	0.49531294486311706	0.579185725539157
NDST3	0.28479403478943605	0.3576989494561861	0.35383881229764097	0.362290632164193	0.707304053884591	null	0.44384841317343704	0.756553932725513	0.337197748956241	0.35923264900203494
NDST4	0.7629107592735591	0.911908837848967	0.6848376845134461	0.8762112908267701	0.642694657425801	0.713583190464855	0.6016047741204239	0.8024655080513491	0.7673745531006471	0.792385827752691
NDUFA10	0.15997316261622102	0.45865833411212	0.12346434523778399	0.524211215772126	0.0972207804521592	0.170830648558795	0.114544596277944	0.372484729738185	0.199022150310839	0.171525949993849
NDUFA11	0.11971645344657199	0.5705369781068311	0.6379783237456981	0.33023009857221897	0.457114191557257	0.5705328109755009	0.570533426970861	0.5705369781068311	0.357234956087574	0.3748124369010711
NDUFA12	0.494995098102431	0.648495936857628	0.8739430330929159	0.525087144165512	0.739757636930822	0.8323998812609158	0.872384931669069	0.643838715863199	0.824703907134006	0.44156180919
NDUFA13	0.976828300850235	0.7956347330079492	0.758542185894728	0.81329477851248	0.525662979613135	0.453886631009838	0.832309668689739	0.866093215915412	0.7767114368600508	0.7956347330079492
NDUFA2	0.79383900420957	0.699306426780967	0.69929717577841	0.69929717577841	0.48182289010737606	0.8319841145553208	0.453424534647544	0.8550804968381099	0.661341440708354	0.699306426780967
NDUFA3	0.5333806538646461	0.7020455738771221	0.702036222119801	0.702036222119801	0.5814979862845021	0.702034599911558	0.702036222119801	0.7020455738771221	0.610790416591126	0.7020455738771221
NDUFA4	0.172974218435624	0.19185947884238802	0.166972118303294	0.19702794093544898	0.275018541527187	0.17056238355121803	0.148142114102215	0.203816140429621	0.17056238355121803	0.16948441578734
NDUFA4L2	0.9533079481131721	0.9727192633934921	0.819667253808515	0.9355803924917341	0.637663867749749	0.9727120467540309	0.815675124143054	0.893334037741369	0.948728952992187	0.9369864440726992
NDUFA5	0.632473631107116	0.943574056268063	0.976476536805114	0.9892555072961929	0.962060219351101	0.987441330866745	0.9616892480463491	0.9640500354056629	0.9770132531027339	0.899023929607646
NDUFA6	0.166703811137238	0.274602852499594	0.0613351790072636	0.0520424074377696	0.39205252615034797	0.221489962369629	0.0788137667757732	0.0788031985576943	0.0776842833776171	0.0788031985576943
NDUFA6-DT	0.0042228788943132894	0.00422121270065421	0.0042228788943132894	0.0042228788943132894	0.00422121270065421	0.00422316797903371	0.0042228788943132894	0.00422121270065421	0.00422316797903371	0.00422121270065421
NDUFA7	0.9671131997904209	0.833488422948718	0.8334761244209549	0.8334761244209549	0.98359513424567	0.833473991007625	0.8334761244209549	0.881146495238625	0.874968110131246	0.986467435976585
NDUFA8	0.5227343543810871	0.19213853230914102	0.303178676291676	0.303178676291676	0.7361371220734609	0.575822757950768	0.349636740402086	0.327975601386406	0.303180265052464	0.406081719269532
NDUFA9	0.783439972416183	0.879600217610395	0.8795882509291229	0.8795882509291229	0.8622354073165551	0.840536383358808	0.8795882509291229	0.879600217610395	0.158082106086749	0.879600217610395
NDUFAB1	0.131771551303834	0.253930132213414	0.344090486838025	0.295113578484838	0.0741967920444219	0.172811106244785	0.345354991521648	0.30019818528174197	0.43035849135404497	0.21697766256512002
NDUFAF1	0.0232511311019717	0.0533333389176883	0.00852613482463135	0.00578357002504183	0.0635493201234618	0.0499696193013702	0.0103938673895782	0.00521050160184565	0.0516640650686744	0.0356725595275028
NDUFAF2	0.803295096217489	0.590046026314994	0.803295096217489	0.8146503306405191	0.9413693847760161	0.8032930084378299	0.9067879142806609	0.9617266420610171	0.8032930084378299	0.848425489398652
NDUFAF3	0.8448617817745401	0.8997543148663131	0.8475749219619879	0.8475749219619879	0.75608246748595	0.8475727877775658	0.943911601492516	0.888710424957108	0.8475727877775658	0.847587224892326
NDUFAF4	0.518804949278299	0.6397583614451651	0.43156087326709097	0.501032178176581	0.776495275880756	0.588069954926991	0.43214062567438394	0.7667024235033691	0.53555364403757	0.326673916671086
NDUFAF5	0.7726391873042739	0.881163577210333	0.726377421877109	0.662294909064608	0.7610201243207819	0.41036308835216095	0.6870309108126579	0.645090626594923	0.720043564872774	0.6684160869850201
NDUFAF6	0.0346692328410482	0.16995345603547302	0.14572972457808497	0.48578474787657105	0.0703384280642462	0.36109045285763897	0.073395961445651	0.39910360728128097	0.38471059558272797	0.16995345603547302
NDUFAF7	0.919808101068354	0.972073773504003	0.972067535864532	0.881942072368065	0.9152517520257281	0.9606878469743051	0.5873657385893609	0.864111410842087	0.923016920485355	0.972073773504003
NDUFAF8	0.7795474002766558	0.8337898712206641	0.6092157228200489	0.667242220595193	0.789161190012573	0.571759130386661	0.680314283976689	0.391512074809971	0.50749097790807	0.36676355768794
NDUFB1	0.840525686714505	0.20597608326186298	0.626022709378797	0.766507231793175	0.9540784425183579	0.8103914608689978	0.812771687847462	0.7832735563144709	0.626021634870485	0.6260289037711539
NDUFB10	0.36611954493151	0.315928743480193	0.410168927994475	0.36753717091196797	0.22187902850849497	0.653743704175923	0.40560362315255605	0.35178337725270303	0.519504260741779	0.314307857388583
NDUFB2	0.794455421045041	0.8983611166218249	0.7480692057070351	0.8654418474649771	0.700634727966813	0.930748419476912	0.7462412678473579	0.914244190081947	0.977773162455616	0.8983611166218249
NDUFB3	0.744255140821879	0.988511543026632	0.915081089652328	0.871572407957484	0.8176680406622789	0.86537536277422	0.832278238980067	0.837122321624985	0.832276106281712	0.832290533389589
NDUFB4	0.7764450779400541	0.8116251118175909	0.550120192444105	0.672981626069951	0.43482984448484396	0.434833700563264	0.388141311506703	0.703325560981206	0.632701615924486	0.7135108063589871
NDUFB5	0.8772111352051251	0.979096748695845	0.8662621634224069	0.803277237277731	0.8792730555062379	0.873981538004095	0.869901986957728	0.831616682807222	0.695982204761943	0.6329808620215871
NDUFB6	0.120629841472812	0.8364642455872578	0.00812273741951177	0.42670298244591603	0.695834374535005	0.836449804527859	0.0561787947644686	0.12876772790712698	0.836449804527859	0.676075873784774
NDUFB7	0.438419576596197	0.807660532416022	0.16896863264022302	0.39433130405087896	0.615373154999816	0.618642209972844	0.4359825845597271	0.791858606419407	0.618642209972844	0.7856681442761679
NDUFB8	0.36224519381181797	0.185204649340727	0.0183333343931468	0.0171391438551519	0.14383432261935097	0.1852189339807	0.18521682234951897	0.185204649340727	0.41117357944780997	0.185204649340727
NDUFB9	0.491372540938296	0.368211562996945	0.45505847762965596	0.7213913067613872	0.26759056149937	0.521708831411383	0.320321444466091	0.570178753918393	0.37815534971007897	0.368211562996945
NDUFC1	0.756613139045745	0.362725148928221	0.359854828935622	0.575385536452617	0.136289607350909	0.229398848404124	0.49993268187037104	0.721377648011375	0.33604481753702203	0.22938543718191198
NDUFC2	0.514450138426829	0.8837609538144259	0.91309925980077	0.908781940840059	0.9279263843266969	0.8837470107526191	0.842812153452657	0.8550143145598459	0.9250658786663578	0.960432209660687
NDUFC2-KCTD14	null	null	null	null	0.953648261257662	0.8266690926246401	null	null	0.9218952349883671	0.9741306906939701
NDUFS1	0.284527407748408	0.26669563895237697	0.0977792103877646	0.0904355722146841	0.0128668573699529	0.0314972206262609	0.254152618240966	0.254141829818707	0.112315082235878	0.254141829818707
NDUFS2	0.9809270066088879	0.7384493397792341	0.9293948648352149	0.546825696935612	0.4409781299417321	0.5465380503227439	0.852309240460979	0.46547636538527104	0.651722996791351	0.85749125734008
NDUFS3	0.307556699068375	0.30652050571205397	0.186442120148185	0.46931523678257897	0.531343156708481	0.44515118282591204	0.186442120148185	0.18642995972294302	0.36939949724102705	0.18642995972294302
NDUFS4	0.857601531681407	0.46812980505616797	0.8139920740149771	0.7907740621655029	0.543497269494619	0.641878061260918	0.8119397995278109	0.828096649425172	0.5367970237407679	0.9171859233524859
NDUFS5	0.472668463890294	0.548362959221814	0.33501182182212397	0.5402247955671471	0.522167515777329	0.660622462242234	0.393839595556492	0.6441693534862349	0.30357559731058503	0.45206905315793
NDUFS6	0.497229845281714	0.410352813900517	0.280323383717427	0.549664990920962	0.527612542873796	0.280325113462851	0.556252585021815	0.101558649318261	0.8448240331044179	0.28031341204346
NDUFS7	0.450278271800796	0.865418094697485	0.865405913982081	0.6539287346245021	0.599468198938094	0.633305607424167	0.9870897728340021	0.843355137575653	0.761992381726359	0.895304597251253
NDUFS8	0.912726947547772	0.5603618568851679	0.9233463416729442	0.7952559992944058	0.946144738962346	0.964602658632016	0.8231854847781209	0.8114741327995358	0.720187213052215	0.55342426577782
NDUFV1	0.010348342979847	0.00318477319097153	0.0010066682664105	0.0025456648262732	0.0018197614004619102	0.000788232400802441	0.00638174323196413	0.021483446660007996	0.0439987786456798	0.00100613608184509
NDUFV2	0.8060349528221279	0.8125328399789459	0.6056328687833791	0.632966354012345	0.864545717659612	0.812518583071481	0.8872254786740609	0.8617842281728799	0.812518583071481	0.8495953042440009
NDUFV2-AS1	0.11824145320578999	0.11822952943722699	0.11824145320578999	0.11824145320578999	0.11822952943722699	0.118243521638693	0.11824145320578999	0.11822952943722699	0.118243521638693	0.11822952943722699
NDUFV3	0.728583330999347	0.455397925786759	0.44091456153255204	0.933122258230492	0.6490356605313461	0.882745566578396	0.7568626932717009	0.756873783844188	0.43647037928015503	0.44765728921383796
NEAT1	0.337202403715583	0.337194596484102	0.337202403715583	0.337202403715583	0.337194596484102	0.337203757997484	0.337202403715583	0.337194596484102	0.337203757997484	0.337194596484102
NEB	0.9966892792662281	0.9972227263231279	0.971161015843826	0.9565791078110141	0.990382118512634	0.9146056784733729	0.9968535252975291	0.997648083960993	0.994609657590637	0.9992769764035601
NEBL	0.667448680506543	0.7037360043666621	0.5941019253806971	0.615822553404433	0.793640591417062	0.6915989946056801	0.803505021779811	0.866328901530692	0.8104127207710029	0.594106623512703
NECAB1	0.6276892037893199	null	0.5144197084271971	0.53392953838583	0.199163272660184	null	0.761031928737403	0.570853734725631	0.89118781963099	0.616242008962022
NECAB2	0.108299517593756	0.5686916816419431	0.35496333504221705	0.13562436647592802	0.173628066865859	0.19154631266759697	0.303954940202232	0.520715070783891	0.43763350461749395	0.255414038052118
NECAB3	0.45802026866261497	0.749932589409333	0.749921686155946	0.829310685244095	0.527096781630384	0.8635193678893851	0.8518772392565179	0.9447590573107622	0.614469081332602	0.749932589409333
NECAP1	0.0909173132487838	null	3.7792284626894895e-05	0.4671210702332801	0.44498700042762707	null	null	0.179378081873371	0.204629207273557	0.0836124000239942
NECAP2	0.7198497079453209	0.885660356536451	0.986517198485903	0.862586666288686	0.971587202978727	0.956709991465336	0.9574423684581691	0.8850648935725149	0.257808663419215	0.860280363290004
NECTIN1	0.429251178757896	0.45885687009479204	0.45885895593018705	0.11094206863956099	0.5904269799678511	0.6645151554359029	0.134270464351594	0.17653576834645301	0.6061201763436639	0.526775641933096
NECTIN2	0.5144632796509321	0.8366630972981779	0.502463303840266	0.569933827828134	0.7659207410128771	0.931930066195044	0.76031265910886	0.7532833324790581	0.52209056549297	0.862532925864769
NECTIN3	0.00957036443660346	0.227744056550034	0.0112585211823284	0.0952694179005589	0.10090510794242401	0.0180478016589269	0.0111619911989729	0.0472054123781036	0.00538154193310354	0.0180422502908682
NECTIN4	0.12421501399212599	null	0.22983144426543803	0.418399293032984	0.836427559273788	null	0.217855747519035	0.142494077034368	0.963434641419577	0.579133081935587
NEDD1	0.39365497266052796	0.329755148898229	0.23260083658922	0.407814668533955	0.054820184979649	0.3164858520463	0.23554998969083	0.506049233185163	0.7857913652306509	0.465628923384911
NEDD4	0.6096245237503289	0.38497590991078995	0.38905668072244004	0.668974992931334	0.6215205185212379	0.354162693078594	0.6647307567897961	0.669411196908427	0.526787827349976	0.5775600877401049
NEDD4L	0.8284383883507231	0.973344357662525	0.8809380349383441	0.639704749168777	0.9165715434553181	0.888455942220058	0.885552473030763	0.9249557311235759	0.923657262144354	0.8027006356074008
NEDD8	0.49735750054687394	0.6509996109096751	0.650992306230151	0.650992306230151	0.6509996109096751	0.650991039124438	0.650992306230151	0.6509996109096751	0.650991039124438	0.6509996109096751
NEDD8-MDP1	null	null	null	null	0.623288512250422	0.5004385555288621	null	null	null	null
NEDD9	0.33695240490834993	0.350635526674458	0.0482644936082128	0.260856449536777	0.7047512646658101	0.35064401536685197	0.34456400737021503	0.39177470013932	0.017678640479213	0.240950083136829
NEFH	0.841373514320053	0.501410615291751	0.628547834413067	0.23131105031538396	0.877353261638627	0.7441981462394459	0.617206063079926	0.17146978041731398	0.652436138949538	0.5926622081900711
NEFL	0.46609156895635606	0.559237290586871	0.46123300503284603	0.528936446761113	0.5565461387580379	0.385571481836188	0.530936169156026	0.510976447167583	0.590210111803241	0.385564840215494
NEFM	0.61646744011256	0.7933381785458801	0.684033421146637	0.40171788662278496	0.5783255430582629	0.969181138806922	0.594219310957141	0.5875876904706121	0.680715423508798	0.6708527984211601
NEGR1	0.8233368083106759	0.923687237586728	0.786752106750228	0.65416521456184	0.960319754980955	0.786842409004417	0.922065980182201	0.8876967548841851	0.799924153882547	0.9106971934026159
NEIL1	0.0128723113097199	0.0351288977692245	0.12195013873588499	0.0886801097787946	0.0187879359667608	0.0234034405349498	0.09005963822764	0.0436720419729694	0.00296731166767272	0.0351288977692245
NEIL2	0.23376556685962196	0.148824746598315	0.26986984654575796	0.190297504831798	0.238369892846094	0.11184536718292501	0.382673744587901	0.409377182200622	0.114730766159594	0.0844786225527452
NEIL3	0.0125366599773515	0.36951828611897797	0.00718699601311352	0.00551412394199292	0.0942009293789675	0.009697702453195041	0.00808815773868257	0.0258272521937502	0.0662499601169682	0.016300420450324
NEK1	0.856976116099914	0.9888312842800991	0.882425296986269	0.7025900555483121	0.836012956646653	0.7120191383362	0.8996625336421509	0.911526869937423	0.62324951097357	0.9394452058271751
NEK10	0.6140415115769511	0.38838391028825603	0.883416817664482	0.7956561561011479	0.642788827300986	0.465820885048099	0.73545042489453	0.7451110217311099	0.593823498251689	0.7912550841851321
NEK11	0.9609722252047719	0.604982556268121	0.220323097987411	0.623231503541912	0.615005971334989	0.375700329664253	0.865216326459175	0.47341650623390996	0.900281205818122	0.604982556268121
NEK2	0.6574866762250741	0.789783110316419	null	0.9576419331137879	0.5309947489112941	0.8059204531645929	0.531337265231409	0.6107665293507359	0.967121841452163	null
NEK3	0.41030973780505203	0.7773616821097271	0.498050774581111	0.536872812581452	0.832686569178487	0.6812170789366551	0.49658055895111003	0.451144685828813	0.966631529239243	0.7196924188511509
NEK4	0.0153947494993791	0.004550672401022721	0.0331755302955779	0.0502316515262036	0.000207592520321754	0.138079537081995	0.0343537493701275	0.0692645832914634	0.191637575509078	0.0513217038079775
NEK5	0.255350340595439	0.722689730360074	0.318127979651246	0.353476370253527	0.739040793286777	0.500294969984499	0.0987751392520434	0.45506478816035395	0.27538284352146697	0.490550109491129
NEK6	0.330454726877852	0.525386409834953	0.6576706951877429	0.463279966646721	0.0955263584475122	0.19956078479660397	0.37940515867324004	0.41786272649406003	0.533088177247232	0.28444258492250396
NEK7	0.541870837482289	0.20310444282550802	0.43219926138753206	0.334508872421888	0.576737815122562	0.27660772545779905	0.46871972422885405	0.40511174502935604	0.45569463729834103	0.531550204272656
NEK8	0.18099192854181195	0.18097971610268998	0.18099192854181195	0.18099192854181195	0.00972571754939077	0.00265624874571543	0.18099192854181195	0.18097971610268998	0.20756545498079101	0.18097971610268998
NEK9	0.166228455180542	0.44625461385685206	0.50702419642605	0.0554761497553629	0.41707110553316296	0.20906965572409697	0.9225102950265841	0.304612500231917	0.612079314180046	0.44625461385685206
NELFA	0.9074816331370379	0.497903953642398	0.812453152423509	0.96845314442165	0.587090111971699	0.78554659862824	0.597119983028627	0.363453901521945	0.580601953377754	0.573775882661319
NELFB	0.8515343953707659	0.869833115107273	0.9252040686181942	0.93979613450663	0.5212344224841761	0.8513987844063801	0.8294874098702851	0.9197552529412049	0.864960303506126	0.74931401321925
NELFCD	0.10710733480021802	0.0794646441446277	0.137342373600673	0.0470496678722114	0.11497193105092099	0.266962663514765	0.0749135288395668	0.12546746581928098	0.092981707455767	0.0794646441446277
NELFE	0.188811904377068	0.741511809513318	0.741501147427019	0.741501147427019	0.6809871572228029	0.7414992979141091	0.19735584908388604	0.18079207619430804	0.7801746349728991	0.803803184613137
NELL1	0.7008420309658531	0.752420715388063	0.8554251452661831	0.8506542520247758	0.9889814728972008	0.912937525502693	0.9958235240453729	0.778706015550133	0.9782618372515601	0.9989028721086529
NELL2	0.503424769396133	0.15604073372044	0.42642264604274294	0.4100754738070329	0.309522375255604	0.185858419694425	0.11275692336082901	0.215493639059107	0.251986141753697	0.208897124815474
NEMF	0.365975109019813	0.31530300286125396	0.356716971838762	0.32636433543763	0.37215056576220096	0.356142178852737	0.34852724392407997	0.30556561048055897	0.163256089412113	0.31530300286125396
NEMP1	0.588416571339577	0.85978059729932	0.9140550898951271	0.8627354062868678	0.577541476494911	0.654758009630984	0.7985518305553759	0.884672245132429	0.8124363493162741	0.7576721168876891
NEMP2	0.8446091567166519	0.549898909656777	0.478210526620076	0.6022834640275699	0.232115187136174	0.47019076211676397	0.397054248412124	0.5569479708816509	0.765976654948693	0.112504674419997
NENF	0.7531908650579359	0.6004508929676341	0.8641969516607649	0.49911346589145006	0.7945602756585759	0.557775413713855	0.624002660143259	0.759384260505269	0.45737457813956794	0.6877558418862021
NEO1	0.102395453196409	0.5720901933817629	0.0691588310476532	0.073266833173326	0.188214510635748	0.0168716652046087	0.150800138294559	0.27261716868806796	0.30842874487473	0.185237489045853
NEPRO	0.33021724868762703	0.47584558798676097	0.0978402328423993	0.25923306138923	0.44455890617405697	0.47584702832095704	0.0866449701268139	0.14162241001036802	0.0146253029414266	0.47584558798676097
NES	0.148473450007757	0.168586502981806	0.017196992691223	0.0652812099015015	0.559712177443521	0.17716792794439604	0.0263237621866143	0.0696168225899919	0.0228560766410759	0.608775353407617
NET1	0.13454041205299902	0.34198771784423204	0.534120355962184	0.267864681431293	0.32192734154021097	0.617078815481759	0.289641927831303	0.67775413184927	0.519829213390124	0.275486605715773
NETO1	0.921752502522722	0.6296754624006171	0.8613183243194158	0.8674760419828179	0.695267915481845	0.8925910113375641	0.720408151433734	0.750112573867982	0.8658247322788242	0.8211267466595871
NETO2	0.17620104630823102	0.886947038980138	0.35311800197561205	0.592974990891049	0.6102752045767751	0.489739507238464	0.543836474356815	0.799097003838087	0.7222393877588159	0.633544558061804
NEU1	0.0830040695313028	0.40303038630136206	0.651628293124401	0.7597653431078599	0.7974284949431769	0.818214758151462	0.640494904439401	0.640501749704066	0.9333755616564671	0.640501749704066
NEU2	null	0.419616966278622	null	0.355228655980312	0.530487939530777	0.8860223557342081	null	0.386370321994145	0.533129386385264	0.25387422728476605
NEU3	0.7639069293140369	0.821044299283063	0.747269590513547	0.7524309601136009	0.8725620791935329	0.66152507359638	0.7454454814061201	0.8304415158781829	0.543111541290937	0.893410543323497
NEU4	0.678028091476448	0.7078589375854659	0.9167824005637071	0.9107344111718241	0.94335924595465	0.9182564895590719	0.8315101571204251	0.8315224485940009	0.685899825154341	0.8315224485940009
NEURL1	0.503580950270715	0.800990651865606	0.33031885983349396	0.43521230860924104	0.341099367075126	0.6375626953840079	0.7019331217567579	0.582849076128398	0.494743889853242	0.637570575224063
NEURL1B	0.0352968490961789	0.0273727568274453	0.265714328130597	0.0165393117854899	0.0469976291271074	0.021587785794725	0.14027937780893804	0.0266579050287164	0.17843872282232198	0.111998901275173
NEURL2	0.9099999162539129	null	0.8933407369257671	0.67190104538103	0.523098888387551	0.22170273530042303	0.596479813222644	0.6796035293015799	0.650522171656463	null
NEURL3	0.952201005287793	0.9427731613436758	0.8575665611227359	0.48090720309007207	0.8911259887262779	null	0.8571098314171809	0.359148407960909	0.808018733944319	0.20617773083376398
NEURL4	0.383513700241389	0.731464859640432	0.793592886207501	0.16376602141230098	0.506210288703049	0.6099497004675	0.731454504145984	0.731464859640432	0.602304541883005	0.570197160651925
NEUROD1	0.311371733680322	0.28440810559824	null	null	0.14020562237483802	0.544347408775359	0.214372429728203	0.35013957058689	0.32669393601359004	0.46096672819058
NEUROD2	0.0537787330949024	0.17141949032769002	0.0255362908186276	0.0267827277679629	0.09512794015053098	0.0565367059967722	0.0216139909456542	0.0365329172324118	0.0173294379589806	0.12232963510353599
NEUROD4	0.28062780469530196	0.412953253772939	null	0.768885175000698	0.24372489901107397	0.24302261842364103	0.180657063197166	0.0809706215243197	null	0.20363314622501802
NEUROD6	0.9914633104816469	0.991842091993424	null	0.951529853531359	0.989542781575751	0.968287389788744	0.908961724429807	0.969608683699708	null	0.980083083935438
NEUROG1	0.842470961910376	0.6996001795633661	null	0.744968704299343	0.496660924014299	0.302377327854565	0.677736321439749	0.48450696878284605	0.166142643012477	0.8890986006219169
NEUROG2	0.21601128590051002	0.0207042695846816	null	0.175661849002286	0.15368854599675302	0.396826626937246	0.209527086867138	0.0281024523721041	0.314565836696684	null
NEUROG3	0.462120655484968	0.0101738901154322	null	0.25999483792961	0.35661441562518104	null	0.0901680657823913	0.20250052785312803	0.424116276556768	0.10112138482669199
NEXN	0.47585106958789797	0.415353267847623	0.9716903986079991	0.493355338516295	0.626296185121166	0.7521594486785541	0.453193955646878	0.354040799109698	0.613263116894376	0.7305081967659479
NEXN-AS1	0.6764490364509681	0.6764574043805469	0.6764490364509681	0.6764490364509681	0.6764574043805469	0.676447584906103	0.6764490364509681	0.6764574043805469	0.676447584906103	0.6764574043805469
NF1	0.38495333888165706	0.346024807673271	0.23713183835039198	0.0839539618759671	0.17597620215985899	0.42194253627089	0.410288123084526	0.186332308533141	0.3996776364433429	0.22330700664382303
NF2	0.572517293804333	0.62554509608804	0.40039736613014104	0.560958217594967	0.41295281394514893	0.339298727623581	0.40937878163119	0.542604023098721	0.398469639230687	0.510250458969325
NFAM1	0.161773061044656	0.141108822265108	0.193836403473899	0.113872088810717	0.335358474098303	0.0577141746212165	0.46885555422524494	0.0248671924253764	0.0682359119314436	0.0410389606807695
NFASC	0.113055529994881	0.259745421898601	0.417789792787647	0.520983723723096	0.322024128525183	0.169632899635135	0.241738618404426	0.25663574038970804	0.13665062731797	0.241727491388678
NFAT5	0.408172755314509	0.844784197858775	0.9056133805654	0.45356071576238793	0.221210700334106	0.49583613069928295	0.928878286576433	0.34216001201400104	0.5346533577006299	0.709692765403806
NFATC1	0.501230193837375	0.37132748649349295	0.37497940197791907	0.736610769911398	0.513894674842696	0.23541083503663102	0.713262268069741	0.46551171990803997	0.29726713644851	0.5314967549681839
NFATC2	0.577460807200109	0.519041007522748	0.296120849026639	0.31342419763218	0.17627766868803402	0.403897310846578	0.10396855890272001	0.307094045332284	0.256364697413471	0.765406005853032
NFATC2IP	0.42308483092878296	0.447209550690762	0.34785535787128097	0.49300782157326706	0.34959727602834095	0.259704652941505	0.375411558189276	0.405664693701886	0.12598476026133398	0.24251994129920798
NFATC3	0.372509384422265	0.45712530783704	0.628038844324448	0.6922683337338961	0.613600221723818	0.5483436922784021	0.457127480789965	0.45712530783704	0.589001059586327	0.45712530783704
NFATC4	0.621573303191141	0.22064816723558703	0.108536917108276	0.27329856097968397	0.436751262294103	0.289117069414691	null	0.42015740912805	0.0348411120970887	0.29164011666391904
NFE2	0.152791960111102	0.15277965622290499	0.639949083681828	0.175702271722513	0.08731785837221	0.407682179508121	0.152791960111102	0.15277965622290499	0.19658186592403895	0.15277965622290499
NFE2L1	0.0407563904843236	0.311494485818959	0.0336053474436246	0.0281586052006137	0.27573897695815897	0.105862484201894	0.0275510634653254	0.0215161065645561	0.543446088177248	0.0144340989425799
NFE2L1-DT	0.8910596245986031	0.89107133117006	0.8910596245986031	0.8910596245986031	0.89107133117006	0.8910575938361031	0.8910596245986031	0.89107133117006	0.8910575938361031	0.89107133117006
NFE2L2	0.568372068938926	0.338684644725866	0.22805136084050198	0.44419084519625796	0.20892225568185602	0.6511826080520849	0.391229454125261	0.726880897580113	0.41533196151949897	0.4474917696414629
NFE2L3	0.184617030684073	0.0328558050619865	0.34579330132465197	0.163186339986983	0.0820896962104618	0.416997599073209	0.33243116534476397	0.0836253864301517	0.20586421055398602	0.561062545301947
NFE4	0.325767989585715	0.325759711134035	0.6362315143287421	0.6663997408254929	0.38044093687094505	0.325769425609036	0.325767989585715	0.429232246679057	0.325769425609036	0.325759711134035
NFIA	0.90511861656341	0.897685378229235	0.744724752645554	0.9732722615598198	0.9749374773480741	0.8937779801661059	0.5644845905113149	0.7810386454755491	0.8284291304198571	0.893791630367461
NFIB	0.158962006320856	0.5447046413234871	0.18026033809181102	0.346619740530947	0.17808541342292397	0.313834643793927	0.313833125542515	0.313824373066812	0.38410809613868296	0.313824373066812
NFIC	0.106076168577241	0.613077341789615	0.083973258470664	0.0981506479381874	0.541787705313613	0.18227430671715397	0.560318217318843	0.12808546159286502	0.12148920004802902	0.428224704141154
NFIL3	0.30676190545076004	0.786587320683374	0.520352055875397	0.260119195305478	0.0577077888602362	0.204779139491941	0.569654228090256	0.26167838211645	0.35569685789747996	0.551345868394387
NFIX	0.344330197279697	0.239772139644958	0.8028583356050291	0.578809924076246	0.507279876224383	0.361086580303309	0.379348618313935	0.555921666500076	0.15553887684099302	0.699714122175719
NFKB1	0.245949838556103	0.35325268742860993	0.342596170739127	0.32275996496865006	0.0979992359049287	0.308985635695026	0.30059341691096303	0.258016401691129	0.52026941238959	0.367600191692474
NFKB2	0.33501600592138203	0.104302588328385	0.22087520380386602	0.0773588498156665	0.51230715756315	0.44227000455696097	0.211488904764294	0.20765503645117997	0.330419291030568	0.35099168623088395
NFKBIA	0.182353068712016	0.241569004888988	0.162047656519191	0.149763671686012	0.543317142714328	0.48682067931293505	0.264425153752768	0.0711991945346389	0.598493194894117	0.31373971571451603
NFKBIB	0.8484955902114041	0.6856333846179339	0.6118334697378249	0.5610596159422939	0.49926192815694803	0.8761807871355949	0.8761828737127281	0.8761949020995021	0.8145237541052031	0.8761949020995021
NFKBID	0.970987524566907	0.988743824653057	0.9321500098962561	0.895178919097349	0.872492086593277	0.965559830573259	0.922901681274635	0.897820167089385	0.940524844672936	0.965568112344845
NFKBIE	0.977848856158585	0.9548057311450151	0.942392681747416	0.9779457510783001	0.9347515745406021	0.954796114228013	0.903099172465481	0.92373696994858	0.8131103133949391	0.9076420843441741
NFKBIL1	0.284702733501565	0.7361599114644491	0.526456835498218	0.492448347939925	0.5342799472707029	0.5800153399367299	0.58001603660511	0.596281787935342	0.8920259935769149	0.580020052809817
NFKBIZ	0.6076479709192659	0.877015893609685	0.369013940075282	0.321169517402907	0.375916512847353	0.628457977837121	0.22707937597454803	0.5860167769806179	0.327355903399784	0.628465376879726
NFRKB	0.6418984912754631	0.595628748318874	0.5680840166077211	0.795371035096072	0.5740802162079129	0.393195963574412	0.6173989779281371	0.6792504193241851	0.16372220069195098	0.571854373165532
NFS1	0.8631383702632991	0.604617713662345	0.604612514660698	0.604612514660698	0.7583134615003342	0.789666259388007	0.27362402129548197	0.580058141705264	0.61902570009405	0.604617713662345
NFU1	0.0637867786739151	0.0520784716803219	0.0525667935344364	0.0922403362501049	0.0133571731604642	7.395420030065379e-05	0.0548092669644331	0.0933434740626331	0.0114819468430275	0.109495782512515
NFX1	0.219963725978767	0.212683120165202	0.615851735291864	0.13718681333574098	0.173187670225216	0.10368762242567099	0.15564734839913097	0.23833759950474198	0.148330430381608	0.0758288535840851
NFXL1	0.15276318017785098	0.0885748108194119	0.0527741030107035	0.0271952866287139	0.0884829878205711	0.0685546123858402	0.0543489229073312	0.0598967493210181	0.169320476057232	0.0516074518040548
NFYA	0.26901154403684696	0.20664302079572602	0.159790004061129	0.24452076709066897	0.27470341877211607	0.206656964997207	0.37268735321529	0.0790212174720653	0.206656964997207	0.20664302079572602
NFYB	0.7383139817411941	0.64566916084741	0.620022463631284	0.10518802636252199	0.638805573203912	0.638797628849857	0.619026899743812	0.155261876357164	0.7982587312731341	0.113172955064329
NFYC	0.511775008528616	0.262400847096605	0.33296424327057	0.48563161804666	0.537308554487217	0.358205782760521	0.20848582870923496	0.38382552912110096	0.710569840734315	0.35819768258379703
NFYC-AS1	0.9136576074178431	0.913668530739222	0.9136576074178431	0.9136576074178431	0.913668530739222	0.9136557125080079	0.9136576074178431	0.913668530739222	0.9136557125080079	0.913668530739222
NGB	0.358727578401765	0.10095147063606198	null	null	0.133008603645338	null	0.722701463859898	0.737420978133621	0.381484244153226	0.0116479362741047
NGDN	0.645772113548114	0.684783115259625	0.835952041161324	0.186814244712268	0.707896651183843	0.607944639917156	0.8362840702483121	0.16809505143323802	0.43441258967692203	0.12357258776323
NGEF	0.936828392240918	0.6003589688659671	0.7123059278104359	0.7608297762400341	0.9916485980934822	0.7425727919660858	0.336667124018479	0.43566417241677796	0.47872524611459905	null
NGF	null	null	0.7497064135034879	0.8720671151905441	0.7505750021941271	null	0.493735095755572	0.7062476473600758	0.104834373067682	null
NGFR	null	null	0.4929046087263379	0.8435903394709828	0.713026348775256	0.47211293416135997	0.921572153966386	0.6650383356451489	0.345569409542737	null
NGLY1	0.22465285072318397	0.532838030071937	0.333832661541211	0.37859539772569895	0.277342255330471	0.467138049438418	0.0722434866903117	0.1616628640297	0.34230620272921597	0.333824713788792
NGRN	0.84616308743304	0.900285046881355	0.9002736128144159	0.788860097966035	0.8403011382214319	0.8062069655046751	0.619129965537595	0.620182263448428	0.9243907096819781	0.900285046881355
NHEJ1	0.0540723169568488	0.168405639011397	0.10992171216824301	0.29433055174361	0.587730473151358	0.14086681260109502	0.14086468911909	0.140852447923649	0.133509385314229	0.140852447923649
NHLH1	0.11811935934743499	0.21848102659125002	0.0632560530537706	0.0343425959616639	0.350408894324883	0.23170045957851604	0.17933298833685699	0.391547117687016	0.11986550897157401	0.316667074738242
NHLH2	0.17186118501790199	0.538457273243986	0.7054579296199979	0.6485676221659681	0.23260247481075197	0.335969303918891	0.628104187572318	0.270927347687337	0.573999516590312	0.07400089182277099
NHLRC1	0.4314347578571989	0.5058697950136061	0.48892054245210403	0.6186351847291739	0.517825116678952	0.834345070200663	0.5990752093857851	0.790592017217491	0.4389412835910971	0.740786415855833
NHLRC2	0.23106612929281398	0.314433541960156	0.092106667201664	0.092106667201664	0.22498001565659698	0.120743557432657	0.37416178255074106	0.0842494529111216	0.23113959158120398	0.10238977953754302
NHLRC3	0.9169611409666542	0.9533478688879101	0.935807127870121	0.851632820133851	0.846596233867979	0.97788705169709	0.918579225842484	0.5647865970238609	0.9229328418115859	0.935816841797258
NHLRC4	0.0019468103395121601	0.0010785016362028698	0.00763989794930093	0.0101499396424464	0.0080850360552457	0.00107916278085161	0.00258924204560027	0.00251326711375966	0.0265042118529986	0.00435952301463247
NHP2	0.0880414285556042	0.17647208612544196	0.254613627790087	0.150467513462468	0.222918661649702	0.176486458262024	0.258838456555373	0.160734138163909	0.176486458262024	0.17679307035541
NHSL1	0.0768407484468691	0.320902944951134	0.0600517474983061	0.113362094029804	0.17127985579487198	0.26285621852186497	0.467050370872536	0.40761330748861	0.631885698097092	0.320902944951134
NIBAN1	0.421683097965096	0.421679164762751	0.421683097965096	0.421683097965096	0.421679164762751	0.421683780235489	0.421683097965096	0.421679164762751	0.421683780235489	0.421679164762751
NIBAN2	0.606630655524958	0.606635949838546	0.606630655524958	0.606630655524958	0.606635949838546	0.60662973714935	0.606630655524958	0.606635949838546	0.60662973714935	0.606635949838546
NIBAN3	0.638954060885727	0.638960837784851	0.638954060885727	0.638954060885727	0.638960837784851	0.6389528853322479	0.638954060885727	0.638960837784851	0.6389528853322479	0.638960837784851
NICN1	0.8904381088106971	0.890449831643953	0.441149517519484	0.818376547894197	0.773104190550968	0.8904360752277259	0.823308972415404	0.867435592478451	0.87329647259466	0.908525493548473
NID1	0.82078798650189	0.589764750319071	0.221178636899042	0.594081926768343	0.58745792999838	0.359547195158488	0.242983280169784	0.506353570133092	0.9134153641360729	0.286632641366385
NID2	0.9860795000983129	0.980529756087375	0.9661921163819659	0.981812427016263	0.992387465179103	0.8922592620209301	0.960670536234563	0.9670055279235379	0.861348989538447	0.94678763970019
NIF3L1	0.928267447546135	0.9857310226572951	0.9782675777264319	0.9782675777264319	0.95233657851803	0.119744754156367	0.9018450730192741	0.68853533219696	0.9811926095441991	0.996278381780241
NIFK	0.692267444646891	0.7808602051564141	0.7808485546335429	0.7808485546335429	0.505131804359516	0.7808465336492639	0.7477446851031421	0.5946762688265601	0.6707438482939301	0.64397529155409
NIFK-AS1	0.9832378716151279	0.983242376425105	0.9832378716151279	0.9832378716151279	0.983242376425105	0.9832370900866779	0.9832378716151279	0.983242376425105	0.9832370900866779	0.983242376425105
NIM1K	0.43965491617069297	0.391544728131829	0.537017589759089	0.26043787436853194	0.30325934350250705	0.6919055687220821	0.549363907176602	0.35958010836034	0.45858144046885496	null
NIN	0.618945296686663	0.275372132081995	0.8286748493598699	0.48826104918269897	0.689672682491611	0.690683172849382	0.603647969027989	0.562847535131891	0.8394706553870029	0.8518131534330091
NINJ1	0.242707346052686	0.22216250108146499	0.165744763567865	0.322657368358802	0.7342194123718441	0.363703213280604	0.136113541728762	0.487824750071508	0.45366014444757397	0.489831036391142
NINJ2	0.531726138124307	0.261502183592958	0.285054050856297	0.25759040071123895	0.6194100672542601	0.606501155596462	0.359297698138093	0.575990289402531	0.467598224293712	0.606507361169747
NINJ2-AS1	0.360569992696908	0.36056319465593	0.360569992696908	0.360569992696908	0.36056319465593	0.360571171917786	0.360569992696908	0.36056319465593	0.360571171917786	0.36056319465593
NINL	0.7516307884832459	0.922861356569526	0.8781314740253471	0.683292015374024	0.607060756346993	0.855073380031332	0.8194268675549209	0.6622862442541141	0.6974683258082739	0.698360091958245
NIP7	0.8718481815807021	0.6948396494033431	0.6745561812719431	0.48342782532346	0.4017666130198789	0.694828989347184	0.649632426478626	0.6604057077981489	0.49830716390955104	0.6948396494033431
NIPA1	0.205186839846587	0.14317862269066597	0.250928494235231	0.12195433139864098	0.442826944869719	0.0753313826616446	null	0.6123377391290991	0.878165984264226	null
NIPA2	0.8899249223213209	null	0.678649154377916	0.322964515136174	0.269265959808913	null	0.6767960275398179	0.5968512782832679	0.22639626313434802	0.583937595084701
NIPAL1	0.0717558933867796	0.08154761564971699	0.335876742088443	0.0511046864709164	0.0756006340592914	0.376041357474396	0.434595087878353	0.856571352469332	0.0740803683762299	0.11414756081252302
NIPAL2	0.0724017666442657	0.0424320672488645	0.130278846989824	0.0248107042607695	0.0353531756385866	0.00735824842062489	0.130597043425046	0.139202505478417	0.10660112855986999	0.10214525874788301
NIPAL3	0.22276453768182602	0.520531729503091	0.382423053042017	0.49470142588782795	0.431290291238394	0.200831558454298	0.505422213861866	0.443394007187368	0.518214576558274	0.287611944175917
NIPAL4	0.610611410474918	0.656213507631443	0.576819428579652	0.48281493569497896	0.5427673471233221	0.9282938568003629	0.37194214049063196	0.6518576744297271	0.336351510495495	0.656213507631443
NIPBL	0.0425505340996837	0.0159045268205731	0.014667748268113998	0.0143961680807625	0.167435465542251	0.0603390270349275	0.0106091380679207	0.0122615645164381	0.0252261831953214	0.0515108901201885
NIPBL-DT	0.164431133349734	0.164418828988839	0.164431133349734	0.164431133349734	0.164418828988839	0.164433267775974	0.164431133349734	0.164418828988839	0.164433267775974	0.164418828988839
NIPSNAP1	0.862863144844836	0.87010336618884	0.8038157445834091	0.878464681995623	0.9344052788397591	0.870089141063999	0.8338201962981229	0.862032741289404	0.63821172604995	0.9078272517431579
NIPSNAP2	0.774952285543236	0.875707503158617	0.7349143284788779	0.7230161028887478	0.7838474512893349	0.9031446002754019	0.9207174448035991	0.922597428907654	0.744008954836945	0.8087637053357281
NIPSNAP3A	0.6187804266567789	0.7462525266908739	0.786022698476136	0.14476888278159802	0.42796656004128397	0.6418753711955429	0.7663324538293549	0.285610488624143	0.48211797357622704	0.283630039306544
NIPSNAP3B	0.451189048651502	0.485819011355199	0.298908078328318	0.341029816284211	0.603172233100475	0.5672587917369871	0.300476422946984	0.32751814127009804	0.727854988907272	0.311412378777223
NISCH	0.763451838207471	0.421299005744269	0.702547823508084	0.344413758575325	0.7012847464090339	0.7992707885733771	0.7039347028218271	0.3845230021116339	0.366029103660675	0.715442298837114
NIT1	0.5305263562245879	0.4996047060126379	0.5491474481187629	0.612341365155345	0.299658644214608	0.36406478366892	0.4903917622537561	0.530812691395173	0.73956049271377	0.4996047060126379
NIT2	0.9659876773596451	0.6911273243170339	0.923706975516784	0.9096603473665559	0.7265014901948829	0.735422991584423	0.9219366934823551	0.930027090228953	0.89018453256746	0.7974075878510242
NKAIN1	0.329405451309992	0.16244336436809198	0.310354346906143	0.17746364796325104	0.713602659422708	null	0.101270832491791	0.135504388045101	0.10767988299228301	0.31065609986499204
NKAIN2	null	null	0.256694517188325	0.0495417824346445	0.430912002619887	null	0.4847015397670829	0.48353235695521796	0.0638489505307228	0.43378917752770096
NKAIN3	0.50279080095044	0.8163127122739241	0.42728491382925	0.589999717204431	0.42807250259982793	0.40435846180610097	0.40435763403519503	0.34571966521604003	0.40435846180610097	0.40435286204362497
NKAIN4	0.893692845874384	0.256857570344223	0.9006333735944579	0.8272106291783949	0.9882721940996378	null	0.9633865279850409	0.975821437328879	0.9784109353228458	0.9018473219302809
NKAPD1	0.41129857108876794	0.430931131582883	0.915519688399938	0.8426323357908649	0.306130374592453	0.430935213774264	0.856696152429381	0.803745864495298	0.39642403047426095	0.430931131582883
NKAPL	0.8136893218216859	0.240775221896803	null	null	0.36385844142477797	null	0.544267859326919	0.18579466436010897	null	0.41778235418591797
NKD1	0.720880013257105	0.8824517832859821	0.412849225063063	0.661613039034778	0.926512973245603	0.754295385582855	0.30075621705617	0.519661693024715	0.339776781948665	0.501196564407036
NKD2	0.334491332528643	0.221257196737629	0.700324544918745	0.413808431932238	0.457022327731188	0.350083156200531	null	null	0.0914505492811607	0.8537821620133109
NKG7	0.489610103972639	0.642428861249049	0.5693773530626329	0.583056668143201	0.287760314950912	0.6263378106073539	0.44405923606337605	0.264365420188707	0.4983439022393689	0.369214585068556
NKIRAS1	0.290529344831088	0.12238974441417698	0.124973111222141	0.13385446281638902	0.310989486228801	0.24318372246171602	0.114285568299353	0.23526524390072195	0.20993307963847702	0.12238974441417698
NKIRAS2	0.54243747682515	0.385910455821509	0.385916099559664	0.268388169174762	0.0952645017259791	0.0249674166845775	0.48439445455547797	0.542537509855488	0.5884769373021159	0.385910455821509
NKPD1	0.599413942056263	0.9664246059425681	0.940090158786677	0.719235157842112	0.947561309606902	0.966416443344917	0.966417650061601	0.9664246059425681	0.578549409915799	0.9664246059425681
NKTR	0.570167686370288	0.0805223091343888	0.39723970864629604	0.576773137568437	0.177764380856182	0.0725820085575875	0.494319770991718	0.0552175223955353	0.0430569462347479	0.0805223091343888
NKX1-1	0.319539932434703	0.614504574232403	0.319539932434703	0.319539932434703	0.140647068124453	0.14875029150466101	0.319539932434703	0.319531404249162	0.8024325198712561	0.0728414369281695
NKX1-2	0.19505126263863798	0.230094368087747	0.273013777011627	0.10786158256608	0.804460731838313	0.580029894287066	null	null	0.276621021544839	null
NKX2-1	0.302953088340708	0.302943920971645	0.302953088340708	0.635153692029559	0.0247152347128276	0.302954678563218	0.302953088340708	0.302943920971645	0.6127549426328299	0.302943920971645
NKX2-2	0.14523756622760198	0.474284708192765	0.115942277140831	0.22261448318217603	0.06774842144582	0.5657581768613851	null	null	0.751216885567636	0.163794287948708
NKX2-3	0.30615458160890097	0.396161077233659	null	0.423120753466927	0.7777308824976892	0.833878848459453	null	null	0.311216472829789	0.396555161476016
NKX2-4	0.309199592986653	0.847770695957933	0.646450508651511	0.646450508651511	0.49078148080956197	0.875062474504239	0.646450508651511	0.6464576159469079	0.722518189026552	0.7076820480745091
NKX2-5	0.290973124446188	0.8013283565153358	null	0.463775544595462	0.8721726982523629	0.876087427078302	null	null	0.429259176501949	0.483457560595504
NKX2-6	null	0.17695580925623602	0.5518883327602709	0.42274425361665396	0.685499462392275	0.46810123754640703	null	null	0.59015232064338	0.809870630050749
NKX2-8	null	null	0.586363652225013	0.7869359115259509	0.0469539810142803	0.078807469910727	null	null	0.45853241364803204	null
NKX3-1	0.736128888868754	0.388246603064339	0.632561600968693	0.492618214630536	0.5842961576907739	0.387242890567569	0.680501935283474	0.680510465130568	0.8440949505481541	0.530501140298926
NKX3-2	0.450543841961886	0.9457620814277341	0.8258958612233129	0.5571469542658941	0.913003370187406	null	null	null	0.5220969756601471	null
NKX6-1	0.00527052713045601	0.0152240124800908	0.100747429226335	0.252427843891938	0.0811296659939361	0.00299505548198935	0.0660679579506794	0.0660581209991993	0.168817902315799	0.283268384583025
NKX6-2	0.330497381940808	0.140446615252341	0.0149876242277176	0.0328934060056099	0.28730384601808195	0.340599149736689	0.140458853128651	0.140446615252341	0.14695210529561098	0.073542495639225
NKX6-3	0.489686131425216	0.7770431042231191	0.789714295915455	0.700760772703704	0.6491718283958989	0.49862946391342106	null	null	0.617422274710766	0.592931055078939
NLE1	0.355566497142581	0.295605939342298	0.295615376555465	0.612607581578338	0.34350996575183	0.375693473147868	0.295615376555465	0.359201331045819	0.4139949124129961	0.40567631111467495
NLGN1	0.194239835496957	0.18285907940902	0.5032696369177	0.614592012577075	0.0936924667125405	null	0.505067481394036	0.35037180242724203	0.163395497701621	0.564604756301001
NLGN2	0.646539943589831	0.472568340107149	0.35963460361215505	0.6665180661425479	0.7695191447613969	0.472569975283712	0.472569733568151	0.472568340107149	0.20191894712407	0.821519837162621
NLK	0.0656772786759095	0.207218592112093	0.0882486218006143	0.183663549301843	0.6361968772897081	0.5473329593589099	0.0901134637671369	0.0912806713671662	0.656835772837973	0.3729298960912079
NLN	0.0753297640590802	0.14845115903169298	0.419655975470867	0.5517427860588411	0.608573990478693	0.48686519811774204	0.368208786851524	0.570314268739068	0.647234278960337	0.48686441416369197
NLRC3	0.996362984398558	0.9068099337361171	0.806597965740779	0.943357059414408	0.915705838876126	0.7695462065522759	0.8673994156974051	0.992576159504272	0.9448396257384029	0.994551738637821
NLRC4	0.0790440478565743	0.157779369770516	0.0502825046088223	0.0844576610786022	0.114962795495679	0.11818931093971999	0.0910838748688036	0.24387938088642702	0.134670479442819	0.00657764513738638
NLRC5	0.394648315636665	0.19171475103574998	0.31434019455447904	0.418678524048198	0.669292281344419	0.326797163900647	0.44088023933210796	0.425564062989166	0.6109585927927571	0.31205214486282
NLRP1	0.531327113421939	0.801427675898975	0.8108511682237349	0.5822159448148061	0.4519158355697411	0.913836516573438	0.577748231576668	0.535492812005828	0.17103072247415502	0.34023435702589
NLRP10	0.561112794380668	0.588509577372659	0.488613998923003	0.46604234653946003	0.610066859586968	null	null	0.9617830091724441	0.412543275634257	0.5241361221386339
NLRP11	0.190856489472643	0.6991653193995501	0.16910947094616802	0.35707452505510295	0.28712820920077303	0.0903629809466345	null	0.6146862884447071	0.787026853018939	null
NLRP12	0.526094701924989	0.564377670779594	0.243521881800159	0.303663485332174	0.212679324882502	0.31633815807853305	0.24749814669667397	0.156292651077022	0.42162927505993103	0.18979882924637803
NLRP13	0.11598908364852199	0.0127976253498114	null	null	0.285502749940088	null	null	0.49279789288104897	0.0423510753116024	0.23469554804121398
NLRP14	0.150615199772501	0.18893752062293698	null	0.270420850225837	0.21875919280343697	0.25311196450016	0.151771534422526	0.21485960530417897	0.18446367358647398	0.258232951730344
NLRP2	0.5664141996806611	0.22267261271350197	0.22024607661658605	0.324192160835247	0.525214182265195	0.35330352371096296	0.22024607661658605	0.132768178820139	0.242481796577397	0.220234448489138
NLRP3	0.681177478346194	0.162654837788363	0.210658763230667	0.37775697907017297	0.0301141270517091	0.17099151569857599	0.796066211803266	0.5596529847127399	0.7992278721155842	0.217739796483173
NLRP4	0.20817434779796998	0.31971562966592304	null	0.0183829498571156	0.0416607325539184	0.12562709948175402	0.0436517634353218	0.442519626751654	0.0397544146695727	null
NLRP5	0.13943232291594598	0.146895463104376	null	0.132361055194178	0.6621336980452409	0.04392186094121601	null	0.187313132977481	0.134498751543152	0.22355515001006898
NLRP6	0.5605114486337429	0.0118622428044453	0.436449613794508	0.179474443798397	0.09227190126300801	0.291322352923753	0.412619060783242	0.14524613703733602	0.055426366994713	0.224251851728051
NLRP7	0.4603647871576189	0.531452820993376	0.30383668006116804	0.313772173689706	0.320204861120803	0.128617427618856	0.5853242324398691	0.5853285069554821	0.5456509902172789	0.5853285069554821
NLRP8	0.0031431817935158603	0.0677322578498571	null	null	0.13896502092940902	0.14177169447712398	null	0.13057534269159402	0.0186652663419127	0.28570907112732896
NLRP9	null	null	null	null	0.606365369811383	0.20596970106216103	null	0.5977398095794599	0.30216955105359194	0.9044633020530459
NLRX1	0.208875171450015	0.6110780314849039	0.16591151869297802	0.30085264013493895	0.5137354771022871	0.606471929759053	0.16798793947636903	0.215616908135288	0.19719549914554801	0.536822941359182
NMB	0.551334820952686	null	0.22456245558347895	0.36007502729083	0.0364370836483063	null	0.0196203638072217	0.7944215002995141	0.15878219896314802	0.470309635431468
NMBR	null	0.1075565051169	0.0176513488468159	0.008614271890134001	0.100309056564659	0.21701715883945	null	null	0.027627952076025	null
NMD3	0.8543391384546279	0.330036432256394	0.7619591897946751	0.702341269433718	0.352883410973185	0.21362715883508898	0.7075835290037971	0.260569332697533	0.653650529881653	0.36659522255104704
NME1	0.5544489139285129	0.62913893355233	0.844353033320191	0.4898190555818979	0.737201960241171	0.693396271654027	0.887108235043877	0.953873435582148	0.670597015311036	0.535673028725593
NME1-NME2	null	0.708679559921816	null	null	0.9246943089725491	0.647649951322685	null	null	0.86327225690572	0.9262245186478192
NME2	0.878658314954016	0.64858043206747	0.729990553648243	0.964938175286114	0.8009156434232959	0.554596729805629	0.713921836147487	0.716744058467276	0.71826519825276	0.7182768437996271
NME3	0.838919007431933	0.9292923929850391	0.929282268792246	0.929282268792246	0.848993404658583	0.8020206508241609	0.8901261297528492	0.875931629450638	0.8791222830265141	0.9292923929850391
NME4	0.00822747679815971	0.0222315122654201	0.00532771311310275	0.0122905011646666	0.0352247795971363	0.12257330531055	0.00690712763364998	0.00844807699618921	0.0915706726648507	0.0170175976493455
NME5	0.76667298454408	0.51866255382393	0.9892523364049259	0.786356015198532	0.415266283041076	null	0.988355635317816	0.986290903265734	0.0217790306447139	null
NME6	0.416715084502725	0.276706668204069	0.31267925707465305	0.449519651691864	0.635345782844656	0.44362250892830996	0.327289873046003	0.47314842790460104	0.276718510694273	0.48080946599816704
NME7	0.48422187085896795	0.472711312460307	0.5287549020932261	0.591856220693004	0.0879156425256925	0.47271293914116097	0.503978009014683	0.40391156294608704	0.74533399723384	0.472711312460307
NME8	0.0790277733435707	null	0.353231166902567	0.136984693441825	0.21624855252270397	0.36065470416885803	0.0985323179750291	0.20290965511279602	0.008219616756219279	null
NME9	0.647541763628348	0.575731258344523	0.587075294058207	0.505699376549124	0.5431596577767821	0.13036193084754	0.603815448062948	0.604206692351021	0.34803395503085194	0.7026526059005991
NMI	0.322509825545462	0.170732140913864	0.4010557275613979	0.0700906405284848	0.144627663428225	0.19922790034956697	0.312101398577229	0.0309666452325587	0.0930103281605042	0.325982679112634
NMNAT1	0.0963463994038916	0.63518529848595	0.400977151347598	0.529670513460354	0.347549101215568	0.5235624749483211	0.400977151347598	0.646479915282571	0.7314012719455409	0.40097221780448294
NMNAT2	0.0486708846601171	0.05880710671215701	0.0386469008459339	0.0183290192737574	0.15489290868623598	0.142586470522543	0.16825617979110402	0.00688417181187158	0.000341004552009596	0.0820074262080976
NMNAT3	0.343749788037147	0.343742257606529	0.34709497356939695	0.581149384712521	0.593194948618489	0.47431900179854	0.343749788037147	0.343742257606529	0.547344156167177	0.343742257606529
NMRAL1	0.816936821718789	0.883194734454273	0.793675951995135	0.8225321755756501	0.915538381552905	0.59011204511591	0.8936418449388119	0.893653481149519	0.23170037958753897	0.893653481149519
NMRK1	0.764259910341391	0.933973819321438	0.8783617804213029	0.951869895721385	0.78643589935398	0.9458533981828811	0.948769506679907	0.9824050796101479	0.709222407058976	0.9878022422335991
NMRK2	0.583971411100126	0.859350849617098	0.0738852547917055	0.658070411263552	0.847865637124856	0.7478988571773281	0.0625273012051777	0.6223425014117421	0.5070548490213771	0.8158205808292609
NMS	null	0.23826170983421102	null	null	0.292083363740262	null	null	0.458068881676666	null	0.503012680319477
NMT1	0.0279069518817016	0.0147260876515634	0.0147302174890702	0.0147302174890702	0.0065469406596995895	0.0147309339692072	0.0527079588887671	0.0183977118324966	0.00747099348057496	0.0147260876515634
NMT2	0.107487301466325	0.29450349523144304	0.0765494758087861	0.439085737701615	0.47895299458221	0.294514616198778	0.114574799703604	0.45189583976381703	0.229385432227	0.7182658911498159
NMU	0.899243308251582	0.746221530039341	0.8645053674734721	0.968685288735328	0.8768064724693629	null	0.8937104714458179	0.8941817260682209	0.5434873506815039	0.932000208729042
NMUR1	0.684606937961698	0.9094707388462691	0.941075104673211	0.980439994435778	0.909561682439478	0.951139612379144	0.930317851489622	0.9192962041760341	0.9574604794968209	0.9394421555292521
NMUR2	null	null	0.882003153342993	0.8773552603295699	0.8484823642086691	0.771435848586269	null	null	0.795668371283857	null
NNAT	0.427739287555509	0.418810525480175	0.677401218313549	0.266072740397232	0.45896165229337105	0.418815305282116	0.5095564112262609	0.49915913825832897	0.7427858572288579	0.418810525480175
NNMT	null	null	0.34044567256402297	0.258249939115878	0.7638795580630571	null	null	null	0.5005125721357789	null
NNT	0.0513996643299995	0.0650549659548136	0.128303727612422	0.0914056265648834	0.0408469902706777	0.0525035269876537	0.177145843730096	0.17255592845247197	0.175476858117804	0.14091039899305802
NNT-AS1	0.0101802756083671	0.0101770810273296	0.0101802756083671	0.0101802756083671	0.0101770810273296	0.0101808298426682	0.0101802756083671	0.0101770810273296	0.0101808298426682	0.0101770810273296
NOA1	0.7749322605055659	0.7796815259412799	0.775016090401005	0.919127771391896	0.642454200967842	0.779667882747501	0.804016475624028	0.8780168233857909	0.6662050101325661	0.984791010908578
NOB1	0.36679262271182395	0.36678610278674395	0.773408698814228	0.416333716415385	0.7795647907283829	0.366793753688991	0.45760612765206604	0.572000745108634	0.853358732724227	0.49687837851215205
NOBOX	null	0.39721979863493895	null	null	0.212600660986551	0.7163542309904879	null	null	0.495608010972784	0.693673574566953
NOC2L	0.780868194355767	0.9368008779588399	0.915873499187109	0.9962661315445029	0.486443823607214	0.9511126239125981	0.958515703501261	0.9729757728453441	0.815142221966573	0.995567501221731
NOC3L	0.4855007905525471	0.24497055676091	0.7141991025709151	0.528171870093306	0.223785360369526	0.434638061585894	0.715310623547447	0.45679111032194003	0.27351769250744196	0.6847895120452671
NOC4L	0.9365866646451708	0.648317582784058	0.611335095798797	0.12094772394726598	0.12190610136712801	0.939983944708727	0.611335095798797	0.611340611149271	0.642880230450281	0.4549675008771571
NOCT	0.5161379561369089	0.338160915925991	0.40470506988339094	0.5904188638448311	0.7265386682471551	0.513839493061395	0.416101877581446	0.23206967536944104	0.23685608791295104	0.28486575107662
NOD1	0.938124783379657	0.9637674842251779	0.9677550141807081	0.9890213279502429	0.918191668905505	0.9953639973961971	0.8724891592421591	0.9684253530705258	0.812056026014525	0.971534259532389
NOD2	0.6254519613716429	0.7763834148431021	0.899771043123499	0.608001087822442	0.706832199842836	0.353539581516567	0.9649538081569821	0.91422837070616	0.8987796005771049	0.866765605363088
NODAL	0.20077194470967002	0.092751853180966	0.255619470599725	0.634754954045939	0.24013212165652398	0.14183884574132097	0.291534424527919	0.756403748581575	0.312023775112242	0.425476694917596
NOG	0.953213808953404	0.967996998606111	0.990477607536996	0.964079771215715	0.9910102608828778	0.9907426398695579	0.9893295327531241	0.990110398314576	0.9860866815021301	0.9575281235541129
NOL10	0.163999286917318	0.10849269613804902	0.00108684687438928	0.0569192472578193	0.104331717403294	0.168130291442004	0.185982836658288	0.179675470534892	0.133067055978518	0.336848287709596
NOL11	0.7839756443194209	0.0989976247230013	0.6948148599944161	0.44078199076295205	0.284973345067125	0.0788518558201765	0.7108409318554799	0.46622590454648705	0.46934193932527296	0.5741343297502739
NOL12	0.0566230820620644	0.128293119016648	0.812142592421938	0.8974557798877141	0.0223880741016042	0.0194177377119419	0.0439163031522756	0.0425721219984207	0.13978524018040198	0.632255132770069
NOL3	0.9994908021236801	0.999491104175062	0.995680095566098	0.9963762095061509	0.993319436806687	0.9994907497117079	0.9994908021236801	0.999491104175062	0.9994907497117079	0.999491104175062
NOL4	0.24419020806238603	0.662729282872947	null	null	0.6795242369835269	0.515867635191603	0.0123293150886182	0.103571169665753	0.822236612984076	null
NOL4L	0.806964123777899	0.9682462535982421	0.8999615018266469	0.878624208582297	0.974800375977827	0.991255954944856	0.9943101524801129	0.920034368988629	0.949520507841604	0.9534476009828359
NOL6	0.31738059880864394	0.399544351414986	0.178834900984363	0.54776778080721	0.36404497488641796	0.323360736439746	0.267395110022708	0.240225104656287	0.65486810654711	0.315984662671037
NOL7	0.852337418652741	0.583319815475028	0.756375525347167	0.855598781559902	0.874883594345244	0.9386851501147578	0.6724613851604471	0.866313806038411	0.475526313547178	0.583319815475028
NOL8	0.6741563005988461	0.6253064605485611	0.575119369894034	0.5044731381799961	0.58278284942331	0.5838182797896371	0.39635434418280197	0.514845294704662	0.505002264191071	0.0727599486444487
NOL9	0.6391529168961461	0.467996823950166	0.20076915490698102	0.586781721825271	0.42296792889888396	0.46799873054105295	0.194301933012041	0.577403049580564	0.503855321600048	0.519466424820997
NOLC1	0.0814444335344641	0.511414397485065	0.19536230706060198	0.254938892300233	0.7825551815990358	0.42989674969159797	0.197395306377183	0.2428119417312	0.27727992845798904	0.237203844709746
NOM1	0.211531523383483	0.5180990923015479	0.6206126489890551	0.66178007379652	0.3959446279762971	0.345152471959933	0.599502452032677	0.4860640267928	0.6151134644007811	0.540772532231934
NOMO1	0.971428027747505	0.9420488067212869	0.98591790704365	0.8717883919627121	0.9888652975713721	0.991495846020293	0.98591790704365	0.9859219122706979	0.989560251938381	0.971190613143402
NOMO2	0.20380600292055498	0.23999722410160798	0.24000839557990197	0.24000839557990197	0.34293612391763106	0.240010333459735	0.24000839557990197	0.501808639458941	0.268702814454771	0.4445690368582871
NOMO3	0.0998491914117344	0.2980390601143689	0.19974661725036902	0.369513138472762	0.2980390601143689	0.298050030447174	0.298048408775948	0.2980390601143689	0.298050030447174	0.185204191538743
NOP10	0.7959693709676899	0.0195242872418169	0.870832242192747	0.767438098713631	0.9087959336376421	0.72548162549004	0.856634844013624	0.846562982651604	0.72548162549004	0.812273313273838
NOP14	0.0720759053017573	0.274811364420763	0.274821518548096	0.396732424535712	0.281092209917335	0.22032669356076	0.30819184181167897	0.24559707911262899	0.462388515321471	0.199750546210948
NOP14-AS1	0.9120412831353221	0.912052276001066	0.9120412831353221	0.9120412831353221	0.912052276001066	0.9120393761629408	0.9120412831353221	0.912052276001066	0.9120393761629408	0.912052276001066
NOP16	0.848696076545455	0.479843063205922	0.479844087873457	0.479844087873457	0.31369826821811897	0.48275028091399996	0.7021129526292671	0.7037862245291391	0.486652515648944	0.479843063205922
NOP2	0.9393612471878899	0.9644203208947959	0.9028223358296421	0.887320000506389	0.982382065217993	0.9644118826861792	0.964618178248004	0.983715743500852	0.9406986496869009	0.9644203208947959
NOP53	0.620439338218819	0.6204452765403521	0.466357896934022	0.606935145533674	0.668932022153809	0.522582560972236	0.5420848733857391	0.712384310196171	0.42253313065354203	0.792439800627383
NOP56	0.6892071863546569	0.5741313617346241	0.560809688303033	0.373863408890746	0.4816459514496071	0.81165049569012	0.5892193112235601	0.330972755776271	0.44298696929103204	0.314889554087172
NOP58	0.183017201104816	0.14999164097060502	0.0744272876361119	0.0203403691203384	0.288963050264513	0.15000606890388699	0.19607435376653898	0.0449597496423454	0.38780201640250506	0.245271557606621
NOP9	0.277889902762129	0.0588475261101619	0.0588568657370777	0.0233902542224198	0.16503553549749697	0.0772228228512366	0.0588568657370777	0.0588475261101619	0.16786756408815398	0.0588475261101619
NORAD	0.5429893622570771	0.5429915410859051	0.5429893622570771	0.5429893622570771	0.5429915410859051	0.542988984308257	0.5429893622570771	0.5429915410859051	0.542988984308257	0.5429915410859051
NOS1	0.313196587888234	0.858424035432104	0.741088816843259	0.493445812448354	0.6715060335211579	0.455124048892353	0.741088816843259	0.45581719452294794	0.740154805953317	0.7773736950493281
NOS1AP	0.166314702585096	0.229784785857432	0.62242312442951	0.357736335416572	0.38863168923877395	0.0530251369436051	0.639765976451476	0.4085544413812629	0.0902051899152626	0.384605204119228
NOS2	0.967847350493097	0.8501131717377901	0.9651110402751321	0.9799691646197372	0.682322753353778	0.6872216773507901	null	0.954019029078698	0.75989331594941	null
NOS3	0.124004017136143	0.126359872329093	0.18174750285630498	0.017000138925867	0.163820706546672	0.291074349287681	0.17620211737872102	0.0152312036235451	0.18681506895703603	0.0142461670211044
NOSIP	0.8095079282512081	0.41250378129583204	0.764481426698422	0.669959857284998	0.388853233004758	0.367145874984757	0.0931376627241771	0.919031116021682	0.603849211986522	0.5985811026543371
NOSTRIN	0.260903832350619	0.364523381442402	0.7573259441543292	0.5995117963990501	0.357034749576219	null	null	0.22594101652068105	0.267356598203476	null
NOTCH1	0.9328037069199709	0.9794528127384371	0.764235875975333	0.716227330384403	0.9089947396175619	0.754089709042061	0.9539199107404229	0.8412166663373409	0.9791183152613209	0.9647030650839129
NOTCH2	0.688613916351251	0.49350384160732297	0.505001897344364	0.72419763541665	0.484760608077584	0.6291382655353179	0.37154000904671997	0.433189071969198	0.165324526472375	0.49086106985250505
NOTCH2NLA	0.0904861514243216	null	null	null	null	null	null	null	null	null
NOTCH3	0.561109842919122	0.169821850845483	0.23402117632266298	0.104849204085644	0.14338517229885298	0.256608553310249	0.24043331805082	0.118434181705007	0.541317687218831	0.13837946068550597
NOTCH4	0.561882246051673	0.9488137859256609	0.877461496456017	0.7992450476533629	0.9310528157346959	0.877371009645657	0.948805052467693	0.9488137859256609	0.99585944353552	0.6728104752167628
NOTO	0.482571053941076	0.0588614642552098	0.401813497225749	0.354335516204114	0.10867250940513801	0.247783890717368	0.401995711681166	0.369617589306233	0.194170038648975	0.350342523900261
NOTUM	0.489551520840433	0.751573899678833	0.44206000838976206	0.7652281570712371	0.7906736086543199	0.8514125415263181	0.44216899787561603	0.6996823116195899	0.164070339109429	0.736063709107381
NOVA1	0.00875880568676137	0.0057601581023704294	null	0.0135043000203955	0.0480638245564692	null	0.0035343285589702297	0.00416730037115533	0.00734222271332581	0.268078699436257
NOVA2	0.6387486677814821	0.38183811750768604	0.49573608379086703	0.6930526004232711	0.260271080510889	0.602961428819103	0.536924451101989	0.537751895455811	0.7478948428074691	0.409956526919439
NOX3	0.6912474428623291	0.0387776784206455	0.667006554042989	0.0235269376615623	0.09695295080593501	0.220832098901027	0.670080990805619	0.22616427687276502	0.456302602565083	0.019021838106961998
NOX4	0.36594548159015605	0.491877364052848	0.753645548196029	0.40884869680827507	0.89928780695014	0.944825537619667	null	null	0.537172004890993	0.534826033576395
NOX5	0.861226111288701	0.7558858420410909	0.8985301476382521	0.915768901767975	0.8778975538255441	0.573704859414499	0.792467301629148	0.7638219829622109	0.9377863332035129	0.633598154636156
NOXA1	0.46307830511387	0.288355528582744	0.0855743394484339	0.0915404795437037	0.26653634238103097	0.650316089928302	0.11132800057675099	0.1176952364018	0.028583715771749	0.11786044669115302
NOXO1	0.15428070531732502	null	0.18592737476323898	0.111505850866115	0.243112302162633	0.12061620143547501	0.0628496174001509	0.0647299172113666	0.0318719049975601	null
NOXRED1	0.36296319640436503	0.9244553054700241	null	null	0.934193176715777	null	null	0.15967980113294597	0.757210442537229	0.520426578092891
NPAP1	0.19646422491201698	0.19645218605791698	0.19646422491201698	0.19646422491201698	0.45133091717122703	0.196466313267101	0.19646422491201698	0.32418977070719296	0.0513458213512418	0.19645218605791698
NPAS1	0.20326740828592302	0.659668808683542	null	null	0.968575829264686	null	0.27903311873623	0.284120136516714	0.8447229705835501	0.9801484389765799
NPAS2	0.5501511030301229	0.6961985128364059	0.946268505222195	0.7732908201493609	0.531655123117513	0.782237370915351	0.9544436495903259	0.9470885803413759	0.8567143235128629	0.803569034629657
NPAS3	0.543412345831401	0.19240291138065901	0.569478542523052	0.44053105548886107	0.28696282475171997	0.46410657277493894	0.559184509793511	0.245374043306927	0.7462324024180579	0.459953998016056
NPAS4	0.690768306414766	0.578668491996119	null	0.207550324174245	0.61694041344842	null	null	null	0.43844967896540205	0.634634826203692
NPAT	0.13444568754028	0.103162860683282	0.15764227371826903	0.0254689587079626	0.0819074806390431	0.0889494050393032	0.11409349785847198	0.0283534391024452	0.159618937423532	0.0889364565862658
NPB	0.5783592852246511	null	0.42595433359831497	0.578306516616236	0.61821122646856	null	0.378263205053405	0.777967427794496	0.643488797985023	null
NPBWR1	0.0365381781976877	0.0632225999015358	0.16893189570116102	0.18960079544595398	0.27625439462293105	0.0208835522201035	0.12601455060594	0.145736202142595	0.11688245095840501	0.14977015280008302
NPBWR2	0.9216785014089109	null	0.5782232322341601	0.7530853940586061	0.927329018705325	0.596434515260234	null	0.9577625033599959	0.8629458414127981	null
NPC1	0.9668012755564069	0.978616557858354	0.9841152018841159	0.969680625524119	0.9634704056061	0.797622566585779	0.971797740548082	0.984780830934083	0.979552152380375	0.9951177846906379
NPC1L1	0.007347019153992591	0.00205887906249887	0.17637198825321398	0.623790833380869	0.5754505164456679	0.861577449089583	0.130729803558938	0.573732279233894	0.839774326045848	0.28608989360917897
NPC2	0.410686853420358	0.41547633657841	0.41254270405065296	0.525875495724252	0.0931814889966362	0.114365266226194	0.21850832254704397	0.48920852532643805	0.34203541442068	0.41547633657841
NPDC1	0.51103190912656	0.21754324164524697	0.27620281524825896	0.31639084805247	0.136077074548075	0.21755695080894	0.256820981316455	0.256156788955256	0.286160603426402	0.243251598338032
NPEPL1	0.856029199260073	0.506726135887994	0.814388433690947	0.7949546711404308	0.8817548377260309	0.6992674175231021	0.711915788881072	0.36270396672434	0.539676516708612	0.699278272033719
NPEPPS	0.10596141112520199	0.147770909207164	0.614358883032726	0.0396491535871537	0.24799838803224103	0.147785325984489	0.14778319480423902	0.29538397909842895	0.419893040613742	0.0327418455859786
NPEPPSP1	0.567771372074511	0.567774786942395	0.567771372074511	0.567771372074511	0.567774786942395	0.567770779716845	0.567771372074511	0.567774786942395	0.567770779716845	0.567774786942395
NPFF	0.695440505421818	0.254148551881942	0.6282785110452789	0.17970647732074	0.191496149618809	null	null	0.5527690755264301	null	null
NPFFR1	0.766978631661858	0.872893017769116	0.889482673361232	0.8793503835517259	0.8266321587226041	0.8336461612162099	0.7558436960000992	0.7978743334900941	0.9287188639645358	0.784948730845765
NPFFR2	0.789839576128588	0.9449166036369191	0.663490701948261	0.604489040935198	0.546283504562115	0.8436513628284571	0.63863597502455	0.7821519319956108	0.7537913549509141	0.0893641945409702
NPHP1	0.48752989620832304	0.637037643999509	0.0604031895922821	0.570313668477313	0.40862375418084795	0.438987322807692	0.0620088414699165	0.344674309920039	0.093047734107976	0.630779033124041
NPHP3	0.43010930555568894	0.793097739066979	0.373839314944626	0.708932769988677	0.6918629479191519	0.7317391759879641	0.351262292917211	0.416541884672429	0.51432179921238	0.793097739066979
NPHP3-ACAD11	0.551637779019703	0.5674267606511191	0.6074241412139599	0.36443708410279496	0.511487513206979	0.7257045642010671	0.6074241412139599	0.60742947292245	0.405347822292617	0.60742947292245
NPHP4	0.289679675111604	0.6393771705922879	0.351721418603532	0.329137149972799	0.625382068583583	0.9242739050757309	0.8138388124420128	0.719537386047415	0.6036209578860711	0.8138509757973901
NPHS1	0.985160054989229	0.7909931849375649	null	null	0.8558337961118171	0.749076551444795	0.9510117162184499	0.9585925116114821	0.8979959700196021	0.9122531436944321
NPHS2	0.152150322115534	null	null	null	0.6594832649818709	0.617599909829466	0.0782752914532438	0.0561120545745102	0.061074171351171	0.6563607035785229
NPIPA1	0.970393416802099	0.9556112144821569	0.588449165956464	0.955762101655391	0.9202079466297409	0.970392296154187	0.958278207656127	0.9703998765163879	0.970392296154187	0.9514508513389092
NPIPA3	0.5025129217348729	0.5025130495916179	0.5846223065176971	0.9154807696216289	0.5025130495916179	0.5025128995563121	0.5025129217348729	0.5025130495916179	0.5025128995563121	0.5025130495916179
NPIPA5	null	null	0.149669000458936	0.129002336343777	0.38080489510395105	null	null	null	0.29540097704748	0.0035628260486544796
NPIPA7	null	null	null	0.518244111180452	null	null	null	null	null	null
NPIPB11	0.773273374243233	0.773284863360143	0.773273374243233	0.8170345308128392	0.8479659791024609	0.773271381259907	0.773273374243233	0.48914214387405996	0.9304375419820491	0.773284863360143
NPIPB12	0.30141372791601195	null	null	0.135507251580363	0.571346730973223	null	null	null	0.290700117154451	null
NPIPB13	0.146982537362066	0.146970255748373	0.146982537362066	0.165328428300433	0.146970255748373	0.14698466785178302	0.601481115297511	0.6394046889281171	0.14698466785178302	0.146970255748373
NPIPB15	0.38487178425251	0.22065636595388	0.349243795079017	0.349243795079017	0.285190124586473	0.5511472186476011	0.349243795079017	0.349236500606779	0.14746820603554	0.292471906414656
NPIPB2	0.481311490065416	0.6150891475881121	0.461458450680474	0.264341758606628	0.9514026003430308	0.835897317850256	0.5257588876688171	0.5397505010733921	0.9281797068105699	0.835911757531164
NPIPB3	null	null	null	null	0.677626589646564	null	0.700192768378249	0.5647591084540141	null	null
NPIPB4	0.3765505250313921	0.459174679519063	null	0.0646470173497966	0.18203788793591	null	null	null	null	null
NPIPB5	null	0.6809323067441421	null	null	0.917044160756916	null	null	0.90393546603433	0.870559799928845	null
NPIPB6	0.29086935634025296	0.507110502047913	0.29086935634025296	0.29086935634025296	0.114110639345176	0.290871022866492	0.29086935634025296	0.290859749103527	0.290871022866492	0.290859749103527
NPIPB7	0.505816523523942	null	null	null	null	null	null	null	null	null
NPIPB8	0.7222782841395671	null	0.8874016846583509	0.940121777133542	null	null	null	0.894944912767848	null	0.5942173420738549
NPIPB9	0.138184108992235	0.138171891228077	0.138184108992235	0.138184108992235	0.138171891228077	0.13818622841126502	0.138184108992235	0.138171891228077	0.13818622841126502	0.138171891228077
NPL	0.658728337879661	0.6975658191177709	0.6423133776051999	0.825766522172389	0.835346073681321	0.7933445758906801	0.631285512277654	0.523449963277798	0.587810911661468	0.843867789731997
NPLOC4	0.8033851718133991	0.895701984739835	0.5470115104682921	0.8919417410417261	0.406018720588132	0.403283168711598	0.981802975727134	0.514485814400286	0.5157828687480479	0.8332156216656558
NPM1	0.171737125928741	0.172172047605814	0.0998392721340705	0.0176708935036692	0.0604811519136449	0.0604922508431332	0.0636089720135288	0.191409849984278	0.23910479103218302	0.00347701075687827
NPM2	0.620951648040004	0.6668220369289088	0.10181145462573302	0.5006463304443929	0.158622839212212	null	0.102240342641798	0.24998040312755	0.0577667849017561	0.43752221838902294
NPM3	0.9029070557289008	0.812983622385955	0.6638430568550711	0.621612936677269	0.6636177703157629	0.8129693597912291	0.595817638937849	0.7501900445120171	0.501781050897134	0.8096638957898951
NPNT	0.699793625291	null	null	null	0.43294705009963796	0.502723079384497	0.245320299284877	0.16599367757459801	0.221542951561529	null
NPPA	0.572774209358663	null	0.5755635337166949	0.447900126467474	0.416807101761317	null	0.565212779611312	0.5488324814122291	0.468507523195964	0.563890853823097
NPPB	0.14931213210865	0.49425481317515396	0.514402949135618	0.32828184333007204	0.331700636193337	null	0.5700002489523349	0.199485069512625	0.421837010406019	0.167108044384885
NPPC	0.666538599859624	0.514169095167533	0.7718927714496949	0.504033562143938	0.552747857943615	null	0.785188996515082	0.6178146141705559	0.60484979935484	0.256743822457679
NPR1	0.0808537374081844	0.485037912099317	0.19347086588817802	0.0478424967581045	0.775512738091509	0.0103697378739108	0.205548944408028	0.0267754234574282	0.721104237935597	0.10152698756494502
NPR2	0.8283297410326842	0.821150638479223	0.821138408530459	0.859143007589397	0.918059745723668	0.8878733854831171	0.821138408530459	0.821150638479223	0.7844423778224491	0.568183888003976
NPR3	0.315030504661339	0.265354235706681	0.0286096516922577	0.0974945924312256	0.18756279681587398	0.0744325523788714	0.0266589755729498	0.0787202896627835	0.238649718718344	0.33752313753640195
NPRL2	0.0825028060289667	0.033051460252265	0.0240836679667689	0.0240836679667689	0.0359706900029891	0.12546613864682102	0.0813091069470867	0.0283293485625464	0.0240846557633347	0.0240779741017865
NPRL3	0.5316262378168539	0.529897322048139	0.36138240726141796	0.465239146372151	0.343760908942205	0.30262862105996197	0.339710495532095	0.58511816393361	0.4846544301884749	0.39377486649717097
NPS	null	0.486963610284849	null	0.515979570325248	0.9096897376674642	null	null	0.768271255002376	0.9885186368533729	0.7325536787424142
NPSR1	null	0.778802049247191	0.943611490949273	0.6536363774676031	0.305793216776722	0.7664087507774828	0.63237252964226	0.857503331341919	0.8090121418459009	null
NPTN	0.663748515116907	0.23060456151645803	0.601039630254532	0.642247514707553	0.7260621762579079	0.2306179396853	0.728323656589646	0.497554040544289	0.20568852166605398	0.6551862322030301
NPTN-IT1	0.32153306068190696	0.321524611864768	0.32153306068190696	0.32153306068190696	0.321524611864768	0.32153452625817897	0.32153306068190696	0.321524611864768	0.32153452625817897	0.321524611864768
NPTX1	0.4604015394804	0.6864112376262971	0.3760210313775039	0.6501629040330551	0.6879804364883101	0.738420649847504	0.298529873524654	0.610146167798091	0.9139411176194151	0.27099889910814495
NPTX2	0.59483531577974	0.662919696657167	0.115413389327188	0.574808641698399	0.24489132857257	null	0.0801835049491399	0.10436097054382301	0.8450357577804629	0.709888232177763
NPTXR	0.36297679493709006	0.3805874901839861	0.19591762248180397	0.0341718405694486	0.147374362518615	0.132516062286533	0.242188674549345	0.531589908183812	0.16229029763638197	0.33867027699437297
NPVF	0.501882059094506	0.520314979280628	null	0.817315765710715	0.8383006967008969	null	null	0.6449009127795401	null	0.518642898526933
NPW	0.0227709269945761	0.252053183153108	0.10651059911712199	0.147480435989482	0.0138191813208543	0.47418161623217603	0.740195311580273	0.141062290330251	0.0092161652875898	null
NPY	0.318082374745869	0.460701300307166	null	0.461639633025771	0.46410162438579	null	0.44360119698427	0.142368189824413	0.7414445176492719	0.6205051679670269
NPY1R	0.0068639598875411	0.15461859970970598	0.0142929983877255	0.260592259620967	0.0223697974953651	null	0.29083156691625706	0.20228711394683	null	null
NPY2R	null	null	null	null	0.6728081915688311	0.41603666546698	null	null	0.7667236421750949	null
NPY5R	0.0532644972610466	0.0827991443629108	null	null	0.119199449794554	0.236931997825977	0.11139098786749599	0.132300360307293	0.0897545359783029	null
NQO1	0.5207139792947311	0.6023036371657429	0.530146919468654	0.350511883275247	0.39792283135421097	0.5749993398282099	0.4774812580933929	0.7002119313472029	0.54893867240569	0.885281253151505
NQO2	0.81409884951636	0.874806892188765	0.30045132446488104	0.300742417801378	0.15407746565424402	0.622821633035933	0.77806986794331	0.657615014677957	0.43966896050170207	0.695654385234215
NR0B2	0.785012130259555	null	0.39739607388358505	0.7268570528033951	0.5041594305109229	0.323398155186428	0.772184559456821	0.4050468497987679	0.8227516601680359	null
NR1D1	0.0670662724277293	0.0949803581912541	0.0463977219121179	0.0822954957308681	0.364446411070372	0.132792675103408	0.127503673481961	0.12321006225590199	0.0546738237984023	0.21255560762202802
NR1D2	0.23561655511452698	0.0383324939588614	0.201398329423959	0.0201984094023004	0.193774693136456	0.34042168386248306	0.13944765190802802	0.0176851233934798	0.14587061159572698	0.0317285635155016
NR1H2	0.731497889263061	0.625298232278092	0.814843966331701	0.710180814159078	0.332921983913409	0.45579638460057104	0.9424399451164609	0.789947300257847	0.667588053282312	0.625298232278092
NR1H3	0.00478416644713432	0.000941059342718248	0.0064029050529307	0.027100024618832	0.0124941233967748	0.0126389102815319	0.0759535006137254	0.00030542823560309704	0.00511654212991737	0.000941059342718248
NR1H4	0.14375495617883	0.10151421436985	0.14528679329598498	0.211793989438975	0.11119811923618199	0.36081966186824205	0.397038910238062	0.258223690511393	0.0877162484247472	0.766668943502475
NR1I2	0.40937013951180296	0.747682545530687	null	0.36384650135065993	0.5583891602159411	0.151424594970548	null	0.312364445158479	0.832174186606002	null
NR1I3	0.613445494608189	null	0.6235411477360191	0.7297018600918349	0.664136705978033	0.546942936297741	0.6129890667028871	0.793953159070301	0.6633105685294151	0.765991533035247
NR2C1	0.20696964434810602	0.43840221014359004	0.6045742970217671	0.5180818543228121	0.739324371087223	0.5604685436661379	0.632864027540349	0.25974688432100895	0.228410732427862	0.466104324644092
NR2C2	0.28502744674170194	0.0535081985112272	0.0695439785235367	0.178326022292	0.217532738580333	0.316722759340174	0.111906058134724	0.124210054404019	0.10798932406252401	0.0535081985112272
NR2C2AP	0.3553445063172229	0.6114708219559979	0.23783085092595	0.49871416624989395	0.8596858272610991	0.611464342736144	0.31367645418724893	0.37737284586509795	0.40039354845311104	0.6346757735667691
NR2E1	0.620592430858802	0.74403665514898	null	0.5990141660926861	0.0994482925808146	null	0.65991160035825	0.539281966068166	0.6944775676490781	0.387397703175229
NR2E3	0.0126641406571906	null	0.00024206338974820698	0.143329149955185	0.00460259353182874	0.0383686187964009	null	0.15798958032785798	0.00123548563805704	0.11379747054945402
NR2F1	0.45726645422071704	0.563298143695097	0.637828988441367	0.427648528406445	0.419135917671817	0.413592789725059	0.626784073896545	0.659677342891527	0.43734890701057894	0.437345197219105
NR2F1-AS1	0.449564347395711	0.449561794926733	0.449564347395711	0.449564347395711	0.449561794926733	0.44956479015778295	0.449564347395711	0.449561794926733	0.44956479015778295	0.449561794926733
NR2F2	0.9539263678076508	0.9574226199704841	0.912152332442214	0.6800193138132701	0.9028486393839119	0.8555019843858109	0.8147201233681479	0.7838271618784991	0.8302857716809701	0.85551637973527
NR2F6	0.786101400277929	0.556337094938624	0.732212277767115	0.7463689301523009	0.30790589276598307	0.9808270171484059	0.903994173448859	0.807771108227275	0.959536165278545	0.9599977166677379
NR3C1	0.9576353705042379	0.8490136351192109	0.859154443699087	0.49284532655127505	0.942967391902367	0.6564406668351589	0.7297305023330849	0.8719646254263991	0.9091288439445122	0.8736694135147092
NR3C2	0.0549777736070546	0.0238648145147765	0.109567285515575	0.0524273995703883	0.0709606833845554	0.0366641944293763	0.10153735812326198	0.0288351364625894	0.0249688940037333	0.0370702135351422
NR4A1	0.7298372470913971	0.601225590815697	0.824355094169028	0.682245053124124	0.647256168948181	0.19890074776137198	0.13511137704119197	0.45652634276731896	0.683343657785669	0.307127237627685
NR4A2	0.0364671146489485	0.5830190307048511	0.10428934061013799	0.138621275621953	0.0891296212766646	0.14497284610250302	0.0383370935399019	0.15538222097360802	0.452427017813148	0.483602076900305
NR4A3	0.49156661371464705	0.49156618468459895	0.464733692683762	0.382204840326815	0.724038887789393	0.48884319808197707	0.49156661371464705	0.49156618468459895	0.7775792181052691	0.49156618468459895
NR5A1	0.43986672729241705	0.42729919673197503	0.373530717502234	0.424398772402255	0.24466976391976003	0.6874865749621729	0.7335366033685641	0.427011069800027	0.698562630467059	0.821945210485257
NR5A2	0.6067181842247409	0.224298807056883	0.25094061850176397	0.561701264040235	0.41191629079541103	0.28312912767778803	0.35953018934759995	0.584269637824937	0.523430524069169	0.3677844118856429
NR6A1	0.815956245197463	0.9533827921610419	0.8617656331688499	0.804257453574293	0.602466102361297	0.8095648950123441	0.729169066457352	0.897338999501096	0.9660106499191301	0.861777851405234
NRAP	0.9186124047742479	null	0.9784514304570071	0.837850509568841	0.836521228385537	0.35972305935591203	0.839205285809433	0.705553646422136	0.408900349036307	0.502207727748705
NRARP	0.24756431640967605	0.0301314288326269	0.0537620188957374	0.204720043456432	0.120179812445762	0.12019385004967999	0.329252577708558	0.429376314089912	0.494922361969085	0.20926970550885501
NRAS	0.677177769853173	0.26765166506086996	0.36385045202010996	0.462512939725216	0.485761658983464	0.22749523109515102	0.310677544895333	0.509865759040628	0.3822519231391989	0.382245100595499
NRAV	0.37194154089568804	0.37193525379975806	0.37194154089568804	0.37194154089568804	0.37193525379975806	0.37194263148490897	0.37194154089568804	0.37193525379975806	0.37194263148490897	0.37193525379975806
NRBF2	0.749365869511092	0.70384321020925	0.8938862342872371	0.6411030942407441	0.24315565181963802	0.760496165136905	0.7441542913553729	0.731486969054514	0.0114390098870631	0.726058773612499
NRBP1	0.506184630658512	0.522028354675853	0.500793988279396	0.466355231063807	0.522028354675853	0.522027040848244	0.422724660650268	0.652487211051847	0.545743317760914	0.6723542755486821
NRBP2	0.100719385048551	4.028485282089871e-05	0.0500302284774125	0.0370682716748214	0.221867142509152	0.27067784973847503	0.0789421009744623	0.0259672118114513	0.170132700758759	0.0322031927068299
