## Supplementary material for "Multi-omics Integration Identifies Genes Influencing Traits Associated with Cardiovascular Risks: The Long Life Family Study": File S2: waist.csv (part 3 of 3)

Genes	p_val_UTR	p_val_downstream	p_val_enhancer_CAGE	p_val_enhancer_DHS	p_val_missense	p_val_plof_ds	p_val_promoter_CAGE	p_val_promoter_DHS	p_val_synonymous	p_val_upstream
NRCAM	0.274197625988286	0.14936037516656	0.33624866416136695	0.0817767696688946	0.2871555703615011	0.310746341556811	0.39855614394649996	0.554126182866761	0.47860344237022995	0.445880168268164
NRDC	0.8991502548081879	0.855875729733217	0.9825598530856829	0.8742434524383241	0.6664041923162509	0.6113532143047471	0.980558498872742	0.9279883002764119	0.967454093883288	0.815152837967677
NRDE2	0.486147894590849	0.518179250351056	0.8546699545412131	0.8248456588522941	0.519008490155726	0.399228098652827	0.6245526030176011	0.6920528754315339	0.32604922975468	0.360123781035171
NREP	0.5214531609999721	0.5709095736348051	0.805110218967381	0.536793521698336	0.44833080280095794	0.854493646923586	0.570906004144036	0.4026519737677371	0.5533867660599909	0.5709095736348051
NRF1	0.8597807563694251	0.668698312945044	0.44631898260171504	0.71176021036501	0.8849029576329119	0.6641658596832021	0.8315654013863639	0.907686545185235	0.673633169445969	0.6790211664327199
NRG1	0.323295241877879	0.869245566152335	0.320821756670464	0.279904646846599	0.292406983106682	0.152591279421366	0.573003653643043	0.8789822930949479	0.8820172173553629	0.4533405329429989
NRG2	0.346483147905092	0.895212861868197	0.358845574105082	0.657033855879691	0.456784230418201	0.307374203586185	0.35671345917521796	0.628742475560494	0.8762330077903699	0.8072589399799069
NRG3	0.10840110519233	0.10392835979908802	0.0724114410105205	0.0653431322469582	0.60687357704411	null	0.18167205150150303	0.33269924506774895	0.5464222005642779	0.44371490723801293
NRG4	0.28670944770579104	null	0.31724660143185196	0.48728032622639	0.0882301484266841	null	0.13449441581559302	0.108337855765298	null	0.15879871715686703
NRGN	0.589643696442557	0.652474918980928	0.47121953300739794	0.46241457539970793	0.652474918980928	0.652466272512071	0.5277343376585301	0.666239413537107	0.19207975021682397	0.9432879817231891
NRIP1	0.125981185967863	0.26314735919002996	0.11505111621746301	0.160893799685942	0.165055696315126	0.26315970685136	0.11266998816101599	0.0682982621046098	0.828293309549114	0.226498972269697
NRIP2	0.05779657045427901	0.0352939990675726	0.0558729023781335	0.237123834394224	0.00829632036198166	0.035302398683512	0.0197601053119653	0.037173821019759	0.20349948467323803	0.0352939990675726
NRIP3	0.108918034415085	0.881897029108175	0.29495157519839504	0.346787206711841	0.387717619997649	0.25930342390286104	0.0847030455277756	0.421416032018193	0.36260520998197704	0.259290940183465
NRIR	0.5100337843658089	0.5100342947809919	0.5100337843658089	0.5100337843658089	0.5100342947809919	0.510033695827072	0.5100337843658089	0.5100342947809919	0.510033695827072	0.5100342947809919
NRL	0.538820063519689	0.21829874307243	0.836284830708845	0.42003587901253797	0.0794965582796103	0.252195842394201	0.417644450930533	0.417640320690212	0.37295585206032	0.417640320690212
NRM	0.662018983630494	0.6052281136687591	0.567611709928913	0.48973703581002703	0.8657434326076829	0.605221978962418	0.605222885810356	0.6052281136687591	0.6328436515924281	0.44481431170295
NRN1	0.0353994018574612	0.032055688326813	0.0467951482940603	0.0502118340381801	0.20440214794413	null	0.0319970909044704	0.0520780376550389	0.173097356831426	0.117858381358377
NRN1L	0.37848131266541707	0.983418536616072	0.409897665769041	0.273826820661708	0.331012144240149	0.541559939877071	null	0.0700095470467584	null	null
NRP1	0.16219783843862398	0.36967385387634494	0.0803917618224537	0.20473090128372898	0.402362523362709	0.292927008173476	0.296680127751714	0.405339618627161	0.15630718008067598	0.323473849761242
NRP2	0.8149751833005291	0.8982431903158921	0.9658319716942391	0.9820344990410991	0.8971156705167671	0.961096551559765	0.9381344593251121	0.806239350791643	0.8764580623530529	0.773683849481139
NRROS	0.930475689747915	0.9365548127541271	0.896063724362848	0.9391913482476041	0.8375594923400881	0.9365434718984049	0.7379727140852371	0.89288880019219	0.8772542980214891	0.606477128989075
NRSN1	0.478608919868001	0.09916079440045401	0.95233370132996	0.8949714961462919	0.618250209987266	0.51832181479647	0.95201920740994	0.617436092722365	0.855036257489143	0.836537271782414
NRSN2	0.387958873237608	0.3385599247395	0.0966826504224469	0.11220923929306699	0.19871792687360298	0.39902977400060996	0.0425278837613508	0.0941208305985456	0.43829678984393106	0.17618055075168698
NRSN2-AS1	0.0611726217409573	0.0611631151444262	0.0611726217409573	0.0611726217409573	0.0611631151444262	0.0611742709121523	0.0611726217409573	0.0611631151444262	0.0611742709121523	0.0611631151444262
NRTN	0.7290307031573342	0.9277709603304191	0.538192892552129	0.229508665416397	0.15676664115379801	null	null	null	0.240303214919858	0.29145769303002006
NRXN1	0.714403266011481	0.501755260580544	0.5327815558483421	0.5327407287747971	0.110026331960836	0.229768434048647	0.562541260446454	0.554181148249097	0.0013710922001151	0.7809894026326479
NRXN2	0.8607853241286101	0.7853078596574371	0.5712780530717779	0.7343934275235079	0.899752117634092	0.8727105000080619	0.670308582837569	0.753418371893934	0.8339673727500581	0.813961623139292
NRXN3	0.124985996147249	0.0489107987736982	0.0413974603642222	0.0351441260281011	0.0681467053546033	0.114442931542913	0.0036141806802636703	0.0623247127702066	0.048721984251518	0.159422829052005
NSA2	0.714558566848359	0.421700433811598	0.643080658775	0.311942758508213	0.21534596861523003	0.42170504806406794	0.7298457020659491	0.563165389648065	0.47538405371992604	0.421700433811598
NSD1	0.183370268683942	0.0254694785658509	0.23012510653028	0.163364747308692	0.290822763139956	0.0246503757232537	0.22472230505489602	0.173512869807933	0.342727115017347	0.21981426489169895
NSD2	0.912528802291376	0.471904759004736	0.44243210429132	0.5141680401584829	0.45661498492637	0.47556228892118896	0.43966093815826707	0.5892300077145699	0.607214591881819	0.5456531986131
NSD3	0.5798353830005439	0.769608100424148	0.804971792696169	0.777170470638417	0.20972674666724697	0.20374304468079102	0.147202717905691	0.598433732045697	0.703904660086671	0.9447359476723629
NSF	0.351396554727823	0.5825181725806929	0.38380991621753	0.38380991621753	0.8039960251484449	0.719321071218341	0.38380991621753	0.383804174500054	0.16443326726601698	0.383804174500054
NSFL1C	0.6368739916217719	0.7981261205307231	0.628315216539275	0.46138626522928705	0.643234602820608	0.522213523731944	0.522213719585788	0.522214848659587	0.746733530134687	0.58254618351942
NSG1	0.910113534798946	0.745882904798989	0.7824444041697142	0.734987802909883	0.660091553394865	0.7458702441173041	0.7458721156690079	0.7346527325580351	0.7068414515859671	0.9364974583747929
NSG2	0.18400241414930701	0.13096898809580199	0.39928646133476897	0.371920260673045	0.209407636845449	null	0.204243271617505	0.177135527166264	0.24018711504132603	0.25844716376764004
NSL1	0.34279927737533006	0.17983232412002897	0.186633995718012	0.186633995718012	0.0890437457443495	0.186636104815935	0.307720629139673	0.34999928163419103	0.25945378274937303	0.346006351432281
NSMAF	0.8765268336161579	0.0076913585115500295	0.378546788507045	0.299974156124331	0.260037342403709	1.5031092312757401e-06	0.37955344923761897	0.42980651989184	0.431393165438789	0.671759897895203
NSMCE1	0.6676489304666949	0.131819909259521	0.13812189781795803	0.13812189781795803	0.47513140463907505	0.137495277289441	0.20134538695780502	0.607277967142227	0.571216772564503	0.138109680640097
NSMCE2	0.12347384418290401	0.351422524296505	0.376243919004326	0.23754861526282198	0.6854436506596839	0.201970852133583	0.18812165196269395	0.0607166878996279	0.190132568997443	0.20195681920276298
NSMCE3	0.6653760574218921	0.6998718313707329	0.461642762647102	0.248300287020598	0.468213246052499	0.699860951121693	0.699862559476176	0.6998718313707329	0.439797704369794	0.6998718313707329
NSMCE4A	0.0431119854688082	0.014326518044286	0.0412271750856237	0.030850965744738997	0.0109858129079784	0.0143312745502896	0.0426090614610719	0.0420704127285008	0.132586182554043	0.0335832072856054
NSMF	0.132760486756681	0.319053294385506	0.166341598737398	0.250104469949043	0.8304104346059591	0.317500609630299	0.184687176889625	0.19619397937211397	0.38953413648623	0.31749050738103496
NSRP1	0.221288310251487	0.0223115916036969	0.103528702263125	0.107911286063633	0.476383963648216	0.311674686642812	0.0510697215312934	0.255536362769988	0.0365988946922456	0.10351714844506599
NSUN2	0.0295589473855457	0.12817381278588	0.0614272350786945	0.053540410229046	0.626070112001021	0.1281880092107	0.0628469314550957	0.0368873479341372	0.0703093997781703	0.0718545805267958
NSUN3	0.133041175682485	0.34825137728453004	0.185154714120982	0.185154714120982	0.10798096489991302	0.185156825860475	0.017463412579126997	0.48700159407266497	0.3132870623765949	0.18514254048795398
NSUN4	0.525694728306893	0.9815639036720559	0.985066049372155	0.970864155944193	0.9862834827418001	0.7138470135106141	0.7498493631833391	0.9121304181572559	0.897135943247129	0.9528715748896011
NSUN5	0.30432155533736893	0.128697833539216	0.283998726786892	0.252106233499512	0.123075417546538	0.294347436516011	0.28565656842482	0.0921623437763004	0.538017554134736	0.276370975105162
NSUN5P1	0.458941733784267	0.458939652115779	0.458941733784267	0.458941733784267	0.458939652115779	0.45894209487923493	0.458941733784267	0.458939652115779	0.45894209487923493	0.458939652115779
NSUN5P2	0.0158707747646646	0.0158664316349784	0.0158707747646646	0.0158707747646646	0.0158664316349784	0.0158715282457028	0.0158707747646646	0.0158664316349784	0.0158715282457028	0.0158664316349784
NSUN6	0.628014033224099	0.46391127594071396	0.5140641871849241	0.316576128631481	0.204155859051867	0.915181153125618	0.387242155550889	0.937971689698147	0.198566123562798	0.612482846439845
NSUN7	0.168661594435739	0.0726455693117962	0.20563698351726398	0.0532186532468571	0.3737178732325301	0.072657581887306	0.0881655777326167	0.0383288571209612	0.0359863995336448	0.0726455693117962
NT5C	0.679631472026851	0.658365307601765	0.38723131237460906	0.300054536434664	0.625945157338115	0.8218976913026741	0.8737775263085309	0.984726969093782	0.9333485382529709	0.658365307601765
NT5C1A	0.35121982692607895	0.8009380171803671	0.31502505090614097	0.401650912846317	0.28450071702574603	0.0712360958226654	0.45122149793348	0.655448502119219	0.780904817136917	0.29828354978837607
NT5C1B	0.5075865371098279	0.44291851134428495	0.442921395626122	0.301322294817026	0.549723136352873	0.6156923295046911	0.649852626723742	0.770103997688693	0.258818334745903	0.431195788863968
NT5C1B-RDH14	null	0.907102942448145	0.9728132869956179	0.8764345830538329	0.9129240208529781	0.9184997275264231	null	null	0.817745364805962	0.8144630600361981
NT5C2	0.7222798950504279	0.542763257288302	0.5806416953272221	0.539445232094194	0.9176136780275899	0.5427607139819121	0.542761089939378	0.542763257288302	0.28123086847653495	0.49597009670305
NT5C3A	0.8090841055040279	0.684989273552671	0.8952041522804479	0.959922022075068	0.6077129429431	0.875931059758015	0.9401585323601991	0.9368114940208209	0.9243587361128291	0.944401156061236
NT5C3B	0.8981395131449069	0.557159796956088	0.9167355086468921	0.960307952452313	0.9123094737077841	0.8638132165004809	0.8166295869988929	0.738359823154017	0.866493210544226	0.905778378263127
NT5DC1	0.6363902820847399	0.5344813065035621	0.316108435494419	0.6257547414536441	0.10750047344807301	0.5453785322948711	0.35104166750897	0.23661251617454	0.49447569536308295	0.713224140942771
NT5DC2	0.0882749511132666	0.0267174156593195	0.0966930471372119	0.0711632823577515	0.0280437642977431	0.0267245410593394	0.16008389208864598	0.123618335548621	0.131464828356904	0.0882718923930649
NT5DC3	0.8230483767247769	0.7451701850411859	0.8187147310508158	0.8787818985500109	0.7848668326118499	0.930943603477813	0.802465345897881	0.8093799212993671	0.652755043601696	0.522490857459236
NT5DC4	0.318671633276673	null	null	0.9479251603657209	0.831848770219737	null	null	0.731779100256971	0.913246760787261	0.748308235004715
NT5E	0.610581622483186	0.7733416565805529	0.788352561653938	0.557986062639482	0.7642599480248109	0.48222331533121704	0.7355834252200091	0.8379715741226559	0.7180445946500771	0.9034194823130821
NT5M	0.427659956032594	0.672748066345223	0.3701182388309339	0.501445246433465	0.803958191196543	0.48744549318577296	0.3698553120957321	0.5011648195909729	0.5670323384828361	0.613081018892905
NTAN1	0.259590208430524	0.188573276278012	0.0104227185367434	0.0254579066077644	0.0650151536877288	0.188587518891854	0.188585413474392	0.188573276278012	0.168742693163869	0.188573276278012
NTAQ1	0.756292706426373	0.7563037820204571	0.756292706426373	0.756292706426373	0.7563037820204571	0.7562907851802121	0.756292706426373	0.7563037820204571	0.7562907851802121	0.7563037820204571
NTF3	0.8445645098300479	0.921390573869375	0.469803865265356	0.357268282233629	0.6689702663946601	null	0.599793179065954	0.5263245218757949	0.277063580982349	0.284233582129297
NTF4	0.573398150526288	null	0.617620683260938	0.9102330522404591	0.6200295017055961	0.9701122146677958	null	0.8330198115615409	null	0.755427536427129
NTHL1	0.679043805224413	0.3728384634094021	0.18694860512221803	0.11534285197296999	0.0514476039775182	0.0958371467834194	0.0815085181630521	0.0651792694413624	0.0378885918947072	0.54921923599322
NTM	0.972691824388573	0.0743098647397277	0.828976518798844	0.525770241724281	0.7918459870429391	0.28152357281469503	0.7387272280700099	0.6911116171053149	0.40663300280891707	0.5486918078832871
NTMT1	0.14530637311809	0.393417266000306	0.12049047996316999	0.30459627455267796	0.16136773429636903	0.393423475744783	0.18774850828712802	0.231845888445043	0.7050707852521171	0.5877533161764829
NTN1	0.131589147712746	0.39020342961191296	0.580412725707141	0.514924760888502	0.12492659776240402	0.160708809127126	0.253238115123474	0.545972498617961	0.138687336033905	0.209416365500499
NTN3	0.185573673244151	0.558391869806185	0.48080672952652	0.31906652774571503	0.8159333909365649	0.5519765788550849	0.393046167865984	0.298411417230034	0.7966464766590609	0.28871455986731703
NTN4	0.15630858155708402	0.566768487663085	0.21025082150361601	0.511919717735437	0.0388080965166281	0.587879637526338	0.212243724608	0.34641099946048304	0.048381518460655	0.32782038318920603
NTN5	0.845769183268013	0.4234268505757321	0.7894508241680249	0.487951065252106	0.71644743195088	0.49872435636667206	0.7894508241680249	0.931056790698162	0.924418934804401	0.54460854730244
NTNG1	0.451625225164816	0.7538647129140909	0.302443354660046	0.270479568361879	0.317418704050154	null	0.300957143219399	0.241435050852363	0.540859227670899	0.207517320955665
NTNG2	0.601498532807335	0.303902272959695	0.399489777145111	0.39062418499140206	0.892515179602109	0.311430240947984	0.38193446902129097	0.19255464018610102	0.22058453182379503	0.19096765595085896
NTPCR	0.489406221817508	0.564110582034622	0.564008309183508	0.5328671524114821	0.625967363158485	0.564106787540819	0.602138189176787	0.568020951128837	0.629970928009791	0.576325633479562
NTRK1	0.28257867501911305	0.294649804615422	0.370011987963771	0.295013336454903	0.0826542199835591	0.469424998605964	0.135872565995687	0.125674530010252	0.0313013401964608	0.370005613336454
NTRK2	0.212855220166754	0.0861949115773218	0.120753361777145	0.048213944192362995	0.0912660469485658	0.178559559616668	0.0713105719236081	0.0597609130486173	0.0673396461108577	0.179114889133233
NTRK3	0.93446655948578	0.8762747161955551	0.755614796313655	0.7332040661020991	0.7887842058216981	0.792118545272854	0.903656340030897	0.8521217926042509	0.738694679577556	0.7934849585811591
NTS	0.11003043045802802	0.00642194989754861	0.0677483065197839	0.0665424952253059	0.620430925491438	null	0.0812225142295597	0.0640607121588822	null	0.0746466719075675
NTSR1	0.18768975616516395	0.7440933121045842	0.335377751572739	0.491492608069633	0.260522636902823	0.5052106105628871	0.354297068364377	0.471443446805904	0.8315376481855211	0.5054371451266021
NTSR2	0.182484677799358	0.92345936429854	0.9254501050182241	0.5538559411711	0.839343989250408	0.85083413128239	0.9673770989220509	0.629000077886662	0.687064255979044	0.9089248847844659
NUAK1	0.299926399600611	0.7182191114510171	0.237786802892172	0.6104648373400501	0.278377481957085	0.44192995196185203	0.239308607629384	0.38687742098065897	0.4125705321958739	0.370376453980528
NUAK2	0.547733391000845	0.5361519832445	0.8262005563332551	0.905338894808672	0.755972568308672	0.846472205677939	0.8477812991975542	0.9451280402008242	0.785962200449455	0.983644626282828
NUB1	0.859631683724532	0.12050586854209	0.362697374382675	0.11379492871575099	0.383586212659719	0.38858103470917205	0.458410511934349	0.11123502599474701	0.14954421986289998	0.0669571388566919
NUBP1	0.29782338361841704	0.317476079681213	0.5477995955520389	0.35452437599806397	0.357548240586439	0.30975383514344895	0.21681903028648303	0.21543716281538602	0.6237944467811569	0.384342034614786
NUBP2	0.9492940788822529	0.809997835879838	0.841316326422874	0.8078075643781841	0.747019309428006	0.877196653179815	0.789564377730123	0.688314885671224	0.8062321000106322	0.809997835879838
NUBPL	0.5476433678882979	0.8034008613598171	0.8980741493637459	0.7861563627852209	0.8914001941629308	0.98200550986894	0.520461116049008	0.452219248158007	0.9511177690863101	0.555858071832103
NUCB1	0.167569743906537	0.9202473575177471	0.0296097571959961	0.0630289219234615	0.55222247697478	0.632714511585039	0.5738217662650121	0.8050747729793291	0.545790637178074	0.694712932951335
NUCB2	0.169950566909919	0.511405182207644	0.0701828640839862	0.0799933492729247	0.785062735481417	0.51140450146644	0.684032392994422	0.670787609796396	0.220986110913525	0.6999607666138069
NUCKS1	0.9772917898786708	0.922295814292236	0.8808021196950491	0.871291393076688	0.8381073624798709	0.912502391618994	0.878782141039409	0.865650506773978	0.9918303858626641	0.9098374572146791
NUDC	0.779388911238282	0.5470808199228681	0.6711414385303209	0.7302721881274209	0.507387054714686	0.49714177561547496	0.18876676256594502	0.656205522749394	0.663237273805979	0.468226647361575
NUDCD1	0.698298244737677	0.303224480903432	0.7999728639782819	0.485469583453113	0.15264498958022502	0.23475609611804002	0.7273514700431959	0.583352257632813	0.488493035290498	0.716891589637546
NUDCD2	0.7383821953340991	0.579937421588759	0.6199639357460289	0.7639390960084801	0.756903983781819	0.644723993204531	0.5670298966670961	0.6872166113674921	0.44316710977007895	0.9697839265466809
NUDCD3	0.286994445240101	0.512464004238183	0.255987734563445	0.5546445503884829	0.332205040082422	0.42259879504547904	0.268298635275205	0.5538290250473801	0.40654352661902005	0.599269535143799
NUDT1	0.5458182091644961	0.435885142745402	0.41401590165257	0.21211518875668	0.28094072467398806	0.122607265383961	0.19722903611658604	0.562682169940866	0.22049560365819196	0.223893548778265
NUDT12	0.34263588265612	0.405767564401605	0.020777693294143	0.497191112399945	0.9092601458068491	null	0.0165372078923271	0.5510599795701121	0.7149470527250649	0.28676659975193397
NUDT13	0.41128248542196505	0.630286016618232	0.5030165152071311	0.722180941182953	0.6057957307647309	0.6302785207282869	0.630279628790967	0.553649036391528	0.658762108198786	0.499543769601929
NUDT14	0.604461178013619	0.40265708325325705	0.845236278992147	0.39084107066889795	0.384100373045041	0.40266277821790397	0.603651803396362	0.261012975466951	0.718006138721326	0.271119117785994
NUDT15	0.0131274340654874	0.0497264168090648	0.0157057471956722	0.0111653905209045	0.007390701030821491	0.0270005868343841	0.0107020584349069	0.0109177623783249	0.0407761582013391	0.0269934165849095
NUDT16	0.339917742180758	0.4558989906312849	0.471978254864204	0.34762931194084995	0.40291213411804294	0.439720489019151	0.032738691152467005	0.4908450568795779	0.5701479990963411	0.33224906071195004
NUDT16L1	0.44257572585557103	0.24021087648817302	0.527067663440866	0.355550844721454	0.62916458334317	0.0228403325755078	0.24349206396260803	0.446529819592074	0.280493021294078	0.37390078431818796
NUDT17	0.357744903579925	null	0.366225286447751	0.24686302226783302	0.134551563734791	null	0.6206259971206489	0.20823385684308104	0.7086054415454741	0.0976667974487564
NUDT18	0.671691438040437	0.5822850346746821	0.5178382724630121	0.229209478790065	0.6174783675620109	0.766041829186091	0.39926890787519104	0.22893285355754603	0.16434405075621697	0.293423073737805
NUDT19	0.113361774829059	0.06875950905946801	0.105332490902875	0.0799227381630136	0.317188740108659	0.225148008911394	0.188661563861323	0.0725967917065166	0.156400799682716	0.0752945063530653
NUDT2	0.357754078471502	0.596223411404667	0.0329893126960454	0.813567797429485	0.616719137507136	0.616712371302194	0.0364613160876104	0.29097289484732897	0.6261711074262459	0.113124359554193
NUDT21	0.967887226188111	0.9062943427174409	0.946665219553058	0.90865731807613	0.989445374963828	0.9894415281040061	0.943786690849559	0.965688833937252	0.994305243487171	0.989445374963828
NUDT22	0.240267228274251	0.0303913461033344	0.0303979079752307	0.0228019658703039	0.0721760307023444	0.0303990463442211	0.29380528710037296	0.0607012510158895	0.0298642428434152	0.0303913461033344
NUDT3	0.0653282209275503	0.1127290297907	0.0403018230331035	0.0401921319782706	0.15712109292122597	0.112742879124873	0.112740831808166	0.1127290297907	0.19322718122982896	0.1127290297907
NUDT4	0.009583805764079809	0.14420146475907097	0.144213730289909	0.144213730289909	0.39002247938471	0.14421585799135997	0.0317648171198394	0.0420995658639729	0.14421585799135997	0.0108291463542751
NUDT5	0.28822104656881703	0.624640340072703	0.735923450563753	0.501063610979347	0.5403542454502729	0.624633145610665	0.761185537279489	0.615400650065916	0.727953944389317	0.624640340072703
NUDT6	0.295821798769637	0.17291677736769104	0.48150865178786606	0.0258167243643811	0.0012023437854893802	0.0900020301156789	0.0924414815250667	0.0900873712703499	0.00025903264032776897	0.242967166020725
NUDT7	null	null	0.0931791048893491	0.253010318006274	0.516343791890583	0.292327625061562	null	null	0.269590501544297	null
NUDT8	null	0.29030638129038694	0.347707630525134	0.1959868468476	0.114360728818245	null	0.34641444330978605	0.226927803485968	0.06775194068195901	0.40229073374598495
NUDT9	0.694926783875092	0.465244306932273	0.0707897052271924	0.647422440404821	0.0673146326701096	0.399415515965129	0.0725084630322108	0.586726542271607	0.3167615763617	0.610416242556268
NUF2	0.429515909656827	0.698499941256947	0.36288409362299606	0.273464522442431	0.334401743730515	0.49363765039323404	0.369180196307812	0.6517256942027371	0.396784967401511	null
NUFIP1	0.7158166688424	0.308882334362302	0.199314083607448	0.28645841696943297	0.13029745984826802	0.550234082423324	0.5502345234386551	0.00454942706675864	0.256382937604456	0.550237065837896
NUFIP2	0.227782076279213	0.47402274247552095	0.599535230937536	0.287611191333849	0.217337337675112	0.36447175348789507	0.48190143481924497	0.37783668831503003	0.399732305444146	0.248086540918578
NUGGC	0.23265110745798004	0.0979578491703019	0.458235023545713	0.409151739503504	0.193941747430425	0.602358930079703	0.458591006877483	0.345089664429258	0.45067002797802	0.345720047783383
NUMA1	0.0959811573834257	0.306892280613379	0.430515681496964	0.259611144237371	0.668623395245582	0.54140262329945	0.38469857199904905	0.23005534841410602	0.49059812479811793	0.306892280613379
NUMB	0.34085775517779104	0.347492942713299	0.661201928625395	0.450488962519271	0.188664315723237	0.29189624309855605	0.347500312420211	0.347492942713299	0.13785664465513597	0.347492942713299
NUMBL	0.0419208786666745	0.123454741817204	0.0533527394158883	0.245504281632595	0.131167896478829	0.07582670906299001	0.0543074087392196	0.156742469441704	0.18329844903165304	0.0758144906288078
NUP107	0.0791854998812153	0.0935101180326803	0.36364362999981004	0.127587329340222	0.309561737173248	0.303632093583464	0.0935213332980205	0.0802784577141333	0.0337175525769997	0.0935101180326803
NUP133	0.392278939380856	0.5754920201845389	0.8187677061576609	0.582083713222181	0.390043298412259	0.7031593669942829	0.8843437890530258	0.8791664275058042	0.339257561992604	0.703170389115933
NUP153	0.0813390154702063	0.17419781237090803	0.45239505907662103	0.181672328534078	0.19511509833060198	0.056957302522904006	0.41972873546153	0.0487048543649276	0.0609754688862846	0.0569465099074239
NUP153-AS1	0.41144439523696996	0.41143996424396095	0.41144439523696996	0.41144439523696996	0.41143996424396095	0.411445163856552	0.41144439523696996	0.41143996424396095	0.411445163856552	0.41143996424396095
NUP155	0.5499837680602161	0.748886295791999	0.244325019028305	0.254250450265974	0.23902237792563502	0.33967540718147193	0.246188222069397	0.260815670127435	0.534691617500268	0.262194229707571
NUP160	0.35303483847151795	0.29762724393508805	0.23671867222439497	0.506102255975711	0.233236924471214	0.14824013374554998	0.32623944891755297	0.39275302117289296	0.292315853798985	0.42265636510792204
NUP188	0.5082422829295911	0.0479065375335728	0.24232742453814202	0.338559901878336	0.269221141914397	0.0479164491908188	0.10156249055221699	0.0995191223350524	0.134163315889281	0.0479065375335728
NUP205	0.341966120610427	0.693544905492772	0.34481912327610803	0.242808334858144	0.38133398905553295	0.438012506367149	0.182707449482421	0.33909333058311103	0.53642881407846	0.23242555280068802
NUP210	0.6236984995054189	0.590320881478669	0.961096285598456	0.8936525379453308	0.265514083198286	0.225120179478349	0.8104936155852741	0.768418183885462	0.521095133457232	0.80629320814703
NUP210L	0.360938376924937	0.0351482506953181	0.36051572082414096	0.322561820042422	0.12835123427256098	0.124893054783624	0.41866297252714596	0.439713062955769	0.476622008044632	0.0740996685079759
NUP214	0.43996646049027793	0.670142898360751	0.7124950850341791	0.555148448857162	0.488602108517863	0.642504597089489	0.723733115723874	0.45230518396157793	0.43877691819876796	0.754996076266146
NUP35	0.8668687450658541	0.9828330539102859	0.697192979695793	0.957253302725615	0.941669395162703	0.9434103147865059	0.9434119053966279	0.943435419180812	0.917039085723431	0.8271557294804449
NUP37	0.0758702016445026	0.435890338102556	0.4306629780681939	0.16063498341047502	0.0777894690674222	0.343284488901591	0.6794493533144631	0.17173809724597	0.080516603725481	0.435890338102556
NUP42	0.116469193434864	0.11645730683192698	0.116469193434864	0.116469193434864	0.11645730683192698	0.11647125542191099	0.116469193434864	0.11645730683192698	0.11647125542191099	0.11645730683192698
NUP43	0.0898362910548424	0.574739593656157	0.0906327553654508	0.5567478066474201	0.5684550223475029	0.25896933184577	0.181763504521038	0.18701553383299999	0.34145479712411797	0.199645795087534
NUP50	0.684889625348852	0.475854314769427	0.3186085217872511	0.854293616035965	0.7464780307411891	0.84576244205828	0.35899894295393103	0.6990886147486239	0.388190397115599	0.477509921152297
NUP50-DT	0.887065145169246	0.8870769518064742	0.887065145169246	0.887065145169246	0.8870769518064742	0.8870630970512899	0.887065145169246	0.8870769518064742	0.8870630970512899	0.8870769518064742
NUP54	0.979692816843088	0.931041706877864	0.922992406140177	0.645530323325947	0.764340738140275	0.9691570961747851	0.880240350371959	0.74463355190237	0.17693108419901502	0.631822097149673
NUP58	0.203183393384298	0.19656151373370498	0.448141543676195	0.304541083357943	0.0885988454636792	0.15127972666746398	0.267353461618722	0.15830456710959304	0.14863563259137902	0.385717468209395
NUP62	0.600703121248596	0.390894898806175	0.47920416707845703	0.46335004912674704	0.48146973576742896	0.39090124786309494	0.5696672164473199	0.318724147841917	0.52793205501637	0.390894898806175
NUP85	0.387553084431364	0.40455657450057597	0.34756337488524897	0.137498733807335	0.31105265336712296	0.21032570067377698	0.342473211068589	0.587405670562719	0.493632491040219	0.20375595023914803
NUP88	0.140646588100937	0.143572713402224	0.33399474099702603	0.0856976823486512	0.0911565949479727	0.12378426294789698	0.133804367628355	0.44427038406290004	0.180699878517095	0.143572713402224
NUP93	0.0333987104801355	0.0374388257106804	0.17293993300957597	0.0186127299961799	0.0071329505878118	0.0153730748547056	0.24235654735966802	0.0222874488548832	0.128248488301346	0.20696129458371104
NUP98	0.204532960157976	0.3545887453715011	0.24423527941596299	0.33928023912245503	0.261805278102502	0.610551134386764	0.5191914500716961	0.873040474503694	0.611515398077388	0.3545887453715011
NUPR1	0.652985655842652	0.663787890574798	0.5764184975472421	0.40688021684639203	0.307656041101277	0.46952257880379705	0.469522310333966	0.469520762637878	0.46952257880379705	0.391805839504374
NUPR2	0.471347388929715	0.455878288493064	0.713829896778274	0.33800054438693394	0.338498715417485	null	0.7134659478493491	0.241076951284434	null	0.5355423278375071
NUS1	0.950980052563385	0.9769388509979939	0.9966716289054071	0.936722695978899	0.998111505771966	0.9877406023381781	0.9964309596337441	0.9353379415463391	0.972936113593901	0.9989021110408921
NUSAP1	0.0037847869640709603	0.007990170656632841	0.00667109150699365	0.012742307563186001	0.0576290760429816	0.00643477820777318	0.0064343810886787894	0.0064320921675692705	0.0083690333264687	0.0064320921675692705
NUTF2	0.8982434971165891	0.754100066401266	0.7540890494024209	0.7540890494024209	0.754100066401266	0.7540871383211321	0.7288047240918221	0.8832148471709781	0.6035072540911911	0.754100066401266
NUTM1	0.5144539872177021	0.592494002987303	null	0.6580002478635519	0.6514465730783859	0.404641542154449	null	0.38854032119867205	0.52371228574632	0.6982795980574941
NUTM2A	0.34610952169376097	0.34610209220670807	0.34610952169376097	0.0684238649052734	0.266952904929756	0.346110810449439	0.42204226087894997	0.43954159464326203	0.336590154460484	0.34610209220670807
NUTM2A-AS1	0.35040035294044003	0.350393108554833	0.35040035294044003	0.35040035294044003	0.350393108554833	0.35040160958716304	0.35040035294044003	0.350393108554833	0.35040160958716304	0.350393108554833
NUTM2B	null	null	null	0.8643845324214591	0.6123130261553129	null	null	0.9717549966509108	0.411446343511224	null
NUTM2B-AS1	0.7576782264444041	0.757689338319951	0.7576782264444041	0.7576782264444041	0.757689338319951	0.757676298904264	0.7576782264444041	0.757689338319951	0.757676298904264	0.757689338319951
NUTM2D	0.40507697440325297	0.416765378252832	0.6438609512576279	0.6906196240475911	0.816154974732708	0.7904875877295799	0.6438609512576279	0.365192133570481	0.423650719147928	0.643867945057339
NUTM2E	0.9039475275641609	0.903958835688072	0.9039475275641609	0.9039475275641609	0.903958835688072	0.9039455659104342	0.9039475275641609	0.885206080291465	0.9039455659104342	0.903958835688072
NUTM2F	null	null	0.231759226268594	0.20320759806087804	0.234745614516497	null	null	0.151514389892504	0.49370510981919297	0.5351295705768351
NUTM2G	0.8819992850496491	0.624655790511357	0.46259454098881797	0.436186027226565	0.566627847281275	0.462594870157401	0.46259454098881797	0.46259264337194206	0.819026575386347	0.571240223837825
NVL	0.0517006390130573	0.174342483386617	0.11208794887344802	0.0521538781763756	0.0511527601266225	0.137098509458771	0.0608877401580777	0.0280721582428171	0.0451208903433587	0.0339601975379818
NWD1	0.0978466868366177	0.43090894086341797	0.17864525520165303	0.0396195752594277	0.0553160349398528	6.207542872848921e-05	0.12829774124248	0.0373255248775661	0.12130176062249699	0.035137229036168
NWD2	0.216708380257267	0.462876596877699	0.6973018837922789	0.263047874800539	0.8613587784376391	null	0.7021427915117271	0.31803202084026194	0.284757993113507	0.143422106032871
NXF1	0.66984523759114	0.209079113306924	0.0284632279012866	0.0237433196275376	0.5838081076802071	0.20909300839829398	0.753948685199144	0.591047054087663	0.674976109449037	0.209079113306924
NXN	0.4238176594380771	0.947316534246148	0.47883915182232595	0.8878863446914791	0.589054225549367	0.7960621416376309	0.52767650334563	0.8664530616094541	0.935867845279208	0.8261984916377572
NXNL1	0.9212884137297	null	0.807627662312426	0.794185657393124	0.66484707560059	0.652966058239281	0.6250403273369161	0.124535238314953	0.10131296921441901	0.25597669958547303
NXNL2	0.873653867374912	0.490641404895333	0.775820600271395	0.22878904087441002	0.0893191516220781	null	0.7644534878118721	0.3760404676447679	0.33800286926588397	0.404606478449579
NXPE1	0.462559813530706	0.7891051932393159	0.498376738904364	0.5285148283325349	0.37078871813372904	0.381380049908565	0.504861606712181	0.525792965600726	0.704632040745359	0.552616773975478
NXPE2	0.862366381563223	0.32345413563233194	null	null	0.609763481867293	0.4955888625153279	null	0.6753342812948879	0.702800141088647	0.640923229187227
NXPE3	0.0767418707883593	0.156717297739112	0.082854094220339	0.0875217920546324	0.16720840993834302	0.096373987901566	0.0397767050898042	0.0602574188513853	0.102111524944618	0.0847671321248872
NXPE4	0.42732256534006896	0.4587449146743321	null	0.366209149180881	0.394886321578984	null	0.444617777579253	0.716523120267953	0.361210700628265	0.748635522647847
NXPH1	0.00718796820981155	0.0768558799910856	0.0846003457438729	0.00872528791489256	0.26615400469008604	0.0377442053162791	0.106329302755545	0.0486923866702004	0.138664911898424	0.07065249721509599
NXPH2	0.550868459419728	0.6205473708241589	0.528586113552166	0.120749830602667	0.103506918514606	null	0.6114506862118521	0.150803727527099	0.41523386285852903	0.7524268770810022
NXPH3	0.31865915123120003	0.324625833501937	0.34789332636231696	0.430149749854584	0.0987566546402305	0.412367056326301	0.412366295439998	0.133980807903539	0.0350332419204116	0.412361909028202
NXPH4	0.629949806793677	0.9044668396889091	0.9592021594052992	0.7839265723007691	0.46676975966336204	0.7092711775924541	0.42047494486672604	0.77360560001279	0.7297331216815749	0.404397869863146
NXT1	0.8419538124458921	0.219902117303268	0.406234620151203	0.38304427683414294	0.41114017400737607	0.395228419627259	0.5474467410832321	0.294921686853692	0.8210159685117551	0.395222309905535
NYAP1	0.9485182317401271	0.9379308972440821	0.97366554289228	0.9590409805082859	0.989217832664948	0.9913401775287141	0.7402937942550379	0.913303269383833	0.9961686110600799	0.929468622286356
NYAP2	0.6672288549547579	0.905243684586231	0.984502525079557	0.931832675045913	0.66760018485265	null	0.48107044137795096	0.543362247444883	0.821840669203452	0.8769007257537841
NYNRIN	0.040744884039174	0.60850180472714	0.663744595944099	0.32073500110204606	0.761870843611677	null	0.56525119551061	0.555727403444983	0.676263512495514	0.276506487798896
OAF	0.6605947142047409	0.9791296477427199	0.9602404562054799	0.8228155788491189	0.482769634612661	0.705190278600319	0.9725471419545642	0.541701279628243	0.5108021620986889	0.943886922224053
OARD1	0.413154843074113	0.707678400471698	0.474109649504525	0.5395860421943811	0.46829881351606606	0.844155854261775	0.375028966663884	0.3719023308537271	0.8665171981552691	0.707678400471698
OAS1	0.320883328088529	0.320874853340563	0.258480353747924	0.192545699334285	0.160153789339661	0.232500262831701	0.320883328088529	0.320874853340563	0.20511170534221002	0.320874853340563
OAS2	0.0892780796324672	0.0892670316725022	0.420626394818131	0.386731778022059	0.0330312640615712	0.0892799961609745	0.383307063806474	0.159969657024035	0.11273676398489998	0.0892670316725022
OAS3	0.0907707929084668	0.0907596843940582	0.20525927082390805	0.0569076930305091	0.329350383284243	0.166206319208169	0.42611041014197104	0.0907596843940582	0.11182760858916199	0.0907596843940582
OASL	0.654769038842177	0.564599339858556	0.73434217976642	0.81941527084912	0.48052275269507705	0.7401006850526759	0.7325830200512191	0.6862061600920171	0.606450016245291	0.5085819385641379
OAT	0.159872341353761	0.384347562569471	0.16615152475956102	0.342542081733287	0.705022225256981	0.558307106125958	0.15852138036826902	0.29134192852359003	0.7760406436450699	0.79807743778521
OAZ1	0.34171244881989193	0.5892738073476821	0.589269341873947	0.589269341873947	0.31131039589677195	0.589268567273168	0.124859096413194	0.171882422222827	0.302743333930776	0.514367302492258
OAZ2	0.8536695079362059	0.7260030551190708	0.686385684061636	0.686385684061636	0.927785045646709	0.686384164333892	0.686385684061636	0.32501511622018703	0.637948108491859	0.6863944450479971
OAZ3	0.37739535524560897	null	0.0156952538728961	0.0196002676790129	0.0228230517449905	null	null	null	0.212194112310232	null
OBI1	0.30681144942254807	0.306802427218772	0.30681144942254807	0.30681144942254807	0.306802427218772	0.30681301446335996	0.30681144942254807	0.306802427218772	0.30681301446335996	0.306802427218772
OBI1-AS1	0.0345404684549862	0.0345333990993426	0.0345404684549862	0.0345404684549862	0.0345333990993426	0.034541694855734	0.0345404684549862	0.0345333990993426	0.034541694855734	0.0345333990993426
OBP2A	0.41067997748246604	0.6392412719664039	null	null	0.883925307560371	0.21550249604672	null	0.38410888417786404	null	0.6826649906168578
OBP2B	0.368331041981014	0.123933495257531	0.45133614858360405	0.810861102808024	0.44073293133113506	0.23160527407479997	null	null	0.588518923175314	0.285868138679522
OBSCN	0.0019995768360043	0.0502257533263863	0.0634450828797364	0.0139393403669712	0.0146959822303642	0.00026718853453523196	0.032809246763860996	0.00277535286712031	0.035450346992017996	0.0312588140749227
OBSCN-AS1	0.0342025091638613	0.0341954795773489	0.0342025091638613	0.0342025091638613	0.0341954795773489	0.0342037286659982	0.0342025091638613	0.0341954795773489	0.0342037286659982	0.0341954795773489
OBSL1	0.432365179702933	0.508777733913585	0.669857733433528	0.29912887363152	0.361181635580474	0.6743260277578461	0.587221425524401	0.0881678259866828	0.455078082503395	0.337482379607703
OC90	null	0.701145157937442	null	null	0.9644542298025041	0.995811654110816	null	null	0.98856869235032	null
OCA2	0.762708067895388	0.0391687205669184	0.168741758089447	0.0850038859304237	0.020766826304901	0.0213945321588658	null	null	0.225458981904401	0.088984749254732
OCEL1	0.32284279379514097	0.0156498317320076	0.0415062909175541	0.0596484398465926	0.2621485614725	0.136800492684193	0.192697708576533	0.10820548870690198	0.249491404237475	0.18850731504491397
OCIAD1	0.258524625719635	0.5931666321327739	0.630527939312795	0.33712641101247803	0.23849740009829604	0.178561063230316	0.446359386736983	0.254977406826924	0.48204051423568894	0.313368568410132
OCIAD2	0.309114797022224	0.0171844819513111	0.0721034728521156	0.30414650148292893	0.38954155187609	0.0434101335149128	0.0866594601720501	0.107437726642106	0.27564212622344103	0.210891254013372
OCLN	0.30453965079233397	0.458871918297183	0.7567418399146759	0.347579764530305	0.520913685405576	0.593574458568964	0.650565832244035	0.6505731184816329	0.605752189040063	0.6505731184816329
OCM	0.849980086412614	0.845951427485187	null	0.964439310308001	0.42438096187748	0.18565764468577198	null	0.585480921516901	0.891028273329981	0.7789667300165699
OCM2	0.18908529531072402	0.0313283345263342	null	null	0.687731992227738	0.6904550173998959	null	null	0.5173912709607079	0.129571111970713
OCSTAMP	0.7203309733653629	0.4371835549772561	0.34490550843648404	0.9027474490645481	0.8565478498015459	null	null	0.30654844694218103	0.14589209313600102	0.8548603843809649
ODAD1	0.988213129240212	0.9882166712090219	0.988213129240212	0.988213129240212	0.9882166712090219	0.988212514741583	0.988213129240212	0.9882166712090219	0.988212514741583	0.9882166712090219
ODAM	0.39582526797064504	0.8403233209444579	0.790061796798705	0.7854839034905091	0.509802914471701	0.7790472541576199	0.848022736684283	0.6564402222878011	0.462087165661183	0.9188291319661608
ODAPH	0.581537236808624	0.143732189523	null	0.6005008279439461	0.20718297415678896	null	null	0.6838360060555029	0.12600674255296002	0.457273262779401
ODC1	0.0602285629638208	0.025821006189436	0.47620181871965295	0.166614653970962	0.480100390929942	0.62519794606967	0.323872523287959	0.18023037027443103	0.12312870312051599	0.44157513824958794
ODC1-DT	0.236467694788346	0.236456434488976	0.236467694788346	0.236467694788346	0.236456434488976	0.236469648076631	0.236467694788346	0.236456434488976	0.236469648076631	0.236456434488976
ODF1	0.5227236635747821	0.59302868610576	null	null	0.126613590214229	0.137361033726041	0.639322699196677	0.0889563341201461	0.057781825396819	0.0569718212407072
ODF2	0.49297411811554104	0.329545056503239	0.46661252792332103	0.572434046615624	0.5965218727056071	0.264330685647576	0.568911134095411	0.6145999512074101	0.29620741252283	0.709737821835485
ODF2L	0.326684042350793	0.554676670042706	0.7019458792108629	0.503185049279436	0.7672689603732391	0.8508589181482491	0.6911059700708	0.377729567013807	0.48420265750730607	0.40294463277026105
ODF3	0.141627916900365	0.30661521057744606	0.306624239875472	0.306624239875472	0.37936885569242795	0.306625806146916	0.306624239875472	0.19118080968187	0.190560296065318	0.30661521057744606
ODF3B	0.343039528681709	0.42080019920566997	0.420804175361938	0.420804175361938	0.188763988431159	0.42080486508332393	0.27375444336582	0.236123165329269	0.431724231298215	0.38477532003237397
ODF3L1	0.475582999674264	null	0.329311983300227	0.145733315330803	0.15404854764497303	null	0.32961489591333504	0.171872782006637	0.537322277365879	0.26582980688648
ODF3L2	0.8414050431931991	0.9097931705589871	null	0.832484460949093	0.915031827302485	0.8313268592282241	0.8779371341072869	0.5364947637852779	0.83014020296023	0.980414675827264
ODF4	0.179314965505351	0.115930922203217	null	0.225394568447951	0.36594121067719704	null	null	0.20568208002746102	0.27849776976406204	null
ODR4	0.0497032215248034	0.0296227188219724	0.34532030373777395	0.48846300664487396	0.056485286883248	0.133483611828992	0.22908797662243302	0.0455055109652482	0.546106281038749	0.53578600837846
OGA	0.0921892420882253	0.421982730406996	0.421986648765229	0.421986648765229	0.16415367643480402	0.42198732846069203	0.113056251130536	0.0654691281131526	0.505804003359823	0.7211433458725749
OGDH	0.312460578878488	0.42681300103217495	0.106142191787358	0.272124247547033	0.34667785119208	0.36634401361894897	0.392148452596855	0.261411772580967	0.16726570891655	0.5795587173675849
OGDHL	0.609019804707954	0.23916468004481897	0.946875499120997	0.679631471762058	0.332448711262896	0.556454613525169	0.9086845658644409	0.5814011565798679	0.358542480952608	0.567574833288333
OGFOD1	0.6005659540479351	0.500900092589287	0.21168325667206897	0.325515780641095	0.498552772699327	0.44773061064017894	0.43772244301951296	0.47911512132337	0.503580942113035	0.500900092589287
OGFOD2	0.8413578663426461	0.84137017759396	0.763621618418746	0.892531207466647	0.794840371796875	0.562495348097597	0.6309684430261221	0.8280620751632242	0.643578751456473	0.84137017759396
OGFOD3	0.8132598693763431	0.40819611723555	0.9526996436642622	0.628981157628244	0.5752563818594301	0.88857175102052	0.604397040588576	0.512385324244234	0.8574752254377329	0.8924088504944492
OGFR	0.4080814234131189	0.281805798323831	0.250176684915124	0.285377655372658	0.180696556427132	0.24620606622933303	0.299771730999144	0.518666353274677	0.283448305328682	0.246193147393834
OGFRL1	0.4723184263608279	0.47231702017432503	0.394778468684549	0.642004499189865	0.45032732132484204	0.472318670283808	0.88381984928521	0.7471009731945258	0.0669901718950729	0.47231702017432503
OGFRP1	0.478370539809322	0.478369440373006	0.478370539809322	0.478370539809322	0.478369440373006	0.478370730522123	0.478370539809322	0.478369440373006	0.478370730522123	0.478369440373006
OGG1	0.7765329814192371	0.9121020879786942	0.822299996260107	0.874306407153343	0.712809606259145	0.7268667981140821	0.816475909811203	0.898409043309742	0.9412375685795079	0.943128866923631
OGN	0.630892870290234	null	0.548531517874087	0.6056861137225881	0.703537970577632	null	0.5538674459275049	0.562690214604621	0.7808749386745509	null
OIP5	null	null	null	null	0.000582116839401647	null	0.0307295371090516	0.0035982710975455603	0.00221124429868876	null
OIP5-AS1	0.0641147195239536	0.0641050108174891	0.0641147195239536	0.0641147195239536	0.0641050108174891	0.0641164037527928	0.0641147195239536	0.0641050108174891	0.0641164037527928	0.0641050108174891
OIT3	0.5972591934875761	0.647535906873121	null	0.5936888104057071	0.739089113137866	0.5763865883460171	null	0.456689576919149	0.7824197610464171	0.7764033510197141
OLA1	0.685087643610494	0.724568375641606	0.958426672355056	0.884473329385367	0.509119038471118	0.672887336081536	0.942366826879167	0.86606380541867	0.8323924757093342	0.618783680188557
OLAH	0.334975704308889	0.7780813094797661	null	null	0.13098163481483802	0.855643131529728	null	0.39662264915353707	0.879209635461573	0.34437206785257
OLFM1	0.0230048521532648	0.36134875637374997	0.026061349841777003	0.16651582495353198	0.0777953155401012	0.360238333632255	0.0192520446471013	0.0374790479575316	0.125603872769581	0.3953841774575011
OLFM2	0.9136655318001311	0.88567084507534	0.9642310355767528	0.8195659135226508	0.942719240976942	0.953392248711792	0.8903873260892959	0.804093285778335	0.963635252332105	0.7120685294273961
OLFM3	0.45366036723846204	0.19007174681633698	0.509410605400456	0.34598379065252	0.31259339897084604	0.0608016803845613	0.7224919702474201	0.127488977386709	0.0145298414855399	0.882768605268364
OLFM4	0.5489099317238301	0.637049851226001	0.247973879490845	0.7394371612261641	0.128798145120775	0.566982535026652	0.13036996407794502	0.366583730966154	0.5783894951819859	0.5978212327311739
OLFML1	0.423630351862695	0.42362651396555995	0.5996799927795129	0.224103689289779	0.216675153816395	0.32433572736495303	0.423630351862695	0.729230150078472	0.607064879783907	0.42362651396555995
OLFML2A	0.0158486633731587	0.0925299409798088	0.154565162824979	0.137201692901084	0.0299619078832052	0.0294369380767219	0.0471308209907589	0.165562612021077	0.0017739493031047801	0.09029366526281599
OLFML2B	0.689672722843351	0.481940060068933	0.33484976732970195	0.587951767458258	0.017830731012397	0.838998818546335	0.367769761252639	0.6288788128189089	1.96849786778485e-05	0.260715377769622
OLFML3	0.63062861614929	0.316083514997206	0.515037596273984	0.7631819161515121	0.820766523855948	0.7864295608676758	0.577599576819532	0.8391440931619429	0.410678554052511	0.5727228968942679
OLIG1	0.391784204471064	0.514206023145291	0.27901282382381104	0.764179096858228	0.413875156307042	0.30754875909679497	0.367495239367956	0.6228145065534539	0.6747457002141669	0.325948594472708
OLIG2	0.43855424369061	0.43855114214873997	0.429264206043728	0.728068244364264	0.371399891090736	0.650435872432219	0.43855424369061	0.44193461470526896	0.510736403716317	0.43855114214873997
OLIG3	0.541543924346188	0.467408033416711	0.692938195213744	0.30297109615770695	0.396723442455485	0.278549441142118	0.546797642715622	0.327988681642922	0.32384540720903	0.8487644633577042
OLMALINC	0.465093636704233	0.46509186519453494	0.465093636704233	0.465093636704233	0.46509186519453494	0.46509394399772497	0.465093636704233	0.46509186519453494	0.46509394399772497	0.46509186519453494
OLR1	0.776186556116121	0.7611005503042629	0.553250061835836	0.7858609145189859	0.973715525238428	0.770066293308198	0.67415995666242	0.8985389125929141	0.770066293308198	0.77007969008191
OMA1	0.5253442435311311	0.61550030813429	0.140241563251585	0.23812998721119102	0.234785714202372	0.723795881028867	0.14785676572513298	0.113166399406547	0.7185045272904399	0.31063044729705896
OMD	0.446523850181264	null	0.7162364037460179	0.424618136230284	0.571750428932117	null	null	null	0.46900941259800605	null
OMG	0.930745117166029	0.770822287556601	0.948177461050357	0.9835954465902941	0.807613631345423	0.770808870745613	0.795245832470903	0.971598474484923	0.8503689611825821	0.770822287556601
OMP	null	null	0.970241709598467	0.976372730839158	0.9362969080120219	null	null	0.9809360907872621	0.904239024498566	null
ONECUT1	0.7313543304344929	0.651033745160288	0.5503727012523271	0.8351157898572449	0.488130245368122	0.8611679568135748	0.5458370990259029	0.7759924650283531	0.610981390441093	0.7865056428377041
ONECUT2	0.0658546917704837	0.48484921554609606	0.18655540326339004	0.412108075046483	0.134953695494171	0.187049848893554	0.138241637587151	0.323991356519023	0.215981679100436	0.0827336775230083
ONECUT3	0.7980580241714041	0.737414385783125	0.325889035953683	0.383906520040053	0.8855342614476271	0.469523748749339	0.8600452358859829	0.751892399435962	0.6483222233811561	0.8996441890446549
OOEP	0.660823185699672	0.102591292864049	0.409326313065479	0.7852725123412371	0.14498105788739202	null	null	0.225379646477847	0.5496726458540201	null
OOSP1	0.8081202459533561	null	null	null	0.530839044587219	null	null	null	null	0.802887109598265
OOSP2	0.651064299682276	0.70675787982447	0.6539721319398579	0.9252153666878811	0.9141529214847199	null	null	null	null	0.41154720421811297
OOSP3	0.4788241654252	0.582809693925037	null	null	0.42561271231451603	null	null	0.7021072672833311	null	0.5824928076656329
OOSP4A	null	0.858085946222063	null	null	0.619108725688805	null	null	null	0.22266951288916897	null
OOSP4B	0.867285578448745	0.39161273829592697	null	null	0.795369922449069	null	null	null	0.64368887353327	0.887770142094248
OPA1	0.190737852819229	0.0600211812590819	0.0816061906956351	0.0816061906956351	0.477759842498842	0.20126928683723602	0.6705872778962829	0.23503529256213698	0.39028753159470697	0.464134507939144
OPA3	0.41095517892678	0.17224988644328304	0.546527004160198	0.518020150782307	0.528714505114604	0.15617667956749498	0.156174544168812	0.156162234226811	0.31351855334825895	0.30121399584232694
OPALIN	0.133789268924612	0.29926538069328495	0.34678317096170297	0.194983825435469	0.73486283945622	null	0.587961966463693	0.45057241270405607	0.25466794062689496	0.990460394049746
OPCML	0.7366928692676049	0.21091520649693002	0.15263212301623902	0.292587381067103	0.49060632020996203	null	0.5059192616175611	0.40073294185332703	0.0155317719287833	null
OPLAH	0.34458412232133	0.532566871853339	0.810990154345507	0.31513601387659496	0.349953804238747	0.33996842009451694	0.8511304824053821	0.593093011529437	0.4085990005699339	0.524591540443519
OPN1SW	null	null	0.681099269477451	0.7512760316908941	0.48942157109372997	0.9414186005702131	null	0.507871181082486	0.9795133479674691	0.54741248992359
OPN3	0.8264271813889691	0.671145790950374	0.671137638431918	0.594702705280758	0.7455096873424879	0.674269474302801	0.933264090989532	0.935015582263185	0.53315718837472	0.519499394568122
OPN4	0.355706507015367	0.21715219115172602	0.12993821166127	0.6545162244115861	0.9249549262802941	0.678097213989384	0.121195915780275	0.7148318944329709	0.787991500205888	0.495970754531469
OPN5	0.8278214320439692	0.6356287268652729	null	0.25269021875067105	0.9542831335781009	null	null	0.5682673219082691	0.30132201247336	0.561691879493656
OPRD1	0.395400308360686	0.6025902817162601	0.6996673659643909	0.222405468428334	0.497364119747816	0.6025842935644959	0.48402908589145793	0.7505017141619341	0.397880530642246	0.642429658568265
OPRK1	0.6245578136169871	null	null	null	0.902338053408897	0.601033651777918	0.908783938055183	0.553383956056309	0.5942187680096579	0.6541519743589879
OPRL1	0.646765369238678	0.6722078644562121	0.672199668579829	0.6112789245499871	0.536510640306467	0.7917682800815171	0.507605101520335	0.3657904061007489	0.841257885194939	0.6620924820161321
OPRM1	0.9599984957025159	0.9344927320202421	0.9162397241029421	0.8409950134987909	0.987927674380402	0.818991885866832	0.934482930771299	0.9530590528173191	0.505862172591144	0.923999465165375
OPRPN	0.00164132434850945	0.0482762155327326	0.42722765017522296	null	0.183019582933541	0.38059353163255394	0.0953361696711729	0.0748323619556464	0.115497076203144	0.25385831968237
OPTC	0.15739787168307198	0.217356101460899	0.22351469346402802	0.44977696016742696	0.22071591274029698	null	0.0588539038911102	0.3382036332306	0.130882111138602	0.16417793126833402
OPTN	0.575495775953707	0.32553093365303604	0.321505604822684	0.6023129066787339	0.7806327365935649	0.58675396786349	0.128361558497344	0.161939364782711	0.47918629535831897	0.32149715490865505
OR10A2	null	null	null	null	0.4253906236224829	null	null	null	0.061664489269309994	null
OR10A3	0.25661442263893997	0.0874273073048187	null	0.7993842770973749	0.73517442818033	0.924287105211146	null	null	0.0643353617458124	0.345610214011206
OR10A4	null	null	null	null	0.41798464248585604	null	null	0.544783226658466	0.782942824938433	null
OR10A5	null	null	null	null	0.107736925618067	null	null	null	0.0299127754330446	null
OR10A6	0.451379997306452	0.771997592128728	null	null	0.48170307968124704	0.0621915867690291	null	null	0.28338001287065395	0.409531697872262
OR10A7	null	0.750562150114778	null	null	0.9245766463125229	null	null	0.915440897003001	0.75643206078311	0.9315326425908079
OR10AC1	0.0598243283229611	0.0598149180734411	0.0598243283229611	0.0598243283229611	0.0598149180734411	0.0598259607819125	0.0598243283229611	0.0598149180734411	0.0598259607819125	0.0598149180734411
OR10AD1	0.361549725309534	0.36154297081277703	0.361549725309534	0.361549725309534	0.39255249372901	0.3615508969769579	0.361549725309534	0.36154297081277703	0.293545309415114	0.36154297081277703
OR10AG1	0.994034922035397	0.980967088441962	null	null	0.897472482797297	null	null	0.614603012771551	0.769690078820705	0.981793386091846
OR10C1	0.0526721912441338	null	null	null	0.0862223444711621	null	null	null	0.0304606725958327	null
OR10D3	0.7682408117952901	0.934093385408628	null	null	0.975634068945125	null	null	0.9910311102181291	0.769077753358046	0.54487548061825
OR10G2	0.917783632531229	0.8707097363620471	null	0.8740332827798242	0.99434557861418	null	null	null	0.874520852380131	0.75346187113985
OR10G3	0.320594270717496	0.526600408218826	null	0.762368551635658	0.567911782598266	null	null	0.460932431248854	0.411543874182496	0.31114213080394604
OR10G4	0.41522406809949197	0.37510304820056795	null	null	0.36251898087555495	null	null	null	0.997650230496359	0.7533834284936608
OR10G6	null	0.41293154474008503	null	null	0.6856239980365129	null	null	0.227015175037044	0.25320255608861997	0.536810843997802
OR10G7	0.484435784861171	0.370507638130515	null	null	0.709905233782871	null	null	0.6788195750460561	0.545909994156835	0.666911840846996
OR10G8	0.685899913436235	0.316831688616967	null	null	0.28305175238317	null	null	null	0.9038896316627391	0.350529726553687
OR10G9	null	0.381576897394974	null	null	0.457656624098169	null	null	0.49884138601822703	0.8150104087634291	0.45599842873243707
OR10H1	0.71954383167017	0.7195537988741391	0.71954383167017	0.8971381550674179	0.791762771023045	0.719542102700162	0.71954383167017	0.7195537988741391	0.549078591939275	0.7195537988741391
OR10H2	null	0.1971794461132	null	null	0.20067731642884698	null	null	0.257433809450586	0.40091553552189396	0.0271486852707524
OR10H3	0.0551236993032944	0.0319342078783813	null	0.0936350296541032	0.2831938071617511	null	null	0.261418726837973	0.14815832789151098	0.3930679874411289
OR10H4	0.33391767505322	0.54447256353523	null	0.0200271938742928	0.14157547946527899	null	null	null	0.226281841939341	0.151756280053737
OR10H5	0.25618294880514	0.8280409367846892	0.347028218633946	0.348504552361981	0.49011034861305797	0.7167310755178109	0.7661703715065971	0.619206725829533	0.6128747795614571	0.9067740829563579
OR10J1	null	null	0.7174357215235742	0.720102131314747	0.125466269179921	null	null	null	0.38186835395708596	null
OR10J5	null	0.944305167459206	null	0.281898162358423	0.885501228489438	null	null	0.825475216677172	0.572020269630391	0.7160837385372171
OR10K1	0.935808151601857	0.8895255245350021	null	null	0.784050834888856	null	null	0.6954708395405049	0.616124139811548	0.74964987653552
OR10K2	0.725975039033353	0.773487256203555	null	0.835809930721428	0.781144336632524	null	null	0.83509492751021	0.667423707289107	0.746753817908313
OR10P1	null	0.664444786684905	null	0.6159184722189329	0.540688563895169	null	null	0.7292110546764891	0.28674840974793	0.340912290770915
OR10Q1	0.575482019805591	0.544193967109994	null	null	0.706451002795894	null	null	0.393771082526156	0.568977340682705	0.6453438656553471
OR10R2	null	null	null	0.838912336070007	0.8547476784104849	null	null	0.33751139312447304	0.8136604920233079	0.8185206544886919
OR10S1	null	0.184508798295375	null	0.49708400716037804	0.477395959732849	0.47900681317602395	null	0.49339544165525195	0.643887482626256	0.8127025425752828
OR10T2	null	0.731404125006468	null	0.84604832774265	0.6421747242026441	null	null	0.744373515814906	0.6736624120408999	0.829885803072988
OR10V1	null	0.30896387449117196	null	null	0.218323791923739	0.39220005056291707	0.704095758804736	null	0.215713819100638	null
OR10W1	0.0182511137957067	0.324543623122461	null	null	0.691083223942788	null	null	0.164756293385624	0.0281194243539167	0.18327669856853301
OR10X1	null	0.621828443856291	null	null	0.6336262796509	0.6764062789039251	null	0.6702582902156079	0.39376844715821707	0.371820032021509
OR10Z1	0.6991903758350071	null	null	null	0.13903651321147598	null	null	0.851741103992078	0.68828838945613	0.8400824334412341
OR11A1	0.11507566951267802	null	null	null	0.0534870192724156	0.0572191850537048	null	null	0.0186018313372023	0.20552329547929102
OR11G2	0.151765528394439	0.847449310838013	null	null	0.843372812073565	null	null	0.878503777749395	0.748172010848886	0.371087676449479
OR11H12	null	0.0594711708865878	null	null	0.0664134381783345	null	null	null	0.36120730396199896	0.335829879132037
OR11H2	null	null	null	null	0.599846563458649	null	null	null	0.7644079556843381	null
OR11H4	0.446211899052633	0.544311414193002	null	null	0.9149293725015141	0.696329294297802	null	0.8454671195329879	0.840847436980208	0.4675628172991121
OR11H6	null	0.38698434414625305	null	null	0.875679689210699	0.388756577547019	null	0.619812071899091	0.365134555569568	0.5639284090666379
OR11L1	null	0.00304679686664445	null	null	0.0480027514622309	null	null	0.007312862319999759	0.0261569193044307	0.00453784243057895
OR12D2	0.0652587594209907	null	null	null	0.127785032524286	null	null	null	0.6994330786326839	null
OR12D3	0.279242368825516	null	null	null	0.16322909053706	null	null	null	0.0657567379823005	null
OR13A1	0.547019966377218	0.270052717504428	0.77909721261024	0.6708257290512261	0.665905329614633	null	null	null	0.8584985381081229	0.278311310219786
OR13C2	null	0.6400016635007579	null	null	0.331379579400805	0.67076763976275	null	0.898796297653808	0.685277565963051	0.966914432565365
OR13C3	null	null	null	null	0.6206136274207459	null	null	null	0.77707459469499	null
OR13C4	null	null	null	null	0.736300766355006	0.5658698990776789	null	null	0.876250305717016	null
OR13C5	null	0.8310526888401751	null	null	0.402907094358461	null	null	null	0.456489630505829	0.488834817615103
OR13C8	null	0.749136220448467	null	null	0.597640271224217	null	null	0.17390630918896	0.35677548655821	0.558531493092338
OR13C9	null	0.629379741019905	null	null	0.416992481399582	null	null	0.6086437853523721	0.9335868006217121	0.8443659098543941
OR13D1	null	0.208030348947857	null	null	0.912328612622866	null	null	0.180127860218696	0.49431370413197895	0.787203886460327
OR13F1	null	0.9700390077721178	null	null	0.8716694751051509	null	null	0.894208759823879	0.907137751728458	0.9131063017960441
OR13G1	null	null	null	0.319584737268462	0.7396572898356489	null	null	null	0.40139722541304207	null
OR13J1	0.6745815546355141	0.551786254102618	null	0.705029931864695	0.7542709862968059	null	null	0.746888254269222	0.689546337233283	0.8248355067088442
OR14A16	0.0162562622781134	0.00516655333948395	null	null	0.00280889796649143	null	null	0.00085329877496712	2.80280746847851e-05	0.00027131124962563797
OR14A2	null	null	null	null	0.000333648810259757	null	null	0.00012457640552490402	0.0789244706568866	null
OR14C36	null	0.7452449403374951	null	0.80186028826259	0.4534550418773879	null	null	null	0.721679733581302	0.382564493901811
OR14I1	null	0.49344199850190795	0.265599237591862	0.48598320308027404	0.20907773484463502	null	null	null	0.31897205724389194	null
OR14J1	0.0556443949807437	0.18618151023764998	null	null	0.286428471247568	null	null	0.170301618902366	null	0.280027741865367
OR14K1	null	null	null	null	0.005122565666677	null	null	0.0106802295142768	0.0059707273917568296	null
OR1A1	0.9892819471463491	0.883268943640929	null	null	0.9627937535402741	null	null	null	0.9265571963339859	0.6139375987372641
OR1A2	null	0.999730216035609	null	0.590637325950357	0.9938989684408329	0.8374804898950959	null	0.901019572504838	0.9750635423891221	0.992358836702505
OR1B1	null	null	null	null	0.9760355897645459	null	null	null	0.8522371524487921	null
OR1C1	null	null	null	null	0.00167563139114429	null	null	null	0.0406875810216701	null
OR1D2	0.355028424609777	0.20226533268085897	null	null	0.46571858875941796	null	null	0.25071205306675	0.16657374958351298	0.296589846093961
OR1D5	null	0.196155163188422	null	null	0.157390620990942	null	null	0.19394419770043697	0.530493390180082	0.429424014692489
OR1E1	0.9044855446719978	0.7283812840376809	null	null	0.671022386559271	0.965418420286254	null	0.538073022605162	0.7473858003469049	0.8786782362337842
OR1E2	null	0.7361196439940161	null	0.457234799833085	0.635680953142291	0.690932859852778	null	0.6459886471553751	0.5584296191120071	0.9736252614791528
OR1F1	null	null	null	null	0.0892382639980997	0.909402123525175	null	null	0.34144827074444206	null
OR1G1	null	0.16877429664650898	null	null	0.227247191112098	null	null	0.236269298309438	0.5545983371811789	0.333169065035052
OR1I1	0.7636829887105571	0.525010161120352	0.7870520152791071	0.7870520152791071	0.9231086498788579	0.7870499733375649	0.7870520152791071	0.5836992983256091	0.9331002652003839	0.545020775000562
OR1J1	null	null	null	null	0.24131164523833398	0.475814895782414	null	0.157101317519353	0.15796693807902099	null
OR1J2	null	null	null	0.321530166909331	0.8218941927317379	null	null	null	0.569915809189422	null
OR1J4	null	null	null	null	0.7700520941028259	null	null	0.796926723189658	null	null
OR1K1	null	null	0.5700187192579611	0.9052439815126521	0.0756549731798999	0.20107272189005698	null	null	0.736043585315244	null
OR1L1	null	0.953788000531967	null	null	0.998879689949205	0.951564857698741	null	0.9692171261629158	0.9402050071832859	0.992425495159307
OR1L3	0.9852735287921949	0.830005180817164	null	null	0.9858457141944191	null	null	0.799638034871386	0.999449512000617	0.7901106195912979
OR1L4	null	0.6264781515700439	null	null	0.44132189790770293	null	null	0.46216447813274103	0.63914906033177	0.8654775849515219
OR1L6	0.9566677332354281	0.9670880347811279	null	null	0.6829650903561469	0.9616199645999721	null	0.808138717384253	0.803735814345053	0.9276526847008729
OR1L8	null	null	null	null	0.642776699030376	null	null	null	0.7650033799032541	null
OR1M1	0.497608347877992	0.47444895197655296	null	null	0.248954430275524	null	null	0.0228447657553977	0.312740741288569	0.331462297102534
OR1N1	null	null	null	null	0.7046089486301859	null	null	null	0.6451391157380489	null
OR1N2	null	null	null	0.5772173287960439	0.84205472616963	null	null	0.9756151706701741	0.8881261269462549	null
OR1Q1	null	null	0.983399667411345	0.5989177228513219	0.986916438694459	null	null	null	0.968509368413698	null
OR1S1	0.126545208575529	0.5495762327289221	null	null	0.10430376898992	null	null	0.392084262281041	0.507602409752953	0.6976807265218901
OR1S2	null	0.856325609992718	null	null	0.523541559500188	0.324470414543813	null	null	0.900956063143902	0.479509478551119
OR2A1	null	null	null	0.706569880689072	0.661493790632511	null	0.474912037837171	null	0.0335365963937726	null
OR2A1-AS1	0.5766473899568729	0.5766512414593579	0.5766473899568729	0.5766473899568729	0.5766512414593579	0.5766467218585261	0.5766473899568729	0.5766512414593579	0.5766467218585261	0.5766512414593579
OR2A12	0.5563746651610489	0.542484038458579	null	null	0.9103550551128601	null	null	0.152651191540091	null	0.34563113712356897
OR2A14	0.5976062134289549	0.545650273169847	null	null	0.10101906590764999	null	null	0.20748298243233604	0.21883850191299598	0.28250834668712604
OR2A2	0.788547309145485	0.7724109404656999	null	null	0.7500062721308101	null	null	null	0.306820812771004	0.0085642680266079
OR2A25	0.681166013887513	0.160770501729361	null	null	0.14479227658186403	null	null	0.7399758776565429	0.38693251964971004	0.203427589696232
OR2A5	0.18804592924607397	0.694498438919627	0.550268189046323	0.550268189046323	0.8759919260178209	0.40244670261444704	0.550268189046323	0.5681002717281739	0.728166550091293	0.693609504986047
OR2A7	null	null	null	null	0.9034824092240821	null	null	null	0.9757553159929091	null
OR2AE1	0.0601586966028022	0.343658869607366	null	0.43181538067541597	0.0748060959876621	0.292492143205264	null	0.0229751954078184	0.0522313768705169	null
OR2AG1	0.151959448085413	0.8769334189466409	null	0.638149664363031	0.8905629907220809	null	null	null	0.766430807349414	0.45679267649843996
OR2AG2	0.5045194440568139	0.7740578750170379	null	null	0.5490397650614829	null	null	0.5419911335076789	0.636864331620125	0.988162653267293
OR2AJ1	0.812875711631689	0.39981842822168295	null	null	0.30622079703747196	null	null	0.58631145198045	0.615455579534254	0.674951973374439
OR2AK2	0.864612304423021	0.252922585407222	null	0.42732096298612104	0.164138886067251	null	null	0.33793593708594605	0.31340748731236306	0.36819380395278706
OR2AP1	null	null	null	null	0.46160258250665703	null	null	null	0.208964893174338	null
OR2AT4	0.24363248858387998	0.24362141101985102	0.236698829451589	0.18431097266486998	0.755122662019722	0.24363441017178	0.24363248858387998	0.24362141101985102	0.45389574556924606	0.181512130496197
OR2B11	0.7821600279458649	0.695122076089419	0.32902613472083597	0.613583241882541	0.79555271820263	0.627085485252784	0.6951129812057141	0.211642444248471	0.8334817786605909	0.461434261164264
OR2B2	0.416387673794074	0.0883658073034888	null	null	0.07738447819566499	0.9186021441546031	null	0.537872211116144	0.394572104263774	0.21817605600112602
OR2B3	0.26234898703715803	0.0171533015094417	null	null	0.0727579392178431	null	null	null	0.0149886899489788	0.0805733192952721
OR2B6	null	0.0420776195044371	null	null	0.0167787047241694	null	null	0.0078736396781363	0.0383975393182335	0.655715168063435
OR2C1	0.0130711388003645	0.106973943191591	null	0.562610243571996	0.24996303235988798	null	null	0.7922317525454471	0.40679982739214204	0.23805626323421802
OR2C3	0.6627141422109261	null	null	null	0.16271683643202497	null	null	0.283479611016689	0.197367269141698	null
OR2D2	null	null	null	null	0.43147400277117404	0.35106972106019296	null	0.115389665844429	0.270183225383054	null
OR2D3	null	null	null	null	0.29567097115074	null	null	null	0.26871740282362	null
OR2F1	0.7047948584741509	0.322796577492906	null	0.32656316669043	0.22418810874635603	null	null	null	0.6704723510699	0.5057701010038089
OR2F2	0.658342667098818	0.0184410588728393	null	0.13381458285813302	0.23139963811362	null	null	null	0.484294039254556	0.8021219866379421
OR2G2	null	null	null	null	0.686833814745958	null	null	null	0.46926427997207204	null
OR2G3	null	null	null	null	0.485594029479996	null	null	0.14455574599053198	0.9146897315759129	null
OR2G6	0.259804666766218	0.262019736761371	null	null	0.607187419960746	null	null	null	0.5476637103086289	null
OR2H1	0.0901610358836659	0.165399913086088	null	null	0.48607463312640503	0.079273171251598	null	null	0.0149282194828793	0.163895426639303
OR2H2	0.0397581544656827	null	0.12261289142565901	0.12729285221213	0.0875973732379784	0.31457885801665997	null	0.0322719445791933	0.18498737455845102	null
OR2I1P	0.193630770074042	0.0259433680381276	0.0259493315567225	0.0259493315567225	0.10819244758646902	0.0259503661301109	0.0259493315567225	0.112633638954991	0.0938783516194741	0.16233164273514
OR2J1	0.284119371544166	0.13710194736489198	null	null	0.140773363322357	null	null	null	0.0307727956525171	0.00583808010773606
OR2J2	0.0915530744263712	0.104037825265889	null	null	0.36018448068775	null	null	0.296432769879125	0.6018281726548901	0.362743530965859
OR2J3	0.0157053606619209	0.0776034344441838	null	null	0.12783725375843302	null	null	0.39094528456414096	0.147587502973582	0.47510113585659997
OR2K2	null	0.8324815209577209	null	0.7584559235753141	0.5733143541146	null	null	0.185724046552995	0.500030026390046	0.531257590210654
OR2L13	0.31854218586331895	0.180273540674267	0.193437467453719	0.26994281659860103	0.312113816408104	null	null	0.8385218477763391	0.351929491278732	0.277374840555933
OR2L2	0.840908364918394	0.7581915738884529	0.878391956692075	0.878391956692075	0.9437292589202521	0.8783898769228259	0.878391956692075	0.748444966356211	0.900371919974422	0.878403945824741
OR2L3	0.831323134117547	0.232684628066693	null	null	0.54928106085995	0.384442058492697	null	0.632083421602716	0.600666928354914	null
OR2L5	0.8336596011010009	0.736558978306662	null	null	0.9616252953400859	null	null	0.869392133381984	0.0883728799481071	0.5752153891876329
OR2L8	null	0.13216140527282003	null	null	0.23366589944104396	null	null	0.31874230886281607	0.169611373239236	0.20438565328948002
OR2M2	0.290910149080627	0.302142457006082	null	null	0.952530024509908	null	null	null	0.358884675186794	0.49140025649453295
OR2M3	0.217136450272227	0.137777820342411	null	null	0.203147112326287	0.28600529615444703	null	0.0976650174770452	0.279423691771023	0.33249422968492603
OR2M4	0.510293575178707	0.422056153557484	null	null	0.33479056680343394	null	null	null	0.575129257899563	0.28559093153251197
OR2M5	null	0.0655276873855574	null	null	0.242156694924975	null	null	0.274885067969921	0.235177143816908	0.477855056787735
OR2M7	null	0.564221819541832	null	null	0.47989592641384005	0.423256287013257	null	null	0.9044758783144151	0.46721511704972996
OR2S2	0.190530754199823	0.18659257727532302	null	0.0850180120482304	0.0999678640678081	null	null	0.32172713070594894	0.301632263686407	0.0317557982241836
OR2T1	0.601163093806242	0.972472430691749	0.8523559128118041	0.657823046377136	0.916901202066504	null	null	0.7344691638155691	0.968489448487802	0.8569435841996721
OR2T12	0.25588484631262803	0.31440581971411796	null	null	0.6053775769230029	null	null	0.29978562302822104	0.675858216168105	0.47497240682843
OR2T2	0.516813653831361	null	null	null	0.21317501266223396	null	null	0.36739678214112	0.0685579812850073	0.237132068839469
OR2T27	null	null	null	0.0488696414233037	0.167506025588034	null	null	0.49909060190527094	null	0.0411632532247779
OR2T3	null	0.731396191122784	null	null	0.6379050713904	null	null	null	0.24976813715478502	0.125898951567126
OR2T33	0.397405820163333	0.36128585747308395	null	null	0.0289976913467961	null	null	null	0.857032628633805	0.47869813349134704
OR2T34	null	0.308176021141353	null	null	0.515285909596647	null	null	null	null	null
OR2T4	null	0.5827556619478199	null	null	0.859449805301912	null	null	0.8941029709948058	0.8976550066446121	0.48920916942286796
OR2T6	0.956470660476792	0.688295818432404	null	null	0.8079957181254549	null	null	0.37077353871415103	0.8730224062381808	0.387181185158498
OR2T8	0.13326566887532598	0.901888375509734	null	null	0.6636969124332449	null	null	null	null	0.122066699837316
OR2V1	0.10781396600042802	0.8648028774692829	null	0.36027238677465795	0.265207210529269	null	null	0.45781911423000393	0.57295355500927	0.768189347993955
OR2V2	0.5051282560295061	0.758350902050578	null	0.84198506046911	0.7400166691509991	0.920692947108576	null	0.0143459144178415	0.6234487351797989	0.6378432147375871
OR2W1	null	null	null	null	0.0409452323385473	0.21106576492682397	null	null	0.0348432726407994	null
OR2W3	0.171203607273049	0.278789143066472	0.171203607273049	0.171203607273049	0.346986494099383	0.343847228949022	0.5272996353316379	0.37125953420988894	0.361399762236965	0.39604898883601003
OR2Y1	0.981987812806236	0.631029271876944	0.591752299405819	0.52919821812581	0.895400218811772	null	null	0.764748491998604	0.5252092365234521	0.629035583083533
OR2Z1	0.437070298109923	0.26030049562804897	null	null	0.7029346262653751	null	null	null	0.799514186699418	0.324768433931562
OR3A1	0.984585565366874	null	0.958680738377511	0.9906330878671781	0.876411803706247	null	null	null	0.832738899863474	null
OR3A2	null	null	null	0.875628964607475	0.8762218562527271	0.934947898657725	null	null	0.849721784002172	null
OR3A3	0.8430499133548409	0.805394093581486	null	null	0.348316923684128	null	null	0.9013356382348371	null	0.7099781752514921
OR4A15	null	0.5461988090011939	null	null	0.8979757290995791	0.620620796548103	null	null	0.9071454082827191	0.5014489969273039
OR4A16	null	0.7450576084120331	null	null	0.8468021549865699	null	null	0.889516749774625	0.737947926329533	0.939314039398473
OR4A47	0.421663422822645	0.976983894451596	null	null	0.798111663000605	0.267263548700422	null	null	0.8907896838461641	0.329192063470025
OR4B1	null	0.7707972014611401	null	0.35346029745271706	0.6838525062257789	0.667186359062081	null	0.8771781927197378	0.401078103131173	0.8234930017573159
OR4C12	0.45163488513119	0.37388027299735205	null	null	0.698554733293151	null	null	0.5720424437134479	0.511115429175594	0.25863028512867303
OR4C13	0.363872837643745	0.513697682721842	null	null	0.39444247681255395	null	null	null	0.105074433640651	0.7428140341540942
OR4C15	null	0.31858643882349896	null	null	0.666759207333161	null	null	0.41263329321468206	0.250899803886608	0.48306754563664794
OR4C16	null	0.37412398119899803	null	null	0.23479076210904198	null	null	0.20919296671812898	0.348095167061235	0.940251203160489
OR4C3	null	0.0403863735432492	null	0.49004094320872604	0.30696584794077003	null	null	0.27381407122115803	0.22126650436905498	0.16059312955463098
OR4C5	null	0.4363309107537971	null	null	0.19624722675103	null	null	0.192400481708587	0.191128289592356	0.6796947816783241
OR4C6	0.8619015753454891	0.33150869694956203	null	null	0.0660618853968636	null	null	0.8006638978319579	0.808841307123366	null
OR4D1	0.8617481484795759	0.43933121918933793	0.7860714892581669	0.7860714892581669	0.63141514528996	0.7860694505073591	0.9667040965860949	0.772108300135708	0.590979445317771	0.652461555040327
OR4D10	0.7401039493138001	0.8360488136050941	null	null	0.41163692328454904	0.40461735103871993	null	0.62303045209018	0.176155035125793	0.7852016285016831
OR4D11	null	0.188882100247554	null	null	0.30707187410015996	null	null	0.12201559115955399	0.418520894992518	0.0341232569699339
OR4D2	0.133757544528663	0.250469806243212	null	0.5508051906249539	0.917278575185212	null	null	0.31686968594819104	null	0.8324668649749271
OR4D5	null	0.11357772670828098	null	null	0.51570728627478	null	null	0.112233491232186	0.10534995609231901	0.371737267862374
OR4D6	0.770467396399509	0.9255119375792141	null	null	0.948621077303866	null	null	0.555818658821913	0.510095427060875	0.709129839139501
OR4D9	0.6324683470298421	0.457137024632895	0.5780209320821149	0.8123771122175101	0.61106149880732	0.7701814960735649	0.5780209320821149	0.40715468393682	0.5566868346928989	0.898181806069261
OR4E1	0.51504552797348	0.8336670731371841	null	null	0.8260456332738821	null	null	0.8821261577070769	0.905960946930017	0.9888975312465291
OR4E2	0.6340884678202421	0.8834802389138231	null	null	0.9124530004417309	null	null	0.970405145561422	0.580044637768807	0.684998716105904
OR4F15	0.19085409469606002	0.0990387043724251	null	0.33854952574846603	0.7695468501845122	0.17743650467211203	null	0.282979146514337	0.36260102418460793	0.0890542429328417
OR4F21	null	null	null	null	null	null	null	0.516209836456949	null	null
OR4F6	0.389439769492976	0.190273253237131	null	null	0.37348222140964293	0.513448265432411	null	0.28364201545187795	0.10918505519106599	0.9023755795941409
OR4K1	0.6502136502463121	0.996376709999006	null	null	0.594954581758906	null	null	0.66078710968577	0.768741918221957	0.953217704033318
OR4K13	0.583521940088462	0.5302220725407341	null	null	0.529641068736243	0.699520390602117	null	null	0.7612335668471791	0.6875901014946509
OR4K14	0.591423131675291	0.4404911968987171	null	null	0.34050620581234997	null	null	null	0.7825438414516089	0.9581758752098749
OR4K15	0.996592926085365	0.89693202646963	null	null	0.9867974001684781	null	null	0.8442577966666409	0.976161745828812	0.9194922604236471
OR4K17	0.33078844452992306	0.278186648569812	null	null	0.369599377033182	null	null	null	null	0.554171890471411
OR4K2	0.17203891985860698	0.6315845134280661	null	null	0.14816782808831302	0.5874382651743311	null	0.39062649904874897	0.0849868736045778	0.24288097483413604
OR4K5	null	0.839847613232218	null	null	0.49891842436784295	null	null	0.5783066487981	0.9200547051401651	0.6468354894579009
OR4L1	null	0.9136396484888392	null	null	0.409843762780926	null	null	null	0.520722695753334	0.54035480457219
OR4M1	0.303437407366083	null	null	null	0.6167088766847211	0.7715532426359609	null	0.390798201417716	0.32469997992512895	null
OR4N2	0.33161944607349003	0.8205923791795641	null	null	0.568122051352144	0.39567739037633004	null	0.11151462011312499	0.20517670418057396	null
OR4N5	0.516060680615007	0.702203245993791	null	null	0.206833436915642	null	null	null	0.7521255476530841	0.626017717254893
OR4Q3	null	null	null	null	0.935919110195008	null	null	null	0.50296917916534	null
OR4S1	null	0.785863342542706	null	0.615169557176345	0.412444235248349	0.7234787110304309	null	0.5420800408710471	0.456745343070927	0.12217167095968699
OR4X1	null	0.47985786676572906	null	null	0.29413547720370004	null	null	null	0.273959803249405	0.265923926039297
OR4X2	0.444252763009091	0.865641777660535	null	null	0.398541256011766	null	null	0.812338527021225	0.684596928486123	0.299510856263114
OR51A4	0.29256862592893	null	null	null	0.577464131904564	null	null	null	null	null
OR51A7	0.5640073353674809	null	null	null	0.36529410873168794	0.39412262201886206	null	null	0.153978178665755	null
OR51B2	null	null	null	null	0.26832243238487696	null	null	0.279853344659292	0.6717375651273079	null
OR51B4	null	null	null	null	0.13985978786768	null	null	0.124031735290141	null	null
OR51B5	0.505859266671845	null	null	0.260446154905491	0.210291215932573	0.37024968585760104	null	null	0.6949645922656441	null
OR51B6	null	null	null	null	0.519997249974641	null	null	null	0.38778174206218297	null
OR51C1P	0.0671239857609522	null	null	null	0.243763513638432	null	0.0732348478228677	0.148140732778386	0.21432148524143801	0.349693716642424
OR51D1	0.28597909095158697	null	null	0.971999321285855	0.7158871442735609	0.46450752434419296	null	0.9005870335935129	0.590307165731579	0.948091731406608
OR51E1	0.27934233059857505	0.7676236388646841	0.5560202222477231	0.7528333051029441	0.447403027268336	null	0.555914795102594	0.583718288713922	0.16581928884281197	null
OR51E2	0.183668227510667	0.442543609415909	null	null	0.188774360723513	null	0.161157195914349	0.9210508915327249	0.19359266603825898	0.39461968129512803
OR51F1	null	null	null	null	0.0582495779475703	null	null	null	0.0951062378274379	null
OR51F2	null	null	null	null	0.964389847870864	null	null	null	0.30786913102685304	null
OR51G1	null	null	null	null	0.167322925240806	null	null	null	0.14122790021942402	null
OR51G2	0.389587040773294	null	null	null	0.27647322264061897	0.699623938304043	null	null	0.345327147015151	null
OR51I1	null	null	null	null	0.138788571247262	null	null	0.20604514018415102	0.398566055099926	null
OR51I2	0.877823795970535	null	null	null	0.457293674543003	null	null	0.703857659149755	0.6146079924566911	null
OR51L1	0.43531861273784206	0.7816106380630631	null	null	0.8865362170900201	0.651047819294878	0.9658192403821559	0.235683775493512	0.7921120748179651	0.99591234093495
OR51M1	0.23761545434459302	null	null	null	0.9017276614726619	null	null	0.40182693899196603	0.307774230041042	null
OR51Q1	0.5580384816983229	null	null	null	0.29444555028458	null	null	0.5907601711866911	0.7638830125959221	null
OR51S1	0.40766812377337003	null	null	null	0.291531766506726	0.387538746680094	null	0.588877549048462	0.6694319803035981	null
OR51T1	null	null	null	0.24066756808439999	0.253557399147834	null	null	0.397340855333748	0.250506549470933	null
OR51V1	null	0.9707065714707659	null	null	0.8544937512288231	0.531727339994734	null	0.7953272590004209	0.962648610971766	0.345537372220209
OR52A1	0.732465515444416	0.7156264360872621	null	null	0.8927769400984159	0.9799320305743221	null	0.768830031981516	0.7636701995281949	0.31161193027821993
OR52A5	0.5455459428616429	0.33326374305022	null	null	0.697661695010854	0.556611926602925	null	0.286646519588791	null	0.8830226910617271
OR52B2	null	null	0.149991054661175	0.16000501516806304	0.0347400992065654	0.5553374918045629	null	0.291325571337979	null	null
OR52B4	0.129199478683864	0.687484558336258	null	null	0.632529364389323	null	null	null	0.262784175072183	0.19479011386354
OR52B6	null	null	null	null	0.547387811761469	null	null	0.222641317240772	0.6536867399409879	null
OR52D1	0.672699349172756	null	null	null	0.28175793450917197	null	null	0.672195070920795	0.7274382150910559	null
OR52E2	null	0.7822870566145741	null	null	0.46877604593106104	null	null	0.479180048921193	0.19305641330206397	0.545159724129479
OR52E4	0.0932323232600202	null	null	null	0.24732004462655802	0.0634343388715147	null	0.513591278515932	0.0482520053711307	null
OR52E5	0.7327096363975121	null	null	null	0.24241240788434804	null	null	0.8182654838386391	0.12896625423953098	null
OR52E6	0.22379132763278897	null	null	null	0.0568266061226567	null	null	null	0.850308067521513	null
OR52E8	0.25028242929704203	null	null	null	0.29598273802904307	null	null	null	0.483901215458883	null
OR52H1	0.565444857120552	null	null	null	0.371793510425511	0.0928246436025679	null	null	0.42867441892277397	null
OR52I1	0.923771181197937	0.92398443971195	null	null	0.9238933470073399	0.613458118613736	null	0.9738269430308442	0.7272520567634091	null
OR52I2	0.9009409173903349	null	null	null	0.545232549599475	null	null	0.7898081970087459	0.564628377688837	0.838266445152114
OR52J3	null	0.988228431671731	null	null	0.6475924729717271	null	null	0.869730750517382	0.600045257275394	0.687376481422638
OR52K1	0.0519791410017291	0.0537174968905768	0.0478259694969276	0.056421588755976	0.208111731641892	0.0478274333695387	0.0478259694969276	0.0156677057801931	0.339611870336936	0.0319231989941636
OR52K2	0.15246664332660098	0.0309636400051659	0.15246664332660098	0.0663619648078932	0.0311448724773344	0.15246877753034302	0.15246664332660098	0.17510611477576798	0.592465388247063	0.0128245073707572
OR52L1	0.6097268703798849	0.49529266059612603	null	null	0.0580878675767795	0.488624094330683	null	0.453226710175801	0.6185497782441589	0.820495996835463
OR52M1	null	0.128599568640445	null	0.135739670555116	0.350461032064206	0.85220654242164	null	0.0991225194372079	0.0122560120430372	0.057598403527267
OR52N1	0.882530444487752	null	null	null	0.800162154054995	null	null	0.708597365123232	0.8411841106866621	null
OR52N2	null	null	null	0.45769251484157397	0.303979858516514	0.223466013011797	null	null	0.7185652541823779	null
OR52N4	0.6132225081089211	0.25794956615320297	0.25796024410713797	0.315157878270919	0.5997518595092521	0.5038495264276149	0.25796024410713797	0.25794956615320297	0.0416388579647825	0.25794956615320297
OR52R1	null	null	null	null	0.316002720126046	null	null	null	0.384827753798301	null
OR52W1	0.23203782481713897	0.005517856985608921	null	null	0.15976614412065	null	null	0.129768140790584	0.122965694317859	0.271685178342792
OR56A1	0.586701626298509	0.45896055327955	null	0.429230205157234	0.268827508881236	null	null	null	0.41869140005911	0.507359500131464
OR56A3	0.662354041114719	0.4364790338115279	null	null	0.324856584722715	0.4666986035983	null	null	0.260449430744383	0.790408639849639
OR56A4	0.660004641008067	0.29701694133721096	null	null	0.136803618963157	null	null	0.331052922258845	0.44238757158371905	0.5804727784042211
OR56A5	null	0.0171539805908352	null	null	0.250574031020805	null	null	0.134277163004628	0.0374680229121665	0.384481331166357
OR56B1	0.5250583189918421	null	null	null	0.9461238043771469	null	null	0.619298439640526	0.5631935608401171	null
OR56B4	0.46134860007914796	null	null	null	0.515499815377337	null	null	null	0.467973309394629	0.354130542139939
OR5A1	0.8174679426495258	0.47296995767485	null	null	0.49943674363395296	null	null	0.7389778314046329	0.39989040329892606	0.0993407386554971
OR5A2	0.4906018092198379	0.306078716051911	null	0.10679983785259599	0.20931018900635198	null	null	0.5547709384834411	0.696829503801435	0.7154932532236921
OR5AC2	null	0.566938224897826	null	null	0.736708781018455	null	null	0.7578781241998579	0.383150130827243	0.420258800300245
OR5AK2	null	0.5177375004122909	null	null	0.8222419786329459	null	0.116300272519594	0.10125642650652399	0.18638759519359696	0.45395025867837896
OR5AN1	0.0734786290888512	0.24037690087776103	null	null	0.5548189806812751	0.8021271874164828	null	null	0.213328314631715	0.524184690816472
OR5AP2	0.7150245219390029	0.328390741483808	null	null	0.268257759974899	null	null	0.9156502470977809	0.9045001005098922	0.8974160938476708
OR5AR1	null	0.222998458920293	null	0.45922107795882106	0.284336698602725	0.0443475481345944	null	0.155667301079775	0.247121897518739	0.532854692021654
OR5AS1	0.8587183928856701	0.5659880198329721	null	null	0.559571428882349	null	null	null	0.11779899204845899	0.18165574881189997
OR5AU1	0.000538012569283776	0.0159116296569257	0.0209654309379163	0.00933110247975498	0.0281883899514845	0.0209663356685636	0.0209654309379163	0.0184946177779954	0.00296095906233497	0.00745248191331456
OR5B12	0.056266476857933	0.22923596048123498	null	null	0.120638681234586	null	null	0.0029505036798348	0.5447598794604149	0.117353488175016
OR5B17	null	0.282214528589172	null	null	0.519609182988398	null	null	0.178162208503862	0.529948594967776	0.35081975422371997
OR5B2	0.804575155397495	0.00231232441477353	null	null	0.007720941611365791	0.00314449496990495	null	null	0.018044881971136	0.36515855651664003
OR5B21	null	0.6387486890778791	null	0.0762715172907544	0.124990400794021	null	null	0.0944225204901319	0.090008278453581	0.238994602985709
OR5B3	0.43446153563478	0.36408516021079895	null	null	0.0325230290618306	null	null	0.19318476814402902	0.090708658266121	0.204522221788393
OR5BS1P	null	0.10891935236316301	null	null	0.195339366105485	null	null	null	0.0448033783234759	0.31920795848833194
OR5C1	null	0.520850734255619	null	null	0.500649389678963	0.568745628649656	null	0.512152353753459	0.604575378857381	0.6905163283891739
OR5D13	null	0.521308017688968	null	null	0.900947897813163	null	null	0.225413439667636	0.388782529890849	0.35327460269522293
OR5D14	null	0.710170981259021	null	null	0.467991107200452	null	null	0.904623661174366	0.22326455325269698	0.311813136145904
OR5D16	null	0.7835849822475991	null	null	0.70756823084623	null	null	0.901737530528317	0.9530629657815229	0.6271352124138481
OR5D18	null	0.35879567241399196	null	null	0.17532162318067004	null	null	null	0.583203519118727	0.536692411237046
OR5D3P	0.946122660928278	0.852090079296145	null	null	0.924859420572162	null	null	null	0.438179269129176	0.892847235142567
OR5F1	null	0.785866168956075	null	null	0.979268558788639	null	null	null	0.964186853203842	0.6846098936559829
OR5H1	null	null	null	null	0.555578346213948	null	null	null	0.746006305063591	null
OR5H14	0.647958405676603	0.148402427753017	null	null	0.6763066986496529	null	null	0.884920247338586	0.7436164295313059	null
OR5H15	0.5516155425393799	0.5807183846485071	null	null	0.5143181148975671	0.36917930780511	null	0.49584491026095895	0.679706591733658	0.6399300414952099
OR5H2	null	null	null	0.15659587986983498	0.35705123585363596	null	null	null	0.631475739527689	null
OR5H6	null	null	null	null	0.276068143709289	null	null	0.07082562966350299	0.0259292279914314	null
OR5I1	null	0.9078835331323241	null	null	0.7681758516774209	null	null	0.562604716174216	0.714468303330313	0.7661397909596049
OR5J2	null	0.587239539636981	null	0.954666956970523	0.817677326379177	null	null	0.492587020391836	0.39891285537025506	0.890538537373268
OR5K1	0.168108911381634	0.626540614641551	null	null	0.843304234471446	null	null	0.744823629213877	0.699444191531814	0.20574558355354
OR5K2	0.557127058081973	null	null	0.115427738081416	0.48298143394966603	null	null	null	0.379229405877702	0.313437030640417
OR5K3	null	null	null	0.599967254278865	0.7444367589751519	null	null	null	0.268337197528217	null
OR5K4	null	null	null	0.16714687173860798	0.22318247116087	0.329076546704553	null	null	0.212188140341189	null
OR5L1	0.0668474999268043	0.864435319039745	null	null	0.8850788778389399	null	null	null	0.8009752582346159	0.898008738859563
OR5L2	null	0.732489296369874	null	null	0.7090719149875151	0.873926632400012	null	null	0.337301634378692	0.603034035676218
OR5M1	0.28747592630575797	0.5499756058110821	null	null	0.0577826522575115	null	null	0.8515580472370391	0.610646533375867	0.0921001958346075
OR5M10	0.0150302896667574	0.38464920371094397	null	null	0.13230559710937598	null	null	0.14299492431230598	0.251296870366621	0.36667276095277795
OR5M11	0.42705543301089005	0.596960832418787	null	null	0.704169443558017	null	null	0.337379675252135	0.238828210473245	0.504439093535005
OR5M3	0.322288826445757	null	null	0.17149237580270202	0.565739303643167	0.260606984716556	null	null	0.6588371256087171	0.434826628943901
OR5M8	null	0.44957605809477796	null	null	0.700915670479756	null	null	0.0904427721891035	0.0666849169991279	0.330239233393021
OR5M9	null	null	null	null	0.990071022959708	null	null	null	0.951384842815595	null
OR5P2	null	null	null	null	0.11435808190847502	null	null	null	0.0702524820127496	null
OR5P3	null	null	null	null	0.460553158195521	null	null	null	0.5107323143466789	null
OR5T1	0.45541988352030205	0.5532700125729261	null	null	0.256570583439411	null	null	null	0.8348750159426519	0.42304505479979904
OR5T2	0.771918468435854	0.27747430987182103	null	null	0.683623551935405	null	null	0.552104232258818	0.375718229301034	0.427926363695361
OR5T3	null	0.464418392359191	null	null	0.2147537483236	null	null	0.17174446080772304	0.8312813366888558	0.478884972040366
OR5V1	0.15898936660151503	0.122681664318402	null	null	0.203568526372679	0.0409235109263874	null	0.676774479288568	0.292320968045294	null
OR5W2	null	0.8638526725842309	null	null	0.9364720228942909	0.9334727856002719	null	null	0.700307989193818	0.8905828151176469
OR6A2	0.97463510593265	0.8517233316404671	null	null	0.31540541217079	null	null	0.631581276196935	0.4983877151785929	0.7591148380176731
OR6B1	0.48454704477182997	0.37953495005053794	null	0.9785772207981591	0.92224246138809	0.814173982003596	null	null	0.730348090768913	0.694842104421023
OR6B2	0.3563628424052411	0.0571153395746813	null	null	0.299087371324618	null	null	0.23578723593391798	0.241185654558542	0.08982099045155
OR6B3	null	0.12498334166196902	null	0.481565697307214	0.0376284919560683	null	null	0.1049466451176	0.291509843401295	0.38865180591973797
OR6C1	0.0210016487230099	0.0709910121296316	null	null	0.61018743246289	null	null	null	0.793918860456626	0.17028110861213
OR6C2	null	null	null	null	0.10213657193683098	null	null	null	0.0787795222066264	null
OR6C3	0.13898664301043698	0.282921649006277	null	null	0.0630269994573876	null	null	0.0746603784301285	0.0095573236966785	0.162192238185085
OR6C4	null	null	null	null	0.21296105872309498	null	null	null	0.7255335233607451	null
OR6C6	0.679010960866154	0.938061346035433	null	null	0.196712638935785	null	null	0.9279223353364681	0.90647468221535	0.991398587108313
OR6C65	null	0.11343859465266401	null	null	0.529715456536706	null	null	0.6001576712262049	0.3808281036817971	0.30437917692268
OR6C68	null	null	null	null	0.138310286303907	null	null	0.23862483043341398	0.25307000882832104	null
OR6C70	null	null	null	0.6234196634269821	0.576180120267116	0.17098424758247	null	null	0.167985480278088	null
OR6C74	0.9386778815678699	0.966066211586196	null	null	0.9611741659351659	null	null	0.959862176833458	0.9585730317556441	0.9147967909505941
OR6C75	0.18651782493215602	0.0831547690622641	null	null	0.240478863362756	null	null	0.61484692662507	0.777967290241915	0.18259061425441395
OR6C76	null	0.20422458646007102	null	null	0.0943660447119097	null	null	0.0664623140676031	0.70615491724254	0.15724367664786598
OR6F1	null	null	null	null	0.13553371044555398	null	null	null	0.215360633595158	null
OR6J1	0.52113670307259	0.350820695036102	0.00291530976237427	0.519790753681979	0.511486447842186	null	null	0.444852158100003	0.7466201997950241	0.153193042136568
OR6K2	null	0.0517363502986551	null	0.0649712366855248	0.39423644617128295	null	null	null	0.0982249137546372	0.21904454885362803
OR6K3	0.221114668242895	0.0494908262191947	null	null	0.270795306906681	null	null	0.131148059011762	0.123325165901151	0.194766388504273
OR6K6	0.26026560802181603	0.0814259255950645	null	null	0.44500776049828	null	null	0.14010930275304098	0.0843533904080015	0.0128611489537275
OR6M1	0.653703817273083	0.6024796193410971	null	0.702647671384839	0.15824960300892998	null	null	0.805813592859925	null	0.156923185865603
OR6N1	0.0465334018233431	0.112772071903737	null	null	0.479514972373228	null	null	0.0429232329485161	0.09074146132731802	0.0160702316581332
OR6N2	0.274052699931681	0.19531636775587197	0.00622919943785496	0.0772102348543276	0.0698045978254674	0.0396814412469194	null	0.186260938167386	0.21389647699104	0.320176045193826
OR6P1	0.66317732937049	0.5542178210882479	null	0.9807213099119451	0.350298857790102	null	null	0.46949747330949604	0.463953425997786	0.6739979134014499
OR6Q1	null	null	null	null	0.169566420356138	null	null	null	0.5044576954847739	null
OR6S1	null	0.32708453548773603	null	null	0.420698600221159	null	null	0.724424389790408	0.13926692874764401	0.30890717346185304
OR6T1	0.13680213832901	0.133078040397514	null	null	0.0821069187620281	null	null	0.181365579562191	0.13710864196091901	0.19911564479638397
OR6V1	0.8999137450037341	0.839220836804448	null	0.9579971124423242	0.9030528296016541	null	null	0.909657460865857	0.645872949221961	0.478912579846948
OR6X1	0.4270456225514871	0.295611160590035	null	0.0840395364354963	0.423776935431442	null	null	0.595682191790371	0.12140518883275399	0.570266091996302
OR6Y1	0.9446476573100799	0.9296359291011991	null	null	0.797069700301114	null	null	0.810471784401321	0.7410204540169669	0.7540909145989731
OR7A10	0.28243383393661603	0.412287153386184	null	null	0.20315225196597603	null	null	null	0.476366848634032	0.251569495234323
OR7A17	0.373483143176864	0.019811228097183997	0.272145099054536	0.272145099054536	0.0951328387024851	0.466898023991976	0.272145099054536	0.193081114591849	0.14803359891142098	0.36621312527783506
OR7A5	0.33846858032611105	null	0.23178207997294395	0.227632615149953	0.15370576454860702	null	null	null	0.38361146196438106	0.48698379607314707
OR7C1	0.6134979921089039	0.6135036085295501	0.6134979921089039	0.349091564221896	0.30479977979830397	0.387690567567573	0.6134979921089039	0.6135036085295501	0.676641830924247	0.6135036085295501
OR7C2	null	0.281813701152158	null	0.77000674556585	0.6794801651859119	null	null	0.35710022377692996	0.6682797322421229	0.79135680810329
OR7D2	0.61350507604285	0.94507576418533	0.7443395184749301	0.7443395184749301	0.40102568019873996	0.74433765457252	0.7443395184749301	0.788093431830713	0.7025478396537049	0.6829682858574619
OR7D4	0.823778611624864	0.28291533170746197	null	null	0.716470463571547	0.12917472501222	null	0.7178391490788029	0.881579970911324	0.723858295764797
OR7E24	0.536602368317363	0.896158525497202	null	null	0.10173455295958599	null	null	null	0.69258103241586	0.22373073428628001
OR7G1	null	0.735912990931923	null	0.157439453580607	0.5701275681673481	null	null	0.5204711701106409	0.563444875485016	0.8262532205510451
OR7G2	0.332593620004561	0.766653809314917	0.432597205370809	0.432597205370809	0.6962133447834999	0.43259779456971104	0.432597205370809	0.38311842996853596	0.46897826998340597	0.358291614859249
OR7G3	null	0.142137988586976	null	0.47694786207257706	0.18889295536014603	null	null	0.7194115429092259	0.28328193980648103	0.255039756637588
OR8A1	0.0669707419100443	0.32018759596049795	null	null	0.361114769752757	0.649249444715572	0.7278488467659959	0.667987842744518	0.34151305758105205	0.5637017547412211
OR8B12	null	0.826869143077638	null	null	0.529099355473074	0.395136464454921	null	0.551589842963727	0.195422320759587	0.373015739128735
OR8B2	0.427733341566258	0.8168462540489749	null	null	0.584634951623161	null	null	0.236792507929389	0.0315014971376126	0.529884157247478
OR8B3	0.15176618977838	0.211713691072786	null	null	0.063730947411564	null	null	0.260265724588213	0.426528403646559	0.0235130270571765
OR8B4	null	0.118746351630175	null	null	0.346580244511027	null	null	0.0135288489322389	0.0557819807182528	0.0627887411203281
OR8B8	0.0242081345743127	0.526227335119919	null	null	0.0928218441986507	null	null	0.0129125013820313	0.796564054854111	0.14487819777284197
OR8D1	0.8143496397147142	0.935412267934538	null	null	0.9607848612074641	null	null	0.8449698055701842	null	0.817497701557433
OR8D2	null	0.979180220883892	null	null	0.690573550824225	0.8333831178916	null	0.8541782181083859	0.9972326332330409	0.539073727230355
OR8D4	0.00555874979025376	0.0418032656867319	null	null	0.16199290325509103	null	null	0.488100934677368	0.0814934168505131	0.119984789189566
OR8G1	0.751557990188216	0.971919368475274	null	null	0.934650223396471	null	0.8743099898101321	0.545732866202014	0.881574891826789	0.487071869871262
OR8G5	0.49804820228471997	0.464932378642169	null	0.723053864424237	0.48060021329731895	null	0.8006331530510971	0.789296468441021	0.892586532074095	0.910892065964227
OR8H1	0.130581665238143	0.565291889637723	null	null	0.8421953274400699	null	null	0.5399591443418089	0.7452224946664799	0.45613611336954296
OR8H2	0.748638531974275	0.157029547536736	null	null	0.423530919426519	0.494872581467709	null	0.42978543040807793	0.222433428605113	0.30627670481558195
OR8H3	null	0.7714979306038149	null	null	0.53803981294515	null	null	0.712105871850365	0.18772376454007	0.276635584922952
OR8I2	null	0.36465633285613597	null	null	0.487189288633181	null	null	null	0.0366199607115377	0.586220119581383
OR8J1	0.5575924924858671	0.784729293756342	null	null	0.12889072097798301	null	null	0.7136532765490929	0.691027615395562	0.534080702779309
OR8J3	0.6606105305682889	0.577221542362529	null	null	0.284182230736699	null	null	0.158814716963833	0.694192129338187	0.67546304960378
OR8K1	0.767369963818855	0.846154407937509	null	null	0.58996879683512	null	null	0.514017533945864	0.268134730216007	0.237115329227364
OR8K3	0.545024593501479	0.3634582768973161	null	null	0.186698675416434	0.20313965387755603	null	0.120959642966013	0.599315056763308	0.29256145872603195
OR8K5	null	0.549771111437674	null	null	0.35095265555391403	0.9011328435089799	null	null	0.967021295407701	0.876075589112395
OR8S1	null	0.30792902120551197	null	null	0.6842554401683549	null	0.14423154104325	0.114038197540627	0.0853692544410659	0.236309409417752
OR8U1	null	0.7022457501425611	null	null	0.886583428023953	0.962167466945286	null	0.7265390741570251	0.9638618101002479	0.6158335851705451
OR9A2	0.942078316530972	0.0457101107034031	null	null	0.5876287622761589	null	null	null	0.8104305853037779	0.8804318473082429
OR9A4	0.7635089160669319	null	0.6941527495101291	0.714507246169519	0.8356820128763491	null	null	null	0.470887726050674	null
OR9G1	0.6572386548420269	0.513239461540642	null	null	0.424781040543427	0.416945572565784	null	0.562361542588575	0.641166453489853	0.458500704784875
OR9G4	0.5471656613340561	0.834848900696927	null	null	0.8779415024941399	0.7842247675748791	null	0.398982562528978	0.292760313962534	0.626626307505822
OR9I1	0.48137887560411496	null	null	null	0.558984687732475	null	null	0.301977490600837	0.881073339740015	null
OR9K2	0.829042172952873	0.348003286558164	null	null	0.675159807280035	0.526718556705473	null	0.418154044366687	0.24382500468895	0.525014508895319
OR9Q1	0.5963249502256109	0.0877890340304295	null	0.384536277174322	0.43429926321834994	0.383333184747379	null	0.647130458811959	0.47094647670862705	0.28337002525160804
OR9Q2	0.8975487925369151	0.824946718904205	null	0.0480348719756322	0.9436383456390941	null	null	0.22762078213256798	0.62977257574154	0.701804994637196
ORAI1	0.9793479514862429	0.9712030234854351	0.9727616550642391	0.978171058185731	0.9250726064184209	0.9137345568840111	0.977845846102037	0.9709313964641291	0.9066411848910201	0.9302621804872149
ORAI2	0.929097318857764	0.9491023987960671	0.9272565003175101	0.9923419875747339	0.928082507635452	0.9490921790973901	0.94909368989946	0.9835628766200151	0.9143377313237521	0.9491023987960671
ORAI3	0.17232393472082	0.151263321809957	0.17232393472082	0.17232393472082	0.2372574094705	0.24144842970282604	0.185011475035774	0.175049903253786	0.336339417439472	0.17231166130141598
ORC1	0.34091915546438595	0.344061175038036	null	null	0.6119675465559989	0.22551130358899102	0.412511358616319	0.480715403882456	0.8145078088239549	0.41319401901574604
ORC2	0.28174684804712796	0.8669237505767	0.331769904492463	0.38045102662021896	0.7028651705385451	0.496751718610866	0.49675168994216395	0.6449441501069829	0.5775516018107679	0.49675152467053796
ORC3	0.0667144910013238	0.338710037082427	0.264140098320392	0.0547490716158269	0.0569408687826308	0.3923290601163629	0.774424768623009	0.8458772273081279	0.0500856577916432	0.46389267562322706
ORC4	0.682794761203486	0.7795033483962991	0.722495466454882	0.947688236087147	0.325754086267182	0.174431323324714	0.9046804385343629	0.96203356397322	0.7794897095202149	0.7795033483962991
ORC5	0.6436865725469351	0.503461119053124	0.23583920144878198	0.7028921626884159	0.11056118130962402	0.322577611669364	0.40304299972704904	0.815467883940164	0.30673346970149895	0.22580693267511398
ORC6	0.7872063874250791	0.793265867880923	0.859788313198059	0.929507763236073	0.658718467811534	0.8889372569794158	0.8386358299045459	0.864267674761705	0.638975115941878	0.841824152220193
ORM1	0.6526290384368211	0.9535145423831709	0.727294608100846	0.32613266741725	0.741605517761201	0.6526277590850289	0.829874530524	0.285209549844516	0.8042343468525541	0.296694910180414
ORM2	null	0.18482887262835102	0.8805139458190541	0.17403369574000102	0.12008042866314698	null	0.545808890128555	0.146877916026228	0.131313434734755	0.10862242494222801
ORMDL1	0.8108111574558992	0.94522878323399	0.711906807141993	0.71712012068344	0.822222042525499	0.744095773931684	0.6721704061387179	0.464813848436596	0.859971876624966	0.859986233149063
ORMDL2	0.856252621156797	0.8061777213958231	0.84043563332269	0.7703065313194641	0.9293287203928299	0.8061635530568041	0.8061656474927801	0.9182486789800308	0.8061635530568041	0.8061777213958231
ORMDL3	0.271271487576215	0.5301904709395179	0.167540258983708	0.528143071763291	0.330588891132346	0.385548536031949	0.11759156195056801	0.345902812342858	0.0760941120771336	0.11825106610783902
OS9	0.264644483995548	0.26463400709782897	0.0972563023358737	0.196773684841521	0.386411965849986	0.26464630138316697	0.11411041976036802	0.23146790555631	0.613690384102653	0.26463400709782897
OSBP	0.4611103741179621	0.461108401678825	0.72094865620568	0.781673015581544	0.348597500686893	0.461110716265536	0.691496479991423	0.693099019183377	0.550869484900665	0.461108401678825
OSBP2	0.8762631293172191	0.9080782094945021	0.975549216291639	0.8672813905796499	0.444834298725558	0.9880703082797021	0.91809248425834	0.8116136037727121	0.846332038412312	0.986126521713207
OSBPL10	0.26098951277980803	0.6526725345658809	0.10440459971406199	0.121961731077896	0.0632305623857177	0.491224847817306	0.10012631206866499	0.3432240713248739	0.13947607315607702	0.36918080600256004
OSBPL11	0.0576932414290198	0.0284089114194634	0.0396729030857988	0.0577347710780749	0.0446448360305232	0.0247350699885012	0.0409746681328853	0.0387367043147909	0.00945934239413222	0.0779026952097885
OSBPL1A	0.7332027465162709	0.700933799025602	0.7347684892671891	0.651349193675099	0.699090668579458	0.9406512222574829	0.8063204854220991	0.7749312215289742	0.6598589565559639	0.7197600738566591
OSBPL2	0.11807584484701701	0.269681855079985	0.07827471127817501	0.31340452900669297	0.153653401849063	0.197619414590565	0.0800622517784712	0.31844158878649104	0.17227947114117	0.5218434085520279
OSBPL3	0.42090651188898	0.423431578647981	0.722667658202713	0.29124566933098606	0.42386882721471003	0.4234360934887829	0.742656977663665	0.5684583069230239	0.607996359800575	0.28536642993055605
OSBPL5	0.5103495157754451	0.780172903870648	0.6846180849097458	0.598266320470145	0.13828081894889402	0.0657996085484995	0.30723279336602805	0.5279616322291459	0.563574025570145	0.570938213600944
OSBPL6	0.250987987252369	0.201872903099235	0.17895035696164802	0.262903846348662	0.6795478443125129	0.14217702136048901	0.203610268303735	0.257326453213252	0.493768785888386	0.29061633347063204
OSBPL7	0.327601257178476	0.327593053190526	0.18616282826454397	0.26735476295331895	0.511742716842136	0.327602680284737	0.327601257178476	0.327593053190526	0.270341396611362	0.327593053190526
OSBPL8	0.572699019198205	0.13886324880767	0.595634458617648	0.47146516700415997	0.198284677718143	0.32637786481328995	0.5581296785139879	0.509430381450232	0.12433465287601801	0.46976723576618895
OSBPL9	0.90831225363975	0.7686630017575251	0.7838138264396909	0.9339275978057371	0.737078082301995	0.9198330013053531	0.852397318509146	0.9575698231224391	0.46185179564136297	0.7972762890791539
OSCAR	0.615857302396205	0.784518399528832	0.5206597695232561	0.531559866789569	0.784163369057787	0.75866598605907	0.7586679180487109	0.7586790555732399	0.11579137949706698	0.7586790555732399
OSCP1	0.31131625325697	0.42463554903654604	0.463811283379302	0.579928755362912	0.598041589903371	0.36300048265400703	0.42374560178079607	0.31604842111824105	0.9303533429583042	0.450891401718473
OSER1	0.545363873125698	0.819445388176813	0.71823704864754	0.7313185846714448	0.785369035639647	0.596053165153588	0.657029071709971	0.6836070424431221	0.75817191374151	0.8263700169227151
OSER1-DT	0.6864717760641739	0.686480540397279	0.6864717760641739	0.6864717760641739	0.686480540397279	0.6864702557558761	0.6864717760641739	0.686480540397279	0.6864702557558761	0.686480540397279
OSGEP	0.529762704468146	0.34981015068281	0.376048299609433	0.21201055346180603	0.404208941083323	0.240695834474504	0.24934492802599698	0.19623790833347898	0.35581702666026294	0.37438026369455
OSGEPL1	0.9765311941968392	0.9931754533066759	0.9931730618480841	0.9931730618480841	0.9566513461613341	0.9931726469404242	0.5998480912216321	0.7552908047325559	0.994936349238172	0.9931754533066759
OSGIN1	0.7561567594269442	0.6023053333974621	0.8199228940805091	0.757306086049114	0.49316425708522404	0.882889780153225	0.536770122896147	0.7646296995577091	0.756271849566343	0.5367719884670901
OSGIN2	0.0905582311461911	0.391750918836429	0.0159387812700702	0.14000806337899802	0.272804470995256	0.219052901611237	0.0156268200720259	0.0977719578737833	0.342732597071537	0.15039399736635
OSM	0.630315908807706	0.59529669424015	0.688822673961347	0.7606588167943961	0.98530119112517	0.9714335966880681	0.8003735892739301	0.843202730596544	0.9714335966880681	0.92840531377415
OSMR	0.9206880024720999	0.33237355698236404	0.376807096305076	0.611689750453741	0.39644874891296605	0.332382953910643	0.49180636953713497	0.714191491076027	0.27935583126680397	0.33237355698236404
OSR1	0.720577352608455	0.736987972986708	0.9713296697052741	0.948377493740592	0.34248657978620595	null	0.9652333442160809	0.9581748192939972	0.19247489982044197	0.9550233356114329
OSR2	0.223952391115156	0.23854135924892	0.360517834296617	0.36450113904978904	0.768172329203657	null	0.262506745035722	0.269802042519129	0.33014147714021197	null
OST4	0.29889911414216397	0.47520314871716796	0.47520440870057107	0.47520440870057107	0.47520314871716796	0.47520462726254503	0.0732786055638301	0.28543504226289695	0.727034491080174	0.46407813583960994
OSTC	0.217255072543905	0.155928716529971	0.255983373417705	0.317430470949879	0.407381253043669	0.25598523569771	0.42774945431451	0.35543648312699	0.187664080595518	0.298034301652232
OSTF1	0.73456324176548	0.823934190438227	0.8412834475111759	0.85420551235625	0.7894871898230909	0.841281311886818	0.6532513329398	0.888198312171807	0.708427264749977	0.960996861693392
OSTM1	0.788758709132918	0.609374158830365	0.31333457271029097	0.31810096168301394	0.480914621059617	0.704760699926523	0.6878535848059989	0.8149716916865921	0.22385501712643102	0.557062249259454
OSTN	0.996671325277521	0.884646312228348	null	0.524346922880291	null	null	0.7452220765822591	0.9159829243026071	0.828907377193901	0.9433593886761349
OTOA	0.120067489413417	0.29748875635361893	0.11778357238841199	0.123316626925003	0.45025427509104604	0.628825286378515	0.34316047130329197	0.343152915759395	0.47653337605909796	0.33517581542653
OTOF	0.750897237553904	0.856183876964998	0.7973800318454459	0.7391872307992541	0.6964965035675539	0.785610898832332	0.8863079479491339	0.517930078438666	0.9335401744819469	0.7962695999284279
OTOG	0.6388455689249611	0.65203529052054	null	0.321571142685338	0.200781508525274	0.636374594703421	null	0.38364985971535	0.516673804844949	0.23167096884762
OTOGL	0.25575361766348603	0.37241795033600605	null	0.225620219806156	0.0774216728805368	0.309032184873323	null	0.213134155394053	0.230222954044716	0.133281133345659
OTOL1	null	0.0201296991013527	0.0113719649891059	0.0847270690218789	0.151219840830983	0.176058207332526	null	0.253397036300648	0.0856874594928919	0.0215632086243898
OTOP1	null	0.00827143026456378	null	null	0.34175305681033197	0.0482516447363768	null	0.43822118286323497	0.00288251793536114	0.561823574450531
OTOP2	0.109625026688364	0.19633717914360002	null	null	0.17396150696028304	0.00236824725655329	null	0.30921243553742306	0.19874219746373697	0.3306009352628211
OTOP3	0.199813262505578	0.0404621242569936	0.271888806575438	0.507945296460708	0.287899740325454	0.271619667662793	0.340315270092276	0.261798265105534	0.69610726907087	0.38596795208002904
OTOR	0.0273405475263178	0.325526891970097	null	0.7744810332974429	0.350578567213112	null	null	0.0225464989084651	0.39730079191812895	0.00894305964212851
OTOS	0.0535862306047177	0.24553435893204	0.16230798452312398	0.244636318073885	0.0103946860717451	null	null	0.0794528260236347	null	0.20897363443551897
OTP	0.172667246954355	0.535766815467619	0.265783784144405	0.159932160506591	0.30234072709575394	0.26578559543412195	0.265783784144405	0.46078437652411997	0.0998849019089042	0.41914540557730695
OTUB1	0.0227749700310936	0.6478885643424139	0.6578659501348061	0.38122028902665006	0.72298040653145	0.73953411430545	0.83320102724667	0.0376918291684795	0.44117210037698706	0.6478885643424139
OTUB2	0.627670688086936	0.141263215750535	0.0976111066153328	0.20994867286414298	0.102035058422304	0.141277584273539	0.141275460223272	0.141263215750535	0.141277584273539	0.127918322033274
OTUD1	0.25199825673535897	0.18052111070868498	0.502808814425182	0.0373748409311946	0.19895893900431	0.18053544620364603	0.5041087079227821	0.0337531116239561	0.115536752961509	0.0361618823299642
OTUD3	0.19670465408217602	0.239579257423867	0.745650587119649	0.289862197483949	0.262287316092112	0.388847393289763	0.49649513127058	0.5562576618852672	0.144948466212291	0.464817732521469
OTUD4	0.14623363666762101	0.024084696490852	0.0702160527646171	0.0916092631910362	0.0331187874489165	0.0521055543828189	0.0325489196272719	0.0192633823153662	0.000248961792701415	0.009121932186152171
OTUD6B	0.6877662655001551	0.9983754474214741	0.9994241765879899	0.9986897780833621	0.9885462526092359	0.9799964330939279	0.982949317153459	0.966778763462828	0.9852356352402242	0.985240489019538
OTUD6B-AS1	0.9434664828974291	0.943475647693583	0.9434664828974291	0.9434664828974291	0.943475647693583	0.9434648930146949	0.9434664828974291	0.943475647693583	0.9434648930146949	0.943475647693583
OTUD7A	0.0931505841520252	0.235631570426309	0.08270171114165899	0.200991885012601	0.140911441722581	0.323124825391973	0.47471336938698605	0.564576249415276	0.502542807827417	0.44033864334035205
OTUD7B	0.186943661091448	0.365837696357976	0.14971693430021998	0.258688233289008	0.7431843873189939	0.365845397274916	0.139012118765102	0.15638656679106	0.651380140438186	0.674343947578944
OTULIN	0.8712314563796378	0.906772147863342	0.962796040393967	0.87122623359171	0.8988938379385001	0.836520485740515	0.8348380482945129	0.9133269438426791	0.8679649032957791	0.838300528803222
OTULIN-DT	0.6296610187373249	0.62966737855434	0.6296610187373249	0.6296610187373249	0.62966737855434	0.6296599155334721	0.6296610187373249	0.62966737855434	0.6296599155334721	0.62966737855434
OTULINL	0.412705650423758	0.176093299016879	0.24946323121775002	0.24946323121775002	0.0743905204885706	0.249465125520699	0.203760190662447	0.710059030678119	0.38678927819373	0.49492792198272995
OTX1	0.0249392702291761	0.197323929323408	0.19521353035356898	0.203999895003896	0.009751636537317941	0.147888137112104	0.18895575943373397	0.027481334573889998	0.32679947243774604	0.0274479759298992
OTX2	0.0721875308061508	0.396356956819386	0.7654382609915391	0.8284848621408071	0.8917754852775699	0.8422168252336751	0.36048040739952897	0.351836095348626	0.472235695993485	0.680930071406853
OVCA2	0.9375566192118969	0.6746685463289029	0.6746602505445141	0.6746602505445141	0.7655321203182329	0.49861924070876895	0.6518137058745009	0.5640786161789361	0.570565526640664	0.6746685463289029
OVCH1	null	null	null	0.293532995247352	0.018510583024128998	0.00526857430309954	0.0984675359037168	0.0813222607381591	0.157268245727361	0.145717922188519
OVCH1-AS1	0.073938003402723	0.0739276944032869	0.073938003402723	0.073938003402723	0.0739276944032869	0.0739397917563308	0.073938003402723	0.0739276944032869	0.0739397917563308	0.0739276944032869
OVCH2	0.264782846421125	0.398300782385377	null	0.696512015949906	0.0720143276291198	0.7224949567550271	null	0.5279606649052889	0.31290115265970697	null
OVGP1	0.0926484002055141	0.004881964925456611	0.0556093492933452	0.18285459736341603	0.0820191335100133	0.0849672653398035	0.0286899919385484	0.164838116682891	0.144080390180956	0.0819668908891793
OVOL1	0.52061727013056	null	0.29224897009276	0.45598216764797905	0.355783828199228	null	0.291462379408621	0.341022855254704	0.902040753373577	0.746534492627792
OVOL2	0.118786246921815	0.6418048654016341	0.131973157086102	0.573550410522694	0.5895805243261689	null	0.108553723780261	0.19394193034250098	0.0882349375667147	0.402004566253865
OVOL3	0.6463148526804189	null	null	null	0.803711442432104	null	null	0.6772071675434279	0.659464833828117	0.542109805686834
OXA1L	0.34814936737577307	0.87627702564479	0.461659244521796	0.487337913741253	0.397037367401516	0.166312925403359	0.7289261913372901	0.30209748906316497	0.791643998652655	0.6663942035584561
OXCT1	0.7856204527141001	0.163271545681287	0.6570645665823021	0.681854837845704	0.20334876603574398	0.661329295535616	0.517459894953596	0.718531551039792	0.617205479770374	0.5029323064301311
OXCT2	0.8493064528315408	null	0.751058026728692	0.8530868078558008	0.9164750734109491	0.682124361973013	0.7506507186271751	0.905825803501718	null	null
OXER1	0.7386896656080191	0.8620779517934141	0.70600207111782	0.7465951123648059	0.782467660640987	0.9034947859379959	0.7462648708190659	0.945492622763823	0.615272227792188	0.9924194444435629
OXGR1	0.181991754665467	0.357591015370751	0.14151044534059803	0.16885759115533602	0.152024903875616	0.22699250045902397	0.19866256214993896	0.229478316317246	0.0401687020503741	0.228182437566244
OXLD1	0.0243952378523602	0.0158740838101893	0.008906255074463909	0.0262381659693358	0.0159121216156622	0.079168058098595	0.0795734852266553	0.022568974388698995	0.0152232840568946	0.164504593887995
OXNAD1	0.22771415553328303	0.105121731787805	0.136741799263774	0.186734061964585	0.15489330950682	0.0167064079628868	0.16928416175782998	0.164994600009225	0.503893908958841	0.15817510076285002
OXR1	0.19631969265942498	0.33597359996508097	0.43661364930466995	0.420628456810219	0.3648030405419221	0.821742364389661	0.298283775001623	0.27036144626292397	0.166324064067228	0.43593380145466404
OXSM	0.308732086887742	0.595194840598168	0.13469417062967098	0.45126035121895003	0.540626779397566	0.694645648156719	0.460536663330726	0.0997367087919631	0.810167215471137	0.6177708471745811
OXSR1	0.16431576688233301	0.15081890060103303	0.34667369655761304	0.604421497115874	0.285908087790606	0.33095524694350603	0.330659939112789	0.641432022047131	0.35507211096125496	0.5617434140844381
OXT	null	0.6829397496187779	null	0.11004679426129599	0.821796140504978	0.870583392493204	0.0307452804344254	0.5360761960956579	null	0.941569743761528
OXTR	0.42765632003054904	0.41644449581068893	0.184595821552906	0.215505332730677	0.11800266465001101	0.179081695142327	0.201138369953596	0.21831957942446303	0.572343313900922	0.167349467008198
P2RX1	0.330481894296962	0.613083754050605	0.665709736858092	0.596813242267605	0.5128720193190089	0.3632098750979871	0.262487155534275	0.5466169731518871	0.6859421014381539	0.255468669412993
P2RX2	0.134800746664134	null	null	null	0.443990465638904	0.6904336872619189	0.00555521127135374	0.05927979559727	0.0039133919014479705	0.271393793979992
P2RX3	0.6051355190772221	0.680738013307771	0.47197966850500706	0.406905166939726	0.490399031256536	null	0.10731234730785001	0.7213877357768922	0.657457095448011	0.40853099353862604
P2RX4	0.7690677512134491	0.790611082458203	0.9420767066120459	0.842818352059086	0.916801494080632	0.9283623869894939	0.9962611112202321	0.9939140463630308	0.8384214457526942	0.804228236441039
P2RX5	0.756166055499447	0.7374934435957611	0.794702983677453	0.848476307537278	0.933498995667585	0.9606890396447509	0.8856766508705541	0.8706175304336541	0.9448975888226591	0.634993476634887
P2RX5-TAX1BP3	0.32966887565043396	0.246042748292428	0.43279195956654	0.43279195956654	0.6593995576610779	0.685612129047475	0.43279195956654	0.432788572532904	0.0757450171946669	0.38076467187874896
P2RX6	0.271075226714765	null	0.176027325120041	0.30455430497534497	0.74301014139169	0.15603556233905802	0.141168723516309	0.21829482697429	0.39756816939752204	0.633469904845385
P2RX7	0.824431126144167	0.462966811152056	0.35746701425879607	0.33777985641710995	0.691129411700878	0.183149334722793	0.16782434671356303	0.629412992266822	0.561763015761547	0.6142051075741579
P2RY1	0.000125877744290574	0.00098795841031382	9.79135827731645e-05	0.000358023695069967	0.115826579810392	0.0026423303276275102	8.62012862470837e-05	0.00023133693471571098	0.0008562851176457059	0.000433148759531277
P2RY11	0.7154317811700341	0.426628196569348	0.365064146243395	0.688362933828947	0.45261185340897797	0.618788468486105	0.36531469348369205	0.8469074839474741	0.45311557521926393	0.426628196569348
P2RY12	0.344775176071575	0.545051655837998	0.6125680630929841	0.3820226179907779	0.49902199893436	0.420321210763976	0.545049373476649	0.545051655837998	0.235205492033469	0.545051655837998
P2RY13	0.407167416198285	0.66839942978802	0.37699759471355393	0.407514874564266	0.304589895659879	0.6683899954191379	0.5626275421903629	0.439576033097058	0.6501709968177111	0.66839942978802
P2RY14	0.24303877772427201	0.6352466154774399	0.46821045678014794	0.388896350320688	0.3666643783382729	0.8456292404156759	0.7932456523197029	0.7895438717933421	0.27114202551558303	0.6352466154774399
P2RY2	0.9471739604625529	0.894467623364698	0.9906063968733678	0.9377233672250941	0.9574671646030011	0.983436423819693	0.8990517526059421	0.984850451186417	0.931069553267513	0.9780357192493442
P2RY6	0.266553186684791	0.692651509392104	0.21306760592311103	0.620070023876727	0.6114500012902521	0.255073010056637	0.541643968368693	0.36882192355275495	0.346267764993958	0.33361627879996997
P3H1	0.48170925617214894	0.39449885691479497	0.8202729025645691	0.42621862231218205	0.290390506114394	0.8904363252368009	0.6070801718134561	0.243230594756977	0.7508490556419251	0.605310511823389
P3H2	0.201448117930208	0.827476458295139	0.212388291630341	0.25176146913631303	0.654762430316068	0.7494386920949709	0.218506206269742	0.29418929505763697	0.939627614084149	null
P3H3	0.0941922610781607	0.226157293733242	0.0245775342968238	0.0264109466922736	0.16052696037691103	0.23281426345215303	0.166721238262879	0.0458262394712649	0.7295835925013601	0.226157293733242
P3H4	0.42577852974759706	0.615281125043426	0.893095938496913	0.8109831972560891	0.9035124715029169	0.9819623059100508	0.9181619629805671	0.6202713781664261	0.816055620360102	0.6894901093936309
P4HA1	0.637838188754814	0.738814532633479	0.163224041865785	0.20973846531789	0.347428314268822	0.224640252505547	0.165301751140708	0.206443097596087	0.317578334089741	0.40631450024290294
P4HA2	0.382441955770789	null	0.551706658636228	0.441112319924779	0.33948490047909496	0.528329098773989	0.575925431458814	0.32900039947698806	0.801124572302484	null
P4HA3	0.754813912606396	null	0.5141717352248371	0.8330046938525609	0.581712737753771	0.5647000481712869	0.5862517642800861	0.20225347691086804	0.7892467037867479	null
P4HB	0.0255304210673615	0.0194268693755602	0.0618649635498722	0.0903331843140785	0.0037316041145248205	0.0194326959842206	0.111320273526871	0.0258105708380951	0.0182412370034964	0.28880238561223703
P4HTM	0.584436301475698	0.329499240865158	0.329507366982227	0.329507366982227	0.5606239017249539	0.39495497595429296	0.15086729397323198	0.12091205034036	0.29832951717221196	0.329499240865158
PA2G4	0.0550747004297222	0.0550656493004812	0.0550747004297222	0.0550747004297222	0.0839652344797837	0.0550762705957771	0.0550747004297222	0.29461954193275103	0.27473714905593105	0.0550656493004812
PAAF1	0.20412961705667002	0.0952902075188047	0.0938288602149307	0.135381851408665	0.0487372893626988	0.102502216606437	0.18373813256820298	0.19573071653963503	0.416319820574835	0.334794087166357
PABIR1	0.42467870430399396	0.42467491779570504	0.42467870430399396	0.42467870430399396	0.42467491779570504	0.424679361128139	0.42467870430399396	0.42467491779570504	0.424679361128139	0.42467491779570504
PABPC1	0.3751345401222929	0.302814789721612	0.5415442289425839	0.6499736814682769	0.7726531384495741	0.632483020191362	0.364669148680165	0.42075569573796207	0.2259771986207	0.397347137849766
PABPC1L	0.510833872974529	0.37239832912466897	0.30960149522332103	0.247945786690784	0.307895591918515	0.6145880865672889	0.406259435700019	0.45126754633905997	0.47585186593636497	0.155882362077353
PABPC3	0.9621970205886992	0.20370282834713002	null	0.8549413783150871	0.791359038167572	0.9250967125615641	0.5417840322064461	0.571275224685192	0.5854823400130229	0.9480174659515959
PABPC4	0.7309595779435429	0.897541182624097	0.8419572610114341	0.6833854121731671	0.7401324994913241	0.747749599854607	0.8477729349762081	0.487512369853397	0.8703586312264259	0.338286291007146
PABPC4L	null	null	0.9484681609739258	0.598941782398722	0.912190298311933	null	null	null	0.695067353843561	null
PABPN1	0.8933165699418341	0.751804522782657	0.834618833958495	0.6626032675480671	0.77341361073808	0.888959614618752	0.9686749905982909	0.9114638146081508	0.9947047769145301	0.851392180698957
PABPN1L	0.342511396738896	0.35927481803504707	null	0.8060053042001909	0.63114083638849	0.9328128410643521	null	0.44336710000521207	0.479580146834144	0.655135268895874
PACC1	0.9373750493882671	0.937384657123749	0.9373750493882671	0.9373750493882671	0.937384657123749	0.937373382673662	0.9373750493882671	0.937384657123749	0.937373382673662	0.937384657123749
PACRG	0.409080458928027	null	0.662191846601905	0.485053042362516	0.744371416849492	0.282315893312346	0.0818337330753369	0.18252949314599898	0.8621497066242869	null
PACRG-AS1	0.767733523550473	0.767744885382385	0.767733523550473	0.767733523550473	0.767744885382385	0.7677315526484939	0.767733523550473	0.767744885382385	0.7677315526484939	0.767744885382385
PACRGL	0.7158481230293091	0.6604529605858199	0.41223891392843	0.67768083265195	0.696227966239223	0.358952607917195	0.660445252238825	0.5360144651868239	0.318787568584458	0.618826563466719
PACS1	0.0125863179367149	0.00487010544603461	0.11678806226162801	0.0948539297524973	0.0024997625185095	0.004872285698465571	0.30619421769753996	0.00025202342213394	0.0739445453963896	0.00487010544603461
PACS2	0.00582943702859606	0.00702470465871199	0.179261033145988	0.018583948418477998	0.0032369031925641102	0.0635304329695865	0.0241795972208928	0.18591309205551698	0.0184557395080184	0.00702470465871199
PACSIN1	0.0998773382237206	0.0744808056707008	0.11843449332897502	0.075532723802562	0.0490323262031873	0.042759643814361	0.142943315861756	0.0311346363993516	0.042759643814361	0.349739900431302
PACSIN2	0.8182703410691249	0.247190119318458	0.35577804556977005	0.378416542410036	0.238634620898085	0.247203006553787	0.546919135922348	0.49052878270546296	0.729616812374038	0.790690987316578
PACSIN3	0.32511139670009803	null	0.548334460551387	0.265154004226465	0.426318208072089	null	0.523446216537076	0.8124467208134809	0.15002963535544	0.7939685740163229
PADI1	0.0040468913303902294	0.394810295909152	0.150536695499145	0.0620811817265795	0.610005308078033	0.0428130571967709	null	null	0.63188288504475	0.0549700169929196
PADI2	0.11208671810667699	0.0672790251258504	0.0728291204724886	0.11806906124220598	0.0895739278975339	0.696114146148207	0.0767393954632466	0.233540286422619	0.299842048573175	0.3937795033416021
PADI3	0.181047651102238	0.43506475193057	0.0628399950852491	0.0396267382087685	0.0395864716107779	0.37846868911065296	null	null	0.199260955100957	0.080961296072573
PADI4	0.7507847873273821	0.7765894129901328	0.5501999784375811	0.393648782063145	0.828653338459785	0.6019485437365839	0.49819346053379	0.4981933686169871	0.8400724468070949	0.576818589100829
PADI6	0.5435526430801639	0.9939434012799839	0.9739206613689201	0.9182215275816479	0.7588902526204581	null	null	null	0.744157167897962	0.863343380353608
PAEP	0.487614969912575	0.786562782957473	null	0.360201885212541	0.9787345976047759	null	0.411902092496227	0.5622745140100059	0.7028626246808299	0.5086842245643111
PAF1	0.371258556596778	0.7058703354447401	0.7058608449592759	0.5467317359584871	0.45494816010024	0.7058591986858891	0.31448767355801194	0.448959674595849	0.45067321585742	0.49292035332567297
PAFAH1B1	0.501756485624194	0.280351753973158	0.686737892087319	0.8964563462768109	0.8373317727895642	0.7282033659243391	0.668105542981788	0.762267604320115	0.501093028255003	0.8330619655710501
PAFAH1B2	0.251340937727353	0.392950021329794	0.423205934715184	0.45041817546286	0.765648809324992	0.264706470313522	0.423854791681851	0.474955628555429	0.444200273090862	0.361252122998274
PAFAH1B3	0.18904851297264003	0.5726460590506091	0.183908709504877	0.184726695698554	0.775674788873869	0.7402890361989192	0.179811922284237	0.18370006323194799	0.6064313593556679	0.7218291732584811
PAFAH2	0.0574491565442485	0.5510024006127591	0.32782640228384	0.20602821139843502	0.42704862188185794	0.53577787816252	0.25911818045164997	0.301535338970232	0.43726037839027704	0.078223320852603
PAG1	0.00909757098361815	0.0522303529135274	0.305739077792509	0.0550783546562495	0.0592467189340959	0.11270048243559698	0.145783417110883	0.22925909396990998	0.627431499866915	0.6587050722112221
PAGR1	0.673911372495274	0.171784119486669	0.171796395722556	0.171796395722556	0.19387762416096802	0.171798525266391	0.20541234273711	0.631590174424345	0.171798525266391	0.171784119486669
PAH	0.588844604103681	0.755177359646044	0.41729073748330603	0.43497446016936	0.0606370305069925	0.0977731940234517	0.5193793955803719	0.357050908513683	0.8556180999159729	null
PAICS	0.640560151416802	0.39008157713259795	0.4928559934992561	0.623049718527468	0.837072024056028	0.562465954538884	0.5826406155890079	0.5147992039488379	0.290385813479698	0.621030078111988
PAIP1	0.7990809861149021	0.8684248781115171	0.8706694266388639	0.8084723089296489	0.8357584818571959	0.7644325388054579	0.868621495572677	0.79157239733264	0.7458173353831491	0.8640346472460679
PAIP2	0.26744246300097196	0.757697265735109	0.6403975606458591	0.276228660998693	0.8257684638680001	0.7576842260772991	0.8119933254331899	0.37855303600395596	0.7576842260772991	0.7067395307333549
PAIP2B	0.8562410841338579	0.7829335337609591	0.992786530963159	0.8278768508138101	0.9401752276037539	0.940164184058676	0.992356881127039	0.8451387436634301	0.940164184058676	0.8610370749943149
PAK1	0.293260707449278	0.516778609135047	0.589108530875199	0.583780790289088	0.8868316464020501	0.7750521493749091	0.7750541491723341	0.27922329547644	0.7224351606246121	0.7750656775679781
PAK1IP1	0.11245764169274099	0.37267718552619	0.264216863984453	0.29664901414334804	0.207737825751651	0.26421868364948603	0.264216863984453	0.264206373958393	0.256827836557223	0.202019603128441
PAK2	0.120069158821787	0.310175187188725	0.0450796341913469	0.400821331284861	0.329003998898002	0.100368356979654	0.0449298922369465	0.19128116165424303	0.0860619517645372	0.6023442233024039
PAK4	0.643003524086229	0.358719930321444	0.9219627656229951	0.289228419470956	0.8578188056765859	0.634100814385125	0.8009199970347859	0.33493252391024897	0.941520119378717	0.7795040032159659
PAK5	0.32450898190063	0.8279891891340999	0.900139311481837	0.905868332034724	0.0843803527738118	null	null	null	0.77588951742228	null
PAK6	0.101107682662891	0.0785110949243912	0.0713103178924973	0.0689814777331352	0.17314269101048702	0.417790013254485	0.410489956066793	0.42581618682492206	0.128200111412077	0.22490729185150998
PALB2	0.10006221938507	0.4020993719894911	0.0336185209019278	0.0336185209019278	0.364124808603168	0.37369318414374203	0.10836889706206401	0.10079559077957799	0.48368675853756504	0.265681539241348
PALD1	0.24373226682974103	0.37871960775180497	0.24007207039241601	0.116737313324628	0.038085777948306	null	0.33192863642065196	0.12262429036031801	0.266285505363096	0.110038343052391
PALLD	0.22074403965451003	0.0548609266402562	0.0376058460263003	0.0424419843914149	0.0597856679906589	0.0225874353145285	0.0174274564906535	0.0194994873001456	0.0765937198403617	0.0859220733473941
PALM	0.832388286294653	0.764762424207122	0.958664528617366	0.9347919571700161	0.9667755136120171	0.914839317848217	0.8662991103879929	0.8625511851725308	0.963010396114106	0.921957526110855
PALM2AKAP2	0.000592215524484015	0.000591872718046118	0.000592215524484015	0.000592215524484015	0.000591872718046118	0.0005922750077789231	0.000592215524484015	0.000591872718046118	0.0005922750077789231	0.000591872718046118
PALM3	0.9832549656508051	0.9974069909259391	0.977677683642229	0.9923590703673291	0.9035745215229051	null	null	null	0.991510677267886	0.9775737449756641
PALMD	0.9550440732576742	0.655555923013494	0.6510589444015811	0.657285423745259	0.239101529935695	null	0.7972167292069909	0.82418898899167	0.9794909727400669	0.882762561063888
PAM	0.8280202180312741	0.8537695873302551	0.937930092517905	0.86261395862309	0.274861658215845	0.18333006289158899	0.873876651407354	0.8201804397608291	0.736181577327404	0.892957688873645
PAM16	0.0330079056003216	0.0168405166164174	0.0119713617989363	0.0127963700159916	0.0608012364840443	0.0127591964163784	0.0168450362515117	0.0168405166164174	0.16286616514728197	0.0168405166164174
PAMR1	0.392256475232933	0.7326241520172528	0.622343160846421	0.0510217486754332	0.6877380786834321	0.625797013108036	null	0.276171823944853	0.607392928942649	0.28761598475833194
PAN2	0.0589636908743228	0.157928488864298	0.4746118595214579	0.11223454977842501	0.22548389133378302	0.157942935612184	0.11708847015755498	0.0802175787242352	0.22621558630886499	0.334795874742895
PAN3	0.10295706361315099	0.536769882314275	0.10565707468352399	0.276814621415864	0.18874221306050898	0.166971831372794	0.0991912864728099	0.148917535636023	0.0659642328370837	0.38761980129507795
PAN3-AS1	0.36454546230047397	0.36453884151909205	0.36454546230047397	0.36454546230047397	0.36453884151909205	0.36454661077279604	0.36454546230047397	0.36453884151909205	0.36454661077279604	0.36453884151909205
PANK1	0.114064285103187	0.702802325382728	0.46689126812518	0.555395487774263	0.429631189819459	0.626361089866778	0.451400258029954	0.37592516930912606	0.40433840640522795	0.6246029641265219
PANK2	0.7079065062336609	0.320118053236097	0.8379139553873449	0.9194249422927131	0.869509568341703	0.9136412063069291	0.541361193487235	0.797900740930172	0.460763246701633	0.8379262641956909
PANK3	0.0699176158954741	0.171279436838828	0.35822658638379706	0.6114414498066291	0.20023153171391	0.197687361351118	0.40614380909389003	0.515166776540144	0.308343156812058	0.172897233904859
PANK4	0.399494865561131	0.136276641862288	0.607399889135538	0.6087022548153039	0.8058870116779729	0.5927180313442579	0.430052368933402	0.4300488466692439	0.26186402645511103	0.421631010358794
PANO1	0.086405169086865	0.3407597728286	0.34076742994937004	0.34076742994937004	0.218863177080221	0.340768758191986	0.17586607921556	0.29765795640230797	0.4823762566319779	0.3407597728286
PANX1	0.24073617834772199	0.5923071215319929	0.298509460327875	0.478249510500919	0.0796962179048153	0.34380537808586104	0.302730460581424	0.409028896097971	0.237061016630522	0.35370618989972497
PANX2	0.0931543391612283	0.15411060621102302	0.279966026185325	0.139643122198765	0.24345076252957298	0.22482131627005897	0.281647011815005	0.11089210546863199	0.298727664011584	0.13767830170175901
PANX3	0.27118511347281105	0.461002442122204	0.21747233969104998	0.22199351078295498	0.0641321357670537	0.643252803938888	0.493047597323745	0.24829649862180703	0.7479609406990441	0.24795890550566302
PAOX	0.680716132127588	0.45885115605724996	0.400193916305876	0.369818990603861	0.3552618887276389	0.7090104970281998	0.401029886691591	0.4520595371663739	0.6744366246030741	0.430479320734943
PAPLN	0.28905938125694	0.288587576555968	0.288339909352274	0.6507601809932789	0.5234482964793951	0.292438610485161	0.451860551737742	0.81471089304626	0.11568684887195099	0.27145069780424397
PAPOLA	0.5580768028116739	0.431467032438925	0.63823589823797	0.90950873314869	0.397558452291433	0.724002427423213	0.636897648092897	0.5288047875609221	0.416106732485664	0.724014297784918
PAPOLB	0.461503193342351	null	null	null	0.692698563020951	null	0.423339494179757	0.362877549656372	0.172814527934337	null
PAPOLG	0.307305612677843	0.652015371431907	0.926950146795716	0.579123772062915	0.3744797120680471	0.495261368569408	0.712635122293716	0.712947681199712	0.549929944610635	0.594745564243181
PAPPA	0.33117510432310804	0.276448855068826	0.9201106876949391	0.598404965549677	0.664290946210239	0.961328408089321	0.41356866323932295	0.423881403747776	0.6946988278215179	0.599304405048724
PAPPA2	0.6833436907589039	0.106390579725813	0.38214921507171207	0.412651292165346	0.0994485748987307	0.0105832688518236	0.44749620112524396	0.9666629256424379	0.49970774505686605	0.883931891682791
PAPSS1	0.7138868735545909	0.38302495683802	0.68223653972558	0.7631378414276221	0.680224602516557	0.8917290573674291	0.50018917684529	0.17310599174531302	0.616539648007418	0.710176899636203
PAPSS2	0.2603978369391	0.13733280739478	0.10542575782063301	0.0521175289215374	0.10816786266228899	0.11182680941793302	0.0389599196820613	0.0470147824526119	0.22308199599101897	0.0693683562861997
PAQR3	0.789771651884207	0.401739887668547	0.304397282689324	0.394923701851482	0.41704207981844893	0.234716831704037	0.11694950589719699	0.38073572330501293	0.603857531248427	0.401739887668547
PAQR4	0.39568458303739795	0.9087011461099929	0.8457073733296829	0.524147935703302	0.899967117285835	0.931193823738386	0.845471393265682	0.5743283664551141	0.895072545513457	0.9087011461099929
PAQR5	0.20799507548521898	null	0.0739513821151126	0.15117556933301998	0.35097635688136103	null	null	0.42473611524009997	0.601682868508746	0.289222975516927
PAQR6	0.544139206852698	0.48944660733679707	0.45273995734308503	0.5997120940890109	0.339434373856351	0.489447237261919	0.34027645606663803	0.455254347671529	0.572114484053484	0.32396083849847196
PAQR7	0.806615869319931	0.87685416026164	0.876842143292977	0.887441892600898	0.9694542035704559	0.8768400586960899	0.806264939766684	0.313520056285443	0.9224581732682628	0.886397241420107
PAQR8	0.7117378391749292	0.655380931836004	0.503501335595296	0.322072362576271	0.891888354367965	0.655372139067445	0.5098810375201329	0.35843530382289096	0.7103901088777521	0.10669206984723
PAQR9	0.8526108258019129	0.92863617992365	0.8825659613474741	0.8825659613474741	0.6924830217116341	0.8825638958097229	0.8672274432846229	0.882775431834271	0.9050871106007421	0.8825778684230791
PARD3	0.747079163720088	0.5904111245076321	0.9832574604866999	0.7665376173333629	0.986515955883736	0.873561892682413	0.5452392829864829	0.7629532803998679	0.9039037996851429	0.949374496841808
PARD3B	0.42139204706950606	0.6383041775479991	0.0753752220156329	0.501702266550422	0.380265313926258	0.43244976728227896	0.0802932516419781	0.21574453230538201	0.486612128236652	0.0481149408792916
PARD6A	0.612458584282143	0.8835585395123059	0.592855029782936	0.7743160061662321	0.707664085883027	0.626619831742211	0.636370921685298	0.601560406647875	0.5753880035354809	0.45146651642388397
PARD6B	0.8515020269421829	0.7774610051325871	0.8194040237300492	0.9548598160858559	0.7200741965940151	0.8562463276030869	0.8143283248098192	0.781372244160867	0.502221106208607	0.8119024284331651
PARD6G	0.180592725620911	0.445061692980141	0.12030157718417998	0.256560595059085	0.270966000954959	0.70317439949975	0.161388021492416	0.276731879918439	0.448323376994759	0.852080780180504
PARD6G-AS1	0.162357486314345	0.162345177906523	0.162357486314345	0.162357486314345	0.162345177906523	0.16235962144365196	0.162357486314345	0.162345177906523	0.16235962144365196	0.162345177906523
PARG	0.1788139837629	0.165253272035674	0.0645351984805023	0.0645351984805023	0.0677709824886617	0.0683894348542647	0.0645351984805023	0.129263588387368	0.0275311636508759	0.0645254617741651
PARK7	0.65198582740252	0.8801465112131949	0.560985194044699	0.84041001598929	0.577373748579685	0.870558536032664	0.33349539772517306	0.5590663861398	0.602370206660832	0.961313673062868
PARL	0.7904133630443521	0.755296097721788	0.854871271080098	0.51155455529616	0.46425892313251504	0.7552831321649571	0.7552850487864591	0.755296097721788	0.539091996673343	0.7873728930105459
PARM1	0.225353256009667	0.135793555834	0.5234824961902721	0.7226168693590841	0.116214358863263	0.125495411133028	0.523281846482155	0.531729997619555	0.28674085257670195	0.47468835665201203
PARN	0.22997517481541196	0.26757755697074803	0.255406518999643	0.40107374508976706	0.321310681662295	0.418446085972793	0.41844537628955697	0.41844128505605394	0.242235473035708	0.19369601415481602
PARP1	0.0187969951096563	0.0694387325689329	0.0636923115316415	0.0293142811300462	0.0359297084270363	0.0371390900774014	0.0605522893031198	0.0267287328828003	0.0241162897838195	0.0323414693064859
PARP10	0.857836320774333	0.8652308178769079	0.8905217109536591	0.97996449438813	0.725129935876289	0.88587966357749	0.6448040504645219	0.8504798725562241	0.9609114007132009	0.8652308178769079
PARP11	0.762547397169762	0.6372728306344381	0.7221715948509821	0.834641613932928	0.4397589104813161	0.5946469592849261	0.541295321383528	0.746038569033115	0.541294958218698	0.5412974149845129
PARP11-AS1	0.464704145191155	0.46470235401780396	0.464704145191155	0.464704145191155	0.46470235401780396	0.464704455895589	0.464704145191155	0.46470235401780396	0.464704455895589	0.46470235401780396
PARP12	0.7060189684648721	0.9113102472429259	0.6481549342924899	0.7725857772319742	0.8914053792180949	0.9105025877278221	0.621148062348603	0.7885510590808491	0.563933699813957	0.627711682516518
PARP14	0.51061306488757	0.342013632516343	0.474119755676654	0.624912673021548	0.3917932319445421	0.27351315448453	0.30538560581850105	0.41593638470735	0.580218595834715	0.195748095805148
PARP15	0.294431485150784	0.1413113856424	0.7951121823047149	0.732247654335764	0.7453259098761942	0.364795229475427	0.7046082874602829	0.536975822582596	0.647800570795713	0.219647190047867
PARP16	0.0771874739660616	0.408629917539808	0.527442109753823	0.5488576359814971	0.670681813670552	0.173360246078366	0.387182652063367	0.184490939147445	0.5960273060220961	0.313265389544857
PARP2	0.413660164923344	0.188779422518522	0.525861860411761	0.335790385222965	0.21219271995518302	0.738230295888946	0.41785432372801296	0.43526862090807705	0.5822102814064871	0.417850203705609
PARP3	0.81038083611376	0.820931671677021	0.855883017490606	0.9506935086423679	0.7526613718416241	0.8073918399185049	0.8461044838497159	0.8168927265023209	0.871307079556129	0.8530407433759358
PARP4	0.289313853194432	0.22691521082685798	0.106603080480499	0.26887015976865697	0.0892691816699556	0.6439341956932529	0.104787501349718	0.548311886089334	0.36040977208643293	0.28108041600497496
PARP6	0.0164542034644284	0.0659553838532824	0.579656390264384	0.0537842472208588	0.32941361491329	0.0516661655237699	0.143189033042121	0.0516558704320031	0.0992903572578256	0.0516558704320031
PARP8	0.43449338349631605	0.556465966949948	0.40076063073609797	0.0828492702005697	0.8776780384107099	0.25182102010885	0.389130822228368	0.386034522751077	0.46886231250620797	0.19837577894172
PARP9	0.575974785020206	0.761102738876192	0.44279191380358895	0.508810298292544	0.19838780071236498	0.5681309798818721	0.38294767116229295	0.37692026852479293	0.4931324595096911	0.568135007983735
PARPBP	0.0524933053928218	null	null	null	0.19465432752998102	0.10480689491698698	0.324647057430303	0.12823204699916302	0.693770269921303	null
PARS2	0.991978512724293	0.962877314329188	0.9976006049045071	0.998107270394115	0.9800929164896619	0.9769933113115621	0.9974139380556841	0.9940253911907441	0.9521740365189129	0.9969940733938009
PART1	0.6884115130935771	0.688420352556826	0.6884115130935771	0.6884115130935771	0.688420352556826	0.688409979752555	0.6884115130935771	0.688420352556826	0.688409979752555	0.688420352556826
PARVA	0.990458866520134	0.979632570490421	0.924825218406343	0.9667614750018381	0.9992940675611209	0.994006289728425	0.9455323417528599	0.9151824406381128	0.930904920002936	0.9487724517874501
PARVB	0.7740931077707529	0.597869189476304	0.7506861451105441	0.530075058035182	0.683375116575937	0.537753399090625	0.6607628745816511	0.855184591978174	0.6279787303825389	0.5405018903960129
PARVG	0.20395611314512196	0.0979029958059773	0.137308354755986	0.46389128638655996	0.19829148011679898	0.0744889501305223	0.21537497936965	0.231136620730549	0.25230329334415197	0.118852679473826
PASK	0.166640074266171	0.515861489589943	0.750430633174698	0.48989749434448493	0.0961595679435605	0.26640394364682396	0.7953458782172479	0.406245424133687	0.28918562356216	0.38692351368483296
PATE1	0.904278174553912	0.998670540506947	null	null	null	null	0.9307252336836809	0.8633080136630892	null	0.8179086066980059
PATE2	0.875306135127636	0.858321609550713	null	null	0.509659010224123	0.159231244096986	null	0.883944164784275	0.827708602448747	0.9144054405667509
PATE3	0.885673472971015	0.404233006819569	0.9160575675897281	null	0.786506307722902	null	0.972920083574456	0.449203979111567	null	0.7608608303999351
PATE4	0.85016126460675	0.9969380272710291	null	null	0.9397990871467391	0.9818729489353349	0.91763043464861	0.997624819747776	null	0.962488117048264
PATJ	0.20959995856998398	0.69951826147989	0.0686325804727492	0.201617849357438	0.093002731166354	0.164109398207447	0.423300293484077	0.335943801037772	0.0905634965215875	0.31373093344844705
PATL1	0.667842238459002	0.45343447949328797	0.46498430229778404	0.1390569510218	0.519466865555459	0.657377488172106	0.877237784611115	0.28113086055180797	0.961000979410547	0.49434134942873204
PATL2	0.21059134454731895	0.24602222033333898	0.16307474285561702	0.0942046707304976	0.0876306704391697	0.33569157358264806	0.0996797256155917	0.47480002598997295	0.23425464246819397	0.067989614460032
PATZ1	0.580195054558115	0.587666732992614	0.40128432137883396	0.335021528302255	0.6241764239966461	0.58766158406839	0.587349326668927	0.433801721605545	0.6435069453069631	0.8683321346946821
PAWR	0.311410338446422	0.0912327772242928	0.0445296132752512	0.165693258831078	0.253782329595742	0.0880573941029468	0.21653315658877398	0.321454092148996	0.30540908293174496	0.0880444894634797
PAX1	0.0287590743783433	0.0532244024311435	0.310415418220237	0.20656968708931897	0.32795375383454	0.386966390842644	0.115842536679652	0.0516562047773229	0.28963963146429805	0.0838282868592486
PAX2	0.7725709588812	0.8453441708527221	0.48794458941761404	0.830827424565745	0.8900589276016779	0.89253882975802	0.669472160034079	0.669480244275767	0.594975450413469	0.656192476774409
PAX3	0.161393877900664	0.7882385539110429	0.246199978943893	0.469898459162735	0.321779657117616	0.31023513973533506	0.34355648277803397	0.44822635460477295	0.645716414952332	null
PAX4	0.578225421861799	0.7389188460142109	null	0.818897937462015	0.971129174037452	0.936678415742068	0.6523803087900029	0.6305463108444351	0.9598991418109749	0.7606721394794158
PAX5	0.817088437458514	0.399652246427688	0.634578528159482	0.71200056240385	0.558539630609001	0.630939204778132	0.520580330784506	0.850377240504712	0.7951519663116899	0.686198601444247
PAX6	0.323379769644524	0.143632996410148	0.0937452246950363	0.0686253508617374	0.27253905040957604	0.713579083948986	0.0856120286719821	0.344592606172342	0.0820982952054086	0.143632996410148
PAX7	0.8353815016020991	0.587854212614151	0.979519586048045	0.712259427747547	0.20815412525378102	0.18528763946630802	0.8470234258136179	0.8278467366975841	0.605561848024884	0.600136177692818
PAX8	0.615642833310685	0.830797988722675	0.715777904718343	0.7795629334265609	0.7866705570474408	0.7840616224580391	0.7369836435245221	0.57232656439063	0.971761668275356	0.7736806029270279
PAX8-AS1	0.799585901558879	0.799597883705865	0.799585901558879	0.799585901558879	0.799597883705865	0.7995838230421509	0.799585901558879	0.799597883705865	0.7995838230421509	0.799597883705865
PAX9	0.480629988019401	null	0.16322470440206902	0.218623222801124	0.291989495472619	0.289034839764796	null	0.6876784859009462	0.270645795594183	null
PAXBP1	0.690444387306001	0.690453304935614	0.818314330626641	0.840553983209458	0.510622445042891	0.690442840405557	0.598128386534714	0.431923315710984	0.778111759994947	0.726194239074654
PAXBP1-AS1	0.9898209089627079	0.9898241032797271	0.9898209089627079	0.9898209089627079	0.9898241032797271	0.9898203547742092	0.9898209089627079	0.9898241032797271	0.9898203547742092	0.9898241032797271
PAXIP1	0.130730880246697	0.441668275906938	0.0890521343325538	0.724064845998485	0.35966213004587605	0.48142404457752397	0.170778567791457	0.371996627190267	0.363333454039485	0.617873267596164
PAXIP1-AS2	0.843299757057774	0.8433120674960358	0.843299757057774	0.843299757057774	0.8433120674960358	0.8432976215732869	0.843299757057774	0.8433120674960358	0.8432976215732869	0.8433120674960358
PAXIP1-DT	0.0685855113950449	0.0685755158422874	0.0685855113950449	0.0685855113950449	0.0685755158422874	0.0685872453794651	0.0685855113950449	0.0685755158422874	0.0685872453794651	0.0685755158422874
PAXX	0.355590679168541	0.43346325744686404	0.6099762238358271	0.7190208314490071	0.340794301491948	0.265993178719297	0.46229986649091603	0.5686276379991401	0.55460584744251	0.507224408943253
PBK	0.165833833318106	null	null	null	0.729196882472875	null	0.201503701322594	0.11872573678695801	0.757972199842852	0.23778026940819896
PBLD	0.40061272856940394	0.5401146353123499	0.0501406714818975	0.41471441485870003	0.379880579113677	0.205881735128642	0.679251221959956	0.5245861543779811	0.24149946268381497	0.20586777572297302
PBOV1	0.297442845705977	null	0.00635722560452422	0.506628952371514	0.809410432741195	null	null	0.4070149379586189	0.0245925221410444	null
PBRM1	0.415102214833742	0.0453550934902241	0.132130491551354	0.15649217882354502	0.0781581130264101	0.0700735065905708	0.130607246748093	0.0236655461511512	0.0712023003462321	0.0453550934902241
PBX1	0.918220702078064	0.901657136829741	0.831918320172882	0.562529871100302	0.9205911935305541	0.8627648479844301	0.8627669658122741	0.6788495380713401	0.824801678900466	0.846636178292379
PBX2	0.7919022244829351	0.68322921811029	0.7410877028620421	0.6171861911157621	0.8788020850788849	0.702307367603636	0.6832205808761421	0.68322921811029	0.469394571608538	0.68322921811029
PBX3	0.394059848165336	0.235763864821299	0.0822874099985274	0.23283147775127302	0.8501313737907941	0.673891395575374	0.12788800975147	0.17610536841817398	0.104412065579613	0.10544550354474799
PBX4	0.98397396085512	0.9877682896057328	0.9954580686805681	0.9994321210643299	0.9887679659706241	0.9605120123867958	0.9956431444354791	0.9994615471543771	0.955849609764035	0.998129422781535
PBXIP1	0.9604598993437808	0.950531692124515	0.559305673695615	0.8243836847577048	0.8753373615588058	0.698381669556768	0.7351767390575992	0.77223802701126	0.711481125103348	0.844854169159404
PC	0.275525271494803	0.7627455135171992	0.270626103154967	0.174289148137894	0.29871486383903006	0.28884638266107104	0.44362130052043	0.5834187394315811	0.465709901427102	0.228504927472536
PCA3	0.6311816489309809	0.6311880775395681	0.6311816489309809	0.6311816489309809	0.6311880775395681	0.6311805337941271	0.6311816489309809	0.6311880775395681	0.6311805337941271	0.6311880775395681
PCARE	0.252662728090051	0.17129567882146202	null	null	0.5806636832913411	null	0.6822203237049229	0.300846248078301	0.139096793412711	0.344113318248925
PCAT1	0.790796129333392	0.7908079684050908	0.790796129333392	0.790796129333392	0.7908079684050908	0.790794075638749	0.790796129333392	0.7908079684050908	0.790794075638749	0.7908079684050908
PCBD1	0.0322264224992611	0.17335902499152303	0.014581639590476998	0.10522632120557401	0.0807271183868809	0.310406765215706	0.0167653932975258	0.0999071171526087	0.232214732253953	0.0352202393189091
PCBD2	0.9798501653376558	0.9805274364605779	0.956259723431165	0.9718183857430209	0.985005050153586	0.9864372717503069	0.9487425694562951	0.9683580654212091	0.933171938882995	0.986396713340438
PCBP1	0.40483330375040705	0.4048285545498089	0.240679776547995	0.33945862714256503	0.576078101670844	0.40483412756787396	0.242476682154968	0.2555207700223	0.4706426671490929	0.4048285545498089
PCBP1-AS1	0.115905748304543	0.115893873923591	0.115905748304543	0.115905748304543	0.115893873923591	0.11590780817184698	0.115905748304543	0.115893873923591	0.11590780817184698	0.115893873923591
PCBP2	0.174216750332545	0.211609097260524	0.210766880261471	0.206441286871939	0.0328827408233935	0.21162293923679698	0.38583076527125104	0.285336564262028	0.24933433332272	0.211609097260524
PCBP2-OT1	0.30108103306686307	0.301071796067106	0.30108103306686307	0.30108103306686307	0.301071796067106	0.301082635368164	0.30108103306686307	0.301071796067106	0.301082635368164	0.301071796067106
PCBP3	0.0752371908338798	0.599698726690713	0.510503973637585	0.0490756903906918	0.11853954216264401	0.274300441607353	0.21282211228432604	0.502490054021475	0.341000769714273	0.650044859307534
PCBP4	0.230298456702791	0.3321734679713039	0.241271481018783	0.182987984283863	0.139296153137111	0.0283990671167172	0.23982068532122103	0.3321734679713039	0.183246924804531	0.3321734679713039
PCCA	0.573886086019912	0.5700700541936321	0.258242156505131	0.262315509841135	0.5655509219453879	0.47121584474752204	0.0630303747608172	0.7695914524097021	0.486096526683766	0.5700700541936321
PCCB	0.0613194484087538	0.12668149606349602	0.0789808850991261	0.158116696525462	0.0168293710126052	0.0151887741906366	0.0726994228831659	0.0592736419030939	0.0456840043832084	0.112916438810164
PCDH1	0.10771721202781	0.0548392424904926	0.13494679481170901	0.0229316716901082	0.0700405066508478	0.273151824674789	0.042376802621812995	0.0695758329900552	0.175230055941977	0.0317079257060569
PCDH10	0.476726013204394	0.571882445437859	0.553811502799505	0.7789294300084459	0.93814109571634	0.32557939093584304	0.867970418345679	0.81247938182723	0.415314271628235	0.649979443077932
PCDH12	0.6742987321146321	0.7981933267418558	0.764963786026278	0.764963786026278	0.6284702092593969	0.6517828139663381	0.534953131948805	0.681928323868604	0.47508259492658506	0.764975081396472
PCDH15	0.436636544189068	0.0226081499391424	0.071700357066425	0.188222084151177	0.0376834704228412	0.43472557943244	0.0576383932737787	0.0889439065018611	0.25345142844304897	0.19713529712403197
PCDH17	0.30644638150300296	0.256275649596631	0.7749747098667289	0.46053834114201503	0.7550161363417941	0.38186272195735904	0.838327600801182	0.6909634574408071	0.209385981164805	0.476783348909425
PCDH18	0.8512913724615421	0.36402521165198604	0.48315499890705	0.447268500183435	0.48440954308264295	0.644179543618588	0.481315481306866	0.43586207142501293	0.631009307509806	0.25989975131893306
PCDH20	0.318496779360673	0.7500065945738621	null	null	0.34218719797066693	0.207219660756957	null	null	0.18391380333224802	null
PCDH7	0.5123611089547471	0.8730453685280051	0.923458889237323	0.829536748089619	0.9227844600899839	0.7731911682189021	0.789986984650672	0.21793628059698802	0.190261833796032	0.8469462911628921
PCDH8	0.31390247957946504	0.41893212502778	0.11535621808622001	0.125377247406627	0.20422684367960997	0.258881967678548	0.157089207536772	0.340555942462831	0.284765420641397	0.07900569255175399
PCDH9	0.828626481470563	0.747441364716177	0.768870933522533	0.912455141254489	0.8041969816283671	0.745694045880463	0.910754915988933	0.7124083717988839	0.766162374216274	0.539655646164451
PCDHA1	0.9187855554157349	0.544216934388057	null	null	0.548427203258284	0.8439931478437701	0.8417932801173629	0.455147483240695	0.9411994917337109	null
PCDHA10	0.5266934537400441	0.3665143803069071	0.48609708446044103	0.48609708446044103	0.32560256505958096	0.33779226710454197	0.48609708446044103	0.48609637736115097	0.6525361430460451	0.48609637736115097
PCDHA11	0.644750260847712	0.7001874542962049	0.731311120851271	0.6939164070057591	0.6681652349582309	0.8863840846429659	0.730925583636078	0.607756491471124	0.9525107087732511	null
PCDHA12	null	0.744459415209925	null	0.6662886184503001	0.7588146590542572	0.918938002812289	0.663076963625851	0.556288102200063	0.9559169373982871	null
PCDHA13	null	0.7574788290793308	null	0.8703378372923491	0.8598052048178599	0.965489344383772	0.9310233117265941	0.8846121767821129	0.9462006459798621	null
PCDHA2	null	0.540001632339554	null	null	0.6450703940556259	0.707710271354688	null	0.792336152879982	0.960270136213913	null
PCDHA3	null	0.5604861846734079	null	null	0.637833828473354	0.7205982326258671	0.85433105713046	0.980448267843294	0.9322906113203471	null
PCDHA4	0.8205793122848121	0.6625215518610229	0.601207326474614	0.604154931011182	0.71253085652744	0.780051288264104	0.536247929165911	0.614096593040486	0.8980843129446671	0.820591537794477
PCDHA5	null	0.589680552652197	0.910090664423327	0.916308247432972	0.587595984552515	0.7363042375049721	0.8154788655894759	0.40668187144565904	0.879297770761053	null
PCDHA6	0.801675442502078	0.589680552652197	0.346127383766557	0.330416396068423	0.671327818109301	0.7598486499959691	null	0.268002708859646	0.863699623863346	null
PCDHA7	0.441078002879171	0.589680552652197	null	null	0.658896002454085	0.7642394358460229	null	0.811719487522244	0.885603769157984	null
PCDHA8	0.9554836284073142	0.5994684590242509	null	0.599223465980551	0.646295102918891	0.7656039355911469	null	0.8004392329774609	0.8822409492731831	null
PCDHA9	null	0.5994684590242509	null	null	0.560043821090214	0.538944955414007	null	null	0.854086251509611	null
PCDHAC1	0.732730765544462	0.7692512871698759	0.8831127700112371	0.775982437879855	0.889945142028279	0.913817386263341	0.754216293530364	0.883340989256023	0.9324072194772671	null
PCDHAC2	0.901134986961571	0.79120382506825	0.955433929343693	0.595896248154224	0.7877078552572709	null	0.885347931209529	0.803216448306205	0.9362626463778628	null
PCDHB1	0.882686759401803	0.8826986639456409	0.882686759401803	0.9846759212600021	0.7498713575267092	0.579192335099784	0.882686759401803	0.500491390387545	0.671207584488128	0.8826986639456409
PCDHB10	null	null	0.6746111722126341	0.6714145726156809	0.9206490505590409	0.7852130645699	0.921481720175256	null	0.982653626398923	null
PCDHB11	0.7116148907348699	0.711624585507231	0.501731604834025	0.501708113875896	0.480273968605044	0.363126428109956	0.463687381076399	0.39358160025139705	0.6283030732454471	0.711624585507231
PCDHB12	null	null	null	null	0.9725470748008721	0.9768716192679929	null	0.7485189442979829	0.6267690136866949	null
PCDHB13	0.926711734416624	0.926722007024469	0.926711734416624	0.926711734416624	0.9675560752536521	0.971353967267697	0.926711734416624	0.965149893248743	0.9491208381878721	0.926722007024469
PCDHB14	null	null	0.840731905143903	0.5710286650488721	0.649713655860094	0.303238752707748	null	0.760722342315318	0.330846829633183	null
PCDHB15	0.8887222035815979	0.9191757815229291	null	0.6793386116963771	0.877157132292367	0.235426938551316	null	null	0.988299368907598	null
PCDHB16	null	null	null	null	0.8652266123811829	0.981049615121597	null	0.6616845630501011	0.46137313172324895	null
PCDHB2	0.7080211447543571	0.757435652223198	0.951144899624115	0.930248318174346	0.9016880909056529	0.904949414896381	0.983599623427615	0.7368056220988091	0.894253543080012	0.8550550996680991
PCDHB3	null	null	0.961944290608783	0.958982149700958	0.895166547944559	0.9062630497130459	null	0.7091477383879541	0.865280733171697	null
PCDHB4	null	null	null	null	0.603604653770223	0.7475455761088309	null	null	0.7737313990548872	null
PCDHB5	null	null	0.8124762006928149	0.814249804376317	0.355746552898221	0.734443458949246	0.736041895267898	0.533006208636893	0.755357857247845	null
PCDHB6	null	null	null	null	0.8761434986045079	0.982520533623787	0.691942872701972	0.870262017897624	0.526836574887096	null
PCDHB7	0.602772012871802	0.60277712470189	0.421580808903267	0.519866881807405	0.455271859649992	0.860686232560077	0.602772012871802	0.420050276834577	0.44742204448062706	0.60277712470189
PCDHB8	null	null	null	null	0.687438130531196	0.890363160528343	null	0.9929027131620991	0.706650112404626	null
PCDHB9	0.8525274292236701	0.852539713310553	0.6952998614930991	0.6928687465974711	0.8482919034416241	0.852525298305213	0.8525274292236701	0.852539713310553	0.6757805506788349	0.852539713310553
PCDHGA1	0.45175701921774997	0.832681466475905	null	0.829586544174207	0.909874401767357	0.6978149071355989	0.442205394869035	0.7681014130893541	0.828562664985366	0.8300451051468749
PCDHGA10	0.905108634555237	0.7943772885030709	0.606218897908156	0.582585158321347	0.885092102657869	0.9132703859504008	0.582871233194849	0.806924800606605	0.701508958336199	0.6611687767733521
PCDHGA11	0.657307285675804	0.733560199652102	0.6103723333563621	0.6136795691054979	0.7800592830405441	0.9153447457700609	0.615910102087615	0.572855170722277	0.597238578327915	0.5665303083581271
PCDHGA12	0.47818494515469795	0.53617301815429	0.457190087906901	0.217147346230182	0.517739060032164	0.495253361852264	0.518346808297604	0.398814099033147	0.331685310433875	0.308602042807118
PCDHGA2	0.8255244260780591	0.8256954744894079	0.7887338223129201	0.784165492286985	0.8998671214460691	0.675022537924837	null	0.6430120118789201	0.7970984446510991	null
PCDHGA3	0.9457225583195309	0.8206450890793	0.8898106923769	0.8852285269455141	0.8975381747325041	0.735763795807559	0.9389639137082181	0.779238963613533	0.786580796489269	null
PCDHGA4	0.789497683128672	0.803536854989122	null	null	0.903446544540999	0.649920206517835	null	0.870700432558365	0.766219686630252	null
PCDHGA5	0.655780033359259	0.815471816129904	0.6741625753371079	0.649136818924143	0.8894651366670909	0.7102912411878879	0.556128412445834	0.8789400963283021	0.7721680473670078	0.6955066893758349
PCDHGA6	0.8825633873761991	0.8788678675213369	0.8026260278808158	0.66542557668148	0.9329054439990709	0.7887312309065999	0.8969059890910029	0.815357919714136	0.863487930873563	0.8026380541029541
PCDHGA7	0.47048533015799604	0.484096485065575	0.131864905100224	0.135980181443847	0.556348440225726	0.316309947508072	0.299095157028612	0.395142021954405	0.429902545438065	0.253509992672347
PCDHGA8	0.661695184213319	0.642825961561643	0.43837737557626294	0.43837737557626294	0.721351979256768	0.5206713340234289	0.32441282432768104	0.712762937758844	0.541790979742416	0.438374265251104
PCDHGA9	0.8843922762485	0.924529504444579	0.882046565196195	0.7292637117488149	0.986189290837234	0.9368000920613341	0.882046565196195	0.882058483055785	0.8603689478245542	0.882058483055785
PCDHGB1	null	0.8150573851825831	null	null	0.8984413443001841	0.666715691008895	0.4042377562819339	0.496709644996224	0.773393622883738	null
PCDHGB2	0.817728977687539	0.9336071197439391	0.91336201709554	0.9104091711243059	0.971199135723197	0.872731726071457	0.8861323089395641	0.8611042377232729	0.9196638872932801	0.897823557376014
PCDHGB3	0.6054096459571819	0.7590745223130021	0.6054096459571819	0.6054096459571819	0.8458755552296101	0.61668539150322	0.6054096459571819	0.9384423492998899	0.698910540169546	0.605414882639875
PCDHGB4	0.7333240773458929	0.809012873348087	0.6849063975925199	0.894993590050302	0.8491809695594521	0.667647111177426	0.6849063975925199	0.760652411759754	0.7615127820025401	0.6849151009122099
PCDHGB5	0.8931483843480991	0.9159712209008671	0.867136946248372	0.996913472140259	0.9869192009876421	0.93509935184348	0.8764719523465309	0.977981417169042	0.837327381364084	0.867149106723146
PCDHGB6	0.9187942156288921	0.827785249121505	0.7191833814079691	0.8321156015520641	0.9440359330682729	0.858290431331452	0.7427333797469731	0.903226065533828	0.765201726912739	0.7158808782166941
PCDHGB7	0.6390115838884329	0.8508115911115609	0.97601737964441	0.7322585761101159	0.8911949554736379	0.9189681302864949	0.9331888833306948	0.7652092407329542	0.7732816632051779	0.754580364478926
PCDHGC3	0.9027029398577149	0.9246052700309001	0.7727964130967958	0.889626689345237	0.954402524112492	0.9141974014248571	0.7708619233270221	0.773243650784975	0.840276319263542	0.8821903280283621
PCDHGC4	0.6828443646256779	0.745516212366067	0.6094655330144111	0.49031277521620104	0.8631320236856049	0.614982940858938	0.9304406918365601	0.804207098421636	0.5781677674423199	null
PCDHGC5	0.650421437323834	0.7345501194774009	0.583191194373106	0.85413763396806	0.630587201577656	0.759694516714853	0.319162026823531	0.697110696442226	0.436894108707856	null
PCED1A	0.9162045515123141	0.742992734595135	0.8480874095013831	0.9397466798224899	0.59223450337528	0.7332566745909642	0.851648371533178	0.885723912583448	0.919231142742346	0.7332688927216829
PCED1B	0.298782646656844	0.132054926304098	0.22097722779325998	0.0484702432615119	0.517015833244073	0.37631697510853795	0.0420053634384619	0.047994244523147996	0.359066938179174	0.300314548480077
PCED1B-AS1	0.5304815027842329	0.530483050673199	0.5304815027842329	0.5304815027842329	0.530483050673199	0.530481234280944	0.5304815027842329	0.530483050673199	0.530481234280944	0.530483050673199
PCF11	0.044307126080208	0.19170523971767	0.181045433474198	0.0801367364583469	0.259238262325528	0.191719439281104	0.117490974697139	0.0832909779807551	0.24579724556453797	0.37227825111665996
PCGF1	0.4152157117496671	0.470205670177878	0.417254372398252	0.557276651141958	0.200483739690473	0.402509992233762	0.429191262759726	0.158166901914461	0.402509992233762	0.43226564439690596
PCGF2	0.9859269567671171	null	0.9308242625342851	0.9326705417243409	0.681941004071599	null	null	null	0.6455614637948721	null
PCGF3	0.18276230371148702	0.368574814227072	0.5117921706987949	0.323532849220762	0.19755663362597198	0.368582370537116	0.428755354119291	0.5213241326857739	0.44527980970656394	0.32234315969504307
PCGF5	0.6188038011727309	0.9374120062531641	0.973813085505886	0.7077928364706629	0.9290860247478678	0.827070177001014	0.9437678913269301	0.644814313982537	0.7384732537120129	0.9671236231771401
PCGF6	0.210430072687365	0.508815360883334	0.29813389022700104	0.36033094786823794	0.380003990063422	0.336175719497115	0.29970702814920097	0.0493098856047794	0.786856253921053	0.35359106442700394
PCID2	0.0908332348199034	0.160133135664417	0.0733034958447428	0.13530656683279801	0.170316493484128	0.44805980250148797	0.195731603161952	0.198001325426064	0.0161669401228772	0.11532006897776301
PCIF1	0.330406626869453	0.447138452572403	0.486587322996265	0.5836581032245339	0.13642180243344598	0.51189136843273	0.41238386094856205	0.35315840079018196	0.132011031069712	0.511892078218428
PCK1	0.185948704155553	0.34868637735496805	0.388619038032825	0.0617258921394895	0.0272208608713618	null	0.15371316308868202	0.420816314487077	9.90089001407423e-05	0.48772558825767504
PCK2	0.540379235189598	0.4800428389648929	0.45318184427365205	0.5142964099249591	0.10326530236084301	0.35921614992378204	0.480043853493988	0.4800428389648929	0.38991192879472	0.4800428389648929
PCLAF	0.7111329018873639	0.7410396357335721	0.7410289876059691	0.7410289876059691	0.7410396357335721	0.552611248169227	0.69778036892377	0.8931235654407931	0.7410271405145259	0.5215950383361649
PCLO	0.9116355397515409	0.8780720238040709	0.8896287069804971	0.575667473939894	0.7962396866275491	0.9162478499887109	0.8876415193419509	0.575506745657445	0.8065198026758009	0.8844640376142929
PCM1	0.8181145491361341	0.9792271562252199	0.957083274228433	0.9698895649149759	0.9358356513388809	0.8648848027582471	0.891583393317408	0.954356811950264	0.9659795689309231	0.9586343317005109
PCMT1	0.261854045094398	0.650037091049258	0.6500298280174029	0.6500298280174029	0.6360848808834101	0.650028568136177	0.258974499341604	0.7757212807119821	0.589428354188364	0.73688016729616
PCMTD1	0.42034585626013005	0.680609106927121	0.2782525204665	0.195196018180344	0.108280997859442	0.155432880978135	0.34580193153798106	0.07371781046067599	0.6406513015459029	0.40184180996101904
PCMTD2	0.203279497461974	0.336079647656162	0.10679262645615302	0.382702629764615	0.7852661543325931	0.491378704836255	0.491378628756539	0.491378190166115	0.58843998676704	0.627293059607039
PCNA	0.541948414192702	0.40465412803238	0.41843427300206604	0.5479469058392029	0.5410248815250039	0.404659710859017	0.7229327227035101	0.5627282338907049	0.205462769192738	0.244023266491725
PCNP	0.00335921704199006	0.0119502652040414	0.00107174191550462	0.000572905835035188	0.272661879538422	0.0513595304680974	0.0006886027100554441	0.000634746102285475	0.00463125590943842	0.00046961895285237696
PCNT	0.265588761952047	0.23141159736206698	0.613976105564809	0.32220545155058505	0.8362646561872991	0.27119028159736397	0.595600650821343	0.34621583171764897	0.285391262411847	0.509456806961136
PCNX1	0.0586060262374062	0.159698727412186	0.0127896780059158	0.0137656915295375	0.071670403008858	0.37025619842848706	0.0240660858948197	0.00789752861531445	0.229479504099649	0.00524381395653112
PCNX2	0.624912158562736	0.33588986311935104	0.32249774622508803	0.475653926525348	0.0553450645874761	0.0775844777460525	0.323913025892299	0.40404541392527094	0.34701627279684305	0.178232479729531
PCNX3	0.8051093496043199	0.695258960067437	0.728965012969864	0.5492005565189729	0.9133120981715209	0.8097145797962672	0.622976728069326	0.9430704116621942	0.5185130473591261	0.944128724793386
PCNX4	0.491414647686974	0.2889856754514	0.133761025460577	0.298115181236011	0.31303680315662	0.2279057377806	0.134375210520262	0.152154544992151	0.29608513632115	0.351856921684126
PCOLCE	0.97804823592419	0.9255917610003491	0.986600600135172	0.8236561591236401	0.9567247150905891	0.978047304217233	0.988925356148244	0.8768217029019691	0.991404568408971	0.978053606451962
PCOLCE2	0.12165691177391302	0.29326444826031106	0.32348301218948805	0.27329501979882104	0.0938897966830443	null	0.32379473797853303	0.391177758480206	0.098247907116748	0.346027828881013
PCP2	0.43061776518848904	null	null	null	0.822410333679633	null	0.9526802005410809	null	0.8931432392330071	null
PCP4	0.150536776633457	0.5215166819622029	0.10153815517619802	0.168443961891338	0.6458005779867421	null	0.0995787123143822	0.11579361486258098	null	0.186972282490892
PCP4L1	0.691788988919674	0.376574633036945	0.480139077051938	0.692620348929681	0.577730242281019	null	0.833138168427345	0.577126952080578	null	0.7454721213630701
PCSK1	null	null	0.0339033114686656	0.0435364431092214	0.0143123375401671	0.0726475663870056	null	null	0.23085656181509498	null
PCSK2	0.472706823040331	0.5904437436111469	0.48272438975424603	0.6979677395622429	0.723115371287802	null	0.49990416505674296	0.8338477181397099	0.943200606986188	null
PCSK4	0.9877402755439971	0.739577436088241	0.8113369775951909	0.784821346568184	0.96239189177186	0.7544278945215799	0.841420799631182	0.892352667325259	0.765842955091175	0.833900809535477
PCSK5	0.258391204006324	0.6408199928834369	0.29083241711056895	0.54599869482858	0.501039353429764	0.453679444288639	0.264988999221004	0.26795478297186603	0.6832801838754019	0.21928204248470298
PCSK6	0.398339197311954	0.48483836461403296	0.13310657999723102	0.24081818257883103	0.43227559674054794	0.1774354853486	0.7523457714875649	0.31865507123968606	0.43207460268974895	0.791463964318341
PCSK7	0.415449390835316	0.190586788017065	0.190598901998599	0.155140143498837	0.447855285689374	0.43996967482071603	0.11477995374880999	0.477956586057067	0.233951770882565	0.172376934178449
PCSK9	0.585981201161083	0.605918752840408	0.633632059309408	0.8166325838013491	0.360473494896654	0.520098661328652	0.633388566374173	0.7883775302541409	0.978846354711782	0.789170063908453
PCTP	0.619208196346538	0.147228825351762	0.895217442033679	0.7347148072558579	0.468153966899641	0.390184737111815	0.893255445020256	0.767322270853259	0.7436610192828141	0.739836412253075
PCYOX1	0.0460711899556118	0.153621312637277	0.06715378183852	0.108989025829127	0.0966521905069918	0.0782577635399211	0.017585319765352003	0.0202896795377728	0.0160213061324359	0.346146612483913
PCYOX1L	0.8730452000722391	0.8788087498046021	0.838350015752867	0.8174636636563329	0.7014253398925481	0.638063315527623	0.774757342910176	0.748814198129895	0.529080955072253	0.9249682141644159
PCYT1A	0.181756493561165	0.273400103597714	0.326677518290248	0.19698588566038	0.0266172284754056	0.8686806703503549	0.385083471629661	0.19576460220811398	0.0375441474302983	0.273400103597714
PCYT2	0.8779901508323729	0.7724517993127951	0.8650864861677041	0.8584202427245881	0.646913698702409	0.5519147274651189	0.8704332944097841	0.858907848220658	0.9315596901085781	0.7724517993127951
PDAP1	0.412814044653949	0.473795059333503	0.4737963906642271	0.6121004540117769	0.633845295752993	0.47379662160240704	0.235716240599613	0.28154859722380704	0.579620602670576	0.473795059333503
PDC	null	null	0.28532790193053803	null	0.622443472384616	null	null	null	0.0873158421695673	null
PDC-AS1	0.23015348456838197	0.23014207328955	0.23015348456838197	0.23015348456838197	0.23014207328955	0.230155464048369	0.23015348456838197	0.23014207328955	0.230155464048369	0.23014207328955
PDCD1	0.21775179653331797	0.28864466394752897	0.35654816097253395	0.6103167489933381	0.37948724551438795	0.43238347375363595	0.43238288271783004	0.432379475470296	0.645495815938174	0.6075471657907321
PDCD10	0.284619461975415	0.140280707161531	0.104319825503895	0.104319825503895	0.0444911544336736	0.10432183386643902	0.150326181676459	0.27576268052187297	0.22641069883078002	0.207643397033417
PDCD11	0.450320705720834	0.36341913013341903	0.0486143122984264	0.36693814881229403	0.11079930266131001	0.313133220833953	0.5713529427937221	0.12448257903060699	0.115918432814319	0.0575425041817838
PDCD1LG2	0.126798314684044	0.126786237763464	0.10773725626106402	0.130700012831828	0.18429813002423998	0.126800409678311	0.126798314684044	0.126786237763464	0.19771842087448802	0.126786237763464
PDCD2	0.0666898360421412	0.0409210140645642	0.24236476424612102	0.0177957458285453	0.0435414030736857	0.0251930903788808	0.307035157031652	0.0262432411139739	0.0213893495053328	0.00567397355039899
PDCD2L	0.28937969895465	null	null	0.527104478592326	0.282279739252727	0.130961436223986	null	null	0.133390568975201	null
PDCD4	0.924301344886093	0.897944079275256	0.9699891338490949	0.978273068598004	0.9270592177780109	0.8979305737316379	0.984994699208998	0.9561880531151271	0.882587115543884	0.897944079275256
PDCD4-AS1	0.99237956119571	0.9923821538399901	0.99237956119571	0.99237956119571	0.9923821538399901	0.992379111385813	0.99237956119571	0.9923821538399901	0.992379111385813	0.9923821538399901
PDCD5	0.117476165806122	0.10505625791758301	0.0454864887783106	0.0781529892903119	0.6912700863927761	0.154752807903526	0.0468859415585691	0.0522708931670985	0.182348757794113	0.316325381310625
PDCD6	0.12317664988915	0.180670421519958	0.229974968411376	0.256144054118031	0.403747875040106	0.7676330349925881	0.173828142094007	0.180670421519958	0.28132240035273104	0.180670421519958
PDCD6IP	0.0106509742326673	0.0292770222395864	0.0127410010060619	0.0433600420098861	0.135496225226283	0.0357929123376995	0.0500436770100601	0.0509230207736884	0.19649726789795302	0.0357844466051982
PDCD7	0.6195963396026359	0.782004618327405	0.6723978742059261	0.47748907036532	0.7540711734590949	0.32272358355417896	0.6996448549714389	0.6995889401552579	0.0442050774028802	0.497424788892055
PDCL	0.85171035184946	0.4687214156481071	0.6570740216932739	0.9069783748790899	0.153183452354331	0.299770588111251	0.6558011528713911	0.737335620407932	0.7996372947145091	0.597991215271261
PDCL2	0.8404300290161141	0.705896223708788	null	null	0.87544630689494	null	0.7980330792413071	0.7899889637882191	0.9057079855549741	0.725529687987654
PDCL3	0.548203369896339	0.548815414991769	0.474322299631733	0.44933107000200706	0.701265126771275	0.5932230649496899	0.547439603644387	0.490896088560116	0.7783972725211149	0.758587709754774
PDE10A	0.867864728366007	0.7681264236747819	0.7911822688450841	0.906442196355619	0.70195565473048	0.9650485338630201	0.745700212893105	0.8675644270512909	0.858355748596662	0.7082490485272092
PDE11A	0.8577140295672759	0.960640458923869	0.858206003654313	0.9171257280672379	0.7003034540421851	0.9077708571947131	0.759931929712244	0.745391452649837	0.9260931164257661	0.926020090108165
PDE12	0.173332603631672	0.155775510649364	0.11349671689955801	0.19036043014705398	0.7001688953019871	0.34016457208980605	0.11441162391567401	0.13588431061369302	0.20204367684761104	0.342384360993485
PDE1A	0.20245080169454396	0.189476081127173	0.0216448385313356	0.265897784646811	0.266571268047289	0.7520851083480979	0.0384326749657534	0.0989650602366644	0.402994243750506	0.0202419141312623
PDE1B	0.5394455653723761	0.673734451073343	0.7593454276843259	0.666186605117697	0.5827010083245989	0.7843669947986049	0.757627481609831	0.766098719174751	0.673434875043495	0.844703678577782
PDE1C	0.7500803003423641	0.587985257358034	0.7527642054572271	0.793006138729755	0.850606299804755	0.6417718426824089	0.8183693137267379	0.8183815206030141	0.855550815941861	0.8917766782247679
PDE2A	0.892177437483791	0.7656147434751941	0.230136601663513	0.657984574329646	0.9050816580406709	0.7827252842618551	0.634900590071673	0.931207659352265	0.882248257465047	0.7749591688382069
PDE3A	0.9404378151353779	0.9809067505289448	0.7255615762989859	0.8115878497383331	0.6989419561901589	0.8334511230104681	0.70136280979189	0.6769666012641511	0.46008147064139293	0.8334655548654929
PDE3B	0.0971219200128871	0.0094071174055212	0.0158738754651751	0.119231562651829	0.0364138970521777	0.0947991748666269	0.161580520505559	0.069908351730353	0.0593398350035459	0.0793867169595239
PDE4A	0.249230754118936	0.0446382094077944	0.267706628917438	0.10973620957285499	0.221166706025442	0.23826601257586397	0.520137325921636	0.0658955417117348	0.0989825077709846	0.127389021243846
PDE4B	0.10848416959712802	0.21681194063129802	0.00959715251694029	0.17982959901855	0.0226885788929166	0.0676955760408979	0.10746767862763999	0.0328306794841948	0.00065578659903987	0.0361346152435971
PDE4C	0.41149934883422495	0.41149492049727	0.707625715674006	0.471876378011695	0.46015754941926	0.47804013150733293	0.41149934883422495	0.41149492049727	0.23534945181117697	0.41149492049727
PDE4D	0.64083951793957	0.849434558013352	0.833183640003711	0.863770095865379	0.8237309926959742	0.747161749394287	0.7833284568306279	0.712515291888285	0.8006562858170431	0.7833401569034879
PDE4DIP	0.440256426428465	0.604927307707682	0.8080186405574009	0.977045223092722	0.9446308082613459	0.6559756844418511	0.872211479453737	0.872223571389028	0.511683820339978	0.872223571389028
PDE5A	0.8645391287773859	0.707270301502069	0.7354015896216759	0.77292996995251	0.9138007464788149	0.473597197191705	0.919224157459898	0.901772064472192	0.7420595005184899	0.80267008440401
PDE6A	0.6059718473674979	0.466251502137411	0.5651077710841229	0.41182623404653207	0.33721876129069106	0.581340769205395	0.646850437321369	0.463580089600726	0.7214259747606391	0.233098594144142
PDE6B	0.916245339294962	0.6936681387861221	0.701521923919438	0.653887740719625	0.8988637722252699	0.838801916454639	0.8256423889879541	0.832560228601141	0.775064098249942	0.784391429296197
PDE6C	0.6462825283937629	0.6064572651521489	0.897644859413217	0.49660615493959703	0.20544481782675303	0.7103546222713158	0.7219107539424069	0.6471209553841291	0.0946339770951702	0.33260643935359496
PDE6D	0.738910375102942	0.5465239783215	0.195634775052322	0.524519308527572	0.212498152653765	0.13400742049157002	0.298691913663492	0.754042544595284	0.235051294649097	0.390715252329874
PDE6G	0.35136002343484496	0.35135282071655394	0.662052549527423	0.0762254291938946	0.47104685563016796	0.35136127285367696	0.35136002343484496	0.35135282071655394	0.7150205936155791	0.35135282071655394
PDE6H	null	null	null	0.21139290776104502	0.0102523601007276	null	null	null	0.20910264350051103	null
PDE7A	0.818223876074591	0.601256036889223	0.512316606586998	0.6724803106365991	0.437934993430424	0.354747163646557	0.4292697220713761	0.49354798768457303	0.780391302022549	0.734039335451198
PDE7B	0.5549501253783101	0.8863203897591441	0.7870904793592541	0.749706182760413	0.972982910550828	0.682014431042933	0.9640250549805601	0.7206024409352142	0.895410955153767	0.7744471177332101
PDE8A	0.878382172699665	0.880074882839127	0.77770907707276	0.9108836504649441	0.9093029168078859	0.6277597110154061	0.7794431608255871	0.832240579239369	0.8400403214925709	0.815527188994497
PDE8B	0.952156979383637	0.979343411834119	0.9920795285535541	0.902940531293859	0.9272312159504691	0.9063688626278141	0.917900396529134	0.917911126212983	0.954897692052034	0.917911126212983
PDE9A	0.4700693880963	0.7163237093926759	0.493658286515339	0.884128911970986	0.7041222201935831	0.986755653102427	0.44669423853346796	0.830887931346558	0.8427909403214671	0.867761499055888
PDF	0.772048408816302	0.7720598704471441	0.772048408816302	0.772048408816302	0.763414297611009	0.772046420601264	0.905131574598971	0.717115103585504	0.873638827902678	0.7720598704471441
PDGFA	0.954602307423621	0.894133071719875	0.795603500656922	0.7275960625014859	0.932538866338563	0.933912893669381	0.765505338658292	0.8048057481692141	0.9696691072355451	0.9339244384142679
PDGFB	0.0641824530483675	0.114248869842015	0.714143509639448	0.426562907776146	0.26938486577186	0.256796889767834	0.39809202991338105	0.45702752530599794	0.0955316837634335	0.256784319504482
PDGFC	0.0264442845957508	0.00596395187068559	0.00679128776515884	0.0870603242447527	0.0350516001107829	0.0034346076981895102	0.0053159291698263895	0.0439377520323656	0.00365006473502196	0.0049451854081537
PDGFD	0.7720047734297429	0.937310967249775	0.7333446934121759	0.6238231915896121	0.44710108723439795	0.32041290851500104	0.829408333510565	0.81236944062811	0.8620170771887529	0.980195307438519
PDGFRA	0.10054552553250899	0.810718257307202	0.31632604508295	0.0436113898430146	0.23394241313130398	0.5451969649206521	null	null	0.0431666311383804	null
PDGFRB	0.509889361885697	0.5862629725191949	0.324761982904767	0.571269583221501	0.713725147874394	0.12767107209353198	0.49266261449728205	0.614369898382526	0.384634408491567	0.580842024537822
PDGFRL	0.429563172007812	0.7592353640278129	0.9313601316187321	0.197182584313927	0.5130925860078739	null	0.48089015201437607	0.40781341938789206	0.9087437751712472	0.39893723933793107
PDHA2	0.0689501743778237	0.0323655736293495	null	0.0711489413623115	0.368735447791636	0.35158035372539503	0.77335446095664	0.0872506318398126	0.33479230125605	0.0439111536690924
PDHB	0.317381886553919	0.42809675138430603	0.274207625706845	0.197149003216313	0.91495803127537	0.8726791782706779	0.275920828939878	0.199453980589425	0.0954194641439658	0.672855386454223
PDHX	0.6169067102916059	0.525342687550842	0.520596015297859	0.150713611920618	0.515220292340521	0.45183515515318495	0.36698690385350397	0.4812618705886789	0.424979171063414	0.45183229339717
PDIA2	0.10631394493905198	0.103193487753809	null	null	0.00118490480856126	0.0288914899218058	0.00265259596383589	0.00519157657669671	0.00525267267156986	null
PDIA3	0.980010559046912	0.9653404062868209	0.9653333221506121	0.9653333221506121	0.9268104847631949	0.9653320931859329	0.974142504740034	0.9904877682033729	0.964744527177302	0.953889797483593
PDIA4	0.18868477976064998	0.582262447169871	0.326473539520462	0.27586817313158	0.204731500063412	0.631826998407208	0.327861771986862	0.635802163294939	0.468310800076734	0.29883078008521197
PDIA5	0.0456524718949297	0.160923812548629	0.160936122718789	0.153647748884336	0.0617549055167693	0.16093825815454	0.160936122718789	0.22245006375070103	0.14978569372207198	0.0752852610210441
PDIA6	0.0989946264028684	0.15886001458107	0.101339495260807	0.19497579776045396	0.375749168172495	0.0333247245887532	0.143217049566787	0.333228464232808	0.0559333350970064	0.247568196173483
PDIK1L	0.563870711946595	0.6927460077837131	0.503193594014099	0.7233921439416898	0.7362657920944251	0.569134443642121	0.503166275278055	0.547705486250552	0.29174485657205607	0.7490031868996608
PDILT	0.7655373635787199	0.45065396214958503	null	0.8759317188949899	0.987936071217866	0.8190062156698871	0.8518842822112378	0.9490058262686701	0.760965835979061	0.522961153651356
PDK1	0.236910049118978	0.338740027622087	0.0847314854315604	0.18614051461645897	0.297119309378973	0.044738774815577996	0.291994575393495	0.26892999098258397	0.45303542839547606	0.118195965121166
PDK2	0.19778052554813397	0.205243268752916	0.14511071016200303	0.17197616180946498	0.36404936031814294	0.205257240256145	0.287963740958534	0.151562682419898	0.661335683153565	0.18910160473697402
PDK4	0.439831707820027	0.43982866975400897	0.39051733739605604	0.22594780180792	0.42438480287561	0.43983223481592404	0.21394250067286802	0.43982866975400897	0.5831173987267011	0.43982866975400897
PDLIM1	0.143033364211743	0.008717786308736859	0.12193145999455199	0.0457508917016193	0.116952141215188	0.136115987602451	0.16206128417890803	0.048227143159967	0.22116931427055198	0.0143908226196456
PDLIM2	0.0706026522019553	0.0209562855336047	0.0026608344277609802	0.0168584068533278	0.105131961711068	0.0016089225324362	0.00241136854679365	0.0574890395755729	0.0017735466510955102	0.0977075513515629
PDLIM3	0.1562499777184	null	0.630226387314723	0.20112717114671	0.0319515303318292	null	0.3593503385316621	0.00766108065498557	0.338614488091088	0.0136439229238369
PDLIM4	0.356625340730247	0.529486223507584	0.5170310630546779	0.614712245942886	0.6215301257551911	0.700424085341601	0.41097250301209204	0.6033048474760351	0.6274817522447901	0.529486223507584
PDLIM5	0.617729230775461	0.155268510206206	0.20828257433192898	0.24315569690094002	0.26516328393067395	0.266425401038008	0.473178483997895	0.4967533541875179	0.25723391212290697	0.319070584190291
PDLIM7	0.5167624529132501	0.33855280170883095	0.6915883633187478	0.250783171849247	0.464341480177511	0.203738659388379	0.429494579222873	0.348236907055092	0.5748303802764929	0.40024228215386304
PDP1	0.389178612827906	0.47482178376827894	0.892682319172807	0.447820725527379	0.412588254788704	0.32020014980728195	0.6641963668376589	0.9014097521427529	0.29720361516627697	0.29514172121542404
PDP2	0.9988373042744692	0.9999453356060459	0.9997775863551078	0.9935383507612471	0.8846045221096909	0.9971284494131991	0.9993852760222429	0.9883900408213879	0.9951734690979259	0.9674999693092491
PDPK1	0.597193957005433	0.335042458368592	0.522120421086811	0.570441448109011	0.52889507420799	0.45921073347364894	0.11829935858872198	0.432479106585534	0.18716073013597	0.582510992640263
PDPN	0.0900870540342932	0.20253623144385502	0.20811073668057398	0.0669324594008791	0.731389674739175	null	0.29696073601847495	0.761296729816542	0.442945582290301	0.5058432031557689
PDPR	0.6229511728254661	0.538103376777538	0.6986810462868671	0.8217564767530179	0.934765204571913	0.9699289654008628	0.6971277267584871	0.768535783167101	0.500742648963966	0.30967469692914196
PDRG1	0.227645373427014	0.6956247735512281	0.587613202722707	0.203093212740276	0.219325981201578	0.695614078846903	0.535950132851033	0.245112208605107	0.944204499460883	0.798961885351042
PDS5A	0.20110222750817605	0.0545784158256625	0.16801548331721697	0.09994265823690199	0.127078546617011	0.077814379256937	0.200462454255828	0.144393639579393	0.0327785557201833	0.0760311976013182
PDS5B	0.138260212590439	0.44624772430882	0.10795119075595301	0.0613130629681809	0.0879517208900934	0.10633381926770501	0.0893820580565706	0.0156459124897711	0.403580911674742	0.007208029612330241
PDSS1	0.43355485257002296	0.282188896869609	0.198689380572553	0.33234622696231103	0.011921535412381999	0.28220052386830896	0.10042539225382499	0.328826943900029	0.64958109674235	0.29397402336031997
PDSS2	0.318793330474877	0.484385417429032	0.866699297557928	0.18882407841141396	0.686370894449521	0.6772871632552511	0.864643029209479	0.48785578708057503	0.7292803800399791	0.26963444416851395
PDX1	0.341258004650688	0.0400007838273736	0.18998436688356898	0.0975515059164472	0.26216898618259105	0.20353465641144197	0.47746945829434095	0.0584000889642527	0.473101855404149	0.32768163139572104
PDXDC1	0.280334278508135	0.653234146691385	0.479675660226197	0.541775413304892	0.375133574931977	0.21907399610597397	0.7853618085902729	0.592230487417303	0.449268843375532	0.429710194027363
PDXDC2P-NPIPB14P	0.635689850652428	0.635696481967806	0.635689850652428	0.635689850652428	0.635696481967806	0.635688700352814	0.635689850652428	0.635696481967806	0.635688700352814	0.635696481967806
PDXK	0.8845580019890908	0.634037920313896	0.928582597819859	0.370796559893402	0.683758259225539	0.6362136582129849	0.9379203253812951	0.571539247989044	0.680250834416386	0.9256056051232758
PDXP	0.539898565494086	0.673891940468394	0.6339517342234611	0.6339517342234611	0.24094875324239	0.6339505974421371	0.9121913289204979	0.7021365310032409	0.7548210444524641	0.633958287608425
PDXP-DT	0.390913313672544	0.390907903760451	0.390913313672544	0.390913313672544	0.390907903760451	0.39091425210048997	0.390913313672544	0.390907903760451	0.39091425210048997	0.390907903760451
PDYN	null	null	null	0.9499777232933999	0.9955886963313728	0.956561863367937	0.623834615067016	0.608451154731823	0.700957197576999	null
PDZD2	0.918952427260042	0.835458598628412	0.917881719291522	0.79612441975637	0.648688426383663	0.8081160579891701	0.7099951983741529	0.855986821451093	0.6371442888374009	0.656437684699705
PDZD3	0.0668884995882493	0.20388535803921598	0.280592032422896	0.152268855405225	0.49257091746118004	0.27429504922544	0.282269456302072	0.15077110631898902	0.115140610391711	0.28866221102550604
PDZD7	0.10148334214857599	0.12282498556529499	0.13043027702516802	0.0914448598446286	0.47302693946460406	0.0867489172500783	0.17415136058289002	0.15731118876563502	0.378479532815957	0.12282498556529499
PDZD8	0.20636110005613897	0.35495077275542	0.38881028978142107	0.23694647664463003	0.535733960209226	0.23200794227484503	0.38973674640075295	0.5266046617640681	0.15461471585894	0.3604690325542121
PDZD9	0.4715755371738499	0.8430505326567329	null	0.770426498348202	0.689087624320173	0.774485062558979	null	null	0.8136194595393409	0.8447745600740258
PDZK1	0.0817628321234776	0.236141594437625	0.0506340852648005	0.134050874214512	0.0697346329399393	0.127100027959384	0.0776397438403061	0.16358295588913002	0.0720752394787646	0.159318724334692
PDZK1IP1	0.8793139064732299	0.8036576385399989	0.760400476153985	0.8909994749387181	0.616130595338926	0.6109863923794671	0.8320418930563371	0.92773241332553	0.845173322846317	0.7076637506266039
PDZRN3	0.68376007775764	0.524368012545491	0.35075778944422803	0.0539591690725411	0.282470286684349	0.6957622954854921	0.283893474549418	0.37268693321735596	0.7425331415365011	0.695772996718964
PDZRN4	0.194947108627506	0.200122215991624	0.477721918628734	0.165271785566182	0.232795445956962	0.0695425963618301	0.732187354919641	0.900003578426313	0.37971472868571104	0.463532436616799
PEA15	0.579353515470214	0.26972461134027	0.105157928516586	0.0776207392698947	0.119791764958532	0.10096717362577001	0.0419791515096136	0.0663284463674896	0.10096717362577001	0.100953708916603
PEAK1	0.7791550849604542	0.275817702134391	0.40038309556678603	0.0194022504160873	0.376198803088295	0.6143935279905689	0.39189811569688393	0.180447887384042	0.44735895962701594	0.0488925166640206
PEAK3	0.0331949127595089	0.143165260928115	0.0588534612360115	0.0857133112747687	0.374573508337079	0.6882275319281299	0.0772845510262617	0.0754230666219883	0.0340905537355428	0.143165260928115
PEAR1	0.922344119970268	0.8240956826993578	0.972289517234356	0.370615114612459	0.7755073507975172	0.90294606402595	0.99027647718526	0.24486754118019	0.8702980535930569	0.967280647036338
PEBP1	0.7177793961144059	0.530502747882087	0.7784643613033501	0.602661176737405	0.657037401102264	0.7856251215809709	0.495198994733899	0.5443146137614311	0.639494183172416	0.9452038860260039
PEBP4	0.542782814750276	null	0.482612549346409	0.480938131596824	0.8284245268008541	null	0.413554187477483	0.200217065057274	0.7679915834366441	null
PECAM1	0.6074698851685899	0.47380120611461296	0.869385415711312	0.44062401992119105	0.0727963041492882	0.45181912471983904	0.6979207675213629	0.20433207194586703	0.287959929767179	0.5656137271534201
PECR	0.749013262732187	0.8082971384293841	0.8082850378893199	0.8082850378893199	0.9981199228115011	0.92872897919603	0.8761750861063109	0.926548498656551	0.7559270950881469	0.8082971384293841
PEDS1	0.0256280845434686	0.0256221666174231	0.0256280845434686	0.0256280845434686	0.0256221666174231	0.0256291112079309	0.0256280845434686	0.0256221666174231	0.0256291112079309	0.0256221666174231
PEDS1-UBE2V1	0.376435805855161	0.37642972389444	0.376435805855161	0.376435805855161	0.37642972389444	0.37643686086042405	0.376435805855161	0.37642972389444	0.37643686086042405	0.37642972389444
PEF1	0.7667683541619491	0.8353315852135459	0.8353192814566259	0.610920284731691	0.472104376962857	0.835317147135282	0.8353192814566259	0.892552826057689	0.8697032904316351	0.8353315852135459
PEG10	0.6219096815489461	0.304660907745871	0.600420904234891	0.22620309395108898	0.67556257175503	0.460279472134803	0.731636444537111	0.108956635302919	0.741702465191091	0.600425904371411
PEG13	0.5697556718343829	0.5697591846341329	0.5697556718343829	0.5697556718343829	0.5697591846341329	0.569755062489001	0.5697556718343829	0.5697591846341329	0.569755062489001	0.5697591846341329
PEG3	0.660842671080063	null	0.253774671106899	0.578993704612196	0.940183650915274	0.940929965315498	0.264331723762584	0.7524401802888081	0.866409031435813	0.471938054734108
PELATON	0.7723663298929121	0.772377798693683	0.7723663298929121	0.7723663298929121	0.772377798693683	0.772364340434034	0.7723663298929121	0.772377798693683	0.772364340434034	0.772377798693683
PELI1	0.509844001441969	0.45452668907180493	0.248817457311371	0.37309004577457006	0.54471137329065	0.476347346982418	0.190300992919355	0.165878995108382	0.208620452301027	0.476345936413288
PELI2	0.40068329890426896	0.637955575633449	0.21912958849570902	0.232559657976452	0.24196513108320397	0.29168002273067895	0.197216734828267	0.15251520031291502	0.197390713667659	0.291668782675669
PELI3	0.925298441423067	0.987824518935664	0.987820895204909	0.987820895204909	0.9888713269435899	0.9878202665224101	0.9699943556846979	0.8190691652936619	0.9994765805948029	0.9577684387285191
PELO	0.906168157990471	0.9428767941953281	0.9893743041233741	0.99112578039002	0.706687763723949	0.9428659857888191	0.9267749436734329	0.9286605200145671	0.908674321132105	0.9428767941953281
PELP1	0.125350889609355	0.0220993606467075	0.28727012886618103	0.127795149847553	0.225324790859629	0.10784541212562102	0.234840884788839	0.10375492507432	0.106411020085309	0.149197179743056
PEMT	0.9759834436246779	0.9908427443572522	0.7170359399494709	0.986672001155153	0.996881526861204	0.954831869555555	0.945510500776528	0.95267681202457	0.9888709452088229	0.9908427443572522
PENK	0.968812521821212	0.6231679391625229	0.48301887196625504	0.717368804368255	0.504662984261076	0.29372134505624203	0.9438077045496991	0.983374007384582	0.9224468005047591	null
PEPD	0.833766674419159	0.953993274590907	0.67908410073248	0.797286486960147	0.985339217080918	0.9190961927186669	0.752012179895753	0.813179690600085	0.6787572637473579	0.872198661393113
PER1	0.661712604312933	0.661720366014842	0.8045134669805941	0.77506853806365	0.7373044197092099	0.35348760601131396	0.661712604312933	0.661720366014842	0.8133824085963229	0.661720366014842
PER2	0.586671797573146	0.660140287739394	0.6601325925836851	0.264388387995879	0.48337377236979207	0.7235474711884371	0.8356266831267699	0.441889288854884	0.8383783128746422	0.660140287739394
PER3	0.49661011158954205	0.811687427760707	0.5513789612004449	0.7406253579560241	0.43142912066389894	0.7591687186909442	0.5537594224649001	0.616441531930295	0.8457942434129241	0.5505566558028709
PERM1	0.998889497025422	null	0.917799571010478	0.614027386908411	0.9596007769748829	0.9325854121433391	0.8311249040195151	0.9477007191476099	0.8175008163863009	0.937880020961972
PERP	0.580282749949018	0.8932324652478699	0.7404562008841801	0.966818117137347	0.5923190174878571	null	0.8107469757790379	0.616797414628445	0.9912103218696959	0.8991457296997372
PES1	0.5694785349091279	0.6721314048660288	0.20459784082934498	0.218731473025655	0.38761464500526005	0.5009647758576521	0.17475051704403602	0.28055878703955894	0.52224172708306	0.38305567283086
PET100	0.7513867455955121	0.945714505206963	0.945705516139396	0.945705516139396	0.861549042863888	0.945703956738587	0.7397118757130121	0.7416083909243509	0.933016679572359	0.8676814170721
PET117	0.6213307253110151	null	null	0.113856862374612	0.6198257542973721	null	0.628310663362878	0.278563446984919	0.438863980434421	0.847526437161349
PEX1	0.6918986487055521	0.8192017758626179	0.6921474682160319	0.7831718190038142	0.878120342634418	0.757585543946856	0.880593210742141	0.9578151071068141	0.475691750431814	0.938081211883451
PEX10	0.602194774445223	0.711391905601055	0.9570913600424409	0.5054736557238549	0.8502492597723391	0.922767482700146	0.881064818667229	0.7126104136269179	0.49843760047198293	0.44116789288212205
PEX11A	0.0134107842069435	0.22945296062485102	0.623408980104099	0.574161929015515	0.6634345265987779	0.5620310711758391	0.0846415371942733	0.0282631469031678	0.157838868083259	0.157824421375125
PEX11B	0.7367582268572099	0.525711450741708	0.515074240150621	0.477818878553074	0.632698232232313	0.664616242854876	0.726250159387143	0.13563133533917998	0.5728657617482851	0.664625493626073
PEX11G	0.0864746169792241	0.0199337354943163	0.24671321600386198	0.17338101710504	0.15380009227510802	null	null	0.630130637659125	0.0368791700761567	null
PEX12	0.28946602394475607	0.339773677099113	0.33978137588566	0.619954552675869	0.589549075423004	0.44794970941783796	0.33114319140542403	0.29713924050358503	0.47254289490643203	0.339773677099113
PEX13	0.232026734575357	0.555084964977995	0.204433974476034	0.207626786378202	0.113487232056418	0.0403389607947889	0.17426089921332003	0.19495971933054504	0.24342079041071102	0.183137839395943
PEX14	0.11689810759169002	0.23892691812856	0.18525860495962698	0.333314238063677	0.35819451279954406	0.32091209498190804	0.15070137414723198	0.341342073322456	0.20109416756459103	0.373378598257016
PEX16	0.0395832208039623	0.0984227661820697	0.301161403025704	0.205342863718798	0.323381391270276	0.0399766464125409	0.30271570896132	0.17100811292360998	0.28677298291083003	0.0422189063530521
PEX19	0.0240916223571624	0.124441995076763	0.124454034256863	0.124454034256863	0.225681803939518	0.124456122705878	0.17246906967210301	0.10082405269498199	0.16392541888446802	0.0145024890918805
PEX2	0.567165692961356	0.62438016321724	0.5672488104149829	0.6206872623534739	0.695469287032333	0.7340091917656549	0.566678946867373	0.485973122115044	0.908995339865869	0.728819883387157
PEX26	0.48948463061696096	0.461044043653894	0.46104601933615796	0.46104601933615796	0.7085892317345759	0.7490871514195959	0.468297566630252	0.11967490255968599	0.561832933816988	0.461044043653894
PEX3	0.925366265889478	0.7554654345885471	0.7554543811573992	0.735668992251035	0.640097939439587	0.75545246375598	0.8828187664028829	0.8407168453661751	0.8289115685617371	0.9831722343410041
PEX5	0.157148781969645	0.061430421969764996	0.360097001203418	0.378410111583128	0.256647183037121	0.321498017978064	null	0.273163842629226	0.0117222286142869	null
PEX5L	0.641000694235111	0.46733773923890704	0.5576689141950021	0.914079190559372	0.159669448785065	0.7100983570822671	0.48564809745186405	0.7343989123697479	0.490956233596044	0.927617850208783
PEX6	0.438327598061626	0.305439706926394	0.135034983280343	0.388440092718435	0.314071632027161	0.34094174909849706	0.16006366090585197	0.135749047271946	0.310766748484031	0.17796210973639398
PEX7	0.420872540468893	0.516093480286128	0.56774360455707	0.44962305497770705	0.136150097256056	0.138556586555981	0.562715210943411	0.6216209285541571	0.8131195774044871	0.403113219170776
PF4	0.956795553603216	0.9959883993934999	0.994721475273537	0.902371500548899	0.988661206662283	0.9515493395630871	0.9515508131506141	0.800887539246808	0.956193839537261	0.9513062148509599
PF4V1	0.5625197516462429	0.497746719936421	0.6716632079801379	0.763965172520545	0.476841899500553	0.630831323570875	0.625217889489731	0.519934131909585	0.34343419849975504	0.9168014074614291
PFAS	0.955555447737083	0.858970869936876	0.9730845020535072	0.9535211383679899	0.47536039744672	0.8860716754000271	0.9320663055537641	0.841680019900128	0.9686555468642231	0.938887029962869
PFDN1	0.00329341752253004	0.0966277305683715	0.139364469180702	0.0212388854127355	0.0302503290117043	0.0425173622160997	0.0643474246877954	0.00455781127881556	0.0425173622160997	0.0641796131443681
PFDN2	0.3666520306637371	0.913361585335111	0.8487031151211999	0.7604387535529978	0.9267325106623392	0.848700981512067	0.6614404795153941	0.790328006060513	0.848700981512067	0.8487154147315459
PFDN4	0.498785780604324	0.301208560271712	0.212685163747562	0.5117247197885829	0.21992421468819	null	0.11761903148347301	0.37473314959070203	null	0.659878656764145
PFDN5	0.34483467173035	0.26468278433133496	0.180739721818872	0.340713108150094	0.0830242873736601	0.264695076856773	0.49463967248250396	0.510231207835921	0.147536626261852	0.49101947087483705
PFDN6	0.21771389419514	0.14746471748161802	0.14747700159035598	0.38621595999089503	0.222232850938029	0.14747913251260197	0.380236475864374	0.26195259387899	0.151560862326651	0.14746471748161802
PFKFB2	0.445060248717117	0.12020413267332099	0.28428944404844203	0.34125118049050895	0.27528898396706497	0.41429726766562497	0.566056071008344	0.6515655731378189	0.134980737878178	0.6768035418835979
PFKFB3	0.147453552688492	0.366003684587957	0.108239822918464	0.124283087990345	0.115036794975867	0.0546454534094788	0.0116166097462243	0.046615336729705	0.0354461796997869	0.34693638693435697
PFKFB4	0.345029950847089	0.620086466758722	0.511973229500686	0.323835388241087	0.302710111215037	0.435676467840771	0.528028302235732	0.40551368304783003	0.599022088053797	0.528029725977768
PFKL	0.9928951495227021	0.753940347159108	0.7437949172298559	0.8518928629251079	0.963336889065427	0.9983819608686272	0.84434379957529	0.929705775796825	0.672499762787575	0.987431367027404
PFKM	0.9317756119091	0.966053739493984	0.9684147145838399	0.975949062463533	0.984231786859631	0.939299796319817	0.8799008063402759	0.702858042910561	0.8654847434426971	0.969856948997572
PFKP	0.207411754227123	0.341327906432518	0.34483778313087105	0.23146725632042603	0.6810649088248659	0.455896752248111	0.007689210941483609	0.0835076828378163	0.258981025399127	0.273173494114232
PFN1	0.246357289336724	0.392711070451688	0.217136362594453	0.278059410401348	0.306311629115366	0.49873614251848497	0.237915833824995	0.29387543157834495	0.20955857093586103	0.217124671682624
PFN2	0.9957239864806959	0.9839656290470808	0.9442437123399341	0.972194087128966	0.9966716282059659	0.994818592365396	0.971375802232765	0.934255713755756	0.98702557101825	0.9938598739144279
PFN3	null	0.304848501094889	0.569019441268665	0.567681813369072	0.636178122892437	null	0.6226422876472769	0.8420394604792429	0.32671404918674396	0.845515418379164
PFN4	0.0371785496604672	null	null	0.12432123636381699	0.181626635084173	0.17949491627123498	0.0279536834361109	0.0772960444131648	0.0916431752733757	null
PGA3	0.280914858321471	0.48379165066281105	0.4837924748541211	0.83626915785785	0.315275530943754	0.483792617821772	0.4837924748541211	0.835788844485783	0.483792617821772	0.40718431797212495
PGA4	0.221616990602147	0.221605390970155	0.221616990602147	0.221616990602147	0.221605390970155	0.22161900275775398	0.221616990602147	0.221605390970155	0.22161900275775398	0.221605390970155
PGA5	0.14270091870623902	0.3092778642280539	null	null	0.0523299342742344	0.0442872688037522	null	null	0.46095263988858	null
PGAM1	0.6396067956692622	0.287065821781234	0.129776811148576	0.396184681089236	0.380134049771642	0.34491702735616	0.17574275166426598	0.31415226659409	0.207947423348023	0.14703146646047302
PGAM2	0.724983618879603	0.7249937666380569	0.44524046649718396	0.31620582248887397	0.559373925738875	0.888955103818535	0.43038207606235496	0.42626638779115106	0.368669905433434	0.7249937666380569
PGAM5	0.918044288499629	0.366892316301239	0.8959388696959392	0.8959388696959392	0.7274307273824321	0.8959368626636691	0.968706857034508	0.8959504394488159	0.259981713669877	0.8959504394488159
PGAP1	0.9333698964480129	0.8148718533295091	0.9229402954544051	0.9560286444406859	0.685378746502836	0.7007471333597541	0.9316525096639571	0.88348424672195	0.9744606058532379	0.32608326652463104
PGAP2	0.5884544944735551	0.64974906457692	0.452133228084673	0.0811234453670263	0.293441231665043	0.37745071226951793	0.163174362157039	0.613754552845843	0.0679620001177931	0.37744362988677704
PGAP3	0.12455012321852099	0.588459471047491	0.28349727560764504	0.0934021520225044	0.531994666500926	0.294787937451594	0.7853008030327429	0.4008883241554289	0.4301916527887029	0.46133510515621295
PGAP6	0.47710452015666605	0.47710335650565006	0.47710452015666605	0.47710452015666605	0.47710335650565006	0.477104722008419	0.47710452015666605	0.47710335650565006	0.477104722008419	0.47710335650565006
PGBD1	0.0666475125358777	0.46799224515119603	0.5084946334377971	0.24518299106641003	0.0963977339443099	0.7688450066002209	0.28235175338095697	0.559323424341994	0.35409180605860097	null
PGBD2	0.590003974438801	0.8209775588206991	0.656679818816813	0.899190755476848	0.9118409733481949	0.937538792813396	0.627098425202064	0.8041608828014	0.8461503623869009	0.868884073478981
PGBD4	0.9846840800668349	0.7433393516524219	0.9884736942137141	0.593424948233879	0.80378252995577	0.947763574380864	0.9783678829605791	0.69255630376359	0.891844495680461	0.914795885501362
PGBD5	0.9616304657525359	0.389444617061368	0.9600580424404201	0.8841721016483621	0.983999854888511	0.9477584445799611	0.919102376270892	0.9558099709508829	0.8921028419947741	0.9872658555087979
PGC	0.7110091369801809	null	0.581287895952523	0.42007124096241294	0.726605231909698	0.630238095403453	0.331807082205191	0.6984346094445101	0.20733637533574698	0.19371754487187098
PGD	0.3709309733319411	0.766342443254241	0.600246571426898	0.23019536802796103	0.579212255801072	0.379356859022164	0.5141063873534321	0.511641453234891	0.6136209939385799	0.22871928219813298
PGF	0.167038867407529	0.0212037213960615	0.0480669537673435	0.0047897149932916395	0.35779565056046597	0.0315759801482509	0.0495063589748665	0.00510455057559304	0.18321657678415001	0.0049532362851733396
PGGHG	0.7618350320759051	0.224330285442661	0.48363723275821097	0.445393635133335	0.38536047213485597	0.7205735172436372	0.0800161257506538	0.13368583730755598	0.346385752018609	0.444054421792844
PGGT1B	0.540668849001033	0.6466075196073591	0.8078659282020509	0.7400843246204599	0.676260943954324	0.6061980036887149	0.606198918531599	0.746017061748477	0.6053277626185629	0.6062041924795961
PGK2	null	null	null	0.293538104559584	0.919033579316006	0.9333518442803019	null	0.8184615008199692	0.74863858859432	null
PGLS	0.9429921230016061	0.9430013241040192	0.944054166259811	0.842131876929997	0.96566158745536	0.9012426251655831	0.9429921230016061	0.9430013241040192	0.90025120758411	0.9430013241040192
PGLS-DT	0.484519486085998	0.48451869882691206	0.484519486085998	0.484519486085998	0.48451869882691206	0.48451962264723203	0.484519486085998	0.48451869882691206	0.48451962264723203	0.48451869882691206
PGLYRP1	0.9868729573985731	0.9634118783245429	0.968741785678183	0.950940711015992	0.9921611579010071	0.98687229522294	0.9728906195448671	0.967693479226351	0.904959697632131	0.990873540751662
PGLYRP2	0.161732008487274	0.35352589941927204	0.6035616911081589	0.8023884401313509	0.193710541776874	0.5785157127000881	null	0.241120089881557	0.200919549363442	0.56157237235504
PGLYRP3	0.40759570913109994	0.202075236780324	null	null	0.181582039920485	null	0.595934645383256	0.126457243114592	0.329051301960282	0.132353498289615
PGLYRP4	0.699473149713242	0.164341044941895	null	0.7919586603555	0.6857600169161329	null	null	0.424565657470515	0.434329406454788	0.385206220576154
PGM1	0.428629856491974	0.41539366374964604	0.48298021826104	0.48298021826104	0.786070189608977	0.8594802272579691	0.162947606381245	0.232110451790047	0.576495169427431	0.7093870147065319
PGM2	0.032966020538973996	0.0895159645861164	0.0564499494566898	0.007546787684275009	0.0260209060746467	0.24251932110945298	0.0536018923447213	0.16379516483197698	0.042146098143271006	0.0656368494631272
PGM2L1	0.5320502947036729	0.7397348989369521	0.7878921131668679	0.7843934178124009	0.592444809411	0.602839561378848	0.7971261258884791	0.845453776278925	0.592618157625472	0.7971380703079781
PGM3	0.0761985090280548	0.0551646758205521	0.0551737347635528	0.0551737347635528	0.12483676998557999	0.54868311335247	0.26232272403781	0.34314708161805896	0.0573831765580595	0.0551646758205521
PGM5	0.532411020383917	0.278715471496641	0.667104846683785	0.7089383700337439	0.30702658104061203	0.5756724287073629	0.6495952922756371	0.830202850381231	0.516787359870358	0.502331575755501
PGP	0.38674516122627206	0.41728705434591906	0.200872595577738	0.525619782966911	0.18578682713949396	0.417291921211145	0.202892054822832	0.577251066349465	0.611682200591411	0.6309986658995649
PGPEP1	0.491196191951005	0.614407483120654	0.24516394600731897	0.3716148390087129	0.323297473933544	0.7102991024248541	0.23035092131436702	0.361646284230932	0.176518005138688	0.127939560125022
PGPEP1L	null	null	0.203689852668936	0.5424012846348429	0.517140275912592	0.529985505286822	null	null	0.975583909082534	null
PGR	0.173361259634192	0.40613507575073493	0.74336830912004	0.55671535092283	0.8842213457064849	0.685900342767487	0.815279967829441	0.719043101851445	0.7183522042666508	0.45740367137398996
PGRMC2	0.455122477674988	0.6176327071722261	0.356295332301352	0.6285064052563941	0.45402690779405297	0.5134369280662751	0.36100187464723105	0.392270405248705	0.516843423030642	0.7839049283187959
PGS1	0.594100755606979	0.628487153075083	0.619996168939162	0.394189383939867	0.7354804675133209	0.7202954184925551	0.7183565692524029	0.627940017590147	0.29723487005869204	0.21561248767591
PHACTR1	0.6881970034974971	0.701109824292607	0.8300756597275228	0.650878883791621	0.462022386353105	0.8396743173320949	0.8897604356809179	0.853616147213256	0.584266486969591	0.82869124173464
PHACTR2	0.33042500565586896	0.252306442778049	0.669630200919906	0.21713826576583103	0.5622695240493621	0.252319163843291	0.0690195075155479	0.11682834341624002	0.66810399794932	0.0756572291627679
PHACTR2-AS1	0.6237327700912729	0.6237388597776489	0.6237327700912729	0.6237327700912729	0.6237388597776489	0.6237317137458721	0.6237327700912729	0.6237388597776489	0.6237317137458721	0.6237388597776489
PHACTR3	0.43689633527673205	0.44233553478992105	0.578094509752021	0.360999767958949	0.383063787688557	null	0.22728736721078302	0.10345458499391601	0.0559002367446957	0.324354613289452
PHACTR4	0.8305445631733	0.841257590552254	0.9398798706235241	0.88386193071227	0.701148402480568	0.825441193736366	0.855576432013833	0.8580230790210849	0.879383971394453	0.8387380227567309
PHAX	0.8431817998962622	0.597512549643213	0.334406651829773	0.48079699098988704	0.8741935027577951	0.828711494204155	0.709301872127934	0.684646931971925	0.643528503025152	0.5194148759770529
PHB	null	null	0.0416640156152783	0.32768974563126696	0.135092243904415	0.138082644506294	null	null	0.7293702402408259	null
PHB2	0.323189829806991	null	null	null	0.0677872388642161	0.700913332439088	0.193100544225583	0.159469147148464	0.138271269506116	0.599989101926835
PHC1	0.104062365210757	null	0.0868779297449068	0.286188877394839	0.0238411065975142	null	0.0667094803591939	0.132741866906481	0.0224096488665213	null
PHC2	0.8501312288593359	0.567465992095605	0.8042815094410999	0.44043392292126904	0.9803146920721001	0.5674620027713609	0.945270654443195	0.35830158732732	0.6874849958957749	0.826984323049702
PHC3	0.0622777533361667	0.63064504913873	0.787320483961006	0.153446960357647	0.165595246705093	0.225619010410207	0.7885008442609219	0.188724438342272	0.0699080380249255	0.18015435242948302
PHETA1	0.522468775675491	0.651705024180313	0.645736350550418	0.645736350550418	0.49495764953328103	0.6457351231019829	0.6185380303660191	0.5778430994468431	0.33449439376546997	0.634486758052316
PHETA2	0.117012135555491	0.121722906451685	0.12173489791555402	0.12173489791555402	0.143033036331251	0.198673486470177	0.34730445633890694	0.48503693266787395	0.49718861019737803	0.31197917844344103
PHF1	0.37466407485705605	0.6790983652865611	0.6936768728040601	0.830570212001636	0.677723849290082	0.679088421717065	0.679089891606296	0.6790983652865611	0.610534103928271	0.6790983652865611
PHF10	0.7031777718260439	0.747369402742468	0.747358571316616	0.747358571316616	0.7396655299533941	0.600488924987678	0.881292582768527	0.7213853736878749	0.8614387505619701	0.747369402742468
PHF11	0.78064627159238	0.8195962635451791	0.928496982287508	0.888399524385213	0.800626233833673	0.9570098797483471	0.997117445432637	0.957022355491052	0.716120870543513	0.9578862615449971
PHF12	0.75689513286256	0.980953294402902	0.84762598557577	0.8349462489623609	0.913890493612144	0.8630364164966039	0.8218216838456459	0.836136934990631	0.9664273677420621	0.8505625499908841
PHF13	0.97835681484171	0.546242865693828	0.546240523523271	0.546240523523271	0.658471011531948	0.5462401172404849	0.809054174259948	0.49197112063027704	0.9658302844896729	0.546242865693828
PHF14	0.392978439871255	0.668646804546327	0.7055563090341371	0.659495251914215	0.16733301823827	0.704675961390388	0.7347040319311909	0.8922491245982	0.8708749089321279	0.807853773689234
PHF19	0.0442611696864671	0.14245856859878198	0.0158875472806768	0.0579092696175292	0.205892411255823	0.21892392130109198	0.00438325889242072	0.18785149564808898	0.0631656847775769	0.133345351501264
PHF2	0.8118095539938709	0.719050167197338	0.922023553523923	0.8573690922628521	0.6816555898234511	0.8038495643657209	0.9163838825648671	0.651492863773005	0.8200097257181931	0.6336579533896479
PHF20	0.6186149312735121	0.36704430766939794	0.426337657668065	0.341152727556826	0.0824037041512788	0.18956454687748603	0.6842106288848839	0.377712797987589	0.39194864267148505	0.37385919326984496
PHF20L1	0.639203919688365	0.9671387415891031	0.43942771027264604	0.46758851541342206	0.6244940092045429	0.644399728216157	0.440305140718451	0.482016578004618	0.46387806254367203	0.28781561916160303
PHF21A	0.7774453094315991	0.51301161512112	0.8559269839694821	0.428706912257438	0.27299019133054	0.236571050150169	0.804142873425968	0.3942076543790471	0.725838737118198	0.831502061017612
PHF21B	0.7003640771376031	0.540678545318756	0.622907715600531	0.48743019704370094	0.8871503690353009	0.737924300744078	0.618669469116249	0.6653672060948721	0.7595178855551501	0.72706020095183
PHF23	0.769179884066049	0.628368698058953	0.628362397153448	0.628362397153448	0.502303477685693	0.628361304168737	0.720415540206629	0.9340398189971529	0.276200448646263	0.628368698058953
PHF24	0.6814906246699439	0.7180365826769001	0.614849502292988	0.760076332979702	0.549585171267256	0.797659595987026	0.7976616694103891	0.797673622199442	0.6440239204944661	0.582640122424473
PHF3	0.483915658135058	0.140140144062316	0.0888882073172529	0.155402127859447	0.12107837170474499	0.0845018964849961	0.21537541936130103	0.109293929919819	0.0203802844559246	0.0502151340558973
PHF5A	0.45340118062847895	0.8777738417862131	0.6607703193632359	0.6031231304884229	0.8053501922276491	0.8053360365529009	0.805338129116504	0.541825041522286	0.8053360365529009	0.826029442897158
PHF7	0.986681255669423	0.949716827667035	0.9159305185438059	0.83331312509413	0.8730282891768829	0.8446502122342321	0.962534484734506	0.752231177900672	0.839027769983735	0.883746698969733
PHGDH	0.627148517041479	0.875270581653222	0.612764438470236	0.7364865094888671	0.600620160221946	0.280490869180343	0.576287654016974	0.623310508421037	0.61809835188997	0.78056569954373
PHGR1	0.221940781387436	0.39208779062839	null	0.16253941622366502	0.423618508855481	null	0.669444924625576	0.600084889009493	0.579087773956949	0.283471931458848
PHIP	0.156772918427	0.0953916173096236	0.0823784385660259	0.304927431833666	0.0147109894067513	0.0531802272597127	0.6724839248633	0.6132503085854821	0.400480701582461	0.0953916173096236
PHKB	0.368338532085502	0.37616369586986	0.138302594122943	0.330123787334219	0.503988293075312	0.39533545228997796	0.45975849053893	0.230988569293182	0.175912375869959	0.13829037524751903
PHKG1	0.892580276389708	0.9047202410145259	0.678370307025703	0.849382052042216	0.962687279317132	0.9264810107058	0.676949167354261	0.8909979145725071	0.533669222882743	0.87048199185367
PHKG2	0.0825335517576605	0.156294568748533	0.0815186190350118	0.044202219293794996	0.25936614217079	0.13623479183148499	0.15630687882661198	0.09248211277326598	0.0182669773168254	0.156294568748533
PHLDA1	0.7115630264329341	0.266669977513544	0.161182704848826	0.100171635308889	0.33869302062096807	0.43500242533415007	0.36403929175010497	0.6162275458120129	0.36309066065227397	0.21363334901306896
PHLDA2	0.56841514148926	0.9126841517696931	0.9540306147732229	0.688020246379543	0.746938963252554	0.863022691278371	null	null	0.9481714549310741	0.938310927397836
PHLDA3	0.129902823884468	0.0947996844462223	0.12001490099216301	0.169116127391622	0.23095071656478403	0.23096408526999898	0.132594757281222	0.150340506558208	0.23096408526999898	0.09749811330155
PHLDB1	0.33184668949368107	0.18370631514236896	0.29211867671363	0.325965958751236	0.586781457336385	0.209075765754073	0.18016739124300302	0.30293177317763803	0.0546949844030339	0.17597027336214102
PHLDB2	0.193635718246919	0.296012826041412	0.142995864826773	0.0948722496156158	0.155247184524785	0.37212966564836303	0.26373784769738196	0.186287208404273	0.022734022337722	0.226833709445007
PHLDB3	0.830184494953064	0.8822946975459921	0.9961520846787509	0.945687525361915	0.8603038747377231	0.863431585022845	0.9721710367310451	0.895295813209881	0.6396483954380351	0.605700933513048
PHLPP1	0.0536119569253413	0.29586786629451894	0.230103907139763	0.11272708020962499	0.204719744855932	0.0111780083329892	0.217619615557749	0.274119513955166	0.19485692741576396	0.31115429996427396
PHLPP2	0.6490157878098549	0.46005701561315	0.5300097393326111	0.72293161693281	0.468837448149027	0.676834702370722	0.5324323000802961	0.45456376398817705	0.46052111608305396	0.226603629435335
PHOSPHO1	0.0763517355917804	0.0356521969932782	0.22793030369578102	0.035979837253183995	0.0505105795817462	0.035660644962566004	0.0518093680358002	0.0867082540941049	0.0687959844278281	0.0960347935948609
PHOSPHO2	0.637419419027775	null	0.551317360535634	0.7405383883561469	0.8648498205590041	null	0.38617840782384	0.386726925215765	0.31628261793012796	null
PHOX2A	0.9972920984167599	null	0.747297821529347	0.8807827759154169	0.9809369122770941	null	0.9558064419547629	0.905311646720953	0.958843252806347	0.8161153501853872
PHOX2B	0.437218162376531	0.8336538573307091	0.54517743930305	0.925553495075091	0.757721657172672	0.8481761750813471	0.48723047918847395	0.542423517103906	0.46582838106943	null
PHPT1	0.31205788974938004	0.478314921388359	0.145766161330721	0.38436075350265103	0.177833108348621	0.136178240329083	0.20182127319931897	0.291601179618545	0.262701934073627	0.40337709953966794
PHRF1	0.403140117156407	0.0938049112188917	0.107574471877692	0.0738453871163119	0.0177821133201724	0.35557420309781795	0.15961297251561302	0.159600661454116	0.335489633460344	0.13491165250648401
PHTF1	0.715692990622457	0.48973856534924	0.559587020660688	0.4382360600220279	0.259288912606511	0.616670450627427	0.5590810479538381	0.5905117475469611	0.904055510402229	0.8554447555510258
PHTF2	0.8095855378628941	0.8622272336702191	0.7750573148718009	0.771971589022848	0.92796539472463	0.796766055089043	0.702129453780895	0.81254886564874	0.823363308739446	0.8053360328314829
PHYH	0.9409256440760291	0.997578312934461	0.860702423102462	0.9627253074813209	0.900713728234788	0.600514925372551	0.8586361781862241	0.961512231408616	0.9505517990991491	0.9380271071788059
PHYHD1	0.119545871725036	null	0.16112863860653198	0.0743260746530311	0.31879339003658	0.317594446699771	0.136758839311307	0.0631659395809473	0.0686033948612612	0.351289147758884
PHYHIP	0.966494531531986	0.8508159613782958	0.998249868373225	0.646407405775574	0.740258081861149	null	0.9761129138500491	0.923588709758191	0.8177112690539141	0.9597131090556871
PHYHIPL	0.29375457664001803	null	0.446727028535887	0.459589129698451	0.262603819200996	null	0.607117038036167	0.366849789285715	0.557789071703594	0.651820737947031
PHYKPL	0.0415781984482498	0.133124118534335	0.133041305175327	0.124992647996946	0.12113068517695401	0.237997447817147	0.13683684450410902	0.0777430756758632	0.340238575460359	0.319908739312792
PI15	null	null	0.057018946747792995	0.09870748832547098	0.4351851189776029	null	0.4124806601380999	0.268458937694937	0.149484480670829	null
PI16	0.6531470307947571	0.23254270511941	0.47559519758577706	0.574621453441898	0.37785959203623	0.76660562360719	0.500122835407823	0.464652661600641	0.296589994880093	0.495196194900669
PI3	0.6591302226390711	0.659418353638098	0.7255031043902449	0.491102003881215	0.727462229006854	0.543894616146917	0.588108900351842	0.34313710135657804	0.446380735267451	0.216503844456089
PI4K2A	0.271252299175482	0.36066247512540506	0.46554066302460706	0.166631133302325	0.304991711238888	0.37814179013877797	0.443311250850875	0.443308385998952	0.49538848195585794	0.443308385998952
PI4K2B	0.7598588292295959	0.80158110138362	0.619054316374136	0.47255349708193295	0.7172651744755809	0.6330123460110321	0.9262686754331501	0.8919586579509159	0.549356093268817	0.9509437946937489
PI4KA	0.64025236584154	0.365135429790048	0.306407374097723	0.0856848017982001	0.47127356057427294	0.712327689841618	0.43494057807141706	0.188473292082508	0.16467369806658402	0.306398336588053
PI4KB	0.248021943618143	0.214500647050688	0.0799804374401142	0.174112107095127	0.0467950991809708	0.21451442573412302	0.0748435790457076	0.0882227057490443	0.30950587080799496	0.16822264683664098
PIANP	0.0790832245258334	0.0397471503766389	0.111762962983949	0.14870369912863002	0.18971399131948496	0.23784535717070499	0.212363533144611	0.165070300677675	0.10227178176926	0.15374594404780897
PIAS1	0.305731362634957	0.245684250232958	0.186506555975738	0.301764391379644	0.287839875887248	0.0684494519480943	0.17796229657615603	0.0873417964510886	0.0905333817951411	0.0482078702803683
PIAS2	0.88406186378317	0.8450169050316692	0.8660622146206899	0.360058162361115	0.9106430928338041	0.8660601029250501	0.6795515827733721	0.7332672777276841	0.8599458285681859	0.866074387846476
PIAS3	0.25176842720387305	0.117926470015196	0.162163456778694	0.161685227933256	0.0776732481140551	0.11794045491898401	0.189471788088318	0.191389203636321	0.083103287120356	0.13871912615655999
PIAS4	0.546132402237129	0.887662002446793	0.715985160635019	0.543601833668374	0.7438312171665591	0.872572833124457	0.6091097179797421	0.43174590473716995	0.33176818932616803	0.414371162487775
PIBF1	0.168767087585794	0.253016067627722	0.6039323076631601	0.20125026039915198	0.130009999671607	0.174209452752139	0.26463569848142804	0.178445159662812	0.0874077247126513	0.17823254663334198
PICALM	0.5084828699491489	0.323041688487716	0.42823122804898406	0.334171239779417	0.513345639554355	0.545252973135401	0.5778924952604381	0.779907468429448	0.843907662055943	0.6942041245910201
PICK1	0.44359760748346	0.285758177948385	0.8988053884535309	0.6777452239576259	0.527663413820116	0.313978035287956	0.31397651800465504	0.24140006685306797	0.575077099603493	0.155911451889974
PID1	0.27904664519791805	0.137080279450459	0.20243078197331696	0.262899025125955	0.41217125202922605	0.14226645202187196	0.45993165551249104	0.13174603259041198	0.31035486833563	0.0333598879570659
PIDD1	0.947493277994543	0.882251695028614	0.8870857961405	0.8765602659451801	0.830466982406667	0.792226143102739	0.34472258441702097	0.8707392823838459	0.6770368818216911	0.762901941613194
PIEZO1	0.846185722435853	0.8949100611670799	0.485392935420229	0.395330555475664	0.403579683391339	0.45199331631440404	0.675923935582425	0.32362062205189696	0.757166723226501	0.752976218289742
PIEZO2	0.0271382438074227	0.09834683227105001	0.12665217236877901	0.1338298352046	0.16970283014544302	0.43397699136579	0.0616276405778419	0.10703419569144901	0.49427165040485704	0.0520483478644731
PIF1	0.44960908688583395	0.7271800584999091	0.43815464978883295	0.570717032955369	0.430239634330267	0.435354761233742	0.43867949588240707	0.512399187359042	0.35354197290667794	0.7072330766904691
PIFO	0.6664905487511179	0.42715371624168796	0.7518294840167041	0.5721142004655749	0.677116204414604	null	0.737463484667528	0.579491534393083	0.8572513803858249	0.49592184862089395
PIGB	0.0665119536227803	0.0194723939681784	0.0934537001349019	0.0761916084611624	0.019805303483546	0.105644034852921	0.0749097620393521	0.074963305835172	0.0166799306145224	0.0194723939681784
PIGBOS1	0.00771229951790285	0.0886118363080062	0.0886228570931502	0.0886228570931502	0.0623283723844284	0.0886247689081717	0.0886228570931502	0.29543827380021004	0.0886247689081717	0.0886118363080062
PIGC	0.1617262449405	0.0849714523916899	0.0366420216733233	0.0997724180490418	0.396141135376201	0.31329406438359003	0.254715091737993	0.269953103547255	0.0677011484581385	0.0849714523916899
PIGF	0.3945690686465301	0.802110210171722	0.802098191397082	0.802098191397082	0.9335157776749692	0.7476059322100541	0.7349065487684789	0.977665757011107	0.833157587958307	0.802110210171722
PIGG	0.47281939095598496	0.352482962996085	0.651520721493701	0.61328326414774	0.5621857031515749	0.601329367167759	0.6517427580691079	0.710228705526572	0.8310100603727901	0.651528048996446
PIGH	0.502909347466971	0.8138898095929972	0.95393071299214	0.7871888769199541	0.554730580905578	0.8504639688135458	0.9224985306082409	0.7429305259842829	0.8210337440775379	0.801367467255342
PIGK	0.390807645363868	0.492752884345075	0.700264432561625	0.5677563594326679	0.533492842787509	0.652608470519386	0.6987012283027579	0.625074427294434	0.8414229073508119	0.5644745544912939
PIGL	0.7623349658980308	0.687532538644657	0.554783242068753	0.24467119639419702	0.632723353516402	0.661746130229917	0.6875237335014069	0.6437519149240309	0.956744820790022	0.687532538644657
PIGM	0.10436925493735301	0.117683981604753	0.14090090627745402	0.12182810724991901	0.0677441775876733	0.46524526678409295	0.141092407471025	0.19316036298635103	0.145272439128227	0.117683981604753
PIGN	0.35135860933665203	0.238703481629024	0.28174116258123805	0.236729473049522	0.114956773144216	0.21247723203075403	0.24513425373447797	0.300149601103158	0.708254262333454	0.25332068763194604
PIGO	0.926583117518377	0.945289200791904	0.8772148322596641	0.578465998373089	0.9122734218425129	0.9128300116771421	0.852799686771535	0.880857967286213	0.8605246999574971	0.8130329291269499
PIGP	0.521863420350241	0.8467634108303129	0.787218846774904	0.372010868247149	0.9343174879385581	0.673795295820265	0.568410526236126	0.43959312280659796	0.673357637008425	0.739856481367148
PIGQ	0.021710898758623	0.0145951494742564	0.0752456358366431	0.0101369495045913	0.0973941672684949	0.00638780107544964	0.038311647066733005	0.0140644053080354	0.0968754167554045	0.0573075444528783
PIGR	0.8072913605041321	0.882077019669954	0.9812997713866941	0.5982466510005	0.7529974488796329	0.844637162652646	0.844639297877869	0.49861767915740207	0.961891918510015	0.833663682659917
PIGS	0.312786148981633	0.0669018345815242	0.0591534169995959	0.19560713350073602	0.0728247111386287	0.0669134413534069	0.0462983449994633	0.0295135981409836	0.0006864760101139441	0.0669018345815242
PIGT	0.753816509865336	0.0601827659261897	0.552618219222083	0.143404039887792	0.11626457029746301	0.24400525612041898	0.190022508629139	0.09975580594105499	0.630672681750994	0.0854882098525093
PIGU	0.9056573267199641	0.934268520150795	0.985388073323448	0.8347349323630491	0.8315620491246651	0.9706323768264599	0.9426453509249921	0.6079090967931171	0.8241000802861899	0.537975277416622
PIGV	0.596185999491664	0.8409459249195941	0.411032505392199	0.722325793435394	0.668611857505936	0.7866975718786821	0.44079540990596294	0.8206722126131519	0.29364086708953696	0.526561108275447
PIGW	0.17667119745656198	0.124208811275944	0.21189441682074	0.21189441682074	0.38189196296343797	0.405226031141382	0.21189441682074	0.211882626032445	0.54137950043376	0.211882626032445
PIGX	0.24824807781970698	0.263946882380684	0.22242367851336103	0.27880175202040197	0.255753597163548	0.23232261555962	0.159804692153634	0.0536770457313205	0.38075130531681395	0.0582332626794152
PIGY	0.86450724541502	0.7859792963983069	0.86450724541502	0.580827675673673	0.980481986193189	0.864505130704979	0.929888058937479	0.8866434133778491	0.864505130704979	0.864519436023595
PIGZ	0.6492783685070911	0.43615110588913003	0.469921897632148	0.20321215379876004	0.5261978133623929	0.307211950679894	0.470178716202193	0.45077174640743606	0.0931552777442018	0.347896209987799
PIH1D1	0.18277267323225602	0.491907139745325	0.554093330022214	0.554093330022214	0.582878603418724	0.304372811372594	0.8090525402542691	0.33212222802863894	0.30600196555834003	0.554096065381134
PIH1D2	0.365465265143763	null	null	null	0.7417227378421322	null	0.7820301538468639	0.8366608319173241	null	null
PIK3AP1	0.6378876784697901	0.497786574157848	0.674091302530694	0.435357324445231	0.6252348927285121	0.318622681436794	0.329279633091346	0.18925555034227803	0.748580938857917	0.141261454650314
PIK3C2A	0.0924981053617946	0.18956207323779398	0.1928057473026	0.0212189885073051	0.00797987504627465	0.480033428651977	0.0390362164880505	0.0228129687875055	0.0546669734605909	0.252250609200577
PIK3C2B	0.19525117385569501	0.3433653835044339	0.487010779516462	0.28638190721532203	0.27526134675654695	0.15699587032433499	0.305236760354553	0.20421424031321697	0.7347284077182309	0.846953437875652
PIK3C2G	0.268322785156827	0.264164803536245	0.11417693978226598	0.269529174896871	0.5750015558883039	0.209717609655943	null	0.15134846403205202	0.0499803565107854	0.319377518157482
PIK3C3	0.352045398717639	0.378346050806082	0.44261047491311	0.49338990364601293	0.5606846990998741	0.33728586851990605	0.42769904564276895	0.566262149169967	0.254592285439572	0.687692360971359
PIK3CA	0.49067880462269997	0.305995339118268	0.306004391868565	0.306004391868565	0.23368743920497398	0.0759990458932761	0.607795278982112	0.484969960892546	0.44351342160879603	0.32570043253437797
PIK3CB	0.6966897579132759	0.0206301388628825	0.3721690418438379	0.4512106557756071	0.542439997685373	0.51139778386298	0.37322482059955897	0.45903558020449103	0.596469898698461	0.516176454292738
PIK3CD	0.042852982796844005	0.0595238078719153	0.0945357398432729	0.159913579368692	0.0342676724476907	0.0789987719123274	0.30976865582290103	0.33770780914105	0.0821418306248081	0.0623101734001569
PIK3CD-AS1	0.14569830395085998	0.145686029348875	0.14569830395085998	0.14569830395085998	0.145686029348875	0.14570043322500598	0.14569830395085998	0.145686029348875	0.14570043322500598	0.145686029348875
PIK3CD-AS2	0.0705620185214537	0.0705519035507964	0.0705620185214537	0.0705620185214537	0.0705519035507964	0.0705637732196728	0.0705620185214537	0.0705519035507964	0.0705637732196728	0.0705519035507964
PIK3CG	0.5518768358253411	0.18464474945947604	0.7676827199180791	0.457366570404833	0.7311514389671031	0.795548155265979	0.952399000107754	0.67800860727916	0.522752927659788	0.361275033149343
PIK3IP1	0.8984771990014949	0.0955347742937862	0.7360953191523409	0.864604589468396	0.5415765242335	0.642119549709162	0.6889555412226459	0.633526400202495	0.369100095656702	0.642127666740881
PIK3R1	0.122381450730785	0.48612581180459996	0.286681666863408	0.203441133855571	0.8286378019926579	0.48412489092384003	0.261331407485272	0.238082490831446	0.346231852477984	0.382054177957452
PIK3R2	0.919385683800876	0.9166429501215378	0.9256547477738571	0.956494892795143	0.9859659840028051	0.969452191064167	0.91663216083901	0.9166429501215378	0.8867761350329609	0.9240412762850699
PIK3R3	0.8363580545634781	0.8714175306926669	0.7895453251209641	0.836253721366335	0.8549005662032572	0.724350380829707	0.7791062820709191	0.794937044775576	0.889446614935851	0.7607449805056942
PIK3R4	0.0125448982465443	0.020212498011432	0.0100422797037374	0.0216070888810584	0.39508303671393497	0.11772873535407699	0.0103296474024195	0.009119664998309171	0.0676846154834585	0.059331325130943004
PIK3R5	0.8802646357850831	0.9573924206321479	0.8146563603171691	0.893834500797252	0.9862545112493319	0.9529796582522309	0.998847766434221	0.9822356026264351	0.883672602107899	0.6196128065125429
PIK3R6	0.311665284138996	0.5100965227017981	0.496680638000323	0.6269537969488179	0.535135628789011	0.841320729513347	0.598646877950727	0.636723546259131	0.0921180595807326	0.5892546893684449
PIKFYVE	0.9624108799765829	0.7071348566416529	0.753466017846357	0.8040512380016359	0.892519986771777	0.7071236666610721	0.969295408031833	0.769201521507477	0.776001012223993	0.9177866210487329
PILRA	0.68000407066699	0.492800879225683	0.7973779409915219	0.754617109220822	0.713821452459032	0.792054368868815	0.704168338233065	0.736691261436615	0.680393402121522	0.6804034066149399
PILRB	0.6631827024328779	0.663190525791512	0.6631827024328779	0.6631827024328779	0.672243941770447	0.892285934011706	0.7431425340908149	0.7384490282929179	0.261716758210664	0.663190525791512
PIM1	0.7374277683170071	0.42671771650862106	0.7804170581465558	0.7745848788225229	0.7209447393049079	0.686628901070015	0.7176733046753121	0.8375404488839799	0.6716877853412099	0.6529118842277211
PIM3	0.244377402494793	0.7754756004787859	0.464407102564356	0.393748554939803	0.68664025478269	0.761617275594897	0.3838202280307779	0.258253413644632	0.868506721290722	0.3648375954259179
PIMREG	0.15573568389727402	null	0.344284471299586	0.14220599955990101	0.11339644465675698	null	0.33131365177726296	0.363928852818219	0.0461552861511274	0.369035860634183
PIN1	0.549658316407593	0.9706089722614741	0.7416044838784309	0.7421698486827779	0.8209575131096349	0.9146077713437439	0.36087044396760404	0.851887566186544	0.791789395548504	0.909298112251111
PINK1	0.0567873188576501	0.0567781345966664	0.0507111374928964	0.273171375404521	0.049310030451539	0.0567889121167509	0.0637518498995158	0.0462164137153628	0.10561616999489501	0.0650780527091124
PINK1-AS	0.526701861331714	0.526703217902057	0.526701861331714	0.526701861331714	0.526703217902057	0.5267016260153621	0.526701861331714	0.526703217902057	0.5267016260153621	0.526703217902057
PINLYP	0.995796378073346	0.986559783953135	0.6830589929019499	0.8225210419479659	0.9959272895979581	0.986555230803352	0.986555903944217	0.982709506096047	0.9945376030960229	0.986559783953135
PINX1	0.36921680241556804	0.45202583905423405	0.286997872110912	0.125661741218444	0.29292523950384003	0.40249331227082397	0.27575534459261797	0.385967438595945	0.22418626474336398	0.42767323586133205
PIP	null	0.506740858170415	null	null	0.43253353879339	null	0.45877036273372396	0.5940689120625029	0.588809975789058	0.486667170877197
PIP4K2A	0.733595053339811	0.8835185946962171	0.8473141935091529	0.8125200037106469	0.9608876102151601	0.8975305756764741	0.862218636048103	0.979021073803754	0.7918677248498809	0.754872179456141
PIP4K2B	0.469722876106671	0.39397094373623404	0.299857781954827	0.289207286757101	0.23659193948398397	0.44540380424666204	0.44540332540016203	0.44540056490912	0.52986755889731	0.44540056490912
PIP4K2C	0.10723790075683301	0.474502643770976	0.792610857704999	0.769846569075887	0.44211091538095104	0.500608646531993	0.6587262390715201	0.6198592332616899	0.305252255159083	0.658879013967798
PIP4P1	0.253935985116413	0.15448998940557598	0.127712943747735	0.027434125447825003	0.21423013083503697	0.160281085362514	0.135142940958791	0.0514049171333457	0.0920862101418959	0.173267995512716
PIP4P2	0.71121929895423	0.6929531510831639	0.874991669411167	0.88733124016884	0.619004240747326	0.650878844498282	0.872954456982078	0.8923819175802621	0.5528292180685589	0.8226809492298779
PIP5K1A	0.0993895418005778	0.11802267540042	0.100479120461929	0.0829519055540334	0.436368094394102	0.12620791225745198	0.10215582325248301	0.11668884767155001	0.28978484211266303	0.24436365499093202
PIP5K1B	0.308828718759674	0.101148986400072	0.804943815338639	0.412426531828617	0.744242703636185	0.39178787912478996	0.7490950116425942	0.352610311487461	0.465618613462401	0.442879997488285
PIP5K1C	0.484516095324545	0.50057062314582	0.347294793805097	0.6098798569770301	0.47464671560286	0.5168574454702771	0.336056356146126	0.38389945852773705	0.747847050577614	0.3629173332907029
PIP5KL1	0.6562313020988609	0.675655551277457	0.537064668915697	0.43390399886008	0.45387780365066105	0.0228908646896329	0.156242553450096	0.40173760229608296	0.62766424817286	0.606795760708553
PIPOX	0.7418857606223391	0.7892913898453761	0.504686329162481	0.5946781728317491	0.673165713178045	0.895171129565765	0.7402715413984421	0.7402821670386981	0.509948362982632	0.598744330316056
PIRT	null	null	null	0.15459139620418802	0.156584932823325	null	null	null	0.552456444538827	null
PISD	0.7507881241400899	0.797365320445614	0.728346785305935	0.7205297724432471	0.8087168639918549	0.9815436874894591	0.813957528690162	0.7084341125941891	0.9935553538521141	0.4649590075087679
PITHD1	0.7601074272032601	0.8811014845624571	0.6990219563547351	0.792936044519741	0.537996029449376	0.591798409981033	0.627308989189043	0.7451242291435671	0.704662450658175	0.323068906714989
PITPNA	0.943122289341491	0.891787932816098	0.872587905247631	0.954855814153119	0.78906397353798	0.8917742178623341	0.8404288448509879	0.922036834340146	0.975609277787015	0.877392973382443
PITPNB	0.4850877720930021	0.55588423307856	0.251160089645315	0.27595366249075703	0.324025262245398	0.12195530686406698	0.139021111213475	0.283264682816163	0.12195530686406698	0.121941230544551
PITPNC1	0.0183091370456961	0.00128560193024814	0.00919224991426097	0.00365329295100306	0.0646508332647819	0.0153831981967874	0.0041702745981004605	0.061048105772389005	0.0466798366050225	0.0301292397610994
PITPNM1	0.358534017758989	0.29840334868612706	0.192660185752112	0.44047369250519297	0.389042531529897	0.016234727425543	0.426128148044213	0.14544882937252598	0.351768468578153	0.192648096912824
PITPNM2	0.912945583633646	0.5753120241664921	0.7215571718542841	0.935974449181626	0.7490544276757859	0.8617458758854659	0.923095145849667	0.958155226175687	0.860654725227889	0.86523007116741
PITPNM2-AS1	0.942065488110335	0.942074759225374	0.942065488110335	0.942065488110335	0.942074759225374	0.9420638797855551	0.942065488110335	0.942074759225374	0.9420638797855551	0.942074759225374
PITPNM3	0.561806190241916	0.670123926316967	0.7028963520491539	0.894508875188786	0.611477696171303	0.670114408729223	0.709131874092043	0.6399324881896421	0.501687523376829	0.49459109350742997
PITRM1	0.211050940100797	0.211039133955132	0.12116777614450401	0.29550001700253603	0.745710327604683	0.628935306790912	0.27430804434864103	0.088795949235349	0.613263393744182	0.0716889519333295
PITRM1-AS1	0.7789991996683249	0.779010812169588	0.7789991996683249	0.7789991996683249	0.779010812169588	0.7789971852801301	0.7789991996683249	0.779010812169588	0.7789971852801301	0.779010812169588
PITX1	0.9836554273618391	0.68990228524643	0.726491403072739	0.62734608196575	0.7445991151631189	0.904281631640141	0.691298260409532	0.763151541218509	0.955836604733239	0.9404211043725441
PITX2	0.107271031831885	0.0891822291212119	0.00560752312794095	0.0101763627768033	0.0199977368864275	0.6610565775889929	0.19017843440939602	0.0250161195367357	0.0219388408065048	0.0371613113509946
PITX3	0.18130024928926397	0.64995236570172	0.890392007681407	0.42289713766844605	0.905609080356638	0.8491425350351	0.8814951643524541	0.283108170611071	0.5575910288394189	0.26253967669344896
PIWIL1	0.43691910118019106	0.553565253589054	0.465626766791394	0.445807792439626	0.30961787853115197	null	null	null	0.799296131976106	0.640170677096662
PIWIL2	0.906138452861042	0.806290651467388	0.9903834881292671	0.95338087132486	0.8984936073757479	null	0.750887622483553	0.8352687599240101	0.25974956772824	0.566389421957638
PIWIL3	0.19238052775466602	0.566422558352945	null	0.7169654968858621	0.939743574630629	0.291800468321344	null	0.248323289485357	0.471020829063986	0.0475538927399754
PIWIL4	0.9014918919357621	0.901503285376648	0.9014918919357621	0.9014918919357621	0.964681935546187	0.916449983454895	0.9014918919357621	0.901503285376648	0.6921676978348659	0.7818570162682041
PJA2	0.464453024190382	0.55824845618652	0.508715528692947	0.48563545444163203	0.7160378925780121	0.7195486101717741	0.508640984198894	0.47844135465108606	0.9041303265165921	0.5004999660436961
PJVK	0.16380905047517802	0.7260944539105258	0.22075595790120398	0.41424990524241107	0.130596452378319	null	0.745210726471241	0.163017523644627	0.702387339559698	0.8049961216761709
PKD1	0.278042752789806	0.27233270451747	0.359070972788812	0.19674930222220605	0.0389683008972283	0.31986873733746	0.17118762311974897	0.15811640626873902	0.22045697004901	0.0868887871829727
PKD1L1	0.336295455172439	0.0515818306604995	0.310817560309098	0.0866138254610114	0.198095852336473	0.0202339110606432	0.137737704062765	0.48914450424367206	0.30164845205024393	0.27448307898411
PKD1L2	0.909595748410363	0.9096068422284721	0.909595748410363	0.909595748410363	0.9096068422284721	0.9095938239277521	0.909595748410363	0.9096068422284721	0.9095938239277521	0.9096068422284721
PKD1L3	0.885146541394516	0.8851583924188499	0.885146541394516	0.7882728113545021	0.781948731650027	0.795224518286971	0.673677657091098	0.905936215035	0.514103023467805	0.8091526536919409
PKD1P6-NPIPP1	0.708689456137035	0.7086990477219179	0.708689456137035	0.708689456137035	0.7086990477219179	0.708687792325924	0.708689456137035	0.7086990477219179	0.708687792325924	0.7086990477219179
PKD2	0.0606560362457747	0.19955900405384802	0.0502182473423029	0.0617239683004907	0.0744418480511986	0.13111077545841998	0.0385464194746844	0.0518994823645466	0.0424074543673755	0.0250716284634602
PKD2L1	0.29628633500400603	0.552522200736699	0.8533542948330011	0.6460643012019549	0.38469339920489104	0.543604851874833	0.16135528756734	0.38842504626713203	0.10087904094306299	0.852841738791253
PKD2L2	0.936257371254777	null	0.41287271707647794	0.886272137839907	0.0405837919460293	0.7267803421110409	0.883322187611633	0.903638762897417	0.991009288448225	null
PKDCC	0.856446539510368	0.8892021232420569	0.344544626425945	0.7182112584630841	0.33485477672886305	0.9911227112509928	0.34412522706019605	0.600233057510563	0.917145567648018	0.9986656118476109
PKDREJ	0.390122536448697	0.37424541945833795	0.582553000632338	0.459399317750258	0.462243435505038	0.16930224103604902	0.526026755606428	0.6619806239852289	0.4436737683411551	0.433912064489081
PKHD1	0.18085296651459304	null	0.20411493084848198	0.167199677441837	0.10388454066266802	0.0234799410831042	0.204559214563425	0.0522739436514022	0.3626333538671721	0.0297390763843278
PKHD1L1	0.756940857428905	0.7581262888524241	0.49461846515476704	0.6994717376761299	0.9417034886082809	0.7006721886823539	0.494664498252844	0.8453888076352529	0.6215015075965921	0.873259476464383
PKIA	0.021675769580435003	0.08072644685637599	0.0153732312456216	0.0151362022456749	0.08072644685637599	0.0807389607646095	0.0157204351929119	0.0386653018070565	0.0807389607646095	0.08072644685637599
PKIA-AS1	0.0469783404113855	0.0469699792975635	0.0469783404113855	0.0469783404113855	0.0469699792975635	0.0469797908863456	0.0469783404113855	0.0469699792975635	0.0469797908863456	0.0469699792975635
PKIB	0.0509066586994053	0.0276814176285197	0.297444686177003	0.286226677387567	0.29217361697161603	null	0.172988819201201	0.17418631344335098	null	0.174907828235454
PKIG	0.6926333618228551	0.773352557470642	0.9258536787599391	0.914163541671543	0.558781203722692	0.6869692292378029	0.899355986235442	0.916901877048649	0.8241892726720109	0.7369901440889108
PKLR	0.260495172329257	null	0.11065615627828501	0.296193069061986	0.26355138950743695	0.290114963442542	null	0.42833433096091705	0.473528079829785	0.48638832084820205
PKM	0.105110085273473	0.0988116577278363	0.17787037564982802	0.222576385230983	0.699051699798239	0.619574387586156	0.119867164738539	0.19739655271641396	0.0251108828477922	0.25090215087629103
PKMYT1	0.408163774390614	null	null	null	0.23632872416496303	0.8926319710141559	0.125978929321037	0.173690104248585	0.743811519010228	null
PKN1	0.456061491290154	0.533914257644352	0.483238752287071	0.39620230385476396	0.45414436780443296	0.6332279442895881	0.34673415985433004	0.651687848515865	0.8152880743430451	0.600690153101661
PKN2	0.0762490899313231	0.657812598485211	0.077690845882638	0.333958136372584	0.0267948701508055	0.12825333754162901	0.0898140059740533	0.41566190753453097	0.559393863643744	0.128239139993711
PKN3	0.11797650248466199	0.5916542647099461	0.270999705216137	0.409646131371798	0.414614450939751	0.113565739480635	0.3665987673182079	0.27425522936373997	0.7860779169203101	0.8286534570842621
PKNOX1	0.9131354768760981	0.919510063672539	0.99330780335896	0.9410898871215441	0.8963113022406272	0.9808027341643101	0.9929010277328141	0.931468821674135	0.9808027341643101	0.891108535403884
PKNOX2	0.34400223353777304	0.5820092956822901	0.29319553459345193	0.10909238142158599	0.504592494655433	0.4715606701786049	0.37852639849442793	0.393325885124137	0.30479003795449106	null
PKP1	0.953672763512525	0.331819290539115	0.90722066227243	0.9446917170365601	0.392873035852445	0.559146031369014	0.45441113389619997	0.48890157435179205	0.40027582594351896	0.054800050599356
PKP2	0.7961887933075841	0.660420567616221	0.555780423071537	0.4901943099697229	0.532258048510556	0.306393860390723	0.560873855606777	0.594133927462763	0.5861513601518571	0.8879854383876851
PKP3	0.125726301782378	0.104415220472934	0.195047888899582	0.26491088162133897	0.19534336670711	0.47885218941998603	0.18858260086999104	0.21082790469521	0.146252334304659	0.153411071664712
PKP4	0.195673245460756	0.34665424994042	0.136084186482405	0.0934889296135959	0.323759474357393	0.215674671866675	0.12922721156152	0.16195148334999	0.50080505939232	0.506071695690716
PKP4-AS1	0.5925157381856739	0.592520360109776	0.5925157381856739	0.5925157381856739	0.592520360109776	0.5925149364462321	0.5925157381856739	0.592520360109776	0.5925149364462321	0.592520360109776
PLA1A	0.0546968295974154	0.23981835115890898	0.5619823115269921	0.832765003377398	0.28962639654574895	0.289111841476545	0.0861748306195701	0.148806351918487	0.0290112290010136	0.0370596438532331
PLA2G10	0.17890740984728	0.32817147502128996	null	0.33660504621413295	0.175819351934014	null	null	null	null	null
PLA2G12A	0.31981254572099105	0.7618851214073259	0.607798895470993	0.25089337477778	0.642985511144932	0.48582462033526597	0.565155665461053	0.566823543612215	0.6227139792033349	0.485823774324466
PLA2G12B	0.660792380854539	0.172537278707426	0.32572826496213103	0.0202764524140585	0.185726926766775	null	0.326036615022173	0.0190086711735073	0.24160803763453198	0.392837817216986
PLA2G15	0.255726327507388	0.111871442909145	0.240981395444663	0.24204986728023398	0.8077605057766228	0.7362413778771361	0.241457738286481	0.209562582422599	0.309751563828198	0.6692606190070001
PLA2G1B	0.47654967621528	0.122490806452759	null	0.00819816114547811	0.375712877998329	null	0.0697594789942806	0.0931567801072858	0.073523707007986	0.0356823798063604
PLA2G2A	0.9211468304556641	0.991807005753739	0.7731074891535659	0.931614125593352	0.8420560129933741	null	0.781213537120129	0.9412635485761179	0.717341373939069	0.9144144515172529
PLA2G2C	0.720176074901015	0.17067394091501198	null	0.844445605056552	0.617996472476627	null	null	0.628203856665076	0.5577304011788821	0.796802910920465
PLA2G2D	0.584723461175784	0.963354892903845	null	0.79371946095651	0.857690052412013	null	null	0.703537730593115	0.82218543503297	0.5055891203321831
PLA2G2E	0.746340479708524	0.927964933936316	null	0.7699642680969009	0.7986046150669609	null	null	0.811743090952855	0.9156259792556121	0.562541000302295
PLA2G2F	0.9546237441577651	0.544748112141864	null	0.567904077609466	0.5447518404672129	null	null	0.629099879485097	0.952176295498458	0.595812271068203
PLA2G3	0.5821450010138679	0.486936845595457	0.252736836138481	0.325916692181698	0.859930979979057	0.968938236383058	0.832731526986073	0.957058530469932	0.689454584970996	0.7346455972265892
PLA2G4A	0.0450891432025641	0.15185957693503502	0.14496994038049502	0.4506103363585471	0.12922462046495697	0.151618992938071	0.147042860375199	0.3977345480319	0.123945362661703	0.13195386695333802
PLA2G4B	0.0832141187056818	0.16416708864953	0.164179393594299	0.218561823151017	0.617282209506095	0.11374507849145402	0.164179393594299	0.16416708864953	0.269405079110208	0.16416708864953
PLA2G4C	0.606705494910007	0.579819362849698	0.164667189889192	0.15378595737388598	0.32307056666131606	0.5284968282992171	0.182999153246009	0.33819601161706603	0.514595838078397	0.250933096951856
PLA2G4D	0.182283540993596	0.0752483953873334	0.5459454997058361	0.126180980291775	0.49653248833782204	0.27926767570836997	null	0.23266232110318102	0.137495625913486	0.16941030357973497
PLA2G4E	0.0738127056586625	null	null	0.0802709858731201	0.0591375814068284	0.0237002787510746	0.591623450437592	0.20236888170300898	0.00109000218895262	0.0293588479067256
PLA2G4F	0.202601820785379	0.00865071201160551	0.0068472031273073206	0.0711123538692893	0.00987554327858381	0.146202045526026	0.0077043495669806405	0.0381676690286704	0.26410767306003896	0.015774767457506
PLA2G5	0.85326888670533	0.8172556751831709	0.841502827724068	0.9629799824164191	0.49773046187821596	null	null	null	0.41222309689325	0.663479478605545
PLA2G6	0.166425913685822	0.46243857995999393	0.163372834187161	0.7965708012299592	0.430798583350188	0.387550146667789	0.33496692957960306	0.30473950351844004	0.66534078015308	0.46243857995999393
PLA2G7	0.0846116462236211	0.0679022249019774	0.24929230569389998	0.356503884421742	0.30217979225720504	0.422840867712319	0.150290385170702	0.11201636499026599	0.0362864938217585	0.13308150930678
PLA2R1	0.591416887614302	0.423908253349314	0.505534599572303	0.902113214379034	0.9569081611187741	0.7758473174015941	0.944917489369808	0.9618641128973799	0.6993094931647921	0.8517679100230071
PLAA	0.8570859998946841	0.678006731096564	0.7761778031443629	0.46438967912511603	0.664017467642124	0.776175799119768	0.9384962995581759	0.529924645745496	0.8770760592194771	0.776189355906763
PLAAT3	0.7210488535857429	0.72105887127199	0.7210488535857429	0.7210488535857429	0.72105887127199	0.721047115858511	0.7210488535857429	0.72105887127199	0.721047115858511	0.72105887127199
PLAAT4	0.599149873791099	0.599154813390147	0.599149873791099	0.599149873791099	0.599154813390147	0.59914901694614	0.599149873791099	0.599154813390147	0.59914901694614	0.599154813390147
PLAC4	0.08428696078918099	0.0842761292378245	0.08428696078918099	0.08428696078918099	0.0842761292378245	0.0842888397813481	0.08428696078918099	0.0842761292378245	0.0842888397813481	0.0842761292378245
PLAC8	0.568390157065712	0.847032028007938	0.6404269482741	0.448305499285725	0.7958142740723309	0.795800282390773	0.7958023507090409	0.845353527742426	0.795800282390773	0.7553012168515519
PLAC8L1	0.58045097737136	0.524451246488161	null	0.446984308718456	0.6188870192669389	0.369181608450109	null	null	0.0561188900874933	null
PLAC9	0.228287722794499	0.57877313208639	0.128056553941848	0.121310204066527	0.522310430332158	0.30296806873668497	0.12527378566052902	0.0602062440012937	0.310133263121355	0.122716056703299
PLAG1	0.7988968876616072	0.94591177544387	0.8945515445261251	0.8945515445261251	0.9285655805332091	0.968908302795386	0.7923510037827378	0.7396955970025079	0.9840678139617471	0.6811664558911461
PLAGL1	0.15798460656408803	0.172964221582266	0.143252857641913	0.46750369586347795	0.0907331357224084	0.106114968949749	0.0017587381516140802	0.15047983029957301	0.196600402576197	0.111191441976655
PLAGL2	0.6602860205332429	0.688331546380596	0.712804465544628	0.897164087095793	0.912402870394731	0.754062980820543	0.9278761752805871	0.783882790324567	0.77336290739299	0.758463266320789
PLAT	0.102493877757091	0.267686889601508	0.11412035098794698	0.14862223365869198	0.19454847883423002	0.26707966952058104	0.11612247788688	0.129407060633639	0.223579557472292	0.562961889377056
PLAU	0.9775388166960451	0.47787321384504794	0.672636009916582	0.6357752379473779	0.554064727537941	0.6723787520332121	0.7399498526410809	0.887847235896918	0.990151279998331	0.830886944472495
PLAUR	0.5887238600322651	0.6001327286450471	0.534594306089675	0.493712358065861	0.7358612934839459	0.13920710184661902	0.47457710093770794	0.609328553280603	0.36159735721882397	0.13224031629545302
PLB1	0.10911793677028099	0.326708796100198	0.201385806037099	0.19417049723410604	0.27053694217163	0.39309580416581197	0.32671703605663693	0.496808729789339	0.34426537575536	0.39744948306553496
PLBD1	0.6224342351564661	0.48607371849115	0.47775351220902	0.6340967592508371	0.5865528234348871	0.48687068468623995	0.400167839450388	0.52125566079554	0.6151168238175699	0.622440265270635
PLBD1-AS1	0.862597462028017	0.862609672284899	0.862597462028017	0.862597462028017	0.862609672284899	0.862595343910787	0.862597462028017	0.862609672284899	0.862595343910787	0.862609672284899
PLBD2	0.19208837636520698	0.38868137135374003	0.0898170606594472	0.23663869865677498	0.299827814080674	0.057972982314625	0.0684279838931383	0.174171574820963	0.0527780964970918	0.0579620996355254
PLCB1	0.11972616888900099	0.28043431886395803	0.169049060266722	0.4333216875075279	0.210546872468864	0.0567844530123782	0.243548779176124	0.305258028131417	0.0223535807885867	0.0305109916205527
PLCB2	0.656407021607343	0.85659332530163	0.507274307331544	0.516841665577966	0.409578182111557	0.239544707186156	0.507212086733763	0.551319734636071	0.20762279653656698	0.527724922484136
PLCB3	0.41468168153159296	0.10710860422121499	0.6795369156852329	0.403185021326608	0.25914086530552	0.21858531522031502	0.340522273656917	0.184741791816773	0.29388936529084103	0.35020679871937105
PLCB4	0.149517490956693	0.239128117793896	0.579258924011023	0.650505681299665	0.353101823995671	0.473990707450937	0.3129820134717561	0.49203392371826	0.135338782569998	0.195135688283221
PLCD1	0.031390079852882	0.41276945700107204	0.0325312274859563	0.062665743876636	0.386549068983043	0.6151785776136179	0.0232246547997746	0.0639089549044631	0.0275264367455107	0.5318735935385971
PLCD3	0.130212688310258	0.0271235004631196	0.437124386558696	0.23825787063479897	0.00650936106305685	0.23285224230434398	0.009659778733545071	0.13202279394143498	0.0444938798402442	0.0271235004631196
PLCD4	0.22522088678825303	0.24767701227539998	0.271700987683207	0.279115314951606	0.0354871305100821	2.38260828529993e-05	0.222795161976484	0.45396666278159203	0.516367643782447	0.42727478530315793
PLCE1	0.213737944965823	0.0743917840188909	0.555704898820818	0.30494262701311603	0.174753713467067	0.249426508569802	0.0801683146656787	0.24373728983535997	0.137338697982808	0.194947204109828
PLCG1	0.31255925786013505	0.289783401049533	0.11442296509465501	0.149593483791517	0.409323406080314	0.122073396001352	0.12278915011652401	0.149323052794508	0.24537002869663196	0.289783401049533
PLCG1-AS1	0.45107428557684104	0.451071808736299	0.45107428557684104	0.45107428557684104	0.451071808736299	0.4510747152200711	0.45107428557684104	0.451071808736299	0.4510747152200711	0.451071808736299
PLCG2	0.22416705369006798	0.245032988594996	0.408111423797638	0.444674048105397	0.211939905138566	0.650254782116343	0.369636739296939	0.36963034768550607	0.8057944113110079	0.7582087457450392
PLCH1	0.0706626334758247	0.285770322546769	0.125109423004739	0.0240193247480643	0.0689007546753332	null	0.00930994459484402	0.0245496668382863	0.0964168091727701	0.5055784001142151
PLCH2	0.283282903654242	0.299157339307208	0.5769690553808949	0.54651318072856	0.498026124893322	0.315348077577153	0.568471010982897	0.568474460400442	0.711928913589851	0.40399290294551393
PLCL1	0.0805791394075141	0.0633336376273733	0.0178609493914879	0.227544338365415	0.0153605769881472	0.185001236844965	0.00912237197843937	0.00840825317437122	0.00776359636352953	0.298320912180433
PLCL2	0.43683950481840794	0.544047358945305	0.756854597032828	0.795991427253778	0.6140122129590351	0.543496297227437	0.543496679600986	0.543498883937818	0.9059280942679979	0.8433946042778242
PLCXD2	0.41183742903968795	0.4998808971401571	0.841144022613453	0.249933051391847	0.5966024335698511	0.49988090425098797	0.7260978577657929	0.162227348464549	0.779460033506203	0.0646190351132362
PLCXD3	0.0372633756725321	0.256288590152632	0.10878688793808501	0.0590258721084325	0.00571051894660615	0.5587580093105251	0.0386588224586313	0.0391559560980502	0.000857637662488259	0.0855629595774409
PLCZ1	0.9942590530904392	0.9578341701218491	null	0.7265258933600091	0.991953728255788	0.7181816297945529	null	0.986818597075115	0.982478908947049	null
PLD1	0.49724809539569	0.19349222267953198	0.41050094390470604	0.6856081672120691	0.625338618733886	0.591597647897784	0.45762484188453295	0.5984829699429761	0.303494776455016	0.261787080318312
PLD2	0.534699597053601	0.680599322048824	0.686743583383358	0.7486724508588259	0.911260097438933	0.4490562884553929	0.7053028929844791	0.8578465208255981	0.483230595951359	0.6530460195436171
PLD3	0.649244116178291	0.768676789988101	0.796648574518815	0.6770168398847211	0.515998735986782	0.7686634315052171	0.742461675615128	0.7096311705056519	0.574416684506616	0.768676789988101
PLD4	0.016130180736657	0.230217366319974	0.00957435524314012	0.0101513621693843	0.00862638763612638	0.0206415552387868	0.0101007703976748	0.00913875006732728	0.17240187202937599	0.35900224091976896
PLD5	0.723131941144139	0.768138452032598	0.7652309241902021	0.606917356312671	0.44769220321733294	null	0.8104639028480128	0.8598647628136871	0.735657187906306	0.876294557268312
PLD5P1	0.993373618931136	0.9933759582646701	0.993373618931136	0.993373618931136	0.9933759582646701	0.9933732130663081	0.993373618931136	0.9933759582646701	0.9933732130663081	0.9933759582646701
PLD6	0.928049246524169	0.7901441416310409	0.666414098489631	0.6705085658734791	0.4437577049184821	0.701635148264877	0.84504597940258	0.9434599360581641	0.6297326010722161	0.7901441416310409
PLEC	0.9458509622486179	0.651763158418582	0.9943257183403341	0.904902161973952	0.9102176922669001	0.831566254495865	0.837815039357899	0.6812152451132379	0.9689893298491271	0.725389221314825
PLEK	0.410098017591294	0.20667790513425702	0.9176532509804509	0.8666498645694759	0.952196079764789	0.951388368317247	0.975471753887864	0.916205114728014	0.6547354943515501	0.65474425516018
PLEK2	0.7681633703264141	0.453947872815162	0.6859746337388579	0.6853931196378559	0.393124106529508	0.33211015191274296	0.629020826602147	0.675639170960965	0.5774824809846141	0.679831003160124
PLEKHA1	0.192120170863154	0.39385863837646296	0.7139760507710791	0.41883321527691103	0.5026524225614529	0.393864823688277	0.531476233500508	0.502479160103187	0.34826375761825606	0.36360525375171604
PLEKHA2	0.46209505347003704	0.21805356514361401	0.0983107135222688	0.172856073427778	0.25576301753982	0.218067262358112	0.679234005063089	0.573799567585828	0.252850286001454	0.653662580618617
PLEKHA3	0.0329374931803665	0.0482218023089829	0.0857373347673722	0.0857373347673722	0.33785991203084	0.13999510577855098	0.0216961201668796	0.0112504421933856	0.00551498949952984	0.19383423287705998
PLEKHA4	0.730010777883487	null	0.7868175313718081	0.823384824891077	0.802145287299024	0.141963005146893	0.77709952820104	0.8660076364985161	0.459758820090688	0.782330433114402
PLEKHA5	0.47536063759018	0.629511916058026	0.55932120295199	0.7483182772905609	0.650213825267362	0.682765039852495	0.6089801967792839	0.451312286008855	0.7560160501500259	0.8021674898344601
PLEKHA6	0.8470060406642249	0.933452445395779	0.954429959629051	0.9353398362148391	0.889760488070624	0.860542511534318	0.7923128217064791	0.941613438744705	0.8432749132470719	0.77039672022506
PLEKHA7	0.9012708510438471	0.9324254042521191	0.9675494583103509	0.9675494583103509	0.874685027441831	0.9675482753588208	0.9817022624733001	0.9871236696870319	0.9341892918952729	0.982341389178268
PLEKHA8	0.76126769561554	0.7560388210594459	0.702280687472898	0.930314093235894	0.82597132610258	0.7560258324189221	0.84531127430148	0.962904049891379	0.817451898344308	0.7560388210594459
PLEKHB1	0.8580553465189169	0.807108640212583	0.8316373767196809	0.8012796187322809	0.805514925944107	0.910314877999694	0.860409026212868	0.774459583550403	0.89307774279299	0.808547062451379
PLEKHB2	0.539009218220275	0.283555292003498	0.139795760958525	0.403747460140337	0.40156178440407003	0.178575175604121	0.290478628024258	0.43578934253528795	0.140599168034512	0.699362194165904
PLEKHD1	0.35350419209359996	0.151002039897392	0.400748592573879	0.36640520927682196	0.715497273742132	0.572326949474177	0.513976018219817	0.35781580876966207	0.4728281617430711	0.39620982185088793
PLEKHF1	0.323330990892868	0.17925761628052697	0.24956000929679897	0.252661264545205	0.0930011384253825	0.35520987033765294	0.0634150951955843	0.24639981439204997	0.3777804792991529	0.205014905393785
PLEKHF2	0.7322310845207758	0.360090258472923	0.5499145683538951	0.389926859016883	0.555636871306712	0.751616316139351	0.866956504207833	0.47977659669299105	0.680286396959331	0.331689714915033
PLEKHG1	0.424475666225023	0.45192479303636895	0.239005061666605	0.0219248081882284	0.590653663107679	0.675697288616838	0.136004127655923	0.0391797663981698	0.111695762137103	0.0201165315252173
PLEKHG2	0.368406411472778	0.150464791185135	0.8591882337738269	0.312064020643011	0.48279562729163794	0.224406895048496	0.5431336331057051	0.7827103797345502	0.301187985285558	0.508572578123739
PLEKHG3	0.234620970405883	0.371497181547858	0.380891629517496	0.33599273473184993	0.533379554770285	0.6262887051883	0.848010360622593	0.20550302159527897	0.38636570135470794	0.6732571025240229
PLEKHG4	0.813443817637025	0.9199246100939269	0.694626077961231	0.939353828565889	0.936406569999145	0.8169554571679171	0.6930983602388651	0.941959109406364	0.9848585012391159	0.903247008447251
PLEKHG4B	0.00012588453368836202	0.00392451067655087	0.00542488816884686	0.00506957628708635	0.00047015966923280095	0.000711434468211454	0.00287421538260759	8.93340210809874e-05	0.0314721935425503	0.0019010522545551602
PLEKHG5	0.0716056101342478	0.24168645180566103	0.5677518972949189	0.45491458677658403	0.503423246637781	0.185828593050721	0.0442945624307319	0.38915930698416396	0.100806606775273	0.140822708836788
PLEKHG6	0.766210732139558	0.6534048064393361	0.6236148918156229	0.651397128306052	0.433441395588159	0.7577216180025479	0.5046716118287671	0.5705977960737719	0.528912909274756	0.42940886189030797
PLEKHG7	null	null	null	0.656791784818543	0.39345822236706895	0.0790401862729848	null	null	0.4719436787380771	null
PLEKHH1	0.411953128658252	0.661435562086256	0.876283467552822	0.20730446226662502	0.9531437865025191	0.840945596944097	0.9281896944122959	0.7077989444424109	0.6171052746524059	0.661435562086256
PLEKHH2	0.17410162260448803	0.499917613723661	0.23344854142697896	0.244066662673525	0.33498225909112	0.14508078181672598	0.19361242996979397	0.26971921821544603	0.520014043165806	0.255737320020411
PLEKHH3	0.24273919935723998	0.7405179889430571	0.0776733068429235	0.119659288158765	0.7541212709646999	0.594443586484028	0.564636285991281	0.582247135542722	0.443726747258536	0.900786125430707
PLEKHJ1	0.0218822054819345	0.0925637877664296	0.0925749669991609	0.0591619116843792	0.142321023815001	0.123091966998464	0.0651282159606177	0.0213518991889914	0.172086210318507	0.0925637877664296
PLEKHM1	0.453873083832206	0.696078414893467	0.37382817819063796	0.461160013520224	0.40453386799398794	0.694398087444699	0.6207114799246429	0.6207174307877851	0.9370499741423459	0.646930292849044
PLEKHM2	0.225277446749244	0.423123909810669	0.54471223442314	0.46091514178961107	0.524142162435931	0.42312844233248903	0.23352018654649898	0.20079159574002103	0.416497452155002	0.313016422272113
PLEKHM3	0.930260902448377	0.913210189421774	0.957381023462371	0.7314460211517958	0.759275650767266	0.9364613097788531	0.95247396316165	0.8444680501347159	0.9853500732833042	0.975712912372154
PLEKHN1	0.97080218028138	null	0.822301095369708	0.8551746056294541	0.5459783959759	0.814802622985909	0.821845032648997	0.839370728084844	0.9275749132819849	null
PLEKHO1	0.0534234507150718	0.0537505687616455	0.0232107855808462	0.19768516678288198	0.114742922103539	0.0805362525401264	0.0387236828787992	0.0786726675397844	0.0494875809935054	0.0272650837263241
PLEKHO2	0.471470032048844	0.545774118582531	0.43328214365629203	0.416236226631442	0.4639808182096571	0.741586607939389	0.545771799942211	0.545774118582531	0.36118496097931496	0.5489074808639721
PLEKHS1	0.548423336122057	0.44023932104953706	0.893371524825995	0.46467086867778895	0.31712529783509996	null	0.972481103627239	0.911832481016947	0.32016160483464196	0.6999221395880609
PLET1	0.4479333562111071	null	null	0.498676767197062	0.28325566218673304	null	null	0.38540843592205504	0.45955867228461794	null
PLG	0.23728464681888398	null	null	0.746829282354381	0.6109904229004979	0.5689859997080179	null	0.6653343723875389	0.44496851638834106	0.42748672593874
PLGLB1	null	null	null	0.449670952053556	null	null	null	null	null	0.498546784304581
PLGRKT	0.129814527608449	0.0837038873936045	0.0297809861975618	0.21845294441807397	0.241626351423523	0.296759548107046	0.0294784502802171	0.10787766768003099	null	0.0518065422854074
PLIN1	0.6594129783263579	0.0127597379402894	0.172285400948546	0.38902357450046293	0.31971299365842304	null	0.0391418966926063	0.4292329299286961	0.47226250717766705	0.642261957599292
PLIN2	0.15823249363357597	0.19611140452064701	0.141881100600121	0.11150072035996002	0.20832861705822303	0.16192643262134399	0.161924297383418	0.0971285460709966	0.144045704677496	0.46360872984254203
PLIN3	0.629418521253608	0.5556263885274221	0.36661438593503703	0.22449350726281603	0.7564673886971809	0.5556230890549679	0.36400346382138393	0.44800611120290795	0.284099401085801	0.252436841169925
PLIN4	0.988796634213929	0.9801258570404421	0.9112388426147379	0.923200347994405	0.9088102056490459	0.98011994369803	0.952335178693995	0.9133887634642529	0.9901030211381421	0.87305639065219
PLIN5	0.915730800743223	0.8208157018309921	0.8853036001873399	0.59439438712476	0.550224950324775	0.8485969043306391	0.910049253830678	0.9100603293102281	0.6127358383534829	0.9100603293102281
PLK1	0.605909421117403	0.394030900165822	0.39403616301912897	0.39403616301912897	0.30853470374876896	0.394037075937469	0.508231492736734	0.447610691774382	0.39321563569749696	0.502706605051062
PLK2	0.6785495981683001	0.5517810982379959	0.5362081932056729	0.10462855260568699	0.168213627466121	null	0.34288325194152103	0.458686290661019	0.591521715220727	0.135181534012245
PLK3	0.140687974963454	0.274640449012245	0.537977414602935	0.438478731691747	0.27907022924277103	0.274652371083785	0.604391086641938	0.703994206620544	0.175247914989378	0.30266741179053
PLK4	0.0698216020011497	0.0504010912092474	0.10398881830044199	0.542218960732158	0.210200894060749	null	0.104420175575069	0.519535047876604	0.226545537874233	0.35404108984279403
PLK5	0.8984163571022509	0.448707595248859	0.9178198373119291	0.920923780374451	0.9968470661044251	null	null	null	0.9784362182297379	0.968316856222674
PLLP	0.707461042605073	0.6850918168468011	0.923383634753691	0.8043737073024301	0.857587750419542	0.685081595700458	0.894370916389136	0.9217416641885279	0.640873456941825	0.777043247532439
PLN	0.35888811217465005	0.106592352756115	0.0761269697634053	0.127234293341995	0.106592352756115	0.16981693272728	0.258389092741393	0.23666480833828799	0.10660601561675699	0.106592352756115
PLOD1	0.949995400054652	0.810626854945288	0.9620326241514591	0.95849957174265	0.930517224483985	0.952530023499722	0.9165307575696521	0.7883966702955849	0.8137982405182191	0.884351266805519
PLOD2	0.44141880542541795	null	0.344674836529836	0.715070566713672	0.8138109979843441	0.7615917838833081	0.33519039694283603	0.6732938669433239	0.863990520505407	0.897687707622763
PLOD3	0.802813964017178	0.7047581861150051	0.863240791832539	0.966150651558394	0.9481716857632201	0.616943143833781	0.7168894552683991	0.496005625670682	0.6965829598574961	0.8632529956783142
PLPBP	0.278066187113865	0.28497113112442896	0.22067730152433998	0.5921141938046999	0.187577347217351	0.710015850304408	0.261302772120908	0.6701560913822541	0.583146222158955	0.7362065597506121
PLPP1	0.069090961919894	0.175015014935372	0.17502727228590198	0.0901032389539002	0.42396002514708103	0.175029398552212	0.0758224036526419	0.0825174772072255	0.0704480480291316	0.13487595769278998
PLPP2	0.159545627500367	0.482904696576381	0.399018315258044	0.532090137685218	0.23184748197834398	0.188025077898265	0.481982391789139	0.112946256483238	0.143057768250651	0.49297746856557706
PLPP3	0.39598550983029107	0.552240883152862	0.5592227462032441	0.334293938361792	0.8354572368757109	0.5522377820883471	0.552238240494984	0.528132052421057	0.416690182647846	0.282203755123308
PLPP4	0.446064921462337	0.059447241474483006	0.49037772836159205	0.268273646991306	0.44724744648690096	null	0.16872917852146901	0.20267536280078302	0.276163018776055	0.12296371441401899
PLPP5	0.12076921866682	0.11985245935753999	0.0677119496787481	0.0464565965462749	0.021157856525497	0.008119259622546091	0.0676761539007092	0.0661526666542876	0.0530952324426618	0.0530847981342906
PLPP6	0.630295940176431	0.357520780055181	0.678352512524543	0.343697291585707	0.126779041469023	0.212476194135677	0.5350628894395221	0.56622469732436	0.298174349661347	0.357520780055181
PLPP7	0.6417503416111731	0.5635120906451351	0.726189869491535	0.221453413264906	0.41999923805035294	0.552176072056741	0.336489779238414	0.23490050606175303	0.294192778379154	0.457283608554034
PLPPR1	0.8775510537423911	0.693065498749437	0.9598266234752421	0.9844675803733599	0.9723604896006401	null	null	null	0.481672179096144	0.9098160738854301
PLPPR2	0.28479187974461606	0.21813437810916603	0.5798860072172521	0.44362258192831894	0.666462180196531	0.514216156378071	0.565832427506562	0.61817705660801	0.345212210358328	0.514217004820436
PLPPR3	0.16925505693799403	0.15521273709827899	0.16070624983137102	0.16070624983137102	0.0772348528855765	0.19042040202566501	0.0943602206483765	0.0589018382691685	0.380612866503678	0.273901462506043
PLPPR4	0.367344788146642	0.526830200485659	0.119225684032569	0.11338481057844099	0.17821540194502	null	0.12306459486726401	0.0379548128487339	0.0887539889074743	0.11464469192611201
PLPPR5	0.0261603983297298	0.17352664126637898	null	0.24601713601266897	0.134002552651099	null	null	0.156904182348748	0.0544546425138503	null
PLRG1	0.0845351384258526	0.228976857688845	0.0802763321773347	0.0160210844936789	0.0851615555047735	0.158859414522298	0.0820806411305696	0.15724515756461702	0.16401740466800102	0.0504413139122402
PLS1	0.187625284008588	null	0.606702694899798	0.6932843322554721	0.17522467025502403	0.160665474013337	0.623507370805199	0.768396656458063	0.94990498678686	0.591242591592184
PLSCR1	0.998450866006268	0.919483651849443	0.93802054330706	0.9494467458338951	0.994935151662996	0.9942012479220591	0.9198778482144541	0.9996127851085981	0.8955933799424459	0.9190834260639441
PLSCR2	0.267597599178447	0.401993686509704	0.593386146030728	0.7360620910171359	0.403820366900016	null	null	0.35402502165768196	0.0925899576537932	0.736255357863769
PLSCR3	0.9370567138477759	0.5785829078455219	0.27438759240827	0.43001640047855	0.22303349727361102	0.308355405551766	0.578578961831848	0.5785829078455219	0.199560968873256	0.5785829078455219
PLSCR4	0.9997829525224959	null	0.9999737849188921	0.999033645752095	0.999842318909014	null	0.9999649180958241	0.9936564654937321	0.9681408138814251	0.9558736884494771
PLSCR5	0.7665865406157559	0.9109430278162549	null	0.9449415667688329	0.7975974774173441	null	null	0.967788550167668	0.9872703849558191	0.9251929915600771
PLTP	0.891731476428677	0.954939670189371	0.8896862055703941	0.907867793283664	0.935039658963958	0.965782384851303	0.947412296737835	0.9687049715684479	0.923594562219922	0.821215403211682
PLVAP	0.608087981350337	0.258070979374806	0.106434724346247	0.35114780010471597	0.329167359967683	0.343953110349975	0.11593151411728399	0.232357600247539	0.10400164473117199	0.264129366662222
PLXDC1	0.46811773152586	0.5666404690176879	0.0883513031212099	0.30331257516866306	0.5678556143669201	0.18884693543544104	0.0788189238116825	0.400007132324042	0.32967893516878805	0.30287805712959004
PLXDC2	0.655530124170675	0.6054774753531129	0.38496185146433204	0.510296017529832	0.57272468097595	0.651073847529485	0.44185372071522	0.454972202937046	0.86604849322456	0.6510824235141421
PLXNA1	0.0747142353511158	0.0394777046887451	0.250915037522279	0.0597547522706666	0.822586494482577	0.719146244833815	0.266777240219781	0.26676682933168305	0.14336016438821	0.10516915464839399
PLXNA2	0.0837252233138019	0.708165453568514	0.10291427885931802	0.359351514630926	0.333256838560112	0.0286534903937876	0.12788348997235	0.205384597919835	0.31275258301905495	0.204367298969753
PLXNA4	0.35895661237980603	0.0689384331477035	0.32606412419633	0.36015368348718896	0.0957683005231614	0.0943121200022187	0.17490343641407502	0.37792727368831897	0.24053998836194698	0.174891178268103
PLXNB1	0.642115118455104	0.24669902805064	0.23717022599131	0.30381779932671504	0.644737791308906	0.43692576281007	0.09740162073952001	0.0489391991637677	0.32886114789199294	0.0395717079978388
PLXNB2	0.58541338705893	0.42623259756609405	0.577404288906776	0.598882142138273	0.932671973341009	0.9296271703115428	0.869435867811132	0.872147907483168	0.834268164012013	0.65199581107055
PLXNC1	0.163513119952289	0.18741282679726198	0.333967371814672	0.23615764622012198	0.068242410881803	0.18742708439446398	0.350368658722162	0.0904896233232738	0.47985608584762995	0.129170082419571
PLXND1	0.534198896525559	0.643887587289096	0.551189172797429	0.6968031128064279	0.39457105019092403	0.466621839386324	0.502680863556702	0.77002985940708	0.338518781241643	0.528919836212118
PM20D1	null	null	0.928007886833423	0.831389121147044	0.5859256455549711	0.9547048222636509	null	0.748992038685193	0.7437985489752759	null
PM20D2	0.010335958479666	0.0784047180943383	0.0156284474047779	0.0110232470745403	0.00707134935218623	0.0684513789514987	0.0141925094357016	0.013422539329949001	0.0189132233296118	0.0156241489748909
PMAIP1	0.40869043935006394	0.634679597103167	0.49731145124635207	0.5259618578288571	0.827489345911976	0.47500055715580297	0.5484541211742949	0.531098750578141	0.0774834406108411	0.516316695658408
PMEL	0.430843535491271	0.300606139368438	0.298295467083726	0.315878086136695	0.22306110325229	0.12241037541754499	0.156355194746749	0.268423789101974	0.146860461972229	0.300606139368438
PMEPA1	0.8017290641265	0.9042200499808879	0.9112667320512059	0.885383980621825	0.75991150627929	0.841838178320111	0.848865797959787	0.920710024295384	0.690205020005105	0.841852625134068
PMF1	0.503042941786495	0.286476738196344	0.28648649917741104	0.28648649917741104	0.26751361172758104	0.286488192373747	0.13891674234352203	0.140683028002932	0.246285305789492	0.286476738196344
PMF1-BGLAP	0.666435771774092	0.666443730662207	0.294460987562348	0.490240444346229	0.599399472623346	0.666434391184714	0.666435771774092	0.666443730662207	0.54665666427533	0.666443730662207
PMFBP1	0.819438155934724	0.442449148425504	0.442452056091192	0.439279008813336	0.377493904936823	0.503352069728516	0.593716836478942	0.19467803635898498	0.7984276920231229	0.7464349013921631
PMIS2	0.9006182127286979	0.8850870990254202	null	null	0.582709753000926	null	null	0.945796111570909	0.859280353575064	0.9726068958861609
PML	0.723265732723317	0.7633493935013829	0.7100178070166999	0.9785966878569341	0.5374139458882811	0.7100161350474671	0.661181152851848	0.4355468895137	0.418455809752772	0.710027445630524
PMM1	0.6421971697231011	0.739182162276381	0.6121104869951011	0.6222511059598289	0.657270430439801	0.8185205618175991	0.6111767793999301	0.6689892736487529	0.9701826684784359	0.596471525560919
PMM2	0.40056911803642997	0.254672919246228	0.267066989004775	0.24938374310795602	0.505399890615791	0.3609983705123971	0.290287901149289	0.246482356209984	0.184475523942626	0.157621605879117
PMP2	null	null	null	0.9534108758767859	0.63322789799185	null	0.6428997694440911	null	null	null
PMP22	0.9955566455802589	0.7875739183434941	0.8314048999461401	0.662242800990863	0.9438336726445969	0.9036032583359459	0.8314048999461401	0.845923563564336	0.8900383130562851	0.8314171909994971
PMPCA	0.19215079025631898	0.290172185431526	0.15868690457532	0.15868690457532	0.777057000030022	0.158689040199781	0.37948084952516603	0.5082782924724071	0.339969650185273	0.158674593324064
PMPCB	0.33156757085710903	0.645581972988173	0.8525376749699419	0.27865677738001	0.9484935445316891	0.6455736777700861	0.8691578361270401	0.386254470374076	0.639043613671686	0.6857048972845429
PMS1	0.72452526266998	0.8641931074941259	0.826378869469092	0.763961359179101	0.972687149230475	0.96929514255413	0.7680112285409191	0.849275151959108	0.80447220723186	0.82639113551789
PMS2	0.345068921622602	0.729733224065904	0.564575651607226	0.510385082373317	0.5824568614338679	0.702496161540761	0.36650722708359207	0.7029589249843471	0.46356782828311294	0.528188735155396
PMS2P3	0.8002673660365179	0.800279358310588	0.8002673660365179	0.8002673660365179	0.800279358310588	0.800265285762813	0.8002673660365179	0.800279358310588	0.800265285762813	0.800279358310588
PMVK	0.891438968808503	0.9339869876407242	0.973985087626379	0.973985087626379	0.9486071430931129	0.9739840514456709	0.83416547731572	0.8418585757776309	0.00722584974476306	0.977141019514692
PNISR	0.537095817346165	0.277671431871579	0.6261124660871539	0.80379323632458	0.24603985932481098	0.417138574934411	0.5039788046618111	0.471466269562248	0.20803820592916197	0.41713369931342104
PNKD	0.7374535669596709	0.22436659226364603	0.507523494324812	0.23569516615497	0.49176448277448104	0.305331712113607	0.112173891768958	0.329203548226732	0.401940151648091	0.0249314321572462
PNKP	0.839603765261687	0.793317342271543	0.8767615208085721	0.882433305470301	0.7021029509508079	0.874574636177603	0.8385422192596128	0.864024926234619	0.425069893389199	0.405414257198298
PNLDC1	0.658838396978558	0.868086722396834	null	0.9449824071246469	0.0393487138095578	0.9939085794932311	0.821023358019015	0.4489409849514279	0.9642966137274119	0.877506867965405
PNLIP	null	0.938904358632101	0.613806814555207	0.807250062093176	0.761096581818109	0.6542667702053879	0.8939387563682959	0.9612872732370329	0.9234640258621821	0.838091473186105
PNLIPRP1	0.413336119970454	0.468320091931243	0.37413169313917205	0.49631356333695703	0.0957268570380582	0.0911528073893808	0.373933879277056	0.3938146472854471	0.33943369060942097	0.66795003432069
PNLIPRP3	0.930572868759938	0.700013318321584	0.849769982429153	0.997367097791882	0.41644464561478706	0.0220232764319356	0.8493116938327329	0.997239507319748	0.293369431467766	0.97075494297712
PNMA1	0.569245654271776	0.49595649557018706	0.622371341223938	0.45199376721287704	0.601762059773839	0.490126220897857	0.593551067866047	0.6212592141052959	0.34274775641488003	0.49012563148611404
PNMA2	0.32447710410069397	0.150689950462908	0.0339619604435672	0.152831778571087	0.670130278086458	0.150704381360806	0.31947623497021993	0.27280096162402695	0.640024704832285	0.4701288613025171
PNMA8A	0.865717213035258	0.683691581608071	0.43339029535259604	0.632037901238583	0.46859868980628294	null	0.418668942658786	0.504175297479786	0.648949724964602	0.455226683703729
PNMA8B	0.9475248651318771	0.850962926150761	0.547826843027276	0.42649110152701897	0.511038304591983	0.850948502689078	0.8833206523872701	0.7455535298205179	0.7823224504026879	0.850962926150761
PNMA8C	0.470268284902094	0.609032844879954	0.8119748983699191	0.550798226982838	0.7207324156202471	null	0.831397958560173	0.626916582797328	0.6692673118035259	0.3770178935569461
PNMT	0.44751387120431796	0.529807296344623	null	0.101602697127718	0.563745944326521	null	0.19511851497513	0.21293620463156898	0.0741531044416473	0.243362405649066
PNN	0.9562829426556579	0.8811126072380021	0.9130571471358541	0.642926028494755	0.642005390930814	0.792487917628102	0.66668315560237	0.40582700553803297	0.615014926464721	0.7925018448201071
PNO1	0.701733873447178	0.521083280942466	0.5825762751537679	0.836670324821929	0.6733716739829899	0.585465956339632	0.833434773358213	0.808505290916273	0.32437894963922603	0.521083280942466
PNOC	0.201272761661524	0.18198457524745698	0.11440367060410302	0.14293048316446802	0.15929352736924599	0.21193567189756	0.21193362670413396	0.211921836634613	0.21193567189756	0.211921836634613
PNP	0.0339451196928069	0.0953292993715299	0.0477390904135865	0.060269325302521	0.11634079866974	0.12673130661176898	0.0397523913351965	0.0572722880712065	0.299912223015902	0.0783926720910046
PNPLA1	0.71526567568684	0.260588307005207	0.20556850040914104	0.10393261087127499	0.160672205857903	0.12180617552958399	0.20556850040914104	0.225985998801358	0.287613006760373	0.5910985539244921
PNPLA2	0.15539330989793	0.385614723948378	0.801451233885537	0.587279183133926	0.671763861571353	0.33450315427933897	0.600916892182113	0.5931982640859139	0.7391252016579699	0.293286346692894
PNPLA3	0.851734366543622	null	0.892826648025005	0.7390924751639479	0.48181378700873395	0.505212481519918	0.926348534617348	0.807244321345935	0.918261511703092	0.27432071751146203
PNPLA5	0.587558824460376	0.29066679161652903	0.8421148565397221	0.605731971724948	0.453395105875137	0.938451261993548	0.841656031602879	0.8820380351594108	0.9940686548564559	0.401421362691564
PNPLA6	0.0610411798405875	0.0149616170170241	0.0187086863617087	0.025161671719578997	0.07253711237975599	0.118691997741033	0.0116059083495806	0.0304030183637244	0.0104801129185895	0.0187038425220516
PNPLA7	0.261466952459834	0.0717574462121268	0.148318209768023	0.156624389200975	0.188171980694413	0.29475458564005697	0.0688613458556108	0.0713992046480667	0.0141839986257614	0.0858899442322688
PNPLA8	0.6590147676764351	0.7565123358350679	0.411828820809916	0.5789973687136961	0.6434705247966529	0.740026856989346	0.7291045077640408	0.729114788720268	0.45546757624545997	0.083637757792334
PNPO	0.378808768063598	0.46593621108015204	0.465937939953188	0.11547553764900999	0.8380247311895269	0.8481509131425041	0.22331886184760702	0.58304206192486	0.11240894515429199	0.46593621108015204
PNPT1	0.169931812475148	0.0659542841232894	0.548849360615102	0.0579823762959799	0.14889301458065302	0.4755608834340949	0.548433551187585	0.0924933731177403	0.24929155455175	0.238397891079581
PNRC1	0.35543327571612204	0.29319925029450605	0.6023626991815121	0.370906866307548	0.450781015763738	0.635852336529861	0.582324421923318	0.292115689635915	0.870165617174761	0.373120471739956
PNRC2	0.9841834138961529	0.9796727419871409	0.98925855295854	0.972808373776956	0.994742489524153	0.938976764806496	0.988082635099603	0.99654450519793	0.9794357862100841	0.9886253713020259
POC1A	0.517807968999492	0.257939728943043	0.569658529802261	0.511934804648552	0.842112397932972	0.37423423676070505	0.879890220440678	0.657523805894249	0.37374826691709706	0.84002931431346
POC1B	0.966893723273926	0.9375655407233229	0.927306032270897	0.9482012000751309	0.8769513057272221	0.977566015246893	0.954673668722224	0.978211806689797	0.905332433722423	0.927316271199792
POC1B-AS1	0.605137945638662	0.6051431694828859	0.605137945638662	0.605137945638662	0.6051431694828859	0.605137039487045	0.605137945638662	0.6051431694828859	0.605137039487045	0.6051431694828859
POC1B-GALNT4	0.7756389375766759	0.775650478694185	0.7756389375766759	0.7756389375766759	0.7518557437485291	0.818486080143747	0.7756389375766759	0.775650478694185	0.7736309464597351	0.775650478694185
POC5	0.531055802761937	0.8384534830551541	0.6806554813636041	0.171401883045455	0.501869645845445	0.490166385175765	0.486276116756839	0.24547029198630999	0.50836148425921	0.34725214280657296
PODN	0.9537392389018409	0.8415330298166321	0.4541607302625129	0.955151553088087	0.898696304704592	0.929953100751043	0.481570066910376	0.971166829421197	0.788703997119102	0.7985608301581221
PODNL1	0.0423011277465871	0.0272133369056657	0.0606257347403589	0.0426290092673317	0.067843987185571	0.12079466711421499	0.0925543084846443	0.0925431300465706	0.129167400376157	0.0925431300465706
PODXL	0.46979455639360895	0.37684503049682	0.434362315556844	0.269032142048237	0.664227612021197	0.24486189091684	0.35135122499147897	0.146436614126285	0.159600652216231	0.111272922267855
PODXL2	0.445061806675424	0.43691584128467703	0.21573651234372304	0.332954726481165	0.620828907081438	0.43691957606822	0.590645703996896	0.772837369629702	0.27188827044904196	0.151228594572434
POFUT1	0.45025379073288596	0.6534187429729611	0.162373367311029	0.5987827069908069	0.8060397732118342	0.540690360113409	0.596337932369014	0.679463304415431	0.35089707760196903	0.5908895633874399
POFUT2	0.0765117295413598	0.0914353899039107	0.427096741734941	0.25562017679362303	0.0687442329157876	0.09144845689914599	0.30282095914278007	0.32987138874137	0.38309272967807895	0.0411402108948669
POGK	0.607203047548958	0.5634396352367751	0.360179316242251	0.708520054689518	0.695618871887859	0.405551884743274	0.358117921191154	0.7118838469910459	0.463204928221	0.761600263612388
POGLUT1	0.275493921627195	0.30982357419845	0.615639587150865	0.431264411272204	0.591378395027175	0.207855413320118	0.6146781879585009	0.5727744858386999	0.26003574680351604	0.128741195221875
POGLUT3	0.28597852374085303	0.285968745148262	0.28597852374085303	0.28597852374085303	0.285968745148262	0.28598021999227	0.28597852374085303	0.285968745148262	0.28598021999227	0.285968745148262
POGZ	0.20384372135089002	0.21236270921974695	0.407612538347146	0.231625019977638	0.36245731578610496	0.48440334161060206	0.331721083292114	0.209809334657728	0.12640003350360302	0.501556565011831
POLA2	0.665864778692769	0.6480384319618779	0.34767271258960003	0.401974283694294	0.641873092670112	0.301452629409529	0.6480312557232769	0.6480384319618779	0.5702676498453699	0.550687503570766
POLB	0.7212122541585821	0.9611941092296529	0.552999136117458	0.865688481736991	0.7605457960218031	0.8744070680564541	0.460270023824474	0.8019260654807819	0.7496900313782751	0.8007589823240291
POLD1	0.9334590269509091	0.93845426636373	0.950289782971463	0.667669717301671	0.9794879479017191	0.9101273444376509	0.866186840971898	0.6679721508652321	0.886985146367386	0.93845426636373
POLD2	0.567391028027485	0.882961122656725	0.930382994760876	0.977619907644081	0.15916744200826	0.511254677785173	0.928675930891815	0.955991051412802	0.8144257475744889	0.620075899271089
POLD3	0.596912015928591	0.513284376595788	0.2695170636663	0.388445942132916	0.300927937045302	0.761815471106095	0.7618174169950691	0.761828634641614	0.548352000441634	0.761828634641614
POLD4	0.0968964525140151	0.49831064755132	0.408237353010619	0.350183646418278	0.23187620810227103	0.25910142333811303	0.259099576907375	0.259088932588443	0.6781086124177501	0.259088932588443
POLDIP2	0.499590008239222	0.748880112327847	0.932258964502885	0.657970250027879	0.560175603545053	0.748867352135127	0.619602679605445	0.616427537447491	0.843195546070313	0.622509680070687
POLDIP3	0.10026399485119	0.5896722471958629	0.20104570054293	0.41105127541835396	0.20753299013694	0.211522014928764	0.0964901540793247	0.29817265428336603	0.0566244825984493	0.7586322627045241
POLE	0.338763632715815	0.347027943366191	0.0950080902854303	0.105052997817422	0.0791696276296729	0.5599895714892739	0.0253678557899874	0.0819712204326762	0.0933929177017752	0.111746013575555
POLE2	0.35884727764581004	0.0729679133393752	0.7528520520105341	0.006790293762130579	0.0283072965483585	0.269274892226654	0.751001691210668	0.00295203382525683	0.00236924584042599	0.000753700715337646
POLE3	0.23461943494259	0.12260247176429	0.40314310365648903	0.409498150027805	0.147407335195825	0.40314394151037897	0.231169291574412	0.238867019187712	0.36000166563698605	0.40313827353803905
POLE4	0.525521821793646	0.5039241011237721	0.108056221027251	0.26652713160501396	0.551745253643822	0.22493771991388	0.11003340737044001	0.129272688174394	0.140644014747466	0.15279964517273198
POLG	0.18471203894364105	0.336079982980346	0.48494361573101097	0.37225232860961793	0.238924070150744	0.181487251123656	0.620123018861505	0.290535313947093	0.120588926653876	0.22845019090919397
POLG2	0.786890562882222	0.679308113891061	0.878385573245991	0.832403587623828	0.28483296870062397	0.286990130857057	0.7253111911622729	0.8072199331786708	0.611629369875518	0.855170964610668
POLH	0.7583736036856659	0.597582829728127	0.567910552463086	0.597293692939298	0.744689893119995	0.660826671901965	0.313139357036956	0.6125324863938929	0.623273422456952	0.597582829728127
POLI	0.71907030555408	0.615103732451574	0.5435000355726011	0.465710035841967	0.878125980990894	0.8823541893469129	0.639357877543539	0.663709194057094	0.437985141138162	0.6453048649967421
POLK	0.44040943514858	0.227712541287664	0.424272936002465	0.38264006854638793	0.456271297910332	0.5601063649809879	0.424272936002465	0.13694293324071902	0.707249689837298	0.42426912959747703
POLL	0.00148839802849065	0.0991599586615411	0.0039620523514188	0.013627057941726	0.0496488570977839	0.0922241690855085	0.00797617129737567	0.00917046113013227	0.00532209920639133	0.0140368451093336
POLM	0.784174664150388	0.636783110534781	0.7732988961948459	0.335450009420874	0.303647158399431	0.740027195445621	0.675979282689957	0.862727213154689	0.642859286539582	0.6437739544797221
POLN	0.559691464162543	0.27963639077531605	0.44086891729425803	0.44086891729425803	0.0526155770107935	0.8778626964615491	0.44086891729425803	0.440865930813049	0.867840433727787	0.571858407491682
POLQ	0.75322307571684	0.29134819007555895	0.164803575215518	0.18600040843982502	0.1231136910652	0.166461300990672	0.166880585829836	0.209061316470687	0.160493923274035	0.37889406722371294
POLR1A	0.114214999416956	0.19255723308115602	0.22841670548344	0.31367431449250605	0.09699882890761999	0.48601860866971397	0.534366023261189	0.43298333363124697	0.721533987870045	0.5792062189385411
POLR1B	0.151177537797793	0.41810901120869204	0.0315993908624228	0.10616531500354	0.000108491333499081	0.270242036868724	0.0261768336906766	0.0669159176488184	0.266737268778465	0.17229272040107999
POLR1C	0.8328998736867109	0.641473665537171	0.20353736356025898	0.46802594889419896	0.929337279226565	0.720385578639339	0.8989157025586909	0.847279227348213	0.8286517857396999	0.641473665537171
POLR1D	0.247097135537048	0.629883733356912	0.14904521497415	0.205135368217841	0.16854258743174602	0.301547150672171	0.14115548073244596	0.0870070227894655	0.25341685359014604	0.30705789244667603
POLR1E	0.779915061089048	0.18385493997658398	0.511488145078466	0.76354945723059	0.854393338567297	0.7460689683682281	0.5113898975980751	0.621386338971682	0.58886274252839	0.435323813588161
POLR1F	0.177254356675698	0.17724211459096398	0.177254356675698	0.177254356675698	0.17724211459096398	0.177256480292856	0.177254356675698	0.17724211459096398	0.177256480292856	0.17724211459096398
POLR1G	0.281136512937138	0.281126568684492	0.281136512937138	0.281136512937138	0.281126568684492	0.281138237925753	0.281136512937138	0.281126568684492	0.281138237925753	0.281126568684492
POLR1H	0.430721298406294	0.43071780913046204	0.430721298406294	0.430721298406294	0.43071780913046204	0.43072190367110796	0.430721298406294	0.43071780913046204	0.43072190367110796	0.43071780913046204
POLR2A	0.454449578652265	0.5105787044497999	0.33439457625424607	0.292225804108137	0.559894259349829	0.43240640894051	0.46946674914507397	0.46946519863857394	0.617162913293124	0.46946519863857394
POLR2B	0.5153407503831521	0.28409302798543495	0.284102871227673	0.432729393074257	0.130515374208502	0.158764979372494	0.28082790075788205	0.551445052044934	0.5247764036797811	0.8606802796522349
POLR2C	0.162339532304122	0.0394905300241901	0.0913886716821262	0.367118960764692	0.6899165695856279	0.5748028964795029	0.12635248596672197	0.36224172226434	0.335323599113289	0.0394905300241901
POLR2D	0.0900300506618091	0.199962649704745	0.28622463428961303	0.24937101899148104	0.047442318651387996	0.0707244999181847	0.287869501679761	0.179416354600149	0.16712245301008	0.13459929058405198
POLR2E	0.689945309801184	0.833404613796309	0.947075940384063	0.962419693862405	0.8507763247041559	0.960414862859312	0.929725097060407	0.866677372940376	0.9565642693378009	0.9529137656947491
POLR2F	0.0809223171358362	0.232378418758822	0.0837690700860817	0.152381754149439	0.20520928242789702	0.0996539195130593	0.45634012709845095	0.14743039930476598	0.140291377082913	0.20700116674988103
POLR2G	0.0103617937973611	0.051764402578458005	0.000702190076199779	0.00134292662807138	0.0237445601107533	0.0524775707362439	0.000799540925159505	0.011532051030458	0.354600893045464	0.000497611397013213
POLR2H	0.557505807969361	0.722748847028413	0.457089630569835	0.457089630569835	0.42496341724799297	0.4570900078295829	0.586300463162972	0.493154602180745	0.4570900078295829	0.45708745571342496
POLR2I	0.7236230571820471	0.8527162945288291	0.8082614499878821	0.8577878375696041	0.926429903035968	0.8527018805541469	0.7918935273943609	0.7375638682161141	0.566571081212677	0.8527162945288291
POLR2J	0.583164213247346	0.621997481988747	0.621991472219265	0.439078424002125	0.9406648517070909	0.621990429736712	0.44773530469458295	0.7532766324263309	0.7676025085246171	0.6904467043986819
POLR2J2	0.473528739821669	0.47352739493221097	0.508422820923082	0.608297475779526	0.47352739493221097	0.47352897311180503	0.473528739821669	0.47352739493221097	0.47352897311180503	0.47352739493221097
POLR2J3	0.829766064851882	null	null	0.182428019620198	0.381656790863238	0.9148753033196708	null	null	0.43368417106755597	null
POLR2J4	0.292465066569296	0.292455516092915	0.292465066569296	0.292465066569296	0.292455516092915	0.29246672324930895	0.292465066569296	0.292455516092915	0.29246672324930895	0.292455516092915
POLR2K	0.18373591041117002	0.3157366888153	0.383182214939817	0.509787989898854	0.21304576122703303	0.21305957209801604	0.4106241297121239	0.5370147006988679	0.40076907411695206	0.45076392196028003
POLR2L	0.7494964693369399	0.698494500988573	0.698485280072449	0.698485280072449	0.690282168697472	0.6984836805611659	0.728681338400396	0.8557288153994709	0.8551427232287242	0.698494500988573
POLR2M	0.5813329811083621	0.8640273197400791	0.7687364635902629	0.742882330732747	0.800943594686717	0.769184225722518	0.625115200863409	0.8165055996081241	0.437212186641125	0.769197598486797
POLR3A	0.6860881973877421	0.879459825763715	0.8331904634423491	0.48670111260238497	0.81398504283384	0.9442220783740641	0.8022710718477909	0.509724133849265	0.575750604368128	0.664519424649245
POLR3B	0.672481557616186	0.7843542104257829	0.7843424905714891	0.634063295724865	0.614639596549242	0.595313996686441	0.622701110939187	0.643896840852723	0.514124509481087	0.67287532684652
POLR3C	0.109865176763703	0.42238537708353296	0.162099516581445	0.228006830043733	0.21365006100728198	0.209616021294497	0.33375293035446396	0.0660933173533406	0.036354223411001	0.208273757867621
POLR3D	0.704056007746207	0.59185254275149	0.24130072430183103	0.47799986102892295	0.9218761082405241	0.8817332542262891	0.8049119389021601	0.404767575877997	0.656984281271791	0.59185254275149
POLR3E	0.0316037956366189	0.48501775863433705	0.620247532901093	0.269201817055329	0.30340413199330896	0.4850186527026071	0.48501852053939	0.48501775863433705	0.511521407721273	0.49486569150657295
POLR3F	0.852290615482859	0.9781254243608041	0.844897421675803	0.739507834985686	0.768911606966562	0.963742749022006	0.8354317427769001	0.8211091457426551	0.821501343213239	0.9600370447729741
POLR3G	0.0616143704892203	0.277880936658294	0.0764158170131997	0.102586297397791	0.166448839132395	0.0421386827301418	0.263424866644315	0.24100238541673	0.00765738686589318	0.16732468821252303
POLR3GL	0.656505808886817	0.801619915704601	0.667647927578255	0.667647927578255	0.6854654081572551	0.667646538284823	0.587793280187724	0.5885800981895649	0.6608520101376409	0.667655936643229
POLR3H	0.453199102870843	0.572447642832058	0.7805282133237951	0.69102195301988	0.38154254411985206	0.27489908634638105	0.730912415075047	0.457583782216578	0.7053921613830921	0.48023675173135205
POLR3K	0.583013511619482	0.37610072352625296	0.449350781567451	0.449350781567451	0.50949801777258	0.44935122618402207	0.449350781567451	0.39104878992323494	0.692164516942728	0.44934821840752504
POLRMT	0.13086272706019197	0.338585939645745	0.209558079660437	0.36556398867069	0.6623133151666529	0.12336138630683	0.201481819604231	0.5111894946532629	0.126070026611495	0.244786334170852
POM121	0.126206356304174	0.21047142959871698	0.206071533421501	0.0639975220468261	0.184147296599398	0.210485295723341	0.468279321761764	0.0401458188029944	0.375621112042427	0.0377810999237207
POM121C	0.684825653346681	0.405738146639774	0.519019469750219	0.655301291073604	0.349812241476904	0.529769955718782	0.507668873050069	0.626624296385041	0.540293562076816	0.5317490022540979
POM121L12	0.131162748769706	0.0893430004272111	0.22513123164071203	null	5.9085561667363e-07	null	0.300583289591187	0.000124875821739545	0.0712611543764062	0.0075604872540145
POM121L2	null	0.667451835633793	0.124380747910557	0.161858328855628	0.281371121740476	null	0.167044241881903	0.13951608555304001	0.0466219750940077	0.188033764386718
POMC	0.0501220837064494	0.437204138365238	0.229077834886535	0.181844877284316	0.0419170000217121	0.189968007034029	0.299264106362208	0.214009541823333	0.236554771453268	0.19810659216619197
POMGNT1	0.43766726751995205	0.565326192128427	0.870484728491665	0.567148031714287	0.58153717559886	0.39995728304906003	0.8197092954683921	0.8538180567725809	0.9636087642783759	0.826533515450171
POMGNT2	0.0339118493576276	0.37813130359920294	0.42228650805928997	0.41854177887680394	0.652528200021271	0.638917634525375	0.42294293526595506	0.468588811277801	0.31724741485658003	0.28758814673759603
POMK	0.277878803923167	0.0286582452861791	0.15796848009921802	0.0141157151264927	0.0611452551799417	0.0994622447601156	0.16004728396802897	0.0178583739827256	0.23727427247813698	0.0482390889287608
POMP	0.915722558078018	0.7587692063143191	0.642667457920578	0.6523718639957851	0.7389609167560149	0.576415091877504	0.6006821969003829	0.7205387836717572	0.741122416448158	0.539465292233954
POMT1	0.0626424928739814	0.33650917929470503	0.19890548929109397	0.1588327511732	0.0844891955120265	0.735783404969711	0.67860062867966	0.0875985184305011	0.00358324067729719	0.525289839800148
POMT2	0.4414751567233521	0.201805727960283	0.10241961660607402	0.22968064093569196	0.357218621912139	0.420078448794913	0.347244824180329	0.28186562575415197	0.147195240449611	0.0528344701293804
POMZP3	0.9228949546639471	0.8701083392842031	0.8496985242746559	0.5361721606037171	0.8818483140246021	0.8700941142394741	0.870096217085985	0.8701083392842031	0.8042294313802901	0.82097254073667
PON1	0.564223763257221	0.0705377345849853	null	0.508262501846136	0.38467098332976296	null	0.416994304065334	0.456414982903543	0.374531466116106	0.34563248948239306
PON2	0.00395053145436852	0.15880112599582802	0.163471452485665	0.0294050123355103	0.283848197902891	0.0173927539786654	0.0425026674713215	0.026700351023985	0.0690596529050416	0.07904564454831199
PON3	0.200500261412454	0.47450939753881	0.242111123681189	0.48024243323131705	0.31407701609400296	0.0695926685913996	0.242525249573198	0.39969418789811206	0.264085221227724	0.356604717575425
POP1	0.008914073877524329	0.14757144153379	0.43119926901461497	0.43119926901461497	0.24078359788230802	0.103424459608264	0.0103153473054252	0.0172294729757401	0.24969867788899697	0.431195803322356
POP4	0.47967815705937805	0.906336548368607	0.16729971007672198	0.172772479888574	0.1744807511362	0.229904991961925	0.46381422725911997	0.498414654095749	0.613184978642915	0.498919782227123
POP5	0.591638933984079	0.350455461079169	0.606715662495484	0.8698272640021519	0.525812984292337	0.5678290105933089	0.611402276771207	0.852389565989542	0.5678290105933089	0.8242541577910111
POP7	0.25462062306849903	0.32021477311145	0.220826666302917	0.23237997481445896	0.46200768563348205	0.462009947030048	0.22278462818877698	0.263594725141001	0.229438260592403	0.23854104497039602
POPDC2	0.573396112950663	0.47018882870507	0.42388161123909	0.310899439137105	0.321990749706169	0.132553649829392	0.42664120190357496	0.426637511739452	0.45036864655453207	0.426637511739452
POPDC3	0.9985618291677401	null	0.9858800517479108	0.97700276403715	0.882002463983436	null	0.9845423468432081	0.9766459552818451	0.977675694652289	0.9985967471418279
POR	0.8507568149621441	0.947099792699841	0.955206698072861	0.922749835824813	0.9643430924636259	0.99538192783509	0.812044634699717	0.885379974107527	0.7630177853825619	0.6274528988722491
POSTN	0.0336795018752702	0.213077140894843	0.0708708780073992	0.0177194176522001	0.0288948449258932	0.0545988232819092	0.0644254433999007	0.12809079102792098	0.0280531918393777	0.227719325415242
POT1	0.967960473159382	0.9632386092765028	0.978991602118976	0.978991602118976	0.926845752707677	0.978990696198979	0.981047544669458	0.8224635147729191	0.9762414197870279	0.97899682399446
POT1-AS1	0.9402797280510229	0.940289130764914	0.9402797280510229	0.9402797280510229	0.940289130764914	0.9402780968991951	0.9402797280510229	0.940289130764914	0.9402780968991951	0.940289130764914
POTEC	0.845354422689718	0.933188797279394	null	null	0.9893392269530591	0.5570093935212189	0.561666556759	0.527703618272923	0.9230009511914959	0.450943864246741
POTEE	0.699833211018379	null	null	null	0.448496355558291	0.20335110088957198	null	null	0.277418282808725	null
POTEF	0.11391015848449901	0.05166454684753201	null	0.0683777610695191	0.077576942312465	0.0536196641772028	0.208352135154078	0.012409921756874	0.116522600458009	0.19440893023764397
POTEM	0.8946819091365892	null	null	null	0.544183546049433	null	null	null	null	null
POU1F1	0.140262702686382	0.25505927323032995	null	null	0.0216034454771596	0.11773782458875301	0.48385731905800605	0.0537506902873706	0.21723915332379398	0.639637817484881
POU2AF1	0.17397968787323498	0.22646765375351102	0.140143307888971	0.16393874254623098	0.246064378712124	0.141635275080628	0.14163315054717301	0.16409046136483998	0.183983197555213	0.189214607921618
POU2F1	0.103687077521655	0.4602062118839289	0.132939223803313	0.146983415571386	0.270145342592367	0.167583140655186	0.226504204689328	0.292896422142697	0.278506972500553	0.18371548646716798
POU2F2	0.703635828476451	0.456852800099677	0.857293601006747	0.523550510075117	0.427265780537585	0.620721462553896	0.7722312208489871	0.5655614571656551	0.631334485224615	0.9278806697836078
POU2F3	0.859834545368823	0.760109569296713	0.44040667940298	0.9792455831823109	0.9681985744168101	0.892157290766912	0.43740637636209295	0.8026961397981429	0.378373595782696	0.7855833516325359
POU3F1	0.440151980464298	0.356953454669378	0.848244445265134	0.713234809530369	0.80203263625622	0.6321556278824979	0.35462956791071104	0.38424966185149	0.626710174678376	0.45005743713479207
POU3F2	0.31946458300429	0.184004858066286	0.876980240782556	0.583572465564792	0.315084684068563	null	0.703341341137708	0.44443727947908296	0.8316666133704491	0.46336867837898
POU3F3	0.0993138933491992	0.0993024729130351	0.17714560929865397	0.7054503088196709	0.17066721882522	0.0478776664656638	0.31045427204348197	0.06870459939549001	0.10355480611041303	0.0993024729130351
POU4F1	null	null	0.551420998994719	0.747393918946016	0.314149401811212	null	null	0.26706967410640103	0.52854693288346	null
POU4F2	0.7411985626723221	0.739161690137942	null	0.16379257581460901	0.35658580276869395	0.720122316166946	0.314059441844832	0.33843875066776996	0.867129245521809	0.28632966879175
POU4F3	null	null	0.273605405085447	0.709445173293345	0.867747458712652	0.44890831190592206	null	0.75478825296341	0.741852441052124	null
POU5F1	0.8963200929507349	null	0.9199569084921241	0.944228826054236	0.506596224185355	0.9734338131767979	null	null	0.9909400575805691	0.9456621805715659
POU5F1B	0.261207523006368	0.261196941611049	0.261207523006368	0.261207523006368	0.205443426352392	0.0674008739124159	0.261207523006368	0.261196941611049	0.4603279048314871	0.261196941611049
POU5F2	0.316247744452144	0.333466128154247	0.36833052262456106	0.896910087407016	0.7006673154510811	0.333475472017364	0.369415580013238	0.519177617181741	0.30609094827264	0.333466128154247
POU6F1	0.28624642743038897	0.286236658120598	0.804916300212535	0.5716555345092739	0.0467342022960509	0.286248122071513	0.28624642743038897	0.286236658120598	0.49865080724262	0.286236658120598
POU6F2	0.98760112393527	0.0189052626381608	0.28273335923936604	0.530497339850122	0.8330777541619	0.7322210462303961	0.9130759717458691	0.234540448711445	0.19924393839491603	0.270212273464417
PP2D1	0.948581243518331	0.760186593435615	0.760175417274304	0.760175417274304	0.5792525847114379	0.862833353361379	0.760175417274304	0.599771340201203	0.9219507674367321	0.0786924816191397
PP7080	0.536914198848185	0.536916071687066	0.536914198848185	0.536914198848185	0.536916071687066	0.536913873977698	0.536914198848185	0.536916071687066	0.536913873977698	0.536916071687066
PPA1	0.6987760145545261	0.7106567213876759	0.9158537692011199	0.71012009150448	0.95604895688206	0.8972398971738291	0.8847087896026831	0.824352195138189	0.9443668288535609	0.844431582703824
PPA2	0.7697819050503171	0.6721850819325059	0.638690468604713	0.425325754277747	0.214256154673428	0.195199410591315	0.633648158642905	0.299388010975005	0.570525786687603	0.5869631173332851
PPAN	0.463002178892267	0.543263641710773	0.634887902124689	0.378309301901587	0.30461870974660804	0.568338253433567	0.660344200419552	0.8016827969919079	0.818347042475685	0.572550528299995
PPAN-P2RY11	0.21605017776451502	0.278282471322208	0.27829251097456	0.27829251097456	0.20226089213775103	0.524110986630764	0.27829251097456	0.278282471322208	0.5402290169166779	0.320990293566828
PPARA	0.0048639335038132	0.0174163075124033	0.0018274285479384102	0.0040102428028716205	0.0038010180788703705	0.006317027725515	0.00170535368907037	0.0008921927901531221	0.0466569636725289	0.000743976591667118
PPARD	0.0695065353787646	0.0830834620820209	0.0493909096006577	0.0286415722478569	0.047611420205085	0.15461464431635502	0.0445519809674423	0.119669800326587	0.19653294447996697	0.28030545812138696
PPARG	0.8375686311517991	0.865643775445168	0.6882245951133988	0.9263843961384609	0.8776443900028941	0.966316552769796	0.7200146751923872	0.849538445243405	0.919263973342955	0.965019698569272
PPARGC1A	0.517297493473018	0.189063528707617	0.530329799883366	0.490104160697499	0.462143488883231	null	null	null	0.44512519361161107	0.8652203065601879
PPARGC1B	0.46646799365981295	0.783644519280117	0.3970059223866189	0.482506531624014	0.578046575866106	0.681525514645544	0.41727122939214706	0.29903888580449	0.58046145802622	0.19665948153289198
PPAT	0.88558044758986	0.93098714389674	0.9801173474091809	0.9010940782350241	0.910816774447999	0.959311793616256	0.8259298642908409	0.86850426148075	0.9466780181281971	0.9240306768699609
PPBP	0.9908883726224481	0.9930129638682641	0.992509211500684	0.9937783214658791	0.6938022541867529	0.9930397158377869	0.982998795193726	0.961443456771494	0.951568954782992	0.971500092742478
PPCDC	0.741114481597168	0.6616439503676801	0.780887130323019	0.926060716152602	0.459144603312744	0.87864088286411	0.91946215856526	0.9934655280348299	0.900141842191073	0.902483186808442
PPCS	0.239942125654369	0.731674725544187	0.73243795318543	0.38447003490313897	0.6372867446232171	0.548392345376041	0.6758770880833729	0.42464469976356894	0.561440455149422	0.575422830817196
PPDPF	0.185528266958177	0.119114878675849	0.126333191477605	0.0954286615248136	0.0831976167191474	0.13217389159413098	0.12837387544529902	0.0746628644375238	0.232395723177396	0.0722429862025659
PPDPFL	0.19599634280823602	0.172289737661817	0.40392840079024894	0.551890528341002	0.38757399814994203	null	null	null	null	null
PPEF2	0.9365713784176031	0.8527842721214741	null	0.7874434145285658	0.8426780173487909	0.7748270822064041	0.7820919613887	0.785697996015331	0.278288476332497	0.7579685485425229
PPFIA1	0.29774311063329195	0.0529379560761243	0.28949472067397497	0.17750140083689603	0.0421226232617428	0.226174777323192	0.10925125601885302	0.13535149013980002	0.0740512494967332	0.4471077348418371
PPFIA2	0.5525229823640561	null	0.556151192506882	0.250017926474881	0.14505547215874698	0.13860526677515397	0.653208748237652	0.37580369880576797	0.250546866581012	0.127898532646799
PPFIA3	0.13232783211256302	0.241283640100356	0.0678251805985239	0.129235290894375	0.625505430235023	0.0995134039703132	0.145118153387463	0.0731854913759564	0.202629058967775	0.449615230466379
PPFIA4	0.936988552654523	0.9592434271758179	0.5891934048667711	0.406524644941284	0.4290587323304871	0.838820996256258	0.8024921337212301	0.49831751993681395	0.791517944918668	0.5404003990144179
PPFIBP1	0.41523197067579903	0.799638747819897	0.5876058146848391	0.645142114208579	0.9060889480776809	0.7570865130481771	0.612641123281915	0.701532883351772	0.964658167454197	0.8463138813897081
PPFIBP2	0.132291408464221	0.25991446119783496	0.401855083629084	0.149302499376646	0.32366033405059	0.24536233022403603	0.177692504973452	0.0901083442946437	0.12010785760719302	0.33810563037671404
PPHLN1	0.539610502598898	0.5980691051418521	0.65856788488998	0.417430125032865	0.320767955158822	0.5980633694751271	0.49615258002253204	0.35942556094718603	0.515705944782861	0.6309403296426221
PPIA	0.5099399192777689	0.30860186463387396	0.105778671073223	0.335058312519319	0.5159363035365729	0.294693078255927	0.108844240143003	0.0979984522644189	0.0715186859318819	0.0917745848905845
PPIB	0.9991595891392221	0.982796574882783	0.982791990758521	0.982791990758521	0.99277397289112	0.982791195471095	0.9496849958261401	0.931964447446785	0.965992327198163	0.8602692121631691
PPIC	0.614335981067799	0.706649008025715	0.453725092957458	0.5817031327275289	0.966247405505728	null	0.38432038725195	0.219578156815207	0.533391237754626	null
PPID	0.949738437019328	0.9627285324235401	0.987449773629116	0.970776950550198	0.9970807656967141	0.976279539993999	0.955117748787042	0.993337175299751	0.72217867839484	0.9960504396382192
PPIE	0.656850764276357	0.760210562792764	0.32963575963971103	0.9561606531651851	0.861061929493912	0.886438816024785	0.760199386021375	0.6945658064010879	0.630717227945879	0.8854194549835491
PPIEL	0.9673454378835441	0.9673522817006509	0.9673454378835441	0.9673454378835441	0.9673522817006509	0.967344250606231	0.9673454378835441	0.9673522817006509	0.967344250606231	0.9673522817006509
PPIF	0.8957294757896669	0.65693971249142	0.7527005854658342	0.5825757082570191	0.483428823297005	0.658526532947938	0.6821293439098429	0.7215365176120709	0.7039579425857351	0.9097833306974878
PPIG	0.9839875778083491	0.905348175910872	0.982119459693575	0.8611098331689179	0.924033860292589	0.9122356974210509	0.979149792878755	0.9893409487334479	0.920480695456226	0.7873659238146948
PPIH	0.28924281993995	0.879378887822766	0.910794434885206	0.6598043498784261	0.831447160755178	0.879364840316753	0.8548185672011059	0.111884801225136	0.8870357896788991	0.879378887822766
PPIL1	0.735591126295138	0.7081618883164731	0.496953486868977	0.582722502752402	0.310552769036437	0.18037668226935302	0.30501430580259903	0.0920319396160008	0.515941631658416	0.180362345208137
PPIL2	0.114690890053705	0.0641000911924233	0.141688755996853	0.116233899635723	0.0130420236606087	0.291678375041508	0.0641097995699778	0.0641000911924233	0.19764603930115196	0.0641000911924233
PPIL3	0.6513712501813239	0.8071866293209	0.678350214739195	0.723561747832793	0.803157783682535	0.5824641995947171	0.633534535503999	0.7194271141267671	0.39677324152604604	0.8881962989225791
PPIL4	0.0099111565709413	0.0829181787390384	0.0842043896991221	0.0654373084380133	0.216455446130478	0.0790304533134575	0.0860397393338855	0.11451461341705499	0.182646265296258	0.252668407742758
PPIL6	0.0195888734677103	0.0765588901185883	0.0293838000572376	0.0279518928953688	0.0695773271920707	0.0430523047742369	0.0386740201770157	0.11279271275467201	0.024368095309386002	0.0293773694236153
PPIP5K1	0.647043096436738	0.40276372734441795	0.7105414541935701	0.7105414541935701	0.4592768913997679	0.710539779022149	0.7105414541935701	0.710551111266962	0.523426355551017	0.710551111266962
PPIP5K2	0.290928093489667	0.581052074607064	0.587288440424015	0.679808902297062	0.0440414376303911	0.505791161284386	0.6126108341227571	0.641069282547707	0.5522886490398199	0.470235271457038
PPL	0.5253912716723039	0.6263761224410079	0.667138297798375	0.736887824541388	0.41859465957828096	0.5972922809150351	0.524462763802948	0.7742250119008259	0.5787601409519201	0.6263761224410079
PPM1A	0.7016301557889729	0.420271132126003	0.727849996025349	0.561370090296898	0.7192216204735021	0.729171241974654	0.8283756686777809	0.72108894232692	0.8411229949292142	0.7291833088955991
PPM1B	0.45765832010030394	0.145119654712255	0.0319406570346046	0.022189826214585	0.24785354442180604	0.1451340546718	0.145131925976345	0.0259407257923141	0.0587416915389219	0.145119654712255
PPM1D	0.916191861472643	0.9444577722259979	0.973057131725283	0.913481010219597	0.799613478304213	0.995630947852649	0.9720146148925171	0.9852977960605099	0.9923758262366909	0.9661551462129259
PPM1E	0.892025323196764	null	0.854292148355125	0.918622732081266	0.8350685142600909	null	0.941276633548478	0.9269346114745679	0.8550244251449358	0.9602058073414179
PPM1F	0.17620550338665303	0.295474941684976	0.106099649692186	0.15731332308911403	0.194087598574924	0.261371459239792	0.317077809084372	0.41636216614106797	0.18753315475005802	0.26135904805098603
PPM1F-AS1	0.14105848918847302	0.14104624643653302	0.14105848918847302	0.14105848918847302	0.14104624643653302	0.14106061294036598	0.14105848918847302	0.14104624643653302	0.14106061294036598	0.14104624643653302
PPM1G	0.760605611321059	0.762380373344088	0.331783141665582	0.287769334704632	0.7099016750968109	0.76236719361687	0.408867164910891	0.36138562454626794	0.850891015764955	0.43090761984249504
PPM1H	0.297269884370928	0.528647697413605	0.113088054235008	0.071442553702106	0.7304003470905591	0.30202025640481706	0.115086219883643	0.0796133108981674	0.6702690898445	0.138852359121272
PPM1J	0.0526562769136954	0.17840180504634	0.173894059434652	0.104214584930416	0.387813160492336	0.0698369401981803	0.17367072032810502	0.0736833977247811	0.552444652448821	0.24467171290735099
PPM1K	0.9203444095837809	0.9474177648767079	0.962837967661082	0.9729041103859308	0.9560009745882351	0.9628366893391779	0.9935574313648841	0.972005489776805	0.975740487963859	0.962845336332799
PPM1L	0.91388872579279	0.9785882952342808	0.870990063010262	0.9695286779667031	0.8396648525205229	0.9616302881388891	0.8324647814063499	0.8479262997903358	0.993660150610712	0.9711901539269531
PPM1M	0.136759536060816	0.314661934205422	0.00412090333675939	0.280813971155085	0.344361323841473	0.618223683422407	0.0408535920053133	0.197387990173993	0.829231344513185	0.0614744349546083
PPM1N	0.8863831955349509	0.659161984022703	0.139498401474023	0.250784950587558	0.405852114752511	0.305771866972557	0.453271790240293	0.788446802904328	0.242351046896847	0.305761233506198
PPME1	0.69383506224628	0.6752462621515121	0.8724589714890569	0.959374149815746	0.606364396193098	0.6752364999431301	0.718419442232313	0.6179017590802729	0.274049462804263	0.6752462621515121
PPOX	0.43433180668164595	0.87295896116363	0.50269761044101	0.626397998235208	0.721854958719925	0.9228066976856301	0.509647149248553	0.626812228055848	0.903018129577978	0.87295896116363
PPP1CA	0.922606415749078	0.88585841668018	0.8073296536336569	0.885846581580043	0.922729059996214	0.9613515660172671	0.688944022903516	0.673229714772356	0.9001112669679241	0.88585841668018
PPP1CB	0.572214388407854	0.723155584480022	0.190467259344815	0.23718853634340498	0.613017553407675	0.534144201842231	0.9177377709429209	0.8949070720098891	0.531215728946543	0.534146235499094
PPP1CC	0.8013166760729019	0.8916626238813791	0.3753531767264	0.3753531767264	0.6910582867757771	0.375354240331026	0.7493360001416741	0.7220649926268751	0.521418452637183	0.5651853580763649
PPP1R10	0.841122274684484	0.258873545442188	0.34901329343268794	0.27475664327434	0.850235499669495	0.59065643467043	0.5906572208868149	0.5906617533228	0.5884930504965601	0.27738492042396506
PPP1R11	0.0674632560206164	0.10876204499670801	0.0333346792447822	0.0375871035376704	0.0118273148678662	0.10877577716305802	0.108773747164362	0.10876204499670801	0.118488980024592	0.0793612779586142
PPP1R12A	0.490080522410706	0.835066792377508	0.955682214423141	0.666554487023368	0.827238596369967	0.923767650274695	0.960874827719307	0.730675949550129	0.731253302404716	0.835066792377508
PPP1R12A-AS1	0.8209330173960041	0.820945245726991	0.8209330173960041	0.8209330173960041	0.820945245726991	0.8209308961655011	0.8209330173960041	0.820945245726991	0.8209308961655011	0.820945245726991
PPP1R12B	0.0212053464411754	0.197643850890744	0.11682032161731801	0.10438555130641401	0.273467715822649	0.14365717868054	0.10868850715641301	0.11695765390917098	0.475191414891826	0.334744733743158
PPP1R12C	0.140156367525578	0.0476437247600235	0.222262867103219	0.395857641492955	0.151687581779347	0.404221525938322	0.123774941729004	0.149025440413124	0.0937919887355999	0.078844018989989
PPP1R13B	0.439305573511408	0.43392737221329597	0.500590215118182	0.25937468437669103	0.833404928776875	0.554608227562438	0.50898729511135	0.65710552789789	0.444711596226942	0.19129951864847797
PPP1R13L	0.43933893669237895	0.0796073490190924	0.419876157963926	0.419876157963926	0.645415891543495	0.41987685554493703	0.625524148389357	0.5633547607258841	0.7562225063724871	0.419872136498031
PPP1R14A	0.8972563679148421	null	0.9438832641530609	0.970421269961769	0.73009040775816	null	0.9337449184389879	0.961854129005591	0.8728422238774641	null
PPP1R14B	0.12594788828651599	0.35068833766144997	0.49185782548625107	0.435863933815637	0.57147737874403	0.193667080984739	0.6052511753199711	0.456406683453786	0.38935908371693395	0.19365291008540197
PPP1R14C	0.6616218562326489	0.7306133434635408	0.0101025277021463	0.726168706629246	0.868039525854862	null	0.0103669045524153	0.115205640223652	0.588963673032217	0.204502901912364
PPP1R14D	0.322163164879065	0.740130005657833	0.170146741596595	0.306948850701164	0.8219487876127741	null	0.170604525910463	0.69896125559441	null	0.38213741637394005
PPP1R15A	0.278764571289507	0.19448966582480498	0.23110533885994602	0.23110533885994602	0.41876452938371894	0.11563445893958399	0.42933868169753603	0.393447444622159	0.691266177834436	0.281329228386917
PPP1R15B	0.7800071358863342	0.7800187692226541	0.42339044164917894	0.591703841741646	0.808531767610168	0.780005117883624	0.5157934499074179	0.7226071950749169	0.546826692207977	0.7800187692226541
PPP1R16A	0.910760742208975	0.9076596457368811	0.9654469466263291	0.9845483147954409	0.696729634040674	0.935025652737104	0.8864767133618591	0.937370151911243	0.46924797581629	0.8851670114830871
PPP1R16B	0.847002002640263	0.80445686823148	0.893442995917302	0.8988916624287249	0.921748422879652	0.98173766452253	0.8637131230923051	0.877488334686075	0.998269476745789	0.9587423364606992
PPP1R17	0.6751774148952371	0.51225538193842	0.559764073419043	0.384314112905466	0.0180176984239857	null	0.593712946388415	0.349541020894055	0.278139095258551	0.0583471148944746
PPP1R18	0.257707807785882	0.23736500504857297	0.468616413118599	0.468616413118599	0.6046520376568231	0.46861668953564894	0.468616413118599	0.468614819607774	0.479033024983586	0.468614819607774
PPP1R1A	0.548297760443871	null	0.424587932931872	0.559609840166421	0.542536411261572	null	0.40143521811610794	0.474114622988209	0.695951540155012	0.566646878030035
PPP1R1B	0.0943718064887399	null	0.278025830531149	0.0321981069856122	0.0165473537746462	null	0.0505274491082695	0.00942868334493949	null	0.0302072387959533
PPP1R1C	0.776972809679931	0.40058542578972295	0.591896919897986	0.325558401441993	0.338283737937497	null	null	null	null	0.560076361483001
PPP1R2	0.902506409949854	0.8366918780070179	0.45391539315563395	0.8387149305014371	0.8390947386295908	0.8170395095961671	0.8838347460507808	0.819032595353807	0.7765260581821941	0.493524565229965
PPP1R21	0.12145683044596302	0.13009595190719803	0.0953781347037774	0.0428090176073872	0.00295182243597041	0.159690593181227	0.10602782670054901	0.0699942730986825	0.0147817705112664	0.0647956774211352
PPP1R26	0.473165842581606	0.518134963203429	0.320036181370008	0.38986265552103794	0.243878953599159	0.42300995716185896	0.31731173274707897	0.285010804794412	0.17276932540812198	0.42300541783207
PPP1R27	0.0757253559767592	null	0.788307038082187	0.183557033414	0.8847058830810891	null	null	null	0.0585430681314415	0.153565007679731
PPP1R2B	0.542542495085281	0.7603933874158341	null	null	0.939765390681525	0.291640928523379	0.5046494054340189	0.9866792297132809	0.368818522198544	0.733982738740765
PPP1R32	0.00045403056098097404	0.0181219183855033	0.0013426419819709198	0.0487282870466132	0.0006435395259882281	0.0113798761663374	0.0013426419819709198	0.00421100552044564	0.00030171250875806003	0.0013419686091587
PPP1R35	0.487978881097089	0.4879782696430471	0.31309184733035	0.293439179851778	0.42990484787524497	0.48797898716244703	0.24887752238926703	0.321516423540137	0.27549094834756604	0.4879782696430471
PPP1R36	0.983973926983178	null	0.92413620554186	0.573452523765128	0.45653867895218997	null	0.923747678752744	0.563837209779201	0.735246639577665	0.7942256736432091
PPP1R37	0.9861273912011659	0.876392285670058	0.619311384744586	0.73448635890434	0.7299646691046401	0.594085453989145	0.983795614904901	0.9677416888850351	0.886905766747372	0.876392285670058
PPP1R3A	0.732955687336181	0.7245699048875209	0.985533176944828	0.928717773709562	0.6989719815833199	null	null	0.914991749470222	0.9184648326442472	0.840130407299385
PPP1R3B	0.20239612959976003	0.844640159618915	0.6072349421022429	0.7330705861756541	0.6105622767817751	0.5963518855550071	0.596352719225228	0.596357525225456	0.8555326453244441	0.45240539390921897
PPP1R3C	0.51768094090746	0.745286367887419	0.5761821519452011	0.230905194094753	0.8157642007832799	null	0.5869087756980661	0.431400169080278	0.46266008318722496	0.44237863077946
PPP1R3D	0.25340587985031104	0.550870300302512	0.9859488702436779	0.451137328164402	0.590276533566728	0.550867279692078	0.835724437958172	0.7596479088985871	0.62970525173415	0.550870300302512
PPP1R3E	0.9973487732641471	0.9919361192061942	0.9167502878923031	0.985336648703244	0.9407935187622259	0.9632715666898471	0.97786560745754	0.995683119807049	0.8280940027861411	0.9919361192061942
PPP1R3G	0.40677539822708003	0.5578805331345861	0.18130519300927603	0.26233667631664	0.233362337834928	0.565939428486655	0.18036682384557298	0.30134904889520003	0.300490147300132	0.17078540826091598
PPP1R42	0.17264781210581	0.16840040233269302	0.0035538858935537103	0.32586070132507694	0.324333449527235	null	null	0.30722004425598104	0.16938279395603797	0.0706106369781707
PPP1R7	0.0124415651209013	0.0024985692265680603	5.4573274729213704e-05	5.4573274729213704e-05	0.00424578624496248	5.4580918526474e-05	0.0194319061950675	6.768355662808249e-05	8.628822405760591e-05	5.4529228845234496e-05
PPP1R8	0.165032213552011	0.17500144059874803	0.0120533899520399	0.133565068189626	0.495736713249627	0.0615742906497864	0.5368922970572849	0.177983174269867	0.0848073139962238	0.0615631018758743
PPP1R9A	0.00627327445726074	0.0456867879419231	0.0106881091087655	0.0439759628187386	0.0188627394462647	0.0272206621812749	0.011178224140862001	0.0697198510187423	0.00488839200869072	0.11297111173006599
PPP1R9B	0.22238031933124397	0.160842646513642	0.37249025357795	0.514384260678484	0.439222006239554	0.329747386742713	0.354118714228834	0.6374059648072111	0.4447759311092199	0.20080069699077902
PPP2CA	0.8688659476641971	0.9149291596104651	0.7026547694528019	0.712632543573297	0.9149291596104651	0.9149164069028969	0.914918292127475	0.9149291596104651	0.97753804190047	0.9149291596104651
PPP2CB	0.9466920503061039	0.651042021427879	0.8696149180966001	0.9049756055689	0.982009076086358	0.8761647164625841	0.8843885335490941	0.87773160067276	0.670391052127571	0.9805791345203109
PPP2R1A	0.250121245948492	0.15224290410595098	0.37094074106034597	0.488773187929223	0.396479607380447	0.152257340676677	0.40518086054881103	0.573907874298457	0.35207857157395794	0.149395409685667
PPP2R1B	0.157794633112495	0.0135891737820231	0.16491361505522	0.12520823837109998	0.0956493429287682	0.00999275900395069	0.0473833310609252	0.133879840275338	0.0635210172740436	0.10196609720564499
PPP2R2A	0.280382627059852	0.654857351556854	0.32127350218753004	0.36832423884133203	0.5506146634976711	0.66344476108306	0.26056056335218	0.49072803271533705	0.6327072995927779	0.38756762041432896
PPP2R2B	0.875503645821148	0.8570655697999542	0.776000789631004	0.6814725672153281	0.90603493324466	0.9217163100920279	0.857053312839842	0.9777254944012008	0.603015676729475	0.833962210177577
PPP2R2C	0.16878229511618398	0.8418085066309821	0.644893105225302	0.7440837538246791	0.676256422774117	null	0.934969273796489	0.704902385821196	0.6465808329946321	0.8597579810568191
PPP2R2D	0.12066552775480499	0.225324182925243	0.24149277106679	0.27969717471807104	0.160343134623466	0.0817517814392762	0.24390936928987897	0.0245861206108048	0.14791062952343398	0.20771244741881198
PPP2R3A	0.7113915407626701	0.988640916177018	0.726049200113201	0.462657772932676	0.762001145262211	0.43116002368159495	0.50869206851177	0.7096027093989841	0.420778916610397	0.272947542102775
PPP2R3C	0.152133785371867	0.13783508224422	0.0649445009784154	0.0575111638784413	0.542194697419559	0.30489945025021503	0.32254715725420197	0.0482130800785782	0.17074308002435698	0.13783508224422
PPP2R5A	0.9393560935069041	0.6488797651335451	0.8658414026339071	0.8350206613376779	0.8678354960203771	0.865839290496942	0.933949392252235	0.9365705490462929	0.7062006281112849	0.9530494960075749
PPP2R5B	0.40003369098113106	0.18230143842161398	0.0671436712627848	0.049599550185685	0.150280972204303	0.182315755640102	0.182313639191932	0.425475254555476	0.434806631059347	0.23732829965741395
PPP2R5C	0.40070312167693706	0.722911375280755	0.695999607171848	0.590398341588509	0.54563518608057	0.8493108679653198	0.581099520093332	0.585128752827435	0.6470601848028471	0.5980319632622221
PPP2R5D	0.6485775639650961	0.560158618004315	0.7042026670486049	0.847645693585156	0.6857425422265689	0.56015505368397	0.7431966460527991	0.322949022547171	0.437216545195372	0.253293354535275
PPP2R5E	0.9622762937366942	0.937314109592697	0.934459386102698	0.9031271217112858	0.9853469535882691	0.96192431575371	0.9819143246669929	0.9902100173003121	0.9597723141822719	0.9908622491368521
PPP3CA	0.17712986659840804	0.10527044077905001	0.00292053195750797	0.6310835699412021	0.11881540545858199	0.18707060685176202	0.19067164606938	0.20657497130351202	0.0905964960094277	0.18705634475804
PPP3CB	0.848858046710769	0.7827083710313191	0.798627846118515	0.798627846118515	0.926153712920916	0.798625770113405	0.959867227991878	0.758810305693375	0.863115625745484	0.798639813788676
PPP3CB-AS1	0.00722490623877952	0.00722241290060285	0.00722490623877952	0.00722490623877952	0.00722241290060285	0.007225338820812779	0.00722490623877952	0.00722241290060285	0.007225338820812779	0.00722241290060285
PPP3CC	0.118708852304858	0.19961862733249602	0.12218946065682199	0.193036851650953	0.18566267070545003	0.21725444503132102	0.112687529126572	0.101531326564035	0.12487269292669699	0.14935020607769
PPP3R1	0.2581875468097	0.377286045745364	0.49200294343504497	0.647299071808146	0.679853377349473	0.37729313661823	0.762804846121504	0.83292984460861	0.234757602352347	0.377286045745364
PPP3R2	0.39561583597717204	null	null	null	0.930710732307937	0.868603840919071	0.8757816229858241	0.40186189079320794	0.9137696059103	null
PPP4C	0.345174878188827	0.591614553150295	0.276007264065815	0.20409873736968104	0.22488626979146997	0.22489979921511802	0.23129417141139802	0.274597428232008	0.19214082217019302	0.36209422779541606
PPP4R1	0.271501534521265	0.15196072887042497	0.534634174154924	0.0884096803010152	0.414363835583649	0.241675454818367	0.518229230013974	0.5386727624209421	0.103288388574657	0.24166239565847303
PPP4R2	0.831555613179495	0.946238896468695	0.682548800837471	0.94836239717055	0.7602064269912541	0.8793140313897249	0.44557937691263705	0.7736525671335809	0.436237412426003	0.7505452446022
PPP4R3A	0.527352221890911	0.125199393767881	0.0600375759831622	0.0492472992245455	0.0854280600183771	0.13686127023242	0.0551784352543169	0.0575853537192852	0.016720017955931	0.0708904620181117
PPP4R3B	0.500586292576523	0.7416337602966049	0.558614486911589	0.8705178889996031	0.34765260797803804	0.285075120277402	0.356190044749834	0.270410228616916	0.260528460016961	0.8525235109252991
PPP4R3B-DT	0.22844442572835602	0.228432975262342	0.22844442572835602	0.22844442572835602	0.228432975262342	0.22844641200652105	0.22844442572835602	0.228432975262342	0.22844641200652105	0.228432975262342
PPP4R4	0.679838305427223	0.838207042297288	0.39681173083198706	0.450240542084156	0.592273737995398	null	null	null	0.120785735940309	null
PPP5C	0.552731208816488	0.679088566195906	0.41825035742869	0.5710606373753411	0.49294440620848	0.6446571236437509	0.380127427727958	0.413432803312589	0.382732975139573	0.31199839274282803
PPP5D1	0.921070037400481	0.39702912182995	0.625182816032015	0.248873123240087	0.308694917871956	null	0.899529761224876	0.7645202082919841	0.5671621999620351	null
PPP6C	0.188087496956493	0.007829107109555209	0.193125436897067	0.0547903962257212	0.0011645773247187302	0.0221893573033879	0.195163478417102	0.0313227939757767	0.0029071364234194	0.0638302069748554
PPP6R1	0.8236759574445429	0.963193959368516	0.883874528205372	0.8126923978839691	0.993850844748674	0.9631853580173739	0.9871968544145409	0.9057234439105369	0.904752724186108	0.9087454750750621
PPP6R2	0.0954438854919492	0.13408820142481598	0.12997131082247199	0.349894534685632	0.228424446315654	0.134102488548004	0.0534809184313328	0.28436012371704494	0.15857620290840196	0.42810696366324896
PPP6R3	0.516292927891526	0.6774280986068291	0.6650251160539521	0.937606262946883	0.652011842282139	0.677418233396381	0.6020685820678761	0.8981455021587199	0.500183730191812	0.7085864076137159
PPRC1	0.18141308879691198	0.124648349455819	0.0926561192544601	0.0943919563415987	0.180045401425995	0.12934841284166698	0.104422691917725	0.26234897822479697	0.18349480347537198	0.18440471793645397
PPT1	0.115346433351384	0.27975927577157395	0.284080656648924	0.154497571991809	0.0729753962082956	0.32041307654259304	0.5358250561314539	0.0973054029845403	0.6153886319109	0.564089691506016
PPT2	0.9282956854261311	0.890550067566545	0.9916653038506591	0.5341188855631629	0.890835920313157	0.85477582534163	0.890538347338533	0.670676484363859	0.5031768344201529	0.890550067566545
PPT2-EGFL8	0.836938968380764	0.9203309877585909	0.85428918242763	0.8742288706024308	0.24612805166287802	0.9207716295699591	0.9203203759875039	0.9203309877585909	0.790561933945657	0.9203309877585909
PPTC7	0.313378750533126	0.6238877391320451	0.7703074280816039	0.42884220395358297	0.235195907284588	0.257366440109157	0.768382568496463	0.371997616731547	0.159436350102233	0.5006588855367439
PPWD1	0.268021393357785	0.12665781837207798	0.339302224960338	0.174246404063492	0.399311689145735	0.3313673462894	0.255318444047656	0.19106304400107102	0.880267092152044	0.28851223796896003
PPY	0.840924711252207	0.597435363533543	null	0.869915040684144	0.969828008422292	null	0.826306800873827	0.8617983253125949	null	0.930498068530647
PRAC1	0.827830811825402	0.5679880525081711	0.748503116832985	0.366946277934155	0.0019190065850735398	null	0.238027772601411	0.677994059104328	null	0.11963418274254302
PRAC2	null	null	0.0419933378853502	0.26792478604159603	0.9099386915475541	null	null	0.535886387326583	null	0.11457013294968599
PRADC1	0.30703781420820503	0.442288330528582	0.263090377814037	0.263090377814037	0.5120782354082379	0.26309220344866396	0.297708550793308	0.199524168204442	0.449401701415134	0.31382845744322696
PRAG1	0.8317860249227959	0.5819947495240579	0.533821926105745	0.675069286575839	0.87222370804352	0.9305770036321971	0.511605952923308	0.471449046842386	0.635008846728331	0.674589533984728
PRAM1	0.6174245671924151	0.544642564944055	0.625612295053256	0.7781772552316409	0.41153775867059705	0.609062437090284	0.484783759914926	0.8697587528106591	0.656610278654829	0.646902822220094
PRAME	0.33904806987980796	0.20092940431510697	null	null	0.7985699145641959	null	null	null	0.334085230406095	null
PRAMEF1	0.39264146083503904	0.35792853712697903	null	null	0.0188602672995511	0.0649022173577466	null	null	0.0286738683202375	0.0035972710286274203
PRAMEF10	0.619540570388842	0.0147383421617444	null	null	0.0130676811819187	null	null	null	0.036698814147836	0.310654375875073
PRAMEF11	0.15520550047939902	0.0686929527340823	null	null	0.324480397513973	0.136919558973873	null	null	0.29981992388937	0.0279048872378877
PRAMEF12	0.0315042518482864	0.00151920791154011	null	null	0.00189632741699263	null	null	0.0027294196832473396	0.0013435527272046802	0.0150956289798812
PRAMEF2	0.102455238849337	0.43987217641252396	null	null	0.0319255979965082	0.0884161352984339	null	null	0.0247908505803751	0.5514896628166589
PRAMEF20	0.463742712712228	0.0774092375978619	null	null	0.17619209333832397	0.660379963271197	null	0.42022178642132296	0.15615725044407502	0.27935000650187203
PRAMEF25	null	null	null	null	null	null	null	null	null	0.249722923534763
PRAMEF4	null	0.475301807244645	null	null	0.21573824196455701	null	null	null	0.146705902466713	0.629042828160369
PRANCR	0.021498573165066	0.0214932736048752	0.021498573165066	0.021498573165066	0.0214932736048752	0.021499492561167	0.021498573165066	0.0214932736048752	0.021499492561167	0.0214932736048752
PRAP1	0.68930048629565	0.419833511423468	0.639909417406773	0.48715464416302395	0.30874424348368396	null	null	null	0.608473233166324	null
PRB1	0.0891028078729409	0.0163874874087146	null	null	0.35231304111981704	0.0040496225443364	null	null	0.0265934635440612	0.0168890954985779
PRB2	null	null	null	null	0.618811617115375	0.372766333798868	null	null	null	0.14068824109602499
PRB3	0.85295448599149	0.8336530566207841	null	null	0.456082994807452	null	null	null	0.748625746679472	0.974656903979695
PRB4	0.0864073097734156	0.626337645530445	0.46149098581264897	null	0.10992365706662599	null	null	null	0.47044352268274503	0.0250169620739164
PRC1	0.8088884323582141	0.610304051570043	0.803631588523927	0.746903659053764	0.634825400072702	0.7132175831811851	0.9031989952256	0.388679080458288	0.5275727068371749	0.713229025364859
PRCC	0.8212472388215971	0.7284397174088859	0.604944085629335	0.604944085629335	0.8294989185008991	0.6049431810672701	0.9037894582078699	0.87306956587257	0.782168254043355	0.47322246620379904
PRCD	0.692761278010893	0.6673437835282621	0.667335787367253	0.571324084849376	0.73128873234252	0.7209992250012891	0.667335787367253	0.6673437835282621	0.5392598520418971	0.6673437835282621
PRCP	0.20585571501583602	0.19687041348407	0.11582632724952802	0.167033738531791	0.34500292118574893	0.18205586461149104	0.091130460562629	0.147231149159683	0.31554146826701296	0.124299330283511
PRDM1	0.37261319826970396	0.409195991437046	0.270554216492761	0.266996225890243	0.487099664992981	0.41078913733978495	0.180325103965002	0.195107103965413	0.8632910284104058	0.0973334353737328
PRDM10	0.5624652394565489	0.40587299789789794	0.541204389515596	0.43272690347154297	0.29042015956128003	0.44116238265465296	0.614635078282861	0.19958696212198002	0.7959956893044621	0.366902622951503
PRDM11	0.0800358241788929	0.00976119328122747	0.00976429438498456	0.0924923345416756	0.00160459203281776	0.00976483240289372	0.00976429438498456	0.0917570726353919	0.0865063384716877	0.0491060786466719
PRDM12	0.41781543685117795	0.506479213104732	0.655169038391852	0.348260105633044	0.742369717692743	null	0.22257333506815302	0.601161451103046	0.17986861142011498	0.41503017310977897
PRDM13	0.996713291512087	0.884573209965239	0.9659438315566371	0.973194830756045	0.9882714020482759	0.9659426150566921	0.9659438315566371	0.758982994636731	0.981871793182946	0.9780422875302259
PRDM14	0.830713848498541	0.819440315459764	0.8073963836123492	0.807284363297886	0.956667420650797	null	0.665855176482874	0.8350381967128641	0.7761823320246429	0.813644245693517
PRDM15	0.106379071467474	0.015631096818328003	0.0131967138869622	0.0368110873637538	0.00073324708224441	0.0537018156203805	0.0593800796573523	0.0248897752486978	0.0508341536320817	0.0334791802184515
PRDM16	0.8510120822627181	0.64983417495912	0.8195827152190329	0.8685165085726121	0.43995765522861296	0.315514685687257	0.832627541407768	0.934275872629485	0.539002519096437	0.8163717254607821
PRDM16-DT	0.38630982615657106	0.386304200772695	0.38630982615657106	0.38630982615657106	0.386304200772695	0.3863108019614311	0.38630982615657106	0.386304200772695	0.3863108019614311	0.386304200772695
PRDM2	0.7505168179105459	0.91774256597949	0.835454915348736	0.865812512489841	0.7917840940865458	0.993170522552647	0.893284210144513	0.6512059518533211	0.8552134045145501	0.721437250256609
PRDM4	0.276669919975287	0.5411242773189789	0.412435860538498	0.781143333773275	0.0524616260767229	0.276261037827479	0.41434672062241207	0.640713305031414	0.26308662347951994	0.465496532718386
PRDM5	0.7261081122401508	0.6538378995593039	0.8179339203095941	0.566763313352468	0.612131253918439	0.7086634999845991	0.782096606209895	0.695626984901161	0.78661116065528	0.78539865185396
PRDM6	0.545300629621433	0.27906563759314	null	0.434463266991267	0.10563775867902499	null	0.429565463543649	0.35484395313987	0.848430684184622	null
PRDM7	0.0450860771270793	0.266322424148102	null	null	0.389372286610775	0.0896895503976001	null	0.10369777033516801	0.342311341314458	0.117707821335639
PRDM8	0.0832917820683286	0.0823794364279687	0.0588522050291541	0.204021979688391	0.12620802528075	0.258555577827979	0.80970841918424	0.0661747391383372	0.30887220437377194	0.16552257696122302
PRDM9	0.653683814099904	0.168701337904442	null	0.6958131755093341	0.76387760586616	0.8537986455876991	null	0.44703392726128793	0.121017445663736	0.39679785218603403
PRDX1	0.53380200358479	0.37881043686066096	0.799890132075555	0.7662960010297671	0.6880358945957691	0.378817445502432	0.37881640946649703	0.354180196833293	0.0411821945475058	0.24914335232661103
PRDX2	0.8218134251936451	0.8218256603526841	0.6034710250636179	0.822217634901295	0.886898174994407	0.9652714039688921	0.49746909022188596	0.495992103757677	0.8832217565652659	0.8218256603526841
PRDX3	0.759865240189542	0.823848820536595	0.940493800522327	0.935453615112912	0.912978674252287	0.9018443559212809	0.923235328391432	0.9299372007722071	0.974663934197641	0.9064360575542622
PRDX5	0.7231047965134259	0.159874754540862	0.546242531730031	0.37186479952059404	0.44171471839651505	0.54624212542976	0.8857759390087131	0.66007201147478	0.391197736928854	0.5462448740013871
PRDX6	0.46556990510996504	0.465568157649513	0.241003733873256	0.827801020101798	0.393509489906976	0.4655702082317729	0.153713467600064	0.465568157649513	0.14161742073699501	0.465568157649513
PRDX6-AS1	0.0731368212091501	0.0731265571479259	0.0731368212091501	0.0731368212091501	0.0731265571479259	0.0731386017679875	0.0731368212091501	0.0731265571479259	0.0731386017679875	0.0731265571479259
PREB	0.552705990071553	0.17701966349620202	0.0037029701282228398	0.162070468421395	0.19309138859899	0.0600878578643683	0.0041101505358578	0.16163455162132	0.44345935195660097	0.20302745313304
PRECSIT	0.696875093251428	0.6968842542032379	0.696875093251428	0.696875093251428	0.6968842542032379	0.696873504142115	0.696875093251428	0.6968842542032379	0.696873504142115	0.6968842542032379
PRELID1	0.23138349054808	0.0433645408541622	0.0930744127396381	0.11506847598593199	0.338413926006015	0.0433739501598524	0.5903789703758741	0.33103258530565305	0.176868002439499	0.42311839633436604
PRELID2	0.00594531069067527	0.0117619187375803	0.0076168452977660095	0.0327298628965122	0.00294677852914543	0.11565451173139	0.00806378802953123	0.0309957797144426	0.0202814614035731	0.0493381474262435
PRELID3A	0.64454845948787	null	0.8590079416611579	0.595422388106773	0.985143668336417	null	0.7432303967776708	0.545612108755846	0.422191787276506	0.6055329710768129
PRELID3B	0.413815473053766	0.0709588863874633	0.00799943734413857	0.015542724069591998	0.10790560892617	0.0709707842763177	0.00809766210962602	0.0194372989643827	0.0953901418636336	0.17904550471623498
PRELP	0.8214374888109591	0.7737050004189939	0.770536692138595	0.601176617588527	0.7229654343439359	0.8432643922921601	0.655107135991178	0.5899348864784381	0.638696794922516	0.6135229557440289
PREP	0.0562309564909938	0.023360882889858995	0.0951394185450002	0.261948487670773	0.12496824499383699	0.278286217726051	0.0757901564887755	0.254519536061894	0.5271300090285229	0.10717576628680199
PREPL	0.507010580707381	0.628977469435547	0.8567232032631579	0.8897466978175391	0.658019631378925	0.28916978557154405	0.7786034405798841	0.7270140300269079	0.526224089445143	0.93595424970835
PREX1	0.647422506593034	0.7840053446979479	0.46123888235275606	0.467017437816616	0.6278321200068779	0.7356943035529441	0.7356961227550659	0.735706610112639	0.670489419522135	0.735706610112639
PREX2	0.179109156633715	0.0669184848608558	0.0576729065264562	0.0589168259572869	0.0360732281771821	0.358526813077029	0.0572220252080782	0.0685529371893874	0.126506350618191	0.38690824896760606
PRF1	0.19554300913065803	0.14944470446330202	0.7205428425305369	0.424987141188124	0.0062877814881389296	0.006811312942257479	0.0082879827602282	0.0124140649212225	0.123478043758707	0.443755165929848
PRG2	0.25445829756682603	0.7677096603647611	0.19748401587867398	0.663971005348951	0.7445525934942241	null	null	null	0.656611219143643	null
PRG3	0.0409438657438271	0.5052343287978929	null	null	0.324208154234357	null	null	0.9564197892766679	0.6465738230132321	0.440095759386633
PRG4	0.956720208460359	0.6606705036861479	0.660662786167903	0.359306916038442	0.84262030559843	0.660661447448309	0.768643507804317	0.303662856876252	0.6732554967625821	0.8205546643429069
PRH1	0.641816301571171	0.948413847812568	0.8204802209329259	0.8204802209329259	0.754167647551373	0.498672325271175	0.8204802209329259	0.8204924456441859	0.552447255831955	0.8204924456441859
PRH2	0.983157787372919	0.7493793105410831	0.19999181419879197	0.749368422672905	0.8011052135210011	0.7493665339926171	0.749368422672905	0.7493793105410831	0.7493665339926171	0.7493793105410831
PRICKLE1	0.336024082803204	0.5579277113566601	0.711406167694525	0.569903850021678	0.513864314444474	0.819056494061355	0.292968977071463	0.89772011243211	0.37820874037670793	0.831191719876706
PRICKLE2	0.18033755964248002	0.0750165344222736	0.253238161573859	0.18697829484845002	0.00761522411665235	0.00502912797927365	0.0750269034173503	0.3192197894198	0.46854120555421397	0.0750165344222736
PRICKLE4	0.23131944009137198	null	null	null	0.314907973292126	0.6876571621785199	0.214941090764005	0.225416702342588	0.401665733545231	null
PRIM1	0.29381888449303495	0.15487024280651598	0.0471779921433379	0.211957158086332	0.0754291093377147	0.15488468612385	0.0442740572021195	0.19308184589078	0.606313652256921	0.15487024280651598
PRIM2	0.46712715575583397	0.674862896428851	0.24753393540787302	0.20583668034782604	0.308680266447064	0.49689564863437297	0.58958597992813	0.652578845814706	0.844451243448448	0.6670565962955041
PRIMA1	0.22638493929579	0.19350552820426398	0.26385505068870196	0.0908397044108866	0.0195975847385046	null	null	null	0.559328481047759	0.0398443249155589
PRIMPOL	0.308880724729293	0.587722839280028	0.605796653025505	0.7616472076136049	0.40617993717823797	0.44996823949437204	0.278654924228759	0.425122371678234	0.0562026592233197	0.888845898605079
PRKAA1	0.40278893449134795	0.27945530477850894	0.320363721972626	0.6227940557582111	0.26044151505685104	0.42980500675132105	0.32179337832044397	0.611021802238085	0.21156375207843103	0.412398613763482
PRKAA2	0.911021702513583	0.182613379907401	null	null	0.21512190702276698	null	0.46040421018843397	0.670286139757002	0.804740658903783	0.550605125170285
PRKAB1	0.525377906207552	0.00254539886393803	0.882906987227634	0.7461333680109771	0.7529929961129741	0.627183233885444	0.7935912581692209	0.8250561061260849	0.8967662598373921	0.8649398090934959
PRKAB2	0.5289651522804211	0.734051517223908	0.492853935944906	0.610156085432808	0.8898409380556551	0.639714670832208	0.372639481064853	0.61594201893333	0.681194347284905	0.510608309278543
PRKACA	0.9967255927750981	0.9923882905559499	0.9993057624505199	0.9974844670804829	0.9943055223550309	0.9923852498934641	0.992385699438486	0.9923882905559499	0.9604590641461178	0.984849493612932
PRKACB	0.23040575244631398	0.0866551821495084	0.24919945333417	0.374303300526478	0.617047768974799	0.481614300549445	0.43231090270091205	0.5170774576109161	0.657900978523154	0.47534664547009003
PRKACG	0.54662568198355	0.9930507114542231	0.805916731201417	0.927507600573923	0.572936067669745	0.9387918130603191	0.21504922896521803	0.513757707840609	0.5887068349570289	0.6887132869197471
PRKAG1	0.18423382847434602	0.184221645740536	0.488720959584234	0.158504323131679	0.35982982559154497	0.34396978696728403	0.18423382847434602	0.184221645740536	0.046098747364194996	0.184221645740536
PRKAG2	0.9140558938939899	0.645071200790739	0.8268283065607349	0.77750271530701	0.509719698594116	0.502454030077935	0.9599179898814091	0.880114794317297	0.9811609913950681	0.8847854395607309
PRKAG3	0.48345170196950504	0.265450102528472	0.191464015855189	0.30666626480751197	0.173513752196667	0.0557025526338796	0.195986328566368	0.453933634077394	0.455989644633585	0.24594441363613698
PRKAR1A	0.35213472537011203	0.347063551806945	0.35426449752642797	0.437011559621151	0.8583346416832199	0.37634907145586893	0.34707093999190597	0.347063551806945	0.537894134800448	0.347063551806945
PRKAR1B	0.897046865931409	0.9450580379156078	0.8491791844517641	0.596688102861371	0.95455478724794	0.910510555785518	0.8126018108672991	0.89187242165444	0.717634701554078	0.852755396023062
PRKAR1B-AS1	0.009874489184039041	0.009871363167272041	0.009874489184039041	0.009874489184039041	0.009871363167272041	0.00987503152384852	0.009874489184039041	0.009871363167272041	0.00987503152384852	0.009871363167272041
PRKAR2A	0.25742252307700003	0.501819512059858	0.489325238401887	0.43986955664681004	0.28106918128575703	0.286114745613531	0.444142256860028	0.222283154415605	0.32507105728549796	0.19032578795112196
PRKAR2A-AS1	0.136877874963662	0.13686566991951402	0.136877874963662	0.136877874963662	0.13686566991951402	0.136879992176969	0.136877874963662	0.13686566991951402	0.136879992176969	0.13686566991951402
PRKAR2B	0.37733564217343896	0.6332547874059139	0.26357067300913894	0.10687995931157099	0.0748283893571666	0.38192991291296796	0.194019461004927	0.402833242914775	0.20268845081230896	0.228621955473455
PRKCA	0.06877339044013901	0.235401947298194	0.391639592742081	0.194554238440977	0.44598906854044706	0.22058911261581102	0.700931953303777	0.329706241643767	0.544707341341124	0.366443225050928
PRKCA-AS1	0.839444503737499	0.8394568142384491	0.839444503737499	0.839444503737499	0.8394568142384491	0.8394423682441701	0.839444503737499	0.8394568142384491	0.8394423682441701	0.8394568142384491
PRKCB	0.38259147089149603	0.5325377628185199	0.36375235253672705	0.301655059337161	0.687246935860476	0.7770525784616821	0.33735767574461994	0.53375281439781	0.472495291805066	0.0355682956799513
PRKCD	0.238199245913911	0.651582293788407	0.856256058165719	0.568953584398275	0.251174506852567	0.463402087375016	0.4874025656274679	0.349405922580498	0.42810146797846704	0.601618517594153
PRKCE	0.49759726859374104	0.314320789313284	0.7058663791412311	0.24308210574023897	0.84544709433327	0.6025290119731249	0.448216633987127	0.415872964033747	0.8268493075580842	0.0800030683470999
PRKCG	0.7528684341604359	0.834205205906744	0.729757889175885	0.7841344387741039	0.39944457745575	null	0.7827426814778121	0.783577899044288	0.7823873087926071	0.685812747553069
PRKCH	0.9603909395800891	0.814907650846746	0.9057780731933901	0.6225612609435109	0.983484032263405	0.11933151533617402	0.7313486698553531	0.6789657544901619	0.969002427327763	0.594144379210369
PRKCI	0.506293936065492	0.530147779192428	0.19486636496863702	0.15248402078257997	0.45208537496934004	0.581905294876612	0.196900505174883	0.0834309473331685	0.377192187281499	0.262866594532734
PRKCQ	0.0584790051199315	0.130885494318581	0.0287888315192769	0.255033555000733	0.0419771697432669	0.331398788978517	0.0118738894196804	0.0195728073136492	0.159496002784665	0.113589554992194
PRKCQ-AS1	0.9447448286706379	0.944753894028236	0.9447448286706379	0.9447448286706379	0.944753894028236	0.9447432560365279	0.9447448286706379	0.944753894028236	0.9447432560365279	0.944753894028236
PRKCSH	0.6990315199465661	0.572924578434839	0.700981858068587	0.555243087128636	0.36117219487629	0.144134890798061	0.5086017271785049	0.6691884443417421	0.7368675984634091	0.394289975205257
PRKCZ	0.0926539167561591	0.26652604408285396	0.126168877078858	0.079978448137288	0.0769549021210749	0.34608222276437894	0.10275136768155199	0.24976506613354002	0.462707369999497	0.9095308363835
PRKCZ-AS1	0.738219537161154	0.738230101299545	0.738219537161154	0.738219537161154	0.738230101299545	0.738217704639618	0.738219537161154	0.738230101299545	0.738217704639618	0.738230101299545
PRKD1	0.586907062810686	0.6407774347645129	0.44203176785495507	0.489969689481224	0.804668183985704	0.689961047873938	0.48603783555797203	0.683543508655404	0.25953137959100797	null
PRKD2	0.127463135608407	0.10767173451733698	0.0473409394811098	0.0911756720740093	0.0286696196240803	0.015723283848084	0.0322456804752905	0.0388821399851303	0.0237117585835056	0.13785364112076504
PRKD3	0.42569088274290207	0.46527054242979704	0.364951031127806	0.33074703077272805	0.590849900612922	0.4501358005075	0.340761793521474	0.503515690232472	0.26337826779433804	0.571282917069599
PRKDC	0.6230132685520889	0.14531116214590803	0.789312875714306	0.221971309103893	0.10681075446419301	0.8781014060368749	0.167014194730636	0.0272114876117692	0.188470711252988	0.413912592219224
PRKG1	0.546498044614641	null	0.606293082028943	0.773440382283033	0.70383695660209	0.736285213463871	0.5165698961308179	0.7181174817568671	0.6952088957408901	0.949001393326361
PRKG1-AS1	0.467920411693395	0.467918782994287	0.467920411693395	0.467920411693395	0.467918782994287	0.467920694214355	0.467920411693395	0.467918782994287	0.467920694214355	0.467918782994287
PRKG2	0.7587683655509229	0.5547214528908	0.198770496846101	0.680450266204505	0.682909356586871	0.274616379446087	0.199217835916542	0.217043755601218	0.243684765831983	0.129532237921093
PRKN	0.8465222212833071	0.6345312595498879	0.882514907826987	0.8230242140423242	0.8913576241515111	0.9983974033506641	0.8870953808843709	0.821765521317203	0.77901444394354	0.8825268159699151
PRKRA	0.056602342653415995	0.0964298123286508	0.223790367624577	0.49501964896713	0.103698105269816	0.16423260936488598	0.0708321517354687	0.19792867659061303	0.417030079030395	0.480071550517959
PRKRIP1	0.9538090126381721	0.996353263909308	0.9310151294831559	0.9811015279240151	0.961512388674943	0.992119045340918	0.92882715830365	0.978335149212461	0.992119045340918	0.995557371291487
PRL	null	null	0.44473275646944	0.76948620698399	0.27892033942516603	0.30405894187355703	null	null	0.5708235260725321	null
PRLH	null	0.3856084532145271	null	null	0.44384094518597794	0.8631996283114549	0.81331114382427	0.219105496743274	0.223314394378227	0.5838115647233071
PRLHR	0.0692713397879352	0.253021012749563	0.22798758855315696	0.0664476158760102	0.23281814217766897	0.22798957662708103	0.22798758855315696	0.21124462188013896	0.13673325394139302	0.275545948675028
PRLR	0.8307002748451708	0.6236254713192699	0.812148091027886	0.707635393756983	0.884964067468646	0.6524392278211629	0.746995032168222	0.5962049344684379	0.933804271322648	0.6462916630669929
PRM1	0.9873637473629872	null	0.998687594036472	0.999354784171187	0.986484189457888	null	0.97658996298498	0.969030631896621	null	null
PRM2	0.940043492803803	null	0.7727515400272271	0.870107230916688	0.9384356428511881	null	0.837583783154386	null	0.797847480133636	null
PRM3	0.9814834424670459	null	null	null	0.9729713401974991	null	0.9763767887403799	0.9904104008154041	null	null
PRMT1	0.653819638467023	0.806878540669207	0.799386949519522	0.490613947529919	0.8673757269514308	0.8068643618060909	0.8875749778222349	0.502792310525259	0.964035522895575	0.869279931603626
PRMT2	0.30882045545183	0.24096048270333104	0.19389081114859802	0.268222251558166	0.24705957821756303	0.307147327864255	0.221643464792963	0.707252958794383	0.260471286217617	0.197001858985345
PRMT3	0.5325602708419389	0.396482860338721	0.0986097462641615	0.127792244748291	0.161248678138742	0.0947105823758738	0.100539613260877	0.12443910864920199	0.457982268339742	0.0712085999270287
PRMT5	0.77294884344425	0.7729603253161341	0.7514365222753209	0.41175143553302296	0.843407076077592	0.712121133033362	0.77306785354425	0.7470286840304731	0.756269689371915	0.49954431694515206
PRMT6	0.363722423863011	0.5448698142237961	0.0701734638769295	0.12818666262453202	0.0124552162409191	0.11612743261849301	0.0719905263183284	0.286794823304741	0.0846430305787754	0.30447470903286894
PRMT7	0.776954924192957	0.8072716294508999	0.8451081127141892	0.7439594961532521	0.801156429756757	0.8725183236335919	0.49425456406405605	0.4364805699374	0.970536114119937	0.8072716294508999
PRMT8	0.6600428932973199	0.692782423026889	0.689232341513562	0.39180961615518195	0.28284275954603805	0.46005511837304597	0.15382472759877402	0.459228963868955	0.0319771385819237	0.42078101719806393
PRMT9	0.542104028616391	0.6604793203643189	0.799719816551639	0.587210276530106	0.41513946355603204	0.6604702735842459	0.7976988265612601	0.677700018752463	0.589334358701229	0.7302221110574441
PRNCR1	0.95165337477881	0.951661859963475	0.95165337477881	0.95165337477881	0.951661859963475	0.951651902782225	0.95165337477881	0.951661859963475	0.951651902782225	0.951661859963475
PRND	0.9169968353451271	0.547209352636349	0.275952417983491	0.133929704029957	0.605628407207812	0.154847514873822	0.141090569904205	0.24820265239251002	0.15082617222010902	0.17103923945465
PRNP	0.7809174649276469	0.8087826893053509	0.780458045111874	0.28914098710088	0.7926316825275741	0.76200917365555	0.770997206702553	0.285970061673292	0.7283267306542879	0.49262991101710996
PROB1	0.167623108019885	0.583168322200626	0.865050373709537	0.847825221753303	0.652290208843756	0.583163429340206	0.685847396053963	0.395299513851061	0.408109382242546	0.583168322200626
PROC	0.185711187400355	0.19030080577051103	0.0139551649069031	0.300599720759672	0.000268369890327954	0.49221478560527204	0.0576815823806389	0.0569198196804101	2.78182105469844e-06	0.296929124212914
PROCA1	0.763772625621769	0.29367863593703303	0.649363293994849	0.848248255097245	0.33725715052339195	0.48095428234897497	0.696222081201473	0.884122672917993	0.638233815555442	0.811786812480925
PROCR	0.726978293597963	0.664584597598105	0.0904276655208713	0.25031831312848	0.521085833571484	0.535765095908875	0.15159765211310997	0.290725227671249	0.5094147644047521	0.10173047049365301
PRODH	null	null	null	0.462787956098758	null	null	null	null	null	null
PRODH2	0.137732185215825	0.509391985123505	null	null	0.154004500027134	0.76402607830612	0.8148980376377221	0.448616989979005	0.17066382685251702	0.303187874977511
PROK1	0.21972108654336103	null	0.401047717118654	0.0276806439372632	0.107980897156098	0.0857184413568679	0.227399535876422	0.446525003376074	0.86285893930284	0.295384135119588
PROK2	0.423649813714327	0.7127098785855821	0.60256123973373	0.544255062639909	0.8623311223745179	0.78691625198998	0.8101594405626	0.561014362612978	0.669846988006038	0.5963672282186989
PROKR1	0.992110282169255	0.76110016933429	0.758489145454015	0.801018615540511	0.8209623806259151	0.846559293079136	null	null	0.7674769978635341	0.755600728144886
PROKR2	null	0.851665233971737	0.4513750857481071	0.45232214442450897	0.656693151981361	0.767667304447183	0.637323555013776	0.7096662911587609	0.831330072648727	0.815763437289319
PROM1	0.100022794007697	null	0.190458330152423	0.3844732534250929	0.13407133797269	0.233526150483962	0.284426593326092	0.627254475931317	0.0959218410249416	0.38405171628568
PROM2	0.712050809545387	0.955795778504287	0.689879945815086	0.558708447526431	0.5990068616857049	null	0.719515227994351	0.796385940952383	0.7427501619123499	0.8774830054282909
PROP1	0.14364402565955098	0.375871666003349	null	0.657578183525023	0.26161506626368003	0.0404435443429008	null	null	0.334149258284622	0.18890020121524398
PRORP	0.135776834982919	0.13576464133361302	0.135776834982919	0.135776834982919	0.13576464133361302	0.13577895022025502	0.135776834982919	0.13576464133361302	0.13577895022025502	0.13576464133361302
PROS1	0.062421506635444	0.008653652725971071	0.11301570894338	0.059128092503982	0.248771818087968	0.117538638027959	0.0804308738747327	0.105984245165092	0.130520239819467	0.0804202249026302
PROSER1	0.5505271754855601	0.38802061918277003	0.960454500624309	0.40923608268927797	0.932134353541776	0.824344621051055	0.9598424315067671	0.8755666076758841	0.6510274422086579	0.8243589998477501
PROSER2	0.687071330721338	0.6127484801989	0.6664235909901329	0.33420785876718	0.5885546908190239	0.612741930886328	0.23586935169192602	0.505718348181265	0.851267994908822	0.7401370356991429
PROSER3	0.217019778939031	0.569877532997094	0.19721691358730603	0.292835170800047	0.318648451523872	0.3571716727988571	0.43284566070671504	0.501038444245845	0.438306200590406	0.569877532997094
PROX1	0.0733019677029228	0.0462966540050788	0.266319172036653	0.6886654770085101	0.32437598687179	null	0.16949282363538903	0.340170253126038	0.122427787630702	null
PROX2	0.254847743453647	0.7320443190580308	0.511227166898058	0.4343084969490121	0.515333262544727	0.7320321458578589	0.21416126797755103	0.671376878209849	0.63454616592408	0.35029247417302506
PROZ	0.5331827240567539	0.634424770699183	0.329002537171343	0.45539596185842895	0.215788913775887	0.6700265309835861	0.626322952005594	0.37917430299406396	0.523075927579893	0.37540351892579993
PRPF18	0.6864926768457299	0.811864362289914	0.8658573712890569	0.46992752363791995	0.806295474324234	0.5428349697759349	0.786792288940845	0.3554345130803929	0.8647479210075191	0.6908380070044361
PRPF19	0.819674000883024	0.44884531130326005	0.931765527100047	0.8382198058654109	0.697773537958203	0.8111929552323821	0.8241922739282029	0.4102909078560829	0.764539146190131	0.8456839989157661
PRPF3	0.748542682044647	0.6424937518887041	0.48214730669556	0.46652267021925503	0.580961762184553	0.47950835738375996	0.451793760135427	0.5357062935148811	0.27074448972229	0.5365953658671521
PRPF31	0.826789947366135	0.6926079967916949	0.33373772437800003	0.549580777483546	0.652198971227151	0.657298331561728	0.6950798231346551	0.695088916770709	0.6340803751833729	0.695088916770709
PRPF38A	0.740340217482771	0.4501261553602321	0.373397718041239	0.619162528282167	0.513386112674734	0.16902771482967802	0.612072836604535	0.532044662082133	0.45990538339120096	0.34627971674742497
PRPF38B	0.0759193500722653	0.0639677811139086	0.36410967591512894	0.0715224902622416	0.356382328611212	0.0522889791197459	0.41406790308568997	0.0934026328830943	0.0322961130582799	0.0602244170724921
PRPF39	0.8033549631264789	0.716746454184124	0.716736582202542	0.636177791581975	0.986860808683899	0.7167348697508621	0.7415529764396421	0.890345904085534	0.8800509326338771	0.518202615386359
PRPF4	0.933997731518195	0.71827068935999	0.476637265830918	0.886576598791119	0.690444530557271	0.5558098152010239	0.826001914504756	0.8053463363041701	0.7890923060516121	0.555813125603402
PRPF40A	0.21896964580845396	0.206370701886818	0.0224280656525442	0.0713998075446103	0.6492144441191109	0.113315421133995	0.6787956275872429	0.316187479336432	0.0137298174393872	0.11330155588477099
PRPF40B	0.7282932431994058	0.7686286167438179	0.7642224146926608	0.764960575865606	0.739449661543164	0.615164303268163	0.353664290870909	0.41734964120284707	0.7234191129502541	0.73286854167354
PRPF4B	0.0508359305125961	0.394720931583929	0.0485827464279014	0.214733115450523	0.0112219087531547	0.0709494410276075	0.122283072624977	0.0665163016663893	0.022786510987667003	0.0709375446132494
PRPF6	0.904016808227066	0.2916014805500661	0.61512849948337	0.5081190263132621	0.180813491032443	0.48635439367298205	0.8265113706909201	0.604817885555465	0.6597049636269959	0.5545595892797299
PRPF8	0.892194931911215	0.8267862287144251	0.970654155131322	0.7364792469858521	0.8061249520553091	0.719821058803788	0.826773960353984	0.8267862287144251	0.562576028309272	0.8267862287144251
PRPH	null	null	0.866437792869138	0.7461476206468349	0.8603056725966509	0.790241346087576	0.9209557133873929	0.8964798349711691	0.9083360456290049	null
PRPH2	0.684205551042114	0.49175977484914296	0.910585321109218	0.782100527227072	0.9559525282894409	0.7496154316676891	0.853148108343112	0.8444148519443669	0.7514574894197329	0.9117302275115691
PRPS1L1	0.750441695662988	0.612101886204629	null	0.542634841505273	0.449160380220651	0.45079631302000894	0.8134495694513199	null	0.162448566772849	0.46729177767849994
PRPSAP1	0.7775398434738671	0.29184109276449605	0.674646635661324	0.5675005006575761	0.372067349111299	0.29287670600134497	0.69637552434241	0.46363171587899	0.8806932750606691	0.74510381699338
PRPSAP2	0.891367520677189	0.8471406968464251	0.855280513112475	0.7355522170679909	0.20110462735775303	0.8367565200348299	0.605346514798446	0.6053517484985099	0.5746049074733139	0.6053517484985099
PRR11	0.7545100607497058	0.444791673181958	0.444794464061624	0.444794464061624	0.27052138722547	0.32447803167449896	0.586994280997698	0.9285150682533408	0.34954620420031607	0.777506537875732
PRR12	0.41640525318126703	0.509352790035839	0.227829890038062	0.45935544503553005	0.21177834673891702	0.50935223174595	0.398821429511924	0.503673312546039	0.136105143408217	0.509352790035839
PRR13	0.7517920986640191	0.7518030534392349	0.599493625071779	0.7875006579716008	0.716078384343563	0.751790198377016	0.8071159369912609	0.7518030534392349	0.751790198377016	0.567036889642303
PRR14	0.00067187956782117	0.0779842199917768	0.000878188460748112	7.014147661948249e-05	0.00111322986745518	0.00405090243973445	0.00110229174447907	0.00010111342233516701	0.0063829295593337	0.0150683494105388
PRR14L	0.9811195288153051	0.963193724910461	0.9980973016181479	0.9933741329574771	0.9615657167751809	0.9962860684505079	0.9978068322909279	0.993203079091173	0.980025397686068	0.973473178701479
PRR15	0.302634775301974	0.439020239947184	0.8391398097587021	0.233188014803279	0.6742087745629171	null	0.8824587001731891	0.36412997828600197	null	0.797544348686616
PRR15L	null	null	0.147299026019272	0.3805879266000229	0.592379104686795	null	null	null	0.11795057786434102	null
PRR16	0.850279812300388	0.633871487019983	0.7483461433324119	0.883388065862712	0.8905939465102701	null	0.7103153210412221	0.746594995117463	0.787091534557842	0.826950721270007
PRR18	0.836429478056207	0.7630951991030921	0.68016472220153	0.30890669563019	0.56532037406391	0.46908731181474106	0.798130391720404	0.841324399021938	0.698529662879069	0.279781323421093
PRR19	0.5733152413987579	0.9954119031470071	null	null	0.7469974717673191	null	0.851171904358588	0.968890809692146	0.733669455525374	null
PRR20A	null	null	null	0.792354776060598	null	null	null	null	null	0.5259767492189199
PRR20C	null	null	null	null	null	null	null	null	null	0.5259767492189199
PRR20E	null	null	null	null	null	null	0.563548790624365	0.18172646398799103	null	null
PRR20G	0.978158386815124	0.490805256886895	null	null	0.6698137776535059	null	0.831701310038563	0.3799528073589529	0.687008740103722	0.9776783189748891
PRR22	0.647637669298447	0.308941366871396	0.43485789057964896	0.402493162979955	0.537499294626347	0.434858460381705	0.541978956083959	0.227296854288668	0.33740219330702	0.434854605741826
PRR23A	null	0.06952509995902201	null	null	0.379864995393105	null	null	null	0.0195706061185311	null
PRR23B	0.242418941702776	null	null	null	0.26013285700985606	null	null	null	null	null
PRR23C	0.651098838945284	0.656541619295954	0.656534076763821	0.728305665452141	0.304163128934728	0.6565327683985589	0.656534076763821	0.858062681277581	0.689781873013583	0.656541619295954
PRR27	0.461338116266026	0.721530045869087	0.699548385189839	0.38150236442063895	0.412831403047378	null	null	0.697591829234887	null	0.536731239349111
PRR29	0.966584475847114	0.9453791464982121	0.93415500834759	0.8468092815917891	0.9064521503761078	0.945368566595479	0.751554100262641	0.88426583655477	0.907986349929053	0.9453791464982121
PRR3	0.0894823977436427	0.316263547553414	0.18360750755366198	0.0241097080850419	0.0837534086703156	0.183609621917358	0.18360750755366198	0.18359531879658103	0.0318698222804597	0.18359531879658103
PRR30	0.49444597248192496	0.26011262720544603	null	null	0.34450399689358696	0.350496168060204	0.233438764852689	0.3133960518800539	0.347874838099008	0.630570013224408
PRR33	0.43599253100641	0.599415746993804	0.599410794958669	0.599410794958669	0.304890110663175	0.5994099359564821	0.599410794958669	0.599415746993804	0.7834734105677049	0.599415746993804
PRR34	0.596961222404707	0.31915979076518397	0.596961222404707	0.682526984239371	0.5969660575117379	0.596960383685471	0.63847617243662	0.9161791021508381	0.596960383685471	0.5969660575117379
PRR34-AS1	0.7036233977091441	0.7036328073170219	0.7036233977091441	0.7036233977091441	0.7036328073170219	0.7036217654655811	0.7036233977091441	0.7036328073170219	0.7036217654655811	0.7036328073170219
PRR35	0.0346925507907361	0.0573344299538816	0.0277389865408278	0.0122740052234524	0.018225775821193	null	0.0139250357215714	0.035333496986093	0.117209496377574	0.0292117543001896
PRR36	0.8683877809666669	0.357574698383938	0.47027452585053103	0.47459682368167894	0.841954710482779	0.8275862142312791	0.511082569180426	0.381392080318704	0.782641919098399	0.588510657043495
PRR4	0.9139878446137221	0.9139987534445649	0.8267942712672142	0.9260270665901349	0.9139987534445649	0.7864682327006071	0.9139878446137221	0.9139987534445649	0.9139859522172921	0.9139987534445649
PRR5	0.8935056074936829	0.564045658839506	0.7877919107804641	0.7380507699846679	0.680921344622503	0.327838305557483	0.914205705184237	0.588085672630334	0.8475485672706351	0.915188545321023
PRR5-ARHGAP8	null	0.767922171131992	null	0.6578103340947521	0.609335303894007	0.47715442344283	null	null	0.9345894488268229	null
PRR5L	0.191601247511492	0.558200156135357	0.46584922698263703	0.239346302858129	0.42181221369690797	0.503599550837639	0.0739081577449307	0.0710438751382225	0.560944864117071	0.0763555390393287
PRR7	0.0247938937201166	0.326007995143198	0.18041676204366397	0.08354494147925	0.42826422295107397	0.123660279016123	0.17065181371320198	0.128023958351303	0.308361470977218	0.12364616725530801
PRR7-AS1	0.38271740946527205	0.38271161706169105	0.38271740946527205	0.38271740946527205	0.38271161706169105	0.3827184142423	0.38271740946527205	0.38271161706169105	0.3827184142423	0.38271161706169105
PRR9	0.65033807323875	0.985624300277954	null	0.20356104598407998	0.3790181902609579	null	0.118274720135944	0.12638122562757	null	0.32753741121444
PRRC1	0.418277381628851	0.9405111951022221	0.682823017221829	0.764261110147292	0.446684234960313	0.7267644572165608	0.573654870216489	0.5962415576270401	0.732994774484473	0.703726515868488
PRRC2A	0.9216842304994292	0.679427880754932	0.8763490230518309	0.8763490230518309	0.9107646137287	0.8763469369696608	0.880512032497527	0.38847834069396003	0.8045571208527471	0.617989423128703
PRRC2B	0.0250083688219431	0.0716538136821262	0.0214236043910602	0.0203015371678277	0.0222289410459865	0.339471319845424	0.356945446798731	0.10280042852674101	0.0113961105870775	0.146386483135753
PRRC2C	0.304186609777172	0.238961623351167	0.450392062112761	0.39335954843732596	0.26591339240246803	0.327401350565848	0.42191192099396296	0.8526922522245319	0.30756447276976195	0.338521299112823
PRRG2	0.41465709268449896	null	0.17874304166967198	0.567681587627218	0.30151190929099897	0.27935533583752303	0.0585879346566215	0.10151122951586801	0.513150071133036	null
PRRG4	0.441366317996743	0.282480795440845	0.418921604256943	0.43241515179990203	0.33908042010507106	0.33743508104847203	0.419605675230156	0.501467310125447	0.675573180695723	0.77226737566029
PRRT1	0.8369350657837471	0.9864832960347121	0.9791701292125999	0.9791701292125999	0.9894789338351031	0.979169228242971	0.9791701292125999	0.979175322551091	0.994901291295965	0.979175322551091
PRRT1B	0.00414656704475815	0.00014950166510085	0.0026109225735939	0.00362966446440946	0.0380303055320462	null	0.00273103237127819	0.00291089780898873	0.0575305301330095	0.0933473623425337
PRRT2	0.08420406670352298	0.08419323893277701	0.106125354797309	0.103159765259631	0.174858527727988	0.0842059450399354	0.152707162353989	0.08419323893277701	0.14976304104166102	0.08419323893277701
PRRT3	0.279735327472888	0.209258171066515	0.155294005165138	0.0770368782187106	0.236406190928053	0.385327002017895	0.169779922926996	0.135342452774868	0.450303391018551	0.38532034703798906
PRRT4	0.932627677550544	0.750958191255401	0.647231983689587	0.8901065424958292	0.871785069867848	0.840110460975804	0.646030577848657	0.9055270726465401	0.9447084837823921	0.760401806727217
PRRX1	0.0121771543916547	0.0448347914722204	0.0576022531622936	0.0243963074125011	0.0777195733636406	0.0671193728672885	0.0042351109816656605	0.00717069063486002	0.00297568690950529	0.0167612903679794
PRRX2	0.40280684780327297	0.0147374453094282	0.00177108480209932	0.0414043348735221	0.271972753743467	0.3682171658438929	0.000846020997566144	0.0207410837966371	0.389212804840651	0.0111218874162302
PRSS1	null	0.0419162706130175	null	0.053113655805098	0.11725659271239999	0.00535778158211348	null	null	0.0011512052871653	0.25551638226202
PRSS12	0.398072611082222	null	0.15257254507055598	0.31948614535953	0.08973949817006	0.0810125795502447	0.17193216486034402	0.2643495156229311	0.0762140217271762	0.261901365175427
PRSS16	0.20281732080517703	0.185989737180285	0.0882577528969699	0.0882577528969699	0.21986795189892602	0.32373342327321103	0.147274581415117	0.157144672127832	0.20217234499920997	0.11699318345713199
PRSS2	0.370639583675159	0.0015628096169495302	null	0.110213314401806	0.0369711039340647	0.000604775908172182	null	null	0.028628534667904	0.0235283348747347
PRSS21	0.13885783979810998	0.358083514065186	0.228238432698111	0.332423620460813	0.170254349495652	0.149170058690574	0.21908679217082697	0.43521608014635493	0.40185124543664	0.0447989757161131
PRSS22	0.297257783926072	0.27915904798986796	0.15179566449865198	0.57611760099946	0.672504965074068	0.694793647075818	null	null	0.39371157970578496	null
PRSS23	0.202064608618942	0.343244882469997	0.7437262755193771	0.17481236544377599	0.6524800562477321	0.42621946910838104	0.44915522770340294	0.25964979602000604	0.22640325444288398	0.40017708650165507
PRSS27	0.39900238657333204	0.33066780548811303	0.403959080381108	0.23456538749935502	0.274593521302127	0.49697749029601795	0.318765307606758	0.270579953665282	0.0977936461612911	0.5827531053695889
PRSS3	null	null	0.6417901273898979	0.132580673725295	0.0378378789795421	0.11866579517357198	0.7792557220078009	0.24473400135968104	0.0251614097936625	0.608046764704409
PRSS30P	0.179320771321161	0.179308545009989	0.179320771321161	0.179320771321161	0.179308545009989	0.179322892201177	0.179320771321161	0.179308545009989	0.179322892201177	0.179308545009989
PRSS33	0.11799437201525001	0.24422197862439698	0.27208579668587496	0.227801327672493	0.0452276844643829	0.0671193239933022	0.273810618293642	0.11884070571469302	0.305230981438342	0.0689136001790188
PRSS35	0.381843586447994	0.0716799818656989	0.5894674931462671	0.609718727676826	0.40778997086126095	null	0.5748677240111509	0.611427067404319	0.6270011931221989	0.421783154668036
PRSS36	0.00977252295116209	0.0211658778776594	0.350758920166651	0.137905133312994	0.12264533515462499	0.0735711140637651	0.35197505380433997	0.160106039669126	0.0216764507254456	0.0534192030879778
PRSS37	0.74534257874971	0.8124362436318431	null	null	0.733858109728486	0.868656610021782	0.864978424795641	0.661384602586635	null	0.5310790868494191
PRSS38	0.5250743340418811	0.0773784268965805	null	null	0.11350523817184599	0.0986609471787772	null	0.0460386040421225	0.0103823981325322	0.30779961658391
PRSS41	null	0.40152674761550894	null	0.34927674557796695	0.23849448604311999	null	null	0.12685053002156801	0.0485433730335291	0.570768951169285
PRSS48	null	null	null	0.42385771356255897	0.9066164947855391	0.41574195377558903	null	0.511241164835197	0.9024934035145459	null
PRSS50	0.5155794413628471	0.7040976955152192	0.8733387197648779	0.646907329940217	0.671697243937103	0.23540773571874	null	0.695899442203324	0.0714873674995453	0.6560145903161879
PRSS51	0.854892463093533	0.185470613274102	0.55306534606839	0.26307693611065197	0.22550027978326298	0.6816235542156159	0.55306534606839	0.553068030072339	0.200146797187555	0.553068030072339
PRSS53	0.528501836806715	0.5285032845212171	0.378846503406156	0.38421822080969803	0.34553006176470397	0.76887301279129	0.528501836806715	0.5285032845212171	0.45478110368568503	0.5285032845212171
PRSS54	0.42576221041015705	null	null	0.31766172846070895	0.6187304820430539	0.494248162033038	0.468878559353209	0.589154544649804	0.27503916822747804	0.503207752396171
PRSS55	0.157865784131875	0.881091466859194	0.608257402870854	0.536606067526735	0.145157618943627	0.560750835149021	null	null	0.274672663338085	null
PRSS56	0.191378539994196	null	null	0.15319294954918	0.514351297224866	null	0.33305182629887103	0.191090370376353	0.295910277589221	0.361987368672288
PRSS57	0.722309625537927	0.7734401922798578	0.75505531461789	0.61764059474974	0.580804976696564	0.299051634777312	0.753194905261625	0.6891618119774489	0.8364990512943359	0.462361587897216
PRSS58	0.6740889491435601	0.650964524364291	null	null	0.39808009775419506	null	null	null	0.683612395513927	0.418865075571281
PRSS8	0.5474625351777971	null	null	null	0.142809596587961	0.16848378226564	0.33429432371524104	0.386844510750471	0.11706805235908199	0.272318528240815
PRTFDC1	0.993551461028772	0.9909105155892449	0.9997543999023059	0.966697556720903	0.999210951315414	0.999626840097959	0.998955061606956	0.998833561195271	0.9978241143967159	null
PRTG	0.0562061846727815	0.129371831284144	0.865180377844402	0.276056879163033	0.484675823803149	0.27798840036233896	0.8281643912097528	0.388568009895003	0.20563223394898	0.6032191286653771
PRTN3	0.260992941819124	0.5655623212842851	0.22086866691829604	0.687227609706208	0.38129728686409003	0.542643406792118	0.259919155633957	0.25990853567349104	0.340270063408942	0.0581332615252751
PRUNE1	0.0305686920456839	0.0511109886509835	0.0511197157198913	0.0511197157198913	0.0571455275838083	0.0511212296741547	0.196928208939041	0.0247324300628014	0.0511212296741547	0.0299662091613826
PRUNE2	0.36138630965142804	0.157429006721196	0.49599913066597795	0.20731246620659002	0.454215083906103	0.267337228484648	0.46751888827913	0.165965254241948	0.25460593237145	0.300860692651025
PRX	0.646131836717416	0.6436857984388079	0.7003252069507659	0.86325394147947	0.7745976458468041	0.812965140720192	0.710747345409572	0.7409840493665899	0.703991434664653	0.7715340565372041
PRXL2A	0.27078408781718305	0.339846849112083	0.35596823622922896	0.35596823622922896	0.45492299882884996	0.35596945070994707	0.511238395967987	0.373268240371554	0.81264457723854	0.31766181968825297
PRXL2B	0.616861413098484	0.44241346625447897	0.44241637569753206	0.44241637569753206	0.819863972725894	0.6616631710179189	0.44241637569753206	0.44241346625447897	0.241860079007988	0.428122250861002
PRXL2C	0.40416714403556103	0.611633390733847	0.5291419065880271	0.5291419065880271	0.478502714108404	0.276390409375739	0.506246007370236	0.607251440969559	0.529141649841756	0.615087618439014
PSAP	0.284672586058443	0.8259432921333442	0.39907183808238395	0.438343572924897	0.70194810623613	0.407621856106625	0.43124891385739705	0.47668211015594697	0.30936229388424397	0.8630921902494599
PSAPL1	0.6964122878702271	null	null	0.567349393009632	0.6159272400655009	0.935162235497561	null	0.954806328521986	0.903476160438718	null
PSAT1	0.7832431031414059	0.589543301409209	0.812565946224353	0.8344167501894609	0.858524024576833	0.650986067581261	0.810516298427009	0.7484655077860992	0.523668921158397	0.518486662286895
PSCA	0.501427249139408	0.415628416523674	0.38065349312193797	0.5127439838307151	0.36052535932714996	null	0.37933045162897294	0.5348300613800759	0.607861855601607	0.6529582232542299
PSD	0.276146174867127	0.11906833282566401	0.22337728025368803	0.6112486903720079	0.0626837791526731	0.22337928593643602	0.341229518950253	0.0706848750829222	0.148891345185872	0.22336571793318105
PSD2	0.29963889897369395	0.20685921209290198	0.20032261657959902	0.7856208879981621	0.609013201379927	0.46280006617028796	0.47342534715813106	0.43672833104682796	0.878823825419379	0.5143314928581321
PSD3	0.8902197625039581	0.894187170246353	0.9629157467470999	0.803401508883672	0.950432319792673	0.714281966037807	0.9007585361692699	0.8116658020223481	0.344251052646949	0.750860326911216
PSD4	0.46372260219691297	0.7955967421181491	0.945778428215588	0.815164444728074	0.833940423513456	0.8371374177393309	0.614821838674993	0.659062743655469	0.704281585651605	0.6148275167812299
PSEN1	0.0952783362533154	0.0435452375043122	0.29459371940519397	0.0614077961716121	0.269227831567996	0.262258942412931	0.23060936617425198	0.182784479588938	0.327241032341123	0.050966124312862
PSEN2	0.274797926949201	0.612766856003774	0.211259633147945	0.328350587313034	0.6752015724071809	0.645106281630846	0.8188159983343929	0.8883579854339799	0.550888970449801	0.716827048949101
PSENEN	0.412905998031508	0.46174423251449803	0.461746172907326	0.461746172907326	0.301907556022648	0.46174650949601004	0.5685229423881689	0.6405725950648039	0.705719293787821	0.0982147389654267
PSG1	0.23138453328191397	0.22168195520673897	0.0900558434147937	0.346964640183407	0.25986422817611105	0.246252094248347	0.0914794973396935	0.197764851751645	0.5235904950607639	0.25235285172217203
PSG11	null	null	0.41062548819002204	0.412345946818217	0.34246941380896895	0.6349534330470649	0.776641701689447	0.27583194519650606	0.943432731163877	null
PSG2	null	null	0.864122685941197	0.8593763154051609	0.35896315516288707	null	null	null	0.145756935708836	null
PSG3	0.954394061386127	0.9686473244069742	0.915378490971377	0.91101618879106	0.923938665175411	0.8733428791831981	0.9757264377317031	0.991531489673758	0.7753241694721541	0.948908838881098
PSG4	0.621729570328506	0.5175519951716021	0.464127420288977	0.729136149606339	0.15131073976537698	0.23833934425161202	null	null	0.0857200074964577	0.209372010233977
PSG5	0.26373395050287196	null	0.11623054558831401	0.08207171766468299	0.0187894398937352	0.24183666529718698	0.11667353755486501	0.229649784943255	0.5018972040367911	0.157328145468929
PSG6	0.46930652235309206	0.125833985388281	0.275757691853338	0.32826175338975105	0.408650354322569	0.372358305436793	0.435240685258261	0.463689944587284	0.180877099328029	0.410312205866577
PSG7	0.0950922181237443	0.37355842687211	0.843707255436048	0.0624859772388332	0.8458396845704749	0.305033547511146	0.5113456965059661	0.314012600158041	0.0401038274286797	0.295992364583044
PSG8	0.6470614575254809	0.6976749085513039	0.47949777711646707	0.659995662566182	0.97848957693382	0.511643855944447	0.7928446777009559	0.8890314864918929	0.785378137274078	0.6035105735228821
PSG9	0.20557608534412197	null	0.48336605686011797	0.873325601132827	0.759032028259662	0.502733331432884	0.644406274437578	0.56316847302945	0.7361742338654129	0.626279079080563
PSIP1	0.0811437185147931	0.303812073423795	0.390437853944534	0.341338512193009	0.346657028420608	0.30382279291425607	0.410886843221723	0.358607133752909	0.701795850608125	0.683866501249003
PSKH1	0.423257541685154	0.434976693424885	0.706643624792985	0.822197655279608	0.180575824551493	0.43498054097145294	0.6742176437499731	0.77949713345101	0.30271174120274996	0.6594490565637989
PSKH2	0.22126788650977203	null	null	0.207459685875072	0.171829305248449	0.5758948025626469	null	null	0.8005540594698121	null
PSMA1	0.915987182209851	0.7640058370724531	0.974749934522513	0.9711928692828878	0.979802772224211	0.763992610132358	0.8935929880707539	0.9473705842790079	0.7997682873345441	0.816176994739008
PSMA2	0.20442863619596602	0.16202786526159899	0.162040174134655	0.162040174134655	0.16202786526159899	0.16204230934483	0.162040174134655	0.0847121293791347	0.18645592761943802	0.0594660966605102
PSMA3	0.28547492654532897	0.655639683980808	0.427688821875573	0.515161755239505	0.870221622118096	0.6556308782383979	0.512322940434944	0.40270115498821996	0.910664743388467	0.508408019451892
PSMA3-AS1	0.959989629232187	0.9599973057027901	0.959989629232187	0.959989629232187	0.9599973057027901	0.95998829751792	0.959989629232187	0.9599973057027901	0.95998829751792	0.9599973057027901
PSMA4	0.9226317455352571	0.481993987411328	0.9443281755839591	0.8709100651628199	0.585448382747359	0.344851798258631	0.9405205682175541	0.905620528348788	0.48586937068433	0.965271444898275
PSMA5	0.0458396166454811	0.0195831170087372	0.210575139606478	0.11633565784315598	0.0104166848291137	0.0104204960329337	0.212567048065117	0.0920646034514419	0.0104204960329337	0.180840469491406
PSMA6	0.8465466388317859	0.912551722713235	0.8514387178272791	0.8530975225754941	0.7242534654902041	0.8946615419505881	0.8946635554615671	0.8946751625677709	0.958562474267361	0.8946751625677709
PSMA7	0.684044443034683	0.42058149273995005	0.40376836695913004	0.40376836695913004	0.450131449525147	0.403769199624154	0.23857168747847	0.272396787856864	0.19945566514519897	0.33873690542549895
PSMA8	0.8565433250258679	0.386207690931761	null	0.43769587045718894	0.586480376906118	0.56937430044667	null	0.9268178288083531	0.289569624907275	0.853619768478972
PSMB1	0.0938824000852011	0.20122531178536804	0.200902947082225	0.0564463004780621	0.0856007276364731	0.0473560398390538	0.182522964798665	0.224382051683143	0.181456323567781	0.24134974972969397
PSMB10	0.0247153078437499	0.0768266228223379	0.0768370888494774	0.0768370888494774	0.16858535587566503	0.0768389044402872	0.0226358905045877	0.0331573433415693	0.0445336209519389	0.0396763353051405
PSMB11	0.292077608951792	0.6873163774498001	0.5465343146825871	0.582023124297153	0.5447816076993429	0.487506172070398	null	0.587453178242345	0.6111180839975471	0.6360055339394549
PSMB2	0.7548831167258679	0.700813663735829	0.417111749849511	0.6904449876278649	0.6060383739733249	0.542493825213427	0.41781064819130703	0.589078189514568	0.461849128660657	0.31724068837917
PSMB3	0.7384315525579241	0.530014571581344	0.648906665816467	0.27378082860032	0.19196152853554	0.648905414387344	0.648906665816467	0.648913880123675	0.575848822137399	0.766846497225388
PSMB4	0.41620051949996	0.200026760501425	0.30013318359935304	0.47844870832366204	0.17031714000128698	0.243477434540376	0.29894502553145197	0.504358254661421	0.559943835721636	0.227432942878078
PSMB5	0.763448585485697	0.452980957699813	0.7597965001304141	0.45914521221617893	0.796875330044633	0.6306848459938821	0.757915084229549	0.6553341509123679	0.43395409742228097	0.525226624824249
PSMB6	0.9396064801998549	0.8342256525683119	0.806160662422874	0.8654573831258179	0.8175583594671999	0.939604840635061	0.8420224475590441	0.8633912733657328	0.8807044385392829	0.682813440666454
PSMB7	0.403638492349574	0.625194362383521	0.5258559833567821	0.197424805217994	0.749429080798563	0.40363932609274605	0.5269860498490739	0.14520602194957002	0.36904629677544704	0.7981938042239181
PSMB8	0.0719784608837313	0.205550109778227	0.135319702124188	0.135319702124188	0.0421494949574478	0.10900416748118598	0.135319702124188	0.135307513388276	0.0176818745951191	0.135307513388276
PSMB8-AS1	0.40182995902070895	0.40182506616277097	0.40182995902070895	0.40182995902070895	0.40182506616277097	0.401830807757714	0.40182995902070895	0.40182506616277097	0.401830807757714	0.40182506616277097
PSMB9	0.580899680436687	0.254037759920292	0.23351499132169298	0.199665277670715	0.46463430786983706	0.424146206814337	0.380248749584492	0.395917463477304	0.5898196142245601	0.48935054656629495
PSMC1	0.78915311652199	0.7276684425602271	0.8423312831492379	0.915330929990647	0.8649668076572071	0.8413763526226351	0.840252475000534	0.836732134470734	0.8994145131659059	0.820648254067015
PSMC2	0.012536011970978998	0.0688980925872125	0.0393082745700833	0.0561099939568928	0.35190542254451795	0.0689098453498728	0.25488732698412897	0.0261856047555671	0.0250424272740801	0.0688980925872125
PSMC3	0.45514934414714997	0.35162845851444297	0.49713143719298797	0.737522636780416	0.547496093433718	0.383603716130439	0.548738774041216	0.714444922348765	0.5723033097532341	0.37547194447422294
PSMC3IP	0.6218065010772671	0.19029229785027899	0.190304415310582	0.375963892785405	0.290034079877008	0.105527451718408	0.4263650995139871	0.149864806799964	0.4339586727236521	0.19029229785027899
PSMC4	0.35081994348062395	0.49178735210157104	0.5024374216981671	0.680461968488545	0.365948661958304	0.36595635702845797	0.36595521952222704	0.365948661958304	0.5855431380963311	0.596604748796079
PSMC5	0.501037125304638	0.47462910474659703	0.47463039382048294	0.774237389986876	0.304750039102047	0.341106426334712	0.389382102730751	0.301311904301874	0.698141301028789	0.47462910474659703
PSMC6	0.926244748679785	0.98956741723929	0.9732776388577842	0.9831394429089292	0.963301120805841	0.9965899313540909	0.9722402798523991	0.9843427050843779	0.872447424502589	0.9788955562851891
PSMD1	0.970891396827379	0.503148844646088	0.8775428111657929	0.7048303203227609	0.383898808211469	0.227070251045428	0.8632268988519929	0.8829628813021949	0.33361429297985307	0.6970191179881479
PSMD11	0.304515818350163	0.7693379600658001	0.8521170716116221	0.23726554549842802	0.82415710157028	0.588915887315419	0.588916658961325	0.47970142254403597	0.11538444496841699	0.5889211074006488
PSMD12	0.0600471343856492	0.324091475674538	0.01929072035999	0.0281582012432365	0.120423038705747	0.308814296052296	0.157215158904758	0.0839820998746855	0.5485224883808121	0.418949406680104
PSMD13	0.6626352950741371	0.48432908933907004	0.39258178313656	0.377404723734214	0.463073828070712	0.17203673835324002	0.365082679792101	0.5222843557008711	0.17963255297849104	0.40311362059979794
PSMD14	0.534263257501315	0.6157207214345111	0.40886533619611504	0.406097495863995	0.484092415718489	0.48409336494989796	0.593013638527054	0.645642397336439	0.5119327306749021	0.484092415718489
PSMD2	0.36851219719051703	0.0356367995670742	0.19145669396186601	0.346036856181918	0.601171590508603	0.430281576497848	0.196111545801083	0.35234788802326295	0.292537999485589	0.24174218531416
PSMD3	0.779928433182732	0.9049958616687359	0.7804756418193901	0.6766725628740411	0.74416025784413	0.7247565731161758	0.8451849179323021	0.662953019065963	0.881320580077506	0.3918871518222021
PSMD4	0.0187505820956326	0.0280611951743171	0.004649138350176879	0.0207474447231956	0.0225374893829465	0.0148261228059213	0.0550089254013957	0.0270050266320606	0.0077159963263616705	0.0135310397138157
PSMD5	0.00867947517630755	0.0301350841475445	0.0255998509346066	0.108796585079667	0.0452951899947452	0.0771625875140027	0.0384203129560519	0.0932542221247892	0.0695044510781277	0.42057099480113497
PSMD6	0.491589208856474	0.229999705799406	0.22019674491129101	0.311443892066141	0.108833683938829	0.23001310042130302	0.325121743926707	0.5265786102171041	0.0429578422886821	0.20106811717063003
PSMD6-AS2	0.12030405406768199	0.120292089449214	0.12030405406768199	0.12030405406768199	0.120292089449214	0.12030612958536399	0.12030405406768199	0.120292089449214	0.12030612958536399	0.120292089449214
PSMD7	0.931773574560246	0.644378230682249	0.846550755671823	0.598534571746614	0.977536442549499	0.644369997397554	0.873114837702765	0.505733418533753	0.430507910901638	0.925352403471168
PSMD8	0.7289971341176771	0.39327764651653796	0.839457269137206	0.6584315743747969	0.771579933948967	0.610974229070438	0.8788218527610501	0.748762945057479	0.419228084616418	0.6728394114437399
PSMD9	0.0857213577634863	0.188453619831092	0.29961048319222194	0.496173484870484	0.0935324009243482	0.32736825093088395	0.21833160655884	0.20946629424987198	0.0778444369115574	0.257907789826453
PSME1	0.50575496176653	0.43601507753198204	0.49556009811146295	0.327953275030257	0.237604453317587	0.436018864718527	0.4360183048875979	0.43601507753198204	0.36953907298293004	0.38320590544221295
PSME2	0.454476199855239	0.567827313364263	0.746517084011104	0.746517084011104	0.7968985930773531	0.746515209265853	0.746517084011104	0.7465278915504009	0.475005611204847	0.7465278915504009
PSME3	0.4361861203198761	0.622074362092689	0.622068348789604	0.622068348789604	0.854184501146123	0.7331657204414008	0.6764160987010122	0.24386499690503302	0.7425720249826141	0.622074362092689
PSME3IP1	0.402305937825924	0.402301067696378	0.402305937825924	0.402305937825924	0.402301067696378	0.40230678262034403	0.402305937825924	0.402301067696378	0.40230678262034403	0.402301067696378
PSME4	0.636870800162552	0.44605683191035206	0.7448570628585179	0.7448570628585179	0.691527724327731	0.744855196363495	0.5412360334692621	0.507430017482394	0.833627504805414	0.7448678228390608
PSMF1	0.377307679660122	0.732860783820458	0.5741968554882779	0.520184771517391	0.86099504660558	0.665110821247552	0.44124588189448	0.494192549736451	0.8264940374714771	0.732860783820458
PSMG1	0.113679189591072	0.14436859483908301	0.136573439253143	0.4327857463345129	0.0385999514621496	0.124320515092127	0.138635533780568	0.37023164875085396	0.12174737552572001	0.12430639013676201
PSMG2	0.698879387948247	0.7826602707235809	0.6690028149925389	0.8865142797691821	0.805916027014852	0.829934381313328	0.648318335778604	0.657024283445347	0.6764560473777491	0.279556303892232
PSMG3	0.31018565752375504	0.365083707182694	0.39987019930008394	0.329644841969974	0.697034578599405	0.399871064242764	0.322291874633406	0.49446576217295507	0.8039099546711009	0.399865213018926
PSMG3-AS1	0.166517716781643	0.166505418234164	0.166517716781643	0.166517716781643	0.166505418234164	0.166519850198396	0.166517716781643	0.166505418234164	0.166519850198396	0.166505418234164
PSMG4	0.6654278010734239	0.8484988217990992	0.890858264716831	0.6351972620591421	0.8822013898964509	0.899140754126845	0.900113757798239	0.977440403093928	0.34383906974189604	0.93936282803245
PSORS1C1	0.9172103137950179	0.7037113873828609	0.7348496352402951	0.506494450423661	0.7326213807578691	0.31740952638647496	null	null	0.669436510830484	0.9452958621720029
PSORS1C2	0.50341340469919	null	0.0510719782846846	0.804445570614925	0.939598965263984	null	null	null	null	null
PSPC1	0.536501601730487	0.161808935651014	0.3596599795418	0.282754796459104	0.074569339052624	0.36427276918899604	0.422162111228133	0.514877950828719	0.46277477149770796	0.5595254875762691
PSPH	0.966084435696747	0.8528308050564809	0.9073730337531459	0.8880255207803192	0.8410890559207199	0.9349694715878799	0.944491780325692	0.961039872629028	0.6459373737442221	0.8727355002502459
PSPN	0.878362616680436	0.8363582801149809	0.8363459740338209	0.857969459743929	0.744096191838659	0.8860798675230451	0.8363459740338209	0.8366115266933492	0.9560941129557541	0.8363582801149809
PSRC1	0.718002621788163	0.297828162684578	0.552882105709216	0.32418471010823197	0.657548334172217	0.28927706145234006	0.348753942475648	0.7008493287294639	0.140749438745025	0.316934707017477
PSTK	0.882717803482157	0.7292294332750859	0.401468594086257	0.90913507974726	0.19474120114558802	0.477767219085394	0.47776702306211405	0.47776589301153705	0.6926198832767869	0.7131884897049069
PSTPIP1	0.354899876636683	0.551633790677878	0.6796659582348621	0.38948635092535705	0.247413241322557	0.674290272714613	0.5513173817617679	0.7075005671742609	0.3540529910438421	0.43727618269261204
PSTPIP2	0.9605093108342908	0.683863383756031	0.7561951981548579	0.8676366772723871	0.6336897053515099	0.841065915363535	0.744015744451223	0.8355831489631429	0.522256750874861	0.865604905236102
PTAFR	0.6978179233709991	0.623701194472727	0.7406695840413471	0.49919691655486403	0.35472024510390704	0.772229146706129	0.894276805278018	0.903312339314588	0.929944448796814	0.824167689050823
PTAR1	0.0182846163582496	0.017919239276468	0.202269782081671	0.16953413576856602	0.0372655456446312	0.0561188972679384	0.20428556069752	0.293837327768822	0.0116077490156933	0.0722845132237114
PTBP1	0.647835394580894	0.647346048751189	0.6420042568470079	0.571515971843799	0.91311164789112	0.7741144296759259	0.7454488598788321	0.647782929989345	0.6887364012820999	0.938331062309673
PTBP2	0.330973318250264	0.3980447170912	0.305868358644884	0.41707319455657	0.22594255158948398	0.25156009339116	0.28605196121225895	0.164667624720743	0.327548115645154	0.18217672454623998
PTBP3	0.885871868419576	0.9659467592741321	0.9323726383999671	0.9785483484234441	0.794443077472907	0.859882196053098	0.9385682901089899	0.9612748134428941	0.873499048687391	0.9696249174794929
PTCD1	0.0911815293905413	0.185977128869288	0.449936543734591	0.50492254894671	0.366818821746979	0.14659132113704998	0.17984724045828399	0.17766658285999	0.287283208284663	0.258990700232363
PTCD2	0.36768654588672206	0.449123997059502	0.209926008786054	0.215241994895076	0.33088132044046303	0.20992806026747196	0.250257780295288	0.08990239514058901	0.491498329752545	0.209914182471647
PTCD3	0.440984499997295	0.31312795370193003	0.6986073484762211	0.39242417952153996	0.8618705212214971	0.698605748179139	0.594491944144645	0.945574934631907	0.406675685600781	0.698616573922244
PTCH1	0.00141050316759362	0.0109374440355341	0.0136633286416593	0.0042810402915081395	0.0014012879012670302	0.00126480048207982	0.0442398545581228	0.0297125199562569	0.0321183200988176	0.10005356533080301
PTCH2	0.54477519543536	0.8231624430485842	0.613568912573417	0.44340041859261403	0.45046849613574497	0.9531320652106708	0.806709722145488	0.4873311138739289	0.35690781223020396	0.6609704256026669
PTCHD4	0.73041677041591	0.890708397536907	0.721067635459356	0.9644042434566751	0.647269237803431	0.7244785507983671	0.817480270793023	0.817492469688796	0.595184353080322	0.817492469688796
PTCRA	0.9937330805283711	0.8637165564435519	0.9614170532819242	0.959367767103884	0.9495415661307509	0.867670845933626	0.969112674175188	0.969113787067201	0.9057995510167142	0.876356053061647
PTCSC1	0.397167396845351	0.397162282141798	0.397167396845351	0.397167396845351	0.397162282141798	0.39716828406485105	0.397167396845351	0.397162282141798	0.39716828406485105	0.397162282141798
PTDSS1	0.527339195241926	0.26534803893213	0.342384777312963	0.618169826207424	0.626573597437122	0.3423860936591239	0.549035656872903	0.24571043246002	0.14890980002981502	0.202687048450717
PTDSS2	0.488622740783817	0.38186863541036503	0.25110891748213393	0.23810636058593898	0.27710041933484003	0.113435114464698	0.33972302619677	0.339715324948141	0.38294573981288	0.0361044187087206
PTEN	0.0028250907959035	0.078048600296388	0.00526070133451682	0.00169401229451426	0.11489257605319901	0.0481956523561977	0.00442900690299238	0.00442727890637755	0.00907163502469142	0.0845613084205279
PTER	0.658862255422441	0.82643220083435	0.892777702486902	0.962017747179426	0.878663774246412	0.85311310303412	0.890804267649173	0.906568030061678	0.0744000538152137	0.9016985027011719
PTF1A	0.29646042644674697	0.00917032699628848	0.0848505244826411	0.17453690469247599	0.391418961953087	0.419920006586326	0.149827002956106	0.0359164777999064	0.0135992288719415	0.00979618343889436
PTGDR	0.64132644700969	0.816268949663609	0.0131925933981741	0.466735161656207	0.702098241462111	0.11438455119701499	0.449280954676451	0.24761946485429398	0.318413349722518	0.120565252206788
PTGDR2	0.153771940868301	0.23713547754532602	0.283828542102859	0.151801053162367	0.4305785207600071	0.240821573116725	0.28740399933018296	0.11766499381812598	0.0990966202561453	0.41405766641043296
PTGDS	0.572621132543678	0.26737428655447	0.267384678481123	0.21233266743426002	0.544075572691291	0.267386481128573	0.35803970349103204	0.341386373454483	0.30886310702920194	0.4116220336216889
PTGER1	0.8992120307264599	0.9144827881717171	0.7851738325286479	0.940944977705085	0.753928541449683	0.974308390797915	0.974309419005644	0.9745755777418649	0.962906723472094	0.9136643919456608
PTGER2	0.33446955229411895	0.0293896127576148	0.295425349289022	0.0796890000358871	0.44111679442620205	0.0713125618068829	0.573177532236845	0.0729830142559404	0.0535148953808301	0.063094124475778
PTGER3	0.14322178791460502	0.304842141438305	0.0407903787584892	0.085858306925146	0.307938576939361	0.398461850909681	0.0403177608864984	0.0452296888744729	0.4613475744940829	0.166485938001788
PTGER4	0.4536832254467829	0.339164681933574	0.23280565656708804	0.0246282598038106	0.36456002260478004	0.33917374632075503	0.352671034711176	0.547733824585266	0.399501794344813	0.339164681933574
PTGES	0.0762711175138616	0.0625473729835507	0.322420232486623	0.0214781856037213	0.178532189781595	null	0.602832337597924	0.0077370474782556	0.0526671588991829	0.12222877581161501
PTGES2	0.27275754029	0.22439830431369603	0.28105367837890505	0.28105367837890505	0.319634740795742	0.281055403853021	0.24404667380186604	0.276645962187769	0.10118654955890599	0.44060092419483
PTGES3	0.151121915459663	0.128645580206306	0.501371355745966	0.281591546731502	0.110781924107235	0.11079571745140598	0.549945359168965	0.39434516248349605	0.11079571745140598	0.31852776680179806
PTGES3L	0.7719787018677071	null	0.1288371312947	0.0651771045641232	0.0236971227889559	null	0.120925671244921	0.245567394762528	0.10558064471990801	null
PTGES3L-AARSD1	0.715671513588121	0.590535362377509	null	null	0.010322346317607001	0.00390652475434132	null	null	0.18972499063574802	null
PTGFR	0.235181264789835	0.30019784322443	0.930470702480759	0.41219172937190995	0.40646570135566296	null	null	0.261688480137938	0.8056453272256641	null
PTGFRN	0.543553161424314	0.752410703058965	0.577802574970974	0.5410885122679451	0.438964307351375	0.7104784671440769	0.535124098432649	0.492748424208939	0.528412359620252	0.613048273724546
PTGIR	0.0721661198019891	0.7128501366055999	0.465855586239933	0.18210503453423002	0.43311797386934603	0.000587828174197305	0.23957172252305298	0.7555207856729481	0.357052711809856	0.588063696306827
PTGIS	0.7566874994281679	0.808605491344145	0.532121688097966	0.239772272407073	0.5273254347662361	0.7181254013549441	0.49209807795561	0.44584176646800705	0.726704211700543	0.51575307074371
PTGR1	0.162604926181646	null	0.50617615718883	0.21305790873632396	0.0387221768786028	0.737054089759195	0.506164457924875	0.12275648074797099	0.0736262825511453	0.10428204596718199
PTGR2	0.037099877025928006	0.0501582596938044	0.0247756027583769	0.0246600010467796	0.0133022633440871	0.10949393825822	0.0271016220741243	0.0260230228179604	0.0221941967053754	0.0466687185560551
PTGS1	0.7669048368312908	0.7178601705400859	0.7835796385639558	0.5795389189107011	0.7470233469461272	0.7161966271568591	0.8585142037490929	0.8277855698613	0.5026103789103721	0.7235126034531179
PTGS2	0.232327584162899	0.397576795993575	0.21479085468911302	0.319822977279086	0.294687277451277	0.20148716760390098	0.247539857872387	0.13767774265267002	0.472227574018856	0.130278978737679
PTH	0.49492836891546294	0.228205693668531	0.315520019889923	null	null	null	0.315843519382461	0.54726749972471	null	0.496558002806645
PTH1R	0.8037870617541378	0.7389316388279119	0.682276387022845	0.777672560103979	0.29196851857229805	null	0.678931182552201	0.758375681208783	0.8637379822928879	null
PTH2	null	0.8853880826655529	0.8089758823546159	0.8987910773797559	0.42494273461213594	null	null	0.916158966553069	0.867542436496163	0.900028537177884
PTH2R	0.992898528148506	0.907240973977875	null	0.99379052769889	0.9986851866366071	0.9905419618727459	0.9768532235551021	0.997844292342871	0.9993196302313191	null
PTHLH	0.43534018965189003	0.334541659551151	0.316750301915166	0.23106155866620198	0.583614651634605	0.35961274576892494	0.294430399215745	0.13600003893888302	0.7714964039651958	0.6997344592757839
PTK2	0.528361076754461	0.13088187728086	0.189563543684185	0.18090011684408702	0.0930457204726197	0.380074451636929	0.23021271409731	0.42435443787356397	0.126649901878075	0.34227005720730797
PTK2B	0.202057555830082	0.30106582841448	0.16142782968611802	0.299141072967845	0.338672959381686	0.286878434196408	0.14066664184896802	0.23244893718802198	0.0294391029298482	0.382823934569045
PTK6	0.0349676725484094	0.207425966199448	0.16695436470109304	0.210477266450801	0.0845095376662258	0.211604539247353	0.155546159129466	0.213431005429608	0.0460189946090699	0.265024202563105
PTK7	0.242255657672904	0.556162093388713	0.27522464331122803	0.7130084803254059	0.31897287185964396	0.33602365712318705	0.26859549677370703	0.46216987523247793	0.44048195232315995	0.6111218967080251
PTMA	0.434467810481581	0.37547106123776397	0.655468733960375	0.5895140172665749	0.543322550670659	0.655467433481469	0.273069536904808	0.6505521056667951	0.6128958769279139	0.5624028261599621
PTMS	0.20959374530662397	0.5673253476220931	0.5695453264489039	0.6997743214501322	0.2620583880279	0.569544718902845	0.162823978827116	0.267456702779574	0.569544718902845	0.5695488288758039
PTN	0.627635599003293	0.788983258039761	0.42349989847984204	0.33378881259812104	0.7413035709570991	0.618254175890207	0.447210184427585	0.358183431802261	null	null
PTOV1	0.246067138489599	0.211322754607258	0.211334555611451	0.32192105372923496	0.371454543214558	0.21133660270189003	0.34776706127314	0.806105521379755	0.7133179524294441	0.211322754607258
PTOV1-AS1	0.0101404071798113	0.0101372214914202	0.0101404071798113	0.0101404071798113	0.0101372214914202	0.0101409598714221	0.0101404071798113	0.0101372214914202	0.0101409598714221	0.0101372214914202
PTOV1-AS2	0.0471458118622314	0.0471374353901292	0.0471458118622314	0.0471458118622314	0.0471374353901292	0.047147265001278	0.0471458118622314	0.0471374353901292	0.047147265001278	0.0471374353901292
PTP4A1	0.8008749799789392	0.436816202704437	0.5927224505252221	0.7014777848961489	0.6533249936542951	0.861543706392429	0.586808966666394	0.6326547731957449	0.35273895465850397	0.31983991728652506
PTP4A2	0.19859563811638198	0.0434708199255339	0.0434788486695896	0.20434159835747498	0.0229682643266216	0.0844745957623397	0.10767876291101501	0.125596866640111	0.0434802414906621	0.169241136501858
PTP4A3	0.330982893967352	0.336514041076257	0.287224590407953	0.583937593960156	0.23776042451711601	0.27569673474525397	0.449578942633566	0.435741098549743	0.713548550800381	0.289106666515062
PTPA	0.605687938014048	0.6514606914546249	0.6737520598480761	0.358998133339032	0.43384055493445	0.673750627199304	0.7594850591368578	0.6695230790218829	0.8158749372801809	0.6737603188463029
PTPDC1	0.272892142440829	0.277691223482857	0.40854349328081896	0.0996779701237772	0.0993350933382865	0.25476546948581896	0.27710772568980296	0.24088015273341298	0.5403035836993421	0.157041182526879
PTPMT1	0.7367696136919529	0.41696371167199103	0.5852678671019829	0.23313245084971498	0.49001943019390204	0.748476977439114	0.684132030206303	0.6508129499990151	0.45076554104179206	0.41696371167199103
PTPN1	0.439583181136053	0.75131568771872	0.33279941266799	0.5006497119411201	0.7433720222038059	0.7999096347480129	0.316970335785942	0.841384523182192	0.862304358945566	0.733458450694744
PTPN11	0.656984192621103	0.718624097330521	0.8276429703715229	0.8276429703715229	0.6733999639322651	0.862063736322143	0.285338872397856	0.415945995509993	0.9812323990260831	0.8276552436107371
PTPN12	0.34334518560097704	0.063143716894289	0.115177206625273	0.36074082002344	0.0703017196483969	0.4254406047851071	0.17620852851983898	0.308959201164372	0.305798698855785	0.14164912011451597
PTPN13	0.992826939462542	0.56237436864669	0.9969564881932209	0.942215689663506	0.9853789513863119	0.9265666067469109	0.970694936140538	0.9485899924976021	0.926459904988457	0.993791134968639
PTPN14	0.772840788896118	0.7855611385505301	0.549105522493233	0.588285128713688	0.7585502946858291	0.976480504459208	0.606278280235955	0.783344368834323	0.49907778852226703	0.812305873532917
PTPN18	0.0958530743943304	0.0758115340469377	0.0458897714366007	0.0777929272562897	0.00220231508829609	0.0476298306473909	0.19591845069501698	0.0185675805793869	0.00861810015487706	0.0131913101308819
PTPN2	0.7228143791597009	0.725530368866234	0.7526692614222099	0.38845998125204295	0.710493122438408	0.579273661788028	0.579274352174787	0.38260534551077097	0.64648584775019	0.307830217236878
PTPN21	0.587286776308834	0.587291145931115	0.890594591767587	0.9015651501140659	0.769205968577183	0.511948968953339	0.587286776308834	0.587291145931115	0.6139828742815661	0.587291145931115
PTPN22	0.804801755110277	0.804813811109991	0.8830018136175029	0.6985142102835171	0.924520342161285	0.47457413419457106	0.804801755110277	0.804813811109991	0.838371159522534	0.804813811109991
PTPN23	0.18735736322779603	0.360350844970508	0.6199127575281651	0.6164091358127829	0.542230580937249	0.5351600996832729	0.7860222558391892	0.556057261199571	0.46475908099157	0.535162193537328
PTPN3	0.673708077806018	0.412701433117767	0.31382296409321003	0.464006180365989	0.315277279797966	0.630916102506994	0.543919366551566	0.665866843521364	0.617270315191645	0.9781867348522291
PTPN4	0.0910731689007588	0.3918344157227489	0.220352636151224	0.125080786702649	0.12730845886797698	0.408484381291712	0.274987174361527	0.570188418697699	0.0797353340421495	0.36471863465909704
PTPN5	0.754707438342054	null	0.41967718833938206	0.32204171032576395	0.41008084078141704	null	0.179738158132913	0.3667517732305471	0.206883233131371	0.734982025391407
PTPN6	0.273685931206302	0.844292843547609	0.7940420378929169	0.715009401776065	0.36949299918660605	0.411898848714666	0.37235302707421003	0.8380736258164481	0.25958167779156	null
PTPN7	0.690491580684212	0.6508816420956801	0.386501134588355	0.589446298511453	0.7385456579397359	0.588963225277919	0.38520693769282505	0.5968621042359821	0.7905568552806371	0.600224755636762
PTPN9	0.0769794266756925	0.00525297491737214	0.0692677386441745	0.0504625967952616	0.0835845852717458	0.0799902702684923	0.00651715060775735	0.009735459012311971	0.0481547657139486	0.0065148398919597
PTPRA	0.798785071256867	0.8462779567457959	0.7382223230598379	0.854846200944356	0.34231051789897704	0.641301586198975	0.810295995563824	0.7711265438118761	0.418262692513117	0.6810542991392061
PTPRB	0.0840478861654409	0.180851651256322	0.347408198046065	0.155818667893557	0.379018551345416	0.6833840156703239	0.0383752586258437	0.0329841755912951	0.0517540561912835	0.180851651256322
PTPRC	0.229366655302136	0.814388269133667	0.20260874087987601	0.342748315138511	0.18822912708948802	0.6503036742255489	0.475336556747381	0.47533530346185104	0.27000834236815097	0.12684212277819198
PTPRCAP	0.39263244955639703	0.39262712051338206	0.6278499130396179	0.713078842099757	0.779671130562553	0.392633373956358	0.719270655416566	0.567209264726438	0.33372215845966396	0.39262712051338206
PTPRD	0.7922808492947081	0.797989681379942	0.84092043398268	0.827564753683707	0.747963465233767	0.598398657894614	0.64864782255337	0.481698331045009	0.9007163443327499	0.8258584618928221
PTPRE	0.914821400193567	0.9323051844631921	0.703107117105569	0.7150304690599741	0.918915840901703	0.8677780259358909	0.646136365391673	0.683423119234298	0.9366128432761159	0.623745508106759
PTPRF	0.420640812494682	0.8441979024328069	0.618804176467333	0.66092289949744	0.5744226442127621	0.9481922144098459	0.6547562149784799	0.9017601721825831	0.475632095164491	0.41885718019251705
PTPRG	0.37500957165348003	0.18760643404227498	0.0898341226935162	0.115473981277797	0.35893065055837603	0.18762068917641397	0.134740687562372	0.28039763345900504	0.0877631347558898	0.23332136819894797
PTPRH	null	null	0.590578526142205	0.8163461718578249	0.570646870929978	0.395897862849744	null	null	0.7823770697507291	null
PTPRJ	0.0485696810827493	0.16749697170296698	0.0907326815527873	0.11071674493598599	0.333727869906955	0.0360113643707987	0.128776808033986	0.378330913719809	0.354465365291415	0.0820038218076385
PTPRK	0.241586379620685	0.7390927837890451	0.760555619615058	0.811006647269935	0.627679541843483	0.32152820457471604	0.5151928271834381	0.515193599826557	0.257511847794343	0.5726484555306299
PTPRM	0.509386344203916	0.6408838683195021	0.5890668538705329	0.427139270654461	0.10919933249627	0.451201743265609	0.572964288241673	0.602117364809652	0.41984282267269296	0.45462985309591
PTPRN	0.8159034102246291	0.6915565987997261	0.917326342094115	0.73675362871756	0.45053321447015005	0.5720698388397351	0.839747104530903	0.569250114983614	0.824531394065365	0.59723566314912
PTPRN2	0.562784790850156	0.9654263837581178	0.395983610587568	0.6441284709861761	0.6514458803268829	0.7835647343540451	0.49043458284129604	0.8471078628946871	0.46062937238418	0.7817354167050591
PTPRN2-AS1	0.8189464715797921	0.8189586834887009	0.8189464715797921	0.8189464715797921	0.8189586834887009	0.818944353198879	0.8189464715797921	0.8189586834887009	0.818944353198879	0.8189586834887009
PTPRO	0.0041366846481651	0.0590196244775525	0.0025090827845775103	0.00745078998945654	0.0887332831485348	0.0267080395649274	0.168990916049201	0.0261300590071828	0.166395541106225	0.0267009168548987
PTPRQ	0.030291147709706003	0.479371049393349	0.11280734868903099	0.0131919509384378	0.747705514914416	0.522830068171448	null	0.19977761707942396	0.0557034204661031	0.27736661084136305
PTPRR	0.275563081893151	null	0.7804251053495529	0.81998222163683	0.818143979891884	0.496769223099226	0.9129063687507701	0.7892489290560379	0.17224769005823495	0.5897017059591501
PTPRS	0.0628993111229697	0.0400042766517477	0.0911900987929263	0.30672526158487895	0.165979534153266	0.1523280453423	0.143543107719596	0.143530846629404	0.069296656013356	0.0855175644438225
PTPRT	0.7623852580847059	0.79638541973097	0.958310637161473	0.9416643740229592	0.975635074199412	0.9403727970115991	0.8264303438892329	0.847554689676306	0.8535543039970529	0.9439808386216679
PTPRU	0.710564911686937	0.826468601110016	0.48017216141302205	0.588048971187108	0.6940198539554959	0.408698218684925	0.48238948306953994	0.530673211012228	0.875964782978194	0.6889679430609761
PTPRZ1	0.755069169412912	0.8746741140260351	0.766884030999854	0.695334178934925	0.39843746225435706	0.368361045618584	0.764960172154741	0.763947276768514	0.470837127370193	0.517220919642334
PTRH1	0.0913318532053866	0.298566026262957	0.29857535562412396	0.31053341302088505	0.230548171676528	0.12210468642487599	0.265660560729192	0.311056195649251	0.750038786524177	0.298566026262957
PTRH2	0.0546925246809837	0.235204437292543	0.44324736788525104	0.44324736788525104	0.0137121056831681	0.16219963105864801	0.6671910433431241	0.586764288781553	0.368171463806772	0.443244499849095
PTRHD1	0.353084294771405	0.724021072737374	0.9594959876040899	0.677349419579724	0.9395548411357951	0.8281149109644731	0.928399701040628	0.6959443946978331	0.7729893925465229	0.828129316210288
PTS	0.420289121009605	0.33958735154950204	0.351589501190436	0.360037265773296	0.163658995578807	0.393928034881506	0.3527995546976121	0.41385682091750203	0.49894864934705296	0.515008428104436
PTTG1	0.19672969414095398	0.616571767715897	0.7951924587904731	0.340174510911565	0.307234570844551	null	0.794748594374254	0.27257865368941003	0.534280263222464	0.598298160715011
PTTG1IP	0.43037934154012397	0.286796639211105	0.8475361918137859	0.77568823482984	0.746124829623032	0.673732700728165	0.816000432966423	0.710325107777802	0.6564942932696589	0.38982936958282205
PTTG2	null	null	null	null	0.30020015155658397	null	null	0.161481764415516	0.622602408869024	null
PTX3	0.13711792417522098	null	0.55266108280322	0.412002586520318	0.543017466034801	null	0.5807071248060439	0.44557850332804405	0.37071639995249606	null
PTX4	0.41719962123766496	0.759419457537503	0.44710086224812606	0.9062696988227821	0.6441202419908411	0.49877815656496005	0.4347724232736721	0.296931645721782	0.6358745704627691	0.0949754969003561
PUF60	0.24039241414692103	0.0630342058121276	0.0162093465759526	0.0274006316945093	0.159387601856671	0.0630455139073887	0.0456398076479477	0.0309925392039378	0.0127449009476431	0.0630342058121276
PUM1	0.0874162419153637	0.0518719341736562	0.10439275669874198	0.12472225310957301	0.307947908430805	0.301046571926837	0.108889753257997	0.127900499968677	0.171284114638781	0.0797824871387029
PUM2	0.8719111663879399	0.9810063534023209	0.992986749307897	0.981387476204001	0.695908227895651	0.894882504805305	0.9993246860006321	0.7886857238888181	0.794158987173548	0.9890474764995121
PUM3	0.0123833319071126	0.00445948442859739	0.0202791685213412	0.0639474140019471	0.0764544388984169	0.13581300143414599	0.0240766319505631	0.0605306792244394	0.0277444737367969	0.10037149596085601
PURA	0.6169512345636329	0.324864583821515	0.324920161421425	0.43723532884124505	0.131143725731086	0.324874340777722	0.589506831862556	0.31599516327420896	0.309629317905004	0.324864583821515
PURB	0.43179365046705	0.00901833750238112	0.081445119687398	0.178620813144875	0.262278806679185	0.172454074829686	0.15406262730176998	0.21955123650991	0.49604568338396293	0.172439673175892
PURG	0.84039258832018	0.975460113756928	null	0.9903327395467929	0.969378349296286	null	0.961788296559537	0.782368066213485	0.348255080175552	0.979784022170709
PUS1	0.708178556411701	0.8078318757548879	0.42538635929338003	0.866008626407309	0.583895029669083	0.780524987562075	0.22909291255493106	0.45929190898064004	0.49199501093806797	0.780538651388115
PUS10	0.0100803280582903	0.0301014042740649	0.36583827750556497	0.39169128609737297	0.456511526226909	0.45612692032046603	0.443746071998031	0.309316045167548	0.5310637883361761	0.28317182932409196
PUS3	0.7457813318491291	0.7288547362797131	0.7288444636356031	0.7861623114989971	0.728860816759011	0.800710695113896	0.7104689940188159	0.6591235467455949	0.905877881101158	0.7288547362797131
PUS7	0.318007894070771	0.5310362433311411	0.478007076012236	0.772101758394031	0.621545799940774	0.529509253197727	0.532190772336828	0.70980149830706	0.675042281135675	0.7421640628722092
PUS7L	0.19846060353902698	0.438454150858489	0.123311767257854	0.123311767257854	0.138618020558797	0.148383602813306	0.15895483189037	0.164114316025462	0.17467493231235098	0.0474110433975749
PUSL1	0.204959234070996	0.28529742710860806	0.436759212739315	0.294981606259607	0.432531617799382	0.20050685480168398	0.6079326230152929	0.199004956793307	0.19979644919291698	0.0498600599971473
PVALB	0.815017216969031	0.6226721417836999	0.6428611897872339	0.17002596550440502	0.6725704134691011	0.642859984241184	0.6428611897872339	0.6428681395877099	0.642859984241184	0.6428681395877099
PVALEF	0.0288637658942343	0.172500867764914	null	null	0.70719831977776	0.0612299376549574	0.43746271088704897	0.278257539748143	0.10754568313054301	null
PVR	0.428934337055548	0.428930759701247	0.7051058558226329	0.753994306827975	0.6620846987804799	0.58863373396178	0.358544733106476	0.428930759701247	0.404391693585014	0.428930759701247
PVRIG	0.86415956144684	0.6186672675374469	0.39448989635361403	0.451183283155313	0.33175712706914695	0.5810724628248011	0.6186614113001121	0.6186672675374469	0.926145649268658	0.6186672675374469
PVT1	0.591965742583522	0.591970338047058	0.591965742583522	0.591965742583522	0.591970338047058	0.591964945434063	0.591965742583522	0.591970338047058	0.591964945434063	0.591970338047058
PWP1	0.46135714711788395	0.263258354606207	0.26630923295457504	0.0792890579427767	0.0533397323757608	0.0109956255679806	0.26621847124386805	0.15654588835898	0.130007635533819	0.0543175222849127
PWP2	0.122700059835669	0.12268805094371699	0.306966660704685	0.329392621310963	0.12268805094371699	0.122702143031804	0.122700059835669	0.12268805094371699	0.122702143031804	0.12268805094371699
PWWP2A	0.886223124455259	0.920316288512208	0.875095853255336	0.968264546631874	0.8728759226965139	0.9203038350101508	0.8736190280025681	0.9453716042488479	0.843298573139928	0.9337350066997099
PWWP2B	0.9798855023164891	0.927964796750499	0.9386691365006501	0.992342015742653	0.835182017164261	0.9662686535466041	0.94348989413863	0.9729590936372041	0.978595047076782	0.972110046211773
PWWP3A	0.926963245223036	0.9269735036237121	0.926963245223036	0.926963245223036	0.9269735036237121	0.9269614656460521	0.926963245223036	0.9269735036237121	0.9269614656460521	0.9269735036237121
PXDC1	0.463751193229792	0.048017037322557	0.6206062867658511	0.26212213641847304	0.608101697799478	null	0.54143591588699	0.34556203923433104	0.8680033558750129	null
PXDN	0.9283293542888922	0.192706435309252	0.36746228559163896	0.6979841280899429	0.8045916115791459	0.6956479649420029	0.379798704727683	0.38342875665088705	0.42888258595063894	0.521261684292687
PXDNL	0.180468522928489	0.633851225947203	0.18171090306269	0.218719908972247	0.51717158430238	0.280620412698404	0.18377038989430602	0.500923363487121	0.6805440868303421	0.633851225947203
PXK	0.0292783358317908	0.0343400271693272	0.150465151685418	0.17437539870545202	0.358700930764181	0.209636623783231	0.0385121816446943	0.41575921445868397	0.375360203152459	0.125154605198298
PXMP2	0.0896503310004048	null	null	null	0.45105683808638103	0.35327820083917105	0.570751882724724	0.628611276238287	0.0446452992154529	0.0684802387400686
PXMP4	0.908507969095989	0.503359202279806	0.425287225554994	0.60800950886825	0.8324186401435449	0.806460566135366	0.421029165835005	0.514536966307932	0.8764167828263999	0.48997189571576
PXN	0.45864997589360496	0.34374965380606204	0.48264225764504903	0.21258481209511898	0.351077570212003	0.183207874637928	0.391432602951906	0.127769254824539	0.17023894136385598	0.480592827330294
PXN-AS1	0.0482293283357534	0.0482208536622105	0.0482293283357534	0.0482293283357534	0.0482208536622105	0.0482307985090559	0.0482293283357534	0.0482208536622105	0.0482307985090559	0.0482208536622105
PXT1	0.230308125212726	null	null	null	0.737401672297256	null	0.255726859625704	0.7759029101005308	null	null
PXYLP1	0.7679258524049691	0.921598654940158	0.827429873909445	0.9157424135049921	0.8372888090365571	0.680757211100841	0.9655361366849059	0.8166130769142992	0.8873275614440429	0.955504686614548
PYCARD	0.445004630668827	0.7628472527728571	0.756634482630386	0.713369836616125	0.511123461155016	0.71295556024609	0.754766982166703	0.780380863416418	0.5975143222978261	0.578867543013267
PYCR1	0.635562144610869	null	0.7411953614800691	0.5657297457954761	0.539095947300702	0.222900803328398	null	0.0240736736955767	0.434095746265904	null
PYCR2	0.0018429356753999898	0.0795903851177974	0.0311717603261398	0.204820051089257	0.151986360977411	0.11019523014572401	0.0016550420635697	0.124524661593151	0.0921350581871219	0.271153218519526
PYCR3	0.0516496817652461	0.134623167629921	0.0243634231292642	0.0259415164608202	0.05699275451886401	0.20516015225877401	0.13463534880872802	0.134623167629921	0.229201942837117	0.0651534533279344
PYDC1	0.922172436606255	null	0.940193627497852	0.90560078019151	0.862461963288728	null	0.927762194583285	0.9799913130781551	null	null
PYDC2	null	null	null	null	0.8153138426798799	null	null	0.809216234234776	0.811352695135879	null
PYGB	0.835123948494212	0.5337006024279339	0.21597961720839	0.35918490356627203	0.7364992192409999	0.578324400988577	0.5760929944448829	0.47539005852175503	0.303827730937583	0.485959273708595
PYGL	0.39288184398702597	0.35379830685251507	0.8394449165020691	0.126341601407478	0.121373711813966	0.0777621475011454	0.377526899430298	0.202198220994029	0.14094142235250598	0.10891615648310901
PYGM	0.44314430410523703	0.37172874004426204	0.37173503652370504	0.37173503652370504	0.270110763846031	0.205139850877304	0.390828355284289	0.06418634483852201	0.0363842804952277	0.6574891478051961
PYGO1	0.0266721401908123	0.0219107319290714	0.147985006698862	0.0562101113912493	0.0359200878825778	null	0.14569297788295799	0.0988358828704538	0.000282439564230737	null
PYGO2	0.8850033550435079	0.814218540562202	0.81420637341354	0.741381295425235	0.900265402730823	0.8142042627991479	0.968903639134769	0.945906495870862	0.963528099604861	0.814218540562202
PYHIN1	0.14268474405043	0.0445911792226815	0.0784728647462039	0.292765181887973	0.11333845128014698	0.20893550970858	0.0802620946920436	0.0359615344609585	0.2935050832088039	0.0928762994907944
PYM1	0.24314577946068106	0.25278402850479503	0.334792667388265	0.0428573309980278	0.12971001324797302	0.230652206986355	0.120176203154612	0.119920295487931	0.207970984492755	0.230638829752837
PYROXD1	0.931059215946915	0.9674003065077041	0.8987331888533729	0.9052904145801469	0.9220756393522241	0.77469276511252	0.896788917910607	0.9006910849856751	0.952234347695203	0.870806778704166
PYROXD2	0.8264660963312371	0.693224687635725	0.9480875931125929	0.6723602508948741	0.9768536512400301	0.998245749577874	0.961400853038902	0.647521916257063	0.9959759637297321	0.984290482811676
PYURF	0.207565094120347	0.8501162862567601	0.86450724541502	0.86450724541502	0.910984460990576	0.864505130704979	0.5686756625509231	0.403224606508219	0.949054249136567	0.864519436023595
PYY	0.925487435616838	0.927494018878243	null	0.598250321032481	0.37109807623697	null	null	0.274236379425876	0.665168140925337	0.751132185329835
PZP	null	0.369569997953223	null	0.521097343760471	0.53244474180725	0.7421581850469691	0.26237376598311896	0.852620535064476	0.561855471101942	0.9686128703335122
QARS1	0.6157580967898699	0.6157638184396209	0.6157580967898699	0.6157580967898699	0.6157638184396209	0.615757104286197	0.6157580967898699	0.6157638184396209	0.615757104286197	0.6157638184396209
QDPR	0.41408813709892206	0.242945386066034	0.4309216868281071	0.366536209358998	0.159521053676175	0.0989902312563981	0.14068577027361098	0.44447681292901503	0.269065998053009	0.39191943035852395
QKI	0.729798736886795	0.520133280870286	0.7477515882221791	0.8887081986159692	0.7536895429341021	0.908284883532103	0.6987270456103051	0.7462738071919459	0.5928189753120329	0.972966304750748
QPCT	0.42026945988434494	0.668228895551119	0.48388742070617297	0.4723843134353621	0.7945506875174141	0.6228390290352529	0.40753667533472704	0.483656241128115	0.824237899060212	0.686009495989064
QPCTL	0.503185981682754	0.299603660249866	0.4833891834135371	0.474634401293654	0.42241478068774896	0.333938482279742	0.393432013319114	0.557545641725517	0.8770309780935579	0.323280112578258
QPRT	0.0354216383219952	0.566480974036353	0.528554240782575	0.181536374294514	0.0823900027057651	0.251426918688446	0.16204761555649697	0.519961744395043	0.14497437920598702	0.49745749382145504
QRFP	0.679260525331046	0.0948621804521925	null	0.8025106527113209	0.748079424197547	0.772892104713206	null	0.411460778472723	0.418403630186744	0.454761501652584
QRFPR	0.234945785509464	0.43261063808294603	0.186518620485393	0.128801836288329	0.30973957710194	0.49724261179534895	0.186971705300124	0.302505667638053	0.6540293960784139	0.21053134055969897
QRICH1	0.880749145414683	0.5958397956624221	0.36341057941405996	0.583572844032885	0.837506086230787	0.595834185073132	0.33547259740318397	0.561118192197441	0.314222695766896	0.733828307290435
QRICH2	0.6937059978369949	0.5677779024182261	0.512317568572322	0.911299352353653	0.760685156371118	0.6937044293968871	0.547575082434642	0.48786837706576897	0.46753196294749894	0.5411076691639729
QRSL1	0.6668772186528089	0.5815690680709039	0.555910136957812	0.8431404406823539	0.5096512512965989	0.35164488236147096	0.45724782135504105	0.824160040837466	0.453725603779576	0.36228427865089097
QSER1	0.469476103692429	0.246161382367697	0.248166765869792	0.238331162520121	0.46774432745857797	0.644620600261019	0.25001241968869803	0.242910682132379	0.23578271216885197	0.23948138994253199
QSOX1	0.0650379388390194	0.009289290949010891	0.0208849952606682	0.211387862344782	0.107167759930878	0.626394893469595	0.606886342869936	0.35751841219297603	0.16246260394988402	0.16219856530998
QSOX2	0.670409969707698	0.46011047992788	0.8907765715803531	0.672587107648741	0.7284826530296851	0.36029148923216403	0.783539629415404	0.8501955573665521	0.322057736869565	0.452345824110424
QTRT1	0.0754828151508255	0.32523361000879997	0.511244628377719	0.429955286434378	0.458927948170275	0.39006974201837397	0.511148462369111	0.275504384604458	0.276593842593933	0.327286874855029
QTRT2	0.68834826541063	0.797374011291552	0.46107305819156796	0.869810227104823	0.5826659613277421	0.722790422862674	0.282930573305204	0.8693739116812409	0.6101201737338721	0.3677773071026789
R3HCC1	0.6912576089822661	0.9137686965104871	0.850082850222369	0.921390378677807	0.8737704754013822	0.867849692445848	0.662101467581772	0.8298846323717671	0.9555365951702951	0.858004299432593
R3HCC1L	0.42697233919404104	0.7053300746402641	0.6029974565016271	0.787736924702348	0.7438213239839871	0.7813531697482049	0.6060503286795229	0.7349443559269151	0.510448670543736	0.5354641373636639
R3HDM1	0.0049966477363140105	0.0116960904307231	0.0377128204858575	0.0377128204858575	0.0138381021692119	0.037714109370202996	0.0364470947879443	0.0425617337738872	0.158050102208408	0.35901110356623
R3HDM2	0.9077299776055591	0.8807651651798509	0.9506902694011671	0.8701151453531709	0.9615581442919241	0.8807511492391321	0.946330545599228	0.851841423710169	0.87830311455847	0.700271065199301
R3HDM4	0.0809414032589013	0.311350672510009	0.0376959996530256	0.141941049471698	0.0886235155742371	0.142121780145301	0.0389618979512157	0.21768554377468102	0.0100811163287737	0.234020652804955
R3HDML	null	null	null	0.55845413426411	0.583885198364564	0.781661946128381	null	0.7999483644806891	0.465321944032729	0.9679560630416558
RAB10	0.16552239042414701	0.228187391882283	0.21116217472537901	0.0816776939691567	0.0800470834921034	0.0800595581834802	0.12285636638882	0.10924403249722	0.26080751025168103	0.18858526923096802
RAB11A	0.5652344137217479	0.317098935535784	0.39034135618269705	0.293515597582925	0.633491341132725	0.390342299269452	0.39034135618269705	0.39033591941332707	0.447286526968923	0.6809007212857211
RAB11B	0.316250116464667	0.8766029216783209	0.17490336040764	0.38062987537194604	0.509008597163641	0.555705394460941	0.18312971213682602	0.42248828283060796	0.288360628845924	0.5557086987512839
RAB11FIP1	0.9238236870145351	0.70859092457742	0.490855083359388	0.697242701360902	0.57674101327371	0.747689598507552	0.8984735162310369	0.41427717702347205	0.7831047766859008	0.54427516484558
RAB11FIP2	0.0288594356529554	0.0751692363730466	0.0417501733727714	0.0417501733727714	0.18077955886548	0.0417515362535976	0.186990179787958	0.0296248910568351	0.0141565709504376	0.0417423172309329
RAB11FIP3	0.18550938336241699	0.156651436031471	0.290041158052767	0.12781336003802302	0.21950761449803402	0.230343479169935	0.23034150044550303	0.230330093521974	0.27974065121678005	0.148719547655375
RAB11FIP4	0.130940351669285	0.322631542505913	0.49892477781548106	0.347600087435585	0.165999035297633	0.5203408736778751	0.699258173460323	0.228575901659209	0.482506169393085	0.8846917256631279
RAB11FIP5	0.2515550123769	0.0491682068612997	0.368709109019123	0.0830506243269807	0.0392926900007278	0.0125818775517603	0.0684977088682155	0.11048689825379901	0.00472285782312097	0.0125775281289905
RAB12	0.151917805414512	0.0836415520658444	0.677222987599162	0.4836921355931	0.539081899619146	0.33430486910150303	0.672878513385019	0.47193546599579794	0.841401262881009	0.123788228045056
RAB13	0.351487615165871	0.220380323985747	0.5536634223865889	0.23497478981578399	0.0960214123175584	0.220393965681861	0.257115653815368	0.643196324313021	0.566557316661049	0.375530013996654
RAB14	0.224598772025896	0.505322577236333	0.282449741442993	0.20327525384546	0.198070459052057	0.19808455968337	0.19808247525768696	0.59687251615863	0.6210550911482811	0.198070459052057
RAB15	0.597593985392712	0.515482813244375	0.389844356928993	0.632707221840342	0.28260469318953396	0.515481889333916	0.42590025526412895	0.41956943402641705	0.515481889333916	0.515482813244375
RAB17	0.33110323494672494	0.31973146507143396	0.29469177686674397	0.45911223516631605	0.46505080145118394	0.0700482311262566	0.523461533839809	0.6150456221484311	0.196414155254535	null
RAB18	0.0266692628393264	0.0383225128320447	0.0215464355962977	0.0609979863076963	0.147380683995324	0.0833111054107115	0.0436807673345184	0.057734906697921	0.148751466031889	0.0513861702488606
RAB19	0.471322665904145	0.147651359838798	0.12704702741203	0.12704702741203	0.188109493914282	0.0500770890950625	0.475258431260086	0.152056646949752	0.25225414419699604	0.12703494666884502
RAB1A	0.11874126815992199	0.18081010233801	0.122518811537905	0.0509654628817675	0.128123539712283	0.325055702136714	0.12326329041880198	0.0251154512420205	0.243889430709267	0.0953040207934084
RAB1B	0.941983218967829	0.929796504692433	0.810430420810855	0.930832919864385	0.929796504692433	0.9297846593531479	0.8050871801853359	0.846154834520416	0.98727454709484	0.929796504692433
RAB20	0.685336707517528	0.257001237517013	0.0334998797513482	0.0197073810556457	0.43716526353140794	0.47721814290956294	0.0434486157286344	0.0186743967849683	0.161913624543815	0.298691281473646
RAB21	0.140388491254486	0.679916431701909	0.173697064191765	0.139821580374987	0.280107193747953	0.27665614976389596	0.17576708446621697	0.125166925941119	0.27665614976389596	0.21030597633438602
RAB22A	0.21962103746785297	0.607576457334132	0.32186859581996097	0.485743684399798	0.436576794175201	0.45726036398333797	0.346630927352088	0.633741725090558	0.633805353590182	0.961857787165765
RAB23	0.6840113013287761	null	0.5806698559382621	0.702382562817198	0.614783772383001	0.205825689946183	0.58051912809912	0.82542163086917	0.7176284112562379	0.5828306540024809
RAB24	0.23985702601364703	0.00256841729153773	0.008304997642000659	0.00766263549326665	0.0144388425680254	0.00610792604366307	0.147474209460616	0.0413731567373945	0.007838746229084191	0.20243040219761302
RAB25	0.48397449314208396	0.875936571881222	0.524459662916009	0.219331869281329	0.982448920211001	0.928688751796847	0.52441338413816	0.55124667891818	null	0.847760798107779
RAB26	0.450981474491359	0.12685466362409697	0.17158864832638301	0.0645561060009903	0.22221899153163396	0.21804982697186304	0.0534900500479391	0.36404305454073294	0.0392253740429677	0.22430329148236602
RAB27A	0.181738605872161	0.00848102458471904	0.021704438650253996	0.106975218196139	0.0678895400706701	0.326771774800034	0.157519663974324	0.0921405697161019	0.18053094734554997	0.174776912884418
RAB27B	0.487894037815072	0.756893196387977	0.517508947402699	0.563462504184533	0.715436149341152	0.6458939283332479	0.854807086136104	0.926492722898741	0.873175104453867	0.4649701332399
RAB28	0.7698086361039549	0.629224026647895	0.6735152611031251	0.831298650734214	0.972544509437647	0.8392358851681758	0.7289520918332251	0.808569742119704	0.9267787601708171	0.77592371699783
RAB29	0.58378699803835	0.540420149824246	0.7860950826249109	0.730687138145566	0.69644720785798	0.9458009411611429	0.6727163275661939	0.818039606354985	0.8803403177184901	0.7319251704170391
RAB2A	0.689691512692101	0.139655630739273	0.135431965655605	0.507559268830204	0.32839511852915804	0.512871422872066	0.10959277965972802	0.262825639179186	0.578583589511594	0.522573357064229
RAB2B	0.272980746690363	0.733745488735019	0.153969623770678	0.153969623770678	0.232547899039421	0.16364193977515698	0.0971707613704821	0.213048788794443	0.23507325694167897	0.153957317208635
RAB30	0.328003633763377	0.369480306570585	0.222624495894808	0.314160517046596	0.36934668931450704	0.369487814865629	0.10120015896103698	0.431690011576314	0.340679557712834	0.369480306570585
RAB30-DT	0.392418484246483	0.3924131451267321	0.392418484246483	0.392418484246483	0.3924131451267321	0.392419410394409	0.392418484246483	0.3924131451267321	0.392419410394409	0.3924131451267321
RAB31	0.604575000946449	0.973175203757163	0.9722008643639108	0.898219167220552	0.779218481955235	0.9549304594216241	0.9572768842865759	0.8976668317800319	0.9419930325361631	0.96114616133393
RAB32	0.0522733489934396	0.824935023370728	0.23779692760154103	0.311240727425667	0.661537544459614	0.54177931838669	0.23968867694317397	0.281558176252026	0.9247416078954079	0.249227320196042
RAB33B	0.26096145084590194	0.534989063572776	0.796283521742516	0.832814769989481	0.965862382673755	0.8811040477212561	0.96228679810338	0.862510173853662	0.8301335057035379	0.6801006874009499
RAB33B-AS1	0.796704894655011	0.7967168324310501	0.796704894655011	0.796704894655011	0.7967168324310501	0.796702823836271	0.796704894655011	0.7967168324310501	0.796702823836271	0.7967168324310501
RAB34	0.297733250535955	0.518574977339194	0.75521538244587	0.75521538244587	0.590166969139098	0.836314818530794	0.38800963595680604	0.48370536458572405	0.37893785126292495	0.795693923697749
RAB35	0.034886601260299	0.26241086485802806	0.333418528427896	0.212225220308295	0.112298535000119	0.196191228909011	0.357028470473541	0.31243662293826197	0.141428086844594	0.196177097277487
RAB36	0.4278602900866	0.601936030686136	0.522010981361487	0.6458325454409161	0.9548999280258149	0.306047474456601	0.8461968001435721	0.545653237765876	0.0008639825897403111	0.478431073239352
RAB37	0.82408187515307	0.673172202368169	0.672259425886229	0.7309888593791708	0.587107520545853	0.6541870026463901	0.7809945531708901	0.514383149603155	0.462061460908323	0.673172202368169
RAB38	null	null	0.256498413786192	0.34002999309994103	0.168011544020706	null	0.256897741095537	0.20329810448518104	0.38134465966066206	0.24941548170693803
RAB39A	0.4368651474564721	0.756268702175904	0.73104337448786	0.6771061809275961	0.680647734487769	0.7310415804094592	0.760627395928262	0.3609807926860589	0.7310415804094592	0.393046720711779
RAB3A	0.889970373939799	0.750797937178471	0.773546507786043	0.8168506290776079	0.6422668102303221	0.7270353744767379	0.736503992688873	0.7707566651782621	0.848240758581839	0.813411053463982
RAB3B	0.5649364429217261	0.525413026057054	0.7695945505193621	0.6706533003980479	0.28011320130534495	0.769592572052259	0.761090353888157	0.951681284457335	0.90603855769668	0.421915069563541
RAB3C	null	null	0.39425763115933293	0.35165240655476804	0.0681431927017418	0.0105967963006125	0.39445320570876	0.4295968406483421	0.441507352318834	0.394909627314143
RAB3D	0.739186700181818	0.817461698584617	0.88227700165602	0.48692080358531803	0.51961118010049	0.6007811391526701	0.23760482422641502	0.389294732512659	0.30375515762826	0.817461698584617
RAB3GAP1	0.386068551714916	0.12092094989685198	0.126219144526759	0.33683599804532394	0.482673306068933	0.134112362449026	0.0868261081720191	0.255486249687283	0.164986466486751	0.146416050733857
RAB3GAP2	0.375541917794283	0.13274423804951302	0.311725858889575	0.210703037559188	0.400485352589058	0.41187093458012497	0.310953979020157	0.487457282598491	0.0480215887391382	0.273162212446621
RAB3IL1	0.48631068902053104	0.25786407979166104	0.367462181765118	0.313807729031367	0.5248695487442621	0.23853336470610997	0.27710247636902696	0.22327040352293104	0.170428301444551	0.241832351822353
RAB3IP	0.315648825611247	0.135376650379226	0.0615639241732614	0.14857263256356198	0.532401362144489	0.135390954380513	0.31149023836934997	0.260759677152089	0.08941952911493302	0.369043652935932
RAB40B	0.9867470283753841	0.8469178809576491	0.9793348787869699	0.6309947699788759	0.875771944090916	0.9247846404935309	0.9829578307336999	0.5911738247731	0.519428847572776	0.868329596225442
RAB40C	0.24574567678626102	0.45146574912175796	0.241678672622449	0.21975501116325896	0.392366857531702	0.6960542489079741	0.254574272012298	0.259938263216522	0.653325817501223	0.296277741609466
RAB42	0.275044826324426	0.817277860371978	0.14078072729053198	0.26696844154639005	0.537327344550107	0.407597867829514	0.14138203018060197	0.255748545363637	0.51026697396848	0.21175089017205498
RAB43	0.907850457923807	0.315456480925434	0.653704450601496	0.784915779999616	0.625265116224014	0.90419027377239	0.7640908875252141	0.9469983150951059	0.9790582286030131	0.619234967828531
RAB44	0.762808712728744	0.879535940991617	0.852805357296552	0.794449789871367	0.612891917368275	0.8042119801010391	0.74632344365604	0.890850306856088	0.779479372409354	0.96150021137103
RAB4A	0.37380015346893697	0.010315860727228999	0.0271306873262316	0.032153806844481	0.125206392562385	0.0498789673381881	0.00490831677622251	0.0406422900983413	0.47868202046609	0.0498688516461998
RAB4B	0.0791635757279254	0.0709286524066913	0.0709387896457137	0.0709387896457137	0.080654704863922	0.0322052202256597	0.629499973760515	0.0796113927789214	0.254178323564025	0.0709286524066913
RAB4B-EGLN2	0.12553473555366002	0.12552267858937302	0.0322302024888724	0.11676823960185198	0.150603992199039	0.19777964012706198	0.12553473555366002	0.12552267858937302	0.0949343139687312	0.12552267858937302
RAB5A	0.54788637256596	0.57051262249721	0.570509072561269	0.570509072561269	0.6737061665911109	0.570508456774072	0.41464776524773905	0.17809048610110198	0.9267405217088031	0.454698676168063
RAB5B	0.711745436816384	0.7117551361604629	0.711745436816384	0.880109450407763	0.851020179201462	0.7117437543122509	0.711745436816384	0.7117551361604629	0.5526062482697789	0.7117551361604629
RAB5C	0.245115367270861	0.448241248368544	0.20661116710114003	0.142742201096776	0.48094781983132706	0.25863253379254103	0.29845818643779604	0.448241248368544	0.269059062383114	0.448241248368544
RAB5IF	0.9315710395396272	0.7526613388377971	0.752650360676592	0.752650360676592	0.8600815994727891	0.7526484563326908	0.948738697387282	0.804121478062518	0.8782764110401391	0.7526613388377971
RAB6A	0.39360723358709404	0.7420373415251871	0.8838165828966992	0.681254006942936	0.764777305375167	0.939420722334739	0.719732057765864	0.7554711364249079	0.8893846711217809	0.9394318285566742
RAB6B	0.66882077193227	0.911541392683707	0.8490478239393909	0.915953708466772	0.925152370225216	0.9115284676032179	0.853009082835803	0.683902340291302	0.803917417242751	0.8626030435805251
RAB6C	0.12459729066149	0.41012460339346507	null	null	0.303266595341399	null	0.32391233962925203	0.0922236969413091	0.0087444954582018	0.296796036671413
RAB6D	0.425238582807509	0.49496037007681504	0.146002787675205	0.16371676720923	0.351370122560746	null	null	0.305383636264741	null	null
RAB7A	0.730963866977929	0.578906775414426	0.551860078416867	0.7050083506129781	0.808489634785968	0.8084754324338279	0.8084775318985798	0.808489634785968	0.777774737392905	0.5963789487338921
RAB7B	0.9545121510913008	0.853357011376342	0.9817530336939351	0.20658268589397896	0.302142463629287	null	0.9676943011947429	0.9578112585306309	0.8611082689538209	0.9674607064798921
RAB8A	0.38473476807891793	0.38472906934281	0.35120138024015	0.666695339572915	0.38472906934281	0.384735756607863	0.248611314300666	0.330678367497171	0.213135440180555	0.4853084674494871
RAB8B	0.93765795432775	0.9769237391161271	0.9902132736819029	0.948711957218961	0.984909718947484	0.9849795849694051	0.9846890948472059	0.9717398234888441	0.9890719742256899	0.973543997969631
RABAC1	0.6671515658513361	0.8110760076163471	0.45057565327367893	0.410829454289072	0.604069562277698	0.5840628075166671	0.761558915772138	0.7109225073041769	0.888588146439467	0.584067751681848
RABEP1	0.52532461366099	0.750355893779827	0.637957690439139	0.491765961999388	0.6873626369038929	0.7503430854166091	0.48033462208641603	0.349817484295318	0.606028210124016	0.22357163423188
RABEP2	0.7733302960393711	0.6172543645010841	0.643025221798053	0.20817302017017397	0.35998729438329896	0.61724756917075	0.689737360467521	0.173117517291475	0.7776559278850809	0.6172543645010841
RABEPK	0.39667622897200505	0.20253555387483202	0.7653252605254192	0.47332761826863795	0.736850772126223	0.732768317243648	0.7541159945177809	0.377931091542129	0.45602129828172794	0.6090801939056489
RABGAP1	0.8326088723156809	0.815683367487191	0.484959930081293	0.27206484229100497	0.0558629472980834	0.327993212538166	0.34476377117404605	0.30312026934350894	0.167307880318771	0.32798360412276
RABGAP1L	0.23077767578483	0.530079820574348	0.332816611929406	0.378988220216865	0.51319786403598	0.44030541543318197	0.568547159344573	0.40967296170659706	0.30053187749277005	0.440301877980899
RABGAP1L-DT	0.490576098419546	0.490575619016971	0.490576098419546	0.490576098419546	0.490575619016971	0.490576181578707	0.490576098419546	0.490575619016971	0.490576181578707	0.490575619016971
RABGEF1	0.123315846778875	0.784793757050202	0.5055096215006329	0.6428624285434	0.261031133866314	0.36219164834065204	0.18959659386732397	0.534863255688485	0.27073851444060604	0.362183755653622
RABGGTA	0.45893057847484603	0.0119963349598627	0.0631277073475814	0.0241164559889758	0.0953278748707071	0.0120005437072845	0.0119999214799941	0.0119963349598627	0.0371051674602945	0.0119963349598627
RABGGTB	0.932057421087045	0.9081541569915691	0.578515540690541	0.5415987660993611	0.7934070919971199	0.793393146806592	0.922531224992266	0.940530102205114	0.49342477566153203	0.7934070919971199
RABIF	0.18747306153340398	0.286516440440087	0.287662859774732	0.40481251387323297	0.22483330248728897	0.126191056990966	0.19848526242847603	0.336171816879408	0.0334322072422348	0.33530020733820004
RABL2A	0.155732897401526	0.20985561552727	0.17333893031577	0.383910781442273	0.43892735260345506	0.324414171250146	0.17333893031577	0.38230618432326396	0.20844174058314602	0.508880291201536
RABL2B	0.45858336252762705	0.634233586338935	0.7068103809970309	0.696737202546924	0.7596525895692529	0.759639490705662	0.6087757539232739	0.682070401733231	0.7876432690566129	0.74993773168704
RABL3	0.4842362909353521	0.7215872605528728	0.266410272411237	0.266410272411237	0.36402098761139207	0.266412080329144	0.308088790570335	0.17603965317512804	0.41301988081621	0.26639985010253103
RABL6	0.685604990603723	0.289300920225525	0.249679022511238	0.249679022511238	0.624263391285122	0.355104199326463	0.197507109957659	0.1774652678347	0.551273135095798	0.24966810819535698
RAC1	0.0876425493060084	0.193077419179948	0.0260457672500661	0.255511137436387	0.114902721128875	0.11491662958369	0.024799363043801002	0.279332233822837	0.212719529810557	0.071626763038563
RAC2	0.7442724332897991	0.667009694342659	0.244912827594942	0.40847652919745	0.6470709429490191	0.313186786177273	0.48680851734292	0.383935614289456	0.582540602115472	0.344378025749212
RAC3	0.49623668050469705	0.822044002607646	0.8076503869585401	0.828865600615485	0.7901527439417809	null	0.9091472794889659	0.690606378045302	0.8084125956238979	null
RACGAP1	0.0440347866035795	0.10376094671442801	0.0996545298733615	0.148875590662242	0.148549853405431	0.103774513392654	0.103772507854267	0.0962964515298962	0.24410198946668699	0.26939584022325
RACK1	0.196909611465377	0.215191386106646	0.0564783821473491	0.0564783821473491	0.39972889763943603	0.0472147008775716	0.0214935884802221	0.0734458569368637	0.23764519519776697	0.0564692215917261
RAD1	0.9435952702284741	0.8306964681329809	0.877021084358393	0.44762569781625106	0.44785774783507004	0.877019000306513	0.6765409019745571	0.8839145662863709	0.91489611503192	0.8770330981845559
RAD17	0.22544969981125698	0.23258653419110298	0.35846377233172	0.330367469661007	0.15195695268638099	0.23259985770773803	0.23259788816837199	0.23258653419110298	0.7243609144532279	0.23258653419110298
RAD18	0.812564219994725	0.764959356830813	0.8627183770484799	0.938287987010045	0.817938822376683	0.857781375923043	0.838111741146476	0.8752188573605371	0.591047256664065	0.570553869123869
RAD21	0.250726552163807	0.26910203860841303	0.15279459255928002	0.15998033980974302	0.0200888105668796	0.5360080900569411	0.150834490915051	0.124577922487651	0.39376552519488595	0.26910203860841303
RAD21L1	0.221470857705916	null	0.0541107788268465	0.362233345581362	0.111815949185892	0.47957862943140606	0.157938512135811	0.44172368473960494	0.882948280762793	0.43562365228215294
RAD23A	0.4654476759143879	0.5330693798191121	0.19573500888363604	0.269417933822505	0.178923467223511	0.533067409996714	0.186832920731813	0.252778184448065	0.5937400346027729	0.7043607974493129
RAD23B	0.74759640920175	0.550372059635718	0.5737100422776489	0.7239163962188141	0.879851386140368	0.6508018437115811	0.5598805102814449	0.6767818789188871	0.491512124972993	0.6211079170475
RAD50	0.73542102392052	0.48306610644598497	0.938865422602047	0.265798186711141	0.39749971443167204	0.52737784368983	0.8639066256537281	0.7065658910245949	0.487505904310734	0.48306610644598497
RAD51	0.9851301791087429	0.89023025740317	0.8567658408777851	0.906260359019744	0.9875928210279492	null	0.856308901962263	0.946511200088723	0.846149529817271	null
RAD51-AS1	0.9571657440896421	0.9571737091466992	0.9571657440896421	0.9571657440896421	0.9571737091466992	0.957164362315951	0.9571657440896421	0.9571737091466992	0.957164362315951	0.9571737091466992
RAD51AP1	0.89847706835343	0.36586613323049605	0.642998811493497	0.21168929820657603	0.47286520017368505	null	0.699695912834065	0.5452095426488199	0.6731206573416669	0.43867561908855796
RAD51AP2	0.32476300603749797	0.15659381096798403	0.971655640108654	0.142068503508654	0.14953007798497198	null	0.971420503997823	0.13603087537066802	0.21455352142831302	0.137901031619117
RAD51B	0.27400464323110996	0.34247338737620003	0.34248097182824894	0.24559555149647103	0.129091896631581	0.53353185541699	0.168117546949487	0.45868698192783797	0.0616377704772279	0.321976529358997
RAD51C	0.7490340782961249	0.8560565369166351	0.879306703764957	0.888063578194197	0.820422575684475	0.9984542516661892	0.8706450754983969	0.8714580617935731	0.7832241900497291	0.928899827146471
RAD51D	0.6867996214776729	0.33645912892248103	0.232091262788947	0.37053262208056204	0.488932644505813	0.205189080208712	0.23400659894004103	0.337288398861158	0.6308186645001229	0.33645912892248103
RAD52	0.14278901864117702	0.6533956610728001	0.23706924307035301	0.0760304248153296	0.362437730938104	0.20696206993674	0.0403590582977378	0.0403513453257806	0.172022770634828	0.0403513453257806
RAD54B	0.5831988708829929	0.144991295433335	0.334957946751693	0.20892313141879	0.00246929432409655	0.16366595804262601	0.0538762849328032	0.29477159296353495	0.533738704681347	0.0575353258194514
RAD54L	0.9149644127449208	null	0.987396724835232	0.9851928878413659	0.9367053923265558	0.847210046550609	0.9872578831852509	0.9929053080313099	0.995335810494453	0.9919906275185859
RAD54L2	0.215603702267133	0.18164449325748605	0.261642884373422	0.151843000017529	0.535966310663529	0.416858342018851	0.18165669990417702	0.11834157745485001	0.5672066963493411	0.555425552763063
RAD9A	0.541863724567192	0.332265981721148	0.330581746686525	0.294259997683167	0.173633593319202	0.11486274058885199	0.390943688500967	0.330917629457738	0.5458627105007839	0.447395976605641
RAD9B	0.579145554801265	0.587065879325167	0.22268519151257396	0.22268519151257396	0.47402894986581495	0.22268719975695603	0.22268519151257396	0.0752795029624318	0.632626872202932	0.22267361442603398
RADIL	0.219902170975728	0.12201466404902901	0.286457348677961	0.46133415613779605	0.686991328492725	0.6065996592032371	0.292939192162604	0.38835029825765505	0.48861228996458395	0.37322948346582
RAE1	0.131770531888975	0.364655022845344	0.28966601167357503	0.182797293379948	0.367836793717711	0.666071042226565	0.119241884184992	0.3626098110183711	0.28888275021383003	0.380814217695844
RAET1E	null	null	0.022682965643488002	0.0616248100166477	0.314933382958217	null	0.0197422416941695	0.0223335641912655	0.14716890654805898	null
RAET1G	0.330137006089311	null	0.329541230687492	0.219773681640286	0.452330210202437	null	0.6938174829157572	0.144259097478301	0.736806737720259	0.441352905721416
RAET1L	0.202901261494839	0.35859327536610996	null	0.0210583371626279	0.0467362176295408	null	null	0.0388209284386295	0.489848227365327	0.0271081551214791
RAF1	0.0366126788686976	0.24875536902380202	0.16828211611752697	0.0493041221783052	0.230816222822124	0.30489821126095695	0.152715343040048	0.0495407643552207	0.304695689425099	0.0347351315741121
RAG1	0.5343483919023571	null	0.461118098936679	0.8332539579662921	0.685759933450546	0.837001983145851	null	null	0.37388014167045003	0.6223871510103139
RAG2	0.158714768655797	null	0.698551383601317	0.384178200624536	0.7933513520813571	0.870825581383692	0.14604696179601098	0.26986919168737	0.40136038902612997	null
RAI1	0.0644066827675075	0.34722719727689	0.483886026671247	0.284956807018156	0.33008347580097896	0.308100574959068	0.428376333180004	0.5688737599817011	0.40934403883033604	0.6535968838863551
RAI14	0.158115875116886	0.40210908016153707	0.108671834248213	0.20383754676441201	0.00679491851202733	0.471440455241781	0.0982466442461601	0.149163083368133	0.160388912456816	0.445857863189569
RALA	0.7770219657288321	0.8178353310488309	0.7646247660720721	0.850023270189338	0.8564751951581341	0.8564608071844999	0.6859379194753671	0.744804299342391	0.8564608071844999	0.668014627449249
RALB	0.476135219654003	0.575900684724193	0.908966113585968	0.8052002100637059	0.764257508216707	0.7074461778831899	0.7074478340236992	0.7800192160959109	0.6975598434240862	0.9239078422743628
RALBP1	0.826650668616615	0.639225602770051	0.6159206068503089	0.13330645233065302	0.4951390863050179	0.409488621703283	0.580881402378026	0.33412832329087	0.729524442835663	0.285463847327568
RALGAPA1	0.227055347756879	0.892728973357417	0.573202331328306	0.496823424711875	0.27174212108341	0.0779727426833895	0.572583114344531	0.46530090582578293	0.548598504239338	0.130618439020136
RALGAPA2	0.9447653914599781	0.580796244017568	0.805982127559163	0.945767873168955	0.9564247849279309	0.941946247950197	0.9680594640173341	0.9274674139564191	0.93400965933227	0.9421987041129641
RALGAPB	0.547416106493041	0.406829971772028	0.5965983498387479	0.6078588538015289	0.27025742674381	0.401509907234165	0.0195577094407004	0.5848328617385601	0.5757446194945761	0.596943204679121
RALGDS	0.9274621935417131	0.874746637255802	0.602710287249212	0.8122342752701379	0.6223863695708511	0.803799345793059	0.8038014347796321	0.80381347727352	0.551769100283365	0.80381347727352
RALGPS1	0.323861501848635	0.0862952997947891	0.0584837685050697	0.11363360926388198	0.128757075883979	0.38680296139237796	0.38917240797740005	0.056378880534961	0.297109831478436	0.00509806179620472
RALGPS2	0.7680916312648441	0.17721759001642998	0.406453852669557	0.259339002909035	0.0767898003185836	0.22094062169190304	0.498818494465237	0.427989019289591	0.208031723043558	0.40644918122199997
RALGPS2-AS1	0.32681036408545694	0.32680212792076696	0.32681036408545694	0.32681036408545694	0.32680212792076696	0.326811792773345	0.32681036408545694	0.32680212792076696	0.326811792773345	0.32680212792076696
RALY	0.0107507522074399	0.234876461943759	0.269179758343336	0.18834840353537802	0.244810842330567	0.248910448679343	0.245295323935531	0.10704190187730901	0.351615904995299	0.22333718643558603
RALY-AS1	0.253732329664251	0.253721529233578	0.253732329664251	0.253732329664251	0.253721529233578	0.253734203176337	0.253732329664251	0.253721529233578	0.253734203176337	0.253721529233578
RALYL	0.473180976281334	0.820205602259239	0.5712121885744549	0.52937530030055	0.638014434633953	null	0.5695641835850961	0.31389779426433506	0.5019184493030979	0.896658773593739
RAMAC	0.9711783007983209	0.9711846574220491	0.9711783007983209	0.9711783007983209	0.949049702333585	0.9711771980333571	0.9711783007983209	0.9711846574220491	0.989210737481264	0.9711846574220491
RAMACL	0.7035630813411371	null	null	null	null	null	null	0.601966495591552	null	null
RAMP1	0.365485462877502	0.315027455400672	0.6065237229358941	0.21555144786545102	0.7061999458677142	0.41771305407819204	0.476330679504057	0.290372626675878	0.338837574796057	0.21535263029911603
RAMP2	0.281270878462182	0.368999262098307	null	null	0.512348930937617	0.6237467415587329	0.9681932178753001	0.563237428593927	null	null
RAMP2-AS1	0.30434943169769	0.304340316608774	0.30434943169769	0.30434943169769	0.304340316608774	0.30435101285120303	0.30434943169769	0.304340316608774	0.30435101285120303	0.304340316608774
RAMP3	0.859500108710991	0.9922306428188871	0.9986633047179541	0.9575372830465491	0.936921703534475	0.993044491325991	0.998364676258086	0.993704054121235	0.819699893718715	0.9994220067194781
RAN	0.31970074398989395	0.348676807262497	0.510168550365843	0.6165536783821429	0.554942674560157	0.703695840983939	0.510081583017282	0.591124441787609	0.45969219338170797	0.249539027637338
RANBP1	0.260167710612248	0.11928434966552301	0.19790559377306	0.19790559377306	0.38313672475787797	0.149162188692941	0.11525812264936501	0.136297768188387	0.0518766219769133	0.19789357505214003
RANBP10	0.138176547853443	0.159306195292312	0.14958352147346302	0.109944417501584	0.23636006811012902	0.0905275900295649	0.153512593500054	0.0652895210622766	0.135979313336335	0.14957122799597303
RANBP17	0.186426664553013	0.471233081711185	0.311003139386598	0.691604825854283	0.0408361956524108	0.19328129963718801	0.397741907606521	0.317758401708324	0.711385123138115	0.0413908944852098
RANBP2	0.627410814613769	0.695338930589682	0.71240850893471	0.6066321687679721	0.5904607304564959	0.9526206532363969	0.7051072721113442	0.812699048634869	0.670662095614667	0.717948967270967
RANBP3	0.0925600284491605	0.0591345617141566	0.120882950306735	0.120882950306735	0.0589887766684484	0.120885027733425	0.6733394489721071	0.00877369506910581	0.00628212228486071	0.223024446851416
RANBP3L	0.16704127964387197	0.26065074914223	0.153352342442328	0.0077677254071433595	0.21823296415732	0.0295952970470362	0.132636507480179	0.14755056582531698	0.4027302774719021	0.0068874471921062
RANBP6	0.558240719825333	0.500905688584972	0.507705533670259	0.18402390187784	0.45546097516640605	0.3518444455026621	0.50763962546976	0.18063343239757798	0.111736924435343	0.195488729161312
RANBP9	0.103143366809591	0.14154719976154098	0.0529395903370992	0.226616412274248	0.19982308334476798	0.730070701038308	0.0585600147477457	0.120613844414741	0.484718016106283	0.11290061166739099
RANGAP1	0.10396491438799901	0.49687971254504704	0.17116785408589497	0.186035155726862	0.0839887459843046	0.0628491326304049	0.282922395657738	0.0732678199765423	0.11905032079509698	0.083709980204058
RANGRF	0.7887710415826831	0.31059478345750396	0.560647592091544	0.6967399969658211	0.0881845686254755	0.44993371371706103	0.37643478631840704	0.338993688993315	0.100953354169749	0.31059478345750396
RAP1A	0.6261243641987271	0.41248124234379707	0.615132652193735	0.61440595572649	0.49320040526666203	0.513142649257424	0.5131427652124899	0.5440869186724621	0.434554537989999	0.513143433679507
RAP1B	0.0656558120709934	0.523953719830485	0.16653441426067098	0.11437306000913801	0.295552497384372	0.295563573899891	0.16684866014313698	0.150382721054836	0.295563573899891	0.62245169246291
RAP1GAP	0.946308124795317	0.8825007127522421	0.9897753353926692	0.997670790621276	0.968956918210767	0.919227842769063	0.9344719409159	0.7342775143446949	0.9382418043475351	0.9147002031133759
RAP1GAP2	0.35349985113057897	0.5991306269365151	0.46969301139088504	0.33430977386046695	0.7010802383417779	0.652781641540895	0.472565441683879	0.6375233113654221	0.6509291520526689	0.6104741920154579
RAP1GDS1	0.5981449551409139	0.303253734977875	0.108407873563751	0.0400764336804905	0.159012281014225	0.145923687002992	0.327271806627874	0.524272136070064	0.30330983647090903	0.145909281631645
RAP2A	0.159109882883814	0.00678779422489833	0.0443708390232878	0.134878028934941	0.0039387703029067	0.0110582907064722	0.0114027733604784	0.0227486117954602	0.0265043550351208	0.0537388593665934
RAP2B	0.9624373182930541	0.887021412335864	0.971688048068728	0.9457353429796691	0.946280604669586	0.9614294070988509	0.97433450821826	0.975907278506057	0.9614294070988509	0.8997715147597679
RAPGEF1	0.0411717271846833	0.116035047722082	0.04754183158564701	0.0032028926777229604	0.00612854062448635	0.0143102656778825	0.022078103029139	0.000387446803342021	0.0212728702655255	0.0024004524740698302
RAPGEF2	0.6352757216951279	0.263646511769976	0.7427146337061569	0.7677275838235359	0.46262844894140104	0.45170548807989597	0.6842841598442739	0.704330803946191	0.158147094321384	0.49406394063776793
RAPGEF3	0.42918690469726006	0.42019914397648794	0.275183842356621	0.0887167682870635	0.289951235878193	0.363593383153207	0.493552137762707	0.12415680256300998	0.56249478316722	0.42019914397648794
RAPGEF4	0.706094962446079	0.867415018343728	0.4708038828395829	0.962445490205009	0.995701771619402	0.992185422671462	0.918187468892123	0.968080160958567	0.297136360451782	null
RAPGEF5	0.28888962510972	0.745789244377596	0.317513384235238	0.774469661826663	0.477842270033878	0.129641799943475	0.239664800261495	0.42296107065337	0.9011895449637671	0.457586320741079
RAPGEF6	0.564576957937027	0.49288940989784497	0.286781025035991	0.810495882355864	0.16595194594304097	0.27453419237182003	0.491967765683752	0.491967357055777	0.655133924019844	0.491967357055777
RAPGEFL1	0.816359499781499	0.9121028315276339	0.288121966412704	0.8327637626547679	0.6783866252079269	0.7814653655438749	0.48142505791119206	0.9080845005617809	0.7573567633236059	0.84214993223149
RAPH1	0.0206665353563323	0.00446809414716448	0.0718875303927191	0.026109982573762	0.0081129677520748	0.00226051758224663	0.0531954673146144	0.0239577956105345	0.0208329031137595	0.0240254795827065
RAPSN	0.17876342162629102	0.51922535485678	0.0311464658889071	0.122783236387278	0.708239053187026	0.686570204539917	0.0180748454677008	0.32166195586206797	0.0578260571080721	0.33498415172070506
RARA	0.6541868607596278	0.250710687729087	0.5685446497637161	0.408808806520238	0.9684374923697969	0.816784626938221	0.7388553265608291	0.7715166413106971	0.642681222634947	0.7244256321012421
RARA-AS1	0.9581827078838872	0.958190570835692	0.9581827078838872	0.9581827078838872	0.958190570835692	0.9581813438217759	0.9581827078838872	0.958190570835692	0.9581813438217759	0.958190570835692
RARB	0.8862045452793871	0.8663652958186129	0.764197234883643	0.814623856283208	0.814457917180548	0.6955220369250071	0.8663531259845251	0.8663652958186129	0.567575793742296	0.8663652958186129
RARG	0.553496709934761	0.0964040989118842	0.246474204004058	0.602804677119189	0.0281405622328163	0.0226790045702376	0.570633495243442	0.621449863868416	0.63607502302924	0.753255593260046
RARRES1	0.33704187179851597	0.20909317133831698	null	0.7479539405406271	0.23002268345681798	null	0.234576188279748	0.44960207718822703	0.9728707075629071	null
RARRES2	null	null	null	0.371441555283824	0.49197141627035296	null	0.44104751145392795	0.4058111527759489	0.813324689973743	null
RARS1	0.822353373244657	0.822365612453379	0.822353373244657	0.822353373244657	0.822365612453379	0.822351250126573	0.822353373244657	0.822365612453379	0.822351250126573	0.822365612453379
RARS2	0.0119815927110836	0.0143615915246103	0.72671850668773	0.0186260276396035	0.460704291594382	0.373037324569751	0.577934905930148	0.132644735007875	0.0470460645353921	0.204049367314803
RASA1	0.5495535673116511	0.452401436802608	0.452403846989536	0.6114155438720489	0.78286280156857	0.323559561895211	0.603604406331385	0.6075753564473871	0.519348122531517	0.545456692005417
RASA2	0.0255146691111715	0.568328782987347	0.519043193710172	0.431801571839459	0.159095500076296	0.0631257272814798	0.4351297797393511	0.16091202554626402	0.42075203369564707	0.0177077219354766
RASA3	0.290235261073865	0.34394126109461504	0.0426569982633692	0.0642251687900061	0.22591290950684198	0.33373844232606004	0.25360883660107103	0.0838865153511807	0.0563519348610483	0.46771331638848995
RASA4	null	null	null	0.837886864888777	0.9464899367680379	0.7790321473835451	null	null	0.9130045753263292	null
RASA4B	0.7105248716234001	0.56134821960753	0.7105248716234001	0.843045335895918	0.9629169816669829	0.7301870298855341	0.7105248716234001	0.710534528112918	0.438049725821224	0.943234770501534
RASAL1	0.606453814066228	0.885418242155705	0.8082100896215799	0.252338122357684	0.0811090910072978	0.537986044156385	0.49923180942438794	0.36740528918310905	0.10934020128618901	0.368200340556361
RASAL2	0.6634890272402061	0.741552097700596	0.744460705012232	0.5857241186708879	0.711752986350057	0.8151814378381701	0.594262561131523	0.72014359322952	0.812411356067529	0.905905009672887
RASAL3	0.228233035336347	0.45960295678824603	0.205223327128184	0.23006033273098603	0.55520422443726	0.39679717214678795	0.18753374290039898	0.341144786294889	0.8735075146076671	0.778070123185845
RASD1	0.753393700554246	0.8647621819693199	0.7629188951047831	0.8450798271236899	0.746244420204413	null	0.7625000004435991	0.8678304114956931	0.944675051585452	0.8727698029017399
RASD2	0.000151152878761837	0.0121273738807879	0.0623504711098162	0.015145831755015	0.0183249633563819	null	0.00246243005576688	0.00393091385581744	1.2967439091843302e-05	0.0493782855827312
RASEF	0.5415811047779939	0.5159934059090061	0.6825973244260309	0.9035802182227031	0.4814102212761501	0.5072722820387621	0.663671640882776	0.8697806789867351	0.629262539167068	0.717544652199352
RASGEF1A	0.179198038247006	0.6426767644879899	0.39604073369694504	0.0999955013387821	0.393389201544007	0.33808231114709997	0.372873653936792	0.5809452755658221	0.142631251511552	0.240124890572935
RASGEF1B	0.672067970243033	0.21542624563994103	0.5121969778355839	0.5211153716988499	0.394043312735949	0.7002698189726401	0.406673732454826	0.30521771842107503	0.561334329270914	0.33012931656190697
RASGEF1C	0.585706995009861	0.407339839606244	0.348341429870264	0.12945847384368597	0.736549302466442	null	0.7134760881877209	0.221834909783535	0.625884558949115	0.690756713581003
RASGRF1	0.7610329648388229	0.902558821838597	0.630467433480499	0.7472547726180379	0.5893158104278299	0.6332493504598311	0.5342767077642551	0.527677658802426	0.7443203511508779	0.747682632240846
RASGRF2	0.906079028292298	0.34074165687619395	0.534762278608767	0.0578900433046307	0.14466301682473998	0.365023402990787	0.531424391961657	0.700966388442563	0.16470634573379597	0.34074165687619395
RASGRP1	0.32960179788177596	0.12457728807353399	0.140578757278172	0.29177195575329495	0.0680879005998194	0.47997013891914503	0.0660415664478143	0.276723778378633	0.07250314256143901	0.321384284957092
RASGRP2	0.768437425102747	0.981764750723836	0.40530369198727295	0.215752391635267	0.6938628313635351	0.48138015760328495	0.5296629287082111	0.22039495072796103	0.5877600972990239	0.767315183201119
RASGRP3	0.38566596376015405	0.16966408040413197	0.0595901960249906	0.175642398530317	0.210995615976975	0.44262254772859	0.616001291382517	0.29853005818259803	0.0563214465528802	0.5029791340101121
RASGRP4	0.37213820477519804	0.6623208404446179	0.7599657866079459	0.37359976417255203	0.372471851185122	0.662311702771318	0.7583079725637031	0.37267659510232704	0.515543792066012	0.4070990314115421
RASIP1	0.7343509307501149	0.5723451639084279	0.332549877791961	0.7751543847187571	0.7162358718890829	0.572340892321819	0.47404882238484897	0.8945822920954121	0.286137118651795	0.5723451639084279
RASL10A	0.8055373308479481	0.278679470821978	0.5818314852893111	0.6209124053600501	0.747745032904274	0.583157892670792	0.583158615898687	0.5831627852152139	0.45294994411041206	0.5831627852152139
RASL10B	0.9510390953450529	0.9454921409069179	0.677695509418123	0.960756057374587	0.6819842660998421	0.493471255707938	0.6773820214226041	0.972012366172203	0.9597058037249909	0.548397560103508
RASL11A	0.86280128244311	0.441767656649853	0.7818504380777271	0.5825289924553101	0.640898232639833	0.526484061260604	0.702001380229505	0.42459304619069704	0.248954283781908	0.469634597170968
RASL11B	null	0.31205684266876194	0.38022854326582106	0.38874201349742704	0.447416747766769	null	null	null	0.159039061765271	null
RASL12	0.45071318199899607	null	0.6962337736370389	0.522889345921918	0.189688289103151	0.5767956003095811	null	0.261864112015699	0.543885074587375	0.6898124463791099
RASSF1	0.833750086406828	0.9754147853841479	0.695687719982447	0.771040211881561	0.605955414538176	0.7680408565121489	0.6628148789504561	0.800760210666922	0.761553580234606	0.891759433734259
RASSF1-AS1	0.188471919811841	0.188459781346886	0.188471919811841	0.188471919811841	0.188459781346886	0.188474025449407	0.188471919811841	0.188459781346886	0.188474025449407	0.188459781346886
RASSF10	0.0472945421057359	0.19322304879952398	0.139858086293699	0.0388374403228033	0.202896691507008	0.274702126329184	0.188121504294875	0.140726661986883	0.0945391949271918	0.17259027431932003
RASSF2	0.64113567514161	0.903387357206978	0.932677442186624	0.839253839182791	0.9861858872755359	0.9274928879360458	0.900595448892687	0.8430088112280699	0.833968762079869	0.9468771800346141
RASSF3	0.684148137011636	0.28795754512633304	0.682992577587741	0.75415288026391	0.49345822831200203	0.518618455301695	0.6543529746169711	0.9454982945345491	0.434222229191159	0.124087172838758
RASSF4	0.8497317811447959	0.330811068588055	0.7324424681551892	0.8363023921141041	0.62497384095772	0.787444827412745	0.845751101319986	0.433138463303224	0.241796850685023	0.750261155166845
RASSF5	0.562309542960021	0.60731864170091	0.134525606592664	0.154543869238892	0.511502629110329	0.607312391255836	0.30359605458008504	0.322422240867761	0.21702615603456699	0.301032854281161
RASSF6	0.985999608358925	0.98979139039994	0.9239228688390091	0.9597679268404821	0.9475509255695559	0.9448314659950391	0.971584409383598	0.9668384969969159	0.9853209049085541	0.8898698375280759
RASSF7	0.38029841107364604	0.261034815832601	0.7629651645716031	0.7629651645716031	0.253745715383085	0.940660598500741	0.7629651645716031	0.7629764108417	0.213481018210743	0.7629764108417
RASSF8	0.870674374822516	0.700787250674905	0.26945548179798895	0.9496769224783941	0.8904324384302821	0.615821853628405	0.513392269223871	0.49171941745491793	0.179443964691039	null
RASSF8-AS1	0.7064041775760741	0.7064136875812141	0.7064041775760741	0.7064041775760741	0.7064136875812141	0.7064025279166091	0.7064041775760741	0.7064136875812141	0.7064025279166091	0.7064136875812141
RASSF9	0.127064871203467	0.286801038572396	0.583836956782068	0.189867110483661	0.7860658773624051	null	0.583680487185485	0.10378158698092999	0.0049497934667306	0.0544969907421158
RAVER1	0.086728211269718	0.0867172711406437	0.20717936212906604	0.45783609166563793	0.155168960979113	0.0867301090948694	0.231321988415105	0.37125838560377394	0.42066507596514896	0.0867172711406437
RAVER2	0.761280085951662	0.912766262144481	0.259573449080124	0.4481541506753879	0.955778764659678	0.860186554866395	0.25836985743707397	0.400867816812915	0.362385912582137	0.728250096758755
RAX	0.939655720824105	0.913607464214109	0.9027247744632549	0.992036456253338	0.995599814536698	0.988661420632596	0.940372067446328	0.970866622064193	0.8370487840748281	0.998512841836777
RAX2	0.274536087562009	0.333596267022367	0.892235427360228	0.5857926242551539	0.37448296770314204	0.3819138385894871	0.452557220025694	0.561266323441058	0.48642010254223295	0.7604749259821829
RB1	0.468044403059338	0.230430243224969	0.15283833169623098	0.275890501178843	0.19692007810269896	0.0755216352205597	0.258958993135103	0.519985383203334	0.17740166923173603	0.11404043165733699
RB1CC1	0.16889895845304803	0.665781351351323	0.335951386743068	0.7530534414542299	0.5795469596553361	0.45378877682835994	0.307373120072454	0.0553043174564195	0.37622688328045895	0.156226404069751
RBAK	0.6770675083610679	0.53860512846543	0.6223416720710779	0.155458054909268	0.7058768918209749	0.538602830820064	0.47332816461436295	0.384555942258173	0.623740766513697	0.53860512846543
RBAK-RBAKDN	0.371067230383104	0.131102995735285	null	null	0.0935857800465205	null	null	null	0.31714769114548197	0.149799373024751
RBBP4	0.468472229425634	0.44916071021039294	0.51710450857527	0.5365498700428311	0.44916071021039294	0.449163728999644	0.434888145903243	0.441170133220506	0.613374695248551	0.460738473309921
RBBP5	0.199358346068677	0.044952221995397994	0.128069058163125	0.0727713248228535	0.25651399059319396	0.210325511711297	0.11948176286710599	0.0702336778824053	0.652042809808262	0.10557025410520698
RBBP6	0.6759061530488101	0.7783771482713491	0.877164363570972	0.688217291317932	0.842860125402121	0.669962351914438	0.761893988536871	0.643977340980797	0.243257717945203	0.8801416494170201
RBBP8	0.547043385380344	0.9386785266833371	0.7194319210713052	0.6353170354999129	0.403081914874022	0.538185272482538	0.774184814371225	0.6563449487628189	0.405281557574553	0.689191492459961
RBBP8NL	0.9098505909168308	0.44450107680206796	null	null	0.35757585830321104	null	0.9612884148582209	0.22282636110361603	0.584758494424206	0.546410519383165
RBBP9	0.9673484386789442	0.8958107611508851	0.879407363199871	0.9354801281961659	0.935933683843001	0.9580987674114549	0.8773829435403929	0.935080305066792	0.901303440414644	0.973058912877735
RBCK1	0.329528581228284	0.13322248210982798	0.28477198928423303	0.22844846470423102	0.00140606447123455	0.126812779828429	0.318515156491266	0.235743776863278	0.194347734627631	0.17040117017587803
RBFA	0.84631469338873	0.44828584046917497	0.448288456785983	0.7357977060285971	0.29491856505742403	0.44828891062338105	0.448288456785983	0.44828584046917497	0.553383167306647	0.49787742036458293
RBFADN	0.8140330336545941	0.8140451990200749	0.8140330336545941	0.8140330336545941	0.8140451990200749	0.8140309233496009	0.8140330336545941	0.8140451990200749	0.8140309233496009	0.8140451990200749
RBFOX1	0.624365866301268	0.7261745680031909	0.539364119019075	0.868630163994409	0.734046177262014	0.936839695840116	0.800003984040904	0.775161815402932	0.895035010647673	0.6950759788368411
RBFOX2	0.528446909674784	0.9348447856230259	0.7365362778624459	0.763944592036996	0.7408684220937779	0.820346532933991	0.820348653351499	0.8203608769972779	0.740928103907062	0.803970651966689
RBFOX3	0.730673949421377	0.976368899561537	0.9563800040244208	0.874221183040096	0.998600262873655	0.9563786088025391	0.9563800040244208	0.956388046608903	0.940579114321852	0.9177861115130891
RBIS	0.607646478696473	0.607651820875011	0.607646478696473	0.607646478696473	0.607651820875011	0.607645552017954	0.607646478696473	0.607651820875011	0.607645552017954	0.607651820875011
RBKS	0.0294593216264643	null	0.177299106698996	0.40190863833252505	0.0114945571009243	0.157574938040736	0.0593225262160684	0.0114212545146569	0.13164789818140898	null
RBL1	0.347879346463859	0.17329085457442303	0.0166656624091093	0.281956832687788	0.663632070097644	0.7761338771666959	0.24284339175123398	0.385368265610712	0.5270790422144921	0.322029273008757
RBL2	0.801351599495335	0.6935634734446948	0.943271101974965	0.6496753423308579	0.864481695933516	0.7325514551086428	0.8972034224530571	0.9132785203221508	0.642879588114293	0.8918748614646171
RBM11	0.6948108278625309	0.5203815439660879	0.738525374535318	0.940531440913381	0.8594073251977951	0.938937194953876	0.73813154379721	0.983420502854153	0.806169773973118	0.7654938880017559
RBM12	0.186979749155332	0.142061253859073	0.269174997793744	0.0608578112137505	0.0151351868850096	0.14207562957714498	0.142073504463668	0.142061253859073	0.210351868220607	0.142061253859073
RBM12B	0.0752014080720824	0.331375830538879	0.33138387955381704	0.152380107018656	0.17358859400202598	0.331385275777271	0.413820187678425	0.487606195299714	0.614220878652885	0.331375830538879
RBM14	0.8514903511755021	0.23842102223311398	0.7150308621600251	0.9229163381781809	0.375636521162269	0.23178022912242396	0.5717010312208199	0.260095257065601	0.210128922105078	0.610576381408574
RBM14-RBM4	0.9487874277276769	0.8799073944747059	0.8798954336955149	0.8798954336955149	0.820438470490641	0.842540386972384	0.8798954336955149	0.8799073944747059	0.848025914400723	0.9593587862703801
RBM15	0.437695181911225	0.0907920580423424	0.0426503643336523	0.0514250524395655	0.0567435502527329	0.0908050951053261	0.0440035499511566	0.0487970072823341	0.0455951030868511	0.0907920580423424
RBM15B	0.596382543048249	0.8192486312204659	0.819236416827562	0.819236416827562	0.68033423648984	0.8192342980156271	0.891147972191798	0.869357798297259	0.9295593852343349	0.802622038421201
RBM17	0.17052743191615	0.13804944096679903	0.0725769357487183	0.142067414080518	0.185346969302915	0.22349637442031198	0.0743130231544961	0.0733937490669315	0.200121017273117	0.275843626278968
RBM18	0.0660153144527411	0.043332077893957	0.0863559479065448	0.0431301846471054	0.0436881277189324	0.0948156233482509	0.0948136694674427	0.0601693152593295	0.152448489495291	0.0948024061576221
RBM19	0.481585225337803	0.209706680422108	0.15557918462003698	0.10596211767827	0.383590958622751	0.157696510304755	0.16036346709037197	0.1434945640028	0.058952611825677	0.16070771324689598
RBM20	0.8848353791134742	0.929040482192277	0.6444290095167651	0.914722919458494	0.8251684915665729	0.47512500986645795	0.785168727174527	0.802305027872362	0.23316382272735897	0.8041650209496221
RBM22	0.8277176946001129	0.929749103588735	0.891718469369351	0.882051278136533	0.697009254133993	0.869593290304596	0.889740283079632	0.885345480589006	0.8765847466976041	0.88376744154606
RBM23	0.5508664488827111	0.5756938620811201	0.7569861265747749	0.7324392023350291	0.455565677028241	0.7254652954911801	0.63391066223278	0.7437496409375559	0.7806909147109591	0.7171797895102819
RBM24	0.9542004626573679	0.9029337037272601	0.95376843613288	0.897969708742634	0.9317630363025601	null	0.9849745381157858	0.9604677991621808	0.997947663015898	null
RBM25	0.176079525535867	0.422413738815653	0.10501379720519699	0.114768798856955	0.0581019579695919	0.237901071221878	0.23789912410157396	0.13349596926677498	0.18181376473145	0.237887899357109
RBM26	0.42269632081967207	0.345011311414246	0.306989282648264	0.5508093158510551	0.0456971232457308	0.24632097693930302	0.0979927956826376	0.19800953944182803	0.354481511035539	0.327921316138799
RBM26-AS1	0.728430872345954	0.7284411317438672	0.728430872345954	0.728430872345954	0.7284411317438672	0.72842909268858	0.728430872345954	0.7284411317438672	0.72842909268858	0.7284411317438672
RBM27	0.9092973864124351	0.717686636604604	0.561257973092001	0.614942130848954	0.28458059723668	0.815630798937706	0.7176767325804241	0.717686636604604	0.7934053285309829	0.647249258527849
RBM28	0.881373028635604	0.8486984020509151	0.9638297770217501	0.883454005280131	0.911699487404595	0.9047514370747891	0.94083280402114	0.9552894853346621	0.8257122559400458	0.8683907670734979
RBM33	0.0185148713843328	0.00627753718804872	0.0147856953657874	0.0142858917267132	0.0716968054589424	0.130211434034479	0.0244740843122787	0.0425835826475129	0.0186706311729801	0.0405258430979239
RBM34	0.0829833807748018	0.0589296361542705	0.14544604171797798	0.10312827880178999	0.00604095573030815	0.359587572836697	0.07750513535309199	0.0503591970239431	0.00359168305712285	0.069942859246389
RBM38	0.267242864570285	0.745560653216513	0.270197757840421	0.362926737273725	0.744107308048778	0.624552587175468	0.6269691525013779	0.8328908877080609	0.13589342722867598	0.624559777312726
RBM38-AS1	0.828049920613705	0.828062196039937	0.828049920613705	0.828049920613705	0.828062196039937	0.8280477912103921	0.828049920613705	0.828062196039937	0.8280477912103921	0.828062196039937
RBM39	0.31001013675723904	0.5280376603562821	0.36661513317105604	0.31394411770807595	0.792122202602247	0.481775908887733	0.310572936088614	0.451346162758859	0.179921189158156	0.6018861802554829
RBM4	0.21995488318032297	0.340333181116425	0.648593835950937	0.31665038330046696	0.23852874800807	0.530311379932269	0.877141199664012	0.116542171914261	0.42285360166279296	0.340333181116425
RBM42	0.6147667047704971	0.4026449245569099	0.37217804138842703	0.258158180999258	0.528027047174367	0.472360470785647	0.35588484821436894	0.515074256119065	0.625412751712436	0.412524853149207
RBM43	0.13965528939257002	0.610416792638796	0.44914204727852003	0.312857384901706	0.28376748201866103	0.515510018480998	0.6578616434527651	0.270047857622319	0.464060578085989	0.22949073606145798
RBM44	0.0915056501659767	0.0101363512178481	0.141573664406779	0.360512166624294	0.17021110720058602	0.0414715789860098	0.17421855258913	0.0763091462675065	0.349248215449824	0.175492661886939
RBM45	0.488991536697205	0.216238604553293	0.50566160781463	0.529579053928796	0.404840057265779	0.36276328476406106	0.505613179310784	0.497332490048884	0.491201366947188	0.313946130386662
RBM46	0.329602940021406	0.186109368585268	null	null	0.35884170028972107	null	null	0.0312072590023766	0.15647912971034197	null
RBM47	0.681570955478628	0.398289727612925	0.299863843712743	0.6424301340786059	0.31659471210555296	0.32009425947312103	0.20701210914981802	0.25464603570457606	0.5988841788109979	0.4757354120877121
RBM48	0.817100674513448	0.839532073380298	0.920442631136158	0.9458544965864509	0.663001019869279	0.995392127845674	0.776100464159103	0.711943573764571	0.9041334956748979	0.9726834868047499
RBM4B	0.0406905735837111	0.182292292017707	0.030062990675646002	0.0346440899641209	0.101488551599655	0.18230660933342002	0.0283361497139197	0.0310389230495499	0.243849027501055	0.0891290737864065
RBM5	0.0854246171678655	0.305368394942306	0.0424335831412815	0.139674911214987	0.407152036185646	0.305379045799333	0.0447419359930861	0.141787704760172	0.169566280785936	0.305368394942306
RBM5-AS1	0.395491522149892	0.39548632806944506	0.395491522149892	0.395491522149892	0.39548632806944506	0.39549242313852706	0.395491522149892	0.39548632806944506	0.39549242313852706	0.39548632806944506
RBM6	0.739174569748981	0.571701336879436	0.0512988565534957	0.597529986750525	0.31826494569464897	0.5716971024648749	0.0634885871329887	0.639814148242359	0.846052290611697	0.26307636870787604
RBM7	0.0616001088417814	0.0933652558992925	0.40606526140806504	0.234989560114463	0.280039029905821	0.0933784102946905	0.459777885103139	0.45941261311485904	0.38606492401415293	0.0933652558992925
RBM8A	0.181245697145272	0.286982189197396	0.20018843930752803	0.344202617189471	0.8209273936695991	0.28699362276095897	0.18443901303948998	0.28291461916919103	0.36893485283461397	0.286982189197396
RBMS1	0.348648328674531	0.299776154453425	0.216936525557165	0.5800288613884089	0.6606266009233449	0.29978704993687605	0.160497280798707	0.313829315228865	0.323435746311367	0.358593983796375
RBMS2	0.0807531455939483	0.24184807787801602	0.10995056132167401	0.5594998372865311	0.0819172217820146	0.241861131394093	0.16195066421479298	0.18061012523227302	0.32817642101149996	0.37420017447321796
RBMS3	0.206088127926833	0.298979606554105	0.7873379283447991	0.346854348281091	0.013501077710655	0.7369131682270871	0.610464439646064	0.32661423502236997	0.24096354939284198	0.28698448043622
RBMXL1	0.9067629009732479	0.6426738360873101	0.642666894849312	0.642666894849312	0.6186001093655079	0.642665690788565	0.170513524895413	0.6627492707457528	0.685319561845764	0.91473915101695
RBMXL2	0.0199453813218337	0.11714540733709801	null	null	0.165364933757979	0.7053627471083741	0.323771582116701	0.24190937390929002	0.110279134177224	0.21336998674487098
RBP1	null	null	0.655720930510875	0.5303585108280889	0.37229553867184206	null	0.4548371140923979	0.455059935288665	null	null
RBP2	null	null	0.647133600490899	0.23631909949124696	0.637713336014655	null	null	null	0.448930742140904	null
RBP3	0.203655369948593	0.14280140912076097	null	0.425872603296919	0.0441342909163054	null	0.0429840538203671	0.222480757239067	0.199827717676571	0.354523879833751
RBP4	0.23645694180184598	null	null	null	0.0381473924487978	0.175730502472177	0.166979181152058	0.18106258160460603	0.426064772752625	null
RBP5	0.26193133916991	0.813115796032812	null	0.6742210903164971	0.499050563912582	null	null	null	0.6328583432670319	null
RBP7	0.41371099392776706	0.7200288151932339	0.896544692140489	0.8747874069824659	0.563504940870681	0.804219867731162	0.669101760897516	0.750603879561933	0.6781744451521021	0.5367095194863151
RBPJ	0.8871073469042241	0.739004586924092	0.899514861040933	0.8460709717351569	0.817264491060609	0.825827008020629	0.9096875754607541	0.826061395960121	0.666511678275292	0.9321532227945251
RBPJL	0.23416587939199202	0.45757071585340997	0.10038843017884301	0.0971934184588317	0.313205642804103	null	0.11998470475355001	0.612659121932165	0.32232273626918295	null
RBPMS	0.6041903452348829	0.19988705316914301	0.7177227583494671	0.56630834895398	0.33452329552912	0.229606595765775	0.514206946698711	0.6053058524915451	0.59811705919221	0.499667229718247
RBPMS2	0.22125308880476102	0.464473380460452	0.23204285585025697	0.419499635162001	0.257948758886388	0.34204024220674895	0.227915957249998	0.42493563441709703	0.520147986341286	0.607658810805901
RBSN	0.0396750946740842	0.0736147818801794	0.0239972716054142	0.0353221890641825	0.0652469870992144	0.11123187860521401	0.0249686243300138	0.0547152157249965	0.054525083500017	0.0822752710728867
RBX1	0.9867566663663141	0.7147400079367751	0.941204045307485	0.745570475950311	0.876317765630756	0.8763036531415459	0.939617941072827	0.7000406306690921	0.8763036531415459	0.768370509550402
RC3H1	0.346475578575963	0.586573285371333	0.529365641600799	0.166602352461055	0.473562920028166	0.7342201497060609	0.601276409828166	0.132163037398873	0.571608391204829	0.5575786741052471
RC3H2	0.039481278771988995	0.0465896729607501	0.0541982665831328	0.0541982665831328	0.13625814208057999	0.219659400791051	0.0138155221309958	0.0170115955794102	0.26294146863179	0.0255917845095369
RCAN1	0.292759857658393	0.252345489731395	0.47431416677286103	0.217901210172325	0.45400856130856104	0.45071014504162393	0.22787145056873803	0.277221157098194	0.0908405679341085	0.311430776384639
RCAN2	0.320325116293097	0.8800065390970309	0.708002498901795	0.8257142835173801	0.6846708242453531	null	0.495403908742313	0.840003476726861	0.8619497098233029	null
RCAN3	0.352433948784255	0.12564705040327498	0.133969123667453	0.29121706050182505	0.130920581283086	0.17338891971802	0.10593054699858699	0.282951603886466	0.23525353943604302	0.12564705040327498
RCBTB1	0.585495902131878	0.735460070820185	0.6992838213575799	0.23903641419299104	0.599466139005973	0.60253112416139	0.739111564889275	0.697267560420653	0.5635111653634219	0.7804211953823671
RCBTB2	0.49187248211533097	0.575149978994604	0.7529845260849829	0.7776907186389609	0.6063201088423411	0.612413206832289	0.575146201074527	0.575149978994604	0.651652875901469	0.575149978994604
RCC1	0.545473846925325	0.581805815564652	0.7018939328386501	0.8461779684900591	0.573002714723314	0.23453288633517702	0.5753369433902429	0.375368126315493	0.849043813926579	0.37210714185009597
RCC1L	0.378196478188449	0.6505939377158421	0.329321711696004	0.337013047168748	0.397271514607459	0.25947214480031	0.33069036251151895	0.358901689984248	0.3876211123581211	0.347055716126514
RCC2	0.40244238036828006	0.661687354372058	0.6187418495128589	0.6132256232751979	0.490810121322813	0.518364860568079	0.661679594057508	0.853769833324773	0.6192141545866159	0.65421362970235
RCCD1	0.21424708327369799	0.115211677594274	0.19990763413763102	0.6907424893223211	0.108337547203162	0.0777265235499853	0.154312641276333	0.297465842308511	0.26750794445598697	0.31104134473164896
RCE1	0.45287071638600795	0.48655345215838397	0.629711425089578	0.7276228974273	0.35996313289476095	0.41509440549791204	0.5278197694937871	0.610888572514511	0.24737470416117102	0.41508941330390603
RCHY1	0.0505729999746191	0.0401964325729217	0.0173633332334485	0.04624994736208799	0.0738046844762637	0.0800723660381035	0.0213595090079825	0.168917637877375	0.0356610975837405	0.0173587217170889
RCL1	0.579803742162759	0.46690499545370506	0.33567735069557697	0.7455803267569681	0.7021604330667509	0.665045094187096	0.278601678017997	0.39850105888633003	0.441391717240814	0.8199623556399309
RCN1	0.448315335984736	0.6067296839149311	0.466084220748365	0.7629676412513969	0.9028388748029851	0.6757558514555719	0.614880843425685	0.809476300783135	0.618718931670371	0.6148865242781341
RCN2	0.5544667690347039	0.562956943493261	0.701320766657403	0.181772965128442	0.511407206633309	0.495537109524805	0.7455330617494509	0.15263359063383097	0.294583723384877	0.18876897960032998
RCN3	0.900338797745437	0.9052349983779541	0.416104778098289	0.5844998632459221	0.322245077997916	0.5694034617952071	0.416811913326544	0.6873524640543329	0.132292392611146	0.905621345950363
RCOR1	0.254418093924498	0.634223490620698	0.49776422003717796	0.15933352483126098	0.23869628443228502	0.10219036908162299	0.49304620328784293	0.722039605674894	0.30873218706925204	0.259899406378064
RCOR2	0.415451028036502	null	0.4912477911137129	0.295482616067916	0.127477219145289	null	0.5015664241137	0.38265445454213	0.33154787939513597	0.562803332917465
RCOR3	0.203526858456488	0.671960025078159	0.158481823450472	0.243955545248587	0.539140055109385	0.8287288040769158	0.160560605221999	0.266339648132707	0.6461607694884229	0.702760219775513
RCSD1	0.343951122652673	0.413809623248809	0.5666330280288481	0.696456616584962	0.365877631253035	0.27853561411824496	0.33645683831320194	0.38203489297409005	0.395789680029401	0.278523842363728
RCVRN	0.11258365159120401	0.47082670021766904	0.14511214728781602	0.24645842791539002	0.6331171703986259	null	0.045800466492892995	0.13626809814244	0.5099268685268099	0.316489638211908
RD3	0.0762970922990205	0.40375069614971204	0.26947136827992896	0.0386221416538218	0.24194789696855298	null	null	0.0934896538239532	0.5382092432015829	null
RD3L	0.6320356475742479	null	null	0.8996311210463421	0.6278497683294469	null	null	0.7088100365717851	0.9760846692795401	null
RDH10	0.455960117403225	0.5229951453320449	0.422766124221974	0.468239061983084	0.47276832078238107	0.622401873060554	0.5006035294504501	0.44624534242818603	0.9024091834457361	0.5229951453320449
RDH11	0.32585030807851395	0.712536282443534	0.755029267483994	0.637165245149115	0.7092825633475849	0.678333410231745	0.730087500791048	0.510259914708577	0.603536757326124	0.41239695452751
RDH12	0.22761420371120103	0.592027558436621	0.292124982497002	0.316259728280791	0.8990527346355229	0.712780618216158	0.292481127731231	0.6460945964855699	0.9761358324833541	0.8317514413354521
RDH13	0.546827013709018	0.35716719651416207	0.266845739662362	0.337470225463256	0.00206237016508871	0.00264702983433237	0.21086352085006502	0.401524192458449	0.26438877806379196	0.673850046138595
RDH14	0.652224683079258	0.63896250130652	0.7068547544634859	0.803630972843481	0.649490797584371	0.5164156799831021	0.659737029047121	0.601657860059053	0.7169346715591981	0.5243403050652751
RDH16	0.101626280598634	0.522433677251209	null	0.09466584792607	0.464086169672531	0.488271497819731	0.7681142788496241	0.078592053834673	0.151092917039573	0.284320856797185
RDH5	0.548840100299034	0.319485775397792	0.769988488336197	0.40027358910772	0.6054514963407671	0.469012866139372	0.7092505464272879	0.7635429346080691	0.291382759123208	0.673180604846828
RDH8	0.7023309687263211	0.7765899283571459	null	0.45349283406101293	0.757983597607521	0.826667721017693	null	0.9768245917896129	0.784673053200205	0.930372472749192
RDM1	0.809850954346848	0.293037444234403	null	0.470840151399677	0.5885260717800961	0.129564696781821	null	null	0.766221544573573	0.416580460126341
RDX	0.956175433586425	0.779697667091864	0.8529637578315798	0.975688553384655	0.955660143952961	0.9342351845456909	0.7838628079285799	0.7173119187582571	0.87325362732704	0.8170199492448922
REC114	0.5713611854204169	null	0.741710197676259	0.11382502444953399	0.16029227729985301	null	null	0.643987808623438	0.15795626265250304	0.521350030184497
REC8	0.623723073814841	0.555268286992207	0.5324401142971921	0.6265724152586271	0.39652940712506896	0.893647375354706	0.5552654931207579	0.555268286992207	0.351263101414083	0.543013786639961
RECK	0.9535464070705358	0.8784359587186881	0.9512292328774259	0.87831202607106	0.884574303185392	0.810083131572395	0.9497792684627271	0.8953878452939351	0.7944071333458921	0.6668385526725029
RECQL	0.969477230309978	0.895791651136881	0.9354289459112349	0.9541672467018969	0.949393594063527	0.9070287704887259	0.96731544102384	0.952577209654553	0.8998531677723091	0.895791651136881
RECQL4	0.6865190563536709	0.674341878007277	0.807491236305585	0.8571814692188672	0.7614747007274979	0.661007549842004	0.6593512955724	0.8147225580464581	0.635480320775939	0.77134521914702
RECQL5	0.8200755924099691	0.9555237088707791	0.92586462705414	0.7945491124316759	0.9336607149647529	0.9685212896896891	0.9821031368826779	0.76281064718561	0.919053143745092	0.9237069751865071
REELD1	0.20980003781426299	null	null	0.0378079763868124	0.649059456052283	null	null	0.350244085446779	0.431484270632359	0.437535849617745
REEP1	0.259178474890353	null	0.19192300416078698	0.6645836131400121	0.688018157796466	0.155719062690457	0.19151619952794	0.6232084849751469	0.10879051138299599	0.4324114362207361
REEP2	0.725292489555002	0.6037823711713821	0.265754133273475	0.36732479772319304	0.30024100879056703	0.219306605286513	0.41995125430637104	0.280628994210625	0.8196495742817191	0.16303447343273
REEP3	0.8933576552816209	0.9226864511754209	0.640748061728729	0.8917521543551951	0.7217588611804441	0.680602345282609	0.27319733231217996	0.317861271511456	0.6190654455889251	0.340438762955714
REEP4	0.6562047622893901	0.186624366536358	0.33763676500807205	0.157895347482575	0.16215346539577302	0.151150271681062	0.41705070171589004	0.15504969028343601	0.46377690545682704	0.19679198748210003
REEP5	0.8280334567933192	0.958685104967425	0.905840365146915	0.9084992666893279	0.9625822820873721	0.937619568324175	0.9039366482896559	0.9101786499042329	0.922378694382384	0.7781501230813779
REEP6	0.205774165168717	0.12880025582277801	0.47606020026410706	0.307101570310041	0.055053701693372	0.21479639432737102	0.310561061799076	0.122753614976846	0.310351994756341	0.176283017391462
REG1A	0.396540560485497	0.20791516566993198	0.21891653574911601	0.25415308093277	0.385983436507536	null	0.43798767063111105	0.264810997237988	0.41214962033925195	0.26171530692040196
REG1B	0.11624679917864099	0.19643615033560702	null	null	0.8142890642150908	null	0.809540487314253	0.424191409753031	0.775276453580673	0.7153968982308749
REG3A	0.627440587675165	0.32267009044393496	null	null	0.129224731913493	null	0.370875118706067	0.47344368434795203	0.169223606440694	null
REG3G	0.8925285260019691	0.739050109120062	0.441442567425963	0.695598558114772	0.688421062953369	null	0.601126649588401	0.8226065335460859	0.730921868253083	0.8896500270651421
REG4	0.435476258248674	0.8662123695688629	null	null	0.5073253161974269	null	null	0.22229902608642002	0.45796225932973206	0.579942872799335
REL	0.0037698819667009204	0.288999301579989	0.00805009244419036	0.0032174546720980697	0.14015196314474102	0.0585368718576709	0.0163981923924547	0.0172319387198323	0.0275021511893801	0.44392792982752294
RELA	0.9570982562771959	0.9302459789490709	0.7494840395528041	0.7494840395528041	0.936784255217761	0.9663920322885708	0.5638304605667409	0.33401004470435197	0.257152709949434	0.749494930641518
RELA-DT	0.736829719973789	0.736840241979437	0.736829719973789	0.736829719973789	0.736840241979437	0.736827894761158	0.736829719973789	0.736840241979437	0.736827894761158	0.736840241979437
RELB	0.744109882289894	0.824680577956333	0.6962621395652869	0.657873940885779	0.836287913328763	0.824666196662321	0.5343098235546471	0.6383239355721839	0.684202794642747	0.492467134337921
RELCH	0.916504465949949	0.779567923643431	0.894195355541912	0.894195355541912	0.843987961764732	0.8941933397020679	0.842081766339591	0.840993296845631	0.974550091144051	0.886077179925529
RELL1	0.8797928593728009	0.986433262977341	0.9960460899978291	0.930641716590244	0.960310992781606	0.9864286804386979	0.994831019594336	0.998679968734417	0.9933503358478901	0.99305310290283
RELL2	0.6335794901033299	0.43833935660141604	0.455320398849353	0.608665305869598	0.17475883697578198	0.596622773687947	0.540502284261796	0.5832389770777211	0.6413369094711501	0.342084081074188
RELN	0.0113960293085543	0.251433254211818	0.0430317989011622	0.268210708473127	0.189771234540114	0.18346583104943104	0.0443913566799693	0.25671192691728895	0.278598482161589	0.323638963602992
RELT	0.6604533648771079	0.9425163371113259	0.8242579397077091	0.896963329227387	0.800761472647256	0.8667267349378059	0.768412941455496	0.692982930354366	0.664387256315879	0.705432281828622
REM1	0.7854506407915741	null	null	0.9987370683503969	0.998937536178759	0.9188115048846149	0.691250496788453	0.996576622999063	0.991177799378968	0.9256643986459442
REM2	0.146098978153266	0.8383762948696629	0.8279165343972841	0.8801627209973399	0.6924593159787449	0.609969767298642	0.580789286349271	0.5714554141325849	0.25659560800048603	0.7714175577595809
REN	0.8245760971869771	0.7361297293793109	0.883965534708958	0.9557228917455551	0.8928012901606721	0.9435914799491429	null	0.9931956626900721	0.9825395928665881	null
RENO1	0.881531923388768	0.8815438517712321	0.881531923388768	0.881531923388768	0.8815438517712321	0.8815298541556509	0.881531923388768	0.8815438517712321	0.8815298541556509	0.8815438517712321
REP15	null	null	0.619749662416643	0.39046678137056395	0.241014949628755	null	null	0.7338344043722349	0.380623013963758	null
REPIN1	0.629686908687128	0.588856174253074	0.626614233438944	0.677513365806354	0.397473792835606	0.5888509578488691	0.37877119090409	0.642304326673844	0.6336566782588691	0.588856174253074
REPS1	0.0687012948973576	0.00410696636902857	0.0193465496738251	0.0101401260856635	0.075923192972405	0.004108880978666379	0.0189412560876383	0.0995626717755818	0.293073585662162	0.155818239098654
RER1	0.5763532500022521	0.8859182131262231	0.8783319654328091	0.350889526791775	0.802453551261448	0.885904326584619	0.9653010005850959	0.871522955378322	0.9522989232660691	0.8859182131262231
RERE	0.8427035340380329	0.77332379894791	0.486148031775234	0.4086448296118879	0.4876253931940371	0.748974104033091	0.815994200106382	0.8323777058022891	0.746812734908964	0.7886757417815
RERE-AS1	0.34919008630054993	0.349182789505817	0.34919008630054993	0.34919008630054993	0.349182789505817	0.349191352038513	0.34919008630054993	0.349182789505817	0.349191352038513	0.349182789505817
RERG	0.164257301610096	0.565510694843527	0.533916740181552	0.175541694820376	0.0967480542774964	0.12169684913241399	0.43656225936051896	0.296716729318694	0.0556541273627925	null
RERGL	0.33433989797973	0.41493677296294706	null	0.19307939353148101	0.0323731120670527	0.19357753815478698	null	null	0.0521007489218001	0.6372254465259661
RESF1	0.43045018764144505	0.43044668499330796	0.43045018764144505	0.43045018764144505	0.43044668499330796	0.43045079522588	0.43045018764144505	0.43044668499330796	0.43045079522588	0.43044668499330796
RESP18	null	0.214020957030119	null	0.236873988302605	0.202316700411175	0.408764158262787	0.134728316454485	0.29918999085491804	0.409954117253182	0.7124026512948399
REST	0.703509134026937	0.8478813041412351	0.9634536966113659	0.919895937726595	0.6962684738542261	0.9727867937904809	0.9784374580696541	0.96053773998301	0.912506726761155	0.9268691600431229
RET	0.0239558682677959	0.0489070881899355	0.364978391177505	0.0634827190413837	0.00623913955131325	0.0100591529485874	0.33566923028692797	0.14393732475776902	0.00494559370034722	0.00424008426451409
RETN	0.839764852827895	0.8875247368427329	0.8319437016163901	0.919878457943963	0.9300227513695091	0.916847296144897	0.8298686533521948	0.9303966955415942	0.8215767950913822	0.725782332126055
RETNLB	0.578321943164408	0.510898158242981	null	0.0662383475714254	0.79791754219476	null	null	0.727811598555003	0.34749547176657297	0.724070219119489
RETREG1	0.468506508559858	0.7405726313534909	0.743310175507555	0.6240396818981789	0.704958678573104	0.7467250428550649	0.837070765188033	0.416139317222828	0.70922974924634	0.746737732145729
RETREG2	0.297374208614616	0.0358745246503382	0.540282246206062	0.452091153477066	0.328685229616622	0.132509788658282	0.304375361926187	0.318929332928183	0.0458016510327527	0.132495523803462
RETREG3	0.5672929352558	0.200427397482302	0.612517528562458	0.495027984518035	0.327725641698265	0.584608435888944	0.5958062486937961	0.703624938472338	0.702614608368098	0.6125230992109439
RETSAT	0.9039344893345459	0.9889558570572191	0.777808881191266	0.6038448366813111	0.756129788103768	0.6096367455852121	0.652421986358793	0.26400217674243	0.43651364043055696	0.829963216401
REV1	0.600424915370819	0.704089828631995	0.512505901402387	0.690660592313995	0.30219777400375897	0.800918252860943	0.560931167385287	0.7065428488255631	0.754654862497202	0.6987553599059411
REV3L	0.9850272863752109	0.9730429071241851	0.933578618687428	0.8638354210348481	0.823628511307734	0.897427699622162	0.978508137862693	0.9851228697347472	0.92005731015056	0.897441223451093
REX1BD	0.870647097614775	0.753052834777759	0.9783358218388181	0.979714136401155	0.966331006235341	0.9703109449909749	0.967640665509804	0.9880690837955179	0.582217333518281	0.9682020417374201
REXO1	0.682682619213302	0.866643045539206	0.900646721596832	0.9338801824104741	0.7272051993110471	0.86662876844602	0.8028587649621791	0.8720521647641779	0.6697072930534139	0.752179970984311
REXO2	0.00938661779576276	0.11759352242349799	0.00578324026298336	0.154359560810741	0.00788986854547764	0.0119530143650707	0.00493913876851252	0.0118102299853099	0.0034430071227662604	0.0119488172461375
REXO4	0.0131485545129708	0.0479983201868271	0.000543319203726963	0.00293077385862526	0.26919445519620805	0.0480082415559992	0.0480067748531878	0.0479983201868271	0.0559310193853568	0.00686815688484426
REXO5	0.430166126780139	null	0.47621102378460994	0.744610203321473	0.542919655989766	0.44581655603598797	0.6672265348216179	0.609175399879156	0.7283421416070691	null
RFC1	0.259139028506567	0.6281320335435201	0.163336435384727	0.521060770552929	0.6885521510551371	0.76250585266348	0.8439329634001601	0.9004874774949271	0.685713329201674	0.7896073034882951
RFC2	0.673471505074794	0.495291421103178	0.672947832132166	0.7247722408397719	0.5936356139031059	0.52286695788757	0.671497215275014	0.51214623658394	0.30419068317565	0.046764446825583
RFC3	0.73705482891248	0.287610621633313	0.6808244382437528	0.379057422957856	0.0562266275917837	0.429578697664252	0.679386820856364	0.462673125265367	0.3688371862239829	0.329090931438083
RFC4	0.4988095877789821	0.174544185240702	0.459323152830931	0.44611816118902703	0.0478068679706862	0.17914707815410302	0.35270529345133705	0.548372534197076	0.0508671750856119	0.35821010349642896
RFC5	0.333324174468346	0.12901546816158	0.163763895414367	0.0569121523019453	0.42646449915746293	0.15023436834290602	0.47450472781977004	0.322182761869486	0.0372574815943371	0.187668254500857
RFESD	0.7314643291844409	0.5736568305627261	0.501356529836512	0.529758810739129	0.613392024511136	0.528417662079807	0.501344925568444	0.49949360604115395	0.645384305892459	0.54173019615712
RFFL	0.9774595315045609	0.9821638927358879	0.925254944246184	0.9669658928154481	0.8819522978298872	0.982158383250834	0.9804284525775581	0.958863653825458	0.982158383250834	0.9821638927358879
RFK	0.8580721042870151	0.975872743169246	0.8569980658997071	0.778541848948728	0.9498791871118639	0.9593453021417969	0.9066301230325	0.8792740433467829	0.949799756735723	0.8452620716349241
RFLNA	0.113543426347964	0.76373777991527	0.6928011112805981	0.348975669800293	0.0303334858783928	null	null	0.0330304834103575	0.0385977301127438	0.156606463734879
RFLNB	0.8829431070273359	0.762099642605113	0.833431606825466	0.962290098340833	0.605032568487552	0.8298102928150921	0.833431606825466	0.833443905210275	0.757102559695143	0.7864020471196851
RFNG	0.7049358116708441	0.9123597600857081	0.9472982272935991	0.992050076349639	0.5541812216419749	0.9921279723857221	0.712185382449813	0.785199945931594	0.9154909387556559	0.9880735373970211
RFPL1	null	null	null	0.309351938410515	0.560517253060817	0.564925410440697	null	null	0.34600628077419704	null
RFPL1S	0.37910718902975893	0.379101229813383	0.37910718902975893	0.37910718902975893	0.379101229813383	0.379108222743081	0.37910718902975893	0.379101229813383	0.379108222743081	0.379101229813383
RFPL2	0.9717010496951508	0.676939218093231	null	0.974474596176717	0.96506598435469	0.9806855529688341	null	0.981214721190872	0.9481004109423509	0.978428497061485
RFPL3	0.161814729496135	null	null	0.14183059181134197	0.12161770177127801	null	0.17546737804047	0.0645590840190654	0.0260809060362194	0.0536850032419846
RFPL3S	0.0564522479450773	0.0564430894009916	0.0564522479450773	0.0564522479450773	0.0564430894009916	0.0564538367433271	0.0564522479450773	0.0564430894009916	0.0564538367433271	0.0564430894009916
RFPL4A	null	0.0658017799821196	null	null	0.5101336387923461	null	null	0.126678138394375	null	0.46767412443827205
RFPL4AL1	null	null	null	0.44151332932146603	null	null	null	0.516266074362704	null	0.468217328970304
RFPL4B	0.196360985073115	0.0584230086347475	0.142977993172099	0.8520904592421991	0.45680209773981495	null	null	null	0.6631267548160121	null
RFT1	0.0527654325298698	0.00680784779608274	0.00697496386758256	0.0012988893552168198	0.0231088135891809	0.006822514238550971	0.110385558794774	0.00206534219256607	0.0121253413148929	0.00127539283411014
RFTN1	0.817709175317356	0.80137248605144	0.348632151871159	0.6097139467801961	0.8531053519958499	0.801358394790096	0.488704477568976	0.56025003848684	0.378394747327155	0.97093247531857
RFTN2	0.578578842602258	0.5476963556524821	0.133470320976759	0.354945626489195	0.27495297653731604	0.50091282511845	0.11764980837896699	0.147053585041564	0.26757143789606697	0.0236345484693405
RFWD3	0.623544612128511	0.40350586929566296	0.7669827437724058	0.9312728246754108	0.7506294130860519	0.820082435274734	0.7240516269282969	0.7825417963267621	0.841392977308864	0.780323511282421
RFX1	0.339082588572713	0.8576512983822471	0.8766120326316121	0.887487293473458	0.968278322906631	0.9550930665556879	0.955094483346637	0.955102650274761	0.938595954109205	0.642240394011569
RFX2	0.37388179977591296	0.616911978125359	0.31330617131668703	0.339466828162269	0.306449650855331	0.7793415369603491	0.34688939830077403	0.27766108196365397	0.295638655922425	0.353476640117988
RFX3	0.436884383224387	0.332630206583021	0.33119143377905896	0.299903039142946	0.107432708478164	0.0368373436479469	0.320455483369218	0.3261449592992	0.13178731698002802	0.299712145499002
RFX4	null	null	0.0151015375058641	0.0494024919899127	0.0454729073619828	null	null	null	0.0773617666254158	null
RFX5	0.246210121686151	0.18401974913886104	0.184031933829032	0.184031933829032	0.35545110557840004	0.408199005449173	0.494902307761906	0.19190091619041602	0.20376498398260803	0.18401974913886104
RFX6	0.7470557546692479	0.8301110021995041	0.719474226998896	0.7156285813507651	0.747048210163016	null	0.857733595605862	0.773524210729768	0.7179344501852549	0.839301646153937
RFX7	0.9712461483896309	0.5217965860596671	0.698899913924803	0.889345004309368	0.966474329399063	0.925056088446622	0.519430180803797	0.5638247434390761	0.653148510772916	0.9927607378182891
RFX8	0.32198377494867303	0.10780781277085699	0.36409981024077703	0.288321291627958	0.174525040336713	0.186217435414099	0.237598380355478	0.619847669925147	0.0060755498346768	0.330638404624301
RFXANK	0.12088790584710699	0.615278280757473	0.61527258167953	0.61527258167953	0.985792556478913	0.615271593091289	0.170186460725248	0.45243993448035097	0.635278996648563	0.615278280757473
RFXAP	0.16844804900818802	0.62621983098809	0.651739089206595	0.43519950339718394	0.608768291125061	0.831802232535917	0.6505047423264879	0.538298988020729	0.8560316565310071	0.481046770984693
RGCC	0.74051738003798	0.7250314110975291	0.401659724702142	0.37980317477103004	0.650938762758372	0.638154975716005	0.448644697409823	0.664516372220765	0.638154975716005	0.604534505561973
RGL1	0.222866468072427	0.16601610859356	0.20514772703013898	0.30328280007519604	0.304402776703364	0.27685071942152095	0.29844361057178304	0.22809358053480103	0.280316570617174	0.273254973551932
RGL2	0.460622139822706	0.519524466387483	0.544712221791021	0.612783636062516	0.742848248891677	0.5195233016439339	0.69024413650625	0.758091190454389	0.43100733753835996	0.519524466387483
RGL3	0.39329106599682	0.264928929190338	0.280464202788322	0.6158831368748571	0.12105706721855498	0.372892336309851	0.775682942970375	0.7473614258165079	0.7392920064148979	0.615858917693037
RGL4	0.684143755241739	0.6841524287134211	0.684143755241739	0.566340043769606	0.5126241673251409	0.684142250695035	0.684143755241739	0.6841524287134211	0.907566199860985	0.6841524287134211
RGMA	0.46710340334260403	0.135194311620109	0.323684289377833	0.37858446317309297	0.330631559290093	0.203676672932184	0.175871963842231	0.281046259486819	0.6447963933042521	0.146716054798761
RGMB	0.8438723791356508	0.7282121197634	0.9210774547794391	0.8012704657293191	0.497584890897828	0.292557170171232	0.6891253707618621	0.690115956138552	0.568482502241965	0.694773121284264
RGP1	0.9649744693849429	0.9765147359262021	0.946830955776686	0.946830955776686	0.9817012270177979	0.9468294121809259	0.9852308955800151	0.951842463593196	0.914680585850966	0.9403924043686591
RGPD1	0.586506012786961	0.6690183914283621	0.6690103261803539	0.6690103261803539	0.26914444562948203	0.669008927140989	0.6690103261803539	0.6690183914283621	0.669008927140989	0.6690183914283621
RGPD2	0.616681347962758	null	null	null	0.504386010955415	null	null	0.34078995578635807	null	0.8143247359838709
RGPD3	0.734372634399302	0.753993888702458	null	null	0.8871385714898671	0.907573576254641	null	0.9096342779285941	0.5978952592200529	0.9799690595421949
RGPD4	0.5889760359485849	null	null	null	0.4889842158796521	0.187039025895107	null	0.23265333661870996	0.9676725854530609	null
RGPD5	null	null	null	0.13608641051847198	null	null	null	null	null	null
RGPD8	0.448658273056085	0.609701498892833	0.9149694634503771	0.15176735442352302	0.4103508891112321	0.6096951169759621	0.609696060367343	0.36163948133367096	0.685654183553399	0.21214955804319102
RGR	0.453883051091651	0.22427236019722302	0.312032451957607	0.636654414478359	0.550451063391027	0.9417297114213661	0.520531629327275	0.963390302265963	0.56758338987475	0.5460331754798929
RGS1	0.15828066864371498	0.158268357422836	0.0570179587257504	0.115502470035774	0.353963896833564	0.15828280426312	0.388554933180765	0.38756656576188797	0.188283899420399	0.158268357422836
RGS10	0.35038026592698	0.3861260045048379	0.394078854658705	0.352100482483907	0.397876610658205	0.397882572811224	0.30866981747630895	0.412715699318795	0.491930841417595	0.33817522746505896
RGS11	0.16759636651327697	null	0.166262535123432	0.21600190376663503	0.0630641169450609	0.057257277310303	0.0495494864294828	0.0224459437993198	0.0151244467735784	null
RGS12	0.181839627711025	0.297844192755158	0.0373181152468534	0.0574104561640583	0.14303343356731	0.00197838486955302	0.0269467186299245	0.238839919336613	0.11757955229304799	0.155093530958468
RGS13	null	null	0.606834386613984	0.49094336517025	0.633091221549505	null	null	null	0.5669883833891359	null
RGS14	0.590517012596408	0.9943838521884909	0.915230427633013	0.8113874053894059	0.915484000287989	0.770211381269682	0.8835819056412509	0.45638036770408796	0.848080237535218	0.8693461793428809
RGS16	0.6247989925348921	0.27018323969338	0.792227652002747	0.553924498367564	0.856190592562478	null	0.882808009756537	0.607969410451607	null	0.5686683912967231
RGS17	0.292439306718902	0.36222954404778895	0.37749431308499704	0.21841758877554399	0.618205808333679	0.318782652759049	0.29378696718326697	0.4483992778255329	0.523595382866179	0.294962912527274
RGS18	0.10954287703176198	0.0983644320049673	0.0401339012771169	0.21246521167720803	0.20486795704902802	0.0983777966421119	0.10540071915143401	0.0223237477544867	0.0983777966421119	0.10486777594720499
RGS19	0.901716834706633	0.563465329062139	0.769508077894032	0.865928877252893	0.45252184931086	0.6678924373983111	0.9355028528263292	0.577369321959266	0.654396686917745	0.65858306267349
RGS2	0.00328958782575672	0.00328821367905531	0.0992495992975588	0.0195982823494103	0.0729366417536371	0.0032898262434972103	0.0874104796097747	0.0428028572721902	0.0032898262434972103	0.00328821367905531
RGS20	0.690053959185051	0.7349438585647958	0.722083095290896	0.3702588687570129	0.6452149282424361	null	null	0.82370575838647	0.5286532662932429	0.171397709891479
RGS21	null	null	null	null	0.48263577509282796	null	null	null	null	null
RGS22	0.46436545726214296	0.21084934092783303	0.37820431922378706	0.8862866858562879	0.517242636156234	null	null	0.11907477140715599	0.230348922341917	0.7787900714773058
RGS3	0.164910838631272	0.38236667361039706	0.22275076317878198	0.192806193681448	0.280655499235862	0.43057712570069107	0.6230025420897111	0.0904803437023225	0.17640030206109503	0.548620706959878
RGS4	0.17720113529727	0.0135070314060335	0.0429781004106541	0.09381922636399301	0.0302995221601234	0.0312929876175464	0.0537211088507944	0.11969413385034801	0.134816652676584	3.05704763404779e-05
RGS5	0.328571091213055	0.0787815740111507	0.0299511672079131	0.208168411690744	0.274140206026072	0.230305615635892	0.23030363675917997	0.464106699653737	0.230305615635892	0.23029222895785398
RGS6	0.42463919824923707	0.314777883641317	0.250727480150215	0.697299829956602	0.27952683358421804	0.314788110758531	0.31478659895377303	0.445594108275029	0.5597846241136321	0.0761526509329522
RGS7	0.574514080295104	null	0.371317933505072	0.674229675088353	0.369000746911861	null	0.44135407891506	0.675812660904005	0.274642918886077	0.7283559245972671
RGS7BP	0.3137430647226189	0.154970734561755	0.00464062346429251	0.0712310569664294	0.0587681311566491	null	0.00470773049939853	0.29666756672997496	0.0132697932578034	0.31547541351033004
RGS8	0.589453322013189	0.7213725669058492	0.51444682901019	0.6088413801193511	0.418072040384551	null	0.24416422187946	0.552276381406278	0.522213158389249	0.5008184212321379
RGS9	0.135977166205322	0.0479329638831932	0.20641578237442498	0.168363561995442	0.22088676000469604	0.100570193247831	0.146897706264915	0.22026082919155401	0.0232146589505924	0.171386677442453
RGS9BP	0.0206571615752104	0.0031323569839719102	0.0302637590321665	0.0302637590321665	0.008379283961119591	0.0302648944184405	0.005372363788624001	0.00869719314058506	0.00513331166822466	0.0302572143548993
RGSL1	0.40447466029562706	0.317177980301474	0.5985831829613871	0.603856809146927	0.554636380136343	null	null	null	0.830918826475485	null
RHAG	0.539867718330974	0.629620489457687	0.4810310586127511	0.372478468880286	0.36263003402453703	0.395277857086952	0.41939698554167604	0.559816393241947	0.49095363052489005	0.15247772553348302
RHBDD1	0.8375009525566791	0.931233592442447	0.853354305569047	0.864836763795905	0.9933289280079151	0.8718892853644801	0.8795041422722231	0.879516110559721	0.7682976979737959	0.759006770335246
RHBDD2	0.181866162137175	0.315818017677661	0.14625158987723802	0.0599331392593132	0.158199021156232	0.0948541553910441	0.0948522012653107	0.0713344073771946	0.229774341219731	0.142110069643315
RHBDD3	0.367009120426992	0.169415023332315	0.15391689783249202	0.126479347764027	0.131077986001587	0.228361085980024	0.494098918486633	0.543090738589207	0.186850726854355	0.153904591377146
RHBDF1	0.309757551515961	0.394317876018302	0.192155322515466	0.280555826171174	0.0798327940147912	0.207480632639455	null	0.26244583849762304	0.403112080835281	0.286603176060657
RHBDF2	0.5892580377541129	0.8980137147346801	0.50930405167596	0.525754478268089	0.6638593462562521	0.8984224370331929	0.51586933542984	0.69067992944095	0.81881553945829	0.7244319602400109
RHBDL1	0.19535286052392398	0.700455372308766	0.415125121058895	0.7210267170997299	0.9225875163483991	0.785055846634729	0.41584026081400105	0.7775888715162379	0.705368066206807	0.426201287667536
RHBDL2	null	null	0.170845944010062	0.126229371122952	0.513094659363669	0.13347721549334599	null	null	0.202288289688094	null
RHBDL3	0.9828237696682429	null	0.879066863551043	0.98861049068746	0.8884032284045191	null	0.7423483296421701	0.887197593675695	0.43427194860185897	0.9676292652433699
RHBG	0.41761374850455396	0.241537160586172	0.196725991608907	0.639677122212901	0.9678344859117809	0.723965858796407	0.19717441350963	0.5825786407573139	0.549133108987919	0.253984310588651
RHCE	0.45806256239427	0.350975448037296	0.16389397156754001	0.193870366410614	0.8416469632075458	0.35098391941426893	0.850535940159888	0.711525078178065	0.465098680680978	0.6222832584878181
RHCG	0.5770764528005071	0.804269819689318	0.357425794393541	0.594629093138804	0.721403295670999	0.21639177882325	0.34020294020326697	0.0972042123579882	0.635976073944971	0.0901664350775844
RHD	0.673671464481932	0.6736797202105771	0.673671464481932	0.64445473114207	0.6736797202105771	0.6736700324003271	0.673671464481932	0.6736797202105771	0.6736700324003271	0.6736797202105771
RHEB	0.518160271178289	0.47483741050942396	0.540993988756572	0.3669007215093871	0.7283939735557571	0.474838910804854	0.540644530464036	0.319082091089077	0.7019872745433311	0.270554971622657
RHEBL1	0.28209912600514003	0.6402052800271689	0.143496631466265	0.6741372405887031	0.275906277772024	0.4135894195021079	0.13375858902606	0.566571951566708	0.3918520555861861	0.7678657551238929
RHEX	0.6536441916594561	0.126936267640608	0.504240421790947	0.569462175072912	0.436179217026856	null	0.35428718434036105	0.33058152939740004	0.9833069319862141	0.443903853144841
RHNO1	0.12089479613324801	0.165986502202751	0.165998802357557	0.128065943311949	0.24916367733392603	0.166000936053388	0.161286444111102	0.0805680568955917	0.19885404129005801	0.165986502202751
RHO	0.772719767381129	0.6810753000454971	0.543261209587101	0.498753723146491	0.8645875498936391	0.858739606187218	0.725665630410263	0.9000341259958861	0.538538403375251	0.8301899474288149
RHOA	0.667117535717396	0.8727189131706808	0.9135016142504341	0.8367696298481491	0.946369448135186	0.872704732370912	0.721763260654124	0.721949059000649	0.989645288086516	0.933275315219745
RHOB	0.5560108239002111	0.9331054509773609	0.920490080439841	0.8334237312381371	0.328480150612415	0.8842130333205491	0.659104626317222	0.7199220664676971	0.7711747523810769	0.8803708485620129
RHOBTB1	0.0305486276351667	0.0110969415686737	0.0282828924729631	0.0215403222415288	0.14760220261443	0.00750073370975612	0.0157868415860995	0.0204614703696272	0.0384097101002637	0.00974268461738541
RHOBTB2	0.23010146126785602	0.346032257306353	0.293085324312032	0.271695981847304	0.0744881169958984	0.11383222828014301	0.34603968978942895	0.346032257306353	0.20070637057242396	0.346032257306353
RHOBTB3	0.24260027691875197	0.27550758426244504	0.126402354841089	0.0611412140171053	0.0980496262992291	0.143414646062384	0.158917059005883	0.0834060246752224	0.28391927826174396	0.118339411225364
RHOC	0.19228075159632801	0.199798206230135	0.13015158717647	0.288125014423493	0.14135464495195402	0.12398908260470698	0.123986995524377	0.123974964236161	0.0545733850370622	0.123974964236161
RHOD	0.6653617430327939	0.5311952246316289	0.5184868829710529	0.42603578264567504	0.5869820661726469	null	0.259049327921054	0.5162951886956829	0.455747694170423	0.308169517611865
RHOF	0.7135224420376651	0.8450616294141691	0.845049321088033	0.845049321088033	0.500572337547572	0.8605433196416321	0.845049321088033	0.8450616294141691	0.9902830584558601	0.8450616294141691
RHOG	0.7364142279672771	0.884464861791634	0.349932739236535	0.513708695774074	0.7009852664198659	0.759907409969585	0.31352574108889003	0.543512020829769	0.8660642164227371	0.42886656972383297
RHOH	0.0126525101652386	0.0867048144433348	0.0308413275732452	0.13942687667990802	0.006030527067554329	0.0256226484112268	0.11704095672444999	0.0536039454271017	0.00371451813869935	0.006030527067554329
RHOJ	0.0121101605957812	0.456750582959865	0.0170201285258228	0.0523177395666137	0.34055663888755394	0.15766926999577696	0.0171903101572419	0.0331590863037681	0.864506714448078	0.299719924416806
RHOQ	0.503361606320492	0.6199535552781821	0.9736434518656859	0.7637717103580691	0.628823080854845	0.619946613476481	0.3752220652535061	0.721829941149407	0.667231328136186	0.6199535552781821
RHOQ-AS1	0.572212989773461	0.572216623601053	0.572212989773461	0.572212989773461	0.572216623601053	0.572212359434027	0.572212989773461	0.572216623601053	0.572212359434027	0.572216623601053
RHOT1	0.9557849523035459	0.926789910800707	0.8682614608884449	0.9757767229468491	0.9073354310332479	0.7878508424865659	0.964390291002814	0.647622403533865	0.942978420181412	0.943018195781523
RHOT2	0.404997510559041	0.10738643417439801	0.36029225681327604	0.41692500197692106	0.45159645636519297	0.19286642461929396	0.38482828332372204	0.37674042256867496	0.14581386982056	0.319571977827664
RHOU	0.34762425455241397	0.126924456300613	0.123650872147744	0.22376217156707	0.264752100364121	0.23279894366933	0.297380266199638	0.297370893128229	0.544995333775267	0.228425714736855
RHOV	0.13694308957431098	0.11027000580826898	0.330985463867424	0.173966449867738	0.37417273662206396	0.396341488712584	0.26930031509367397	0.154995075259729	0.728990971162654	0.47864025605405197
RHPN1	0.0324554202351647	0.008311298505869029	0.7317194539523191	0.5083472446146861	0.306063968713408	0.0864209350045804	0.6167587287089871	0.364262594421473	0.112714425164396	0.28765482256694497
RHPN2	0.6396614920344139	0.8794675909911791	0.37724436672912004	0.78318741526066	0.918933851793673	0.9328877512104058	0.3782611045498929	0.65632683052632	0.298480811318045	0.8569882383973871
RIBC2	0.572786015549464	0.118206555707973	0.161216154012014	0.121506669854938	0.201926081129203	0.14771582038859102	0.24056139783272895	0.583473611209725	null	null
RIC1	0.42297145030363703	0.326863025384267	0.36541843359135606	0.575389616485759	0.5911327371683249	0.7502087585186971	0.160744047687205	0.29715332532101196	0.15750242866535097	0.326863025384267
RIC3	0.9821241531133158	0.9524303281337281	0.9702244030862629	0.96977052543175	0.9802631391799821	0.9516719608238601	0.943679281424633	0.983356108402419	0.747015554121485	0.85603913507229
RIC8A	0.26200234269733397	0.617235683804946	0.348046854752096	0.5514761400281221	0.429095247782576	0.6172288894907081	0.353271598376926	0.4540841349950471	0.706177376688348	0.21945440874348998
RIC8B	0.162024932228461	0.199592108398114	0.37720533511247906	0.0727362285891556	0.550798908562397	0.0223520442714754	0.45046402197465896	0.014581346488731	0.0432762234461019	0.0223456694368456
RICTOR	0.6036627258487449	0.13741610705339802	0.306925799434625	0.295637897236331	0.502900021512128	0.137430435723839	0.273718426698695	0.237777821242117	0.20451645915106098	0.0433415250871936
RIDA	0.44696817334277006	0.156089006253611	0.0013333794633562	0.0036269716887288297	0.665805255585223	0.0755543582362228	0.476087151822	0.145163568830203	null	null
RIF1	0.640743694226732	0.6157399064381172	0.35658676648217297	0.3584154227262779	0.773897913483411	0.7241661086227199	0.323541225845761	0.4887700910919461	0.6422119527472622	0.3947493260599729
RIIAD1	0.197932548273545	0.280682671193574	0.630675456146126	0.6115929083978922	0.6304257449724809	null	0.45859250142292796	0.30103834634046195	0.755829330742085	null
RILP	0.5448135261245179	0.690020442121173	0.367012055451546	0.643474310916779	0.5885279806517211	0.690009997063705	0.690011541085601	0.690020442121173	0.586841477167386	0.690020442121173
RILPL1	0.419257203288239	0.033555909018200006	0.5873858222777371	0.209895041839964	0.073320056994785	0.06576346321400299	0.527223781972873	0.198013680155761	0.0556005231418818	0.254035748663979
RILPL2	0.6343898164969859	0.46051512895945207	0.37942085216528004	0.658396253271063	0.500271178490034	0.400597270894432	0.649130166988495	0.743857394447587	0.43853105776146395	0.7368292994811529
RIMBP2	0.0602335126984906	0.096418024719461	0.18084964384280106	0.0820960110466913	0.0692909752992464	0.0466562925476125	0.0850681531537131	0.0798374931814412	0.19742528498810197	0.16028370377682902
RIMBP3	null	null	null	null	0.19818971487910997	null	null	null	0.435250846229937	null
RIMBP3B	null	null	null	null	0.769325749464566	null	null	null	null	null
RIMBP3C	0.19525199360224202	0.19523993832017802	0.19525199360224202	0.19525199360224202	0.19523993832017802	0.19525408480752102	0.19525199360224202	0.19523993832017802	0.19525408480752102	0.19523993832017802
RIMKLA	0.825591318610534	0.9287455500703509	0.8648188992384459	0.7895123893061271	0.42367008230383896	0.162589914147479	0.862759169890336	0.673627764784728	0.9666761841453969	0.784359644359255
RIMKLB	0.7756039095394279	null	0.5721595823316971	0.667880672929662	0.502886034578349	null	0.6619403770586441	0.7639131722057461	0.846488447750261	0.817076631269937
RIMS1	0.9776098064049159	0.9248780129414742	0.7630773107683821	0.8534231709612629	0.834225548312525	0.8347685824438009	0.593168254435372	0.768532028176409	0.550739782356921	0.610257276246412
RIMS2	0.864568881136269	0.5629702259529829	0.8955182978716341	0.46210615606207295	0.500141464376353	0.764835737886163	0.821418763389446	0.8447173904228822	0.552516248137057	0.5032186276951071
RIMS3	0.8624887066359259	0.6079889336980201	0.7436049417006201	0.8305108729543629	0.954761798911703	0.808841785390864	0.871968321556668	0.731655519308348	0.851807439912828	0.871980417095825
RIMS4	0.5366617983103421	null	0.333521124026602	0.26678544318257197	0.0688863809261574	null	0.382775751450699	0.4404056604562	0.20536152168907698	0.588428708572714
RIN1	0.0775578462051006	0.6345579006231179	0.0765420036648356	0.174481826950051	0.164406534706854	0.18897537119111701	0.22759005036134303	0.14813444955786498	0.249666450920363	0.188961133702617
RIN2	0.892948564661587	0.919405458997397	0.8670176708406191	0.9520446184116751	0.9552985969199329	0.894273160252436	0.894275175697121	0.632184077285317	0.8418233721115049	0.9015895859516059
RIN3	0.099605822440906	0.242301920087413	0.45665110388805	0.39538227082210103	0.296535733446363	0.39384323733919	0.475548981607026	0.54721883394078	0.526045822519409	0.25723570784636496
RING1	0.544199436207553	0.299646869114308	0.25030210469374	0.271595208185085	0.35264900791296006	0.6410492919146129	0.39725600263329	0.353132425225954	0.28043557274929	0.286592086494823
RINL	0.21140976597151603	0.7387203339604641	0.63834828357539	0.5424380076611289	0.606126594153249	0.433677364989717	0.43367678504891405	0.433673441762572	0.502381707964754	0.433673441762572
RINT1	0.40734752304579797	0.22379120188550503	0.36979302694887495	0.30156352291586896	0.23226582066639603	0.223804759163879	0.400025570056402	0.0690426984209171	0.510348091133938	0.0720859828351421
RIOK1	0.24066686002945603	0.285559005255365	0.16392583640373	0.41280048793019103	0.0262490564868547	0.0959889633497966	0.6964023800624399	0.242247959653187	0.46689131236090103	0.256884586095795
RIOK2	0.33916822735974395	0.33916050272077397	0.384670713758265	0.4254194205537129	0.227702428058149	0.33916956731455	0.33916822735974395	0.33916050272077397	0.561591068480301	0.33916050272077397
RIOK3	0.794582277251731	0.699199940831552	0.7558352468485992	0.529249184282853	0.787143987683028	0.683931069146023	0.7539713236054421	0.5256078058968189	0.530042067075787	0.6817469708327449
RIOX1	0.697020032501567	0.6020331082484971	0.6020280317218941	0.0924199918970522	0.52659979071964	0.6020271511247691	0.6697498122624009	0.683588999571066	0.697007094986886	0.6020331082484971
RIOX2	0.107300027197096	0.0618814949970647	0.0593625893471637	0.106801096336348	0.11517339674577699	0.0618927098708852	0.0592280610850467	0.0327183006732429	0.239597829390302	0.3004975829771189
RIPK1	0.40657557813123596	0.744080581618596	0.5524293356226739	0.9404697986405571	0.191369136459499	0.6352814020735029	0.557967732818161	0.6689676907006551	0.18044761928955302	0.5579706613919829
RIPK2	0.5188816581955771	0.8192883179563101	0.8349521785165809	0.78009858866642	0.349693734213106	0.7576121185300649	0.682116246732545	0.695839557039906	0.6213135262890861	0.7576251559848399
RIPK3	0.373051620686201	0.440982906991658	0.35304183229850394	0.327998836779989	0.21639345934734802	0.47157601729643106	0.44098588765283203	0.440982906991658	0.305097993433459	0.32383520493999296
RIPK4	0.414323846480748	null	0.597341073296277	0.6321932382791501	0.307266217990142	0.4531999100255	0.597084021380889	0.714265294366164	0.4801502291216321	0.628614330069425
RIPOR1	0.6624432049881229	0.876960729339758	0.903540182143241	0.721736530208261	0.481618002756104	0.6911571607004711	0.9039148388672159	0.7016017332796851	0.878371306067043	0.904679456111005
RIPOR2	0.0034946489186556	0.000402527784383638	0.00825606062437153	0.00130010672919319	0.00483541404129664	0.000402818702645596	0.0227754097446555	0.0417210878895978	0.0330300775407652	0.000402527784383638
RIPOR3	0.995282690134505	0.8905686207568629	0.9852858766218199	0.923131766022818	0.63381521010326	0.9568298858596271	0.9420863604098492	0.7261791320655451	0.839777757698399	0.926495484205693
RIPPLY2	null	0.13309797083252498	0.12891186829139198	0.0945553958979205	0.0107320783900089	null	0.298601619736258	0.105776045481248	null	null
RIPPLY3	0.403969602895392	0.117824896349486	0.131290656874782	0.12409182531319099	0.585947799449497	null	0.184390005485124	0.166905025573382	0.133068844879172	0.00655518342743685
RIT1	0.9091785391737041	0.8559821719803291	0.990792072681443	0.98564867308636	0.95943203947673	0.940967004950986	0.8931257819018822	0.9667253351532591	0.940967004950986	0.9669040118474049
RIT2	0.657942166524921	0.209085686193826	0.428865203307081	0.13504901221371302	0.5145315701401599	0.49032798002514205	0.562899772414793	0.658980369824714	0.22666587063631602	null
RITA1	0.641083374141272	0.7980221226282289	0.31329899125315996	0.129458913638404	0.620180029002568	0.688246142938996	0.6717078622502559	0.823721912482163	0.8088581979058249	0.49256590845006504
RLBP1	0.429982247972435	0.0897571732008339	null	null	0.046305066865519	0.19139388406446498	0.19433567730175197	0.27309480580239603	0.39392101016974	0.26420472232501296
RLF	0.39130248265561	0.8463493381649642	0.48685015684098204	0.487202418246954	0.375889928859281	0.486850272858449	0.5332993063963529	0.7945708912317311	0.620516974771832	0.5117160943255771
RLN1	0.16305460595301502	0.273211558334647	null	0.404504905992245	0.466628378599339	null	null	0.480505240018498	0.209924465453893	0.227503518664524
RLN2	0.618605667863265	0.0643599927144087	null	null	0.126527524919874	null	null	0.0898096185426739	0.31496964438379904	0.0470517466354269
RLN3	null	null	null	0.9363914459441272	0.852998628967374	0.740486929803048	null	null	0.8739037742866379	0.721163579187819
RMC1	0.891763189373779	0.860430442472803	0.851711915741532	0.9480466088780101	0.89950774495454	0.860416090432067	0.8576702906861401	0.976841785241472	0.8181482402674202	0.749665161215636
RMDN1	0.0963783534583912	0.132781001345584	0.0999154876268273	0.0902100431747455	0.434618254770193	0.13279527030705698	0.30136272833231603	0.0546081803615261	0.45600304830267796	0.0570122268316714
RMDN2	0.789947326325882	0.501732613596783	0.7260548465076271	0.608141410605697	0.53540418123627	0.8249217942644079	0.7757546429036771	0.8259257596680101	0.7873806178359031	0.32679623415394393
RMDN3	0.533961427784799	0.8815019293714901	0.509388680036426	0.754524493663577	0.945230919773024	0.9980197160033691	0.509308380058511	0.517425844774188	0.9160915725678149	0.7197919379992479
RMI1	0.14118398632487	0.38486789636892	0.25589033541936	0.25589033541936	0.251240502681169	0.244913269893935	0.107041194992754	0.15371264516374697	0.145373487360022	0.381217789548621
RMI2	0.676501706268816	0.881220676778782	0.927326056215889	0.562836589026845	0.9603660845640141	0.881206671505552	0.42419603826963104	0.301246095572375	0.7107099610553059	0.569929097042987
RMND1	0.162890556481547	0.0536722507433165	0.00114312805501461	0.00751875656966551	0.00700076052484375	0.0234644006407718	0.0743220182618154	0.0967528037811766	0.00161869275352908	0.016930933988136002
RMND5A	0.0765025705119156	0.750474912257306	0.14579087910260002	0.776624489447814	0.15097697685478198	0.29505106711185397	0.14697849736250101	0.747347567309958	0.510337746796685	0.295039968852138
RMND5B	0.395360448596042	0.559439480965234	0.81740071265975	0.334715789139416	0.250002826976797	0.624293699984286	0.7519426684957479	0.38895838709430003	0.4424924369035179	0.181031031045512
RNASE1	0.8121312694389279	0.81365189438831	0.925619742540845	0.893963350578977	0.82499223993386	null	0.963359282113433	0.927611840305639	0.794119407986304	0.869876638179579
RNASE10	0.8126116355028491	0.8597839294421791	null	0.700998716700453	0.7014164248139151	null	null	0.659893717197334	null	0.9332633791319069
RNASE11	0.440877503997784	0.35535769964114794	0.6210028897709721	0.278196665192605	0.120168448848651	0.48463991845819804	0.44076939891647204	0.257690037745854	0.3875639833780479	0.667837087145136
RNASE12	null	null	null	null	0.0856420163338751	null	null	null	null	null
RNASE13	0.787249116179344	null	null	null	0.369843730535046	null	0.787675175885552	0.38457921231679104	null	null
RNASE2	0.163374869126578	0.22337108323570198	0.6455766157795171	0.385695802336391	0.638989461101402	0.271249660229612	0.6298375114497851	0.2657748668024	0.489944723684284	0.42148426906331604
RNASE3	0.0189369536923484	0.23148494358961103	0.00521657958629065	0.0211384665408207	0.12842615374421698	0.0189378007242391	0.00555494268661332	0.0215703845506899	0.00195870624149286	0.0605083676784577
RNASE4	0.856133531941794	0.856145795199963	0.9043878632294449	0.9445295963325692	0.48202426545021293	0.591604880546432	0.856133531941794	0.856145795199963	0.8413206961357841	0.910481126572136
RNASE6	0.8225062271405851	0.664871724777519	0.9056939219293689	0.9056939219293689	0.7041956201624109	0.9056919712940871	0.925095085678778	0.826019965203534	0.9056919712940871	0.885829222908175
RNASE7	0.84702525332461	null	0.7225486935698779	0.911530067786264	0.814525529630412	null	0.705319742879935	0.8746543616130191	0.9175645319815269	null
RNASE8	null	null	null	0.886010569628695	0.50083535129464	null	null	0.8138048073501549	null	null
RNASE9	0.18582163005442898	0.343043260131661	null	0.14456302720437197	0.00546852427695969	null	0.488845099512449	0.37517345280926007	0.496598452040619	0.5919604625997621
RNASEH1	0.940656870541011	0.792715132827297	0.7927032607842129	0.7927032607842129	0.642903945364068	0.6911951318953571	0.7077972540955071	0.948889425231932	0.867982483650378	0.9596809547122142
RNASEH2A	0.7960360070708591	0.575629578024736	0.44001567850045004	0.541228854524048	0.8392336108134592	0.7033871043978679	0.7033887351620319	0.7399124209725171	0.8300385169003209	0.703398136241631
RNASEH2B	0.00337069520423065	0.00852029972969334	0.106075725596861	0.0768362845009488	0.0264760002369328	0.0166067037896568	0.108043871626122	0.109817063227913	0.0392276105666085	0.0026475411976096
RNASEH2B-AS1	0.0264170395877463	0.026411010294363	0.0264170395877463	0.0264170395877463	0.026411010294363	0.0264180855710568	0.0264170395877463	0.026411010294363	0.0264180855710568	0.026411010294363
RNASEH2C	0.922973047167351	0.864087966474995	0.9075106146259939	0.9479503086681479	0.8616029744664558	0.932421798635353	0.8963883191605021	0.842883489076771	0.9033403402544279	0.566598956567961
RNASEK	0.8413801717722671	0.8413924830232958	0.8413801717722671	0.730415852129074	0.86232846828069	0.8413780361478109	0.89510289997142	0.8544622095974069	0.7968204061866851	0.8413924830232958
RNASEK-C17orf49	0.874849930470023	0.8748619811802791	0.874849930470023	0.874849930470023	0.839468404863389	0.874847840021345	0.874849930470023	0.8748619811802791	0.9228549564567621	0.8748619811802791
RNASEL	0.676991702947424	0.637945049041604	0.5104759087762001	0.431208523627204	0.39465951385954	0.264027430367706	0.47848088524523896	0.559739476413405	0.18377555898184697	0.403297723175163
RNASET2	0.362027971452009	0.63562372369468	0.849366220204729	0.573553996647279	0.7387395812110491	0.906453538365988	0.758426170485049	0.932237052114084	0.567792901882155	0.642825701883374
RND1	0.428152035604204	0.29134896677620803	0.7570360172163199	0.571193607728016	0.5971055447554741	null	0.7566227213367009	0.5461930109961679	0.30753399908817197	0.7965163710738441
RND2	0.0541327050380937	0.185810343580078	null	null	0.3837985225522129	0.25640270034560503	0.00687875777444916	0.0753090468442564	null	0.27877495169393496
RND3	0.45929834399136404	0.317450352619459	0.566049799944027	0.7275531297909251	0.127009322245545	0.23273197121570602	null	0.6750171583911561	0.5960942600231811	0.17027895036986299
RNF10	0.296600440948436	0.270456352056634	0.376448189691008	0.22689461591116297	0.7717164580795731	0.7786717786218209	0.357154140315739	0.11682486577553698	0.808490452238435	0.512438077328455
RNF103	0.4374164094398571	0.605086386727546	0.563542064507928	0.37668473893207605	0.7676252218615239	0.7842014935001221	0.562968648141837	0.5082298068680561	0.696807125629316	0.605086386727546
RNF103-CHMP3	0.7182443544353778	null	null	0.8716964990578949	0.693753927640769	0.31191849453473497	null	null	0.751750357581282	null
RNF11	0.38560124782614097	0.749516424163232	0.850640161696282	0.9259644141498159	0.6842270342450539	0.47500337128673203	0.83557662399682	0.8855905334135279	0.47500337128673203	0.863493272919748
RNF111	0.154583024001095	0.337680888922671	0.305378847879209	0.295330523511492	0.137442958772095	0.40764996564093203	0.304018571064782	0.286262215927643	0.407683166553545	0.245900120825965
RNF112	0.453102679543445	0.521032823444594	0.39668407016678797	0.31689499114906	0.146464738326704	null	0.39687537017365204	0.43700771826699597	0.283244743443837	0.39881512156959703
RNF113B	0.473717335490845	null	null	0.406620048575802	0.843945500172892	null	null	0.48001283895957597	0.511953641963841	null
RNF114	0.17531400947710504	0.11872600889747599	0.28651000773274	0.0646615599883444	0.135277391568349	0.31125963396917405	0.32412739327362	0.0469750133421784	0.384553393559339	0.0575159801217894
RNF115	0.101961205457381	0.0751776594770486	0.0751880372455278	0.0751880372455278	0.127956563469877	0.0751898375274694	0.0362740298649571	0.0500891516042999	0.09438547180461901	0.110507169201945
RNF121	0.435786692564556	0.528498918249045	0.38689795062528	0.33792928063101696	0.40943087661852295	0.52849721966729	0.37076721909628796	0.447259140017809	0.500560581951197	0.534011947492018
RNF122	0.0016492313256066301	0.11741553772467998	0.00432541585524596	0.00612111891231291	0.1004220500432	0.0710134173233562	0.00461934400325686	0.00639236266136646	0.00125310949839954	0.0047139600229796205
RNF123	0.436515889021464	0.337424380204816	0.337432177805738	0.5545461123094351	0.39326173842197404	0.237514182494925	0.4231621627162	0.542769294628385	0.22772194289163697	0.8508569227071721
RNF125	0.822477049526988	0.822489289648482	0.917435954772949	0.9346105182716529	0.9764286787538371	0.8961299218379081	0.887044721217035	0.9376722288378709	0.879254058487124	0.787410165576317
RNF126	0.9185404907340741	0.918551189769095	0.812789743220436	0.8318345713586658	0.902221127214217	0.918538634727196	0.9185404907340741	0.918551189769095	0.9939598524841371	0.918551189769095
RNF13	0.6718935105692829	0.9039771863566759	0.6737722975475811	0.692205619894404	0.7742832943221651	0.8184932040065491	0.68122660152041	0.681604751466651	0.617373797313989	0.7939665354597908
RNF130	0.7999340675916469	0.9378012555148358	0.8366231748546329	0.926133671555587	0.958338772603484	0.909525960269114	0.954336991637665	0.9746209746370942	0.9618617440093828	0.804911021907373
RNF133	0.393250217610026	null	0.0923961938246519	0.0480197259394104	0.068301197896586	null	null	0.05222216696576	0.0844139145417636	null
RNF135	0.252264443079457	0.10353131350751299	0.31960110748998904	0.31879560846289	0.209747634353837	0.0997821560629306	0.329163922636734	0.10138346575236401	0.090165845578593	0.0997687364232132
RNF138	0.9064078586742049	0.867119544990305	0.9190387595876659	0.768952766150958	0.882193584045917	0.867105274610032	0.867107384156676	0.867119544990305	0.867105274610032	0.867119544990305
RNF139	0.637673998241153	0.779105308707338	0.3972693583161429	0.793078443618475	0.43848700608919894	0.779091679512337	0.39812871939949496	0.8353113692772909	0.9378473951229301	0.7287299090942541
RNF14	0.39284071206653104	0.502720641301638	0.593968298607807	0.176477422830632	0.520265316801465	0.892083310604096	0.6606553989771079	0.507922255650765	0.509389247836832	0.5550540907380699
RNF141	0.33072918891881	0.848023174218711	0.596053657637075	0.6044377980430949	0.7046228857540829	0.531883347107744	0.46622638252457105	0.279277657216786	0.671626391993819	0.5318852467030971
RNF144A	0.376271409084111	0.227483485788887	0.546759938758024	0.624438630451084	0.200457281958948	0.20894716359717203	0.22906145587004897	0.718976447282915	0.0702200192226283	0.227483485788887
RNF144B	0.8084122470146149	0.853740531159285	0.7449619834910091	0.8825797429834109	0.8223298265092529	0.870194468972564	0.847250855454081	0.917983261901624	0.8366636008601651	0.8688326045752379
RNF145	0.5917779949240379	0.562784994897974	0.622325021662892	0.624857471569583	0.42884264611243106	0.649447387355093	0.7137196985949961	0.633081340496723	0.631691969119271	0.649455880701298
RNF146	0.392105911962677	0.344867362596161	0.289980944831656	0.35452392096216095	0.5204342976723829	0.506583788455516	0.41774213212051703	0.414190639734058	0.8764625929940559	0.935073022920397
RNF148	0.43148871124979793	null	null	0.10385541806012501	0.40743948729386004	null	null	null	0.10991521791302002	null
RNF149	0.414274038102976	0.8030863415227091	0.735811369967674	0.269040192166546	0.408290247949764	0.532650423517339	0.693901491664208	0.831963456027323	0.7494880393994491	0.610001573273222
RNF150	0.8977135846857079	0.6603784568101129	0.443069769041193	0.37837755522959204	0.14595109428991399	0.601080958337662	0.43485843055842205	0.42251774805786996	0.461054862205824	0.7508064150143922
RNF151	0.7198801058393729	0.221874292142561	0.5462889421746621	null	0.133295341837582	0.0214685398260785	0.546201645238786	0.0719897297954924	0.0963582485318336	0.0871707152498178
RNF152	0.8042022114975891	0.771869636404095	0.715247575556503	0.384911611144468	0.70172656541472	0.8281741579430469	0.923694103553214	0.87432635483867	0.6704555852612161	0.972377705291712
RNF157	0.600326774879016	0.46598426196762005	0.655214856937913	0.769432628714064	0.4175492759325539	0.46598628789035107	0.6690373358863909	0.6080559029945319	0.0872912294282581	0.544147178979875
RNF157-AS1	0.7989823835966159	0.7989943566565709	0.7989823835966159	0.7989823835966159	0.7989943566565709	0.7989803066564191	0.7989823835966159	0.7989943566565709	0.7989803066564191	0.7989943566565709
RNF165	0.0405768934728013	0.08117500947083901	0.00970854303391781	0.00533128011150752	0.0214964987043349	0.00978033200521735	0.0036845550626479298	0.0201051288981831	0.0036934709720494703	0.0128261449262307
RNF166	0.708675886407695	0.565683199703569	0.8724156038856501	0.6827696940523431	0.7495341070876509	0.565679313825975	0.5723794677592761	0.5750207237797099	0.7090012259532471	0.783365032874243
RNF167	0.0790865868488334	0.490099439182017	0.31846550528648	0.31846550528648	0.486357113871443	0.8065822585643799	0.0816934772183331	0.0718802907406129	0.488943670969405	0.31845693453573304
RNF168	0.798563020816603	0.142291779954944	0.7625222837958071	0.382421306994581	0.28166868358007396	0.10245192035797099	0.7606291807512049	0.502100926521834	0.160474107661108	0.141049338450464
RNF169	0.8991361969433861	0.866989411971259	0.831541383224601	0.8988521615983941	0.858607279325132	0.8669751397437571	0.8294666259750301	0.914982676626001	0.7683028225640459	0.831460121915597
RNF17	0.579439271986417	0.6475959537730911	0.308672748400943	0.29946910682144107	0.34364013490724804	null	null	null	0.226162200003591	0.590260601468256
RNF170	0.0214894578878176	0.0449958397672665	0.117909243216349	0.0256657194285488	0.0894678508088768	0.24963380490486603	0.0202065165809701	0.0414479170794953	0.277860585528432	0.11789732626786802
RNF175	0.00218876702427739	0.0754913221645272	0.0124838139716541	0.00672179016909037	0.00583976345953307	0.0223335234733409	0.0143189879316149	0.0329586591260693	0.007090867748847571	0.00127301136340664
RNF180	0.382759432500854	0.786027387296948	0.7578034340668209	0.7178510338826829	0.10852777525237199	null	0.7474535057203271	0.6249194253085071	0.5469123209581239	0.6745709569706839
RNF181	0.21298860446193	0.21864842554161	0.37136700648369797	0.0631874561950999	0.3596433068649121	0.424163869082125	0.372428920826316	0.231770385529803	0.424163869082125	0.21242524555202696
RNF182	0.234986024595641	0.0476516057165928	0.42834674243616605	0.681825960876672	0.20791466481176102	0.11631750939779302	0.428953144074807	0.268588558393697	0.0910018372872033	0.208408735856204
RNF183	0.126665879864893	0.7214842562888241	0.0942456491599737	0.110163917348388	0.563415275323802	0.417499405064241	0.0946649367390285	0.0604569900340989	0.773598891687928	0.560167886812272
RNF185	0.9272458067924491	0.9225592691553399	0.993826966704182	0.8295590675785509	0.9756543488871591	0.9820251017294308	0.9057037494852379	0.9588619790406341	0.984507092874604	0.9938291861725559
RNF186	0.44019597350680106	0.8018638242443259	0.9267888996483641	0.702007367768379	0.713657241272058	null	0.9088779867447092	0.260600590593291	0.9563919438031429	null
RNF187	0.00232263293386209	8.65557702504928e-05	0.0109981396933941	0.00969281717019696	0.0033575592573645103	0.00219873204522132	0.000723855737843991	0.0007234504999006651	0.008797392763699391	0.0232253794438542
RNF19A	0.10608171179672	0.11158901436307901	0.0708016285929082	0.0220013980239991	0.0538243688897945	0.0327033321223241	0.065748817877647	0.0164659325466858	0.0523566830058218	0.22270944130917397
RNF19B	0.9016741969682092	0.9016855842335941	0.9004428465392509	0.4975952036310539	0.7141655759737021	0.901672221587601	0.660545079573366	0.806724233743792	0.660677394120228	0.8647213048997919
RNF2	0.431134298392045	0.5195910401870071	0.10896807709201402	0.11312377125347199	0.0391166427935531	0.32001419577925105	0.11353761818470301	0.0638283416882022	0.0734872560863773	0.0684727221461132
RNF20	0.853129288706496	0.10114652292144699	0.26921545011770104	0.26921545011770104	0.817562913706013	0.254188657976756	0.005753683457131779	0.17421599462856602	0.31112035442045	0.15158466145805702
RNF207	0.0980141058524739	0.187195296966012	0.0889348367827799	0.11301480562167501	0.0665234285544386	0.342497093088034	0.179556095893546	0.089702527933585	0.15137769266457002	0.187195296966012
RNF208	0.5353925582785379	0.39404982770583896	0.35920120270901895	0.45457385095041297	0.629507473360199	0.359202392455789	0.0968266147012039	0.5494351623319179	0.360453559317748	0.0416005393296585
RNF212	0.232682788970774	0.41229752335556996	0.20133205550163	0.32827999240348904	0.0393838701460938	0.505912061055123	0.29723413603466	0.47680278656363395	0.530491796548976	0.38593375172386296
RNF212B	0.607691651666065	null	null	0.9674988955453171	0.9457624271927099	0.796773131616929	null	0.9701206094910308	0.7592775671928421	0.9164860587076991
RNF213	0.586420514222985	0.586424841892475	0.5983448495453321	0.841646282516163	0.27031808915617606	0.810795890746492	0.586420514222985	0.586424841892475	0.7755739656398959	0.586424841892475
RNF213-AS1	0.7390157742151199	0.739026362318359	0.7390157742151199	0.7390157742151199	0.739026362318359	0.7390139375363199	0.7390157742151199	0.739026362318359	0.7390139375363199	0.739026362318359
RNF214	0.7708086245011591	0.897290156700566	0.7691711095056729	0.9736149842100309	0.7742815418385071	0.644990703925865	0.7680752084971542	0.96434705005829	0.9029663662179251	0.7826440132811999
RNF215	0.275482024101728	0.6171628043891729	0.7949430275126509	0.386483931997992	0.224636042968767	0.7312867507211178	0.8104259247239649	0.684129821709819	0.681215164983403	0.6171628043891729
RNF216	0.623939881678497	0.675817749041709	0.35707577882574393	0.7120430786305251	0.46113316285445294	0.451481680332469	0.359908226620341	0.6701445081569211	0.640952741440013	0.0790254681976066
RNF216P1	0.6009927920195319	0.60099781935906	0.6009927920195319	0.6009927920195319	0.60099781935906	0.600991919954654	0.6009927920195319	0.60099781935906	0.600991919954654	0.60099781935906
RNF217	0.665794399003206	0.9008441060234019	0.8600245797554951	0.69861176304876	0.9461020304368679	0.87163777057613	0.8473354123073241	0.6964305383412801	0.841761368658192	0.9175587661341031
RNF217-AS1	0.770368960566245	0.770380383901342	0.770368960566245	0.770368960566245	0.770380383901342	0.7703669789947439	0.770368960566245	0.770380383901342	0.7703669789947439	0.770380383901342
RNF220	0.601089055558434	0.490182476134988	0.594357111386507	0.5222688049433689	0.0825975285129833	0.137008681147798	0.661605028208826	0.7362078848832841	0.7250331145519641	0.253508922423723
RNF222	0.8701633867612719	0.46256525368673707	0.6360534431751489	0.29961732776859196	0.732200737758231	0.6958036074070001	0.47275680491287003	0.8340134260647091	0.756237933721953	0.8994614622206191
RNF223	0.887108015667448	0.9729420684307091	0.918019377779538	0.9833323839435899	0.9960014703468871	0.984528290410337	0.917619341009226	0.9857356495732701	0.983029762637964	0.924745687251489
RNF224	0.515342230637111	0.382225569453453	0.0736576482434608	0.890494723391461	0.486254091127132	null	0.14350450764414902	0.839265114828685	0.42646834281868706	null
RNF225	null	0.652059989636769	null	null	0.257161831322492	null	0.208338891995014	0.312935894230248	0.0789026651478775	0.561338307026272
RNF227	0.6685591981872571	0.22341314992216502	0.36774707473858	0.342017247476436	0.344648297474349	0.504391447802521	0.368836563158208	0.32855306596329	0.7808211312015291	0.407436560375306
RNF24	0.7854738062452951	0.134694935284502	0.3874686680199221	0.42663806056017206	0.5745591591867629	0.5745547599496229	0.449423647327593	0.455545283989423	0.5745547599496229	0.436214361072318
RNF25	0.0974083175396415	0.130254336457965	0.0974083175396415	0.0974083175396415	0.357061532276916	0.0974102874630936	0.0974083175396415	0.485870883425228	0.28768599742325396	0.0973969617371966
RNF26	0.6320482162651221	0.645269543884401	0.74126326596369	0.617827667591383	0.9210871010458141	0.645261264724397	0.7220726276933259	0.8170803182222758	0.520793274716438	0.8768068580894101
RNF31	0.803486539725941	0.8507442524320351	0.6185735566959929	0.6221284787009129	0.9717588811024371	0.8507298279030749	0.8507319602284961	0.8507442524320351	0.914848280696097	0.8507442524320351
RNF32	0.6005404364916359	0.896198763374848	0.379416135724398	0.859425891433537	0.7097663729770659	0.679760878881832	0.5331776951302261	0.562399489556958	0.91316821706629	0.7796887360367211
RNF32-AS1	0.7193503761350291	0.7193603368210609	0.7193503761350291	0.7193503761350291	0.7193603368210609	0.7193486482956959	0.7193503761350291	0.7193603368210609	0.7193486482956959	0.7193603368210609
RNF34	0.0928354888585758	0.0305905425200391	0.41054371567716497	0.13717297547618199	0.10330174253756098	0.030598272617897004	0.0990019300563186	0.0807947207015088	0.110639550973885	0.0305905425200391
RNF38	0.140088142310715	0.4553636864892279	0.107593900302431	0.0999970582237858	0.0982572094020293	0.273105796464925	0.468262400723427	0.106932130171237	0.3011079727444311	0.680230772729941
RNF39	0.0724609396828732	0.313286076402354	0.0283876377280183	0.25935805350142604	0.039455467125623006	0.313296371683587	0.313294849802451	0.313286076402354	0.557242214697494	0.24795470540477
RNF4	0.0044814508379713	0.0545992916691061	0.0020143715718864	0.00687120387642316	0.0328633380353951	0.08104666870735901	0.0260062702120411	0.39553943024570004	0.10498458814190598	0.0545992916691061
RNF40	0.706660790838902	0.379453198096812	0.420442947314461	0.420442947314461	0.7068778955134889	0.42044364009611207	0.552093978426469	0.213755265210513	0.291644038103907	0.42043895351620003
RNF41	0.776902081015587	0.63531588649666	0.7349689522644991	0.7349689522644991	0.33216323728722097	0.734967136940975	0.8223635903079041	0.47930559521614396	0.545029442890002	0.7349794172635609
RNF43	0.9275797067928431	0.9275899300854559	0.8721045905710241	0.8670935976364929	0.9196821688080979	0.927577933305545	0.9275797067928431	0.9275899300854559	0.9189038332502081	0.543223401421538
RNF44	0.0607389420656754	0.0468828148169098	0.0332111685643424	0.0697604467729904	0.0271134976980918	0.0381529020299762	0.293676210633618	0.13265906347407597	0.00323088283405776	0.22659732441412697
RNF5	0.897094853032428	0.623975194706937	0.9331617677546858	0.9065369685458999	0.000334683096985	0.000289993239666472	0.933388718415322	0.809758658030014	0.869477893604905	0.6399805147156701
RNF6	0.32963578192165194	0.41810802070747705	0.56595997144416	0.39059230599325107	0.558129367598264	0.867529219681769	0.298446621938545	0.8273089714777149	0.5494138872363641	0.8675434839715279
RNF7	0.786927170367302	0.311030190114029	0.30148806713523807	0.535391473348755	0.311030190114029	0.311040587777582	0.428214658576937	0.5183928199485079	0.54174596349796	0.518801024775838
RNF8	0.8162494287298641	0.29614668666371596	0.5610742916119771	0.427902108611399	0.463542545291105	0.48454499457135997	0.549614163699798	0.49941847367721104	0.47956324734123296	0.6276958320006422
RNFT1	0.604601523727239	0.7102947679456291	0.710285119902865	0.836528802280515	0.667200471618226	0.710283446297991	0.516314145654478	0.916096675892646	0.640703421146471	0.7102947679456291
RNFT2	0.454766163445341	0.5895822892968641	0.691549467489923	0.7095360591639408	0.46340517161348904	0.5223968210916621	0.32912001704099103	0.783814666857106	0.7392267932438521	0.523199353787079
RNGTT	0.32917416272487	0.28953535282999704	0.656307926085026	0.566330821199821	0.16738208466872198	0.319544332882985	0.145349406175108	0.759595445085596	0.26736740705517703	0.308460521491587
RNH1	0.9896389938213169	0.9723133221671291	0.9961215105919901	0.9778243661083421	0.904104921303207	0.990858294984776	0.9908588081967009	0.990861766310037	0.9910622456664279	0.978716400307559
RNLS	0.281383980815111	0.7352009921906321	0.782813534949144	0.37190860524073	0.32623073981219797	0.624563026246168	0.8093036597155172	0.37014998798750604	0.266658867454088	0.40570485436356796
RNMT	0.785120031204234	0.9080874918650329	0.7502093241093171	0.604217656789635	0.6819389242375861	0.903135270916962	0.697284142248359	0.71326115834676	0.912733749691701	0.801234625759614
RNPC3	0.344437928293408	0.181428111112436	0.181440319661582	0.181440319661582	0.185793332411738	0.181442437459513	0.312753694861516	0.18474771480235896	0.14685410088947698	0.181428111112436
RNPEP	0.21089432568700697	0.43240250033902294	0.5701180242011611	0.5449408028052259	0.487490196122368	0.45320865382841496	0.36754481878492795	0.391626374954488	0.261807075723964	0.3907772388237751
RNPEPL1	0.617695212061193	0.4295996814635561	0.412961653829381	0.37130044902227605	0.24999463357828502	0.44148289185268996	0.326976946091897	0.389150681608705	0.27783923011878003	0.44147942314903005
RNPS1	0.30066810580642606	0.6592687710618779	0.519827675507086	0.281473549836323	0.6566752359671589	0.659259784281374	0.47987157473540604	0.463445526633394	0.9340372819766251	0.6592687710618779
RO60	0.641548129649964	0.6415550215115029	0.641548129649964	0.641548129649964	0.6415550215115029	0.641546934154374	0.641548129649964	0.6415550215115029	0.641546934154374	0.6415550215115029
ROBO1	0.0201539441759962	0.0896730857210142	0.00845177137841908	0.0110641496986099	0.6077887733021	0.17197224057660798	0.24066644907656098	0.216072205518218	0.11290067351238602	0.265646558459111
ROBO2	0.292050386111578	0.0609124210530379	0.676644233508207	0.62979908510538	0.552888644489406	0.135413301534235	0.6763323171293231	0.781415907570827	0.43860238600519297	0.362141966893885
ROBO3	0.726713754415402	0.9253302230862421	0.8597332169609341	0.6836076082838031	0.892226504650172	0.960989513554001	0.903165581555657	0.9596405219115458	0.866337322442738	0.851822519229082
ROBO4	0.881687558608739	null	0.7979977288119449	0.697865763324735	0.903245058121329	0.464910119139693	0.79523784546708	0.552655843735803	0.47706246383903494	0.32924237385137706
ROCK1	0.715336981729067	0.264909997959436	0.601677191305098	0.485269924102135	0.213994261805076	0.6272000159196272	0.6048017881774721	0.47427761757077097	0.454763118671304	0.350834532594463
ROCK2	0.323866823865217	0.189855845387357	0.331860004135471	0.263094352550724	0.513624210013086	0.23902697220309102	0.11517008358663698	0.297321578037481	0.20365137977928502	0.326951142500983
ROGDI	0.8362851974534151	0.839111141434911	0.711558241197029	0.844334762437616	0.37551993755485996	0.7437660159143291	0.457823565708851	0.583296600682999	0.807786441805895	0.839111141434911
ROM1	0.141054041052606	0.0940723615811324	null	null	0.18883736771556	0.277569109566149	0.581360018468775	0.20844599261243102	0.52234110941699	null
ROMO1	0.73242490312478	0.76796659647122	0.7745727820564151	0.9025062615104441	0.830528509707447	0.8727767714887079	0.8102493971408871	0.7691712371256221	0.8727767714887079	0.8727909510050079
ROPN1	0.927243447576203	0.48625292122091396	0.898532215067641	0.889134278073953	0.40071486175845794	null	0.9893833351063479	0.42655957061845007	0.819452941781075	0.961351841294391
ROPN1B	0.324452335272556	0.8934182816131351	null	0.836055147921229	0.292524863013608	null	0.0456068706151216	0.0315476375412017	0.41665816880617107	0.780243385572496
ROPN1L	0.41013717170746206	0.0382535421979247	0.48652610304734	0.44980115954609706	0.6815827773662211	0.607257881034626	0.4866413210094929	0.390308305423995	0.620537568951097	0.607264128466322
ROR1	0.766854521083705	0.769838414254516	0.15862004173125102	0.48631541139364703	0.131305618266325	0.39972243593511997	0.149755645229918	0.12492590793242801	0.5385519807172601	0.15593519482658402
ROR1-AS1	0.29606454072181	0.296055119786189	0.29606454072181	0.29606454072181	0.296055119786189	0.296066174930394	0.29606454072181	0.296055119786189	0.296066174930394	0.296055119786189
ROR2	0.34844489349483	0.0702002187702311	0.12190113370302501	0.0605521777936561	0.337044213562596	0.127269327652597	0.15433286526636802	0.0795542328273604	0.073370390628683	0.0288149014106442
RORA	0.00266016456437663	0.045001644893054006	0.098198867981928	0.0033753646581401397	0.12414349477594501	0.0305635934586526	0.11837967765566601	0.0513342689114257	0.054821737731246	0.0135410599765306
RORA-AS1	0.384712529569317	0.384706829798915	0.384712529569317	0.384712529569317	0.384706829798915	0.384713518277676	0.384712529569317	0.384706829798915	0.384713518277676	0.384706829798915
RORB	0.0312792553605408	0.139270603519897	0.0238496356744437	0.0123343532741866	0.05015292274106099	0.0680744572119669	0.0239941607696626	0.021112957749887997	0.608687079827934	null
RORC	0.103159798442764	0.23068895945575502	0.5778740057382321	0.20407274398893102	0.270732382093643	0.204798367599576	0.43477926955667295	0.251774827813217	0.275934281669423	0.44282824178937397
ROS1	0.771538279934371	0.72178224516486	0.8931331722469049	0.7556168088907941	0.415883840679771	0.812238550139436	0.7229422997195579	0.320451583797218	0.29146643969133	null
RP1	0.484519374218456	0.860781202380435	0.567941886161225	0.648000732837099	0.131552922105592	0.49799729318382396	null	null	0.31464671524408805	0.482634161479939
RP1L1	0.26408218370342	0.508895876697626	0.385485645871258	0.575549741076079	0.31945637329984	0.573323999214135	0.453836428851927	0.453834090543983	0.6385787341250679	0.9427108829021821
RP9	0.602122503529553	0.7361599564684258	0.10853303930017999	0.596607846577035	0.6869391390131651	0.721221404022245	0.11051233499176198	0.5922067470836271	0.721221404022245	0.431680254051636
RPA1	0.0598324616329623	0.10055169238108902	0.17281962763733	0.48087586674824295	0.381075977097859	0.172821756216459	0.24147100442993302	0.28320032276506496	0.316643988554934	0.172807356959939
RPA2	0.196520343693982	0.035023998197438	0.354730805138164	0.152986750791711	0.17486950556526099	0.0603511437578131	0.301132209297135	0.007248831393274641	0.0977472207558569	0.271476294479131
RPA3	0.22178345153142803	0.124880102364717	0.344055716731442	0.11629767214319801	0.14369545724338298	0.143709846567426	0.139750221822259	0.180396394708512	0.244894386612101	0.14369545724338298
RPAIN	0.727507088632804	0.8199584827414829	0.724217468771613	0.9201358931267729	0.7731699080135609	0.8001644508581391	0.725910463743933	0.8151609033771999	0.8123373844558031	0.8199584827414829
RPAP1	0.521804476101568	0.592811042803229	0.7382451993300291	0.5593802486292231	0.43455942808681397	0.173012675068148	0.323295157371484	0.511699202020665	0.818314590883628	0.425838631163102
RPAP2	0.7778375053071559	0.717657042969701	0.753622437656616	0.880007050538381	0.944083487658153	0.460861569163654	0.584984120393828	0.959784923230537	0.6173695685555071	0.8122994671427671
RPAP3	0.6947051959082461	0.47658606575738505	0.525290067318124	0.525290067318124	0.48221000852833	0.525289844409162	0.46339027795853494	0.561723962198026	0.459133579747855	0.5252913523613789
RPE	0.217134237493864	0.0963937367338914	0.456884070969062	0.24696837258503399	0.0490228349582913	0.452906684652806	0.39625797706839705	0.250053451648874	0.0566780937310104	0.0405515086260671
RPE65	0.527617010376954	0.6476479770177529	0.7303719534062909	0.69684626595815	0.399044785085846	0.403557763744258	0.697201790559158	0.8859270767887271	0.952275100302782	0.8658161957912099
RPEL1	0.0123464362497344	0.0183527745785436	null	0.0144575289896788	0.27493965581567	null	null	0.0177878645945248	0.0649827661197167	0.012860108190179
RPF1	0.563274310556794	0.432601396950783	0.5171986332086389	0.542260154213782	0.603000355351199	0.4326053823677271	0.544863096865718	0.436138956657103	0.9173914997723991	0.432601396950783
RPF2	0.30080592551477103	0.696639169884546	0.539511415334794	0.11358171174664099	0.654421765830677	0.582580329657426	0.5306282819196271	0.309327997998828	0.460773838061029	0.48235359892081103
RPGRIP1	0.23295454648314998	0.104424981915331	0.17783991464890497	0.0161243393362166	0.0419619311921028	0.36550500842538	0.123547667722378	0.12353564397213901	0.251823807734533	0.47610000260871904
RPGRIP1L	0.896155823509011	0.935576431769657	0.9688969353097672	0.994940464850432	0.912932012808643	0.7516613538072952	0.966961379488675	0.894179489134616	0.8408431024299151	0.9617858403616599
RPH3A	0.9796020136052801	0.8442046879772741	0.7520775340846101	0.7224693584676121	0.934580648895739	0.760615939321346	0.7520775340846101	0.5236769940747711	0.791325287918853	0.6243145404689301
RPH3AL	0.758033834890109	0.48999690022960996	0.8283824755829542	0.782031432843004	0.22457305534386898	0.23004503413604502	0.406831476659154	0.406826823353324	0.421495758360084	0.6209133692806209
RPIA	0.37024361760347607	0.30255759758508	0.7109214013233821	0.81014864947323	0.5651042892398	0.7113950055144771	0.831267639133027	0.76645027804434	0.629192906771867	0.75103714913039
RPL10A	0.764771077950255	0.9382516438638749	0.822539653847695	0.849477256266298	0.11550545687900302	0.836912731330948	0.819850238283761	0.787862453190081	0.836912731330948	0.789040551952563
RPL10L	0.645858790767584	0.0141660187343396	0.5953582052631489	0.5935268502704251	0.536821306472935	0.575508191261633	0.637373524009861	0.305770205719732	0.443209978483216	0.256493240764316
RPL11	0.599097993702047	0.40116377210875304	0.8067662631097842	0.625349146537994	0.287538494434768	0.704497016288249	0.490866546142101	0.44270833322737396	0.45423435654862204	0.8052072857933991
RPL12	0.666865206439171	0.266892230238646	0.41019830940011004	0.5987773035526801	0.543759553180348	0.5486652943068211	0.9062531427499481	0.645623960087729	0.680995904680542	0.338729462827778
RPL13	0.570653500920935	0.6144478053257271	0.571246676871584	0.550636190091482	0.784270726355754	0.777445450544215	0.556131494544902	0.5558544083670589	0.777445450544215	0.3962097398176371
RPL13A	0.84688705233785	0.8734416681829441	0.66015716930443	0.9016227507241871	0.796398352667746	0.660155834284062	0.7482014489250909	0.7921457582745249	0.5805429944910601	0.660164865497451
RPL14	0.5986583233912309	0.674869264821755	0.6967157575116719	0.24503157691436303	0.6987881790994461	0.681090790682082	0.695174794985202	0.280817430106413	0.72658692493355	0.21448886123867397
RPL15	0.378157534732769	0.187387387169776	0.39989614423393605	0.41273636608233294	0.315472088257415	0.187401645089523	0.396549194185574	0.233817174561005	0.228259172187077	0.187387387169776
RPL17	0.37402714570969703	0.605457772393883	0.34915764953816303	0.6106064205895151	0.805284364221168	0.6054516249550239	0.903012053560203	0.319473013270882	0.319757006362801	0.0259329529725844
RPL17-C18orf32	null	null	null	null	0.946758898443995	null	null	null	0.495565794169234	0.03552885665474201
RPL18	0.45249308987027503	0.45642525269290096	0.401732547545634	0.41042774901255896	0.35032736754557403	0.45642784387842106	0.47599993172830396	0.38093316344298206	0.291203227787247	0.45642525269290096
RPL18A	0.191324725156545	0.16448612749147698	0.15560469217619	0.149882831305297	0.27750329698821	0.518306715353764	0.14890024661551698	0.147752455361208	0.710898759680235	0.15707776250865
RPL19	0.42537327223566895	0.407215099360514	0.160877865504361	0.19964084493667103	0.33490299588913597	0.302213254914302	0.16067882300611902	0.282600914485341	0.359493959704239	0.19842500990422
RPL21	0.929860354911585	0.44511812394350797	0.6510861355163421	0.6950315103535619	0.672721953843691	0.533905478190418	0.9432581813833371	0.8740129973890859	0.350757849519909	0.533907497697788
RPL22	0.0956837522428338	0.0715857716498676	0.0799973580192493	0.0735037609294715	0.0119371180804631	0.28044444692080295	0.0361220156611085	0.0371176874821055	0.0812532321053083	0.0715857716498676
RPL22L1	0.28628349295092104	0.0685619281656875	0.249712017208275	0.0396219614417876	0.119795803855924	0.30617754109637896	0.25005190253573195	0.550277203205678	0.30617754109637896	0.574084831158257
RPL23	0.488931071949867	0.254975572759982	0.5373577064095261	0.5373577064095261	0.41296992460501997	0.537357377658693	0.107973148583267	0.5904556129474829	0.584356232779003	0.7184392540487281
RPL23A	0.297608354908473	0.5125599124387961	0.5125592736292329	0.5125592736292329	0.30181812776220696	0.6094455319807309	0.21561318794096102	0.445687477735157	0.296786427901068	0.638055158155775
RPL23AP7	0.32646268687761604	0.32645443659303497	0.32646268687761604	0.32646268687761604	0.32645443659303497	0.32646411801485	0.32646268687761604	0.32645443659303497	0.32646411801485	0.32645443659303497
RPL24	0.09194750759427302	0.0281886594590856	0.125700543795017	0.21377553139094396	0.0390863095693169	0.0390952037596005	0.0691260505660549	0.2193476963471	0.0390952037596005	0.146274061118079
RPL26	0.49079164121758795	0.306606225066882	0.289522228484882	0.6735138442310551	0.547172911886612	0.306616821035755	0.333884846211576	0.0856808601648702	0.45738735668194896	0.9250700968978649
RPL26L1	0.9936244712178309	0.9881763718013391	0.9945766377280821	0.9921245610013508	0.973122012956543	0.949818828293665	0.9708651637339459	0.9937230266874351	0.9945762882080641	0.994578652278672
RPL27	0.10742954951745501	0.666355773495527	0.15070121071575102	0.0982603525928878	0.0209479397039412	0.0557880434023306	0.152778287101497	0.11428647563669	0.273564685194302	0.21950413501103402
RPL27A	0.574439209465295	0.418217946771094	0.488015755745491	0.488015755745491	0.259791517014079	0.4880158614856911	0.8303877881275301	0.872832772271053	0.6624016728630179	0.6762467243099761
RPL28	0.90811498839786	0.758999555333548	0.70963698018099	0.849207672305434	0.739720286214014	0.7589864761289591	0.8689927011906591	0.8659586302035519	0.878586186147318	0.840614272614961
RPL29	0.557979814834825	0.27889245378934	0.505190583156398	0.501371474203649	0.373190588353988	0.353056900335128	0.519300188455327	0.569466992963941	0.353056900335128	0.253758251985576
RPL3	0.8351230308353029	0.35928538031697294	0.30360326590782	0.34705043284344	0.32819518047971	0.720974237177747	0.27359060716151395	0.248870510984087	0.7171047553758871	0.535878814528236
RPL30	0.602861498728871	0.672902449172788	0.519861927672615	0.5180146496182921	0.8504557302002079	0.6728927984127049	0.5196921592584389	0.5385267743127521	0.656855941604236	0.81547887997764
RPL31	0.7442428350008891	0.8224107670101601	0.822398527467544	0.879097166123172	0.560168527849572	0.82239640429152	0.894761130866476	0.931510387588812	0.7548227136774079	0.8224107670101601
RPL32	0.0116759629235167	0.265965065847992	0.265975501653752	0.265975501653752	0.111617030174056	0.26597731191303	0.013203414431008	0.0176458154367843	0.0733613226222329	0.265965065847992
RPL34	0.145822906142309	0.323740781617599	0.211249919768089	0.29200189519742104	0.20675940960783198	0.201612802132513	0.212928403900345	0.373468204744331	0.24079207652717496	0.240778990643013
RPL35	0.126920427197213	0.0809741661911994	0.0809848422492713	0.629710101722344	0.377401828292819	0.0809866942707279	0.104599064752378	0.0853285358911622	0.0158328987406564	0.0232406779679964
RPL35A	0.9362845790173558	0.8531702309169441	0.995496947357535	0.830900752996787	0.8531702309169441	0.853155819669593	0.9775892779863241	0.9572831214196891	0.853155819669593	0.8531702309169441
RPL36	0.9570668505837429	0.9637060693136309	0.9149504454347651	0.9824042728278579	0.8471289932699559	0.9322791800277591	0.963698797171978	0.98980062010893	0.603899497096838	0.9816204043026009
RPL36AL	0.23708365702256198	0.13821976867215302	0.157459110275914	0.0240560361301226	0.220971258664225	0.6288190712589661	0.468741443901971	0.0164816003273993	0.629430236660809	0.220971258664225
RPL37	0.13423934410536398	0.0726576375474633	0.14283955348354901	0.14283955348354901	0.416921653823372	0.14284167956722302	0.343083152047112	0.31665006826007297	0.33562474859259	0.130540848667756
RPL37A	0.8350752455296551	0.7998252948752671	0.9504311443295022	0.9504311443295022	0.950439737672984	0.9504296535714691	0.8047112225480569	0.8376744035626859	0.9400476792131941	0.950439737672984
RPL38	0.0491535857464874	0.326345412731246	0.45731674295596597	0.323724747201877	0.326345412731246	0.32635509934489	0.40911519007037395	0.371367423919848	0.7676808752215709	0.11576110700018302
RPL39L	0.123932498739156	0.0817001128099643	0.36668597807879605	0.311445243386967	null	null	0.578233052496193	0.0600742001370571	null	0.0943971309097812
RPL3L	0.537527257503567	0.41950998521487	0.290306018186683	0.557117880347002	0.213774617111255	0.10292700002925399	0.423613009876073	0.538266845981904	0.239646707163768	0.41814699634461105
RPL4	0.250023249415328	0.374262038875866	0.574166995771439	0.7187759775339321	0.508244389536339	0.685337409302143	0.7346346289393921	0.41442820269170294	0.777729988108152	0.374262038875866
RPL41	0.637941421611699	0.495650968438966	0.495651189699361	0.495651189699361	0.495650968438966	0.49565122808010703	0.758220697546553	0.0829763592855176	0.49565122808010703	0.0894734970136093
RPL5	0.601358997116521	0.528179891307628	0.672105398457167	0.8486560551050658	0.708745133528886	0.255693572225371	0.65635785822763	0.7199342604753449	0.594547511333592	0.930362726949134
RPL6	0.8444289455407409	0.8444412547667339	0.391333106458046	0.491246555445183	0.6717244441682869	0.8444268102659391	0.8444289455407409	0.8444412547667339	0.6960695067656409	0.8444412547667339
RPL7	0.261921014289407	0.0787110463866213	0.31012372515917797	0.23608823825239003	0.685286009280751	0.155203727088398	0.379455135860945	0.383359554786421	0.0909931164617593	0.155189283192738
RPL7A	0.6502423320441401	0.884025701659919	0.958779646357396	0.958779646357396	0.820775604924786	0.958778292855723	0.958779646357396	0.958787448429557	0.699473396609876	0.951648080123478
RPL7L1	0.418410672482997	0.9201781132499229	0.586577868122607	0.6884841493910171	0.15869845500329502	0.667126617171824	0.6189943165531651	0.6905330332147889	0.7812659552943109	0.7254170824440179
RPL8	0.508953535897916	0.0977204247273266	0.579934661403516	0.306236898231363	0.395189621218118	0.179457840237559	0.6085695108785071	0.22092206668378503	0.38209079271680796	0.37737912131478296
RPL9	0.6785776400199028	0.240266043847383	0.6765494145758051	0.896544130438073	0.280181310458318	0.424938510565745	0.5684396547962579	0.755865443293333	0.424938510565745	0.42493408214999395
RPLP0	0.0784296722500044	0.251556423344471	0.35153281946258	0.11498280942879699	0.351525624257076	0.35153406757819505	0.0625262512692621	0.22109728285981398	0.339350962114418	0.540469108451479
RPLP1	0.661348044543086	0.7033600959182019	0.545716079014384	0.647323866719469	0.9972652892227919	0.8977564956747199	0.56612535335676	0.7675496019683941	0.9126406170937121	0.5089883742665661
RPLP2	0.7703975056961079	0.523585716306064	0.44795371490283103	0.640707835446159	0.763254003962103	0.8478634087762981	0.539458965959338	0.853896580401857	0.244005483765795	0.335455291862126
RPN1	0.528185622696909	0.43240802841179793	0.0753634783321871	0.33510938766516196	0.27609862872561497	0.24144459346718802	0.21680763851008603	0.6760185312607869	0.118161107714562	0.29445910825885496
RPN2	0.0890847383348773	0.00796872677718666	0.0135334908090196	0.245973143716927	0.19791078839848802	0.0799664089771706	0.156244720260107	0.750678134821137	0.255869310692749	0.0799539397030652
RPP14	0.0407868529859376	0.35259701237852403	0.611283279448025	0.213997704110305	0.057824355609814006	0.126290179036735	0.211647144660053	0.149043640562169	0.208611695557567	0.20579308332646698
RPP21	0.435277187771535	0.219434746027321	0.21750815808492102	0.348607941557349	0.176488524852101	0.32100247456245395	0.321001005301987	0.320992535246386	0.22605585040505896	0.320992535246386
RPP25	0.9644676073998392	0.719948413958582	0.955524522155354	0.8558166388056551	0.9177701997981029	0.8055006131726999	0.942066760890878	0.9696425720309829	0.8115334699731469	0.805514771386532
RPP25L	0.40032653983983	0.667560152613452	0.39976394253355896	0.5970272138562509	0.431121958364335	0.371969022997991	0.366619427290295	0.6906174471387979	0.371969022997991	0.577575404702666
RPP30	0.572431998845678	0.29774585472599	0.8051163197812671	0.49671805830277205	0.6634830779602889	0.42816532333114105	0.836637433337989	0.8886333767736709	0.8190362367219789	0.8420488447253199
RPP38	0.318580219810416	0.48362402242587604	0.270435431963504	0.348442285559325	0.632762172074151	0.48362499957609295	0.27216919410790696	0.567549378045886	0.367950446499701	0.48362402242587604
RPP40	0.41111561272624997	0.312045905730779	0.286505716280226	0.537857354716986	0.6953859527809921	null	0.296593384892246	0.38538404301401397	0.29139674940543103	null
RPRD1A	0.866439526679356	0.790131693970124	0.7629219650064771	0.8049545407809371	0.989752437227692	0.928517498615453	0.761027172638973	0.755254508973909	0.9882316863251691	0.7740687768794109
RPRD1B	0.716002232647963	0.587678761357823	0.614849935606579	0.716602574724264	0.600250690974683	0.587673611750717	0.6951430895673771	0.6844604542213879	0.242589744738825	0.587678761357823
RPRD2	0.739929826945125	0.7512533073353019	0.750865363811563	0.69526518976707	0.935267792196245	0.8793729291645709	0.6486330309145251	0.37222494775606996	0.7474005619788749	0.453836290783684
RPRM	null	null	0.40402002826297	0.22676975562819102	null	null	0.225673351406	0.22679603654429503	null	null
RPRML	0.451139869249051	null	0.307974763877324	0.326048719979864	0.6918006541627321	null	0.251613775366665	0.452735848539531	null	null
RPS10	0.0535812409872936	0.0208705490264528	0.0335053606998033	0.0293946372333924	0.0283779287509249	0.0497754201434591	0.0750570387703228	0.0406887265219556	0.28936194254891495	0.0334172451469032
RPS10-NUDT3	0.270034213169681	0.270023904773962	0.270034213169681	0.150349642309468	0.272107040812417	0.311892705290919	0.270034213169681	0.270023904773962	0.7275894969967059	0.24639308645598001
RPS11	0.279391606333366	0.7407860670711399	0.49179035028490903	0.8906482238022589	0.4217169340653879	0.622463355254808	0.5315972809085779	0.850215067987628	0.622463355254808	0.492352814470791
RPS12	0.876171490659363	0.920356976070937	0.9135383440588041	0.991233088585361	0.598657793593609	0.9106142556349179	0.854456496626509	0.9818399449688241	0.9326728307836359	0.726495258433573
RPS13	0.570657225345316	0.9090842543014659	0.45963897374421603	0.6313470488781379	0.7866293400413579	0.5706566082918969	0.466804469495736	0.501330027271436	0.8147498038510741	0.368124008152346
RPS14	0.240059464024822	0.7474704605096891	0.172477123430299	0.20030130735987897	0.5831956540481371	0.5831907596278989	0.37446909495996006	0.4887768989988329	0.7484433996574309	0.551489766571958
RPS15	0.8683632552217341	0.8711643352497901	0.94949047354856	0.955900032611349	0.9438920844702329	0.924111356045322	0.948015019860231	0.966114854451603	0.7298373574312501	0.155812562381564
RPS15A	0.08511561410476401	0.554792767227319	0.20733175106559698	0.184430164054376	0.18767490853264	0.378645061639791	0.38637309322864705	0.34708514356995396	0.378645061639791	0.378638043687169
RPS16	0.800518371831272	0.7802298860444901	0.893958986079614	0.45672988371611206	0.7398617441271921	0.9314088022581971	0.903019208258685	0.420595514100243	0.883785110479684	0.911935076610855
RPS17	0.711408408360775	0.851649052643265	0.4354788700954749	0.501691493904051	0.700798559146528	0.8516346326966959	0.85163676434516	0.851649052643265	0.8516346326966959	0.851649052643265
RPS18	0.41732185103359104	0.271632634638856	0.554987982539038	0.508926056619507	0.271632634638856	0.271644670917923	0.271642891670953	0.271632634638856	0.271644670917923	0.137106735360022
RPS19	0.513134464505618	0.201474577882652	0.137512605459329	0.279844958467594	0.402689203977164	0.193929726287837	0.182844601592453	0.20122213260566604	0.7059860534669701	0.0460286600150488
RPS19BP1	0.9059114233907801	0.568637662477178	0.8362730735924301	0.42127010247630103	0.777363646620172	0.694614313275642	0.8611323648930409	0.498943599917325	0.848482554894636	0.8819571600601691
RPS2	0.22284091402510603	0.135140510555616	0.10740529632387301	0.10740529632387301	0.0307512130472553	0.0308560656182326	0.0410402571205929	0.110179415639194	0.0522254452559012	0.129163201921335
RPS20	0.36364651464457	0.41476301296765095	0.315832757077454	0.371527975086824	0.511352901564585	0.5113522239421671	0.373092003749823	0.28903214377549297	0.312508231640737	0.511352901564585
RPS21	0.6902452817118729	0.8834720221938799	0.775854521601011	0.657843386778427	0.441015983184601	0.8834580718213481	0.77128268253167	0.517967401283335	0.8235837942552091	0.393667660046034
RPS23	0.005287663847432639	0.0297408372604608	0.0398346301322251	0.0398346301322251	0.0130080979478403	0.0398359586387848	0.00420640219382978	0.0397413559338224	0.0451288040071385	0.0368418097173866
RPS24	0.958964400803226	0.455418954530448	0.9789136723841401	0.9740264634305191	0.25595476965665	0.9741996907818019	0.989819590537307	0.9587045484814178	0.980101176410837	0.735551610730419
RPS25	0.667456474786264	0.437200138367746	0.43720330696533893	0.43720330696533893	0.5030907702231451	0.437203856603834	0.43720330696533893	0.437200138367746	0.437203856603834	0.437200138367746
RPS26	0.32190303203552195	0.39269603054180297	0.5485766928501529	0.48606122314807504	0.40352063572815	0.40352628223944104	0.5481631814282489	0.44105728671019107	0.5606062129732309	0.40352063572815
RPS27	0.0247539508273256	0.0382156751699341	0.193679529701529	0.249368970650304	0.125027167659864	0.0810609989078466	0.19571634710150196	0.24416317203667998	0.0810609989078466	0.114832155682723
RPS27A	0.7862782312271871	0.444342905770863	0.775098351641759	0.44772496966979	0.7274660667816709	0.750754952867915	0.673643678697635	0.59899381945205	0.764626909740498	0.7751098810020809
RPS27L	0.97385343238093	0.9801707320396	0.9245992605001999	0.931113291931837	0.9627265022674	0.9563971399504692	0.920065183146258	0.9197397892115821	0.976291219742887	0.860820740330944
RPS28	0.8510395776080659	0.7319384498192221	0.89558078356755	0.7179888029338442	0.715841864273374	0.7319262805193159	0.7628139928014991	0.827649819185846	0.46719324723827793	0.973139199670841
RPS29	0.3773439316056211	0.370351187008529	0.5854507533012651	0.5854507533012651	0.5854550339547869	0.585450010760311	0.10354310424233001	0.321442366496289	0.0820889116659976	0.7899584675224308
RPS3	0.962142378172043	0.88266199208458	0.868012554761602	0.9677937299796079	0.8709652477253729	0.989936236102259	0.9599420180148159	0.9834130581194609	0.9405940666794	0.981343360744796
RPS3A	0.26200326698080895	0.21377606999700602	0.28893968711621604	0.412306583018669	0.0191098880841616	0.29785901070238696	0.25470151794621804	0.285711847158833	0.723594282428189	0.513242720767794
RPS5	0.00824025806923624	0.0875105564397433	0.19612639793410896	0.0291867498788683	0.105297013668991	0.0409989402265169	0.0614253930667452	0.0343293917220969	0.0474003289847488	0.00793597676395495
RPS6	0.4069254661674339	0.0473561445529443	0.647680685539529	0.22836896923728303	0.34996438518137396	0.0473659976168129	0.646475984401126	0.641210469626009	0.46848925389039703	0.0594620506478851
RPS6KA1	0.0502516318911905	0.0708996754575167	0.0628767581415079	0.22386527242922302	0.0865494125703501	0.0425351563948595	0.0261630655393332	0.0261570718746509	0.0733137293831922	0.0491367151787724
RPS6KA2	0.992102018150074	0.972087959992119	0.9990679052051128	0.995211530125543	0.936761372056095	0.9769856210137281	0.9676241267259301	0.9931861200437991	0.963255991376853	0.9967437997696491
RPS6KA4	0.381768149826757	0.40308198675010204	0.7123116887070121	0.42262935563990006	0.971617339279799	0.699463191535732	0.720692298755391	0.485720500943012	0.503094433452771	0.24737219313426104
RPS6KA5	0.902165186324006	0.974062018018972	0.7840270903934151	0.6097301523469879	0.872170237808234	0.95660614681738	0.691822721473528	0.6929201792174439	0.951722234742188	0.9566155584205559
RPS6KB1	0.0582206835240933	0.0242839142180702	0.10739249832430803	0.06310822335098	0.0143680073527158	0.024290631504944	0.18879028232283898	0.0338967608446833	0.144864389517038	0.23201380969215
RPS6KB2	0.595541059090004	0.8205415598988449	0.7138854950914909	0.878399247128757	0.762555954451769	0.942909413118159	0.67266666899734	0.953075041460743	0.7754174858088722	0.9311718061868299
RPS6KC1	0.632520186516499	0.720531142090583	0.9476743929746841	0.8366522224025521	0.9932113355011709	0.945859043128548	0.8779084362794829	0.810921565028857	0.9795471444505441	0.760988954009333
RPS6KL1	0.36980669013662204	0.540560467865	0.20410927465703896	0.43095444683233003	0.557512678965741	0.5398352019864799	0.0820187510927264	0.14352984020422102	0.538377364527866	0.22280912754746102
RPS7	0.858455996259104	0.574930841826728	0.587695566752615	0.47639498326656105	0.0671566532434036	0.47893167717934004	0.7146147706062901	0.6621521464400041	0.47893167717934004	0.368081491033521
RPS8	0.138151053733364	0.181531283316767	0.485508153392321	0.113498491459093	0.048599660422910994	0.0407955636999604	0.47664390885135904	0.46726327224246206	0.16784068565268803	0.13813883628048698
RPS9	0.129342305959686	0.341972870774821	0.0848924219382785	0.151301307200762	0.15697567033356602	0.348487956937488	0.348486685928168	0.335576269768989	0.0573649453534173	0.219476903148192
RPSA	0.6593124457970401	0.13407696721244097	0.8665822572888491	0.447661035398322	0.40949197508514396	0.475102492667915	0.890095444475285	0.36851815348453204	0.715584997186562	0.257393386816557
RPSAP58	0.439553825145778	0.4395507732665879	0.439553825145778	0.439553825145778	0.4395507732665879	0.439554354537771	0.439553825145778	0.4395507732665879	0.439554354537771	0.4395507732665879
RPTN	0.0164387207271613	0.0197804364546438	null	null	0.11139208972389301	0.0478353066570295	null	0.0197137720822718	0.21126747892943804	0.16371885066895803
RPTOR	0.618833658829161	0.47328168107277296	0.380480567997789	0.41405116954290294	0.9264909815764258	0.4732832738570011	0.850069620071522	0.6868900564457591	0.429103935138655	0.587970727739538
RPUSD1	0.636865658272872	0.350493285499315	0.74540753196667	0.806170863990103	0.7317044793466491	0.5626607360113199	0.529014246338542	0.8114925732209269	0.747457104814145	0.529341198505538
RPUSD2	0.9210086912600809	0.591541079545157	0.8009448840323241	0.762324135669097	0.67813499507193	0.8271090744808671	0.798920785405256	0.7826412314683621	0.6654112119034971	0.6400861358968969
RPUSD3	0.546524531532386	0.875583097759859	0.635433552147322	0.8849727085323571	0.663115110377266	0.7233808182529391	0.672516767640481	0.901890780177168	0.7278322316112041	0.875583097759859
RPUSD4	0.41594669623333497	0.465275165404836	0.571290147431686	0.49452110146737	0.55973252834208	0.797623796276087	0.9500052099933108	0.9292674582321109	0.8142106869755809	0.6004907315318361
RRAD	0.99091440709855	0.7446692092208391	0.862066545899331	0.782821110227672	0.738634021355986	0.9353816056884371	0.859506922280213	0.7469422608965379	0.7276104529366351	0.8215887389882099
RRAGA	0.0341307991778982	0.0831618796371079	0.0223888315938137	0.420379889563699	0.17601142019926502	0.0223897750415013	0.00403579914055274	0.00110345984324303	0.00197601314853049	0.02238339338494
RRAGC	0.23564324712828197	0.27579994518914697	0.7551855054479201	0.530728421625495	0.0811579217035509	0.14594752700913502	0.7240114021853392	0.62611779156398	0.6253048245689201	0.34406970785871505
RRAGD	0.22334947972014602	0.75060923905362	0.43041039180969604	0.35954969839800394	0.6553169372203559	0.36090250764973797	0.432476367716616	0.33188433346667895	0.379678714325746	0.297861720178278
RRAS	0.8946010563104421	0.9164678157976259	0.679097437767007	0.84406990473931	0.552147471402125	0.8799572627688291	0.7666857275611051	0.8945000773505999	0.854092744000172	0.9166987301429509
RRAS2	0.901014976432772	0.670407919882221	0.575658827290066	0.517879233120479	0.67261293461126	0.674936217099078	0.674937658074569	0.30355617840939897	0.674936217099078	0.950787950862131
RRBP1	0.278245311794115	0.469227926630503	0.38922135223712706	0.22664897009970603	0.29336721478975797	0.264729719539228	0.464099189775349	0.14983648396673002	0.44497245497092297	0.0697535537913267
RREB1	0.361510243806309	0.259619994477843	0.367593092636074	0.5046704164599529	0.122759281840348	0.218320510721879	0.314693806357208	0.37154968775945096	0.27570298070838106	0.119603764103828
RRH	0.34208225525086405	null	null	null	0.11095681045571901	null	null	0.22497427004117604	0.48536624171491705	0.609862139846741
RRM1	0.8377239074584201	0.81745439606447	0.33191236472830704	0.410924853931521	0.8910766604865029	0.686077367200073	0.35802229868695795	0.53184067699773	0.372741703772825	0.47019054490334294
RRM2	0.809393121486154	0.5295387226281321	0.5663451190486429	0.7247102498842779	0.7204758486109691	0.7226025529475469	0.55971302921765	0.8531427012866709	0.782673045992113	0.757782177361065
RRM2B	0.6996941480476329	0.6770032407534909	0.6636065245453721	0.530490051587854	0.61158049237378	0.522327008361137	0.554842896481777	0.6323853908695201	0.861790654839053	0.35611358666852794
RRN3	0.432949724433388	0.24009966520290804	0.24011083406797604	0.164082838936519	0.24132209732862198	0.24011277149447502	0.24011083406797604	0.24009966520290804	0.313400622225884	0.24009966520290804
RRN3P2	0.410321187937479	0.410316702695753	0.410321187937479	0.410321187937479	0.410316702695753	0.410321965967312	0.410321187937479	0.410316702695753	0.410321965967312	0.410316702695753
RRN3P3	0.43299726056572296	0.432993883679484	0.43299726056572296	0.43299726056572296	0.432993883679484	0.43299784633491906	0.43299726056572296	0.432993883679484	0.43299784633491906	0.432993883679484
RRNAD1	0.25852039183800196	0.0809102605594556	0.00251178101716198	0.00399715458540462	0.302996835636274	null	0.136415430360991	0.502107616480349	0.42107697961302204	null
RRP1	0.8658039783008221	0.9730127065752529	0.5850363318021441	0.629124428412285	0.8352587457586941	0.8506252935750259	0.8579923216296519	0.8665005702682209	0.7569551208779649	0.7897977919120359
RRP12	0.611166120327666	0.133396568407092	0.40442990034346404	0.83339974880569	0.498627796991374	0.909799439521351	0.487356209750995	0.7847279736201179	0.7905465977727091	0.5559128695863511
RRP15	0.3766745038107629	0.7835252538902729	0.325318907155438	0.6435870703311011	0.552956695366667	0.336789479847518	0.277697264710263	0.411624831792614	0.538379636782897	0.45730582853007107
RRP1B	0.744501305290842	0.8753111554036659	0.7430858277451329	0.8123936246219879	0.7444491079158809	0.8039199670826009	0.8422801392595799	0.854726850376817	0.661689748493691	0.63015669202597
RRP36	0.5808210495546371	0.5114749681816501	0.528129590598994	0.36473697711444897	0.48154819518807895	0.437303932469928	0.43461371228814705	0.23962674945035398	0.6291012001143841	0.5114749681816501
RRP7A	0.37230592252123706	0.35649035220026704	0.200679753437435	0.203667617449731	0.18882726076909098	0.18507950400381099	0.0715850273342822	0.16217708236681	0.34336667026227	0.22871983660806802
RRP7BP	0.7120781272965899	0.7120878382786371	0.7120781272965899	0.7120781272965899	0.7120878382786371	0.7120764427736129	0.7120781272965899	0.7120878382786371	0.7120764427736129	0.7120878382786371
RRP8	0.320554172702347	0.6691222601199761	0.753358781627813	0.362404246038916	0.175300028360994	0.0935891438716994	0.833401165197472	0.499773054322384	0.43319923172542996	0.396801971883428
RRP9	0.8491223534242691	0.6868035272424591	0.6867947503632601	0.6867947503632601	0.6096782047805229	0.461151975755596	0.919953020189634	0.8931453645371249	0.789872160998265	0.5328069165279171
RRS1	0.31205019201471695	0.312041370386311	0.31205019201471695	0.21035226656825895	0.0891345407364314	0.378298297905328	0.162707519126272	0.10878362654307303	0.46732705967861204	0.312041370386311
RSAD1	0.0321426535509732	0.0118373456526937	0.03287615113477	0.0654770966953484	0.095853739708063	0.00849896868480193	0.0155040236517302	0.0380694433292344	0.15530801832082097	0.0252872856775445
RSAD2	0.503661731254587	0.269315794215495	0.423844494327965	0.7680302129814279	0.494969751092074	0.64492002814163	0.6884945241081328	0.740722153336283	0.7048301290783109	0.241136533972988
RSBN1	0.570371120372672	0.41503231696440895	0.696554008017956	0.493695992907597	0.526890013537395	0.570378376363572	0.47340425784052403	0.511167832808967	0.600709587253487	0.57038253456475
RSBN1L	0.7268090536383609	0.41542494051983	0.831408060172842	0.958976061852971	0.7311569143081509	0.831405928054902	0.6577390568395319	0.566964239884119	0.547397583330175	0.8141962629582951
RSC1A1	0.34752477933316306	0.3475174106797849	0.34752477933316306	0.6805446254015921	0.637235300001405	0.347526057536215	0.6864920501387939	0.453081838093651	0.5000836143095679	0.3475174106797849
RSF1	0.578268944729334	0.161529442428118	0.245643861870732	0.609134657776724	0.44238444718035896	0.606004082404678	0.356111012673133	0.520329965176488	0.142641888456968	0.3747826611032701
RSKR	0.0391705300015513	0.0391629424832994	0.0391705300015513	0.0391705300015513	0.0391629424832994	0.0391718462857184	0.0391705300015513	0.0391629424832994	0.0391718462857184	0.0391629424832994
RSL1D1	0.8301506581534951	0.267654961243586	0.649527344957305	0.542855907536285	0.191231779623686	0.450172475199023	0.0848205918323052	0.402381470037123	0.7586810852237921	0.5783532076086171
RSL24D1	0.09814346120737599	0.10477224495653299	0.0166736539978193	0.0221955475731965	0.0315250637218236	0.0181382124662566	0.0173154532586545	0.0255968757310324	0.00781432791783457	0.0162434295480773
RSPH1	0.16240929592755401	0.0982369914539792	0.0971054972639972	0.247628919219153	0.0382006610684708	0.0511385435851691	null	0.131805874474333	0.0880993460910985	null
RSPH10B	0.9338596632936651	null	null	null	0.8285757936387621	null	null	null	0.39721692519845897	null
RSPH10B2	0.289970670120771	null	null	null	0.20918644661900698	null	null	null	0.38662474221065996	0.48845365771800503
RSPH14	0.35368591843310104	0.567169348197131	0.808309781294939	0.34841592801804	0.173368296105861	0.252681089332696	0.3823733705215301	0.48863491132388204	0.48031023522434896	0.337381941653002
RSPH3	0.209713390645243	0.23994168362260399	0.282517257927283	0.21306822044291898	0.23487025138713102	0.47344377691654493	0.250084595563036	0.264510767124165	0.227361899219075	0.47344219367265905
RSPH4A	0.130615114088504	0.00539661535180514	0.00354073745599349	0.00279457064974722	0.10209080349203199	null	0.00356219812269182	0.00385855246192511	0.27569723119728995	0.0049097697927724705
RSPH6A	0.4187680706917371	0.243329117190243	0.014145996427917001	0.3965707895922361	0.19072624109094002	0.15594609600635098	0.00589667475533176	0.355025821881904	0.13049230728946	null
RSPH9	0.607954803747278	0.5170273609314651	0.508611497604455	0.610405135036175	0.6186972566519471	0.5170263449597321	0.402418019738831	0.5440898489661861	0.41241941370909707	0.540191692826211
RSPO1	0.22158963297669798	0.310459137945903	0.7601370306120621	0.5778610757421829	0.8414104881558159	null	0.8850374903032721	0.821006062380915	0.8428755259877281	0.8143052860865558
RSPO2	0.9415104104774891	null	0.9615611947735	0.9663993305850759	0.0915528347618328	0.596254851896065	0.8749815643238291	0.846707745537317	0.8540778420629491	0.344219196667241
RSPO3	0.0801144058933203	0.7134693172491879	0.0425765405354842	0.11774146846105199	0.670433044304944	null	0.0401978202839652	0.0770461659322234	0.6826044948646609	0.525586050602455
RSPO4	0.998346681085612	0.997465822129557	0.507841823599657	0.983432041045129	0.43678807803233294	0.741968171775929	0.963991993050634	0.991889800709077	0.9813476311461831	0.9250050527315099
RSPRY1	0.6727125966887181	0.453634306238583	0.8536816562212309	0.8212304615800171	0.540921862657966	0.472746349850367	0.6946585134699421	0.6453427491618261	0.594103300955226	0.472744725155025
RSRC1	0.5352694027375979	0.45666015136139504	0.5641817839086359	0.115904524947966	0.43362086524908294	0.45666272868975394	0.724187476948768	0.6535893840239521	0.24265222130935502	0.45666015136139504
RSRC2	0.566856352640184	0.858428622874394	0.36565550952559395	0.291510622910105	0.683504943852395	0.583781036443851	0.3065310802570119	0.280992724810083	0.778089656120726	0.631926896944959
RSRP1	0.0546962729086379	0.35009594067016603	0.0620521094019097	0.35131688236543795	0.0724619418910091	0.230732018241969	0.283055559677384	0.502152672326671	0.28891775612443604	0.292384012927544
RSU1	0.9097637420558059	0.967262063391207	0.6443471178730891	0.620074203003864	0.9411791648449219	0.8666075202492729	0.8182755209121708	0.6124115275769139	0.7215137426700009	0.59084818315171
RTBDN	0.9359889826362741	0.887741513535002	0.7940468280090329	0.9367846517564841	0.8679002778114309	null	0.884229908540061	0.965099565032102	0.9238528338004391	null
RTCA	0.579411830311058	0.422338973762447	0.590862395871783	0.33929292635998304	0.738271286327987	0.528144647457497	0.323254492806009	0.449747418554942	0.637268839642211	0.6037205623555079
RTCA-AS1	0.176991169287508	0.176978925304422	0.176991169287508	0.176991169287508	0.176978925304422	0.17699329323408897	0.176991169287508	0.176978925304422	0.17699329323408897	0.176978925304422
RTCB	0.697565508740167	0.14807975161351503	0.7555376896798409	0.235049288204055	0.32975539929661896	0.483625968302992	0.753675104361938	0.23018439038701397	0.223799701437601	0.18402940154803898
RTEL1	0.24079538031079198	0.42897367075601506	0.25245522731691605	0.361564477259716	0.319808995949224	0.295063410736984	0.0019124791048707	0.20735749592412195	0.540915525309959	0.28658166038177596
RTEL1-TNFRSF6B	0.7000331675139589	0.478676157833594	0.478677241710068	0.478677241710068	0.378363067797008	0.331175995448586	0.478677241710068	0.478676157833594	0.6879477198994399	0.478676157833594
RTF1	0.10715907783020401	0.364640247946613	0.13176914323504402	0.0501201150771357	0.0366401341427715	0.109250768742509	0.109248736575046	0.0888370409332606	0.0706924058423425	0.0401881488576476
RTF2	0.176518173520875	0.0199574242404575	0.068632070825049	0.0749807656906744	0.06304950100611001	0.0914918406148645	0.0736440002351497	0.45540420035158596	0.0406227919386128	0.0752144748721629
RTKN	0.615513103613653	0.339137136930759	0.753761892626165	0.720884073842081	0.43695891361517103	0.33914620267955997	0.7495826731059649	0.713257996296514	0.21432420239750502	0.7048816287963641
RTKN2	0.692552022429214	0.425150568252717	0.468023364769606	0.535939044377633	0.425503561029902	0.8167534625052071	0.443153816516016	0.6374133700468921	0.6288238383333951	0.440333883752266
RTL1	null	null	null	0.45538158568151793	0.5967623080304959	0.9200625457084199	null	0.440290672448171	0.5897341062906	null
RTL10	0.507436748409921	0.0953401397355128	0.234838155617197	0.7507800464860991	0.163670733670896	0.0953533799273562	0.09535142264672199	0.40777437369316205	0.17779707824157603	0.558581891423797
RTL6	0.24874548742376898	0.48008844077479995	0.38160222515736997	0.36494834164441897	0.52102865927068	0.33057792799317	0.318469181340937	0.20346348519858698	0.135143979868831	0.150933810355439
RTN1	0.45846175459334604	0.0813395422497007	0.533874213713376	0.628049834338011	0.31076973639291805	0.278001065312537	0.256913666623402	0.5376980259209361	0.520104612962434	0.34662773586531104
RTN2	0.308134378634536	0.0761819119547538	0.387331128998353	0.380282144614818	0.0285019136606528	0.0321843497612781	0.13167825291514698	0.0558371595851868	0.0423633350816852	0.0321763864704787
RTN3	0.663349326968891	0.347227545514905	0.775592109579083	0.275383666810763	0.23050463740484198	0.3472362070124099	0.773647114139486	0.25863702462536303	0.437722193789546	0.302335696246461
RTN4	0.995437301436433	0.8402527360583459	0.8631570597508821	0.940752337565838	0.7432300559823399	0.869586739447808	0.889245332869999	0.96359745515992	0.686900988383288	0.9177775620285641
RTN4IP1	0.736534428485458	0.655578858404078	0.655571356950223	0.655571356950223	0.109684118079563	0.655570055710686	0.8252663468928679	0.6825689022731372	0.43705578184898397	0.438766013898183
RTN4R	0.652687647770502	0.8949993270583799	0.202929297650932	0.114853687094625	0.271234303404382	0.280689763916745	0.490479339181877	0.45611689489320395	0.145240060346197	0.36457139615009204
RTN4RL1	0.740361736960963	0.45805943796894605	0.41341989011115	0.548773193656942	0.6475644196047851	0.41984413914991	0.342074671554493	0.498636148826139	0.6602282852277429	0.18031795049396201
RTN4RL2	0.479545245913832	0.648490487205448	0.8937333348656279	0.8215447461322	0.4227165957012539	0.648482043062208	0.722538871899424	0.372571533665341	0.818231872483585	0.652653783645127
RTP1	null	null	0.7072663784687478	0.16303628435402404	0.175066504340519	null	null	0.697837823706322	0.956168849270338	null
RTP2	0.763257760080493	0.7035713190172371	null	0.6071357987156031	0.944169987733754	null	null	0.36817485399629707	0.386490410670651	null
RTP3	0.6074312243442409	0.33369628037956706	0.607823481372615	0.552305065180377	0.7731838490816009	null	null	null	0.34866922533812106	0.28876484745652004
RTP4	0.33734976198003	0.254099029839751	0.44420601024501793	0.325151222053085	0.18549940639829798	0.175221588621368	0.444680210676954	0.502468085480053	0.15742368911142904	0.322424624848122
RTP5	0.785966508120133	0.567636063484385	0.7798534003146501	0.640938357942355	0.690140389124435	0.7635896910208091	0.7635916445629741	0.7636029063258148	0.7282235533868431	0.542541566401189
RTRAF	0.970557476755524	0.7447225755914221	0.9523104668847341	0.849486021712215	0.155155384568103	0.085027258008427	0.752769697088912	0.861401556938568	0.9328209071072809	0.69958476379365
RTTN	0.891646717881587	0.8312068197224429	0.9320474511591109	0.655177364939745	0.8498744794453509	0.983618483365475	0.9020860927141771	0.8873810689534979	0.8913287510625759	0.8279684886049041
RUBCN	0.0889924513463449	0.0526624466924187	0.0682666246984606	0.0481589886758056	0.213873572387735	0.0526728402362745	0.073906287642812	0.19773006129576898	0.193215885331983	0.0526624466924187
RUBCNL	0.14850531609271	0.274329190142965	0.35546220148761	0.265947006191477	0.21790728230250797	0.0838856255648354	0.26417364254085396	0.0550759966844342	0.18402814124761302	0.0882338368732487
RUFY1	0.0559176145979832	0.14924004023354	0.284957830300723	0.158083729909943	0.00547499200326364	0.0879131523240745	0.0879112457003544	0.0879002548447557	0.11523132083452803	0.29807845855355297
RUFY2	0.379775859571177	0.130010700195632	0.24170389250944802	0.347229294033476	0.29188624198418706	0.0778338407754352	0.24357875293098102	0.34112086480450304	0.143392451681017	0.234169173679303
RUFY3	0.0883392698083691	0.0343954106760637	0.269075613891147	0.0353542528598725	0.285320620239375	0.092486433619069	0.251141270479952	0.00985619348740303	0.4708393451854829	0.0924733191753674
RUFY4	0.170399694745645	0.5727897718183149	0.0425543963350166	0.14926550347149403	0.035788714222305	0.119677865188321	0.6657320171516801	0.17293546243372399	0.17718080111836	0.35613552567153794
RUNDC1	0.00479287194216935	0.0315916559740898	0.0845751520085247	0.6442800329839561	0.0008968000347636551	0.0845770332721051	0.13538881179734	0.5194590180715011	0.20374391473471698	0.0845643073618262
RUNDC3A	0.8972403968414019	0.9149970773556441	0.9683108587259541	0.8757269122546328	0.952068827334097	0.8550879626724359	0.9878590895899839	0.93699971765559	0.9620442716318659	0.855102361048286
RUNDC3A-AS1	0.7722585743714531	0.772270040744909	0.7722585743714531	0.7722585743714531	0.772270040744909	0.7722565853336659	0.7722585743714531	0.772270040744909	0.7722565853336659	0.772270040744909
RUNDC3B	0.07429954734076101	0.316764568918267	0.315081767387792	0.22315016197949897	0.009260666290480309	null	null	0.321525611532697	0.613824344640592	null
RUNX1	0.38392835796372793	0.8245912443604291	0.7909161340427141	0.7366374929191579	0.59846500907916	0.8254980269614001	0.796287074863551	0.7217439927607829	0.5691248690899471	0.7116186217075379
RUNX1T1	0.21150369276068104	0.381135532477174	0.7560891169336771	0.19232237223393203	0.8676752908282791	0.390156804232051	0.19410822402541297	0.0878889216869396	0.526608891089262	0.30560919145435805
RUNX2	0.703371728431579	0.883491740045924	0.817972207978376	0.533405281040922	0.5907432557975041	0.787277002019441	0.583255278317046	0.5542745816668629	0.448185551783171	0.815169665759359
RUNX3	0.136175489379429	0.341303811710917	0.0585946326928293	0.17861664043530104	0.0354051104248558	0.092763197679667	0.0149814874561138	0.17006307478725102	0.0627094583091144	0.0167588329948535
RUSC1	0.8484604528704871	0.820380864075939	0.249492661134751	0.16691307622704502	0.46668234116893104	0.745494681209605	0.18760058887745604	0.16882244759165696	0.133224120362323	0.6508169838183809
RUSC1-AS1	0.681651247533823	0.681659822900588	0.681651247533823	0.681651247533823	0.681659822900588	0.681649760005218	0.681651247533823	0.681659822900588	0.681649760005218	0.681659822900588
RUSC2	0.42181505492660604	0.381892026172456	0.451684715241265	0.43795448906614604	0.018242263799956002	0.5238048281032561	0.40366532203669503	0.31761040905051097	0.636811243252823	0.126574929222407
RUSF1	0.41570408562656996	0.41569986103106105	0.41570408562656996	0.41570408562656996	0.41569986103106105	0.415704818443427	0.41570408562656996	0.41569986103106105	0.415704818443427	0.41569986103106105
RUVBL1	0.534041123956458	0.43974305799875496	0.216636903231798	0.278658258618367	0.8041398112295151	0.46037168026052294	0.279490382425788	0.18583305634501399	0.333336700232901	0.43974305799875496
RUVBL2	0.316385532974993	0.45305488452555703	0.614670052634548	0.840770629362977	0.0494300330424672	0.0331337064146995	0.21505768276353002	0.390556994995456	0.460178282727904	0.633421034624967
RWDD1	0.0269698018000008	0.0752337106336119	0.0366705436928146	0.595277375878232	0.238582159136305	0.48549523961831303	0.0373468176370508	0.59806182631191	0.48549523961831303	0.5158437274226559
RWDD2A	0.198180080177883	0.0327190599566424	0.307188070506461	0.4616256146247629	0.0235135162282256	0.0751963563843573	0.155136090436996	0.353276962924079	0.217523781991137	0.0751841779180987
RWDD2B	0.5595342598228671	0.650478922134703	0.395244180500724	0.33919358753456397	0.584658566561672	0.519384580897987	0.638080291771016	0.37889799365456395	0.236178106680888	0.55918415490565
RWDD3	0.6718800943412371	0.457433087751114	0.307552061723302	0.564304238615442	0.785810408803109	0.457435619469639	0.5372976197019339	0.553004729675963	0.636762013625381	0.457433087751114
RWDD4	0.500288020637144	0.661328326432891	0.8268881481546329	0.429354558178636	0.947481383510031	0.82688601986355	0.838045984209435	0.9332602128904591	0.82688601986355	0.826900417172308
RXFP1	0.286021232279582	0.990311183191243	0.21174879649998002	0.25376325030268104	0.9991217931596601	0.9806082198133442	null	0.23332818936073102	0.7820590319149521	0.930701043789532
RXFP2	0.6769331735791569	0.544550149226985	0.94082037893378	0.4384197714330871	0.6097285672728431	0.737659833368033	0.5411016546680429	0.8049448595536409	0.48532128300053	0.7527968315385669
RXFP3	0.740390883545606	0.301916664960823	null	0.7970846571270009	0.7527722805250491	null	null	null	0.6969569981341579	0.8509522149208381
RXFP4	0.572011507526726	0.815076679027797	0.540996445186376	0.7575444260961801	0.0189185698116801	0.572010878906815	0.572011507526726	0.846072868321305	0.43065256528701	0.694452199077981
RXRA	0.140418193080875	0.455653251741481	0.0732497028920417	0.0315860807605082	0.264692718510172	0.38744354712290296	0.22459468590013698	0.171741251649708	0.10783667850715101	0.0438484496139763
RXRB	0.0453498834889537	0.0472109393994651	0.0664722188060257	0.0654344981997681	0.0015720168819257198	0.14057135051289302	0.031954761698602	0.0319480038675633	0.0684710889732404	0.0319480038675633
RXRG	0.077485267859275	0.17360317286361904	0.0698571139307592	0.0791674100770493	0.113997525680174	0.41374555076847597	0.0779179467827988	0.0456758646673244	0.197543617327167	0.089836163676135
RXYLT1	0.00178209594658547	0.00178124955456817	0.0999349580799916	0.0122238338509453	0.222832625334207	0.143645281435592	0.0660335127807353	0.0824200051836533	0.0233306400118079	0.00178124955456817
RYBP	0.34653005852995894	0.144649658265001	0.421554994554113	0.3503428305725089	0.322031997455318	0.322041888041885	0.32204042598486304	0.322031997455318	0.322041888041885	0.665539177177197
RYK	0.6232894942112579	0.5845405713774721	0.7730334553517221	0.7894112818887159	0.787004155193854	0.8841632559392499	0.7786884509860871	0.754108329456248	0.8192624534101669	0.7099909092890279
RYR1	0.664076741009048	0.741156697221183	0.741146045628705	0.741146045628705	0.567057245594689	0.456671478925625	0.508412829996168	0.525379185143264	0.905887026765821	0.555299474472963
RYR2	0.0710622458289614	0.00263543591409279	0.0382365911303315	0.019143041405112998	0.226753731759023	0.3578064292185821	0.0441695301536734	0.00903954916372505	0.0706133473460795	0.0330017054075392
RYR3	0.601458763312833	0.44825643814684496	0.849624507942783	0.273244377208759	0.47101417770948206	0.8116581332858109	0.938483851112922	0.6947469213910461	0.12282994226191801	0.6709836195078549
S100A1	null	null	0.41622403453603496	0.277144627650635	0.774255779330555	0.774880067067617	0.0346101219498294	0.007656655425712309	0.00959180068278332	null
S100A10	0.278954576385352	0.150443697282989	0.369116773011857	0.369116773011857	0.590962931768803	0.36911788580971705	0.778752343286918	0.7310321463771858	0.36911788580971705	0.691638338077165
S100A11	0.766251283946365	0.766262610441306	0.7089099050232629	0.7377889836291109	0.615151558929482	0.766249319174595	0.766251283946365	0.766262610441306	0.976834558121403	0.766262610441306
S100A12	0.520831309760335	0.0851333196658118	0.00528122087628896	0.026318756362486	0.00276709821564967	0.40188296578948496	0.005622707320473429	0.0358790776126338	0.207999882288578	0.30360095067877696
S100A13	null	0.156299499983715	null	0.0796985695594139	0.698107588215087	0.7252842199276299	0.580822330445337	0.450004787808915	0.0209558286572479	null
S100A14	0.383785366308531	0.481340238397927	null	null	0.17244115376079702	null	0.461468720344124	0.542191503344366	0.145115268299129	0.239118072768542
S100A16	0.050581661136505994	null	0.5171203258424071	0.15575055638194502	0.14366379495912698	null	0.291135970181888	0.17115652425874803	0.18436112849907202	null
S100A2	0.9302177164376171	0.323834929784322	0.7744367970906719	0.325562621720663	0.687236493919067	0.439479109309026	0.39271844651431703	0.567181876813299	null	0.310241850380286
S100A3	0.0841397110566068	null	0.0949563079469199	0.0421397512808587	0.31558499134439005	null	0.17066519535040195	0.33995699063590695	null	null
S100A4	0.05326426023592	0.0154866917423333	0.0456778598202365	0.0456778598202365	0.13687827251569	0.0456792893173706	0.0169009076988664	0.00897088166527393	0.19915087011277102	0.009820705736404471
S100A5	0.0169572203721135	null	null	null	0.0306828292097672	null	0.272167897399767	0.33542556667172396	null	0.169162704762151
S100A6	0.29855086968065303	0.22182152155092702	0.20185786368320802	0.217125630185946	0.5796775717071121	0.221835128013892	0.26811152381971803	0.25431718024990696	0.302915262626914	0.22182152155092702
S100A7	0.312019862251864	0.0373330603468542	null	null	0.0526038664898165	null	0.0760164748840236	0.0858118730568161	0.19948669744669698	0.5358697157172271
S100A7A	0.0250283347007678	0.566263749703677	null	null	0.8978578961391509	null	0.923563812701691	0.3927392932337371	0.15948699565353197	0.776909870480984
S100A8	0.5147285927641321	0.9259626534625781	0.373765932974308	0.262320592863524	0.8163244306056949	0.8163101283817191	0.372678238100234	0.336534324783213	0.8163101283817191	0.821872862051383
S100A9	0.303610356968105	0.59036766782864	0.32368068308725706	0.7308475069509519	0.582376131502652	0.47431958975684	0.4408244910988329	0.634038241677475	0.6665885103233511	0.37260115854356396
S100B	0.617152760169309	0.35590471854368394	0.48931583139211604	0.135533755667844	0.484435821869152	0.48443675063000297	0.414254267115366	0.710840723001691	0.48443675063000297	0.570023591888516
S100P	0.357646718022996	0.255082841990763	0.134158314563556	0.24082473258797102	0.47325302157007104	0.357647919684928	0.565113985239736	0.847260629719896	0.20627703667758	0.029507403934729996
S100PBP	0.6256809307878989	0.486793741868229	0.683538510222456	0.6930821305201469	0.8222030351400551	0.6833536164174729	0.5872913134787769	0.597336222879751	0.742835740912261	0.6833637581177491
S100Z	0.315395870747899	0.35850246828828103	0.297393665280112	0.128405569491508	0.38090389707415506	0.3809107924210379	0.302987364239396	0.493936349326057	0.0707602899422491	0.457430083345891
S1PR1	0.0223453948091417	0.10591481322366302	0.0182789312611983	0.0686052003976634	0.0938659695947471	0.0964440030724193	0.0980329965627765	0.185912821893548	0.130752535518831	0.0382063175252351
S1PR2	0.659946530033311	0.473276423467815	0.36332100967696707	0.6230693706525079	0.828623386396103	0.473278016564529	0.47327778106930896	0.7275930321886271	0.5569375626882801	0.397634039851503
S1PR3	0.0323134980446954	0.00765658261661832	0.0267392390287085	0.0587493015051544	0.0150683325836907	0.00831525189147202	0.0709737929332517	0.0924083777585442	0.136168651606629	0.00159919984002212
S1PR4	0.753968689073182	0.760156812545735	0.791078529273287	0.49231981722061	0.688590943780449	0.6898992451658329	0.7890816014714649	0.7157163267368231	0.505432050045797	0.624614801348006
S1PR5	0.7569619349473341	0.463938056667372	0.641981950455287	0.406897349378796	0.509049406471171	0.46856124299422397	0.540843071872632	0.39610104831901605	0.36664195401670097	0.549222345925152
SAA1	0.0319464298489768	0.148104408279013	0.0624944722932886	0.0662726567085691	0.218161736392672	null	null	null	0.0781151825927311	0.0847450696128939
SAA2	0.0454487956206782	null	null	null	0.222858691993648	null	0.159270742745671	0.069286378018987	0.0846632883049298	0.0394623531694578
SAA2-SAA4	null	0.445267882153609	0.0795386069716891	0.0893653724765841	0.0207712293473848	null	null	null	0.12746974092935198	0.0422502821813386
SAA4	0.0304891235356571	0.428127482583823	null	null	0.00892183045889192	null	0.6462721841235479	null	null	null
SAAL1	0.113044359733335	0.6973904061035889	0.15459161415507902	0.0688606839750224	0.306657895586988	0.536227274122719	0.137578667363001	0.101231001591179	0.216197780010208	0.16420595996065399
SAC3D1	0.7380257106409979	0.5999049828761689	0.913851387829873	0.868988868727798	0.7230858998748051	0.599899144491489	0.912001556054063	0.713683038961463	0.275461756547128	0.5999049828761689
SACM1L	0.8686352665883091	0.9715571705191272	0.973880969303485	0.8329877109991031	0.7758096387936859	0.9091653192174821	0.89945223063669	0.500673630286024	0.987840336044127	0.9213768099421451
SACS	0.468266207873709	0.27233093081731896	0.5288113028048921	0.628455156970332	0.689694688731846	0.35967493663847205	0.569268350019026	0.495380475990144	0.32696156328055503	0.941977755286967
SAE1	0.774637976949863	0.36823350642798797	0.8516660160111178	0.7521387790023281	0.41796719644337604	0.820078373653875	0.8131279717215408	0.8635248863838092	0.637538406652265	0.7185966134826021
SAFB	0.9998751871537009	0.840245648873773	0.9674220098020749	0.844173109101185	0.895666887819141	0.9674208241461121	0.9795625827453391	0.9913619537166519	0.997208823840451	0.967428844272455
SAFB2	0.659897849340571	0.5641800999762641	0.7193499461001199	0.695574345208171	0.583968117150869	0.8970648024291659	0.4222948655832329	0.449620033728281	0.7106241912062329	0.755323767672388
SAG	0.32286208278207107	0.25120361033258104	0.549760593132782	0.7813420254629029	0.576952952045059	0.36383392458354397	0.36383277057968394	0.36382611791001795	0.547734648335866	0.584378203862706
SALL1	0.8036811131126909	0.92287936189899	0.957689482194428	0.737272638423452	0.985977995818453	0.8522925902516679	0.827539465401562	0.703773105049262	0.980092795375275	null
SALL2	0.27421472073139996	0.251175972206933	0.249001100832869	0.247217068726894	0.764045709486015	0.25118873055817703	0.313965381084537	0.43028805709558293	0.22549684480264	0.42099448321308097
SALL3	0.9473698566370309	0.8535403197588121	0.969776779915437	0.698090913647865	0.9105137058248609	0.9824278227233081	0.982428629094246	0.697489660693025	0.929131289763075	0.704354633470639
SALL4	0.43622094602201594	0.4278512802611121	0.265984470976477	0.5860784264534119	0.624032175771787	0.7523126176117321	0.231349693042945	0.394741920540897	0.7918502571788409	0.9198927757156559
SAMD1	0.987892031960597	0.994372580018517	0.998820361581378	0.968760564908167	0.9996108759178659	0.9951801630855308	0.9951804827959859	0.995182325519759	0.9916499867808901	0.995182325519759
SAMD10	0.7953216967257101	0.582433209379445	0.523483296846067	0.523483296846067	0.21021081823525398	0.5234830898238361	0.537887706981175	0.562440400251688	0.428670129666944	0.6374526976697921
SAMD11	0.934110614844479	0.7822970813582181	0.961952778569389	0.9023576336920759	0.839126804280509	0.6911616050277599	0.9480884411984741	0.9434698870620771	0.7862238195076869	0.655516367840936
SAMD12	0.029900399059972	0.0663144256327837	0.166435428417555	0.0134095900926434	0.00978489616563462	0.172914048758778	0.131608149152079	0.0659778072005956	0.0398287856926267	0.0398198000947187
SAMD13	0.0655224322599173	0.216067332205826	0.102266759385071	0.33856658388243	0.26207704547072697	null	0.10197170940739698	0.461892846054295	0.0552532220845467	0.573898138236665
SAMD14	0.26906442471658604	0.408668388886945	0.240865264870547	0.6874581156575561	0.672173259971423	0.40867374541456497	0.241318598079184	0.586234668830596	0.0714382478688721	0.486674974439729
SAMD15	0.166835140316391	0.9571643774088601	null	0.283813815804885	0.637843736287819	null	0.17512294308598902	0.389566831865353	0.8791845490583969	null
SAMD3	0.0453132938814386	0.0682786041621668	0.0199267369351269	0.0199115377916507	0.0908623714430184	0.0682903121982383	0.4932922872025611	0.11891083290870098	0.126717312515223	0.3931827658130129
SAMD4A	0.16777015271793802	0.634180157136341	0.212062069901422	0.492080713049265	0.0784941222993023	0.669561455632573	0.28418992492499606	0.13837836973464904	0.27632600326030893	0.22035124829029898
SAMD4B	0.130573791431498	0.144317256700844	0.136468099941852	0.10307878388701198	0.761710696214598	0.14433165080735502	0.0702963344246823	0.12483881323357301	0.24047295784442102	0.144317256700844
SAMD5	0.9534175096082529	null	0.803758231540695	0.878595182225675	0.9936489856521329	0.9583801925162719	0.789003424462649	0.721713907966202	0.9797953714435759	0.755568061310471
SAMD7	0.130933078441954	0.32226979717612797	null	null	0.848301246045103	null	0.35452038574829603	0.363969448506378	0.865317688514013	0.7801195441153459
SAMD8	0.580051791885704	0.5940121006193921	0.573680737153523	0.573680737153523	0.4100148474796779	0.5736800942978871	0.233323941835443	0.7588957702720308	0.13585147362073102	0.573684443135292
SAMD9	0.33451076597709695	0.113858282439966	0.36470977463100895	0.540063453228211	0.301909654755792	0.1317769158013	0.36582224607090397	0.6201329980406021	0.37277857877183296	0.35612171966347606
SAMD9L	0.57481371241888	0.472650861237467	0.598525754190129	0.0770490668565093	0.22416737730159	0.30549538902537104	0.545195593543276	0.21275284095310604	0.136667032642549	0.22344012745063
SAMHD1	0.615611334468594	0.8128873971712409	0.7310909109934058	0.9161634492536801	0.823473955340841	0.822759931095475	0.7258758225987141	0.604107835095434	0.6966907661589641	0.0660840390139953
SAMM50	0.0297477631223296	0.0384853029293583	0.24552509426991298	0.19832849817676604	0.516996988523202	0.570013071499943	0.21576416323018	0.0979932897619085	0.204838066227922	0.201397724212961
SAMMSON	0.980946070381123	0.98095097246233	0.980946070381123	0.980946070381123	0.98095097246233	0.98094521993661	0.980946070381123	0.98095097246233	0.98094521993661	0.98095097246233
SAMSN1	0.4705425634505	0.9529267511640981	0.268403787566967	0.7237067477373001	0.3429753851909211	0.281370668857961	0.33465880360531897	0.452472091577471	0.617876754506492	0.292074234478873
SAP130	0.553617257501724	0.734505617633152	0.730492385600065	0.660409381309844	0.323916004678524	0.3752019346462879	0.7287536345682679	0.66256362604226	0.666261305362359	0.43286709536044105
SAP18	0.19189439718850895	0.39739695792399	0.321801397752944	0.4849855881599989	0.323473017410995	0.510273153300161	0.28885473055234695	0.202080555659156	0.6516767514069439	0.360992391358286
SAP25	0.8096099810323921	0.16582494426593802	0.9267119836428371	0.6797100102884631	0.9650494379252729	0.8096078792141558	0.8096099810323921	0.9332746874499421	0.9159669293795429	0.809622097484393
SAP30	0.703428599867848	0.9536985331529759	0.8012244003837271	0.7694137773010721	0.6511884178136651	0.743084215736552	0.6435731325709699	0.5837518936243621	0.783309269956958	0.849130303787496
SAP30-DT	0.131130119890578	0.131117981261645	0.131130119890578	0.131130119890578	0.131117981261645	0.13113222558652002	0.131130119890578	0.131117981261645	0.13113222558652002	0.131117981261645
SAP30BP	0.328328238829651	0.456079817820337	0.28249383944868395	0.28249383944868395	0.437605668053353	0.28249555645231894	0.14512517909331	0.263185959850709	0.133160076210422	0.34316814299022697
SAP30L	0.544081085077189	0.469735045307166	0.213327443948213	0.213327443948213	0.578383666142609	0.21332948466045398	0.7101186715966781	0.901495838520772	0.302014937984962	0.238308831699006
SAP30L-AS1	0.95411883461206	0.954127093893644	0.95411883461206	0.95411883461206	0.954127093893644	0.9541174018011999	0.95411883461206	0.954127093893644	0.9541174018011999	0.954127093893644
SAPCD1	null	null	null	0.7347308314755692	0.7869465828376	0.83364875651712	null	null	null	null
SAPCD2	0.778922921765497	0.386791927650147	0.492363928560029	0.124565473067063	0.390758465287375	0.24854046296434698	0.492429242769043	0.0878552339737625	0.273324402399968	0.47977709530456997
SAR1A	0.818045455254489	0.6752955760238311	0.8712874502074309	0.8244463137887029	0.249840490109651	0.675285811479423	0.9354818696822209	0.87662127172115	0.466339541710705	0.9115526654584358
SAR1B	0.255344548487482	0.350866114959303	0.26543295137983103	0.342600689828652	0.956683722969487	0.831946444991854	0.264437693629644	0.0848016653664608	0.37752483666197906	0.505250871123803
SARAF	0.431181833491254	0.79168037976541	0.5974031732206551	0.593699165800948	0.610999933170168	0.6803777762097191	0.501966473732891	0.676333849946759	0.71423501625411	0.6803877799752029
SARDH	0.4144758618219121	0.00616029042663044	0.27347915428904	0.11040803405392999	0.223061471402626	0.157329597575421	0.11327217740661802	0.18450893249599104	0.295438986013612	0.273594290871814
SARM1	0.7047433711641741	0.7958201676400172	0.795808244181828	0.785553114747693	0.893926406157513	0.5913403187806011	0.795808244181828	0.48810974162204795	0.688258658613014	0.7958201676400172
SARNP	0.33408224912257395	0.489331035298803	0.48933157798284493	0.48933157798284493	0.783313057686221	0.489331672119072	0.478378999042922	0.489331035298803	0.274314595208823	0.489331035298803
SARS1	0.718365151757241	0.718375079147251	0.718365151757241	0.718365151757241	0.718375079147251	0.7183634296938071	0.718365151757241	0.718375079147251	0.7183634296938071	0.718375079147251
SARS2	0.367553712886248	0.7428071270983889	0.27045807345635	0.46997087161868994	0.525829095315516	0.509743407649352	0.8329590435945301	0.832971340413726	0.779891609619643	0.832971340413726
SART1	0.706351103326718	0.629827675801795	0.213069478357688	0.387975206839063	0.433474063222447	0.396482366541692	0.41665113280862304	0.470571137209692	0.24858660345074401	0.274561774090758
SART3	0.11980830330263902	0.257299863745645	0.503734197927022	0.11996274719718499	0.17547046834299804	0.257312416332617	0.49628274942301	0.554636315567173	0.39123958361318106	0.193551405261085
SASH1	0.13441076680384598	0.0548858920424461	0.00561652028717862	0.0410311868585222	0.0363974461419054	0.10545071951339399	0.0810123930590493	0.128809320058433	0.00937090045181296	0.0978744255417951
SASS6	0.34814613743634903	0.49139873502752296	0.9631955804031279	0.270551702680447	0.504708812711553	0.502270631018393	0.30409435740633695	0.29553393771417996	0.257458528508271	0.6056240445033371
SAT2	0.651131274920718	0.6482681580216321	0.824604943655391	0.7911987886562759	0.6482681580216321	0.64825972522602	0.7617740580605179	0.62239044740338	0.47281867166183794	0.6482681580216321
SATB1	0.29264668767897994	0.0419807552464844	0.17656641286207103	0.0349056533806353	0.24708986530399396	0.0791035313624498	0.12365465200217698	0.14634266361053602	0.185703633987004	0.136272207365764
SATB1-AS1	0.604618034663763	0.604623233926498	0.604618034663763	0.604618034663763	0.604623233926498	0.604617132776182	0.604618034663763	0.604623233926498	0.604617132776182	0.604623233926498
SATB2	0.00241182943538715	0.341918764327175	0.0440042603897144	0.0502356178404281	0.0273982248202027	0.0292486676927911	0.0603501625617765	0.0941628784982839	0.12099317500937701	0.0292411424078384
SAV1	0.42664762919197097	0.10523291456504401	0.077971673238593	0.0168740001248782	0.226857523717978	0.10524653206762	0.0601911801872135	0.020575501686504	0.21580033101580298	0.0102350392563876
SAXO1	0.43351584441893304	null	0.23508235699778304	0.448146372647486	0.283729323271877	0.26032657315797797	0.495957814868304	0.49605300185073703	0.147762606745274	null
SAXO2	0.164014548665975	0.32313939859079605	0.135656750164035	0.132332984064118	0.16321100292292	0.275630450314716	0.27562869350311603	0.13724838143190402	0.0895286704424939	0.139353560966118
SAYSD1	0.6033913251933871	0.8902743331351809	0.726475568665771	0.437058836370769	0.9449389096574721	0.9270725426081521	0.528552949516623	0.5135906771156711	0.8379936284508058	0.213593958040926
SBDS	0.947935417131231	0.9541486607276641	0.796714757476417	0.796714757476417	0.718435875350792	0.8334312416984508	0.9415546758398678	0.9767822284510359	0.8819460001992221	0.9024141262208749
SBDSP1	0.7953499666520228	0.7953618827001201	0.7953499666520228	0.7953499666520228	0.7953618827001201	0.795347899602866	0.7953499666520228	0.7953618827001201	0.795347899602866	0.7953618827001201
SBF1	0.637996806253415	0.452034377298548	0.38729215830701097	0.436674044349924	0.497650870017052	0.0349367701696258	0.452036805891485	0.188479456633385	0.39228915306748396	0.8076634171188549
SBF2	0.31119675247565	0.21739978987616698	0.369431047665541	0.49684698338901795	0.5260632793626071	0.7034886992415911	0.20043492158464302	0.40440605508054905	0.6422870157149481	0.253617762493836
SBF2-AS1	0.5486934980071271	0.548695963210171	0.5486934980071271	0.5486934980071271	0.548695963210171	0.548693070382588	0.5486934980071271	0.548695963210171	0.548693070382588	0.548695963210171
SBK1	0.439913355096742	0.339072848971752	0.306340268057	0.450395519924049	0.525622940705478	0.3661524761526971	0.36615134017457107	0.424072384444413	0.443737317101805	0.40016856113098
SBK2	0.026358899529721	0.0114149305789445	0.0208645838984227	0.0336963831353655	0.0362802825904915	0.0234935995190888	0.11610032793188799	0.0195606402379655	0.0114931875928544	0.0165883346306563
SBK3	0.240130500359061	0.000497564361576916	0.0988232378383487	0.0027864359168322302	0.0936874882610382	null	null	0.0011368791195013699	0.0303565665148507	0.00236082043422166
SBNO1	0.535354758928627	0.372799023314542	0.38224099164453706	0.38224099164453706	0.59932171749095	0.750772536299207	0.6667130793322739	0.26149020109381105	0.596899200461531	0.38223517716755606
SBNO1-AS1	0.362110868618459	0.362104139103375	0.362110868618459	0.362110868618459	0.362104139103375	0.36211203595240504	0.362110868618459	0.362104139103375	0.36211203595240504	0.362104139103375
SBNO2	0.7490997345029681	0.588973629662522	0.7942975662634979	0.7888599935248379	0.47100831842401103	0.47734936143726797	0.7593778390970379	0.9533968768966641	0.890783961230129	0.925494655988123
SBSN	0.010276449525945999	0.512197789427231	0.237665594396492	0.396027385645769	0.24485876120756697	null	0.235346618732468	0.296327323515706	0.47165024661541405	0.28273735417822804
SBSPON	0.732563522305854	0.706590674465601	0.293375867148601	0.5762574672578721	0.834300732305145	0.840499186655092	0.840501322253639	0.406173520638656	0.669164804837616	0.800255274383917
SC5D	0.11003582881139301	0.604099523667929	0.564818807187321	0.732134700074313	0.19611654561516398	0.0747193024238342	0.6923659670197738	0.517924578472992	0.482690913463962	0.7565448739862319
SCAF1	0.8898944304756651	0.8170509810660909	0.749349969263292	0.9528553310420899	0.903333746598249	0.959199296050808	0.7910115767952409	0.9192708989299899	0.998872528018013	0.934208381957535
SCAF11	0.179289880233813	0.734444798578912	0.20992912175000797	0.48329269956056	0.172249608127581	0.3916681194993039	0.232833207395262	0.530541981004597	0.5860074735437789	0.261023098398745
SCAF4	0.849747030996047	0.268955059106417	0.703741554686426	0.94444397229309	0.540487684496592	0.6185208993218461	0.7670190852697449	0.77091932851813	0.9386527386281879	0.557705601837402
SCAF8	0.7028824461557212	0.7525455201697808	0.70733980823433	0.933220530953564	0.799835625020217	0.7525326413568001	0.8523512938623279	0.9026551548618059	0.41832923584282006	0.958031132977932
SCAI	0.522380881220397	0.66636890853028	0.821305465748626	0.746396267343382	0.8875257403854742	0.6663595726939661	0.791105461645925	0.526705599890861	0.624043973923152	0.5832160746101109
SCAMP1	0.519207953013344	0.13972366505133899	0.547457552453599	0.43728002685884404	0.35745434851076496	0.22799375658654802	0.5066948077876541	0.345651833544003	0.789005319099784	0.142151232357344
SCAMP1-AS1	0.570058716643968	0.570062244384351	0.570058716643968	0.570058716643968	0.570062244384351	0.570058104706916	0.570058716643968	0.570062244384351	0.570058104706916	0.570062244384351
SCAMP2	0.935474483984191	0.882060032080795	0.95289644509166	0.986399661578985	0.9463350876336479	0.8820460468505781	0.979903848969833	0.95767730588017	0.8629054577021709	0.7904760512746469
SCAMP3	0.49644390856304793	0.220208356234035	0.7831501741603342	0.6441996561468559	0.64343832716839	0.22022200209131895	0.220219984899006	0.220208356234035	0.0769358912225027	0.220208356234035
SCAMP4	0.72648820619394	0.542552836310312	0.8676209827106999	0.833612652805473	0.810238161236603	0.7478226463163871	0.7478245274886439	0.900044100836057	0.68383629654427	0.4696909570186029
SCAMP5	0.7418159259860321	0.699720795048688	0.614223894376183	0.6857699897541151	0.17446660792527502	0.7103229321228771	0.776388233325874	0.508964021055945	0.6671305835093051	0.7103342554037471
SCAND1	0.6028619028580171	0.4331382415510371	0.735023303461034	0.906671669255609	0.856759348415568	0.735021487846991	0.551227618833269	0.65991898579753	0.782378338645528	0.735033770134821
SCAP	0.9056313804904922	0.594267020224015	0.8815801451176479	0.9700799085236078	0.809251886674335	0.9517838270160469	0.8795627291177129	0.9738844341161959	0.7716605716232741	0.880985452693543
SCAPER	0.9830715939072	0.8675367917561769	0.842711357493328	0.9148676286503179	0.743642142887039	0.64584573895187	0.77116566352452	0.587529692347339	0.6285819701879	0.488776263557139
SCARA3	0.910776685993162	0.8639624482852851	0.986219663950641	0.972073834144167	0.498897340277695	0.905436916422922	0.985283260806755	0.9528233171259249	0.9763306029603851	0.9866757976672059
SCARA5	0.580711528169621	0.551056585335676	0.41286404291088	0.157629430332015	0.107129116725033	0.48625403274062895	0.41731347955454	0.527018908678244	0.37006896674387396	0.553209385868871
SCARB1	0.836378848946376	0.952512953177396	0.8979847744313979	0.974333627283774	0.919409093143203	0.855410964067533	0.9555924949741691	0.886943915942971	0.820106737222884	0.9731711693706361
SCARB2	0.518352656641089	0.594481150359559	0.29184446641478	0.507584559263075	0.7673353897475359	0.041330295618735004	0.50140719461378	0.33099642614922603	0.538710585447726	0.594481150359559
SCARF1	0.439622806152902	0.47412551867599706	0.6005096675874979	0.60462886826609	0.818547540706352	0.513822733661226	0.449556406447817	0.44955385358129396	0.7454007524915122	0.44955385358129396
SCARF2	0.0788472120825007	0.347086419883774	0.407234500825791	0.24571109492338003	0.666316575485145	0.153184401022354	0.153182266506746	0.15316996166479901	0.369394521350761	0.15316996166479901
SCARNA9	0.393110463929699	0.39310515741077706	0.393110463929699	0.393110463929699	0.39310515741077706	0.39311138442251004	0.393110463929699	0.39310515741077706	0.39311138442251004	0.39310515741077706
SCART1	0.601152595786309	0.5699226610699971	0.202016560773374	0.325126251325208	0.120809227455521	0.293032792555318	0.420860462590073	0.268128406179351	0.139918611107663	0.0953014375572766
SCAT8	0.0363511271298261	0.0363438493438239	0.0363511271298261	0.0363511271298261	0.0363438493438239	0.0363523896861775	0.0363511271298261	0.0363438493438239	0.0363523896861775	0.0363438493438239
SCCPDH	0.7954362289646929	0.8199567022533579	0.971274144802259	0.7525795770317709	0.8610834244661221	0.899908202634992	0.9855518542013579	0.7240818387038159	0.804819398029967	0.9620146961242301
SCD	0.9018307381949949	0.8492767404640559	0.87457576512313	0.971354808182195	0.952287774286913	0.8745736738999119	0.8891133244720749	0.879858699500956	0.8031785878142091	0.912367149872558
SCD5	0.547694294756311	0.47783447747880603	0.8481666091625659	0.8886739045705371	0.701455305603265	0.742735737245504	0.8447242102625779	0.581102260934569	0.828436463976124	0.724041035498781
SCEL	0.286958155900092	0.624252203842828	0.212142334538499	0.475404171304515	0.65303201029906	0.5741503908694351	0.212581440222953	0.6979668603860388	0.9041663279444091	0.517112367569718
SCFD1	0.9497791920735692	0.8338284547452409	0.608291524081229	0.8018518395255351	0.62659411087524	0.419271073482067	0.7773311815840541	0.371551708812439	0.563126487828948	0.511996439919956
SCFD2	0.10493976850683899	0.0320818538287446	0.0158949533913826	0.19284704773233202	0.10375304696789199	0.0529329456128298	0.0185767986317325	0.155898541492958	0.17163956761976	0.351374861597481
SCG2	0.251970994199493	0.22482235650973897	0.50304841344136	0.616567600310023	0.0506398305544515	null	0.29565341852369104	0.6437197911530179	0.627788760823825	0.243023010424017
SCG3	0.676399716120679	0.755911172565622	0.8363176470418491	0.851481812081807	0.6795739622886551	null	0.7615634999816421	0.7962031394042499	0.661445065267651	0.8312480844573571
SCG5	0.11124689480330599	0.34123378302672	0.11512246769170402	0.514529468621803	0.17781148418287698	0.42699472340377703	null	null	0.265510966713103	null
SCGB1A1	0.7320822393219459	null	null	0.262393725757543	0.548770568341459	null	null	0.980377479464146	null	0.8521019761392289
SCGB1C1	null	null	null	null	0.0890039491173463	null	null	0.0854047505747832	0.205682973975964	null
SCGB1C2	null	0.978845237581501	null	null	null	null	null	null	null	null
SCGB1D1	0.606101354197399	0.23443343549999102	null	null	0.289355889461573	0.879193248149328	null	0.698954935056267	null	0.507476758914044
SCGB1D2	null	null	0.8287680020442749	0.8240030882965469	0.501019679157068	null	0.7019543617252859	null	0.7804727462622421	null
SCGB1D4	0.437135254992127	0.89822020232298	null	null	0.799529951027726	null	null	0.757957133265886	null	0.723570723526121
SCGB2A1	null	null	null	null	0.0438871462839894	null	null	0.663990993996031	0.709154725507255	0.6298293476098951
SCGB2A2	0.46640743264642404	0.808114364526932	null	0.697456332248811	0.554563273433906	null	0.261466938356945	0.241452301717901	0.0471111883642629	0.25153897114198603
SCGB2B2	0.8405282351962671	0.7280002740592009	0.6662879772180079	0.6662879772180079	0.441522787929663	0.6662865976919929	0.6662879772180079	0.5571922539199841	0.9165967230870409	0.666295929976081
SCGB3A1	0.701736859745415	0.18448202422050403	null	0.331952929169009	null	null	0.70071035605193	0.208366392915151	null	0.15467218965502802
SCGB3A2	0.9316020408470629	0.411095891748152	0.8793621709827251	0.84948054417225	null	null	0.8180315583043641	0.7903202162222791	null	0.6623925531982761
SCGN	0.605206092515282	0.5563097953267221	0.214929449943723	0.7709288646548101	0.301089409763982	null	0.386102831152909	0.49516334948498497	0.242109181205424	0.31896939919073
SCHIP1	0.9414969955030659	0.6799987566401149	0.8720162517839269	0.9109845878018449	0.6153791081199671	null	null	null	0.30684633799458	null
SCIMP	0.17107343782027098	0.171061157895674	0.0127413717694418	0.16106522188079997	0.125217291503487	0.171075568004325	0.17107343782027098	0.171061157895674	0.126758988024481	0.171061157895674
SCIN	0.9385342136438471	0.8034828576401821	0.7709145233871579	0.38574134323549203	0.523947508243895	0.534824875971561	0.8203176702700441	0.705650274929871	0.8908172839195259	0.828708011838658
SCLT1	0.5633808695687901	0.63391316966216	0.39683579661507895	0.33977536432054306	0.567871179564501	0.6065822672392571	0.6848637129484629	0.852038012380131	0.267636196760593	0.63391316966216
SCLY	0.53734538476278	0.6987222388409979	0.747571198659521	0.88655550397585	0.8012233345829979	0.603068948907325	0.802812486175102	0.735896641035264	0.6548785985881811	0.6987222388409979
SCMH1	0.110725030107938	0.0205421853954348	0.0205473333013638	0.0205473333013638	0.0593449864119167	0.0635027563847993	0.0205815303887886	0.0220278877404117	0.19403917386415198	0.0205421853954348
SCML4	0.00931257808310724	0.0031614088303854896	0.00126467271527796	0.00413732542508463	0.00587220314673989	0.000576707751761038	0.0012970175155006302	0.00137891940379982	0.00472403189259801	0.00283135332001029
SCN10A	0.18779574204050797	0.766319810110614	null	null	0.546084984173495	0.534933592601878	null	0.5489474096450521	0.771099967768205	0.399745586705954
SCN11A	0.48611751880507903	0.9044482580028119	null	null	0.506446663131034	0.407012585113824	0.9247436688292299	0.82499967027572	0.514177075361833	0.8619124258565359
SCN1A	0.0382085770440758	0.0382010932463631	0.0114341483216303	0.0127919062504834	0.607306576232323	0.525992519686789	0.0271349121287074	0.0769073127446945	0.0100500999461773	0.0382010932463631
SCN1A-AS1	0.7794353478178521	0.7794469693677099	0.7794353478178521	0.7794353478178521	0.7794469693677099	0.7794333318598871	0.7794353478178521	0.7794469693677099	0.7794333318598871	0.7794469693677099
SCN1B	0.0272540320149961	0.00808677587675955	0.057174567234375	0.0018071357324249899	0.0212199552541949	0.00857443387143712	0.13372349921412802	0.0424808878926095	0.0371642457866596	0.0110692144127586
SCN2A	0.356836712551848	0.224785209321841	0.13749995251722	0.125642081776553	0.05465463699724	0.0319526044111954	0.13795513569374301	0.377857813439585	0.407024473577309	0.12020906643365199
SCN2B	0.19408622464375802	0.107810125617285	0.288590540674739	0.0638258795357584	0.30748505677346805	0.8146698653394	0.296216192416094	0.0449967826740624	0.37218175693497396	0.36381012412268293
SCN3A	0.538691143204759	0.538693105640807	0.5113505824348029	0.462833487963771	0.470711537308345	0.487611509750899	0.538691143204759	0.538693105640807	0.396442388565659	0.538693105640807
SCN3B	0.2555108244215	0.288513443636732	0.0882136811742581	0.271638449613863	0.135860821940862	0.303745035984497	0.579909497563526	0.10792701006623599	0.395618454592252	0.0457737297524949
SCN4A	0.25831247948448005	0.12326950359680999	0.359945693058796	0.35867547141132705	0.627643789569043	0.39287652688320396	0.377110205196739	0.685435664343824	0.152326259816997	0.37710415416697496
SCN4B	0.22663857572629	0.15264131025280803	0.669931038327906	0.712079010658225	0.169300799898043	0.000164678534004364	0.510576604173413	0.0512669694302125	0.12004220174099901	0.0660572714486137
SCN5A	0.32009523660825	0.379224373175147	0.0438775539766004	0.166164194605182	0.0325074645350588	0.0141858133566134	0.0441787904875745	0.250394518770612	0.0431842199255735	0.0391770448294607
SCN7A	0.18488844009530603	0.918600464297578	0.18768369240232502	0.6958220177922231	0.21984201172149398	0.288485503397317	0.305871667969875	0.376101255006074	0.22902018807455	0.383439572623775
SCN8A	0.0499521443314467	0.4583898215033139	6.95981357132769e-05	0.0959290175434268	0.0328545948678202	0.0354198928346808	7.969858116677041e-05	0.110068625161816	0.116357278422763	0.0637075921571223
SCN9A	0.4054155782099871	0.405410856927635	0.38398606625397297	0.500745458601271	0.281102547431479	0.260090499584973	0.4054155782099871	0.405410856927635	0.17540666017917997	0.405410856927635
SCNM1	0.0883307883483728	0.11348990454709598	0.11350172454318301	0.11350172454318301	0.0728805182991237	0.10801183508053301	0.12125477388029199	0.160810225359195	0.0500663045134911	0.137079537257383
SCNN1A	0.9487081383519301	0.915276677060761	0.889249100512445	0.9120911335321109	0.9899858457510451	0.994974947384433	0.9116165167273671	0.9915874672586908	0.9856114942379859	0.9825612089805649
SCNN1B	0.253048028403095	0.12667982064111	0.392089765257712	0.0765714250339605	0.174434705088107	0.17069747968256102	null	null	0.26448193138960396	0.0926441139174201
SCNN1D	0.31448039208584005	0.34946572113137603	0.0215666167805352	0.0937523399759336	0.17569848434468302	0.608203314116956	0.022475272335841	0.15849006139048	0.552549140759095	0.16081373759754597
SCNN1G	0.996287598167398	0.47691520531426795	0.9176697475488621	0.69285569199688	0.798612246737342	0.9604311658418979	null	0.626319142634397	0.429463990362973	null
SCO1	0.338611313586037	0.35183974380227095	0.6010739857550239	0.6010739857550239	0.830065909175562	0.8492226426428171	0.523138764587644	0.7379072081761071	0.612668017742744	0.6010790169549121
SCO2	0.496083664125652	0.718691611178357	0.5615077164855949	0.644369266491991	0.507243977838592	0.570209037143484	0.6712736215642829	0.621820330119598	0.67091660380886	0.718691611178357
SCOC	0.313555779401685	0.250012910681545	0.834313430724825	0.782497566067317	0.21630650889178696	0.5148000229211839	0.345681148280446	0.31017454648604	0.516806415261684	0.642835078636098
SCOC-AS1	0.5427819661587511	0.542784134557608	0.5427819661587511	0.5427819661587511	0.542784134557608	0.5427815900191579	0.5427819661587511	0.542784134557608	0.5427815900191579	0.542784134557608
SCP2	0.998410225921044	0.987584728539754	0.99240280912674	0.995033380766968	0.9977393820595729	0.969229569408215	0.984616709504052	0.988201382456458	0.9859640296239449	0.98624382765789
SCP2D1	null	null	0.9764726756519151	0.974229236379756	0.9395774206406601	null	null	0.9336075614987281	0.8969553729066941	null
SCPEP1	0.357188645827749	0.218591331554618	0.321754565641055	0.419076332375427	0.49903139263053103	0.640095564655025	0.559255495715618	0.60165874798884	0.328866200875487	0.431441228344146
SCRG1	0.15173499627643802	0.309468427674687	0.18563534694581799	0.0645918238016348	0.0323958064633409	0.16629986745417902	0.166297733916862	0.16628543467499302	0.388497787370627	0.16628543467499302
SCRIB	0.0659262329171124	0.0791261691163007	0.0368461648641484	0.040169546957377	0.0873603650422645	0.11242299791753699	0.148792976529867	0.0366254924262802	0.0552813844836618	0.0503593985099594
SCRN1	0.932448073445809	0.529836089140358	0.7345142803769431	0.7223866159531891	0.7923489604976259	0.696294773481801	0.8197031853887191	0.37316744230146004	0.4168072982618529	0.696305498139947
SCRN2	0.732630572248308	0.697366094322692	0.8153659458081591	0.36107103121163303	0.563067777486214	0.534408845305423	0.911359755898662	0.3564907747908879	0.44035855118436606	0.7192666238194559
SCRN3	0.320386665343653	0.17971624448549103	0.324923779772064	0.23619085246243	0.13913764989549	0.191285455736555	0.114458230319969	0.111965616159385	0.4202154214416379	0.127209356390526
SCRT1	0.677098554109489	0.33579347688838695	0.367706178325219	0.478239485587136	0.7741932186924921	0.534346248602465	0.534346550992414	0.5343482942337849	0.538953558672375	0.29388288588309003
SCRT2	0.8865112269035509	0.756861341947377	0.404443091381329	0.32230180511516	0.364927614874871	0.756848327913073	0.756850251701052	0.35815745382695796	0.162275914306667	0.8302730095743429
SCT	0.9460046119074009	null	0.42983127498572604	0.546268436780039	0.292130367502162	null	null	null	0.542929905762155	0.32727852593114
SCTR	0.901490843630494	0.8467335491341009	0.866593686729547	0.543265982816022	0.9214048749131291	0.476181645809095	0.866140133376396	0.48260955414292606	0.959934470049953	0.473629199376179
SCUBE1	0.317935880793347	0.34767645793594204	0.23865148280367002	0.605984529990874	0.41791288937905297	0.19626203200682998	0.240458935932265	0.182422190643286	0.39220181262537396	0.21902305250298998
SCUBE2	0.6093500346694289	null	0.5013646771945209	0.8280221268869059	0.140906465954793	0.509236524902419	0.014960677208948999	0.0629376269060162	0.37850502427802707	0.0873505723109993
SCUBE3	0.640721802427398	0.22162274674997895	0.7510110767734108	0.7519934790528199	0.258529027922315	0.834862813727985	0.7785586689709709	0.9188823650769671	0.7351764992149059	0.930865133956756
SCX	0.271536814221363	null	0.23023675641670302	0.0572667571034064	0.163975865033987	0.0944419279543813	0.0661551403684524	0.312804976444517	0.330819431107968	null
SCYGR1	null	0.596808557785324	null	null	0.6968449826304219	null	null	0.830841824376913	0.645282410877758	0.924136695103078
SCYGR2	null	0.5947020259450749	null	null	0.959369415233188	null	null	0.21086933776852898	0.962740118192461	0.7675062315314409
SCYGR3	null	null	null	null	0.755466607775706	null	null	0.324144280459318	0.283501925030031	null
SCYGR4	0.206355499252551	null	null	null	0.395046288569619	0.339865866123166	null	0.26942841448551896	0.843514253955172	null
SCYGR5	null	0.776530874474491	null	null	0.35744433306115503	null	null	0.122255286472439	0.0627472573161173	0.260913711443176
SCYGR6	null	0.406789668719581	null	null	0.3621671536043	null	null	0.7659348494868371	0.304118531341193	0.950749732008358
SCYGR7	null	0.9085403470291229	null	null	0.6086396988421329	null	null	0.661439705059679	0.960604545926644	0.724025105022379
SCYGR8	0.391581150063284	0.304924492447733	null	null	0.920823489597123	null	null	0.8874071794514828	null	0.496763617847151
SCYL1	0.8164426645577499	0.953286106980028	0.7124440142930849	0.5271520062485601	0.860158791011734	0.934410853488438	0.7270250290170941	0.517670470756544	0.7695386759584459	0.940220190788208
SCYL2	0.042911527142848994	0.0576857133570337	0.0731990694566287	0.0744237305398318	0.0667231306075209	0.11181346065069803	0.0654333757241416	0.0805794448458563	0.030078163220592	0.0103078119908073
SCYL3	0.995957712345052	0.9474503569944659	0.9845511699387741	0.9471543473013722	0.889697914452713	0.876834031070631	0.983819565272254	0.895112194162009	0.659244100913083	0.869728513768577
SDAD1	0.617767617745547	0.459486014947914	0.33452627849931893	0.44161147513471094	0.501206237575873	0.178024079782647	0.627751455223188	0.19199370605133603	0.241739012419195	0.294537870732669
SDC1	0.8729355124089101	0.665270167751745	0.555462304945824	0.898320065446523	0.6825352604866949	null	0.47292560359153896	0.6881813693523879	0.73208761810513	0.6371942448984971
SDC2	0.10559217783465899	0.0327637671672272	0.303257223647407	0.275972431723674	0.054278067189885	0.134152733427237	0.44053536454100495	0.155957418135633	0.39293481286283205	0.0682822620402376
SDC3	0.5698931597169571	0.488229006472855	0.497572649444553	0.408612587707129	0.30234956454161604	0.4621193316215821	0.46537991742381996	0.333809387234401	0.7528016126509541	0.478462625137349
SDC4	0.234306761134322	0.399145765680399	0.45798299791567	0.324210488148965	0.35541128116428494	0.20609391586964398	0.566288658520866	0.22941161823117998	0.0366428616925229	0.7536033369541401
SDCBP	0.0425980982135575	0.000171926353414435	0.0338565426075257	0.0284405828945646	0.444673329467034	0.294159604993565	0.0181621938898691	0.0068507339897088204	0.10046268379446599	0.0145633918788848
SDCBP2	0.0448716778689766	0.0126508051168451	0.474580944997779	0.4955472164820371	0.37352606411953904	0.666446824685214	0.5379157552338161	0.0709529835399106	0.4591142836518689	null
SDCBP2-AS1	0.31175416751971	0.311745334452944	0.31175416751971	0.31175416751971	0.311745334452944	0.311755699751142	0.31175416751971	0.311745334452944	0.311755699751142	0.311745334452944
SDCCAG8	0.141065430183483	0.0713029566866335	0.0478608946640244	0.0744616431897696	0.183372416872782	0.0713148782660749	0.3886997853655711	0.32679542997747496	0.1156573645823	0.0432090113401308
SDE2	0.562109362931324	0.0682896917926773	0.149610168087561	0.541246046106725	0.0626526596890977	0.20930485324358103	0.147248456794661	0.43887052374648705	0.0925411461894833	0.201135810942213
SDF2	0.8038046395220441	0.8502356628487528	0.85271225782131	0.85271225782131	0.7339448446523441	0.742543113222052	0.869797986154434	0.7849262551158941	0.7628415171289009	0.852724540988432
SDF2L1	0.364594540585715	0.430859999222252	0.33152443603360904	0.710383026166107	0.361206832130022	0.330520812068608	0.370415443856923	0.317157888103268	0.0744661699598982	0.331516392811273
SDF4	0.0017856224726887	0.00254371094277855	0.00875036356395617	0.0170516066179	0.13735686705448802	0.008750860884593979	0.00975988399872704	0.005541449200375429	0.0018410175635062	0.0184785341834003
SDHA	0.444126582549474	0.29151135183339694	0.134314094170677	0.248628031306004	0.486477774185654	0.182874155261668	0.5075358738881539	0.6300931970301601	0.5104907435834339	0.29151135183339694
SDHAF1	0.948936078117602	0.946689794797843	0.922861099468855	0.9725002548856311	0.614686788639703	0.85276276276454	0.9210833695159399	0.977589426230485	0.8178465556125891	0.9750161876412521
SDHAF2	0.0211801087501507	0.0064776224139662	0.00647992333894001	0.0537365171819407	0.0925344576756725	0.0279547403753638	0.00647992333894001	0.0064776224139662	0.00648032254051041	0.0064776224139662
SDHAF3	0.0261475692296613	0.0127768163231345	0.101539233116432	0.38536638419063896	0.424251492352009	0.22229937438746802	0.10348493122619198	0.371242041944552	0.319465456508633	0.146496582121682
SDHAF4	0.8590685600235229	0.8701975528000501	0.928055079829582	0.852136661274974	0.4375520971753529	0.853477793563723	0.895461602385548	0.7057939531195	0.6394083146974521	0.611477483284315
SDHAP1	0.999353667462486	0.999354036235918	0.999353667462486	0.999353667462486	0.999354036235918	0.9993536034737429	0.999353667462486	0.999354036235918	0.9993536034737429	0.999354036235918
SDHB	0.989194500328303	0.957291616567886	0.9475990277618359	0.882240606840775	0.926368360416923	0.928536760150357	0.9296862683931959	0.966720158805477	0.908694460332295	0.9464357381932041
SDHC	0.35409964222139895	0.34364477096018897	0.408111713827276	0.279988133475141	0.262038869289752	0.18276751446576897	0.48930738769344106	0.127268451139731	0.17862451140524999	0.225037477729386
SDHD	0.34257731818956	0.5047578863553739	0.27890381355843297	0.5762949761441789	0.455380039890259	0.24431005734182298	0.504757644296058	0.5047578863553739	0.795625841398298	0.5047578863553739
SDK1	0.40725061812666297	0.466639109865823	0.4945769029282279	0.535860594890868	0.486220201867892	0.15065475385200597	0.266427122724073	0.123625108113448	0.724499574095995	0.39175596186152706
SDK2	0.512448078684984	0.838015963215672	0.440206854809067	0.708433276145548	0.783977989995644	0.8176653210030551	0.43730814946433	0.7200763138880161	0.7936799773544658	0.6120609269106079
SDR16C5	0.807700534113563	0.47846850811467	0.9223547098265509	0.8609130856188241	0.834874036322885	0.835946654796167	0.921962689335037	0.8391814111098119	0.9973737886569392	0.9878755525214019
SDR39U1	0.44972892296460903	0.199430999972088	0.16797279723646302	0.23498194836248398	0.131294680728286	0.0506732444955441	0.137845496776239	0.119394885736916	0.00165913247504073	0.150334507679039
SDR42E1	0.32101687096660697	0.6750403892239512	0.8594097445372181	0.5764916972906999	0.22236092488082898	0.11833039480099301	0.8328964884018292	0.7609685708646579	0.600425118542839	0.57020558896611
SDR42E2	0.23005934794854802	0.0286174701344514	null	0.0047672084713804705	0.0945712008955609	0.10202091399320598	null	null	0.035725044989706	0.0035667327332440397
SDR9C7	0.585017242180349	0.17371941869102697	null	0.535561327446331	0.0502083851381146	0.0717120587509302	null	0.555570678311934	0.0328968261647197	0.0931154596306969
SDS	0.47725434363638	0.43588474046232795	0.164173480784438	0.115483961833265	0.0755354883453272	0.39877768407150604	0.17878771343311897	0.0982645944984657	0.0759413819108839	null
SDSL	0.471144657859305	0.20053420284882	0.367348513707967	0.29428016423319203	0.19284261745314002	0.63931696688947	0.635325894760481	0.243085987526642	0.0423312344779677	null
SEBOX	null	null	null	0.545080756081521	0.7468294202406031	0.7671031731171779	null	0.703534098426864	null	null
SEC11A	0.4718956956534521	0.326316151097854	0.396494723106908	0.5520804807308629	0.856053801020734	0.7177088360064241	0.397360263518005	0.400843400902246	0.898888027691891	0.717720459390088
SEC11C	0.5971089763694399	0.5587386953703499	0.5616191802148051	0.632411761126361	0.302295843786463	0.41651184036271793	0.5658836812047939	0.124230994747256	0.41070991073119395	0.5740846618578579
SEC13	0.474760313394603	0.656644847531839	0.722131914440442	0.772746544444053	0.944152258009177	0.8398007321784491	0.639645772175026	0.7941355084139492	0.11335136007315302	0.6276985528479151
SEC14L1	0.0302088273578805	0.33016097399465	0.0183358697074151	0.0503145818746787	0.0171121020913584	0.197610208253482	0.197608122661313	0.197596099732215	0.162634544769049	0.197596099732215
SEC14L2	0.508723395401012	0.43544340160556205	0.27449129558158497	0.516534997376602	0.19672230254260503	0.43544722202951497	0.353452770433843	0.48108968376797295	0.8506178677509301	0.43544340160556205
SEC14L3	0.745028580445388	0.7242337424416551	0.391192331530901	0.922941077745952	0.8972095478683659	0.953313198027421	null	0.774448101503509	0.947399789432784	0.69069409226106
SEC14L4	0.8153104368035109	0.823990462881242	0.853684525845093	0.885326884482878	0.9004274519688671	0.875664620570185	0.813406354954609	0.934149482370539	0.655498082622178	0.6845997351519929
SEC14L5	0.18113205190617002	0.424026077664412	0.36519403177174703	0.8958843187396399	0.738460961051812	0.544856541891198	0.11512840265130099	0.250717898786029	0.20782839306543105	0.424026077664412
SEC14L6	0.646772640518553	0.738986828828065	null	0.56062668042159	0.936977372907774	0.7235177438228799	0.7874938142613008	0.629613228486827	0.986348219584779	0.593536578551108
SEC16A	0.824702514214038	0.783918851406957	0.9413849288080319	0.909699901184028	0.856204354731258	0.783905108466239	0.9186400917516508	0.8932693341780721	0.882761519685639	0.783918851406957
SEC16B	null	0.654556883442083	0.7488403123857079	0.22957929038992103	0.8380119348307	null	null	null	0.447023595922933	null
SEC22A	0.586305071779503	0.489233964994084	0.5369450870288239	0.70761757447334	0.642719502192885	0.642553079454212	0.642554282653787	0.6425612189272989	0.8671042192460359	0.6425612189272989
SEC22B	0.360019146135188	0.324848390052448	0.28034331383607297	0.7684601026396299	0.30942315439781704	0.45237499441917894	0.452453893824376	0.337653246402097	0.359830604733829	0.251322608252105
SEC22C	0.24977576181598998	0.18238916894673898	0.174063982427212	0.4151399513872249	0.29858525717219103	0.193026101482112	0.0973358407585133	0.363922317878871	0.231575275314585	0.193011920990804
SEC23A	0.119681337851068	0.603837017112587	0.18381740572859698	0.180680481541767	0.7444936974927479	0.798998847604783	0.18587348983556898	0.216113222004615	0.37505474268197103	0.6553978978700501
SEC23B	0.927496505573034	0.8767077906809441	0.948043729203355	0.7425046994885179	0.947970221971089	0.9816177983045942	0.910599535554407	0.7656880373012991	0.6853572086996209	0.8374405282512121
SEC23IP	0.597401586976277	0.7261567563388149	0.81471023074429	0.537649036711513	0.662540504726964	0.701102595748208	0.684964474200107	0.664962085844923	0.10872704524189301	0.7966686100459549
SEC24A	0.415824866955126	0.0115718475100595	0.0818389251656391	0.0818389251656391	0.05397460321096	0.0585191978774247	0.0818389251656391	0.0047270405578356605	0.101109584075112	0.0818282079171528
SEC24B	0.49409907458400004	0.130043456935997	0.445429772509882	0.70642214262068	0.462317071499891	0.5774834841445611	0.45063526198197	0.6833425165784129	0.526885953030403	0.23944202539221499
SEC24B-AS1	0.225037313148391	0.225025786750416	0.225037313148391	0.225037313148391	0.225025786750416	0.22503931259925802	0.225037313148391	0.225025786750416	0.22503931259925802	0.225025786750416
SEC24C	0.335929914307532	0.752863289409585	0.752890609706683	0.343283165963633	0.973779255113419	0.7953189341996559	0.432446852886748	0.33957600890069395	0.570486288739313	0.831330585851662
SEC24D	0.9813464912330891	0.8978267565653829	0.9826383403599571	0.931192068324133	0.7106581556780709	0.9191075221354459	0.969944967378985	0.8246103513284629	0.8209717936250459	0.761856569076566
SEC31A	0.5129796583920809	0.47118646009796905	0.327471252110182	0.807293990044557	0.6286559691029671	0.589530502594574	0.569553604811896	0.576077449844395	0.15256210123055303	0.6280829574314001
SEC31B	0.45258969399863896	0.37304315880074607	0.695479253812889	0.45684572793340794	0.608617722477948	0.321289352595249	0.30010363509252	0.300094361950339	0.188810121439499	0.300094361950339
SEC61A1	0.0635440697339185	0.263099842044743	0.251015495076707	0.0486512376752066	0.4004669286207	0.26311219140368697	0.19454020796818902	0.0522383389504372	0.395621849290036	0.263099842044743
SEC61A2	0.742261267898664	0.630139338036865	0.39747063910353897	0.745772614806443	0.8096786032681379	0.630131849936519	0.414858730862934	0.635392302008986	0.899663301286965	0.31521829289165804
SEC61B	0.16126183961076002	0.159746046812004	0.233324474423582	0.335579248621696	0.5242217284194729	0.233326440959355	0.547282850666608	0.448146086393646	0.22529991032415803	0.233313137760218
SEC61G	0.897980767996763	0.435819446079001	0.522729389549138	0.44975512409310997	0.74480525201968	0.744792627660887	0.888694238027145	0.442262514064589	0.744792627660887	0.74480525201968
SEC62	0.0658953884389368	0.157745387318451	0.111320898352494	0.111320898352494	0.0045216190638705704	0.11132293967670201	0.0888350509743685	0.123682020488056	0.184967428663555	0.11130913088592
SEC63	0.507005351414717	0.464647748152359	0.438230976971637	0.511513061655055	0.4235857734753	0.434459471180751	0.160114767366043	0.5109868399010711	0.5076180894554879	0.43445559336338296
SECISBP2	0.0939484603774494	0.21589785988695998	0.252559160653686	0.0659535534748795	0.276188865724307	0.221794496372272	0.39500817526507703	0.392059743790622	0.32638460757626897	0.13572903520247598
SECISBP2L	0.611180415223431	0.8960198715269169	0.569421846978037	0.692412668687027	0.173829351896591	0.0187869900508904	0.5639963214928879	0.7937938254894559	0.514632315419151	0.763119941403898
SECTM1	0.589561830023037	0.8272839518351769	0.68709635782362	0.6108739071806141	0.4512937489507079	0.611548451288082	0.6790753569369491	0.616713608018214	0.563027237335134	0.635926187375877
SEH1L	0.715723057299489	0.725639690724122	0.3644034087152179	0.525440985261265	0.799067221807157	0.6675667272584449	0.365518190494122	0.498444413296799	0.7227963280761222	0.6492570116535229
SEL1L	0.0578964060150172	0.108073834226321	0.20203317494937195	0.0946867526287144	0.166779408922551	0.171749065487619	0.121236319841876	0.165556394334161	0.177024140560642	0.12486695293958999
SEL1L2	0.8865533224047301	0.928111043699808	0.5906380651511489	0.674790773593644	0.8537600200245	0.602820313460497	null	0.9150414160954641	0.88124236926624	null
SEL1L3	0.0757174263061699	0.33403721932624203	0.251538871490601	0.175845103269764	0.0989066350878532	0.225327337376846	0.251612370255903	0.0826262699556968	0.184395739969783	0.225313818926684
SELE	0.997462551820492	0.989448682487417	null	0.998646096697336	0.9942608987471301	0.9997808034382071	0.991153563901662	0.9952986397922958	0.9866187527286809	0.998275462140635
SELENBP1	0.33398207860876	0.328757998684599	0.612788747934213	0.43029371978646597	0.391738381915837	0.572370457738172	0.508614885290407	0.511779317851895	0.4972759934508789	0.828212749969128
SELENOF	0.164787579112185	0.128146461160111	0.147292464507385	0.147292464507385	0.0992547289938017	0.14729459527050598	0.12835722580444803	0.5735117255693271	0.0222529105783783	0.124084633908398
SELENOH	0.0272362492882994	0.00947075279210923	0.009473787684452341	0.001010873404638	0.00808166919754633	0.00947431421601476	0.0006668739906388049	0.000648130297824736	0.000761229329776771	0.00947075279210923
SELENOI	0.6467794865936211	0.46201737242063895	0.454729828432581	0.299310339515088	0.20022435455584803	0.563988617401713	0.417772355820779	0.43153877739401103	0.617343797304101	0.39176670828837895
SELENOK	0.898259458673	0.685440597693626	0.345191670282135	0.35700627635475	0.48114116504053495	0.591776931656389	0.34644824265450896	0.408120521516079	0.591776931656389	0.345818844738023
SELENOM	0.962960988787799	0.960821446003444	0.983215453526067	0.7258011849558079	0.802147367026629	0.7192715976174051	0.8675645537521759	0.9318054401358271	0.935986016649786	0.9111360520054351
SELENON	0.6591332004596769	0.5815807346739139	0.7735723303481351	0.5688197053824371	0.787432446367922	0.363665084461502	0.643537294731004	0.540857368044802	0.560451905610946	0.599005059641707
SELENOO	0.876336477247523	0.4964452490069629	0.594139847567984	0.6982041835208329	0.5483425786027589	0.6898732548661229	0.8860423675206651	0.8344733405231741	0.745240136182629	0.9317850505837371
SELENOP	0.296139863675631	null	0.251358440376316	0.19819199222319	null	null	null	null	null	null
SELENOS	0.636678931362256	0.636197940886481	0.47247550349014705	0.47517551458820595	0.395789062824868	0.18792687131429	0.570134421339524	0.433576728299419	0.250425375430338	0.330428406686656
SELENOT	0.10913975655830101	0.33150834475291996	0.217286043628786	0.0259691186632877	0.138857464474686	0.07625851904349701	0.20449225612139701	0.0241379603109816	0.07625851904349701	0.0762462735054388
SELENOV	0.692501741363858	0.564487834096003	0.329909830048782	0.680971329593339	0.757051418927739	null	0.33021182975913	0.7059079756914699	0.357119123444139	0.40519637368839795
SELENOW	0.625484794363151	0.751961888360146	0.616483760630272	0.7268090964293359	0.8720316910490981	0.652500020448306	0.5423935982845429	0.56886445645953	0.0910495277454361	0.638708067412174
SELL	0.9837130119473649	0.9902650694322209	0.9905221878774259	0.9948250189279879	0.9468059341711659	0.9994229279315991	0.9895493998267659	0.988971139227293	0.9098353028453371	0.978732143259635
SELP	0.29222050868527005	0.3343520237339411	0.26271292729973605	0.25583386277104503	0.328341519048467	0.36245660663466794	0.26271292729973605	0.45936919852534996	0.296306476456995	0.452975554009987
SELPLG	0.747153536852418	0.44376769206416794	0.29476140528697903	0.7400138036878431	0.486012933175381	0.7259954447550409	0.810125918200577	0.779179433153397	0.19994084705586898	0.726007391590543
SEM1	0.176409553389425	0.19956151271479397	0.18763905808441897	0.21100944999691001	0.728894693975783	0.481545642400366	0.18968831889426	0.30949001538305	0.255708758968346	0.684766299424566
SEMA3A	0.5644666253945829	0.6411635363386851	0.42826609513306496	0.46569669350240794	0.309541160473172	null	0.37503953143086605	0.6988632114578479	0.685382300455505	0.330584751942704
SEMA3B	0.169452642361087	0.14190726744161802	0.124069993526451	0.254981681119788	0.046361324240325	0.233913034534857	0.0958851819434262	0.18596007038072898	0.24403419685244002	0.24075773136829604
SEMA3C	0.7071509156541259	0.7208109428399331	0.865791648121453	0.6821513210600338	0.59059736254628	0.6860139812995881	0.857980274155995	0.9116589863191031	0.7862374752911391	0.9227787998337451
SEMA3D	0.728806621961122	0.8278565878187192	0.959541252968242	0.928043647427217	0.244575715507911	null	0.9592528382640791	0.8994831119316301	0.749966461811448	0.48089758251047404
SEMA3E	0.8531106262594509	0.8240029638148729	0.392989315420928	0.6381110708575579	0.945746221771067	0.595065022427386	0.368891862394431	0.265112138961911	0.689744418735781	0.157934089960118
SEMA3F	0.39831122389945595	0.14843090190525102	0.792163783780908	0.48371005874978495	0.7090695270422791	0.6624622327559301	0.8871523176759949	0.369831832580849	0.6473373343432031	null
SEMA3F-AS1	0.7499358578425649	0.749946761489173	0.7499358578425649	0.7499358578425649	0.749946761489173	0.749933966425112	0.7499358578425649	0.749946761489173	0.749933966425112	0.749946761489173
SEMA3G	0.292270274083063	0.24140435719410602	0.23709629857542802	0.451568644417576	0.0991757237160419	0.770529261822213	0.245978985526755	0.8500431812607171	0.7524537119907769	0.422137053583419
SEMA4A	0.0536491905410938	0.0348725947078488	0.0309112524063934	0.19536126018687802	0.0024717730194748102	0.0125885359717045	0.008707472967798679	0.0950050085723654	0.0518352366864314	0.00015598068936399
SEMA4B	0.7632319338668199	0.981226612761497	0.937972329601705	0.7520689839973851	0.909136320233769	0.993626098610221	0.9364698414878442	0.9757281398926251	0.9912560968892571	0.8764232705125881
SEMA4C	0.29536524594172103	0.5125683654251849	0.27232625129888105	0.231706823648126	0.36239065077842497	0.37359053596495295	0.12135495280720901	0.153497139011419	0.6730745445955071	0.446189012356967
SEMA4D	0.0435514773245592	0.10586930020325301	0.12359567515202802	0.034874234102723	0.498031022727755	0.262435047579845	0.0648824263135113	0.0654079353346852	0.0234873999747968	0.0919391669148797
SEMA4F	0.7503222675130509	0.527944791439949	0.14699247001112198	0.380257581774229	0.277758762834231	0.47952768172432303	0.20061515307075697	0.32787895815142104	0.6714684912689238	0.32503368678300204
SEMA4G	0.406570798708495	0.334482302647066	0.581544673396329	0.5612770405359581	0.30928289824667	0.446533493858554	0.38206492756576893	0.477549097388569	0.434639381977757	0.334482302647066
SEMA5A	0.115576531276642	0.509939806392992	0.8807636594642491	0.670987505278043	0.61461394502817	0.46803899083217504	0.5286031786997629	0.227540238895007	0.44419336088212796	0.609852220476385
SEMA5B	0.8179461444150621	0.5128762486427471	0.45799631950898795	0.434641193312207	0.6047216296794871	0.189222124802132	0.737061592238123	0.467937175876956	0.35026377396711605	0.138900384698945
SEMA6A	0.412031895042459	0.212120113870682	0.5286256356492279	0.6380617344347309	0.25591209874243503	0.3681896176380429	0.5929582408567851	0.758721412078139	0.118368845622203	0.49086743775187397
SEMA6A-AS1	0.115002417133321	0.114990562760476	0.115002417133321	0.115002417133321	0.114990562760476	0.11500447353047	0.115002417133321	0.114990562760476	0.11500447353047	0.114990562760476
SEMA6B	0.7585315505799369	0.955258909375862	0.866268325167273	0.787808443889472	0.910960481040969	0.9366441309413279	0.560623100790932	0.7229137078112049	0.829755428464955	0.9901266934557009
SEMA6C	0.00784086172970726	0.00884691409555795	0.10420277851934301	0.0306972245222335	0.014168769167309999	0.0227707646281325	0.09019379473620402	0.0221886066437794	0.006308719219769171	0.00876559958918557
SEMA6D	0.375227096285822	null	0.35643219414451005	0.541580747809589	0.519212483870503	null	0.115977442600623	0.23635507695779603	0.844025478354237	0.42803296900851295
SEMA7A	0.8193732720704571	0.963273573394204	0.907165246548595	0.9561780382373141	0.868925911711619	0.959737553715982	0.9597388899877121	0.959746592731476	0.870295423803847	0.949557648285808
SEMG1	0.9834989088140941	0.44901152167290004	null	null	0.931935177530775	0.264849586016167	0.9872898503693859	0.9046701612957059	0.8476759677334309	0.95729638713137
SEMG2	0.925997797539461	0.113730177842544	null	null	0.828654014528709	0.376275647982781	0.39661022246244393	0.264119305132716	0.39631960180164794	0.196813347124814
SENCR	0.408870357425904	0.40886580222284896	0.408870357425904	0.408870357425904	0.40886580222284896	0.40887114759157794	0.408870357425904	0.40886580222284896	0.40887114759157794	0.40886580222284896
SENP1	0.9024479802652621	0.861182643452231	0.8514654622987109	0.5677432343691451	0.844700561571562	0.940121576914333	0.940123210031342	0.9426344272923399	0.920583692051601	0.940132624074595
SENP2	0.7348110070885431	0.5268829480656451	0.15811922503509698	0.706582206257576	0.6235021040772061	0.687350583185003	0.6200359776813249	0.5987011843098791	0.525137823667107	0.5334620978588521
SENP3	0.24807683955849397	0.28561150898250104	0.0598557591667698	0.0534405442910158	0.10817531227847699	0.285622998329235	0.27271016883883803	0.29227597653682896	0.318002168849372	0.28561150898250104
SENP3-EIF4A1	0.15304979729459198	0.215435201161238	0.21544692508832897	0.21544692508832897	0.10362293836905001	0.337239506765991	0.21544692508832897	0.215435201161238	0.430466791802478	0.215435201161238
SENP5	0.729795754856103	0.8861595342089109	0.48778299614809206	0.558411816598448	0.9134000483963901	0.8945737648372349	0.48788747314875297	0.359515653087079	0.499196905265122	0.933756360690893
SENP6	0.8855241954087361	0.289677727899603	0.66292383189062	0.7968017250380028	0.23516889883562803	0.42008773922353604	0.6331822130025679	0.5730551614085471	0.7025721397576229	0.36989160981293895
SENP7	0.5235128139074929	0.9471666478789821	0.700801828383527	0.849628283112022	0.890458772679686	0.9713458840341501	0.9794261289693491	0.9401350090082661	0.9458965970044599	0.893284183019845
SENP8	0.139354475779159	0.264030859699603	0.264041355103577	0.665461425166595	0.6481523935782391	0.264043175701532	0.264041355103577	0.253131271776499	0.47043213208813506	0.264030859699603
SEPHS1	0.7769763846499179	0.551787763986945	0.6499736900465171	0.5183399256391961	0.7938445676613579	0.830780979275435	0.6663903269717671	0.684272568999023	0.404669246945322	0.522331650666226
SEPHS2	0.876884445291481	0.9787181615252879	0.9293864048405219	0.9644401354716461	0.9092277329014861	0.9092146967657009	0.931659276213488	0.937606350331147	0.9092146967657009	0.94109155605039
SEPSECS	0.24801275172903	0.382954688898945	0.27812274622055	0.358046908545663	0.285505362622323	0.640181600482002	0.27818828405148804	0.322984813737753	0.17052247781765598	0.7415856377617241
SEPSECS-AS1	0.718562888141803	0.71857282222799	0.718562888141803	0.718562888141803	0.71857282222799	0.7185611649167751	0.718562888141803	0.71857282222799	0.7185611649167751	0.71857282222799
SEPTIN1	0.9105241199076151	0.9105351759995091	0.9105241199076151	0.9105241199076151	0.9105351759995091	0.9105222019686221	0.9105241199076151	0.9105351759995091	0.9105222019686221	0.9105351759995091
SEPTIN10	0.984392767377995	0.984397061879056	0.984392767377995	0.984392767377995	0.984397061879056	0.984392022332803	0.984392767377995	0.984397061879056	0.984392022332803	0.984397061879056
SEPTIN11	0.0453752819841369	0.0453670703744624	0.0453752819841369	0.0453752819841369	0.0453670703744624	0.04537670652568701	0.0453752819841369	0.0453670703744624	0.04537670652568701	0.0453670703744624
SEPTIN2	0.33084502261853	0.33083695141868397	0.33084502261853	0.33084502261853	0.33083695141868397	0.330846422690347	0.33084502261853	0.33083695141868397	0.330846422690347	0.33083695141868397
SEPTIN4	0.958454884406178	0.958462719687404	0.958454884406178	0.958454884406178	0.958462719687404	0.95845352514392	0.958454884406178	0.958462719687404	0.95845352514392	0.958462719687404
SEPTIN5	0.7671635873451079	0.7671749356526769	0.7671635873451079	0.7671635873451079	0.7671749356526769	0.767161618789314	0.7671635873451079	0.7671749356526769	0.767161618789314	0.7671749356526769
SEPTIN7	0.31850769885149	0.318499129769388	0.31850769885149	0.31850769885149	0.318499129769388	0.318509185289906	0.31850769885149	0.318499129769388	0.318509185289906	0.318499129769388
SEPTIN8	0.25435567611394	0.254344893506712	0.25435567611394	0.25435567611394	0.254344893506712	0.25435754653411197	0.25435567611394	0.254344893506712	0.25435754653411197	0.254344893506712
SEPTIN9	0.268455277432434	0.268444919097259	0.268455277432434	0.268455277432434	0.268444919097259	0.268457074252683	0.268455277432434	0.268444919097259	0.268457074252683	0.268444919097259
SERAC1	0.7795474481515909	0.4726209273361961	0.630914778919124	0.695576558916102	0.686469921397209	0.6049765957611251	0.38176301723689504	0.47330761096807106	0.37063596096818396	0.31100902730746804
SERBP1	0.46573116745358795	0.24321980554949602	0.45776785978125806	0.647305470898963	0.469857745165947	0.462054873739733	0.45900866425436293	0.5517153345470981	0.7763700747641971	0.568101446193186
SERF1B	0.28140648363034004	0.257158596486544	null	null	null	null	null	null	null	null
SERF2	0.881163758660752	0.910369975963727	0.943220203479778	0.9282294058920909	0.8222797030544721	0.912185847316826	0.880465503166828	0.872703183277183	0.7020205118755319	0.912198739869618
SERGEF	0.0684035300357915	0.10696562606434598	0.0352268131469539	0.0881533715395869	0.10220794955717999	0.061957839772339006	0.106977279559991	0.10696562606434598	0.0243554538149816	0.10696562606434598
SERHL2	0.822423924400878	0.8262125035252958	0.948950951895024	0.72991892473278	0.271981696166542	0.7606521579487041	0.555707791942571	0.8480751774926629	0.635683571079579	0.76753479323559
SERINC1	0.6501237642307	0.168569798266399	0.537114250529037	0.506858054400313	0.8642483530844202	0.5371139239081529	0.4545832037067071	0.517191729633945	0.5874303108247829	0.46772227298077895
SERINC2	0.00996076182810942	0.23364018010769602	0.0669155032207133	0.0484270730348501	0.0462402017717293	0.421929977253073	0.282896673498336	0.0786289049156013	0.23547437431733897	0.0674014891185308
SERINC3	0.9744281173067308	0.921542147751995	0.634613384453681	0.9827861724473409	0.842649201451334	0.975969781665979	0.586682109844207	0.9780611248104281	0.9885590553091009	0.9689890464619308
SERINC4	null	null	null	null	0.552254624126954	null	null	0.58695105236041	0.37033693556915903	null
SERINC5	0.0754277281899392	0.31875885506839	0.065463239509831	0.265295036825871	0.11280374569442099	0.21566822130101698	0.0683501526556346	0.19911993274407	0.0309952034024489	0.166603459034065
SERP1	0.524504761566253	0.9587716558233019	0.9431532384539101	0.953369813024439	0.918280778379726	0.9850072524954079	0.7242538409795519	0.538007711060763	0.9328758750919871	0.943162427260578
SERP2	0.809010315675641	0.8376373236139549	0.190684876896162	0.473778844433449	0.42370062083730603	null	0.206047248376945	0.239192370235443	0.334995629100899	0.30634724881855996
SERPINA1	0.632688523005739	0.6083361517882719	0.78486287105537	0.8314730505111949	0.5982193367806539	0.761283994733783	0.7733130224904878	0.773324512490703	0.577619129828184	0.9272450208550171
SERPINA10	0.158078211655117	0.8263610213369591	0.518499231106716	0.769038042146086	0.8347891198008319	0.72449861731342	null	null	0.42935819068578995	0.285639290930585
SERPINA11	null	null	0.3672330708315589	0.46602789418589896	0.170203614600171	0.17668431488363298	null	null	0.820530318899836	null
SERPINA12	0.41450204929613	0.32738604045426195	null	0.0480274827862421	0.313293227547639	0.260514937455899	null	0.0844789048876719	0.325795312107517	0.28538201196192703
SERPINA3	0.127691078555535	0.11134240875848599	0.328739804546653	0.41483458181907296	0.278088049257342	0.602520096192114	null	null	0.165377630225424	null
SERPINA4	0.038200835667912	null	null	0.0906806897369267	0.547810516383051	0.46798020194255896	0.317813413857982	0.0665330976706682	0.225094456973702	0.0552268316540816
SERPINA5	0.0779781075523757	null	0.5743877889239821	0.0776687717467645	0.284087358800089	0.550043387545296	0.6215769656332679	null	0.280426982099171	0.0536705156142631
SERPINA6	0.827857669980115	0.7619693549093141	0.8326234268706709	0.849165050480746	0.34296004507504807	0.7451780031907259	null	null	0.8895202977209459	0.9337816831837991
SERPINA9	0.492939483591697	null	0.659974547011578	0.5288678000125171	0.5814629464949351	0.8792391802934749	null	0.0125176072569991	0.696619609855847	0.576608656255384
SERPINB1	0.944595007743619	0.9233835575564051	0.915459789317973	0.9438461378101899	0.9845951624236842	0.952511432199539	0.846336605909152	0.830826352488766	0.907385973711709	0.8662204073294979
SERPINB10	0.623361784153427	0.592208688490536	0.5645499521631779	0.7698569053747221	0.579290650792442	0.26296517074075604	0.723636642670865	0.6212987978175489	0.39852116066253707	0.629711419260021
SERPINB11	0.5302371804843761	0.41306794094042293	0.46936261952666297	0.222955286539112	0.25486704829500695	0.0557839220101007	0.33760939494012604	0.21386977752229697	0.008938881007981259	0.790073755642155
SERPINB12	null	0.0290534642768184	0.0884076736693575	0.438848632547329	0.137306358106898	0.14031662539672698	null	0.11142458653438499	0.11675356923852699	0.118411027823819
SERPINB13	0.5802225615131099	0.215361286537405	0.0941630836752898	0.149433546334165	0.5558719252646861	0.43264969372599105	0.0941233220193615	0.152257027282829	0.650659883707568	0.16332239436433402
SERPINB2	0.374199144210308	0.365640088901065	0.44812227411654293	0.5597733350500551	0.3978894862747271	0.0267543152323574	0.365646660317469	0.0570686921393898	0.216561533851071	0.23319973319283605
SERPINB3	0.6397141640270151	null	null	0.27589612737803804	0.0884076810131776	0.0295980822013993	null	0.516723780627183	0.27893114732944	null
SERPINB4	0.36817682967362897	0.372890377858047	0.597292282593286	0.7930633816153979	0.42192121138851596	0.0355905705455573	0.51468352775696	0.430527060485169	0.663072142093779	0.0445691690167347
SERPINB5	0.18199191142337098	0.125024649464542	0.15499514182668303	0.0207263995835856	0.0007032399862688049	0.7267267524008449	0.11720583946244902	0.0145682705763503	0.0954180985949876	0.005418501521718071
SERPINB6	0.398751757697324	0.626086780867809	0.451304188731759	0.393333482818579	0.231480720184614	0.0865443850666583	0.437407923780634	0.5517762989079449	0.304732481535122	0.601906349208374
SERPINB7	0.269572820129886	0.29997759762345805	0.16699563376685198	0.198303817671049	0.24852911775338002	0.255256673027299	0.527874882240899	0.4295355692482629	0.621106163659886	0.6403090752993199
SERPINB8	0.259967893192274	0.383930393870835	0.416711189812848	0.14308846721004098	0.0621767104608282	0.0609548718483667	0.404502409652427	0.21463412443049598	0.263772811287578	0.22457886665281798
SERPINB9	0.0801774760952966	0.653643165440365	0.7959000359871801	0.7694765250611021	0.8561840251605479	0.819309752820565	0.741548377935715	0.76947951451407	0.6659957087843801	0.8158296844553721
SERPINB9P1	0.94504750575184	0.945056547219338	0.94504750575184	0.94504750575184	0.945056547219338	0.945045937261714	0.94504750575184	0.945056547219338	0.945045937261714	0.945056547219338
SERPINC1	0.0543060811606753	0.0537304169698618	null	0.040282505564632996	0.508803171933609	0.415374642132316	0.20296206968931696	0.41919949117339395	0.194123019972297	0.14588396597541198
SERPIND1	0.0698084696458788	0.22587420853027101	0.270463307728575	0.230856285709337	0.38966809548186	0.49931253318255	0.22588571629590304	0.22587420853027101	0.0880179386299897	0.22587420853027101
SERPINE1	0.702617471448715	0.8015359533237649	0.8347178966296741	0.78740643168028	0.9177466235969741	0.943963065899911	0.811973790303923	0.9352162067887859	0.61587716737304	0.801392775291154
SERPINE2	0.0436585801012595	0.207725386729025	0.0506218283176167	0.234185822788652	0.163064144348999	0.133405906384788	0.0157810594519265	0.0787569468152089	0.17934465916624803	0.293834879936774
SERPINE3	0.0386864798681861	null	null	0.222578114837295	0.042588281887402005	null	null	0.0471554024486836	0.0702834405107364	0.0672424475868141
SERPINF1	0.279655008319612	0.220070165135036	0.26690860302709096	0.31224756527561603	0.166283023629325	0.0887407803696609	0.27297628751269004	0.27296607342078	0.409935323942581	0.0254012868513064
SERPINF2	0.8287406430823779	0.6950347668667309	0.37790789939527897	0.616009705058994	0.292367688017136	0.41561621227808604	0.34514933862591995	0.345141867990589	0.46516773276360296	0.451756193250831
SERPING1	0.08449079583588301	0.32052376627066803	0.149288977718035	0.24451534155979301	0.192494361637873	0.278598505555773	0.13703938033318303	0.182616049289959	0.0792091168751986	0.11922860346701199
SERPINH1	0.9763963930469429	0.985365369602516	0.950804174819555	0.973681453852687	0.916524075308792	0.9903905562067059	0.972483643210262	0.978186375015634	0.919354187227995	0.9627698652710021
SERPINI1	0.028060310103451	0.317476245678748	0.44282373544717496	0.504776281233296	0.7255589911033431	0.15570989707320698	0.542340007430521	0.187789191817392	0.619083852788789	0.49956682380348705
SERPINI2	0.9440770696899671	0.9649274498501259	null	0.8974510739440559	0.801257406607487	0.757608159827545	null	0.865374593351575	0.85863285118351	null
SERTAD1	0.9816906299998771	0.889413064516938	0.9083671712977349	0.9671655583939008	0.7377634083401992	0.838157284616871	0.7683712450647769	0.962134539378494	0.7524988911180791	0.0114425832892467
SERTAD2	0.25829215244028797	0.0642822643196117	0.329993505783651	0.33363652525295	0.36519857531615	0.0905138955978608	0.24235083636650898	0.6117174333511779	0.0887364433422357	0.49415715935342697
SERTAD3	0.9453140312515209	0.9835338123095501	0.983638235916502	0.950845162951857	0.8408005790866501	0.9703520843804448	0.9606071973350291	0.9345663887809379	0.903066175969678	0.9377991767205369
SERTAD4	0.24915474135433602	0.16156338963524	null	0.85295435822874	0.21816593938727902	null	null	null	0.207756303970367	null
SERTM1	0.26726897350086604	0.0415825211625388	0.23697938790887402	0.10942808103097901	null	null	0.13757450842097302	0.34436039313328604	null	0.18010602865946698
SESN1	0.503012707972415	0.722128853873076	0.36815866295753	0.4872428715167829	0.7256244817945879	0.7680821140973451	0.5302283446404871	0.562766768066007	0.20124138286534599	0.505636525352071
SESN2	0.8705457745646229	0.9725306553331651	0.8945710845594491	0.9149657929327231	0.9394503529207758	0.945422942831866	0.9454245061279001	0.9454335176514391	0.9551498152656009	0.973651290349078
SESN3	0.5699396710578609	0.56994319292959	0.263185328535009	0.748756939327961	0.275609070332396	0.569939060138812	0.5699396710578609	0.40580898393409104	0.5918132071476949	0.56994319292959
SESTD1	0.15278260317693199	0.25841427745442397	0.264810661969004	0.200052781690984	0.5903196187512529	0.307265460723502	0.0732620726599418	0.39288841725480295	0.412100933726848	0.63835327820638
SET	0.26929567643525304	0.697467774028472	0.892052965717873	0.523233250811713	0.7153835329478081	0.532228775194813	0.746675835114271	0.6339138022378921	0.45775580401977295	0.532230695281123
SETBP1	0.872086520606581	0.966883693285159	0.9411055170833591	0.938850574676529	0.695086952444543	0.254836012503095	0.91215849892901	0.857594603357499	0.7953621460103409	0.8581081912685229
SETD1A	0.022104839474967	0.00725988901820788	0.0218094799413272	0.0217235837707544	0.0237972582400412	0.11277801975102698	0.197109271391568	0.0310237300621781	0.032706427230044	0.24755427440361302
SETD1B	0.6270102523146139	0.407214396117581	0.7619795572599609	0.8298990368789669	0.9376198924854828	0.8016840205394129	0.70205361551271	0.453486947529786	0.750260836657737	0.761990778968866
SETD2	0.92746501972881	0.982618700969049	0.947646328921537	0.939070289495018	0.99667660474832	0.9881730182853721	0.879653392504126	0.9211685751501021	0.8658055505403951	0.9793111201281992
SETD3	0.11447854542856699	0.15651163376912602	0.0318205618472486	0.0510562828217191	0.0138298158712608	0.0312861666740431	0.14997973805999698	0.0191594745923517	0.12908864973937598	0.0468431270755995
SETD4	0.0327873493748722	0.141463707737353	0.155313977407346	0.19924498105692498	0.007423642101718559	0.009636168079868229	0.0372924938670174	0.0201645130610136	0.0849936560549939	0.0117589046825493
SETD5	0.6205099322780531	0.661006369920559	0.275027658966128	0.683583918407376	0.583191989986944	0.46186908723345793	0.658627874774507	0.5862535696670209	0.7190354958825942	0.5088756332958501
SETD6	0.19471706095338198	0.16605319536210097	0.265608364886316	0.35821123943057104	0.27677077248673	0.284466155722438	0.0317858505499974	0.290740777778911	0.16950139200063002	0.26349763688321504
SETD7	0.313188756713766	0.46770359266111605	0.327560431406429	0.23033996232983603	0.0767203364654413	0.0558783801490859	0.20679756617485198	0.367837916087877	0.258234034718972	0.37972385983864704
SETD9	0.147151406018217	null	0.22272541244636898	0.247410843579068	0.562424482964386	null	0.7293899100438821	0.285803153302856	0.425797551423871	null
SETDB1	0.390277624122789	0.4626565704377779	0.361958428758699	0.46948995143097105	0.476056580891757	0.6790123996278089	0.413151515393524	0.298930881769051	0.6743173694575221	0.809811771609303
SETDB2	0.259678959035501	0.309144590792708	0.435557487119155	0.699260805638922	0.40065384627297496	0.43118713916199103	0.6971254666613679	0.8118681271269441	0.40638954696318397	0.0349847090579199
SETMAR	0.26842270342325103	0.163432060913115	0.426391252171636	0.16382833360750598	0.4430618624624679	0.228059070737737	0.865302712386528	0.8207322880678509	0.285638115078391	0.163432060913115
SETSIP	null	0.797598651213855	null	null	0.49360118597268393	null	0.5968208843448051	0.44487442983430997	null	0.7738533131507019
SETX	0.521619902239575	0.331081932726703	0.007767692924581941	0.198793298694185	0.0158888585961584	0.0987614989712214	0.14152289270719298	0.14859225824327202	0.62413787843665	0.18031471090587803
SEZ6	0.836379581702898	0.865353644276491	0.7366222651945971	0.876709622143721	0.8727930476696829	0.9193263131606441	0.788811420811705	0.84169956894162	0.8129051674390451	0.8447322506821769
SEZ6L	0.7975667395561279	0.731776559500855	0.9064305593792079	0.7907963588239159	0.9083660874608481	0.9689473269679231	0.943138306578458	0.892162695852472	0.9933996613003491	0.6471092352541711
SEZ6L2	0.0301021255716536	0.16182566308575302	0.281325467900218	0.12113413445732	0.0965054434131224	0.28838349388877	0.266149235307714	0.192658482579595	0.0525666906941951	0.00307819163262354
SF1	0.6045103090681729	0.8189925458388699	0.847155440246221	0.847155440246221	0.592412870924255	0.847153305872897	0.7690355284816569	0.554075009560585	0.9394093675244871	0.847167744266869
SF3A1	0.757205372930311	0.9855604013563259	0.943852675263715	0.943852675263715	0.987034855433103	0.9438510905489961	0.943852675263715	0.9553532763727871	0.8640351819000329	0.943861810266173
SF3A2	0.131129817453876	0.0775202948488336	0.0145517658532875	0.022296856149557006	0.0364922455422171	0.07753261906998599	0.0146321904164768	0.0150562930587127	0.07447111899585901	0.0775202948488336
SF3A3	0.19739753233207002	0.1344237373893	0.16499775989278698	0.151722399137226	0.16540451835506	0.20446066313775801	0.196693636379613	0.0942209308553202	0.15892359316908802	0.310542433289355
SF3B1	0.369205010864375	0.671621688954738	0.721518319256241	0.987234490674806	0.506737302933009	0.34636591856471693	0.768754539564732	0.983259981400218	0.687608028926121	0.925318392387415
SF3B2	0.161138978421256	0.0184269890193171	0.0174795445645273	0.173648925719484	0.0199186468945196	0.018432617917192	0.0159386750584357	0.0668821362929766	0.168007336973094	0.0768972054009099
SF3B3	0.7948196989028059	0.636928922442911	0.721741170354956	0.575622963798538	0.9403024804760609	0.8176519436794529	0.725303104465487	0.9397385337775209	0.6265056174549429	0.5556898734702029
SF3B4	0.12757758299602498	0.358953311837883	0.745963890098226	0.537223529215781	0.47241682089173	0.224922538257505	0.57542940160684	0.427474174392827	0.29033621896826	0.224909009416109
SF3B5	0.751165088445127	0.973158270983457	0.8763238170149109	0.9718806579795111	0.7776659145253609	0.7776523207473961	0.9286985739013649	0.9863098338270551	0.7776523207473961	0.9610298974150949
SF3B6	0.259859527257207	0.328213202196324	0.134044629551319	0.42951509302906	0.134032455090951	0.134046741461053	0.134044629551319	0.352773844932901	0.134046741461053	0.18356541457177802
SFI1	0.6707282707281421	0.363444410390187	0.19023743102620602	0.607022781955378	0.29000992376878004	0.6078366951692651	0.357799055823491	0.35568912268239	0.32407377155553097	0.363444410390187
SFMBT1	0.007283233383629979	0.0113687887709149	0.00305057305546098	0.000838330041375102	0.0006645319130830139	0.0016249573855832199	0.00508304234411638	0.00484467276796164	0.000442857931621154	0.0016240352718873
SFMBT2	0.727244501069766	0.8573067874367729	0.5701405997913659	0.7240591978201001	0.34441252113810195	0.6798981446212671	0.628951504307845	0.836541502597975	0.333279331612479	0.804947130649011
SFN	0.502027991173213	0.843020189638573	0.511918939035137	0.605932221153756	0.7829614723124799	null	0.51189636633533	0.493810670792671	null	0.714960201590979
SFPQ	0.6396678208542429	0.9466280616910892	0.884123395077385	0.786577917509231	0.9266614747979209	0.7571900417078321	0.8657956632501159	0.8131333756175201	0.9353973062720581	0.91560683520265
SFR1	0.861254971102947	0.940601381910211	0.910803560835523	0.988739588759608	0.9279817036984979	0.978614585338487	0.902369384350475	0.979376705256021	0.975479590147008	0.908263979677374
SFRP1	0.0035552568927468397	0.0484443376516781	0.0490327333841338	0.00676412200425316	0.128541974983989	0.007565650879069441	0.0684338260454263	0.0100320648650759	0.0026362112071427	0.19425442433415802
SFRP2	0.0337422542891569	0.136148818021201	0.191842892158725	0.0354217170750832	0.347242293542945	0.110769839739074	0.17798884623663103	0.0425702774925327	0.160603667413976	0.0683471131143971
SFRP4	0.268975096651689	null	0.33338845014231105	0.737352594440687	0.027996279832021	0.5889619977777211	null	0.315481156899025	0.477450325415985	0.292910637231861
SFRP5	0.446206180829158	0.39736195211206804	0.31986283182283504	0.211483377219199	0.238551761015855	0.46903952736233206	0.31704391474917304	0.254901425950955	0.44375857689270204	0.391075095429301
SFSWAP	0.8782507413771351	0.7573840036513579	0.43623031578144794	0.804949943890317	0.6646872440100239	0.667003462825714	0.530659255633633	0.825154212602226	0.0308227631870543	0.7455643737217958
SFT2D1	0.209209852610271	0.177610099700386	0.3975777582104129	0.388939256850729	0.31494735742016305	0.120441133897373	0.17382982565719102	0.22233269175636702	0.000268234781847283	0.27659815880490696
SFT2D2	0.48967369298391	0.6312105856398609	0.8196772555982339	0.85021095726923	0.582640512583509	0.553327672121069	0.738871510494025	0.8163739391071341	0.738551060740629	0.7954186550951609
SFT2D3	0.42093477166504206	0.5666503026802261	0.610540285973416	0.653640742751281	0.613639586889125	0.5666463606663349	0.453519872412211	0.32388858384770797	0.547640651735866	0.5666503026802261
SFTA2	0.439182422281233	0.21300280092834398	null	0.110328082013878	0.145750669294962	null	null	null	0.492750953121345	0.17687690384949803
SFTA3	null	null	0.7418535729719459	0.6772356894696709	0.607145629238154	null	null	null	0.7204656819603	null
SFTPA1	0.202917025091083	0.501537081721892	0.0232464258699106	0.0254734326141729	0.6895882631860072	0.69519757217696	0.207220785251881	0.26615272121690897	0.13111639140890402	0.164899036044129
SFTPA2	0.318545357874826	0.649947903622334	null	0.4396338895734171	0.690628844325179	0.636147171169683	0.263805640885592	0.258874968576631	0.18535413018364102	0.44352882726602005
SFTPB	0.101339641821277	0.1203949206804	0.40913291478146896	0.6265268199445799	0.47062477798084495	0.40913370275253796	0.201730539925324	0.106778590789143	0.0628502883757999	0.30890496208455104
SFTPC	0.400303530366345	null	0.27776878295879304	0.9952377225155601	0.929769867678505	null	0.9611039122271259	0.9832374148047329	0.8221523873111359	0.95789987451898
SFTPD	null	null	0.465262951329352	0.359305112376096	0.33129454619000703	0.9266576037182971	0.48774769373163296	0.130892006236536	0.350786383254039	0.7822934203582479
SFXN1	0.322368928747909	0.19942398744145398	0.35362763611354797	0.225545314702151	0.0978833123143184	0.430456382663795	0.354822719184716	0.145420737420025	0.37024287456511895	0.175879330088188
SFXN2	0.7578203551056629	0.8772269861362291	0.5365728828247689	0.7418147806573809	0.7314591347420791	0.8772128922783871	0.8216202478487529	0.8501350194447241	0.5302072910414001	0.9446041412659242
SFXN3	0.43497966065307797	0.0711825817307219	0.6837532214425649	0.87037742793134	0.7891490893075942	0.0250518304208622	0.30188605319362105	0.285233781960902	0.36844392087387895	0.338551138698301
SFXN4	0.9141102505114259	0.992937609922074	0.9883180842702008	0.9973220789528809	0.9972613150665041	0.9722721392591159	0.969713004197861	0.975769981826524	0.9691865600692041	0.8718320178551121
SFXN5	0.46741546731209294	0.243668653369403	0.559443006477915	0.22222616286372698	0.36755996696843296	0.14569463319545498	0.5589382384553249	0.208206651605689	0.31173750305899894	0.22763661470379
SGCA	0.101084072079001	0.390412120550888	0.18517986033498499	0.356717660353698	0.0698217249987444	0.0624815451583681	0.515983557208325	0.0950468832655272	0.189934003270542	0.28136617279021603
SGCB	0.49962436945447797	0.816624041265557	0.9384400219894649	0.8628998307798029	0.8766991675498679	0.863123274616827	0.9602532104695649	0.79935249186383	0.551053307688308	0.7467756094836908
SGCD	0.998484726179417	0.996851575201125	0.97867313827767	0.9612597811265581	0.9462078974657191	0.9977256141967059	0.9938612226421949	0.949393708477642	0.997994907807411	0.9284752682867901
SGCE	0.386180593302574	0.19999261379222102	0.0199484100262963	0.00441423796311644	0.0224000542546696	0.00569438533827131	0.00613687395885424	0.0222913832692138	0.2861450535697381	0.0770203192516496
SGCG	0.590232667029879	0.846721105056355	0.5002421295306111	0.771059526902978	0.857347975461658	0.8667557480915641	null	0.6298913444372621	0.555613438526041	0.7123217143236209
SGCZ	0.085716121485699	0.554883754202735	0.20849201420851501	0.426142841348298	0.536266771808487	0.603432324989306	0.20844032828989897	0.0517989554349137	0.0807513903958911	0.29814312382598496
SGF29	0.48799278599508206	0.588255379702394	0.732356369244481	0.6538145020091589	0.45803502907113897	0.48204835166395293	0.662193187731697	0.7267101226022991	0.426615160263386	0.48204728055155605
SGIP1	0.7252687367314179	0.705923645797615	0.4147372219763621	0.678571894640647	0.7946911917848921	0.7628424219116591	0.530763068217798	0.535794041812522	0.5772004975431829	0.62466332303162
SGK1	0.294243289876329	0.370874918135565	0.46031030225028796	0.182809189091673	0.23488737827865802	0.268757138222481	0.318353566356866	0.17132940107564099	0.270162552709193	0.0427617420003175
SGK2	0.9828303659655749	0.972396250196761	0.919521190082635	0.810845652917126	0.828037913843558	0.756549739728792	null	0.92641027287716	0.5261810248355789	null
SGK3	0.718285568284861	0.7713786172120741	0.8874240060868379	0.7386514471113291	0.443542225912079	0.916012321107427	0.7012338233405401	0.786615424285244	0.822782260295509	0.659351188318792
SGMS1	0.836598762025714	0.36516360177233503	0.8758420931112411	0.7466254885069379	0.6756334967037549	0.7253623347914159	0.803114266620875	0.6348111013693051	0.821335842557098	0.7253742574261149
SGMS1-AS1	0.637335712677337	0.6373424175251	0.637335712677337	0.637335712677337	0.6373424175251	0.637334549622339	0.637335712677337	0.6373424175251	0.637334549622339	0.6373424175251
SGMS2	0.5482742456925229	0.45779529888925397	0.799245666257058	0.792651491282729	0.421736890449883	0.45779780922759794	0.7787262232669651	0.690312293086782	0.0991192941372897	0.478421361582945
SGO1	0.524337745612055	0.860931712596239	0.795535457045777	0.47047545534740903	0.699900147682153	0.8047568321573791	0.8099913476020479	0.507069834137936	0.8110706175980441	0.8047709788158609
SGO1-AS1	0.662999917087595	0.6630077327938649	0.662999917087595	0.662999917087595	0.6630077327938649	0.662998561335595	0.662999917087595	0.6630077327938649	0.662998561335595	0.6630077327938649
SGO2	0.416257771193641	0.133960449810351	0.32050738156994396	0.41593989616922294	0.414486271322335	0.345852889784138	0.291605609614454	0.391341725486539	0.5564686502889941	0.239409459387938
SGPL1	0.137789833911332	0.10735071049348599	0.678893091558461	0.0292274808985205	0.00237481297567876	0.101882939146236	0.41859801010809006	0.00810010851652277	0.245891755032827	0.212731065553221
SGPP1	0.297829091718956	0.0740911406869265	0.30068105036153003	0.16019933518920998	0.10816459686517499	0.200434601608352	0.20043252313946802	0.20042054126825698	0.138083384337558	0.323459857650751
SGPP2	0.9511131698698969	0.83821546385261	0.953336124376359	0.962535794472024	0.958819461619804	0.865582392991458	0.9233295698886469	0.9554354366146679	0.5420330595742071	0.7387941999529479
SGSH	0.86123037959353	0.518433633047335	0.518432695852319	0.518432695852319	0.36892025490638597	0.32790985954219204	0.501937046125858	0.42405916735462	0.5103217061213591	0.518433633047335
SGSM1	0.89233623059927	0.7039405419253499	0.7640652232267231	0.6697809235183211	0.716730168156108	0.691897964181938	0.7592115266629541	0.936352499871853	0.6080653882536429	0.7819488107479889
SGSM2	0.7402625449336461	0.8854854375148641	0.714865000587182	0.7545042466199631	0.6161576690721341	0.7148632992793491	0.6516976563265401	0.7927729505427049	0.8404417844103008	0.7148748083283021
SGSM3	0.244115832330343	0.0741722711693224	0.257017411880208	0.324878297403602	0.687971903279677	0.074184384462774	0.0741825937529231	0.0741722711693224	0.0348157477945192	0.0741722711693224
SGTA	0.901502414512929	0.9292028765357941	0.73723087799652	0.73723087799652	0.758146432411208	0.737229050667418	0.9085920622580601	0.886956570749912	0.642871902931797	0.935748037963361
SGTB	0.292970039413182	0.32135066627053904	0.768692919228478	0.136957527158224	0.15495191129448901	0.32136058881644103	0.5984835354315079	0.0225380521540261	0.0475870640120329	0.32135066627053904
SH2B1	0.0548744756730239	0.230817479230844	0.171915077469239	0.0627473536504306	0.0110869919330326	0.13483184289953598	0.0135782019717779	0.230999892474559	0.30081966490089396	0.200567647651846
SH2B2	0.310684382400289	0.174626220976694	0.33613518265727504	0.326809278818172	0.063178554924336	0.116770277868138	0.3764096861888979	0.437554321206818	0.271432846848334	0.183003900337575
SH2B3	0.613070588237878	0.218036263955746	0.6404588437237321	0.7153235360455	0.769462029675398	0.461739241188538	0.44798709873533793	0.257416068217268	0.654481662411317	0.14624054420152802
SH2D1B	0.5575108702721179	0.370659354043263	0.304067003728248	0.310292887363575	0.7597579883584079	0.363362272458626	0.305603017634633	0.86456586470788	0.570867526901957	0.741027235507758
SH2D2A	0.0709756080944058	0.39069719991190704	0.0779944287434398	0.0799931284083207	0.323698180566649	0.19016931565981499	0.0827846529928214	0.0799819887278627	0.18895551245654799	0.228474424537635
SH2D3A	0.420411611273286	0.157154105179512	0.34348996949351696	0.40704492401819403	0.52283942963093	0.34792792266706296	0.162088450053198	0.0940982179790323	0.306319900858122	0.15131726014554198
SH2D3C	0.9083369603836929	0.760426153954438	0.74643536153938	0.8498153298569209	0.956806591875714	0.879022533777718	0.5979526693843871	0.8524892080195821	0.847495107232606	0.49978675303663894
SH2D4A	0.918736120080578	0.969907013275588	0.9609760834300349	0.972118423487095	0.979740861685582	0.8640701182646858	0.9505008699995751	0.9881928021301079	0.9023365565878629	0.9978883696377979
SH2D4B	0.0717937038878824	0.00709985098720312	0.116257714351335	0.226592624666723	0.154162158243825	null	0.7382062497593929	0.0256470221526217	0.205132000915845	0.21229757127418897
SH2D5	0.8408066183780161	0.606952544220693	0.31474235835655107	0.781843651079088	0.215535057794374	null	0.538846761893312	0.668477070615128	0.620992032619619	null
SH2D6	0.5302651821895129	0.52618312841471	0.298748908316622	0.295561869084741	0.19039312465747601	0.5823665147211539	null	null	0.627867047927776	0.11576814839397098
SH2D7	0.19172742124371397	null	null	0.9661693382088521	0.874203155225313	null	0.8315341806555558	0.776612401230013	0.5239403547173689	0.8014628328863891
SH3BGR	0.6292493419952679	0.451522003984831	0.8083798994681709	0.951539854642923	0.640441630901015	0.30867654444730397	0.523314516104721	0.9280497035370942	0.8383000452858	null
SH3BGRL2	0.612701105079884	0.8746081947292009	0.774027739535947	0.7845098952431991	0.5003635179292321	0.674815055154359	0.6748164952803271	0.67482479738277	0.47082389181976103	0.767826568652629
SH3BGRL3	0.694911802655845	0.728474024627543	0.641461185259983	0.732203612498906	0.400488819666041	0.6324616456286569	0.7425561913171809	0.680715763776962	0.760184177616359	0.7340493088511991
SH3BP1	0.8567671495292299	0.6287136169379131	0.5833843295552761	0.7094578495766241	0.5637817953587559	0.831840809253027	0.44997200454197206	0.9252734331947471	0.5195427445298361	0.589435888035652
SH3BP2	0.8565788333479971	0.684805350008367	0.6464028419167029	0.376883440015867	0.614294177512634	0.527175815586821	0.45141755116499394	0.491222787193389	0.603902588225882	0.816764717556992
SH3BP4	0.796773065482588	0.7255039526017649	0.400067514916215	0.46484193048376893	0.81551631035227	0.697396812952597	0.378804452552633	0.502470351276068	0.59083927382642	0.460567808248906
SH3BP5	0.409865557470775	0.548060480049744	0.73279229791327	0.587343087333449	0.602757756918617	0.655752805517686	0.8481289039107591	0.19926346012976198	0.32276990864712	0.19122220438696103
SH3BP5-AS1	0.58187163063841	0.581875737314979	0.58187163063841	0.58187163063841	0.581875737314979	0.581870918276345	0.58187163063841	0.581875737314979	0.581870918276345	0.581875737314979
SH3BP5L	0.7181138894409169	0.8233107033188909	0.62093322445452	0.8247995513329691	0.3369874332533269	0.49096169693158	0.5019986043291039	0.657685812748947	0.37124908060416495	0.6868731524350129
SH3D19	0.949694409483818	0.39326452947810797	0.7267483605099521	0.718452859353943	0.870358729079365	0.513850792014633	0.6983593068338061	0.6933648640910329	0.7845415712816529	0.6241797449573829
SH3D21	0.25903235858207	0.813302868058198	0.22865375060777898	0.560062138020683	0.535754612558716	0.8132886014842671	0.370345403480014	0.447233859266133	0.9491745673139099	0.813302868058198
SH3GL1	0.36961793803466403	0.900440921638842	0.509198059671793	0.8345269858314599	0.24952732251331	0.50919797850481	0.485732407116431	0.256159380041577	0.570121519282043	0.19572934298787198
SH3GL2	0.152913750081833	0.352119345574885	0.0954004168156679	0.108612612299675	0.430563039014451	null	0.262493929302036	0.309328252010114	0.0933410951745071	0.10321614910691901
SH3GL3	0.20896177982097303	0.11556432023882199	0.63696783502052	0.39465494054520794	0.464810750803765	0.128536725196139	0.7638646567429921	0.34037797165852895	0.16481090868298998	0.504602181335914
SH3GLB1	0.6826867877930238	0.650242780714448	0.809352766426298	0.8832985705975022	0.8158968060763779	0.7468426799059319	0.42847272445605	0.673613273201729	0.543176296563175	0.298436177832855
SH3GLB2	0.0233150864353792	0.105664159850231	0.0194039760530151	0.31828506107108695	0.0647262890165491	0.0754068955833585	0.0195468484470408	0.23176796705482103	0.310270468845796	0.12282382808454
SH3PXD2A	0.330540825200948	0.40382345492441707	0.36660651104246506	0.463409733075336	0.620356259800322	0.7402917516491221	0.19669625416434303	0.342137429002861	0.743294558551275	0.12200174599355601
SH3PXD2B	0.6348970491578969	0.445297516252366	0.604688978133853	0.15836001101339	0.228694684457088	0.36553833738399	0.382561243726505	0.34823309931894303	0.28716573174682103	0.22827721251091
SH3RF1	0.274187956390587	0.4390978956417129	0.750454667559461	0.27888438986546804	0.378068170573819	0.18245552176355398	0.647469920042325	0.6974034850136751	0.376353509649456	0.433729441560139
SH3RF2	0.712598723899879	0.7105134213968081	0.7872130425580358	0.8162979144340848	0.760413332492621	0.8335218407450441	0.786280562203088	0.8627256206228459	0.695872058463379	0.648701010048891
SH3RF3	0.710016618462117	0.698240860783367	0.7377727710050508	0.8006144801127439	0.845185943649423	0.6850111252695289	0.8335443318503399	0.7234905798338699	0.5844860776379289	0.736151066006667
SH3RF3-AS1	0.508601353571299	0.508601791143691	0.508601353571299	0.508601353571299	0.508601791143691	0.508601277668176	0.508601353571299	0.508601791143691	0.508601277668176	0.508601791143691
SH3TC1	0.96023044086326	0.99694674499649	0.7275867256966421	0.6076541766172671	0.9483458914523871	0.9025826572129371	0.9582750612924509	0.6521082208658521	0.904603092792553	0.876707562111014
SH3TC2	0.280995960835029	0.664877517317185	0.8875571525231	0.31849452329579403	0.685689387369762	0.38294587328493895	0.8582970098274909	0.45115259235366906	0.17254509748049301	0.33069306996837894
SH3YL1	0.451983207106892	0.6414664124352889	0.82615835126792	0.205731355261349	0.496340868098285	0.847735804482	0.843369335043578	0.817011401265823	0.760740715626465	0.560346834847933
SHANK1	0.8717136618624302	0.49584610661465794	0.417097353402221	0.706847640128391	0.32178385932063597	0.655658631387563	0.41779636956993393	0.750223506792399	0.183143357976443	0.6289302534853011
SHANK2	0.0433193601853993	0.0335415583936716	0.193018182666974	0.269000395958094	0.32377429443183503	0.149878027869546	0.16249165377702	0.0675788844107172	0.141300204032211	0.14180607506162302
SHANK3	0.828471477897987	0.300191774376554	0.19658629798657298	0.237185720632016	0.183772594084765	0.17973834238662198	0.17973622208895298	0.17972399913379397	0.22813053632693697	0.17972399913379397
SHARPIN	0.55314514460214	0.957117480623427	0.33824477284776894	0.653425298184885	0.330751188756037	0.401266166789646	0.34687500669560106	0.512912365957141	0.6758007781437441	0.40151432205961296
SHB	0.306882381223058	0.436803849856675	0.416104691442347	0.48625230959654	0.886636288619827	0.43680759115758894	0.255907962348369	0.25465803249228003	0.31298349770726897	0.44894405009434796
SHBG	0.22575450055118804	0.27551199569627	0.5936061983130401	0.483715686969404	0.78488939129526	0.7368894492453371	0.673387784167881	0.6650508499334761	0.5470890049682711	null
SHC1	0.45459919479109495	0.5721789088522871	0.327992778072328	0.339298022393043	0.34481654448071397	0.5721746468623989	0.37829885402134	0.35924959969625897	0.394684323364892	0.8625985251264828
SHC2	0.8072247759111991	0.942394408095369	0.8364211695083441	0.755207637534994	0.653283020279854	0.8587607879401851	0.8134925879412629	0.782101367309857	0.87528778692472	0.8474190545386321
SHC3	0.0505672014650352	0.0180494699791923	0.00581735729441112	0.0575173421152675	0.0442863790438582	0.0237044359333752	0.00580355018709316	0.0218596903165047	0.056818564007524	0.00759123781344525
SHC4	0.334717485799723	0.8930379009088059	0.987473461569912	0.5640057705110799	0.326551049574047	1.01889782772476e-05	0.9518505677126842	0.14579417274743	0.9241538803296361	0.36421904861730603
SHCBP1	0.849837879651813	0.942499579951929	0.9391623854752881	0.65592655944783	0.992997807658029	0.9672527899423291	0.9666058630413701	0.985405609671144	0.773133568693593	0.972048765718236
SHCBP1L	0.824159391341766	0.8199748507606429	0.6849436160427779	0.6287939743678679	0.93993729947284	0.7791286977485071	0.6230523029956221	0.7928805183341808	0.475599766260057	0.717222070279246
SHD	0.9720699998642109	0.937552819528729	0.98878972161808	0.9766920290964242	0.951941903332995	null	0.967959713106726	0.984994184939595	0.9921447086085949	0.9633437271618649
SHE	0.612617439690973	0.851722179214584	0.7579123569105629	0.823374412670182	0.467976707915499	0.7623290381513779	0.6952322179887329	0.7670855150806389	0.959343057796457	0.762342216761525
SHF	0.974918057428011	0.602498710463801	0.895812791742855	0.325920027592308	0.0957179396513536	0.6734591021668249	0.8108685950780441	0.4655846408773421	0.390290138989534	0.504519778998798
SHFL	0.17473754358835297	0.17472528438566598	0.17473754358835297	0.17473754358835297	0.17472528438566598	0.17473967017608802	0.17473754358835297	0.17472528438566598	0.17473967017608802	0.17472528438566598
SHH	0.043538884636046	0.0064888586745447795	0.00322443773562496	0.12296372284782901	0.0070326755122913105	0.119540260328753	0.0333812270409183	0.00872065330296086	5.6372333170196606e-05	0.009632538569385259
SHISA2	0.0697787373341186	0.0857193099457319	0.060531350714632004	0.0840570907000085	0.011867671984867	0.11003665526779302	0.0651458334611711	0.0755270221445754	0.0335887765261478	0.0571977608797965
SHISA3	0.166684060071372	0.527076445624193	0.20565565408665804	0.0159438977202046	0.155107316887609	null	0.0921598441705506	0.0104123682042045	0.21260418578139498	0.0864068160298735
SHISA4	0.468536077236877	0.264073898941269	0.371157139373753	0.17343682963759602	0.33480854707500896	0.296914509586065	0.6254047216157379	0.35548757731969	0.094174037864478	0.23724293695320103
SHISA5	0.19890880401019898	0.6709010493278729	0.31961449214556004	0.48251868863126895	0.48732295936415904	0.28136266733853804	0.24949654005900196	0.254137676620618	0.6099951591250649	0.575840874607246
SHISA6	0.702471892948581	0.7069787513559541	0.9621185770358929	0.98996744933293	0.95658024127021	0.824062089012836	0.82406421423647	0.7117566019817572	0.7655534175914879	0.824076465578657
SHISA7	0.44524077625468395	0.614939648521139	0.593037510716746	0.5938804469973461	0.41752029982343897	0.6181994474054979	0.516951210148635	0.41623867130091796	0.5753610073582521	0.51537751793823
SHISA8	0.316096106949319	0.243372587691066	0.365944290577319	0.6447870716663759	0.669398240702545	0.373680824313283	0.37208064499417604	0.431376688523456	0.12270533834847198	0.69474237728958
SHISA9	0.5706982391388911	0.43828609945949704	0.15587497428628	0.12129742658729802	0.15451281159291	0.177605841686132	0.168665517906117	0.0503932931249712	0.648090799930948	0.127521339726541
SHISAL1	0.0279822019782736	0.0260445489487346	0.0745343027655712	0.5425406380958511	0.33405777356472305	null	0.207999297287082	0.131179575719132	0.44998669633737803	0.623846315554296
SHISAL2A	0.530704135685871	0.614310943393306	0.566588035673551	0.665480553787567	0.59051552877167	0.578825519445663	0.5537853557265561	0.5826999527164161	0.592126537854385	0.744149470306965
SHISAL2B	0.44188843173148	null	0.87225024633066	0.444429976014145	0.777486192044011	0.44856010593583395	0.725140334089616	0.18261941826052497	0.19891085530407399	0.24096070232487102
SHKBP1	0.296397945418985	0.549420285138266	0.30552036725763804	0.21256845884920197	0.23729513248792303	0.494414638263714	0.238421684211207	0.26745692463079	0.5524273550708331	0.49441430480121
SHLD1	0.658722766094908	0.6249034624297131	0.780308713420525	0.780308713420525	0.9528330961304109	0.8495535755340171	0.824710252338524	0.893939535599057	0.9958990952772209	0.7145700101071709
SHLD2	0.0359731113568982	0.0922593812607417	0.007447995109037309	0.007447995109037309	0.248134789677587	0.00653070697439845	0.296605357236707	0.0572844656955706	0.0350687534038125	0.007445445528011
SHLD3	0.590767335192601	0.716160401137617	0.716150549206578	0.716150549206578	0.417617046249426	0.7161488402330841	0.766516656020083	0.8320443106719799	0.28501942007675396	0.716160401137617
SHMT1	0.505473300236991	0.5967274341445911	0.6318132959738441	0.336712064387592	0.43557524320360896	0.8532531248776741	0.596722610448353	0.5967274341445911	0.5786217710829761	0.719501226712501
SHMT2	0.9802533516401459	0.994257845405446	0.976803537449416	0.9715088692770509	0.9701809415086969	0.982100183929034	0.9568810472342719	0.96359744987472	0.967319205996708	0.994257845405446
SHOC1	0.42458888957091295	0.424585098657891	0.42458888957091295	0.42458888957091295	0.424585098657891	0.424589547159125	0.42458888957091295	0.424585098657891	0.424589547159125	0.424585098657891
SHOC2	0.9627237236111149	0.9629072049671559	0.971599353700985	0.98767961865299	0.91155066135585	0.90039627153566	0.912829471048808	0.9937176680749191	0.9027871702334119	0.9472578753711609
SHOX2	0.707716884453643	0.7644167699267529	0.6729388552563149	0.5225436681175339	0.447356886779661	0.664469145460917	0.59467559619356	0.494396422596049	0.887883499993104	0.684096840197091
SHPK	0.894905885755596	0.6564309278139699	0.656423389999485	0.7528862398857309	0.667992514520755	0.30341725621210897	0.656423389999485	0.8060636175315741	0.962367387393679	0.298017527471183
SHPRH	0.49932806998947205	0.6651671467945529	0.6640809329692919	0.6435944484281371	0.6707945995095711	0.7094782529426541	0.657850329543723	0.508597030782402	0.7880241541614861	0.20307997369488198
SHQ1	0.0264495361645159	0.000470894210318063	0.00496312562547628	0.0200740360325397	0.544376964780612	0.0195081181644736	0.0195072545959998	0.10743269702405801	0.149351582489738	0.24577886051972303
SHROOM1	0.16488038530077898	0.37778623941489703	0.210513073537992	0.0924149565911721	0.0972326658173998	0.40191491500297905	0.159349692315173	0.226439927388042	0.184373290942363	0.33603016408688596
SHROOM3	0.38735511664792205	0.21166044858435198	0.0400075939944171	0.145509082398306	0.5604481139484251	0.424491993504473	0.5590038698213771	0.12287915746054198	0.460265394524623	0.0833916029060573
SHTN1	0.273208498861237	0.383966256238498	0.366258801207427	0.101319635654782	0.276804011571625	0.347577870618117	0.135905417700502	0.35688774719317495	0.11592837318822198	0.46520888643458796
SI	0.498262130420554	0.301724344415474	null	0.399477815729555	0.137177392535237	0.30806735432961896	null	0.542985746354025	0.6786701003199661	0.623480267620055
SIAE	0.7589143307657391	0.9264549298520179	0.9264446422304091	0.9264446422304091	0.6871314277050931	0.821506423106633	0.9141417738442671	0.8499654392956129	0.9051168288895101	0.9264549298520179
SIAH1	0.519501977769674	0.6526599666349	0.658349348186556	0.7914727271928449	0.6526599666349	0.6526513108178851	0.652652590345528	0.45510558856225797	0.40655945693485795	0.00664760792689682
SIAH2	0.9817493669153828	0.9744257412134759	0.840132385285116	0.9861577374055229	0.9829267587548409	0.9791739427172859	0.8725998120517379	0.9858830263679971	0.9841553264627241	0.9791800361390189
SIAH3	0.262567619244539	0.327526177268924	null	0.4228831657123	0.42748748732507197	null	0.260521565321555	0.268284652413583	0.6462407814030761	0.0791079824499481
SIDT1	0.37858992256012897	0.20697111420993106	0.401776189803024	0.666173816155853	0.623645928074071	0.458499416301004	0.35050439344145595	0.7602129598704329	0.5276664470777189	0.34840614518321605
SIDT2	0.206923555834829	0.29061690213692604	0.5027729169084371	0.351191041533477	0.139401774249049	0.7327194274220171	0.34519857086219297	0.405073664423128	0.67937380194229	0.26909508682303196
SIGIRR	0.646341951943004	0.482966560791206	0.656631824885042	0.347139622528774	0.488818525838541	0.7975902255183621	0.650955646353484	0.334536929370922	0.483944036365989	0.797604250464254
SIGLEC1	0.655048440942429	0.7414400088721341	0.939475875340376	0.9190851475621999	0.769974159724182	0.956584132984501	0.937868776173442	0.9160983050820791	0.7883700081349521	0.9079040790746129
SIGLEC10	0.34289324978351304	0.431189903801725	0.28739732642294297	0.229948551360818	0.841774937418991	0.258797061697798	0.28903530235709	0.43772413075757793	0.378201778983935	0.504751309374188
SIGLEC10-AS1	0.263005297594126	0.26299477056695303	0.263005297594126	0.263005297594126	0.26299477056695303	0.263007123677857	0.263005297594126	0.26299477056695303	0.263007123677857	0.26299477056695303
SIGLEC11	0.133069953306294	0.5183722013898729	0.51837126731371	0.367229486139781	0.201083997954206	0.608746380191041	0.51837126731371	0.5604761460867379	0.8867497971005299	0.132983942404294
SIGLEC12	0.587184859932227	0.6792375549159411	0.739738658864818	0.5684905807609749	0.6734624677121441	null	0.7393434707820259	0.7304480902061009	0.231260768340989	0.519099172919539
SIGLEC14	0.401587629046315	0.40158272462260297	0.304724294175818	0.374870980989943	0.40158272462260297	0.401588479789579	0.401587629046315	0.40158272462260297	0.401588479789579	0.504396603566226
SIGLEC15	0.00160606091898949	0.00470035086626584	0.0237306758906517	0.0278729362728418	0.0125051960380055	0.00508335424446074	0.0023587210478533	0.00358769851197322	0.0112209896567173	0.0043729204615210295
SIGLEC16	0.6567289295713871	0.656736480405141	0.6567289295713871	0.6567289295713871	0.656736480405141	0.6567276197660671	0.6567289295713871	0.656736480405141	0.6567276197660671	0.656736480405141
SIGLEC17P	0.775216132946726	0.775227664875066	0.775216132946726	0.775216132946726	0.775227664875066	0.7752141325364459	0.775216132946726	0.775227664875066	0.7752141325364459	0.775227664875066
SIGLEC5	0.5473680504513939	0.674456068825559	0.590849776220719	0.288122537397044	0.297541289326226	0.9028606026254441	0.556716785051143	0.556719651300528	0.4819845936918689	0.556719651300528
SIGLEC6	0.4374060837061439	0.33192306450269	0.644855058050927	0.451075555171024	0.49380115672921704	0.5570933337186851	0.667719954514039	0.527118349113115	0.9445917056716129	0.474826428683514
SIGLEC7	0.000246827839251448	0.000246664394099534	0.00551378311927356	0.0570831221924538	0.0073915017406665905	0.000246856201401979	0.00486878130716091	0.0570622128567383	0.00377683803783675	0.0020607557599171
SIGLEC8	0.10890711963266801	0.17997656185204602	0.173277733543814	0.0615363829109662	0.759354621414011	0.17327986166891798	0.777536232189195	0.517452846980865	0.608198519126911	0.23805111308224106
SIGLEC9	0.11337123348506	0.0620198785748875	0.0831811060851346	0.0484010456581075	0.0275231893613107	0.136501236597994	0.0912389321889364	0.284771000650703	0.14958509063490302	0.0814158993515147
SIGLECL1	0.454967470861163	null	null	0.809013552982125	0.195776578951012	0.9692788095946601	null	0.880327970836979	0.144137768975271	0.8409355253064541
SIGMAR1	0.776123362017805	0.734265190362173	0.738713262905977	0.8566438801728959	0.658523951857081	0.73871142780404	0.820127017934067	0.8387807583571641	0.7403003959820581	0.8912117583861551
SIK1	0.0168169883984628	0.0168124737747442	0.10283370314419199	0.0297094402994986	0.0168124737747442	0.0168177716293447	0.0168169883984628	0.0168124737747442	0.0168177716293447	0.0168124737747442
SIK2	0.546931733389162	0.433118438112197	0.5031643179403711	0.490680021596188	0.21467565188765697	0.433122393542687	0.36959679840294896	0.366024785275665	0.45678713561624795	0.380744118616049
SIK3	0.0213898589878773	0.013395261881712	0.0250456543537911	0.061426106720428	0.0259568634336073	0.015761823004693	0.0209543036838727	0.0259295695513622	0.0509829986205745	0.0474973400412804
SIKE1	0.623398024564121	0.6140679864651889	0.7169805575625811	0.208485969306729	0.29309033855156896	0.7031258405903791	0.715317052579267	0.586342834086235	0.7031258405903791	0.6537370654713891
SIL1	0.7570425516127901	0.592995717659286	0.668146791812664	0.772144189186765	0.5504017564920971	0.46446046937082797	0.642094155570831	0.642101071546623	0.6740167990957071	0.671692036574707
SILC1	0.370347760990299	0.3703414015710711	0.370347760990299	0.370347760990299	0.3703414015710711	0.37034886412515	0.370347760990299	0.3703414015710711	0.37034886412515	0.3703414015710711
SIM1	0.770104698343162	0.8957400996990459	0.809292616682824	0.5933349355215339	0.7575361178362121	0.434035462019218	0.714751088440758	0.6854667961302591	0.40621307171529303	0.6934035587073979
SIM2	0.129809047789796	0.402645449702281	0.777948297661885	0.6186072998322211	0.561368358933057	0.14671607904598902	0.18533357296825195	0.438500102536147	0.5541445123370411	0.480055825191041
SIMC1	0.30405139251002195	0.37287395513126	0.884774646532948	0.4912481058871189	0.583931971393865	0.372881282709899	0.8827684053934971	0.49112350253153897	0.539990717208814	0.278883322010701
SIN3A	0.0716790435767771	0.123919959828345	0.000592278421790088	0.130576307254333	0.0505879245865944	0.123934077096566	0.0116450094262507	0.0299236884976909	0.220499594257273	0.0654986955067268
SIN3B	0.7895110615791372	0.29938295691488004	0.548204750753733	0.638618514365677	0.508150288569545	0.271124654421852	0.580051336758194	0.6080165158006829	0.769762211270861	0.461412714818159
SINHCAF	0.727869552369602	0.538481349187368	0.72766063649096	0.567421385331214	0.9649782309981372	0.607710120747865	0.60771104795371	0.6077163931721961	0.939284107672269	0.431070661610623
SIPA1	0.9834194872208171	0.8089916784594201	0.9675725390031309	0.954788692489433	0.9763747373440109	0.940490464957473	0.953934852868276	0.8606085831745129	0.8140034548739341	0.9797937216563821
SIPA1L1	0.755939674200397	0.543039338007567	0.810182070282299	0.617082157747181	0.7923256571740159	0.533059129666519	0.6614083402062709	0.6468829428511329	0.6936547796311879	0.794749014352619
SIPA1L2	0.072202936531556	0.077391340746535	0.0792568934629594	0.038975687195777	0.0189801124795744	0.0024117234641606302	0.04541283936545299	0.00596644970119413	0.0106136294717745	0.034054636056723
SIPA1L3	0.26622539355722896	0.39177096278994394	0.4208752629208571	0.106078502509704	0.894563271569029	0.734346324667938	0.375117067682105	0.535835878365743	0.790819803042735	0.48878013389895497
SIRPA	0.6601238680556429	0.797463574514658	0.303180988844922	0.35029499692300997	0.40480769920607595	0.508632300449932	0.4212069912748929	0.49651540955982393	0.0183593562732294	0.5086328157768549
SIRPB1	0.0573863604919096	0.39763544516509497	0.623070593445294	0.5288374819963629	0.385931894137616	0.39764142074951897	0.39764053742347705	0.39763544516509497	0.205915431312743	0.4885019974873289
SIRPB2	0.175413718158818	0.36640591169987397	0.372140206164033	0.28640591006738597	0.28270301663853004	0.4359557936599871	0.33681351562222694	0.344485128868588	0.572340565664776	0.43846926819355897
SIRPD	0.506791736690836	0.46394429455161207	0.621424089847466	0.38360298139161403	0.705380452938635	0.60332456961749	0.603325460889858	0.603330598957562	0.18039466991042102	0.603330598957562
SIRPG	0.154022038012555	0.156532581755323	0.012388204717032	0.0939620218311902	0.126847380004356	0.190524393664111	0.0286759029028747	0.0835472543583153	0.322667765092951	0.0424259946386761
SIRPG-AS1	0.0705944881529829	0.0705843712570852	0.0705944881529829	0.0705944881529829	0.0705843712570852	0.0705962431851468	0.0705944881529829	0.0705843712570852	0.0705962431851468	0.0705843712570852
SIRT1	0.9837140346463779	0.596582458131391	0.5396293501548499	0.33596324972464303	0.547989498295943	0.777164433579117	0.636238294555695	0.720092202844397	0.3636851841858111	0.7142429346565601
SIRT2	0.24647299639883702	0.3559566622205061	0.35596366372851096	0.0744072317883382	0.270347820507346	0.3559648782440829	0.35596366372851096	0.3559566622205061	0.36336295006865293	0.3559566622205061
SIRT3	0.350527049965717	0.34660796332957	0.346615371098097	0.346615371098097	0.535169011485349	0.235036382735096	0.358738544177431	0.449106505545506	0.201365543935191	0.511546058986022
SIRT4	null	null	0.0710921824859093	0.0414714864126523	0.10254007287669399	null	0.0516935742411972	0.0192417274904946	0.0824878527874304	0.00446849601007823
SIRT5	0.615003879330537	0.466442349445367	0.13924351088181	0.28301661447028004	0.800055250600723	0.721748090532214	0.14130967949124898	0.404751809805834	0.30846212189496097	0.295680530411152
SIRT6	0.687704642390983	0.68771345453686	0.14213050778358302	0.459724314862236	0.5371223544102129	0.687703113788669	0.687704642390983	0.68771345453686	0.584910370487386	0.68771345453686
SIRT7	0.910741728409172	0.936543051768778	0.936533386647795	0.936533386647795	0.886558814663265	0.87299464042846	0.936533386647795	0.862402546342467	0.6146640178964611	0.936543051768778
SIT1	0.403373318862895	0.38943624818833	0.537908811651697	0.44435830128098497	0.781219520542056	0.5379084780802629	0.336434756863422	0.22741916075861998	0.410045816900281	0.5701340879663671
SIVA1	0.984758822609605	0.7664936416783961	0.8270165350303741	0.909656101134779	0.888630099184891	0.766480343907414	0.8214102517353921	0.881720503099627	0.7976664813809291	0.88259451107592
SIX1	0.274946481135109	0.121038568967803	0.22749537934332	0.350524715699481	0.16936381246396098	0.06431248123828	0.137097321447743	0.40157152349849606	0.243461856226475	0.20539581872167004
SIX2	0.500300624495778	0.4782512885480639	0.899691395334206	0.4923881634524821	0.27780065421144	0.553796115932636	0.529139981014186	0.257986454048604	0.287324871917209	0.544967973610997
SIX3	0.45770583590198904	0.42657768875098706	null	null	0.359587462659966	0.11781420682635302	0.678849684683425	0.540013840433272	0.5357537663449521	null
SIX4	0.41879867624199896	0.28715820869609004	0.0669395029082437	0.28697930307733693	0.40041122418210107	0.0888765365212879	0.0686789364400128	0.505663984988336	0.0264812354643852	0.289446123232739
SIX5	0.0347040223775812	0.0346969338752686	0.0347040223775812	0.0347040223775812	0.121377006894349	0.0449609695041743	0.0441388909755927	0.0435531544810566	0.0367052457854777	0.0346969338752686
SIX6	0.0603757298237893	null	null	0.351830205222534	0.0313818578752108	0.163404224508539	0.100846240967011	0.0124987527502914	0.177358952395184	null
SKA1	0.250343385174691	0.377183132715673	0.28874581947982697	0.0180391739718424	0.3605709492933089	0.21100429282831198	0.21100224469314802	0.213461738834457	0.39900378016199395	0.15625290648439302
SKA2	0.747243817089255	0.7465818754009691	0.746571066324832	0.746571066324832	0.779044388218293	0.7465691913129779	0.721755017402727	0.47260145018146393	0.7655049301218	0.920806473156244
SKA3	0.547696459510868	0.55754775679038	0.33977798391469705	0.0863368352156347	0.164525831808105	0.339779319409786	0.5789636671004771	0.600296402379651	0.598299829083256	0.386209395558044
SKAP1	0.28992647271565997	0.420314092990378	0.435027424365318	0.5258070775479771	0.813761238693402	0.494897026690119	0.6694913873596561	0.0734193740080473	0.0713375554177216	0.35801742258053004
SKAP2	0.6631092693299829	0.672759625696092	0.335310118588423	0.6725034883795991	0.7109499158040149	0.470076760937011	0.48959525020282296	0.29910687869509006	0.405499240787063	0.27848007430481
SKI	0.7653620252936941	0.8205161706345899	0.948926717604984	0.8511952769122609	0.13115345969957198	0.731096540150359	0.8977268436765659	0.808741850056842	0.9386659909027791	0.871749086926691
SKIDA1	0.32157732478797396	0.759591151908826	0.281921888158838	0.45932142259641706	0.43636944646967607	0.28192360853396803	0.30999263645855496	0.512933194617765	0.5150801179955621	0.28191197050131606
SKIL	0.0159511341816473	0.0552193299393102	0.0123169062636632	0.0208425188418882	0.0221607917421457	0.0372130232493784	0.0167768087908846	0.00101375213010894	0.290219472510331	0.0145418112695688
SKIV2L	0.38509005053907597	0.4811910386085661	0.0403383385888448	0.21650732852299698	0.7427113475234071	0.27626673163232696	0.7872479202779509	0.347926106196994	0.16527901185485097	0.6488785997925749
SKOR1	0.32514708230205497	0.41312576558275393	0.293402388272137	0.344188917064488	0.33770913279188597	0.0609299516256663	0.41313011502049496	0.378667558842845	0.453367856624553	0.296486030744831
SKOR2	0.375401202842489	0.337779545732471	0.129740689793074	0.0325783085974715	0.209739085948724	0.0592396377638447	0.0306308928865344	0.367690971372872	0.62172467442421	0.391934841499436
SKP1	0.640102355923506	0.6584875461919061	0.748613868156534	0.456826702758094	0.7112215931658609	0.658478598236062	0.6686130303246011	0.8076533632363979	0.658478598236062	0.6584875461919061
SKP2	0.7547199037746241	0.7307075731938951	0.802138472093496	0.831989291347861	0.8169873364124342	0.80213638712297	0.9256919832091	0.9571644668454421	0.9737363170406759	0.6886605872103689
SLA	0.144566753988362	0.357820760784322	0.22375376283446302	0.17399058182709304	0.20389728636229298	0.18979315295135302	0.75232717279797	0.454920745853808	0.30640266553983503	0.357820760784322
SLA2	0.9889169504423531	0.9921685228593979	0.9923140154403391	0.989255320504479	0.878515413823429	0.993767917395605	0.990120196696278	0.991637771110917	0.9826636522454041	0.98004913426149
SLAIN1	0.29337051881605897	0.43312814902386504	0.670892986349937	0.257863329622072	0.0867948267570062	0.373261500782457	0.25611350448052	0.43938668636557504	0.544442420628902	0.509840788360605
SLAIN2	0.674247301922693	0.959471992496438	0.695708009394298	0.8903595487929079	0.9816102553808871	0.8090544682729242	0.69417342067256	0.957825614712677	0.9420964742253491	0.65870528619416
SLAMF1	0.0897897020861464	0.32156805144453304	0.0509897761290044	0.16567098786352	0.15233936688114702	0.0303013883059066	0.0712739626225343	0.18326233419820603	0.0129590704397685	0.087931053533954
SLAMF6	0.007095254483636879	0.0278250433742638	0.13573678543698	0.0187753810891961	0.33259337992387394	0.0690573090005384	0.10693134947633699	0.0722034129334101	0.0940381067073183	0.0242988862114698
SLAMF7	0.16159945142042498	0.17419886836910098	0.240185380017988	0.33738076490432395	0.22278594176435199	0.30447440069285897	0.328845701565093	0.10431131835344098	0.575572277715434	0.222578623679525
SLAMF8	0.127563830174047	0.127551741598003	0.0383553558363075	0.0851964836373215	0.0567922125650245	0.127565927189674	0.0440617909310583	0.0468869506197219	0.319570768740913	0.0501051897402612
SLAMF9	0.280092423821326	0.22515584330512603	0.7246288386242209	0.100196281113167	0.250384771254245	null	null	0.42669839600646103	0.160817512262076	0.26062878741939804
SLBP	0.761107701006552	0.31875431275739596	0.378719868812645	0.876591041539149	0.6274689157341671	0.37872090561943395	0.803073309164691	0.26620629623333997	0.219054509846788	0.5052089320570371
SLC10A1	0.382437794623584	0.430236253618192	0.67348529876699	0.39441752039864103	0.47703571273681894	0.669805913570153	0.21590241941366603	0.0645260543099387	0.43225078238906606	0.22219477259810197
SLC10A2	0.38688366845722494	0.92447747625472	0.581851206606817	0.404836303611437	0.6948656132947449	0.510893433777281	0.6079212208623361	0.43065131828569503	0.525514984346622	0.38723494356920796
SLC10A4	0.8495063235893691	0.927690717823169	0.716126304531723	0.959475908337705	0.822079371603698	0.965434389718412	0.7613303743313629	0.8140453702650079	0.39855451986502705	0.820331175372739
SLC10A5	0.497671196425139	0.20249927996960604	null	null	0.202679638451807	null	0.39369960896146505	0.213888165931957	0.135843907596833	null
SLC10A6	null	0.824933928435352	0.9616613305419821	0.84897014782377	0.899476073465842	null	0.9299968352925999	0.8912565724365691	0.494984089240274	0.8040005173921558
SLC10A7	0.708196538678663	0.0389054593144759	0.208728593344156	0.571466385615775	0.5015569562920229	0.51169736330986	0.210559731694962	0.5900317803611851	0.0035978476447565398	0.736281426948624
SLC11A1	0.15797548539468803	0.17582979807605098	0.21024792402400103	0.103748303550303	0.477021004504279	0.13660362292599498	0.20477121156994899	0.18894578477672896	0.217027864917371	0.228052653852165
SLC11A2	0.683905093067929	0.508610533281174	0.620488896390463	0.7247010727028829	0.22609607060510697	0.338782920921137	0.582628846411848	0.49806712030940703	0.658911822381173	0.665577769787625
SLC12A1	0.175829164131108	0.7863191190374019	0.6563719721881851	0.581106061026318	0.0913494534348692	0.0947681192038183	0.41609134475547405	0.4160871389748789	0.353965140289926	0.4160871389748789
SLC12A2	0.575666997801198	0.31305907315591497	0.674212201262174	0.21181675755823198	0.33519631553906104	0.0805804313068744	0.7716289568065742	0.699637446794623	0.8306202322342808	0.669666489953444
SLC12A3	0.0304925582476752	0.176198043041263	0.165279991151281	0.17603109548897602	0.14050670615100197	0.44711936228428795	0.15860003226800698	0.34910618809037997	0.0181612349159954	0.200115886714821
SLC12A4	0.29065520461106703	0.441646423391104	0.27313710703102	0.40320677424112	0.31420288430175203	0.129730375435704	0.349903304949724	0.381127661970766	0.23881125939670897	0.211841846606595
SLC12A5	0.8360082369940061	0.536873283675594	0.7879096052510709	0.352197391817766	0.600920649142043	0.822740709041121	0.523104024533423	0.652941150709524	0.6817497645328789	0.6550670634567289
SLC12A6	0.314616023998139	0.150712838875286	0.330789497882737	0.26169475224818395	0.204507862546018	0.0511632423357701	0.49337629320329296	0.29856407283578695	0.139040067713911	0.28222938000729
SLC12A7	0.559977113826833	0.27069974833786603	0.46917396487368607	0.42950022345433503	0.6672952087734471	0.526112743100428	0.20916312882519	0.219822434558477	0.38720591689996203	0.5252311884808929
SLC12A8	0.228667597701356	0.8415417078881751	0.310483821782302	0.21141935666899103	0.47884134603475104	0.199897462002839	0.138376952828754	0.354185446167574	0.40057479919921	0.24698331889600197
SLC12A9	0.471867501229575	0.12199265852811302	0.13333640781422199	0.155073770826168	0.385697855099997	0.253450606721925	0.11217835186180301	0.257356115977139	0.0762731855363075	0.0860185225372028
SLC13A1	0.815288790355624	0.0977519832855231	0.524065468899538	0.5461084911915429	0.0297668677385581	0.667983935640848	0.524019934130469	0.494518248417337	0.397221946700247	0.7367668553166221
SLC13A2	0.328816005289517	null	0.321728883626467	0.321631751855028	0.0123216946434877	0.672569559838927	null	0.44609605341828495	0.0394049634764979	null
SLC13A3	0.35640451317532207	0.856794646265687	0.5703203451475329	0.530626787974966	0.3849631685313279	null	null	0.656827373741041	0.9293738573664481	null
SLC13A4	0.173858905299134	0.206306719223919	0.164898888730689	0.272723479619159	0.583232060582054	0.206320670046305	0.30169190907617305	0.437784539755996	0.369051693882025	0.206306719223919
SLC13A5	0.79953021754761	0.7513374340409531	0.802362146846174	0.698537455226953	0.7743076795772409	0.75132459394563	0.80221360877159	0.902968009609673	0.637164821424511	0.871351557150948
SLC14A1	0.104816724935336	0.19827764965980801	0.21485474599630802	0.0721098543756263	0.137350295332206	0.034429209763135	0.0354227015112205	0.0874478535055515	0.0199034519239581	0.0354155296347344
SLC14A2	0.710542500840874	null	0.572748110461582	0.6542808524351329	0.9466492631596259	0.9118383096877579	null	0.5918688567787509	0.16428981498880602	0.941302682136695
SLC15A1	0.478095932635784	0.9105384516026859	0.399798368380887	0.401566814010863	0.412080401745699	0.557696969416241	0.40049475520997496	0.428763431145367	0.454407726668165	0.3982623799588039
SLC15A2	0.20388318886822498	0.8045973685101241	0.645442550368702	0.885809333247257	0.876006451934024	0.6978898806363361	0.6439607000126529	0.787951489962479	0.496320656324246	0.133629471441254
SLC15A3	0.853361924242797	0.6170018646813411	0.8469837721580529	0.5113723353692561	0.8138070552184791	0.759827847785285	0.7701128747672579	0.272288004197061	0.6380023217597071	0.0843458906429526
SLC15A4	0.169161190065411	0.236779727842236	0.14638542707627403	0.0995795650092964	0.565191827071474	0.543726138489661	0.0657865590802345	0.0656344727066484	0.335575096240866	0.0443512799496717
SLC15A5	0.5046185770208901	0.771128671033568	0.709549539014242	0.6421785141266679	0.31709853045761605	null	null	0.386782288709309	0.899810073382609	0.9377853552916651
SLC16A1	0.657200099239519	0.5910881825447839	0.6209805297693111	0.579989281124128	0.11269710275208501	0.48210760229329297	0.625268256211206	0.633873316566038	0.23458360415845397	0.48210653471141895
SLC16A1-AS1	0.025335112094878	0.0253292360475044	0.025335112094878	0.025335112094878	0.0253292360475044	0.0253361314946541	0.025335112094878	0.0253292360475044	0.0253361314946541	0.0253292360475044
SLC16A10	0.0909195878841762	0.147375414498535	0.257139304052745	0.256140434524295	0.0603532171627227	0.14738982901061098	0.14204612313751502	0.32705828500869705	0.44437325794359006	0.363993244390054
SLC16A11	0.9123975629947471	0.964399962290539	0.9204925234363299	0.9455707861985501	0.9217493462939741	0.973871493181301	0.9186434748458641	0.8993186030830731	0.9522115515306601	0.977919571444537
SLC16A12	0.747103640300494	0.713862750991459	0.718525652373603	0.5226118119943921	0.20765149937506897	0.117707910066849	0.801484544355202	0.677378341156044	0.33457330254177303	0.33469347973782504
SLC16A13	0.567582052732203	0.6892277082101321	0.734601695675605	0.734601695675605	0.879411592400851	0.8009624013398678	0.67869549912877	0.771482465990773	0.6076573635453011	0.7826784757475959
SLC16A14	0.88400448450189	0.907589170637854	0.9678101473014191	0.782134291043364	0.9243423832136491	0.915748214594771	0.9531463791227821	0.8650598706103492	0.284542243556074	0.6255200211388809
SLC16A3	0.20194439326420002	0.83021061566659	0.108826174702527	0.15286610131079997	0.50294027366709	0.53673677353215	0.0795040940708076	0.180966692375272	0.469020713367889	0.71356282355822
SLC16A4	0.0199823577903265	0.0199773017428384	0.0199823577903265	0.11459194017002301	0.00621860044391835	0.22876045459977698	0.0199823577903265	0.0199773017428384	0.0231138727472878	0.0199773017428384
SLC16A5	0.9524886072315921	0.843959485998821	0.836531266353527	0.8271820708954309	0.9521254981920869	0.9360606424918309	0.8359315398948041	0.8272522023740592	0.8858761614715749	0.8491042750528429
SLC16A6	0.9910884342100219	0.9834687232532741	0.9856611963104309	0.990258861037909	0.993206913489658	0.85538233245827	0.993808554261895	0.9941958324047031	0.999895889586263	0.9834687232532741
SLC16A7	0.6785576597534929	0.22962840888108998	0.17339102261941802	0.37285747695691707	0.9333812488571909	0.7586060969605101	0.325486034515833	0.5650571621817679	0.8098136401060521	0.662636219737236
SLC16A8	0.12009946679964499	0.12786460678191197	0.144823368325274	0.0917661154897228	0.06016098636497099	0.195569347759528	0.3821386275968321	0.0940930444661113	0.0625480750322179	0.111697422055998
SLC16A9	0.4790401887012629	0.38601258494710206	0.31581773736443897	0.5613686843532221	0.271765576848529	null	null	0.0754248331456263	0.448782285550758	null
SLC17A1	0.312830467353495	0.664399360154636	null	null	0.23217266916467802	0.21558872253325898	null	0.13316063338572198	0.591631926902318	null
SLC17A2	0.174533839681499	0.7238651783093392	null	null	0.545939123713412	null	0.140345756089892	0.288585161863436	0.0867616842413925	0.48275982923003896
SLC17A3	0.133447471415849	null	0.297029792230867	0.356365541036818	0.714616665882496	0.14840308745188	0.297379349064642	0.585532451233145	0.645605749887328	0.0769250333975484
SLC17A4	0.240653092655892	0.43803482824631396	0.13836542604561902	0.20629222402954803	0.19512235402598802	0.419063551895139	null	0.0889227994897309	0.44657523424384005	0.380862318479563
SLC17A5	0.0287387808561945	0.0691283703351565	0.23346329440304198	0.0640794834645813	0.120874474392324	0.06744507391908401	0.12766153040552802	0.018701874794676002	0.25146874235071903	0.303212746088562
SLC17A6	0.291769092050133	0.43896632146733	null	0.48256849529314005	0.7394916536439441	null	0.18221404943052802	0.235049197230752	0.0748910379072096	null
SLC17A7	0.3758040098478329	0.48232915414295396	0.9242368023462281	0.41287414890728896	0.941788078177636	null	0.943655228676766	0.7518964911326871	0.657577740592849	0.528264669412655
SLC17A8	0.139998211083898	0.11762141823638199	null	0.32243699237914897	0.10968627154854199	0.209723410413097	0.0613639670489488	0.0941272137233002	0.0440281160508369	0.192316638468402
SLC17A9	0.8496587192442671	0.750437966754175	0.633176359079275	0.404040645933381	0.673111734758403	0.8552661401544329	0.632079868140635	0.574509588423607	0.828176423671377	0.8420584926959391
SLC18A1	0.17927155329562	0.608915515918607	0.14963949059673498	0.36880115448836104	0.13396158715983	0.152603455139556	0.826291514183736	0.37407630919014795	0.164938746302668	0.8359278443379109
SLC18A2	0.47020526823251096	0.47020375508689394	0.486126370601215	0.42259236651671	0.46732459254512804	0.41763008085191794	0.45995107093100207	0.47266303929453796	0.6377675533684549	0.47020375508689394
SLC18A3	0.199679449061347	null	null	0.00192922854482215	0.0196626646700206	0.252109851386818	0.300259385128242	0.10746212850917801	0.0669409827684746	null
SLC18B1	0.5057425426817539	0.21236486529453602	0.589871072725591	0.35244512743734396	0.13769801155631303	0.7465875164844058	0.302295679922698	0.194798795173018	0.7578142941087671	0.333881222925259
SLC19A1	0.436190032032453	0.600561434386642	0.36808918476349195	0.300497763324409	0.327022518513368	0.789675292334321	0.565026847883842	0.558381908080808	0.46393165871262104	0.5049815623031301
SLC19A2	0.34023956109111303	0.6140040524715921	0.27157038292151103	0.444954902047545	0.18968932215637602	0.16230533127377	0.7432357417893299	0.5459027838782311	0.197263048277346	0.608845698146391
SLC19A3	0.28533729175325895	0.288454120724763	0.173235430031724	0.0707835073242235	0.366610793654266	0.263169833983127	0.17953185956506196	0.18630790610482603	0.0561215550968304	0.0118760410805796
SLC1A1	0.40964277059653903	null	0.18223716519366603	0.656336389031629	0.9577179194815401	0.737575967360319	0.127764749638698	0.673967962167791	0.616686543583688	0.841364217462433
SLC1A2	0.048967080095561	0.0307444880568665	0.0404244013211498	0.0251464940573028	0.045011402818727994	0.0284895570393837	0.20274667058685397	0.0601963455169376	0.0628585926905414	0.0199076503197425
SLC1A3	0.22263063045547102	0.23189895392416002	0.319734359475546	0.232326778685146	0.6033067827580829	0.258835830072256	0.231910324167228	0.23189895392416002	0.47623582534712106	0.231837050907057
SLC1A4	0.523955942485066	0.523957159906531	0.5944900932177349	0.31212253654308797	0.6406122376378189	0.9282576257787549	0.511689970464129	0.708809323786898	0.77333921468346	0.523957159906531
SLC1A5	0.20544403547371104	0.0848493082390464	0.6437268115916	0.6558322883848	0.722332164218818	0.48627338256791597	0.485550699114348	0.6667702039373629	0.5666813037841391	0.454817442499958
SLC1A6	0.6720655935164941	0.8517525265570011	0.359413701768644	0.40607275651693103	0.7325532738296141	0.7610468064990858	0.667212585610845	0.976987281053205	0.8650589716432842	0.6672205766754079
SLC1A7	0.104081194329405	0.0882096547892724	0.5181055824264971	0.399801298730952	0.0318003913075307	0.45836879115785206	0.102871562584334	0.416870790898565	0.16402609277945598	0.10036917491800301
SLC20A1	0.45721908919757204	0.210492222219519	0.643504200003989	0.182038491431728	0.5668703669482571	0.8367628745991321	0.541805160471529	0.5731454202427789	0.410689022158496	0.491515205764117
SLC20A2	0.7363475292474109	0.8112185533475308	0.8054720005279841	0.938210538221064	0.91950561772791	0.515273142303184	0.592059281341594	0.7372019903181151	0.491598564004531	0.658231940738028
SLC22A1	0.992630971373258	0.993930083941402	0.9606978805389	0.9878892460640091	0.964607773677252	0.9653762537606629	0.994564448832287	0.9750033376977719	0.00647713841610779	0.997954388247615
SLC22A10	0.442195470809009	0.118908370505181	null	null	0.503353412186957	0.312983630786125	null	null	0.500851582759767	0.746014496338914
SLC22A11	0.8659766418945558	0.344765046319335	0.653900839633869	0.8271432592395699	0.552269988695214	0.565540437011044	0.653624161171592	0.521873096988716	0.9021359444650779	0.739428093414544
SLC22A12	0.7159954150163721	0.8054525782933479	null	0.8271190012623509	0.890221767752485	0.436238511993497	0.8410865268924409	0.937736201033915	0.627105803829842	0.752700835892863
SLC22A13	0.8763015679367121	0.46739098728907397	0.7031698323980339	0.5360171145949749	0.42106464843194996	0.5561849543873331	null	0.877774029390768	0.990368313840985	0.889538652723318
SLC22A14	0.32530762314377504	0.48844175465342105	null	0.9856037299809342	0.680917677567191	0.9375672021699141	null	0.644650850692426	0.754761084094518	0.6926937201157459
SLC22A15	0.23877856503356198	0.5522290943210639	0.565584233903822	0.201339371049284	0.23910150632308397	0.0038394773628805797	0.5446682442995859	0.127514474634907	0.162424092615867	0.525215208668869
SLC22A16	0.23108594875700797	0.363522505282937	0.555235398584062	0.843732984608848	0.11967810618437899	0.138330218218267	0.625701946718646	0.529699198378318	0.62292461914801	0.249190914920917
SLC22A17	0.637755568575984	0.534587687189116	0.599847248137959	0.457232169237059	0.538375751238318	0.8749797907907709	0.5887266730604821	0.6204193055253879	0.6968238715094289	0.5670813854835799
SLC22A18	0.648152515752619	0.859825873898083	0.8887101009729	0.586113061232422	0.924774563086538	0.7855321117425659	0.806303549210037	0.806315624890228	0.63931792606213	0.806315624890228
SLC22A18AS	0.533664667710019	0.8239965926248429	0.523874014959495	0.576751841686862	0.8694953645908441	null	null	null	0.5718196055810479	null
SLC22A2	0.933727320698232	0.826416198040745	null	0.922979670664809	0.359206754167315	0.8845754246699921	null	0.937853237241156	0.993000009629697	0.917477572265124
SLC22A23	0.7044606902489642	0.523556386938248	0.6114023251438571	0.328448877778976	0.9302712234799629	0.523554982180295	0.727306270255726	0.7632846105364829	0.255442115409721	0.8041979199191329
SLC22A24	0.7660211138091959	0.10288545126601299	null	null	0.589403739331891	0.299529135498004	null	0.762937819826426	0.532406984492539	0.683220265040242
SLC22A25	0.22893591387851503	0.7875431851048559	0.9793273665266401	0.789333360200295	0.518423083463585	0.507731814288333	0.618797039697889	0.5585294165327099	0.408536849037404	0.308360649810216
SLC22A3	0.366516401238387	0.441735652362678	0.9644702556068191	0.7670706561302709	0.532137344483558	0.49563471735401293	0.7166334480266251	0.6255473179533311	0.6680251169983721	0.662564146208299
SLC22A31	0.27905176552163796	0.852465451543404	0.31145812888159996	0.12659650639991601	0.7357647111752009	0.5292419037280829	0.30013595360138895	0.37028371832912804	0.883308849903579	0.188054860265847
SLC22A4	0.18401658585628503	0.0160981698054766	0.045364541776927995	0.05728496342558799	0.0675967824454689	0.0363652823348365	0.0905787800531412	0.0283812323998198	0.0642036583699234	0.0160981698054766
SLC22A5	0.0788189285031353	0.340166173132879	0.0247818682075389	0.0261955774523803	0.103327606317696	0.19886336678355898	0.0655615840902706	0.312794132532274	0.00593914464692025	0.0655517799428356
SLC22A6	0.12888937827508098	0.5760136218059909	0.130511047566568	0.13175480192077	0.30618915481374603	0.7001810519598791	0.13134027658883302	0.20466614709736605	0.8636288165138442	0.8697819682507489
SLC22A7	0.349736938830515	null	0.886651112140068	0.92025385929273	0.5415610618705561	0.680426020780459	0.663122347481539	0.806743204684667	0.582407588642355	0.8811997352567091
SLC22A8	0.808653949617743	0.491477352786637	null	0.906732448317614	0.9544689158175121	0.7894415341909491	0.852114795606292	0.8245539632149109	0.831865588062135	0.950969295732865
SLC22A9	0.515751015392951	0.285772366395307	null	0.38950740393409206	0.918665578720434	0.49263522944697297	0.40053504950351393	0.45530952718715995	0.6905789523935338	0.665265264009541
SLC23A1	0.26284151020824	0.26283097820124	0.591544984235264	0.512968925952196	0.0837502157179496	0.573196919077145	0.336352000891147	0.340856222996871	0.0654739279386121	0.39570656247116104
SLC23A2	0.805329729962386	0.9640872963123042	0.934153964564866	0.723839191114395	0.42704632967722705	0.43906541653536796	0.7964360846420391	0.820163259651763	0.925771710131962	0.896094414795713
SLC23A3	0.12906269998259	0.20675837997344698	0.0572072381355085	0.09662756427538902	0.265586764357842	0.187588107630425	0.20677026093318002	0.7823087561360341	0.639324661109124	0.50462896691057
SLC24A1	0.3674002183339579	0.37077630026662295	0.304549648075543	0.697303264527099	0.213677052234338	0.251146722685139	0.0449073755418159	0.0407012061267116	0.36219758295768606	0.250351144380249
SLC24A2	0.132167091242952	0.00457754330704989	0.130631142289932	0.0207553272683898	0.0686726185984715	0.21158186303436	0.00343178713322489	0.00244545549251706	0.00466534556482679	0.151343001336838
SLC24A3	0.6658893442215071	0.512719847800436	0.123859580567545	0.5919887737535401	0.628587214566389	0.8838413542717449	0.502389643733957	0.416394901794817	0.452804183379336	0.534687935852347
SLC24A4	0.150792051043087	0.11220483006570099	0.5036672205555051	0.0870947256252835	0.0486849242862211	0.0139376977396644	0.328257527741583	0.0226528836968969	0.167171224930879	0.0232664884763498
SLC24A5	0.37025237461342797	null	null	0.695148162503074	0.607456077215624	0.39055350941521794	0.9195178567369159	0.255959025569947	0.8952702957981999	0.8642714718349059
SLC25A1	0.646155910391504	0.780346361417917	0.784333978068842	0.515040044099258	0.418094436106281	0.73987085090681	0.808547987161487	0.342985260030023	0.59064763280591	0.43192976407507705
SLC25A10	0.0892180878478131	0.42549707365030603	null	0.300426644670589	0.364413953923211	0.0439573899052333	null	null	0.21075624704436702	null
SLC25A11	0.150269021236082	0.21150512255341397	0.48164852312588297	0.48164852312588297	0.588228984393627	0.848597580220537	0.406407134026331	0.15146175120875	0.32455111648419	0.481647590054531
SLC25A12	0.0737617016028028	0.0491990060698092	0.10064024079916001	0.159690191693912	0.129300464723527	0.296161175288156	0.16510559854238901	0.26208614722045603	0.21159464044495602	0.0980961260249549
SLC25A13	0.288234586705188	0.258855787927829	0.34908270229066496	0.41861031485685996	0.251951116509322	0.121480758154655	0.318553559274414	0.500909074423858	0.24661668092778302	0.551891452491676
SLC25A15	0.14485483533415802	0.18412258820681698	0.6050456013630671	0.33083233138185403	0.830004098103363	0.80456231081471	0.6041677942293061	0.486999835872581	0.185002372794926	0.641150998602138
SLC25A16	0.4887429870635	0.570906405467563	0.49209951838347205	0.5646930011941961	0.479478328126029	0.651824109635923	0.5278186715954001	0.692138124282435	0.657357629705072	0.611826398495515
SLC25A17	0.969192281146049	0.96608894556556	0.96289240203255	0.960587451981817	0.986474898616103	0.99625441518898	0.961637458937764	0.9583463764366941	0.975322255570388	0.9581662691224571
SLC25A18	0.47982632497162103	0.45888604390122995	0.7017063497409891	0.583966932371351	0.205216302976698	0.511714928323373	0.5117150316896211	0.404912754182695	0.6790119897243969	0.511715627583615
SLC25A19	0.84669465134875	0.693114735902583	0.362958485122394	0.23672713102236603	0.711798198995603	0.6931041523433872	0.5991057116392121	0.696367230504491	0.788514021369178	0.7508275435342741
SLC25A2	0.922077740039832	0.41441294169511	0.6582750333795879	null	0.537222868418663	0.38594133762811	0.65799140277165	null	0.779691550144351	0.48404144658967896
SLC25A20	0.322703832260434	0.30453040949733196	0.19702152634880302	0.231764800293372	0.29014509250506	0.22984266086860802	0.199050614490246	0.237301447646359	0.377164304593406	0.397949166427716
SLC25A21	0.75228849801395	null	null	0.44434692749465704	0.20323908423710302	0.12512677277444198	0.0424625155908349	0.00873409103920267	0.303363947337444	null
SLC25A22	0.116591787308112	0.20208060115276602	0.202092557753933	0.202092557753933	0.134482918005084	0.14352279482788502	0.197860587385347	0.320123603905812	0.325556869624227	0.20208060115276602
SLC25A23	0.500908927606604	0.4850628280237129	0.92273728210418	0.9194963941623059	0.500540465807211	0.9781266200471179	0.966265885828914	0.466638192741032	0.568415464555953	0.966272859834888
SLC25A24	0.101004587949226	0.0126196144183784	0.175510007018101	0.19581608228251998	0.199850288022744	0.28791447541906	0.0533653061736469	0.05335639219556201	0.24418138085201602	0.05335639219556201
SLC25A25	0.23936668296305302	0.537720582828125	0.33014826493279403	0.536471460184246	0.454972113186808	0.8682827210113421	0.6508397359362039	0.878836387568122	0.8241291319828671	0.45923000065330605
SLC25A25-AS1	0.8139374607193409	0.813949625097283	0.8139374607193409	0.8139374607193409	0.813949625097283	0.8139353505856949	0.8139374607193409	0.813949625097283	0.8139353505856949	0.813949625097283
SLC25A26	0.5582842722210329	0.7168377133585079	0.795677241810035	0.7690814017163171	0.875704900301009	0.8620916051003559	0.716827838260009	0.7168377133585079	0.885554469488421	0.753799800798269
SLC25A27	0.8676156868712659	null	0.47812763615365006	0.49764084607035597	0.17003688722979002	null	0.557791668286848	0.08513487186923402	0.265616206873608	null
SLC25A28	0.017960893685293997	0.331949458325958	0.131324522556076	0.18931134885729997	0.25142344641945397	0.7449706339809491	0.219484922463395	0.21947327872947198	0.238403643128921	0.070121947853602
SLC25A29	0.23766813752285101	0.17184962256085903	0.108830741306931	0.33085744712044607	0.23925215053073	0.272583912841615	0.126662891995835	0.206931596267719	0.44163792324021006	0.105814534948063
SLC25A3	0.243720635244857	0.223299226141374	0.29788390176901197	0.261942771277945	0.694002072997228	0.731851117588476	0.331388361569166	0.28360602627564596	0.666294483033705	0.594915659740492
SLC25A30	0.910479509309606	0.910490567230944	0.826901179607805	0.9444421546103771	0.9342311250405009	0.910477591053295	0.864098265558807	0.842742886464059	0.9434106549298571	0.910490567230944
SLC25A31	0.148197011057772	0.844475018259785	0.48569557454568296	0.6014631896784101	0.468934870195435	0.14990711124174802	0.0358999552899259	0.789531025208993	0.0674481103999983	0.614061724379755
SLC25A32	0.655343495174168	0.738050096106966	0.655343495174168	0.655343495174168	0.12426876552879401	0.8416627719403729	0.961741737379673	0.9630641179101859	0.8757665088356089	0.6553509868903511
SLC25A33	0.18151850771172104	0.202933819239823	0.817528089255213	0.652787359886146	0.291417495709131	0.24589600733233702	0.8154698019469799	0.48211137846749796	0.702937678623311	0.473379759466435
SLC25A34	0.29508884251725104	0.4259445718979079	0.133186818952792	0.427504472114181	0.582199313606964	0.4685037978019871	0.518416411026683	0.5562949872379339	0.7433760017814849	0.4259445718979079
SLC25A35	0.3620783841552371	0.607579555439743	0.10275361901091801	0.11364550984309402	0.161270861746824	0.33355150052505395	0.21002619260868502	0.590728566613019	0.227098805520184	0.491021840797795
SLC25A36	0.7164258821672231	0.7848513978384308	0.841440511356989	0.844791944426557	0.7398423464599709	0.690324504996622	0.8275066020217379	0.909795867484259	0.9112999123179041	0.6748589099570881
SLC25A37	0.228353454686912	0.21772198061374198	0.325266116272215	0.26776936174553195	0.629843322304982	0.445125515244055	0.438566290452249	0.257687640398846	0.233741087069612	0.16050029167635502
SLC25A38	0.696146219135401	0.166608169009505	0.10450374708383901	0.142255639009591	0.323266758736172	0.5672921837777	0.5089378935203139	0.14074521202095003	0.49129620430083404	0.23170051070958103
SLC25A39	0.8562069575158331	0.7485154324056821	0.7573156586955251	0.555065034056371	0.37062621528547707	0.6050586353536739	0.8006354109228142	0.768848617824658	0.35006321441003396	0.813645136255821
SLC25A4	0.0897387568035712	0.19764002358673602	0.261230705943591	0.200218635584635	0.275188916900604	0.275200817936382	0.227868393734677	0.0678128558271214	0.0843127156981225	0.295481087172166
SLC25A40	0.18883771332995103	0.18696022149085897	0.0783500353658057	0.108763831282105	0.30752619599040004	0.500116612712027	0.716425786287404	0.192225199885851	0.12547037377848302	0.150942049677686
SLC25A41	0.586471367271073	0.8528982788922329	null	0.924911750998172	0.534926222295205	0.9332419407930501	0.62499593615753	0.37886283504852897	0.217990141293125	0.277811403734926
SLC25A42	0.6708819273408649	0.5188127822670371	0.573626152415312	0.7997547108579179	0.716587594851332	0.5505350713338331	0.529451592883008	0.983924226413611	0.95054803114931	0.636476384934543
SLC25A44	0.0904211615169771	0.15748975648913	0.0467111716734297	0.0616202879559422	0.31851544057083503	0.25151287935543	0.0448096220467495	0.0659454441762798	0.123128725008283	0.0408365699988162
SLC25A45	0.9255738628383849	0.7218407078865141	0.721830664134731	0.721830664134731	0.796402010286549	0.6231720097054539	0.45730547095126706	0.9550503155657301	0.9298359399631341	0.7188843045464469
SLC25A46	0.7824980412036049	0.8205419678903749	0.858798057518441	0.609828458654793	0.615191026030236	0.8484003978009	0.850156707196486	0.856311734525695	0.965267795058041	0.930913398502469
SLC25A47	0.35873068591159	0.5770280866820339	null	0.6298594286333349	0.660086394283645	0.7713466756189209	0.325362217306584	0.663484899170614	0.644361950828737	0.425103427120248
SLC25A48	0.28435892665891604	0.36267583071602205	0.27686177284215396	0.42454919611726394	0.4950738822921	0.29279743234886896	null	0.5437972014700589	0.339453799619661	null
SLC25A51	0.72945460126606	0.39918324823881796	0.701360593260077	0.610367874794745	0.368760251172654	0.399189137539619	0.388639402417319	0.622746815733527	0.841295887400245	0.39918324823881796
SLC25A52	0.272264194512022	0.205604322984177	0.0852514884035055	0.0922204369064898	0.0119646036237179	null	0.0856571373076319	0.481126795304432	0.508834623103363	0.61643295292741
SLC26A1	0.8864973437985121	0.649972869569175	0.68139219847309	0.6832416500844039	0.565949287890106	0.494426091417327	0.401167155429477	0.443916035453145	0.39466872868265	0.649972869569175
SLC26A11	0.93510626661383	0.920619447678795	0.845062885372006	0.649631837806167	0.867694932956766	0.8852210929951709	0.8286783453977449	0.567868001493667	0.923784615949918	0.7897019746920699
SLC26A2	0.296299545409154	0.27477997906805196	0.0207612957512181	0.26912134647077696	0.10135831233687301	0.134215529375815	0.10357144757514801	0.0538886940728915	0.24069299643307102	0.135026449242335
SLC26A3	0.517212521735298	0.7236074292639542	0.830493110474023	0.37745708604347705	0.264384827206576	0.3902158184239621	0.543607429907109	0.491862500933799	0.0536932129607455	0.6736396820898771
SLC26A4	0.673264003633793	0.0908580107716463	null	null	0.133605271293487	0.1070042498279	0.15967491152541102	0.14781044634741	0.42946144621750504	null
SLC26A4-AS1	0.819345412125908	0.819357627444919	0.819345412125908	0.819345412125908	0.819357627444919	0.8193432931532749	0.819345412125908	0.819357627444919	0.8193432931532749	0.819357627444919
SLC26A5	0.899047692763534	null	0.0812065558549356	0.173901525624899	0.38248707193186	0.2821052803036311	null	0.161806624952813	0.0655129033715715	null
SLC26A6	0.9196406314073778	0.9675743591941899	0.9702477164018249	0.985645872585129	0.9533057383919521	0.907899246405473	0.9707209477737411	0.982305284447513	0.953014208966376	0.985837464509453
SLC26A7	0.45261890127751	0.8192613169188249	null	0.417788513479707	0.49112366339097707	0.466535385892676	null	null	0.358806755877721	null
SLC26A8	0.41044804549265207	0.420522853504818	0.8072387607750859	0.307249068525092	0.313302424683032	0.656597614615573	0.426080697519601	0.264512984205888	0.538843433250057	0.81523327243307
SLC26A9	0.15976125120398998	0.25765831483905105	null	0.10677342008328501	0.239832179640755	0.0944762270607137	0.5251610091639001	0.23695615848714396	0.412299662097511	0.244951781888838
SLC27A1	0.819864820138644	0.5172868918582371	0.585696631820494	0.571156137155212	0.15160585510190197	0.533333691762268	0.584974784605125	0.535537524154005	0.332312467551234	0.268595047458328
SLC27A2	0.498134320769445	0.629955406182782	0.282699458828839	0.273553580074911	0.822495110096113	0.912178236577688	0.0603237947344409	0.151813966121941	0.45952529705316403	null
SLC27A3	0.00242222608364309	0.40406822055207	0.287499166379973	0.140979011880545	0.36738558687388206	0.18402040000173497	0.23092631040522799	0.230914917084333	0.290320554069112	0.230914917084333
SLC27A4	0.855730325263509	0.9274745942054079	0.86493466342741	0.9910306018013342	0.958943351880758	0.6817192906663909	0.878929090038169	0.9445634107417281	0.8706525032205691	0.894260287460119
SLC27A5	0.0747449779659037	0.102555354566813	0.0421066474289428	0.0271712667721986	0.0667007532484665	0.27269038370165305	0.0417561900937705	0.13852381640509198	0.23276500495619698	0.0642771402841062
SLC27A6	0.607592532636119	0.6707519858701879	null	0.519873230329782	0.38711476902948105	0.6889239409703309	null	0.098099378728368	0.843067018680061	null
SLC28A1	0.38717439577362894	0.137640391264556	0.194186353033775	0.6209544292115461	0.500018294517954	0.47464469125131803	0.19517046051975898	0.514498654027309	0.0145699223537696	0.34722682403907895
SLC28A2	null	null	null	0.127043267476454	0.666471766330066	0.55188675659385	0.129688827130854	0.10730055071389599	0.20232972417974698	null
SLC28A3	0.14045517513997902	0.172054152176231	0.7361999026052779	0.31383682946015196	0.35043586805011695	null	0.269723049073401	0.29909905389413693	0.32828434577557897	null
SLC29A1	0.939269252403256	0.848402608793895	0.594617186781198	0.673415816819108	0.944512992794205	0.912419632131277	0.656378757694088	0.862993426011758	0.957811308489553	0.6988095233281488
SLC29A2	0.439472761617174	0.333372944336847	0.46589364638197295	0.36976226289338393	0.23546153726785102	0.552658948566385	0.458002450893677	0.37030400976683403	0.278444943464164	0.154504549302418
SLC29A3	0.724879386139605	0.659145688196268	0.879229231991643	0.48367654398398896	0.722986798112168	0.69064389507085	0.9133784071220942	0.7563606370266759	0.6692326898460721	0.532081982469808
SLC29A4	0.338320033233515	0.541940333996796	0.438966003741801	0.417717063378599	0.7059172657266709	0.4331247505739871	0.54193820804278	0.43357273396371	0.493071843739436	0.351277376720093
SLC2A1	0.0407468212751243	0.193410697741491	0.37026379177164204	0.25981405386809503	0.38882839208477293	0.35362776638836896	0.14967126061650302	0.167313606018835	0.37944049958171994	0.14089544052512698
SLC2A10	0.0390574480539154	0.09075322205158001	0.0149783906053745	0.0681023684703822	0.443882255990375	0.23800580469723198	0.0133671086558466	0.0840347882162703	0.0592808008299325	0.0785713761524834
SLC2A11	0.536344640567398	0.8751274135277459	0.455569917491549	0.721112575266989	0.901259965208157	0.977378368747861	0.875115367182022	0.8751274135277459	0.9430456938637671	0.8751274135277459
SLC2A12	0.9391281712003959	null	0.113957506058139	0.286798115540673	0.259079520617219	0.12376984278396601	0.109761371267645	0.161317434470267	0.264572487170866	0.11917868258250698
SLC2A13	0.21666309772142303	0.263202336988696	0.229096371660651	0.314849259734457	0.37037884954158595	0.7775212536714041	0.30721533688610403	0.36663916760199605	0.0542403499760642	0.55927043650585
SLC2A14	0.7969999341124331	0.774806499724657	0.594636336258612	0.0894427618886836	0.386998108003701	0.370505390043536	0.143978023067772	0.0672840861085946	0.5664585031527529	0.602123001897806
SLC2A2	null	null	0.7606580529576221	0.286190689476417	0.526143278297557	0.0977039284577572	null	null	0.6108621238030589	null
SLC2A3	0.36525943403022604	0.0519091203749795	0.0923792904994795	0.18734905363984197	0.20378005975217897	0.30341215002918603	0.0503137981496394	0.0916511318927621	0.6474887322837571	0.25189876278898
SLC2A4	0.9824705904613871	null	0.895915457504657	0.9836051095227109	0.472784236784079	0.930115804272535	null	null	0.805130359123782	0.944765311872021
SLC2A4RG	0.0774215729738008	0.0699540363499143	0.0699641156592573	0.0699641156592573	0.0895074306457597	0.0699658641718002	0.13263101315557901	0.10519536692668802	0.0453779651825515	0.0699540363499143
SLC2A5	0.9444978159960409	0.80360802194435	0.964720687328923	0.6648041321335839	0.654685113633598	0.9377503994681609	0.8435243000968181	0.973434833471583	0.7945983285257141	0.8555373038546291
SLC2A6	0.30171281785105797	0.532298168229959	0.38263296006234293	0.41389374910626203	0.23755967721303198	0.42348914891746203	0.605562137772578	0.605567381658576	0.6637493100109001	0.7074678688875741
SLC2A7	null	0.674692485068573	null	0.621184908430949	0.858065440114389	0.775988639916925	null	0.5818838339944928	0.36815466963588	0.6109066880254611
SLC2A8	0.38609700860222496	0.673018463369174	0.7734088122735601	0.752170376222986	0.629048501772748	0.8078831891105871	0.815430189511168	0.558462744283486	0.503277868947889	0.940070687107306
SLC2A9	0.93214918875001	0.9416040267499749	0.7445559674786321	0.943559994257152	0.82435790505991	0.890822334969083	0.8570948803784609	0.922847607413508	0.926029145718976	0.90193910493542
SLC30A1	0.799828562018924	0.7591575887065141	0.7028697574680128	0.7637124150264871	0.679082978945806	0.874302709159995	0.809393204534417	0.429175930553752	0.8542930747237449	0.8284590622965351
SLC30A10	0.588176949428599	0.28306623007120196	0.421270759464923	0.6017529623477521	0.408729421742751	0.392387086577536	0.42193554167089703	0.5940333721194411	0.156087271941593	0.149885645021041
SLC30A2	0.0792287298726443	0.270169347482127	0.00970068016850713	0.0817872940543736	0.136528530234765	0.07235068075185601	0.146136201291614	0.300019471282107	0.377158056550451	0.311072084269217
SLC30A3	0.38847828486418107	0.43927788798369294	0.19840077012576698	0.237214565466472	0.228807679776123	null	0.39055207645783097	0.0986624197703017	0.55051657165936	null
SLC30A4	0.697874428456468	0.38921625783946	0.536469934520415	0.45735076298667604	0.0787995366632618	0.3892226993062539	0.52024718941448	0.565890901518913	0.47190438471943297	0.396638309558765
SLC30A5	0.309666150126724	0.28596948635429104	0.6257968716163069	0.29771401569197903	0.432716726638824	0.285980961168182	0.618717234567129	0.466147354749294	0.5546845971510219	0.31519805592730604
SLC30A6	0.9427716619861161	0.837530468887191	0.973251470208268	0.9233223687152441	0.940518909023723	0.83751602557723	0.973240406654311	0.767534130486619	0.7544297996623929	0.8829761254864978
SLC30A7	0.6690289909465861	0.9120322930355601	0.8855101379895501	0.967697340285636	0.164551787165832	0.9797603016357951	0.522598542147653	0.7841373330386541	0.784732625667624	0.9261340384332349
SLC30A8	0.133727969274551	0.0622508245125745	0.0166439725469406	0.00481360489229976	0.0839293624123091	0.0318170675871191	0.28205773233559495	0.183804271888438	0.23830873355548396	0.252815898323792
SLC30A9	0.279525011646927	0.14831361295682802	0.26530033069148196	0.140469614123926	0.38560842019532204	0.10757285726678699	0.267061361410302	0.298224147143044	0.44976536126574	0.23302869117003602
SLC31A1	0.162167540936403	0.44513916988396995	0.230213720822183	0.0668770376789879	0.38761386705952006	0.34757012741168997	0.280391217673737	0.2775936773778919	0.18717577723461398	0.27375381921485
SLC31A2	0.49494695786928794	0.281441829088838	0.526488670419638	0.460702276673793	0.17076860016037804	0.15616899933248	0.653107223204305	0.572440545528659	0.23375809156451002	0.773523489135626
SLC32A1	0.5444702366789579	0.0594543984524083	0.0864533385455147	0.103170453801662	0.0677569825223521	null	0.77482389119853	0.423731486493044	0.19754046395593602	0.584816450227376
SLC33A1	0.181586563977716	0.0872945214714424	0.115647121518343	0.0470677391562546	0.53287368432022	0.4555200349095301	0.0873054865052309	0.0872945214714424	0.144235023203648	0.18073585432360395
SLC34A1	0.45021904282343106	0.549304752472055	0.400853138127084	0.162026160557185	0.8912559521649229	0.7237247304392309	null	0.626234557577333	0.58604087864708	0.231470441880584
SLC34A2	0.0243432978763525	0.35852582057244203	0.157925859841167	0.257654962442451	0.00817675760937807	0.0935347880053283	null	0.468190132198377	0.695279362433227	0.241217610610327
SLC34A3	0.0949995587049545	0.86441347643658	null	null	0.787409562058568	0.778071430421049	0.7870879738637601	0.856180094770184	0.647335289494762	0.7642799770633539
SLC35A1	0.17852078101184302	0.870265204359756	0.572813790284598	0.22068680712959196	0.6124434031060401	0.6875247644437901	0.687526291848552	0.6875350970908621	0.981481730608595	0.6875350970908621
SLC35A3	0.30461446351790006	0.233497664889933	0.38836887251530794	0.652168925503511	0.26738549313912197	0.23351096290536702	0.47491647062021597	0.462941111008549	0.41399483519504293	0.233497664889933
SLC35A4	0.913719447927919	0.913730368543115	0.868956376373197	0.8978828633011559	0.8793825101128689	0.913717553487476	0.848798122788305	0.963966495646092	0.9575176550950071	0.913730368543115
SLC35A5	0.9167266868898721	0.9337723568120309	0.825898836672518	0.9665679804145201	0.946779644856952	0.9248839478368001	0.9777639740881641	0.9751540954261809	0.969825904151845	0.924896121176864
SLC35B1	0.127284170386127	0.39662810992153896	0.200850613625114	0.6209378635890861	0.252379040075863	0.19153244386492102	0.232112037705733	0.33766296124998196	0.292534912447742	0.222452214589008
SLC35B2	0.730018315284522	0.731271781104628	0.643595166222329	0.659769951335083	0.7500167452852889	0.719746634336243	0.541831699094141	0.746257177267034	0.42378030726029603	0.719758338588403
SLC35B3	0.422664766279259	0.42266088109905	0.422664766279259	0.6549455626285511	0.374957893181266	0.422665440219503	0.422664766279259	0.42266088109905	0.21257929093060396	0.42266088109905
SLC35B4	0.870206997355116	0.7700191967680431	0.7594693041259151	0.6060189948500689	0.9713322709357679	0.708823974177279	0.7535960405695459	0.7789097075053059	0.644714619479709	0.7978947807560078
SLC35C1	0.0214194101805056	0.0235845884435662	0.218278754052862	0.0459409373868354	0.172426822804017	0.105628399253536	0.287811642804594	0.007858484201395559	0.0076059165642613	0.00345417994493483
SLC35C2	0.795400568938661	0.19535242141486303	0.524248737933399	0.6892082745208951	0.729222844654605	0.521664214943375	0.549567989444135	0.858920577687081	0.704333440538647	0.8035280282108009
SLC35D1	0.224328542236156	0.322365009760076	0.409723115727216	0.6977887225013821	0.37041536618167104	0.343908122885973	0.41048223077488305	0.539530719492668	0.16316520899859	0.268432459188198
SLC35D2	0.36442307425023995	0.24596855450184804	0.45003185923689	0.44243712440354993	0.25544160113687503	0.245981480420463	0.45045709348599206	0.37511451325811496	0.35972131772396604	0.8173332610324671
SLC35D3	0.890083622297074	0.484900461452216	0.939382293361276	0.790588694562383	0.7561289868274692	null	0.9112298421339649	0.8059919644710479	0.7996778393504169	0.907373387441457
SLC35E1	0.00185739544195505	0.0159740114180861	0.16571254086704598	0.0146004413944272	0.0328080389621421	0.015979131197959	0.115720156505099	0.113607946140712	0.10091568632066	0.0159740114180861
SLC35E2A	0.540704846053325	null	null	null	0.634389542124704	0.8124521656621629	null	0.612444918552978	0.7261143789962851	0.946386659636466
SLC35E2B	0.288928790067763	0.20082962362851198	0.486143576386055	0.559616781135552	0.7852097291180201	0.795942101417676	0.19879532926431398	0.36199544108492604	0.235449169721781	0.23057559692741503
SLC35E3	0.00594808490422164	0.0308082425673178	0.0671993558342785	0.0379016065311292	0.0583594055275657	0.0410748088819162	0.0572816073742744	0.0341427159358981	0.0451422417784605	0.0410656710159823
SLC35E4	0.930643703073989	0.440293012802798	0.67826338630144	0.827618659293452	0.3990623212039979	0.455288535027545	0.708436669404136	0.784515330957443	0.45572545289625205	0.6258704271808221
SLC35F1	0.238365735093109	0.568047456364153	0.279565021566005	0.439045952164615	0.350772732662651	0.328540549292652	0.18308695567745897	0.15105513614964802	0.338648104493178	0.267510530972053
SLC35F2	0.013083767954155001	0.126608680978539	0.38120558907181107	0.170499322973761	0.144573606719673	0.746897193425045	0.17669831511873602	0.0549124631866781	0.0933691866908273	0.0648151722181823
SLC35F3	0.377064318675542	0.175745283687279	0.881399343298607	0.7739138441517779	0.611759848283566	0.806376954101643	0.7730837734137459	0.8468091116707529	0.954594594563548	0.621204369502718
SLC35F4	0.708045161519894	0.461324812006485	null	0.23630738076184998	0.43869303522798503	0.22795330689866602	0.37164394349917895	0.358756815900774	0.228685343396237	0.516642353878586
SLC35F5	0.35316823753399895	0.307619130413636	0.184854264878584	0.418575284599276	0.42301109632736794	0.41914260653537294	0.202979400485809	0.422804699783242	0.510122581209644	0.309216008525851
SLC35F6	0.705429642369394	0.238173595578008	0.37608671263273796	0.0154893005882243	0.568146631817203	0.376087770412744	0.8741874595585508	0.18413559254134598	0.857627669380512	0.00123777815936494
SLC35G1	0.301104406216532	0.482205377750581	0.250016904552674	0.35192757434133204	0.33794887949351304	0.0852908519219834	0.262502273489591	0.12171680860284599	0.0739237917070533	0.414426000029429
SLC35G2	0.532808746995392	0.331908032057587	0.598568736496747	0.20558297152151397	0.51183648200097	0.33191745154438895	0.5977426910977149	0.6918159959813499	0.21884284067168802	0.375246175962551
SLC35G3	0.656559163536462	0.521283623603257	null	0.851392350091538	0.745161589639341	null	null	0.6986939853395789	0.5143435780627821	0.43404136960538
SLC35G4	null	null	null	null	0.287223990753718	0.461492307889719	null	0.166610856538581	0.10244318755575901	0.39026947277022295
SLC35G5	0.9534930593202199	0.8695284217009359	null	0.5860151071637559	0.9507006799107571	null	null	null	0.727142991703245	0.555128349722067
SLC35G6	0.7677329824614209	0.780081885861311	0.780070251229285	0.813578927508357	0.7781257921383711	0.780068233001792	0.780070251229285	0.780081885861311	0.325836168956951	0.780081885861311
SLC36A1	0.0257356521836257	0.0649842692990856	0.314316610244357	0.0814042762101283	0.0190850485793603	0.37722439819546	0.343278355608417	0.252227576258553	0.5154648363028139	0.0335115712427162
SLC36A2	0.45712023763912896	0.5734886297520401	0.290738032162972	0.379790882858784	0.509542925820875	null	0.291096014357847	0.45671144297053	0.748368848553379	0.30337434260590995
SLC36A3	0.19134396082018498	0.21680727393069502	0.0462429465978421	0.0863137264142173	0.0658391885577791	null	0.153706402743492	0.562106977374884	0.177483058223577	0.42812945140193104
SLC36A4	0.47837967312396706	0.8243762345623499	0.940710794836989	0.532247571049802	0.6484158180134051	0.33552578837201397	0.940199419727068	0.855833810970924	0.8214897659344241	0.728677728727358
SLC37A1	0.191470227344175	0.337157762961174	0.118415146341548	0.23212673201145	0.188880350246083	0.386625904593121	0.17583262959281	0.16327201046495998	0.194899694552578	0.38661932065172905
SLC37A2	0.9619116555449959	0.9322099049063199	0.9879246146011579	0.9844711685504559	0.9604640162368671	0.994766241864522	0.9969405950846151	0.997776199027474	0.97670354378667	0.9877534372406691
SLC37A3	0.934554991613625	0.538245688204359	0.7461844446251958	0.800836229412636	0.781834971059645	0.53974586755916	0.9365950864408991	0.315312251403948	0.950381616839263	0.9165499529034259
SLC37A4	0.073889816384461	0.0802857946895752	0.32395509206319395	0.18359103169180602	0.0967532766996743	0.245120211235797	0.0802964370443211	0.0802857946895752	0.341044279767674	0.0242859003132556
SLC38A1	0.416227845858415	0.33253005874314195	0.133979950854286	0.295629812008976	0.0651106177723832	0.28072109385085303	0.11362145664793401	0.13838083291053	0.511810985415472	0.9152839673266571
SLC38A10	0.920803653524777	0.569857442406172	0.926380256467004	0.700223950728774	0.505703760387065	0.5940824045276429	0.9649302169818158	0.628641370277495	0.857047351359855	0.840403650094774
SLC38A11	0.0150788631320951	0.0150746673028372	0.0682094420566436	0.0696054991040618	0.00193799139920204	0.015079591060181002	0.0150788631320951	0.0150746673028372	0.0388711975636681	0.0150746673028372
SLC38A2	0.590038964617009	0.6704879473384211	0.328662279665211	0.33728133064491694	0.36407822710153004	0.41363915311545096	0.18022123654153696	0.230580045368062	0.622584401374945	0.41363407809950997
SLC38A3	0.7311146750398441	0.7892121556235779	0.778636563431436	0.34148943862732595	0.36177116261622205	null	null	0.38219206455772997	0.40379677234559797	0.156819924145121
SLC38A4	null	null	0.533409072365721	0.0192457018622344	0.130257450210073	null	null	null	0.11330611509291999	null
SLC38A6	0.95355769058558	0.938327634395837	0.7682248317003749	0.4661261246571501	0.820074544073939	0.8058867168321892	0.702222136929525	0.6684601401683149	0.6559374913904661	0.805900880963068
SLC38A7	0.328054537413383	0.403063761010261	0.44504570332601207	0.595153569827244	0.538079486064314	0.400856193970299	0.445512858197259	0.567213288529433	0.6674342480276539	0.474823691796185
SLC38A8	null	0.522907785693022	null	0.48116095593091207	0.20617907065802202	null	null	0.398011233599726	0.37842289860046296	null
SLC38A9	0.5129702898953951	0.210071122222615	0.402306065920793	0.0845624260545043	0.0375706812856784	0.19967017804768	0.199668097608862	0.1996561043831	0.306948909260825	0.42299440039954206
SLC39A1	0.20456174180648898	0.253883519627411	0.308596730033424	0.322839683944203	0.17863018256579	0.253896188144224	0.25077404376452106	0.2156576130258	0.264713738274096	0.253883519627411
SLC39A10	0.228499311951322	0.199327170769775	0.37820181720006707	0.0191216560492006	0.19038968873896397	0.199341250103179	0.40947441937333795	0.48726476630204996	0.431675350085086	0.129891445131117
SLC39A11	0.0502630505084209	0.24470965061727804	0.0350457814803301	0.0387960439306413	0.007640005843804641	0.0673539182205435	0.0367952406163957	0.0187990933058002	0.0964275622162107	0.0476225660414338
SLC39A12	0.20805683212327303	0.151028950027031	0.664296130815452	0.0448952166179323	0.0127955494717023	0.49254764867235795	0.479514710972339	0.0576317287954464	0.205839768187487	0.276733566437935
SLC39A13	0.218723899865928	0.541259095730655	0.6139243407028689	0.700203854102376	0.577827560646366	0.7260516021768679	0.6139243407028689	0.416265876810389	0.903032066792338	0.613929977004297
SLC39A14	0.7091446623748879	0.5812072183580589	0.3734185002796911	0.353303317956757	0.7544138156222739	0.7772104703802479	0.36606370258412396	0.4287493339812971	0.65711818503496	0.391213882952397
SLC39A2	null	null	0.62333160924915	0.363674605911405	0.641825177892284	0.119817475970842	null	0.42505076423578597	0.33567686183026896	null
SLC39A3	0.816731537136085	0.789817527030555	0.761981316109677	0.882253951026447	0.652854815491011	0.789803654840978	0.7898057054935749	0.789817527030555	0.939039960959065	0.6895201844433759
SLC39A4	0.8489913866901079	0.9745169027180609	0.737524694457451	0.8097923897305709	0.9761732019273409	0.9837753010201942	0.9684528335856171	0.968459540742905	0.629928667248514	0.998976499698523
SLC39A5	0.264849657217645	null	0.21415775997296602	0.31207432209534997	0.7557066241904691	0.67514511002713	0.0900345004165751	0.493930636920109	0.197556283673121	null
SLC39A6	0.546486269912461	0.6952957983515589	0.6370917655557929	0.6600645261808821	0.869891780667771	0.7405451921543199	0.595622168227593	0.329097788859752	0.929195814040595	0.7405576705986979
SLC39A7	0.0305232322715522	0.0536314990109989	0.053640435357906	0.053640435357906	0.124052150989406	0.0536419856137561	0.053640435357906	0.0536314990109989	0.15540741483229	0.0536314990109989
SLC39A8	0.5673928183569399	0.275691223802127	0.505141918123741	0.32856675014178904	0.43293161742383296	0.5061346863424679	0.25220595841294197	0.252195114684717	0.53576817279987	0.6034136134408791
SLC39A9	0.371551312074649	0.421788600468122	0.7093576086307231	0.935828971394216	0.706286734362019	0.751773451039907	0.8237431309961111	0.501029262369171	0.658358815299939	0.912886744344933
SLC3A1	0.235441841688674	0.46856106594433	0.621392390589566	0.972010477365539	0.640857800805414	0.626877617931291	0.468562662173033	0.46856106594433	0.605854647770191	0.46856106594433
SLC3A2	0.19519100139304002	0.514009423296695	0.20297194212118105	0.141884697785422	0.46371485219973296	0.5698707261603649	0.05374593358379599	0.592491276283561	0.276425021968021	0.326717014739065
SLC40A1	0.332986398410331	0.39059855558997797	0.159653714426376	0.496858668193163	0.7911577964005122	0.786412093927879	0.0544222343687953	0.5592646359526839	0.21277800530883603	0.7333173530450071
SLC41A1	0.907884341276727	0.8975990574999609	0.8319092576362829	0.8319092576362829	0.178784057235496	0.831907125177795	0.641392288462188	0.55662207333765	0.713148447096027	0.456269666745558
SLC41A2	0.632467202155397	0.820211858655306	0.891773088023124	0.866780870717847	0.7455464809644179	null	0.8985861753795071	0.8596761244316421	0.8449656154371139	0.950556586221672
SLC41A3	0.344456447530493	0.31795886034393894	0.10477958087617001	0.19467506496634301	0.109622666737392	0.141032679787018	0.09123489203514099	0.0219472522234239	0.38473722716521	0.24779140854650603
SLC43A1	0.0770033529899878	0.10255744003386699	0.44915592747487704	0.0806395620037575	0.111659333760765	0.18979212714776397	0.449588536069122	0.0637164162303928	0.29299450047543396	0.340539441570127
SLC43A2	0.505910725370027	0.519078895725307	0.175202580588908	0.21367197859409398	0.489311201942919	0.888285492410625	0.608394658732861	0.60840003611748	0.430656909262067	0.871299159333081
SLC43A3	0.49248339734877206	0.148101177381424	0.31887827845625893	0.40597056408964904	0.0235338463819925	0.21172290903192698	0.322004519982232	0.44126691837490706	0.10298306193335499	0.249545892528501
SLC44A1	0.401168501910133	0.314304602315814	0.0295640486905737	0.0709957513229425	0.0846425097242268	0.0280607590284577	0.027352403193858996	0.0312208635174346	0.014641043908521998	0.010698063938468
SLC44A2	0.8429985616797852	0.850304828944552	0.611605508231119	0.46768902810143104	0.299810645401131	0.53965646294484	0.7289337391179108	0.5237839652425821	0.427650653632433	0.199408484551555
SLC44A3	0.183463627536626	0.33334736874890997	0.0280694920916971	0.0683800352782029	0.8330838658997031	0.840029167403024	0.0234607551911417	0.0811381407864172	0.20806966341798203	0.0238527079557891
SLC44A4	0.01426891608426	0.20451501877721698	0.0543091834151405	0.0238657888227511	0.00806658022256884	0.0007989507978754019	0.0324151640218545	0.0334794754764507	0.172509110494073	0.20451501877721698
SLC44A5	0.6653998539213389	0.121899151225833	0.11944142002025	0.18292483275495203	0.078550216687036	0.119443492628921	0.11944142002025	0.311111590488527	0.427384517486997	0.0184748658156475
SLC45A1	0.9795866132779009	0.713233286732516	0.843602660085225	0.9625496636410609	0.7307336033571729	0.951469205193228	null	0.958422118983512	0.6138836112957929	0.9188296228334292
SLC45A2	0.922597527922655	0.35867703372738396	0.513281209714745	0.519946593003225	0.9493736892382829	0.8647785313956771	null	null	0.0571055673024057	null
SLC45A3	0.207349094171357	0.0856326917052102	0.0498079183080054	0.120966540369498	0.0172104291270317	0.016658734350986002	0.04431144132908099	0.0695012628242562	0.11602470976432501	0.100141867977335
SLC45A4	0.00661209681291956	0.0146542805720155	0.0462158472611513	0.0777965705005246	0.00244280289715199	0.00871778992505857	0.0797957897392944	0.0388354116206903	0.0273617292564948	0.12657598950347998
SLC46A1	0.9777354630381221	0.8573111827840609	0.6573793645039899	0.765871431887425	0.8245137339596221	0.8572968016625451	0.846066429558091	0.734207116846616	0.8209917143031591	0.9309363756007959
SLC46A2	0.0480048755168479	0.19047489988806401	0.24453223082524697	0.39323674825529503	0.52276205384153	0.147501536964975	0.0527555910666506	0.0486710576000951	0.0477364628288691	0.20436958473472402
SLC46A3	0.114904305232489	0.0780929983670785	0.14760510349057	0.159877028886539	0.00295581294872109	0.017031559190267002	0.142670414725272	0.11434213178482901	0.128096553688022	0.0368666552920859
SLC47A1	0.38821631579315297	0.318142533201016	0.0471150715943536	0.0763367781265347	0.401598347857943	0.310580375832844	0.31815111637746996	0.454066552387723	0.0511175482323795	0.172992105815972
SLC47A2	0.23680641714182002	0.528742131428978	0.8954021881524229	0.868901014580615	0.240690875983742	null	0.8305168665259509	0.450572108952087	0.737482920676104	0.57816880285912
SLC48A1	0.6656443405197261	0.3474312084072769	0.300345635356982	0.316985553595452	0.7128526380337159	0.34743985961889307	0.338167065936692	0.299514209676451	6.92379302788948e-07	0.3474312084072769
SLC49A3	0.9328321503735558	0.705243628290487	0.8285008736238141	0.819203145792868	0.6919008828112951	0.24634589605506	0.826428653420472	0.8671036830566999	0.866470417076492	0.474308739394885
SLC49A4	0.46118129425559995	0.461179325390568	0.46118129425559995	0.46118129425559995	0.461179325390568	0.461181635783194	0.46118129425559995	0.461179325390568	0.461181635783194	0.461179325390568
SLC4A1	0.9009764736812109	0.8044678461386942	0.35090746916006105	0.893613427306283	0.866188352364915	0.8657879057742339	0.45315797567643	0.870009272373395	0.833514120498494	0.870866840353024
SLC4A10	0.274409919249525	0.691336195216417	0.538796937271227	0.538796937271227	0.361937144261425	0.0927965355857647	0.538796937271227	0.538798905039185	0.417324235576114	0.538798905039185
SLC4A11	0.517421707359481	0.173860536784534	0.8091963186958471	0.894494693998978	0.15821727907640398	0.8489414548723391	0.8357444298510369	0.7328906016836579	0.248402973144721	0.256383128225419
SLC4A1AP	0.355290796802682	0.339143327440037	0.42893144542471795	0.873232519171462	0.406707779305949	0.62432981000079	0.3799486763245589	0.40411868552596203	0.398752657333716	0.605012331649943
SLC4A2	0.82919648912985	0.854329774672295	0.804664521881859	0.941068165831055	0.528045992875912	0.521159070766788	0.7810180748502259	0.6821622042001461	0.7605737504019859	0.854329774672295
SLC4A3	0.834438184224812	0.6962666923927839	0.954206790848386	0.760869342588402	0.7031543750198	0.8423555722409319	0.879824938106515	0.8724916692576971	0.873423917969522	0.23189605050181897
SLC4A4	0.5036293554170779	0.0557108502579868	0.31842353406430496	0.4387023801262	0.0575582981504878	0.0376924308638113	0.40719056897819306	0.38351441391248303	0.207877515845303	0.561290676061845
SLC4A5	0.649586415887997	0.738914966605168	0.738904381846942	0.701484381323201	0.42405166356852897	0.312351789177691	0.738904381846942	0.738914966605168	0.6141606268656489	0.738914966605168
SLC4A7	0.6352083194316079	0.59959080814203	0.896427681209318	0.93247897466723	0.537663426766204	0.281618768808858	0.908070892800612	0.940340629020783	0.3509211863573089	0.816251801571152
SLC4A8	0.5469006500957571	0.627758020206603	0.581710240204219	0.5332753582812029	0.41354336095980504	0.8084222464667049	0.62818380708399	0.682186943455564	0.221946572984669	0.532461295178642
SLC4A9	null	null	0.11920251974017099	0.318963065746046	0.15629458106208402	0.134368787675051	null	0.342278183321857	0.7845888111379989	0.430471851339942
SLC50A1	0.21815414819463896	0.881737723190627	0.35865674078855103	0.247469860138323	0.266151259138809	0.28543783091837	0.23600426637207697	0.223651318793945	0.11899446305203	0.28542633406407203
SLC51A	0.392089395076764	0.28269556468399604	0.358472449296806	0.154416422617712	0.0253839702717339	0.7621111487322489	0.28270545570071104	0.596994644184624	0.0388348154353883	0.28269556468399604
SLC51B	0.5339021481658239	null	0.0790629012906791	0.761451027924528	0.450103250487095	null	0.239274391756568	0.8888873839714859	null	0.641205624146305
SLC52A1	0.33064355235433696	0.11794838637525698	0.32486238766134995	0.35641943431745904	0.402612555652288	0.318573326904513	0.31857184090620505	0.36479101325871294	0.10496072759186201	0.144150441470303
SLC52A2	0.33214708278998	0.319548958935681	0.36589646637041906	0.310543057541537	0.397135888783367	0.6524185784362839	0.36589646637041906	0.365889906168146	0.0478490944843694	0.365889906168146
SLC52A3	0.253551736212215	0.288809752281025	0.8812708635651859	0.027866657896262	0.283075544830969	0.45720776082148606	null	0.163677896622553	0.14892414765637302	0.180055579956756
SLC5A1	0.9697918191118381	0.999171761842885	0.9967355316661659	0.8643575485398249	0.9755665570403579	0.8699687478379681	0.9994172947284641	0.9459099392303599	0.991685243477872	0.7229675598219009
SLC5A10	0.806919289441348	0.541571935702441	0.541569828285645	0.35832780613419	0.44926565467471297	0.275952348161409	0.630263861802313	0.446569816275891	0.883157121253715	0.231638400936654
SLC5A11	0.0661909868206502	0.144747004010602	0.44623193659131394	0.216865410381163	0.6707240088487989	0.15300285842214098	null	null	0.0471981172640496	0.29514776595909903
SLC5A12	0.663502541574049	0.8603991131149359	null	null	0.9192670672397809	0.674770667178708	0.9382788061323699	0.595583976618437	0.7008622528637659	0.6723795929420799
SLC5A2	0.6907052812506861	0.690714208869219	0.6907052812506861	0.7605733665044649	0.666312799581543	0.6413047947047951	0.7582341302354141	0.949996853214345	0.8486928219497422	0.504502411900274
SLC5A3	0.7595982871524909	0.7596094485839741	0.9323457468528878	0.15870393075670802	0.7734651583685771	0.7427302490142751	0.7595982871524909	0.7596094485839741	0.426169287805142	0.7137061260588442
SLC5A4	null	null	0.00651807183497665	0.117621815029121	0.462140849649848	0.401028657504188	0.286968393539967	0.669848523377707	0.142105613808473	null
SLC5A4-AS1	0.0190622244455292	0.0190573209717087	0.0190622244455292	0.0190622244455292	0.0190573209717087	0.0190630751316234	0.0190622244455292	0.0190573209717087	0.0190630751316234	0.0190573209717087
SLC5A5	0.10529638643650001	0.301908584071424	0.12762896781911098	0.0932817514951076	0.25945156683278797	0.275541728987229	0.197804777400633	0.12319352219107	0.18588024669190803	0.14783296793008802
SLC5A6	0.12181708882785901	0.22169207003121302	0.485051312846781	0.1463264032466	0.667204695033634	0.10695041178996799	0.0707200669650341	0.41909635856188593	0.149731180226286	0.17409147759595497
SLC5A7	0.10312308494799301	0.44321398531240397	null	null	0.479596047613458	0.223060867609507	0.514483632677913	0.19675327538718	0.28926641073714005	0.613048190076663
SLC5A8	0.296165451133008	0.230961519739105	null	0.425025391288526	0.622591338140166	0.603032115749407	null	0.25035969952102105	0.628983273835136	0.776837086455574
SLC5A9	0.9137859086553091	0.990861415771465	0.847426504431502	0.9365588375589681	0.8420095891694829	0.8480944240048051	0.7683674514457841	0.8381918091021371	0.8154952139922992	0.690111525711074
SLC66A1	0.269555866928897	0.269545543353908	0.269555866928897	0.269555866928897	0.269545543353908	0.269557657719212	0.269555866928897	0.269545543353908	0.269557657719212	0.269545543353908
SLC66A2	0.45258899874133296	0.45258659784078203	0.45258899874133296	0.45258899874133296	0.45258659784078203	0.45258941521168106	0.45258899874133296	0.45258659784078203	0.45258941521168106	0.45258659784078203
SLC66A3	0.05586929883883499	0.0558601854171842	0.05586929883883499	0.05586929883883499	0.0558601854171842	0.0558708798101454	0.05586929883883499	0.0558601854171842	0.0558708798101454	0.0558601854171842
SLC6A1	0.530593199382738	0.677940871790386	0.346790083854121	0.603715913742931	0.206909727547095	0.6710519351620949	0.427015753658019	0.41679251606391293	0.372491629168147	0.310850453604997
SLC6A11	0.000582800061042257	null	0.0201571795222974	0.000393202940286841	0.00510427026160385	0.00208945848747852	0.0203472692972045	0.000350968958806094	0.00226093181581153	0.000133907024138521
SLC6A12	0.9784882038712901	0.979820959140022	0.959449401055446	0.9291132060885541	0.9637317340301321	0.8140259899590251	0.975372703029854	0.943348435299311	0.859944981446788	0.9149097327958199
SLC6A13	0.584689913864241	0.745540010363024	null	0.7270056900772349	0.634598639380022	0.483042274417706	0.819587041596172	0.982784903945795	0.8889766493227701	0.9091814671266579
SLC6A15	0.19589628532279302	0.756537298148716	0.250244936457663	0.6178216023847329	0.681294518982023	0.702865218755486	0.252080872052502	0.534045038638889	0.26939745525218806	0.655632441907499
SLC6A16	0.39478261758753597	0.7474477432844141	0.21032427952215602	0.45155612685236207	0.624337144307009	0.275108569009915	0.21326693487223997	0.131136675126567	0.7461004067167808	0.11022871274559101
SLC6A17	0.121421095872862	0.0590743868233205	0.157913802110322	0.451660004527677	0.0190464642906609	0.218404002866401	0.39891236453614204	0.336952670764584	0.376888592587241	0.23278725325672897
SLC6A18	0.726054488101988	0.7882525906736191	null	0.71131735327481	0.9726445914636078	0.728509916878722	null	0.9396647802569971	0.730843181908163	null
SLC6A19	0.696153619898349	0.9425444798277909	0.985712613443097	0.988365972491744	0.9934684312101602	0.8114819622718409	0.6139987188595029	0.93353948930213	0.8443142469871071	0.995173325839036
SLC6A2	0.01088730766897	0.145266282984138	0.26254605762148997	0.00154493162831613	0.0233205221685093	0.0278727211289187	0.29681865234147103	0.0301565633370735	0.35247697391903005	0.24005470606990603
SLC6A20	0.6451483451685159	0.591153223447179	0.877351594853933	0.5623185274097491	0.554142596235213	0.46954145727627394	0.8769039185971309	0.644687851169826	0.902299796380167	0.488627887952865
SLC6A3	0.992059619368746	0.962501791923195	0.8869252284721171	0.6474581594001501	0.8130030923661059	0.848166238503591	null	null	0.945345841878452	0.600295429668735
SLC6A4	0.63660728149692	0.8064297741875159	0.49403882580352704	0.49403882580352704	0.201859585911143	0.49403887841247796	0.47352656499081797	0.15686858664062198	0.770251047770271	0.144743365322656
SLC6A5	0.32655195879604	0.5398191237688421	null	0.08597855421007	0.3844823448739129	0.6620432023538679	0.3609363615245011	0.541583230694663	0.18446579180029898	0.614757444062046
SLC6A6	0.275569486098883	0.778081844355309	0.799159406497784	0.8821449777153879	0.610291699415316	0.553279017683827	0.7074557667073579	0.68021724495824	0.549766453414582	0.667144209356904
SLC6A7	0.55627340112516	null	0.131671387533737	0.15825940267651198	0.0111199897366084	0.0220694364592735	0.164367889283863	0.0103890258216751	0.345168122149497	0.00634669581925256
SLC6A9	0.40733642769519895	0.556445012897996	0.7472299477830179	0.20575901782531797	0.281726225858955	0.386795838909109	0.280034988081576	0.22245326670952498	0.944779625582588	0.556445012897996
SLC7A1	0.653963856580916	0.373577194203419	0.220052155419304	0.643381882722215	0.331685630609419	0.243608862793444	0.0467999610960511	0.22591495165916198	0.542447255007278	0.298750125787628
SLC7A10	0.452629081356359	null	0.789765296342867	0.7681022296961141	0.713424235364458	0.6322725075820971	0.18039359094339003	0.41952331745375	0.6808635378907679	0.7849296031383578
SLC7A11	0.160854771670759	0.25492476677124104	0.264673986843517	0.367188660450296	0.5811756465999429	0.7617782625546371	0.141504377823531	0.21981129565694701	0.356403292134444	0.22656936844950198
SLC7A13	0.6192440361227199	0.329393411446985	0.444706598563979	0.470882702484762	0.60028147590774	0.689698466294229	null	0.81068871674216	0.39893265305771997	0.732687715680485
SLC7A14	0.349123261366207	0.349115961682234	0.417681026375843	0.0671577737473805	0.4840855061020011	0.31473087605002803	0.418375264043678	0.33932205016226696	0.591102447680835	0.349115961682234
SLC7A14-AS1	0.303529423706209	0.303520277880214	0.303529423706209	0.303529423706209	0.303520277880214	0.303531010191659	0.303529423706209	0.303520277880214	0.303531010191659	0.303520277880214
SLC7A2	0.6991301425792299	0.305246217652979	0.8491421247516979	0.594784865428333	0.8059466484276799	0.5818480230112621	0.799309868251213	0.38862124811654003	0.8735091156399392	0.44595615165579705
SLC7A4	0.389940145400353	null	0.36370562946691404	0.243420507564436	0.940116131612405	0.9774424489516729	0.784945465455018	0.67706650253337	0.576150496405025	null
SLC7A5	0.264831060262135	0.33399157425042303	0.5500496119087521	0.0466581609462244	0.0750361426423073	0.04519663230951901	0.28720309761333895	0.39572469035448604	0.462472893114349	0.24913932344447198
SLC7A6	0.905983504800123	0.7096376093287841	0.690333066759568	0.512341073176489	0.7277689760682521	0.8671522492793872	0.6046589721230439	0.151717426294904	0.852579668342852	0.651926282315491
SLC7A6OS	0.9695251660255191	0.9817888070781509	0.981784047319554	0.8641461104939571	0.9193743104072121	0.9942907528168309	0.997157524300425	0.8355532794077339	0.972852574378542	0.9817888070781509
SLC7A7	0.839155487527778	0.974981148676179	0.923671806852809	0.9439478323491449	0.9280053503714971	0.939614718257898	0.924464312039238	0.9198867128383941	0.849344465610548	0.641321788583349
SLC7A8	0.19182917625911702	0.8223496897386791	0.5972018379930079	0.626296398755432	0.6480728999317329	0.558626898041074	0.8820672734480849	0.911584302645697	0.6684075625558139	0.360604227446154
SLC7A9	0.788729101714603	0.144693795008393	0.634650991123416	0.274746018332691	0.39797857812354603	0.22435117581706798	0.634405794178876	0.0138814993821373	0.16912380747369402	0.356071162744526
SLC8A1	0.32651406296847196	0.132786892057165	0.0862439915188333	0.34529087638065004	0.320677346978653	0.17583661689156	0.25482584543633496	0.0698372792500886	0.089204701083561	0.132786892057165
SLC8A1-AS1	0.10084437842414301	0.10083290804944599	0.10084437842414301	0.10084437842414301	0.10083290804944599	0.10084636821975801	0.10084437842414301	0.10083290804944599	0.10084636821975801	0.10083290804944599
SLC8A2	0.825482940222065	0.5577831464140589	0.5702214351142659	0.949108063975303	0.829919600725698	0.8123712814949	0.599644856563039	0.57408076029196	0.542643312238997	0.599649819750232
SLC8A3	0.183891124186842	0.23353251932061803	0.250759146573559	0.14830036663378302	0.268005098328327	0.25292365691941	0.250759146573559	0.11754024490619501	0.438855957018995	0.25074826226219
SLC8B1	0.819965272748902	0.349770566788568	0.479531250757809	0.346528712540571	0.5507752659853149	0.37755392644116	0.828230818507614	0.531470927544282	0.5224466178148099	0.48436619125212
SLC9A1	0.407675117407872	0.512398329405799	0.38651991309362	0.6744857508804021	0.118571227327345	0.481529029419356	0.48152886651108795	0.503966039580358	0.377252995427115	0.4831102693231811
SLC9A2	0.5235509414017829	0.962442406085832	0.577843050544264	0.7158064251293449	0.532556570656818	null	0.640086536678537	0.8193825540360841	0.8008383587381579	0.8998245033070509
SLC9A3	0.231492872808528	0.23148149274608604	0.231492872808528	0.26699372384820397	0.110302405174115	0.6990777440068071	0.0897582229748666	0.14927306894428302	0.0650577030983316	0.23148149274608604
SLC9A3-AS1	0.47504938758119797	0.475048119740963	0.47504938758119797	0.47504938758119797	0.475048119740963	0.47504960750605096	0.47504938758119797	0.475048119740963	0.47504960750605096	0.475048119740963
SLC9A3R1	0.784521393406321	0.760702308964379	0.9045924449966329	0.525732116908292	0.656063595552797	0.7826562554120708	0.7659215722544851	0.50710375415998	0.432000670843798	0.7826699695436751
SLC9A3R2	0.0502020075628201	0.147832246623169	0.32279957573510604	0.148261807383643	0.0140905080887193	0.00727623357866975	0.260764428245997	0.0315651932400676	0.147656136396635	0.0101120251007002
SLC9A4	0.327337823860043	0.0184023930631837	0.18071049898572697	0.0557300786235006	0.0247666924194445	null	0.496992438318085	0.5635430576304561	0.0361827380400372	0.13383906971302198
SLC9A5	0.6035730211185071	0.9678777871626041	0.965825190417645	0.793644564357558	0.873075621633818	0.9466717173022491	0.918937392611709	0.821912440195376	0.972527278105938	0.9544549180700691
SLC9A8	0.0121931080269767	0.020431676788038002	0.0810617229474863	0.0739217214522347	0.0312081342853239	0.0930634769011375	0.0490766446291234	0.029985719999312	0.26950091376188	0.0670250811010132
SLC9A9	0.46057788102343106	0.702153176494417	0.20754041735646603	0.4497330834932399	0.28082562631607694	0.391810601498393	0.36481204564646996	0.4779530812654129	0.5282150294751919	0.31989139175552195
SLC9B1	0.545372665842495	null	0.938581312765547	0.128382939519115	0.647324652989562	0.7077331036742529	0.8619821367238951	0.17727644235290899	0.8777788534899241	null
SLC9B2	0.7138930394230201	0.646862218963967	0.21748627546065805	0.413832817400603	0.7792861511771401	0.646853858066895	0.456726500813273	0.44513157857811697	0.767849197514201	0.646862218963967
SLC9C1	0.640875015113342	0.575894007080175	0.0871260916801193	0.8939848536638291	0.87609371370467	0.903987939155942	null	null	0.228781048849501	0.532613921214072
SLC9C2	0.0603704471044581	0.390554662511212	null	0.143999616875371	0.0195027107971938	null	null	0.0011111327192133	0.22875237132236997	null
SLCO1A2	0.218711007306985	0.233034429160453	null	0.897825206069588	0.33991017873387896	0.0263077308377955	null	0.5120860633023739	0.43243875458840897	0.18424904835044298
SLCO1B1	0.9212631223306701	0.508921497215586	0.29068843932787103	0.29439731831460697	0.9146916546686609	0.48986920043467	null	null	0.956604207528602	null
SLCO1B3	0.5882947575521911	null	null	0.22426817617344197	0.554794153719141	0.617313090965985	null	0.408016783035016	0.391662834480807	0.8467875982855341
SLCO1C1	0.19699870389659402	0.111053312692337	0.24948658988228797	0.343443258129218	0.263732376030151	0.0413132050327671	0.23047574574954502	0.0028549481036738	0.440236706773669	0.00691399572961286
SLCO2A1	0.601213038815092	0.5077594913611571	0.325137995936843	0.39148007453179906	0.69427271789394	0.6157095996938	null	0.8203317365682999	0.4790626055388329	0.386571210574464
SLCO2B1	0.6899039723439799	null	0.732996996374384	0.7863488759096651	0.411884381577544	0.44374038818361106	null	0.372504540604261	0.5006421297854451	null
SLCO3A1	0.260811218166454	0.295494033665019	0.507567863878839	0.10462578400337	0.6951028151501021	0.235288163950098	0.209728450244984	0.104346772811431	0.494064296651878	0.162913035576177
SLCO4A1	0.260885985373541	0.48981766668512106	0.49910199676736794	0.58841412815923	0.19477750573164102	0.16964736062213298	0.29285924208538106	0.28372303685909	0.19707141526571104	0.30643180482548
SLCO4C1	0.49397334721815006	0.926033739775978	0.40687652986289	0.5584380293043709	0.603604033655327	0.8868630857901	0.407658702357027	0.5771304688746949	0.445597521852075	0.589813668274707
SLCO5A1	0.7437571938137671	0.7406433288896459	0.938633210164255	0.977290574884783	0.978806736791793	0.879336238902729	0.773322277122482	0.9422779964742629	0.95284357762355	0.9159701493609059
SLCO6A1	0.9202889832461322	0.9807955512416209	null	0.8674099235836709	0.9745339434899771	0.48246565743583597	0.9168857846572059	0.907288845088146	0.917065293730706	0.15600339334225302
SLF1	0.244308170683393	0.0773073053254148	0.0657860328487765	0.18593332878620603	0.00590185111019679	0.0692080884095602	0.14665704295088097	0.363724095473212	0.23930655470389	0.1405296079447
SLF2	0.5483749661987579	0.449693142799043	0.36595141410646	0.32206193051367304	0.10644846050686199	0.20725840528799203	0.27530905381742604	0.311440393364689	0.219484145063985	0.276303209555164
SLFN11	0.8613909497042769	0.6491106910621209	0.5982034316642479	0.8532393082351301	0.558154090636695	0.17484434354727899	0.6105508768137861	0.789618910627105	0.445758968454707	0.684698219263057
SLFN12	0.297551432248066	0.17081237671321203	0.41046337240733793	0.4989304521320179	0.565991059544669	0.17410199620097902	0.411216478065802	0.371133707221761	0.322565822964667	0.44690768036398204
SLFN12L	0.13933506964894798	0.18857266002269898	0.154115311993508	0.10194768378458198	0.384210371547995	0.311194277030989	0.31119274104232003	0.311183886316106	0.450365214975102	0.311183886316106
SLFN13	0.6632162680802621	0.549599491643639	0.555580096452546	0.7332887611419141	0.8359167299930831	0.695867992882699	0.5586071600236739	0.747994683064812	0.632825413561207	0.68307830611981
SLFN14	0.296218490341513	0.28342283980125105	0.45318363920162297	0.45318363920162297	0.23155508112257897	0.453184050497258	0.45318363920162297	0.47189736902321794	0.5348109487199241	0.389494027850707
SLFN5	0.17674244727204896	0.0743529391909993	0.304772199012129	0.4282963210434579	0.28209807976329104	0.253773647072689	0.288740956631018	0.50649195410694	0.28044475620876597	0.12873659708777901
SLFNL1	0.61334820629992	0.613353815732689	0.805496834781461	0.8962712659598281	0.6577123985529261	0.613347233262027	0.7184609816978359	0.399613367636516	0.584393595163384	0.613353815732689
SLFNL1-AS1	0.15868500097917498	0.1586726897279	0.15868500097917498	0.15868500097917498	0.1586726897279	0.15868713660364098	0.15868500097917498	0.1586726897279	0.15868713660364098	0.1586726897279
SLIRP	0.551352675259749	0.11903003325818598	0.0445068320116249	0.0563944104961857	0.0566379241440964	0.351966649093045	0.0476933917651888	0.0511583210067204	0.09628307482331401	0.11903003325818598
SLIT1	0.5175190444490371	0.3846860248641121	0.669669311657812	0.42131232419513204	0.0910512740626344	0.42005206405234097	0.443937164825086	0.17224480821532095	0.215013719164344	0.25058874407146203
SLIT2	0.34903754640685	0.23081212700954	0.41631901903815	0.25808931642065497	0.31443501621473496	0.100231370884576	0.41837365594909104	0.20069996503801302	0.249640475759251	0.526104609674808
SLIT3	0.346475765591729	0.36458083266614005	0.6031322914453621	0.512217194860242	0.113341944271309	0.692320996713077	0.602269725510961	0.283129713037177	0.38296407869611204	0.5530985661429411
SLITRK1	0.325841841934023	0.7672396199354989	0.25521010694545804	0.0939215064289345	0.215177275528621	null	0.43052554561677897	0.659817889498408	0.603028895923426	null
SLITRK3	0.862677020803504	0.5688040109904	0.8590260924889229	0.521437407165186	0.6663043622904771	0.16065036260986199	0.43640069133877	0.48953751493008896	0.23131700627391602	0.8225079486044119
SLITRK5	0.18535864050148104	0.41129273621107204	0.36023865170816793	0.177445690487567	0.540951437070329	0.124313340730596	0.124311252697711	0.357246991899158	0.348034860230446	0.12429921591703098
SLITRK6	0.492088494189448	0.928101949833344	0.9041943329197359	0.860628614478434	0.964056333175665	null	0.80234659013436	0.7671905343384879	0.9647196947386929	0.72965764381358
SLK	0.15604242910644597	0.186789118602623	0.448120264253509	0.0293548187379313	0.11969612873989201	0.22321072840556397	0.21815324681467102	0.0818889324243734	0.23316101593517602	0.13508663737114202
SLMAP	0.217923148151348	0.510610684272678	0.14801813386267998	0.08929370495289801	0.493765939502424	0.14665006849334802	0.14429155449682998	0.11054638379105901	0.121335754185737	0.10841221842568699
SLN	0.5101754106136961	0.45718269328024996	0.328569603609964	0.15426892165854902	null	null	0.5732021122467751	0.0666290390586899	null	0.0538795911833735
SLPI	0.377578993346124	0.24441044852570898	0.574948708151084	0.524510773564381	0.431339702206029	0.5535806895321489	0.5088963483368341	0.381095113484021	0.582625711357171	0.20916063824976
SLTM	0.973614684794468	0.912140333667706	0.8456814499824649	0.450691985333359	0.957970011297915	0.8980739578848709	0.970510377268845	0.931877376564855	0.9726501682668771	0.912140333667706
SLU7	0.836788171844873	0.6892328550447071	0.8757105623433199	0.840333575074039	0.619313755910832	0.6953239816620099	0.963182734236863	0.8749163490103521	0.832236250243047	0.86023525503848
SLURP1	0.565689517710537	0.0005656196969227009	null	0.609609887530094	0.9344486705211541	null	0.669054733110591	0.779557419114379	0.8799014915481579	0.593922542673105
SLURP2	null	null	null	0.697358075704737	0.638168985260494	null	null	null	null	null
SLX1A	0.6990402432988979	0.699049484791166	0.615699442142913	0.6990402432988979	0.6375604233257571	0.699038640218283	0.6990402432988979	0.699049484791166	0.7280462361855601	0.699049484791166
SLX1A-SULT1A3	0.68969454311851	0.689703431984314	0.68969454311851	0.68969454311851	0.689703431984314	0.689693001207689	0.68969454311851	0.689703431984314	0.689693001207689	0.689703431984314
SLX4	0.127586048901758	0.798763236502157	0.7313709096603229	0.767323233390502	0.8166953885141659	0.798749190620006	0.9234166177917099	0.836611048635818	0.9408267075749891	0.9377272435268709
SLX4IP	0.81772308644634	0.8711284658634519	0.464461699692576	0.43316841633473097	0.59192635793844	0.464462012519906	0.6986974919974589	0.596222368986309	0.27554340588318893	0.457429319345805
SMAD1	0.32389285726361605	0.974276987734287	0.788833968894243	0.624353746779896	0.262871953937995	0.260632713630751	0.7968567208752779	0.7188670549383042	0.7452326332559029	0.6599635872014781
SMAD2	0.15052267026104002	0.21152693611742898	0.0580941949868643	0.123416395118955	0.31290512597164805	0.395001195648261	0.05948086549797099	0.0899936759684022	0.31560611687055395	0.0935316529735074
SMAD3	0.323705297936951	0.439915990647541	0.5914029310172539	0.335159691158409	0.407917288765154	0.258502320655914	0.6306496609711729	0.172638992784141	0.514255689736687	0.4834782339948929
SMAD4	0.212675908231036	0.397672542856696	0.5308269683288189	0.6076631116432081	0.33837677545176903	0.228754252258677	0.24782201982616	0.247811054516432	0.49542394403081297	0.247811054516432
SMAD5	0.0108359225124511	0.0212802095363202	0.001461806514803	0.0949245332372567	0.013256512280287	0.0119339940815726	0.00160590859172038	0.004904105871569029	0.24392164851820397	0.0189718546177261
SMAD6	0.618916382248486	0.596798002088651	0.7332304123497759	0.8293879828540601	0.858609242165989	0.79910996035991	0.714078980366894	0.794884401450374	0.8114777075109759	0.7406078643830301
SMAD7	0.139484867599042	0.11915041695770301	0.27534191473481895	0.751271625204361	0.7139246623779659	0.167385944780328	0.480597113444484	0.500424308466602	0.618786891572123	0.603754273831958
SMAD9	0.22092117123174498	0.48021454713279604	0.62681687826425	0.5223433414847111	0.35475316754287506	0.6172531438176779	0.62576887065215	0.271891263591557	0.670455361829834	0.6985934454018999
SMAGP	0.23556048420481	0.42415542972517	0.239295063815269	0.35120250514820694	0.414769117084568	0.424159902945979	0.18096143495525896	0.276121424539898	0.424159902945979	0.42415542972517
SMAP1	0.7863646064590358	0.9459441794494109	0.799926187206894	0.8011155650008921	0.873182076508588	0.945933652622065	0.7979046681690949	0.7986862065108811	0.97836546609687	0.8248898055670659
SMAP2	0.52490466853725	0.6842557499620999	0.830702181319293	0.8509631265059591	0.7338701960538722	0.8135023294035	0.9677246174436059	0.38242993545169396	0.526972300446527	0.36501094365237496
SMARCA2	0.17672421054607398	0.31859641371314	0.41125441917743	0.326627093843217	0.7297272401585971	0.513612333727517	0.7207851204984079	0.595866914121893	0.24275975804164102	0.42301102730197204
SMARCA4	0.147652418587916	0.7659499175440909	0.531576054576593	0.252466521622708	0.297785148621266	0.430254198271729	0.34785906660218	0.529557275974063	0.320717155248042	0.7195894153402209
SMARCA5	0.9144258671880121	0.439348944664213	0.433559044413715	0.48344340550383896	0.841878956310256	0.546036931167466	0.7248244724869399	0.7475086697865809	0.320593668096219	0.569907322142774
SMARCA5-AS1	0.9055026667802439	0.9055139184526999	0.9055026667802439	0.9055026667802439	0.9055139184526999	0.905500714917918	0.9055026667802439	0.9055139184526999	0.905500714917918	0.9055139184526999
SMARCAD1	0.414616803908405	0.22984393367105302	0.40782102378182106	0.595703720427826	0.147808280594134	0.250344375481592	0.38595144633593603	0.2648332463513	0.6421352243351489	0.437695481326735
SMARCAL1	0.27708305017224105	0.19629225118097196	0.735349198386412	0.23327200356040897	0.24211348373946898	0.10716078110485099	0.64915530666747	0.333517790508636	0.47426056290337304	0.19629225118097196
SMARCB1	0.7913467454028841	0.872000072084457	0.767358928274657	0.6966847946803599	0.9924221018646491	0.880347401940455	0.8719879768353991	0.872000072084457	0.968815271882939	0.791105643087501
SMARCC1	0.97606712031087	0.9566247476457529	0.6794826839615851	0.718644495985861	0.962641055420167	0.927799446285343	0.6780540590214179	0.7293178646155891	0.959078058956001	0.9906358922563991
SMARCC2	0.49736827593663996	0.49736814203543894	0.49736827593663996	0.49736827593663996	0.40389140607791707	0.497368299163698	0.591564337966663	0.188309024286578	0.6729505287813671	0.214957882652167
SMARCD1	0.544066512213187	0.5337732965608359	0.34839676959678195	0.335675480779152	0.7413767405092301	0.487424961386426	0.338350287539572	0.500120429946466	0.8740383783545379	0.453819754532599
SMARCD2	0.24255154773415302	0.0936152997955127	0.19767977562082198	0.3605912433512721	0.0583946060120333	0.0936284652556432	0.16623715048687301	0.18708724139205898	0.302985892370873	0.290925372081365
SMARCD3	0.324163185214312	0.0810484111882566	0.25607252119959695	0.148937953852169	0.15622243337463299	0.297228305429646	0.8061119229826128	0.141233201652034	0.308131733210307	0.30233861672039597
SMARCE1	0.251408583254246	0.23240703175312802	0.0889034564948598	0.0933687252047654	0.8997400579453209	0.33570529713556796	0.33570393198531	0.335696062100198	0.19347743472575699	0.335696062100198
SMC1B	0.615201196819437	0.772238210896625	null	null	0.681684301637055	0.700759039665353	0.263522352060201	0.324645937963122	0.270653513139178	null
SMC2	0.0507807299999992	0.112949409048253	0.016013746643959	0.007685143499730309	0.0026676187798174104	0.0714249158952638	0.0167630367345562	0.0037603224437216705	0.0296591740295472	0.0157344040552646
SMC3	0.467500602796567	0.9015728730870269	0.43824180119177797	0.5722189272587471	0.8079043006369191	0.9289363026495491	0.3987921776977079	0.497401875167603	0.9652428719933578	0.594090076467536
SMC4	0.0067446428852741295	0.0127699595793562	0.00340794918850344	0.00878230073224595	0.0668444093676051	0.276586263851187	0.00327840145545583	0.00317971034016103	0.00415817109626455	0.0127699595793562
SMC5	0.063891209605376	0.48929083620655606	0.0405828730484638	0.0176674210341024	0.217488847675507	0.11368561849831199	0.05049350706949401	0.0353010313490312	0.42216959833882506	0.251868317213082
SMC6	0.5995769752270389	0.38475014345812203	0.224144842501499	0.6952019305778899	0.549896823041695	0.18796219705118697	0.454788552819719	0.522491049121994	0.58170624842155	0.483345161754014
SMCHD1	0.596820295250395	0.5803925491423421	0.731547566604259	0.60665840982859	0.471873986249347	0.565171543239961	0.64421626411855	0.7615997847901541	0.370128747807762	0.569251641980275
SMCO1	0.101225259136483	0.0451771079834219	null	0.481646238680206	0.6562479341565439	0.35368947223843894	null	0.7515872957716919	0.11695635753464502	0.14137235907727602
SMCO2	0.5885559254166539	0.0450939626073347	0.0583268996461616	0.0232650795421133	0.0253127737199675	null	null	0.0105788788400742	0.0845167059882026	0.00951882723949986
SMCO3	0.550253730579602	null	null	null	0.21629582900452105	null	null	0.540815635562886	null	null
SMCO4	0.11975968876426	0.621635732438163	0.4765642693523	0.846068674261603	0.36821130464405893	0.368218880205236	0.610159965616756	0.59231783825569	0.368218880205236	0.49610779494474394
SMCP	0.739357917949762	0.256663368678408	null	0.8970323514998298	0.130828286205654	null	0.349379088627984	0.8253650845810451	null	0.894551291098492
SMCR5	0.634645180354308	0.6346517648644899	0.634645180354308	0.634645180354308	0.6346517648644899	0.634644038173813	0.634645180354308	0.6346517648644899	0.634644038173813	0.6346517648644899
SMCR8	0.772866260609789	0.829467358570859	0.637852271113823	0.731636675047489	0.942217246482415	0.8294529454451491	0.8294550760754169	0.829467358570859	0.67529995558539	0.6820606568604539
SMDT1	0.33176096390661	0.369072476704267	0.29873817093816496	0.39661362254161603	0.596004353692613	0.47413034414792704	0.47413011614261796	0.4741288017195421	0.438723523190536	0.4741288017195421
SMG1	0.304010922250412	0.35151738916525604	0.36972834376395597	0.31561074054551697	0.7086076023938349	0.310471267177891	0.44334043024078207	0.40496104424133206	0.29658332175969	0.0661350326539966
SMG1P5	0.176269246686064	0.17625699762514102	0.176269246686064	0.176269246686064	0.17625699762514102	0.17627137151381797	0.176269246686064	0.17625699762514102	0.17627137151381797	0.17625699762514102
SMG1P7	0.296143819093288	0.29613440103399397	0.296143819093288	0.296143819093288	0.29613440103399397	0.29614545280291604	0.296143819093288	0.29613440103399397	0.29614545280291604	0.29613440103399397
SMG5	0.7857928241023759	0.452895549391248	0.45337564741492803	0.25056637725087805	0.275190556657746	0.452898348576766	0.468403199716567	0.5831292583679589	0.294215014817957	0.452895549391248
SMG6	0.6460206038451479	0.8098897766714149	0.65062289518369	0.6757790407387261	0.736967820583661	0.80987555471066	0.8141302466436819	0.840849051678955	0.939240021414253	0.8098897766714149
SMG7	0.0559898502547851	0.0930923424576051	0.0458899018767668	0.12192084544988999	0.10532728922270199	0.0480275086235455	0.040807599440225	0.0801766749834892	0.035353142513061	0.0176514732933019
SMG8	0.8728200986418579	0.875348495036553	0.7187350338735992	0.9556786573215191	0.921905710420674	0.929484612655216	0.929486366855423	0.959718872364817	0.8106487630230509	0.929496478954971
SMG9	0.183770106191024	0.752777320906841	0.108770726007015	0.210969689590288	0.16942248126635998	0.155111738746537	0.108663712997995	0.16153441847192498	0.261930163001053	0.21681780644937101
SMIM1	0.260147548163798	0.368087994960629	0.129284500108747	0.5677255929193641	0.405489316014572	0.38622153320082503	0.343278905924763	0.49534163585813895	0.611772866752978	0.280254679190107
SMIM10L1	0.7313926192491821	0.335096261872923	0.6576810525435971	0.6576810525435971	0.657688643881048	0.657679735712221	0.6576810525435971	0.657688643881048	0.657679735712221	0.657688643881048
SMIM11A	null	null	null	0.6720316252393339	null	null	null	null	null	null
SMIM12	0.156893934397663	0.454189273743188	0.691052279374727	0.00505655469380339	0.035372255941212	0.14927441585013698	0.0608705891019976	0.0369865690122637	0.0346201142563761	0.00610108101091139
SMIM13	0.295573380010517	0.260191289962692	0.269997714241672	0.28659759714148497	0.409600574173579	0.305582357176697	0.268745359517286	0.285258370621145	0.22067630677859898	0.34775407999370195
SMIM14	0.0639729958819476	0.0807287722848682	0.000123067904925604	0.0166773988907218	0.198262957484702	0.0807412863264509	0.013533060844056002	0.0176897243455964	0.0807412863264509	0.00182782057747568
SMIM15	0.6948175085095172	0.5236779802077971	0.783358096857221	0.783358096857221	0.7918613201352159	0.7833560671758459	0.51131940749902	0.62211920401241	0.7833560671758459	0.783369797512261
SMIM17	null	null	0.580953656080813	0.6863504619375921	0.63276789847233	0.6561125442012851	null	null	0.456268095294199	null
SMIM18	0.112136480743415	null	null	0.0862291931382586	0.0949809582824693	null	null	null	0.229513726710224	null
SMIM19	0.287537729298098	0.313655063172544	0.161125959910676	0.264392452142038	0.0758892479714272	0.168438755425976	0.13682103123165498	0.12187711693310499	0.35256517433800305	0.168424331516284
SMIM2	null	null	0.24326663272701896	0.172018171036583	0.0644814153001242	null	0.21440934336422102	0.171673307064666	null	null
SMIM20	0.8802062786833109	0.807189581125238	0.712798062617636	0.6420704734266651	0.907310049264079	0.748573809450381	0.748575694286645	0.577171347108057	0.588132690500636	0.901360355116634
SMIM21	0.696160355305206	null	null	0.0676132196821851	0.24027441700215102	null	null	null	null	0.8184875555163342
SMIM22	null	null	0.7621051944233149	0.4105017233024821	0.829037276315414	null	null	null	0.518458725595465	null
SMIM23	0.965135755107621	0.7806203597241451	0.8794917611608559	0.5053296306752221	0.8811936749793009	null	null	null	null	0.777856648322994
SMIM24	0.17435872204446498	0.642781945405167	0.16646666869885002	0.19667482733815	0.144816017440728	0.121719803265851	0.16722566960385	0.141269607930657	0.405921016939077	0.10164325343997901
SMIM26	0.890656565300743	0.942490245282738	0.945412364414631	0.986988497106554	0.8954043643968259	0.942479402509866	0.8967593820838979	0.89881219965729	0.942479402509866	0.865988288037962
SMIM27	0.270436658620963	0.518824721170032	0.518823764120731	0.518823764120731	0.42240520147181504	0.5188235981069771	0.801639206029827	0.7076277390987271	0.443063191548794	0.518824721170032
SMIM28	0.261319736312598	0.50050475833834	null	null	0.515906385078736	null	null	0.297143969893386	0.4537735532512461	0.7069409231706829
SMIM29	0.0090789180204942	0.00209356266142372	0.0535368394426071	0.0054022482292199	0.210876727061636	0.108113483518716	0.110934075712134	0.0020868320492861397	0.00907942871793142	0.00907597440152605
SMIM3	0.703345604530219	0.7886091644138409	0.5102901776917991	0.610800390894627	0.446995472532411	0.7800857303742321	0.589211982085478	0.5590495796219411	0.7800857303742321	0.15648736009865696
SMIM30	0.984951736215383	0.984955926281253	0.967655495186	0.788677003761588	0.984955926281253	0.984951009287103	0.984951736215383	0.962060541994226	0.984951009287103	0.984955926281253
SMIM31	0.69330134246535	0.7722675887104541	0.9566984801725671	0.670426612578785	0.862953218547646	null	0.956399344860354	0.783735453791624	0.654343206708818	0.894111406798025
SMIM32	0.6617825755083471	0.14847800275903	0.105230813699457	0.0212233645707646	0.02658466272882	0.0265917664557299	0.0819417947604991	0.00202316915657971	0.0934850723914165	0.000210022874731561
SMIM33	0.436681251018021	0.812929671731886	0.649643512726907	0.656044797444005	0.499164002184548	null	null	null	0.607456555871222	0.0155861447549826
SMIM35	0.706329549606453	0.4372925879312629	0.90653670077851	0.5420773687632371	0.741800375855394	0.5648278748658261	0.730784664365398	0.32948666801429805	0.5648278748658261	0.5648317112791911
SMIM36	0.616296833524349	0.22639364412836202	null	0.805077105366028	0.702877644783771	null	0.9533397074744471	0.826802210694101	null	0.339784296765447
SMIM4	0.0365875010605452	0.0276241112282422	0.0527168411421692	0.0879379796526101	0.0134079534602049	0.114094232482014	0.0408564395101529	0.0771036447097982	0.244589478143172	0.120775642728187
SMIM5	0.746652315855705	0.61518924185425	0.787229141810073	0.6355092502877391	0.859735736646647	0.6151825590476949	0.747484860475744	0.7626299629493449	0.86121481448501	0.61518924185425
SMIM6	0.399155575775629	null	0.999854444166374	0.8096542973079092	0.911384755227157	null	0.977032043191755	0.9844210581558579	0.76912377125772	null
SMIM7	0.171284143671074	0.37517059836265604	0.375176737966921	0.375176737966921	0.28983958826226697	0.8291843407738521	0.6050535936431071	0.21647429555926997	0.3988953846616	0.8697635970676608
SMIM8	0.402212649405045	0.650612528368389	0.0836874515298574	0.0807397598326065	0.347465720311176	0.219453745136436	0.0855188538869318	0.209343483756474	0.509076440761053	0.21944008080136299
SMKR1	0.37687342399272206	0.646797330772521	0.110961061563327	0.722048293993479	null	null	0.111399497689164	0.904131095766415	null	0.8497700697208901
SMLR1	0.0477827763390136	0.139852841447545	0.59637498417807	0.469346255107736	0.630067958940548	null	0.59783462587612	0.340619165896422	0.373567546469426	0.469321307385383
SMN1	0.752622505409136	null	null	null	0.808217084932645	0.892589870258947	null	null	null	null
SMN2	null	0.923911850274169	null	null	null	null	null	null	null	0.5218957452978771
SMNDC1	0.176022030669504	0.27158971209437804	0.0470093546575651	0.14976186881974402	0.142989200048941	0.14300358367788502	0.0484326239440041	0.0798366536287764	0.0757060334453296	0.181853885848376
SMO	0.6860921410840402	0.6343422106593161	0.84772931590308	0.826679364772586	0.684016951018953	0.7024680344041839	0.8456515380602672	0.912825310471053	0.610423880490816	0.876129222143175
SMOC1	0.06852308911172	0.158074601214354	0.14354014953261998	0.19470336785129602	0.7472395200138359	null	null	null	0.114988252334214	0.38170584273359903
SMOC2	0.503697834677482	0.0581168020761159	0.503089916903557	0.51430485231297	0.15182869288818301	null	0.4281648031412029	0.6707506426080121	0.197947025861477	0.14248067519042099
SMOX	0.707986944641922	0.69130749396236	0.910701174599302	0.65606739109098	0.835789708733418	0.641608065044657	0.626986259007753	0.62388655570155	0.72403215894382	0.78454091442571
SMPD1	0.7899716411211859	0.86107885986789	0.67861079800904	0.745064051807646	0.9424857892386921	0.9239578398498492	0.761527790047994	0.8176927090388142	0.7679213355476471	0.7335381123624749
SMPD2	0.14861916150155	0.115372330877437	0.323452902217375	0.287702591295972	0.260203248807819	0.307850911214195	0.18899408729033398	0.28338585082153195	0.4087205869372229	0.148606872060818
SMPD3	0.753955831392358	0.7987791547662509	0.6964748124116121	0.277282825740648	0.741585920615791	0.798765108599866	0.7987671849732692	0.8096178475735709	0.847787219739628	0.21879534995117103
SMPD4	0.147861624747171	0.22031266738894	0.0461097003536062	0.0720673475734126	0.0539799355567604	0.123890927441999	0.0392440462270198	0.0432385524007981	0.069492985770842	0.123876811038368
SMPDL3A	0.361927020533991	0.46573330720001294	0.5564068924142309	0.593904357707943	0.6378590057501761	0.49274822735666207	0.539775697924744	0.5807795762493061	0.612109601971616	0.1757363555077
SMPDL3B	0.65614137621186	null	0.691923445970756	0.586893252138047	0.838598906112148	0.8578761566654399	0.7591956653901469	0.6069567241820899	0.440889824823096	0.7354078533198359
SMR3A	0.119887679268445	0.0203134478638045	null	null	0.0152463687157429	null	null	0.021780858330913998	null	0.44987661436384296
SMR3B	0.0431075127291002	0.4809839692710611	null	null	0.193306872313469	null	0.868586125633999	0.880100948181082	null	0.510846802227111
SMTN	0.170547215375038	0.6241795041600721	0.35893115816344895	0.6651177288910219	0.6010278142232071	0.521024438481867	0.25749868578568896	0.25748799428127805	0.6969315962089712	0.25748799428127805
SMTNL1	0.0816898236193653	0.14572545658717498	0.6919485243447719	0.0773966019065406	0.000879737925675575	0.0524836316141453	0.0816898236193653	0.08167911351221299	0.0745689131220292	0.00511163232064486
SMTNL2	0.841545690394237	0.279981867682731	0.6427075258964959	0.5684157150925451	0.5316788821686961	0.848857292077024	0.292897577394226	0.29061095344113297	0.034173560562026	0.592648830141023
SMU1	0.342982433792227	0.48714550192446204	0.21222218204311102	0.178810386218362	0.25991489395737	0.234495304046303	0.257841653367157	0.16386957076937803	0.134560740894457	0.26724087138140196
SMUG1	0.9236460345835459	0.649848158675369	0.522796006635586	0.655807089732926	0.179057818224064	0.48365227485940704	0.935855799404627	0.5205536070391671	0.53498158763965	0.564617590381504
SMURF1	0.7562314007949159	0.741386100395478	0.545762488181533	0.7744400176743029	0.494126364592203	0.6591724996633829	0.473729492371426	0.5403704396927009	0.89130085738605	0.465140999542261
SMURF2	0.581348181082774	0.28624728193434695	0.562150401196744	0.284715854870546	0.273011631884311	0.4919782107352729	0.265701141824048	0.10059136164208698	0.367893166988335	0.37139611935305605
SMYD1	0.226198232093673	0.586139288710855	0.211333339827405	0.288485879855213	0.452759699599168	0.643073391556695	0.211772998434573	0.24585151016398898	0.0760113728194928	0.258075301043515
SMYD2	0.30064832273359304	0.21138321451954897	0.6718126398398289	0.286784566464635	0.184061330702395	0.639933896555463	0.547778005552195	0.44144196272833797	0.829116757579852	0.37538589367644
SMYD3	0.40617345354231393	0.101008476429616	0.0455395053008257	0.175050208584408	0.559864063399816	0.30786973038824	0.0784529407557595	0.22523314517294798	0.0300950448528872	0.251588656523835
SMYD4	0.34322442595018604	0.0890518856993047	0.30853144125525606	0.3616505758657879	0.134749503062243	0.0245297619077399	0.153668643191518	0.35429715755895397	0.251923089858857	0.153656337254901
SMYD5	0.3254575041881	0.593256257573837	0.5272738852359821	0.7730294774681858	0.205476067727189	0.23315424488189002	0.6225864492744699	0.574739747425769	0.5210450915148529	0.213652444520225
SNAI1	0.969587563643937	0.234606681171485	0.571310490071661	0.193844012338159	0.646149023693379	null	0.363013162273288	0.647237171962697	0.6449366227058749	0.260917439267986
SNAI2	0.888209703648846	0.7344730496316619	0.8874478612658191	0.851700503220302	0.594587970496011	null	0.893211115651172	0.883338868847429	0.627023306536911	0.8338254915692092
SNAI3	0.950873288228808	0.9508818427316809	0.950873288228808	0.9387445573840691	0.985535433179003	0.9508718042081422	0.7145616326347192	0.8175016147867221	0.9214193661529679	0.9508818427316809
SNAI3-AS1	0.7864032982207858	0.786415057407654	0.7864032982207858	0.7864032982207858	0.786415057407654	0.7864012583850519	0.7864032982207858	0.786415057407654	0.7864012583850519	0.786415057407654
SNAP23	0.13459006652400698	0.0349519894968293	0.186822773309458	0.439156246102252	0.193020217358092	0.102010791594685	0.034959107732625	0.0422301631042557	0.0349603426124339	0.0349519894968293
SNAP25	null	null	0.175076244917107	0.45576225652319297	null	null	0.437848656541277	0.0842036330988594	0.510145572075279	null
SNAP25-AS1	0.9907373101809991	0.9907402964647379	0.9907373101809991	0.9907373101809991	0.9907402964647379	0.990736792082063	0.9907373101809991	0.9907402964647379	0.990736792082063	0.9907402964647379
SNAP29	0.10502474669553802	0.315404120003836	0.440044714169625	0.14834020620674998	0.35388035151120395	0.31541431839913103	0.257696351431912	0.19142452893007397	0.10892337530142801	0.315404120003836
SNAP47	0.00773355704260615	0.117332289600898	0.216351252845997	0.0130714189437912	0.00176427539519845	0.13916118461722501	0.0010355715453502401	0.0010568294435676301	0.14076263181162302	0.0429698794668381
SNAP91	0.155270369184676	0.5445726965052	0.25854272801906397	0.189358764917666	0.816457663844163	null	0.216110177751525	0.098942392812241	0.131554729033984	0.38388342329950104
SNAPC1	0.43403080741025896	0.479544374507695	0.523950672157013	0.7419509832383029	0.355277884648878	0.345865556033882	0.34586426545333804	0.345856825446318	0.286552922294897	0.345856825446318
SNAPC2	0.42275819836909295	0.6343942336046329	0.584174920330772	0.584174920330772	0.33946580517396996	0.584174188533469	0.25062574050732395	0.0810498952997894	0.391149831156424	0.206415898127493
SNAPC3	0.186920662382626	0.0904088078266914	0.484817724315421	0.39742549338197297	0.18149198470076397	0.0904218268664482	0.347740569024943	0.440295362754059	0.135501675453102	0.595692887226101
SNAPC4	0.8472716918038771	0.8918448182764341	0.946166940429263	0.9897040570067951	0.899964896147715	0.9692322913598621	0.9076047042928891	0.986724618626145	0.745783927183259	0.9740633908536221
SNAPC5	0.14019292533206	0.427149654457211	0.709338451562605	0.5645297471340661	0.563832327723194	0.461882129209609	0.727935809822433	0.526872772161648	0.427153955194932	0.427149654457211
SNAPIN	0.801521875847417	0.759925869657105	0.256582033311494	0.57676662819221	0.759925869657105	0.759912762600889	0.263470007288962	0.7454674379503229	0.668988896781194	0.556314873815878
SNCA	0.96333437349198	0.768762383113063	0.953706434964813	0.7540603875747891	0.35337777211378	0.76874902227771	0.9501618616214241	0.776160209319146	0.7064734389806729	0.768762383113063
SNCAIP	0.62317436559521	null	0.5967610988113969	0.621679359450231	0.386910202117562	0.504750951774231	0.6965214604205521	0.548398735412358	0.202093072458029	null
SNCB	0.537600909140832	0.224294529075297	0.5811868731311589	0.46458529811744104	0.39883718303663396	0.397279248395034	0.285106420919867	0.246807767367379	0.0937817436358208	0.7689582607058041
SNCG	0.574260843388104	null	0.12676713985031302	0.0961975429541221	0.543321401810075	0.48945160242593	0.6298890530045171	0.7968113240319091	0.199573387614636	null
SND1	0.9361501714249321	0.9870916701804	0.97363469835978	0.950563381941025	0.811875102803874	0.9366675212842179	0.919758554502234	0.919904096287046	0.800388366044904	0.880286634328288
SND1-IT1	0.646159626989886	0.646166721570579	0.646159626989886	0.646159626989886	0.646166721570579	0.646158396329317	0.646159626989886	0.646166721570579	0.646158396329317	0.646166721570579
SNED1	0.24964110965317998	0.19787014091372798	0.4168383979130829	0.111977250164001	0.282856258482234	0.43682091214751706	0.12617730043660802	0.21244210611485198	0.50842471389099	0.21380484763074695
SNF8	0.919148510193672	0.7869277651967329	0.769138284767085	0.67231834358693	0.7998160002584691	0.8773325664273299	0.780622182685009	0.78378139343546	0.7341819809456579	0.946650684647027
SNHG1	0.139328741841326	0.139316513635475	0.139328741841326	0.139328741841326	0.139316513635475	0.139330863070968	0.139328741841326	0.139316513635475	0.139330863070968	0.139316513635475
SNHG10	0.837632712692938	0.8376450210857349	0.837632712692938	0.837632712692938	0.8376450210857349	0.837630577566242	0.837632712692938	0.8376450210857349	0.837630577566242	0.8376450210857349
SNHG11	0.33391484888822903	0.333906904547003	0.33391484888822903	0.33391484888822903	0.333906904547003	0.33391622695419504	0.33391484888822903	0.333906904547003	0.33391622695419504	0.333906904547003
SNHG12	0.571486118017842	0.571489716074774	0.571486118017842	0.571486118017842	0.571489716074774	0.571485493883354	0.571486118017842	0.571489716074774	0.571485493883354	0.571489716074774
SNHG14	0.9488979255190501	0.9489066510884779	0.9488979255190501	0.9488979255190501	0.9489066510884779	0.948896411824888	0.9488979255190501	0.9489066510884779	0.948896411824888	0.9489066510884779
SNHG15	0.18706534805386302	0.18705319422408104	0.18706534805386302	0.18706534805386302	0.18705319422408104	0.18706745635732003	0.18706534805386302	0.18705319422408104	0.18706745635732003	0.18705319422408104
SNHG16	0.6983710931591322	0.6983803098357869	0.6983710931591322	0.6983710931591322	0.6983803098357869	0.6983694943832671	0.6983710931591322	0.6983803098357869	0.6983694943832671	0.6983803098357869
SNHG17	0.31982215585038204	0.31981363887120196	0.31982215585038204	0.31982215585038204	0.31981363887120196	0.319823633250596	0.31982215585038204	0.31981363887120196	0.319823633250596	0.31981363887120196
SNHG20	0.136341686950307	0.13632948737792	0.136341686950307	0.136341686950307	0.13632948737792	0.136343803214763	0.136341686950307	0.13632948737792	0.136343803214763	0.13632948737792
SNHG22	0.166228379042874	0.16621607958604598	0.166228379042874	0.166228379042874	0.16621607958604598	0.166230512617514	0.166228379042874	0.16621607958604598	0.166230512617514	0.16621607958604598
SNHG26	0.385181422433796	0.385175744479346	0.385181422433796	0.385181422433796	0.385175744479346	0.38518240735783793	0.385181422433796	0.385175744479346	0.38518240735783793	0.385175744479346
SNHG28	0.0991179587100682	0.0991065447931383	0.0991179587100682	0.0991179587100682	0.0991065447931383	0.0991199387132993	0.0991179587100682	0.0991065447931383	0.0991199387132993	0.0991065447931383
SNHG29	0.14006853104578101	0.14005629643814801	0.14006853104578101	0.14006853104578101	0.14005629643814801	0.140070653385486	0.14006853104578101	0.14005629643814801	0.140070653385486	0.14005629643814801
SNHG3	0.12302222518554	0.12301021059708803	0.12302222518554	0.12302222518554	0.12301021059708803	0.123024309369625	0.12302222518554	0.12301021059708803	0.123024309369625	0.12301021059708803
SNHG30	0.793859255316995	0.7938711468324229	0.793859255316995	0.793859255316995	0.7938711468324229	0.793857192523994	0.793859255316995	0.7938711468324229	0.793857192523994	0.7938711468324229
SNHG32	0.8108182608007221	0.8108303912613442	0.8108182608007221	0.8108182608007221	0.8108303912613442	0.8108161565519449	0.8108182608007221	0.8108303912613442	0.8108161565519449	0.8108303912613442
SNHG4	0.285307392609373	0.285297590815593	0.285307392609373	0.285307392609373	0.285297590815593	0.285309092885517	0.285307392609373	0.285297590815593	0.285309092885517	0.285297590815593
SNHG5	0.584681623992599	0.584685867319459	0.584681623992599	0.584681623992599	0.584685867319459	0.5846808879265111	0.584681623992599	0.584685867319459	0.5846808879265111	0.584685867319459
SNHG6	0.10017228792046501	0.10016083926147999	0.10017228792046501	0.10017228792046501	0.10016083926147999	0.100174273949578	0.10017228792046501	0.10016083926147999	0.100174273949578	0.10016083926147999
SNHG7	0.0843420403579265	0.0843312062979596	0.0843420403579265	0.0843420403579265	0.0843312062979596	0.0843439197852172	0.0843420403579265	0.0843312062979596	0.0843439197852172	0.0843312062979596
SNHG8	0.0223248781964227	0.0223194498448117	0.0223248781964227	0.0223248781964227	0.0223194498448117	0.0223258199341588	0.0223248781964227	0.0223194498448117	0.0223258199341588	0.0223194498448117
SNHG9	0.276956512374777	0.276946428403521	0.276956512374777	0.276956512374777	0.276946428403521	0.276958261600566	0.276956512374777	0.276946428403521	0.276958261600566	0.276946428403521
SNIP1	0.954337701736095	0.5834813399249711	0.806746852317812	0.748937198442385	0.690400069024715	0.598949733090662	0.804709091480119	0.751971209794389	0.603809914696266	0.9310842690582521
SNN	0.132748480457644	0.0504325399473013	0.432568164939235	0.170007606062023	0.0444293188199575	0.0504427128757091	0.433139549686731	0.377707980727476	0.091918191424246	0.0490145730179991
SNORC	0.5979194166238799	0.6580121284182919	0.7573443806765241	0.40279814615270504	0.7931778729871729	0.6641948062935771	0.664196170720712	0.668860311242818	0.8604720628382472	0.6642040364371881
SNPH	0.0663611480903205	0.00474024639986992	0.24287084136535	0.0157013382768997	0.39195002318667405	0.0540057190903573	0.268688858477085	0.266838188215886	0.475298046033943	0.0539951979905336
SNRK	0.548633214414594	0.720243766359438	0.659819819802544	0.828337445609514	0.645308649902401	0.720232042970163	0.596034812537456	0.889860507498135	0.766901542016184	0.677295465388906
SNRK-AS1	0.0875100328557198	0.0874990590671175	0.0875100328557198	0.0875100328557198	0.0874990590671175	0.0875119365191539	0.0875100328557198	0.0874990590671175	0.0875119365191539	0.0874990590671175
SNRNP200	0.18501342665554799	0.625018201031715	0.0778737730562636	0.647103913755234	0.633663444239986	0.480787897038555	0.693909276024345	0.693918325511605	0.849740683850631	0.4542013405694771
SNRNP25	0.8497869796678109	0.623940911453306	0.307958596801364	0.633776419695749	0.656665649432074	0.474436318287704	0.37962201469531603	0.724410635953715	0.7716652464849622	0.47443479405204
SNRNP27	0.6678459970989711	0.487284828709687	0.639839115878745	0.7527585125647429	0.603178550620665	0.577172661261228	0.735535283390625	0.8437842440524441	0.7300986910743891	0.6055451678606739
SNRNP35	0.40973276258085994	0.749676484556481	0.27354430761606896	0.255021566354845	0.118372511386616	0.30739675670004996	0.275261157795841	0.252018546108748	0.6000399224204809	0.8665975722197572
SNRNP40	0.0636725649102786	0.248891563623813	0.30262859562324895	0.0305207112194652	0.721344159546429	0.183137191931307	0.43506491352174603	0.00209378400325947	0.0438174658227097	0.00194073014767842
SNRNP48	0.938178805977508	0.708969269065976	0.581147360742208	0.659325378186112	0.6510486322543411	0.361421139620216	0.675263565229634	0.519809936817877	0.3363158834092981	0.7429151475830791
SNRNP70	0.0926383534429902	0.10267928449820099	0.7219065936712711	0.37765910937960995	0.535242651152088	0.29753386575219704	0.293643188537485	0.336721082819834	0.596425947690657	0.457343867507635
SNRPA	0.0341425503465358	0.23673142676921397	0.14304269953343102	0.254371787528457	0.0728837115898872	0.0962486004301744	0.12691117588520698	0.28317045470429203	0.190250780791246	0.0962353225379621
SNRPA1	0.36483845366628403	0.214620343509463	0.308507150547053	0.28520205524065395	0.838497760420527	0.5694839896657211	0.05779330561712099	0.33910964653479	0.633434298109819	0.590614394807564
SNRPB	0.415289468469894	0.345017623292917	0.451672020305698	0.4577717131068979	0.16752198479040198	0.400239080979101	0.38511004182366704	0.384092913152386	0.235614008823138	0.400233250319501
SNRPB2	0.47184382428596006	0.41568200942762396	0.468967225848521	0.468967225848521	0.6329692382687649	0.5669444322271241	0.468967225848521	0.47995640748981105	0.41751717917305703	0.46896565007772206
SNRPC	0.220914337238959	0.278094401981399	0.442356268877294	0.15335692828878303	0.155622397348858	0.155636841946922	0.442845974802145	0.21755719288751996	0.12138935943291802	0.338724844232542
SNRPD1	0.258103064923165	0.9238840856919309	0.770774367865353	0.9122699982481429	0.9027574063451209	0.902744086905463	0.79172856099457	0.849780869650896	0.902744086905463	0.8882009490886099
SNRPD2	0.7137023198119959	0.8453916462246179	0.631061096863469	0.73790595109258	0.631067520026009	0.6310599826713199	0.715052533480891	0.659698220682682	0.31088363981976097	0.56233102444919
SNRPD3	0.369429805664433	0.41207531987667406	0.38984228750020206	0.20590334760189605	0.386355287712986	0.302621408960023	0.4120797201519629	0.41207531987667406	0.36981441362703793	0.41207531987667406
SNRPE	0.0155318822174383	0.0360717628408104	0.0386891532660357	0.0903172867961818	0.0139492581043767	0.0139539287617595	0.0577003804852467	0.0109034331407298	0.0139539287617595	0.22348215044821698
SNRPF	0.8388592731658392	0.539852743177433	0.5398507223151949	0.113425510424268	0.34800349832469	0.539850371767942	0.40015541386291603	0.40850771867608504	0.838165704122244	0.4851194859816379
SNRPG	0.214961260554692	0.273236783781976	0.11826937648653099	0.0697296268164347	0.18580629048780198	0.18582056795183	0.12028628972950199	0.0751642870119923	0.140056727842927	0.210626133093303
SNRPN	0.5413071136256861	0.282300306662838	0.166927050374286	0.33534741157876	0.670709028282149	0.19247830250818598	0.48360877364221705	0.44393768143330997	0.290238596604861	0.282300306662838
SNTA1	0.195835061850988	0.142549739055332	0.879824217518537	0.426444360677956	0.6192953104188559	0.502307873171979	0.20715823717460502	0.569895653443941	0.29288821479594895	0.5989521912179511
SNTB1	0.0722897982666516	0.0987458913753245	0.0164909981743854	0.0270260990726777	0.0380260449644518	0.676298157027435	0.0045426722420926794	0.00357748984266132	0.0399229309384086	0.0987458913753245
SNTB2	0.674769777251294	0.761204062673198	0.9499429577075159	0.751092502199885	0.5850545913082329	0.7611909175676791	0.9475148013786271	0.9115535216494141	0.791845123090208	0.7323984896121709
SNTG1	0.0361048503406226	0.0202230926378852	0.0313849720327015	0.00401269795340205	0.00697094595956609	null	0.0422274488203043	0.0496421634994223	0.000971971379668341	0.414727481288104
SNTG2	0.355773389021791	null	0.9712371518949929	0.7909127266476721	0.622403675810652	0.62649901682238	0.9813898812098292	0.8260384235867428	0.7632903585641679	0.846336075829109
SNTN	0.6137236906743679	0.961846958430326	null	0.9933395914276829	0.7982352910016629	null	null	0.9952757120810211	0.959010399696349	0.972722735875621
SNU13	0.152182249868721	0.158127932140313	0.237264416937433	0.24053864581686502	0.22875491124556602	0.245882598979214	0.359197025429414	0.230789241719907	0.18150683107531	0.28534159318557106
SNUPN	0.17571201289830599	0.0999367388909752	0.10382192112800999	0.123135844464406	0.175063574823763	0.0999501649948246	0.128673185552151	0.12183676927549901	0.581968996994359	0.19440387907789997
SNURF	0.552790586925489	0.7195754566834971	0.7195654887502622	0.7195654887502622	0.890276539273191	0.719563759653749	0.7195654887502622	0.7195754566834971	0.621174431858842	0.7195754566834971
SNW1	0.5912121087613299	0.44131150585412704	0.653752256427591	0.745803243630672	0.693851503611432	0.15729973695274402	0.44131447016339004	0.44131150585412704	0.594335298274299	0.44131150585412704
SNX1	0.8760849587366619	0.7099680330472841	0.7710506406546941	0.7593396138346441	0.7905634549182842	0.9307911481744928	0.630159585982171	0.7697978822969571	0.6577434659167901	0.9663210333855771
SNX10	0.463567268875323	0.5766432379151079	0.320400755952075	0.40288776626403205	0.5754356851630059	0.5766387187742571	0.257562853679851	0.332746340026987	0.4036396723248661	0.413259031912721
SNX11	0.36220180234182703	0.45049608701631705	0.721232822072171	0.063427172530988	0.792028888347438	0.500650564063319	0.5006505698051931	0.0878958343014627	0.236216384956955	0.105480692682083
SNX13	0.159781043002275	0.106411125137777	0.155961744361096	0.0960951152353796	0.0549375591767878	0.212718904745784	0.10515542035957999	0.357679296689976	0.16928844047632596	0.212705086437535
SNX14	0.289218456733831	0.9744865774923059	0.28988750274807695	0.36259104467699393	0.7091858378816309	0.340148200673666	0.58858292053185	0.5885873528450379	0.365584949013857	0.5885873528450379
SNX15	0.0759380917852816	0.0771460101770357	0.035837460880476	0.0350231537159934	0.478370516578289	0.47100780578921503	0.127982839603597	0.127682368780894	0.0393434505017589	0.0771460101770357
SNX16	0.236587428925258	0.6978221049705319	0.925445852774071	0.8052163621276041	0.698446680733813	0.697811313870319	0.697812909046278	0.461139454914755	0.697811313870319	0.6978221049705319
SNX17	0.345281104736315	0.133191441727146	0.16607630522177402	0.257658099693125	0.0966825393938142	0.108941532489298	0.176629109530475	0.150843749046143	0.3928154191527589	0.133191441727146
SNX18	0.72953489549876	0.674536123991914	0.801425785647216	0.565739525061439	0.835663605445796	0.7642624539859391	0.648163150616391	0.7563180275385921	0.832158576217726	0.5509104458881179
SNX19	0.29650707118537895	0.70702506523441	0.12443586765284101	0.320377447070209	0.9284821385382059	0.9471110298609351	0.12557156783185003	0.390828900829565	0.0939712683259691	0.6734656625030939
SNX2	0.9011907458593871	0.8066257953689692	0.5884475745622421	0.549544900445625	0.8460158474946741	0.889014687454185	0.571888695653933	0.6250521705036209	0.9781682888621509	0.797314288862961
SNX20	0.492027241259395	0.812609931466216	0.6442968925759771	0.7253091424865441	0.9297932830329999	0.9208052486732992	0.31222871778171996	0.6047898160274849	0.788069596311771	0.588870082380193
SNX21	0.470257245092777	0.610856192212202	0.415260027652846	0.35795804860443503	0.47051234000907793	0.61084974676253	0.40576388091237003	0.41122954536949397	0.744309334719096	0.610856192212202
SNX22	0.660253485795324	0.558681428749803	0.5697476278030661	0.7499567361183871	0.48605229450872994	0.368182373709456	0.47350605952256897	0.689950003760231	0.38380516876160203	0.5668640393827271
SNX24	0.877700737475647	0.8291967284438578	0.8841731133098369	0.7368430057990091	0.954077777396785	0.911440967471753	0.8644268881019309	0.7160387092692609	0.8874236481616651	0.641757326046891
SNX25	0.8725141183827521	0.8426596912134581	0.842647380323547	0.20816900506123004	0.815044991356187	0.842645244761062	0.976471460233333	0.9312414793446401	0.901237938297162	0.8426596912134581
SNX27	0.376498234860761	0.489784857795586	0.588188111857864	0.40465620363233296	0.0407674215501114	0.236202675214772	0.27259484137455703	0.4859972165859289	0.0851548179358799	0.0481615923596288
SNX29	0.970168030802947	0.995202195846677	0.9952003588908399	0.999085146015463	0.9834737481613629	0.9267865864726199	0.969077327918546	0.9782106484957571	0.9996530636730679	0.995202195846677
SNX3	0.430835112954781	0.238931765787254	0.22874383231548603	0.23349877472544603	0.295605339135837	0.497830436640632	0.230901871182101	0.23477954675295398	0.497830436640632	0.753065521562133
SNX30	0.5320829828422511	0.140009872125103	0.149523054484287	0.20295102901269702	0.491423260921034	0.14952518698880599	0.0776887970727894	0.0476336372125876	0.597707548916667	0.17790295823890398
SNX31	0.672807961130622	0.6835143098704511	0.24647083726455105	0.349290943062889	0.33191639210512297	0.851024971609643	0.70182245128421	0.202483653523443	0.0521060675979885	0.43632151850637607
SNX32	0.7044215494569491	0.837061736274485	0.7586974668819991	0.7155663399926471	0.7450467040476041	0.7326181475069821	0.8814454788611129	0.9661529314259599	0.8824793839824291	0.9707239109672969
SNX33	0.11217774328705302	0.180892664310357	0.117983760400142	0.20339264482672897	0.0449488921110713	0.11271261879861802	0.16154235077372	0.0773923393738119	0.0140707000653758	0.11269877031247999
SNX4	0.7656366148705078	0.0939111441885367	0.45097163540674895	0.41725345047944395	0.42251601745289297	0.43400009911290294	0.39799704647014794	0.41609257658541704	0.6803011533448559	0.194053563541677
SNX5	0.523500691133152	0.41328821599177795	0.46814412190250704	0.619998482790682	0.629805573805556	0.46814440246172206	0.29666972344813497	0.6973175738434509	0.318659925726265	0.636418889390641
SNX6	0.9101531374337651	0.759291242689813	0.937149937373375	0.860609184885668	0.958920538749467	0.759278154690012	0.923028150950128	0.848943004387604	0.9499169141148419	0.8959557583788249
SNX7	0.612990177319621	0.16828478972270197	0.44783795128393106	0.283420882392402	0.274436400981677	null	0.18944114749688604	0.0910480177089002	0.381567158712736	0.576305069911639
SNX8	0.33287625631469203	0.362915945538472	0.11007397259489	0.247273298903367	0.19719485689811397	0.15959900060596802	0.20605786896004397	0.226318375953351	0.16562114153828	0.159584553945935
SNX9	0.650044983554215	0.9811001678614519	0.754305714880873	0.8245716790730241	0.7825509394578549	0.8296887299067719	0.872738948600486	0.9628721291555999	0.8977192045997441	0.7528110983087242
SOAT1	0.331998645745564	0.739697410992977	0.22528105352190197	0.42277345593986	0.450289884616955	0.533468193917865	0.227222803512915	0.43546869739138594	0.589396041365609	0.425698240757111
SOAT2	0.9995236564721899	0.9446836851737241	0.99468340756985	0.998181387140167	0.451647017176736	0.996349988370129	0.9914380666833991	0.999519776273343	0.9137116284106691	null
SOBP	0.38485480607360995	0.360436330354864	0.706877725868255	0.7675122783987459	0.623381710236006	0.674838436867887	0.703089235960808	0.8853562746139509	0.648183480181676	0.8913905338809008
SOCS1	0.7834982143306529	0.487462764987382	0.264960884077365	0.217199175127544	0.536073909526896	0.487463513254929	0.573985966516684	0.675463806470432	0.257029209486663	0.487462764987382
SOCS2	0.5800024348479251	0.716390187199828	0.37940875947653496	0.6970084564609129	0.158844268781901	0.615316050975034	0.579771193511167	0.7115517514766491	0.7088963334592521	0.708907597541673
SOCS2-AS1	0.158367222802353	0.158354911569173	0.158367222802353	0.158367222802353	0.158354911569173	0.15836935842384697	0.158367222802353	0.158354911569173	0.15836935842384697	0.158354911569173
SOCS3	0.852453812893403	0.9207607966615049	0.8749754044612679	0.7547817779898081	0.509964070743007	0.8908032592279251	0.7989429918221641	0.787447985346303	0.7672665424132521	0.8621570696388909
SOCS4	0.0329914033177224	0.0462644798903617	0.13783695277462302	0.0868546190276243	0.0937577081159009	0.13697554920697502	0.206633082151899	0.0322389884938217	0.00476117886309649	0.0864059842330685
SOCS5	0.24219131598954802	0.24218020072025798	0.42575539248075606	0.237729975654857	0.48735208277059494	0.24219324411842302	0.24219131598954802	0.24218020072025798	0.427801295423508	0.0573777971366902
SOCS6	0.9855331290420251	0.8921060508456421	0.69820823820086	0.893821222658345	0.9890064886436641	0.861868540927514	0.592458256319236	0.7183263736539041	0.938686166729983	0.6956478098769928
SOCS7	0.5637490703678829	0.16305278021977201	0.7081345718893051	0.390693180401567	0.39189226224807794	0.32500579775166	0.325004356369723	0.32499604702692697	0.61289933958025	0.586673181830316
SOD1	0.313540740926055	0.331116399886417	0.172662159811451	0.19220773490972898	0.32283958320346995	0.321052372389661	0.231451961979378	0.18427817808891897	0.35839441379932896	0.15801996069843202
SOD2	0.791050114403056	0.7170146262518979	0.7762339285778409	0.7971503719105371	0.7253647524610871	0.8965506539527629	0.6608114158062199	0.823225009697215	0.896965922702077	0.8965642091610941
SOD3	0.19784021679848998	0.13421694159709402	0.6804562997158261	0.495067529867876	0.383171110134244	0.379800566396911	0.26782869653485103	0.326869276538587	0.243965073728038	0.18140230231381302
SOGA1	0.19746361509419896	0.35743382280269703	0.6351432068015229	0.538555868004834	0.702126030840229	0.7153130053841931	0.466880982594231	0.682783466171667	0.44262495071486296	0.577150742813893
SOGA3	0.596091909066005	null	0.5341629848280971	0.5730816420598009	0.711134141256935	null	0.41887048440924707	0.5121250113104221	0.5379849927839679	0.501038424224464
SOHLH1	0.411804492164465	0.771785221178372	0.28513530716743796	0.250819771015781	0.859920262761203	0.9604287399238249	0.40508319645831503	0.218874578653333	0.000352496189902759	0.36448748534450603
SOHLH2	0.0352679477576992	0.8209389345349759	null	0.162679833490439	0.6337734422113871	null	null	null	0.0953300968269085	null
SON	0.28638959528965896	0.434578317686502	0.113775330744333	0.237161997838983	0.375666528001735	0.434582188376011	0.818251662829322	0.681184648823563	0.926836627190018	0.434578317686502
SORBS1	0.262264001130243	0.348703820132971	0.509053356590198	0.460348764705684	0.406812516178271	0.440129669840224	0.464043589837211	0.286227891544904	0.17146071736877602	0.0872582246096228
SORBS2	0.0862861603598468	0.530468683741355	0.14386477642533899	0.220307012177406	0.236529378258322	0.325620437013852	0.6903950236207039	0.48259532499491103	0.37565412277029403	0.23342295211182001
SORBS3	0.33085118038043	0.376787047500149	0.564099524511894	0.36972557302983905	0.5679608351434621	0.411081029722636	0.36213463147747704	0.21913105943307698	0.128426462553439	0.461044303789949
SORCS1	0.9263708687704579	0.914138360624495	0.6343829335669481	0.9329816721404959	0.8814265318353129	null	0.7359392010506909	0.631429352457214	0.307630154526944	0.6575960024396059
SORCS2	0.9603150623829759	0.876753796795803	0.7619633761109741	0.868731121658722	0.7095436666644581	0.92495758469807	0.82414900764504	0.7709482193836609	0.935565512139518	0.49513370534752793
SORCS3	0.123073728005282	0.389506448199758	0.491811285387426	0.12977720712006	0.32828603156056396	0.166860445711414	0.571228550000384	0.316964323987188	0.417430134368311	0.18295022189691
SORD	0.11908179456289	0.25293723278393204	0.141461091676404	0.32805845886036894	0.21495782773550198	0.0415698165147157	0.6308611196346079	0.30505732983645195	0.0645405833386554	0.634172361163611
SORL1	0.7139571801145641	0.32620461067024703	0.606262296534504	0.827389382816376	0.530104382177931	0.272815865245856	0.53347142163258	0.6337314881674	0.6493859004350739	0.561527577140431
SORT1	0.47828942662100604	0.6010800734820351	0.11623496882795001	0.17644955785429395	0.32505926123797396	0.19262713863324699	0.10935182432091599	0.331022982691912	0.396922037782709	0.115522080532298
SOS1	0.687512092904519	0.8891917556738821	0.381282644551198	0.49891921307642495	0.8149728617421341	0.330168919833393	0.601019994174907	0.465445980436666	0.711759460773476	0.5890993192311159
SOS1-IT1	0.0607434002639064	0.0607339240797054	0.0607434002639064	0.0607434002639064	0.0607339240797054	0.0607450441598168	0.0607434002639064	0.0607339240797054	0.0607450441598168	0.0607339240797054
SOS2	0.936032683799008	0.9544317025184309	0.993848432112292	0.9027262459550629	0.915294399017605	0.9155454489561992	0.9933390591485591	0.8990302390860451	0.845055796539678	0.907820291992739
SOST	0.397697305670148	0.9884249157601971	0.93637589695023	0.132332891202143	0.8215400615972019	0.790029644469727	0.9807660682596241	0.951094584624124	0.9727279541127489	0.9242312653336509
SOSTDC1	0.6274833064213621	0.37886381777424105	0.242286923085454	0.33375282294351505	0.39649212832835895	0.167507209533057	null	0.544678980358827	0.573218699448255	null
SOWAHA	0.610230623262684	0.410308999566134	0.43078834547879397	0.5918744660277171	0.890290724681224	0.7595762648849671	0.42910651034482206	0.33293177781764	0.27109674223960395	0.21290397543701897
SOWAHB	0.6934644397086899	0.49286691524428206	0.7318595116485559	0.624883548520702	0.43254108447908707	0.4015927850380229	0.7431233740538041	0.738740273080644	0.5315640689344721	0.62319350889724
SOWAHC	0.9334140839201279	0.85233511141645	0.990297915748223	0.9858999080266521	0.9955338208660309	0.9902973801786842	0.9742834094893481	0.98755428531684	0.946111876162132	0.961010415161119
SOX1	0.00682136693956566	0.00681897692171402	0.00682136693956566	0.0840524324215998	0.0137485978802854	0.0365031028435793	0.0705176289599079	0.019620538527448998	0.0138303360211437	0.00681897692171402
SOX10	0.00477375497302157	0.0411658451589007	0.16412660413068803	0.0050856518848262896	0.0355669244880506	0.0211056223685301	0.0411736424372096	0.0411658451589007	0.0375766929343231	0.0411658451589007
SOX11	0.6755731364267721	0.654836483824617	0.654829014115856	0.680996249284064	0.7440114466829529	0.510629181315411	0.7821852829530351	0.7366645632203659	0.838418929423677	0.554396977158212
SOX12	0.49141623006193497	0.49141579338378993	0.16340465757126998	0.147522868960318	0.6391522170601179	0.600756590434537	0.801299181122929	0.641581790473371	0.77688241922437	0.49141579338378993
SOX13	0.6875957648227161	0.468768161879161	0.755886238499168	0.539867974046989	0.413671806077981	0.37275181107221095	0.925961750288989	0.8199912400803621	0.513659256126332	0.7920042633656509
SOX14	0.31606574095388396	0.11624430215002401	0.48632986743020296	0.48782779067815796	0.38771113002889	0.3859911178919829	0.543986594116368	0.069988654124635	0.136121577067528	0.343742198034957
SOX15	0.248307191779925	null	null	null	0.432420742416587	0.5276575845442829	0.303541337555263	0.27187821443381305	0.254311133507983	null
SOX17	0.37880130019848895	0.8171422785716859	0.515900629831813	0.39958790727446897	0.12066750470688199	0.620695552065708	0.515764680454778	0.200230390665832	0.255196651781952	0.623376382572491
SOX18	0.335293004423143	0.253097416708696	0.50545058979262	0.22699642248068602	0.447825679808331	0.282271934167858	0.7665821468613149	0.390020876893396	0.548830742947084	0.5089134626791071
SOX2	null	null	0.5257691674098239	0.506891706930543	0.11826462290259801	0.595301470111254	0.41257797236478905	0.411077427971375	0.5173926919841589	null
SOX2-OT	0.30949156687298	0.309482646790322	0.30949156687298	0.30949156687298	0.309482646790322	0.309493114198952	0.30949156687298	0.309482646790322	0.309493114198952	0.309482646790322
SOX21	null	null	0.142057815246469	0.13090515131643302	0.14870881653412998	0.12591313742392	0.146687053812502	0.46376027514686397	0.29801863033528997	null
SOX30	0.131532286195718	0.0946446630286433	0.576188308345683	0.47244769629714006	0.550766214607494	0.491982833326075	0.5326800638942211	0.1265213029286	0.788131938687781	0.518998552794449
SOX4	0.0134031757957691	0.0015342202973193	0.0032626727860815	0.0213287823561248	0.049182840293004994	0.0453184422754031	0.0249598322884585	0.0395362133039756	0.0197411456153658	0.005370471220179571
SOX5	0.9026417310570308	0.7095327164222099	0.8209656850786949	0.693900473526803	0.386594214641925	0.3786086905771521	0.7908316799200601	0.5307283447603011	0.7118250107424191	0.905421983828035
SOX6	0.0278962425746415	0.10428342066422802	0.35792253650639205	0.0143310448555486	0.0375659319777238	0.0319816341237285	0.338840083028029	0.0853229931456526	0.335336379977763	0.236185647320285
SOX7	0.993917415936337	0.7568234011625509	null	0.552914009499165	0.6742089257882471	0.888653895179172	null	null	0.167258319297379	null
SOX8	0.3490719694226839	0.138358740617596	0.30888620467660605	0.0702257805217501	0.0482129631355821	0.0407304663858371	0.0478721750738317	0.334870671318932	0.18834582763455104	0.111679391625408
SOX9	null	null	0.0730744630768256	0.14795504282057098	0.0296123818367743	0.0278529679571599	0.0338445257200772	0.0068871563865277	0.18611659052093105	null
SOX9-AS1	0.7319337145296121	0.731944085095283	0.7319337145296121	0.7319337145296121	0.731944085095283	0.7319319155877081	0.7319337145296121	0.731944085095283	0.7319319155877081	0.731944085095283
SP1	0.715560311045032	0.7060402034478951	0.34388681958166495	0.34290295457456393	0.6782730796382341	0.32844134708934003	0.26118335674258	0.47232708271566703	0.458181877481639	0.38935584274457397
SP100	0.0262066589477728	0.0682150579683879	0.0718504532465077	0.0195040907070577	0.214967684336067	0.0239981426229173	0.0735795672945911	0.125132095770527	0.275790737437411	0.291919022912303
SP110	0.262403249684952	0.543492229032589	0.127346582999653	0.66255411975875	0.6933907084327571	0.541479249476885	0.28271412707596505	0.541753165404153	0.8815415747102441	0.543492229032589
SP140	0.412406788168911	0.5893537586047409	0.14882069439304801	0.596386673674635	0.58542174602822	0.8698785037339541	0.6421437777324921	0.6107631856461689	0.220943998311565	0.27747425912775
SP140L	0.32575425765275	0.434586153999712	0.429671302686349	0.485423812053583	0.52048525745896	0.66898957521185	0.6764762584005288	0.8850243295261009	0.47703175366704503	0.960285415674292
SP2	0.5498254489833921	0.549827970897856	0.691229557896477	0.423356461837446	0.675673159670476	0.549825011521441	0.6222308441961409	0.535293253313666	0.4697627126452801	0.50550861754582
SP2-AS1	0.42356762008964793	0.423563779119221	0.42356762008964793	0.42356762008964793	0.423563779119221	0.423568286361053	0.42356762008964793	0.423563779119221	0.423568286361053	0.423563779119221
SP2-DT	0.25921861939474	0.259207978605386	0.25921861939474	0.25921861939474	0.259207978605386	0.25922046521318903	0.25921861939474	0.259207978605386	0.25922046521318903	0.259207978605386
SP3	0.29269829829120303	0.42720965403043504	0.299836635130104	0.32460825031525103	0.352320127567048	0.488017680487149	0.29662745627718395	0.365753874059496	0.128599833584025	0.283373463463008
SP4	0.7148972160943571	0.817175227602021	0.7838645659649959	0.9504896561388141	0.8204339885065649	0.760795098315073	0.9522130608436371	0.921132998458001	0.9335350014426931	0.965617280089773
SP5	null	null	0.43737346565169394	0.6875751721974361	0.286100135937987	null	0.32270319888877697	0.790835057548514	0.9490853253904641	null
SP6	0.364282708090055	0.171396362807305	0.148153583438069	0.055278612504661	0.39956797249625	null	0.47743933600401	0.36404247811909707	0.5943925362691209	0.38277445537546395
SP7	null	null	0.45686188849373	0.240974446719702	0.108393194440851	null	null	null	0.649856270539694	null
SP8	0.7583171332065071	0.7538712649787429	0.95133839598754	0.594841981523219	0.785959295554098	0.674016748094174	0.48980565756617894	0.285661398609997	0.8053026916635371	0.389649857725633
SP9	0.504562036742093	0.286688073470115	null	0.501890092530085	0.00975936551358599	null	0.41023306655554703	0.5736178037622299	0.6501976087570172	null
SPA17	0.9664753116185809	0.952513154502178	0.940925314563124	0.891805262254756	0.792326158091531	null	0.828939677491475	0.908452057376641	0.800439311734138	null
SPAAR	0.44641840855850606	0.068996953756947	null	0.333856415310818	0.06800062022737699	null	0.0407799564643833	0.0687385497427944	0.317698310450991	0.0386793404404108
SPACA1	0.31104347952698497	0.347356593278542	0.158846040378954	0.39408250539118395	0.344603261281794	null	null	0.14015177943777699	0.10157290337129699	0.383156909947247
SPACA3	0.4238375274244	0.15882106251571898	null	0.388190023542623	0.139262849359302	null	null	0.493239915100427	0.135346612075331	0.11978486003596
SPACA4	0.175612664793703	null	0.322405212293303	0.652386574154883	0.10060469112519699	null	0.3442912711925539	0.11407240546803302	0.5652459965072131	null
SPACA6	0.8419453250816821	0.38870216622725895	0.7501977125918678	0.7501977125918678	0.607938077685657	0.499684391067959	0.950426184514374	0.710765672025575	0.727849219134363	0.7502086234963341
SPACA7	0.0730630201171656	0.27618992777185497	0.0921566384143487	0.351589962119538	0.39306044730652506	null	null	null	0.28337499110514697	0.0610811968087379
SPACA9	0.146326369696746	0.27359969381928195	0.535782644801965	0.14956814846781102	0.23709672566605103	0.321883893929078	0.128130851427879	0.121783340366435	0.18052198363473698	0.321873995924729
SPAG1	0.49610216549235503	0.35983555230329206	0.32416495399086404	0.25906672141854503	0.155089374594677	0.39847470658734097	0.137938078870581	0.14438112238033302	0.14368334482877898	0.268189162753689
SPAG16	0.29285127571373903	null	0.821620033454621	0.639251691997901	0.630144305928648	0.397291944882245	0.8686027282798999	0.8763626890000041	0.41256303615442796	0.553679732422023
SPAG17	0.39130918439779294	null	0.39110649644217105	0.18859038223922	0.404446969588665	0.403401395529254	0.5577210215200289	0.403798834133646	0.933312209023239	0.374520209519594
SPAG4	0.3895566084569939	0.0678117973352701	null	0.201863436168559	0.17145090583831102	0.7225452506375151	0.131229270592678	0.13858507505553302	0.134320235527399	0.453798911816865
SPAG5	0.0879174953022449	0.0879065041818985	0.0879174953022449	0.0879174953022449	0.0557730572000487	0.0731588510309919	0.0424395630424733	0.0406812270437547	0.24736145892212197	0.0879065041818985
SPAG5-AS1	0.310344818054409	0.310335930700708	0.310344818054409	0.310344818054409	0.310335930700708	0.310346359702928	0.310344818054409	0.310335930700708	0.310346359702928	0.310335930700708
SPAG6	0.8623942476414791	0.602455108846177	0.0457352439491209	0.422592639422829	0.8978333118885291	0.5522961344636059	0.7741611753046791	0.443914029732066	0.9573056715403392	0.432840349438444
SPAG7	0.429546568755789	0.7792883873894342	0.35695508789807595	0.39320840849030303	0.39676082347696295	0.681214864595442	0.261058542948595	0.265153460303457	0.7187954299923629	0.681224907302766
SPAG8	0.9727435576982529	null	0.8752011469519609	0.97439192291244	0.9682363167787091	0.992062053365833	0.8276956577049629	0.984824552244039	0.7448872527398321	null
SPAG9	0.559138739810819	0.43779170279740004	0.8431426980944051	0.229088629872578	0.6912945891993659	0.412544058218159	0.8455762988520171	0.34315390825306297	0.10823142842687801	0.5982761940845049
SPAM1	0.940906601782709	0.0711131809412726	null	0.523309061040524	0.618846088093545	null	null	0.931459258913821	0.454271523872226	0.431755207615859
SPARC	0.638706548764292	0.937607561786309	0.8523500145424001	0.619777782537136	0.834982388648275	0.852347883473472	0.915333948316876	0.9652868326153851	0.899094283763563	0.8523622994972941
SPARCL1	0.5731105079952751	0.5975101327824449	0.570022953151843	0.7644213244823851	0.8274342096125821	0.537772521260452	0.587898254187697	0.690424748696603	0.489836576029425	0.5761395166573531
SPART	0.378893449483447	0.0697343403911821	0.149795247366085	0.0247991094527674	0.275352856922608	0.207491769030752	0.151871834554018	0.031110488623695996	0.0294806204004971	0.0380573781404051
SPAST	0.6237132208640029	0.138188731330343	0.6223389450919771	0.8157245987945171	0.585091182914467	0.6736963575889849	0.640177381143948	0.562416408554155	0.373526042338598	0.550672494408595
SPATA1	0.414985394109262	0.414981134618365	0.41496153177818396	0.244422081951227	0.501272974685992	0.5095484830490999	0.414985394109262	0.414981134618365	0.34938542635611997	0.414981134618365
SPATA12	0.144300035102843	null	0.34165909967322805	0.3649565648942129	0.10582574586258199	null	null	null	0.501122931033684	null
SPATA13	0.19525401146584898	0.21063694152992002	0.0953917572792095	0.0530147399261888	0.14805245309959603	0.0277949288926679	0.5688071137892989	0.49012928513490706	0.150022973061791	0.687421930717667
SPATA16	0.632691268532393	0.14620948932371303	null	null	0.103327839336062	0.16045604241618303	null	0.0684034834454186	0.300235137159607	0.0412018119059773
SPATA17	0.789388807148332	0.6933900607088481	0.782904995562239	0.733728814228997	0.7560330482614699	0.8157498250088829	null	0.8097025745912191	0.8562048984422129	0.856243012356624
SPATA18	0.925373762212045	0.7975293772822429	0.811705676877915	0.741216372715527	0.737872899063482	0.580744105624444	0.907978417807407	0.61328983621604	0.812438993774118	0.555656408775865
SPATA19	0.404253811058539	0.31207989741625897	0.0834165939482182	0.22641057863564898	0.174148531776951	0.539599867745831	null	0.256832177710476	null	0.30259759891275
SPATA2	0.10028057842010699	0.0402263025677771	0.0497138450160733	0.0589243557295269	0.21797785794801802	0.19922635826522198	0.0489047604507972	0.0506909465433479	0.0748754866693299	0.051234112457507
SPATA20	0.283510482585291	0.349632409201832	0.5924841709000379	0.401243632053644	0.544763835522344	0.555477733244844	0.38283610987759203	0.603748261680082	0.369997790128889	0.382830322976454
SPATA21	0.12127009710403598	null	null	0.15399210968813098	0.536041978316823	0.793906536910972	0.000122035696743832	0.769860936616037	0.7436352496710691	0.6386543027123921
SPATA22	0.9636957729458359	0.944264526886439	0.9671532849229559	0.9423260288462171	0.974573731852596	0.88310924450903	0.912955549313808	0.8864987497312471	0.7536268671367379	null
SPATA24	0.451150298247403	null	0.10864189263972199	0.679185197626584	0.4553573233028971	null	0.109078110675206	0.573570530370669	0.0740160073574578	0.79814820351478
SPATA25	0.589454570072101	0.325721498644818	0.5117828884655761	0.7035338275818671	0.38126023787509294	null	0.44013509773021003	0.310703264956268	0.55476021727175	null
SPATA2L	0.853767009138183	0.7470567906683772	0.7118466657684129	0.513969705619016	0.54072823587449	0.7470440907459691	0.710213152939211	0.633464269338053	0.800402909388796	0.38102793856324
SPATA3	0.32620756710305	0.6727453963219749	0.0678863620571741	0.0622288359915181	0.0335940509526934	0.238819311780103	0.574543003567977	0.0589401889272541	0.13029198769651598	null
SPATA31D1	null	0.5536720399334799	null	0.10436042517811	0.419240717952445	null	null	0.661658863224638	0.7361250441643231	0.652019656410578
SPATA31D3	null	null	null	null	0.29199729243618	null	null	null	null	null
SPATA31E1	0.378424208671444	0.30522447853839596	0.425149967308923	0.7312269433216031	0.5634617134704549	0.501416484477311	0.0761256347820949	0.292217155064123	0.393671617204083	0.3666194486008161
SPATA32	0.588725688013489	0.5887301272259571	0.61697319350374	0.7482975134035309	0.5005661154305121	0.58872491796812	0.588725688013489	0.5887301272259571	0.9225152752255021	0.5887301272259571
SPATA33	0.9780896681570959	0.948964782640875	0.948956062016453	0.948956062016453	0.9750063464885009	0.9489545491800592	0.9942341825234521	0.626837572427103	0.9177544051765141	0.8209861133919241
SPATA4	0.413086455274395	0.293428717319525	0.244092770837983	0.292854898774175	0.0263386994805537	null	0.24450495875693304	0.550866782837364	0.18496067390951898	0.318651733060628
SPATA41	0.994582674759942	0.994584687623982	0.994582674759942	0.994582674759942	0.994584687623982	0.9945823255325159	0.994582674759942	0.994584687623982	0.9945823255325159	0.994584687623982
SPATA45	null	0.17318237010324097	null	null	0.226853996904567	null	null	0.175623178041607	null	0.109604372066695
SPATA46	0.5575250398953979	null	0.422981505597135	0.429704294901996	0.378679439930597	null	0.215105267419235	0.286602027009602	0.48560637493188	null
SPATA48	0.56294310434852	0.762430712537539	null	0.0787624782480746	0.0737323104569948	0.819768388850827	null	0.20050441397562999	0.0752884659352342	null
SPATA5	0.229397318188053	0.532995182203675	0.281811208141878	0.0152625007413434	0.056200636154766	0.289693385601722	0.0459505328334064	0.47673813538463006	0.0130921597934616	0.25610823813401395
SPATA5L1	0.112392119197827	0.30340456221132206	0.13305137024994002	0.362602669653747	0.249448029892203	0.766626441358328	0.13064225598210902	0.155394146705536	0.296290602118411	0.40930456836769896
SPATA6	0.8334435619623691	0.821260838834346	0.8157972340560559	0.9286850822713771	0.825939204780779	0.88843271536432	0.813741800229789	0.927130368306948	0.675097871435421	0.902624487527429
SPATA6L	0.88673700072842	0.991979839151374	0.991977147360923	0.894958618439631	0.912341983025797	0.9362730341463391	0.9924658703146508	0.9691993740416079	0.9935696126973829	0.9742566976424621
SPATA7	0.32599397101344	0.325985701717631	0.21251690007305898	0.107991543457471	0.35235491288561605	0.774515305368009	0.32599397101344	0.325985701717631	0.5799102227556171	0.325985701717631
SPATA8	0.11018025247332199	0.630245796610577	null	0.37997046543278606	0.4014887154288951	null	0.6882914974839159	0.7657053853634691	0.38143159074488	0.6944086533451811
SPATA9	0.29192738067178003	null	0.0426133784484954	0.11552874703669098	0.21229882070249104	0.139973010104975	null	0.0391014922369639	0.23984291929865398	0.224407115929292
SPATC1	0.9431660283104971	0.847166286622871	0.10014397350298598	0.14476348870966	0.6682203352220639	0.8867058878326629	0.0589360618083474	0.768494480839888	0.9905918058441329	null
SPATC1L	0.400152835070283	0.6533299437308481	0.34499936781753493	0.453424942563245	0.7525382776278541	0.5411233047359589	0.5411236664019979	0.541125751362643	0.0106445410671499	0.467039259019688
SPATS1	0.704211077911706	null	0.5880413356312499	0.210232809866153	0.79882147396914	null	null	null	0.39442479136902503	null
SPATS2	0.9703648921719978	0.535136807240558	0.9629537994457242	0.579147895662076	0.7974174465266851	0.7590534543526379	0.965024970562828	0.6426020770604499	0.826065688486345	0.7281987772090369
SPATS2L	0.305846531893997	0.08556094001169799	0.327168536455172	0.48652263497929604	0.4246178580465829	0.273100370608439	0.24015224962324697	0.29834470678218	0.447036420634043	0.30246483615499703
SPC24	0.9714081221968169	0.853316533770183	0.699646405902587	0.7876743807617609	0.947805390190683	0.8533021234257769	0.7097597422312472	0.69085778407717	0.403016765055095	0.972955399588068
SPC25	0.277325724754166	0.6492341464197889	0.5523140503839731	0.477744975228779	0.652146451952235	0.9658758883240149	null	null	0.30001532652511204	0.681225042223897
SPCS1	0.0800793391869707	0.204955705073172	0.20936460403213897	0.854836280678505	0.30012915212506497	0.204969682101615	0.0873757190254794	0.6989808679413689	0.22930362255506895	0.204955705073172
SPCS2	0.8884696936897349	0.9721400782932059	0.986069986208327	0.853272369306648	0.9959001118035379	0.9860692964823341	0.936850797087788	0.999805247292109	0.666431194365042	0.912814339596037
SPCS3	0.3629105456660561	0.11828063660065599	0.258609550537083	0.0694497485962131	0.100388742440506	0.100402185813695	0.480987025356789	0.339713473868316	0.781399525948311	0.100388742440506
SPDEF	0.7088210197241721	0.0403937227713049	0.395261324375368	0.5381198635510229	0.405239373070526	null	0.26449156205081303	0.46307622053385705	0.8592455142239059	0.409689754382335
SPDL1	0.7250994327119091	0.583664265064235	0.8382094106213349	0.7934370275282628	0.744351139844899	0.59082116062168	0.7075203040864291	0.8893388692952131	0.8367422695650171	0.481929662573847
SPDYA	0.35150318354278104	null	0.055711491478352006	0.16335443041875197	0.0299523067436646	null	null	null	0.0440592991834713	0.086827843084133
SPDYC	0.7633683607998779	0.948016550589005	0.888128799216986	0.98047782406911	0.536537526576995	null	0.8228599169739671	0.8672570918295941	0.5879150014983471	0.514416584844521
SPDYE1	0.729261781916964	0.7292720678941909	0.729261781916964	0.548238392377542	0.463965535111549	0.729259997648818	0.729261781916964	0.7292720678941909	0.5900643025263	0.7292720678941909
SPDYE16	0.23209726131465197	0.23208589548257	0.23209726131465197	0.23209726131465197	0.383877166840991	0.232099232910577	0.23209726131465197	0.23208589548257	0.32875200006106603	0.0267933988092239
SPDYE17	0.656421259087219	0.6564287968108671	0.656421259087219	0.656421259087219	0.6564287968108671	0.6564199515560699	0.656421259087219	0.6564287968108671	0.6564199515560699	0.6564287968108671
SPDYE18	0.883589804736321	0.883601690068739	0.883589804736321	0.883589804736321	0.883601690068739	0.8835877429696279	0.883589804736321	0.883601690068739	0.8835877429696279	0.883601690068739
SPDYE2	null	null	null	null	0.814058301156593	null	null	null	0.532085902113432	null
SPDYE2B	0.24932058883523497	0.24930966461822698	0.24932058883523497	0.24932058883523497	0.24930966461822698	0.24932248382114197	0.24932058883523497	0.24930966461822698	0.24932248382114197	0.24930966461822698
SPDYE3	0.800749462586348	0.34129869207406605	0.624248914693189	0.624248914693189	0.223297410106645	0.624247854247161	0.624248914693189	0.624255028018969	0.0130428819138446	0.87955315879097
SPDYE4	0.590483869418942	0.5288316000743379	0.469174892468167	0.0702484636068161	0.34954433865976803	null	null	0.7425222445807479	0.518519770945537	0.7869856896878891
SPDYE5	0.9037010627948101	0.83840144949366	0.72721812062419	0.6520467613356801	0.7245544993030301	0.7657907733674179	0.765792736224068	0.765804051679483	0.818975999055333	0.7066495125603101
SPDYE6	0.864615741713292	0.8656196788445559	0.799963195031437	0.9181715483242979	0.55306916790573	0.799961115538913	0.799963195031437	0.7999751828028391	0.799961115538913	0.7999751828028391
SPECC1	0.0776029264407541	0.0969813323748823	0.12632147126554	0.162858853737804	0.262156450223814	0.0025180921257482803	0.0959760400963536	0.24487326955376604	0.0546414378481262	0.21500482739010798
SPECC1L	0.109471989347042	0.0762136226854753	0.0674490744946457	0.0938472406366512	0.213017255300151	0.195351171054818	0.0704157268944445	0.0702948980844047	0.291055497261908	0.0673085773938706
SPECC1L-ADORA2A	null	null	0.242106988177124	0.40176062881499497	0.447056590200742	0.3849298870844439	null	null	0.393065478383076	0.250868118832253
SPEF1	0.289196985815323	0.40945918990263297	null	0.311411783330087	0.439884299945575	null	0.753110240826115	0.141324431425666	null	0.14005029404976302
SPEF2	0.10356315128140699	0.120126718039496	0.0917761019861724	0.408385151677344	0.33115425199017	0.104353926419717	0.0596272826501911	0.0958440216028196	0.27708115211723605	0.30363894299132
SPEG	0.31386761726109996	0.218737927443983	0.29171946154773803	0.12333747671384598	0.7893017466165579	0.21875160850519001	0.16273036875373	0.0560052710971592	0.0742682217069391	0.475850535070322
SPEM1	null	null	null	null	0.282415469263996	null	null	null	0.7904139111577541	null
SPEM2	null	null	null	null	0.112245729779541	null	null	null	0.47886421864179707	null
SPEM3	null	null	null	null	0.391330146536666	null	null	null	0.10795318852749301	null
SPEN	0.261622732088755	0.65381417850955	0.384083424877605	0.731345508483696	0.487187125632249	0.6276593822195029	0.739873202404608	0.31892935118279	0.20687624202116198	0.6276667386706449
SPESP1	null	null	0.519579436829352	0.46566529380574206	0.9638885060684709	0.811553086150477	null	null	0.8726703230509971	0.544359176190327
SPG11	0.315795233476404	0.20448070170860802	0.442037726638805	0.334528546133942	0.562454966345599	0.46331686741505296	0.495579315814091	0.324382077001443	0.231855437620498	0.819215689743507
SPG21	0.5607505997869859	0.64097228325027	0.20563348715429197	0.914748795580571	0.44845440670953707	0.6062173824248361	0.22368420056474	0.795009927947288	0.29545933640702804	0.49058237877721295
SPG7	0.18899557455531799	0.43449711168431393	0.13473176736765302	0.12753176015274198	0.38420769373884706	0.400456213081012	0.7018287630289599	0.158702745482034	0.536862820622065	0.155611340374704
SPHK1	0.10688776372433699	0.130340622859733	0.103933248337196	0.0581353933711263	0.078780290535504	0.20578545165311998	0.0755071814349434	0.0430572742430737	0.137424294823315	0.205771490373505
SPHK2	0.40413291578135496	0.602766938275964	0.602761826928964	0.602761826928964	0.6361019779760699	0.40272347251404395	0.602761826928964	0.602766938275964	0.498176686270506	0.602766938275964
SPHKAP	0.0912829828216998	0.5494699139074989	0.395889646787444	0.8391705585578921	0.41657823460090504	null	0.490872901355643	0.524399983867045	0.534527898122553	0.0849405356320005
SPI1	0.18287948368556	0.0895538767113751	0.102422075745987	0.12770568661326598	0.261468911242068	0.1009129030501	0.14339781908209803	0.0664804134799026	0.147683935845771	0.269228391955851
SPIB	0.648505367900835	0.784986893761702	0.8759019077864469	0.8759019077864469	0.80287347187658	0.8758998203785748	0.8759019077864469	0.49004882330627597	0.6046339514079649	0.8759139409632759
SPIC	0.495561481705575	0.942939096292979	null	null	0.994367259234723	0.9867247877050792	0.9735170795754549	0.9761563768739749	0.5526754310715171	0.892643078474663
SPICE1	0.5949255359782499	0.37663012805718	0.7546343636510259	0.5245696725574001	0.678105715498271	0.399649219084939	0.31384811032893	0.554176590378912	0.45353223655453007	0.5677741664643089
SPIDR	0.0279339283222242	0.0222078966781104	0.0456478970796843	0.0236385072258252	0.20633912752112502	0.054040042993183	0.16388155351081798	0.013912914824546001	0.404289261161697	0.0227338906972532
SPIN1	0.40858798553915204	0.7021267353520861	0.37013233091619796	0.44262022990529604	0.4509263379888371	0.45092925302601	0.5485477436061871	0.408261665241872	0.544999300110408	0.4509263379888371
SPINDOC	0.534152740965344	0.58453118446348	0.6959715213398691	0.262528407593563	0.450221161439406	0.654199087449308	0.5322204258826331	0.532324998655344	0.672415453567193	0.296534356036519
SPINK1	0.93882405949126	0.8706812040041328	0.0117361364432537	0.394070412605027	0.64380680958442	null	0.8015385182491199	0.6919814055130461	null	0.6915870814890259
SPINK13	null	null	0.15984834187237199	0.23271256042636201	0.7508307108167741	0.784703642218984	null	null	null	null
SPINK2	0.9843889980773599	0.9227221919781059	0.9777969988327571	0.9879470354408559	0.870213176586164	null	0.9775947945492041	0.8957429936450321	0.928750099186165	0.939419857024402
SPINK4	0.41023575016720204	0.345951891821753	0.146828103936057	0.327066253873098	0.218751302102816	0.232531589532797	null	0.33239607926612297	null	0.7983083885365309
SPINK5	0.803874937302289	null	0.578310178932844	0.9584096948066569	0.477113983548843	0.21474483051996696	null	0.953014489224353	0.8960969531546099	0.83294990804241
SPINK6	null	null	0.757481962324097	0.8051212256568021	null	null	null	null	null	null
SPINK7	null	null	0.145444866383093	0.28148618467673303	null	null	null	null	null	null
SPINK8	0.48936225014735996	0.494852991054435	null	null	0.39086937556398493	null	null	0.7210345043801941	null	0.349311376302857
SPINK9	null	null	null	0.29246061021373804	0.481279914429243	0.926484269639837	null	null	null	null
SPINT1	0.819795078898669	0.5187925923208421	0.7131005931344399	0.390043920786073	0.7660274620942611	0.727974186132455	0.700008978221194	0.727211908610082	0.7719077740745379	0.5141909146778401
SPINT2	0.7961805141319929	0.953143350840195	0.8700087486662359	0.8490102765421891	0.953501033255879	0.7262383202667859	0.9587168503239359	0.8750863051399109	0.958669274528015	0.771699486337593
SPINT3	0.5817818352959	0.108201161366992	0.0780974279691766	0.0822288700105306	0.10167407178801499	null	0.0784903163027732	0.147481383211951	null	0.0750046626207577
SPINT4	0.932129160228989	0.9292046147840258	null	null	null	null	null	null	null	0.520806859525878
SPIRE1	0.437622273509614	0.757231687905472	0.658934250821044	0.8902007557649889	0.7495318193364051	0.664404425478459	0.8506193130366478	0.8488513283830149	0.834488704721722	0.264687168275695
SPIRE2	0.7429297209844721	0.870454560397688	0.590352917378765	0.652022018229538	0.653931473155891	0.713476680819958	0.7674486355032009	0.5615891551367379	0.46823484900897205	0.8715563474833441
SPN	0.619199056815422	0.5788964561923461	0.432125203950026	0.477690878233107	0.4666181184194121	0.578891807704908	0.43485618085712396	0.48809037816243606	0.43729551207485295	0.809544381965458
SPNS1	0.46109752481652505	0.461095551729846	0.807403975097405	0.7084175515333	0.270614818121538	0.46109786707642497	0.568842212672126	0.318026491012985	0.64855365336641	0.461095551729846
SPNS2	0.38969187479017	0.389686407552544	0.7158528162133259	0.47067879522779704	0.32833584866868	0.389692823162114	0.38969187479017	0.389686407552544	0.18930015659866	0.389686407552544
SPNS3	0.100018014669932	0.50660650139391	0.830501513542538	0.6976331940179621	0.0817262800978834	0.130374622062191	0.77335690754109	0.30741710315085197	0.5029205243007759	0.10190680398611099
SPO11	0.36754876741177606	0.41430904521547496	null	null	0.8175358487519309	0.322480888459717	0.417175036234714	0.52562001137864	0.384681940160244	0.497780603216594
SPOCD1	0.183290600337422	0.192591762944327	0.369799207048878	0.24136190140933603	0.18605461803305998	0.192605949638853	0.370873087757521	0.230770203270073	0.42375736785317203	0.49178984518645
SPOCK1	0.437739658930808	0.326415160858475	0.323614139838464	0.29612361969670603	0.763705319592425	null	null	0.212349085695352	0.622872900800278	0.25814570595158
SPOCK2	0.30984082686735903	0.106321104859073	0.276263391958605	0.5596301068196949	0.183644134028107	0.115670576407298	0.04244744100335399	0.17449393225625198	0.185313063606929	0.29673508978622803
SPOCK3	0.24669575648487305	0.0107364432697794	0.498133287311676	0.504782553799172	0.0439668399492968	0.278393128861997	0.6514516317552479	0.41971926529514497	0.44924849569320896	0.288814523357155
SPON1	0.504636929490404	0.6834707982478051	0.5818849989055811	0.16594607767739097	0.6874590316449639	0.683460651612504	0.7445332592962008	0.374308329241355	0.8532482417065258	0.6866225548436611
SPON2	0.05487337326437901	0.0590057942729222	0.0425104506400693	0.0816472368999911	0.0294076041049031	0.14167468286970802	0.688024720140222	0.29834331139139303	0.03906189924442201	0.0075673120057973
SPOP	0.35599883794084997	0.15234399216902803	0.11378669935481699	0.137036216326618	0.0674624161172722	0.182829078904709	0.32425643936146603	0.0541352115414238	0.389332893255169	0.43115991068725507
SPOPL	0.152554301535383	0.0296406912877525	0.240818737880346	0.263318495602772	0.00843293908415085	0.0464979673257181	0.31969002316815004	0.160250082977624	0.0296482778468922	0.0127564337376542
SPOUT1	0.22882595122807198	0.22881450944701395	0.0333191006481288	0.31092033723207696	0.49199723771499393	0.0727998219825629	0.22882595122807198	0.22881450944701395	0.0570932900643365	0.22881450944701395
SPP1	0.10832594644703598	0.10831425620691	0.153692039060534	0.0859618761918755	0.35884648138825	0.108327974377	0.13650549983465698	0.134332130143349	0.15366863097341502	0.10831425620691
SPP2	0.45283380356636704	0.91929038265391	null	0.19124172783712198	0.8029153719312471	null	0.41286643332717404	0.677574740163852	0.371551651360021	0.512815924108865
SPPL2A	0.279052847844802	0.299897689194682	0.147233689146347	0.13111389474091803	0.255414472541651	0.24308379640560698	0.21194092805148002	0.19985219337181895	0.14474989353507098	0.566862088644226
SPPL2B	0.703117047876423	0.8975226164910319	0.8361634481233001	0.616605993569411	0.88302030611345	0.793947033678101	0.8361634481233001	0.44509083211880396	0.547114434451742	0.8361757538222571
SPPL2C	null	null	null	0.17644178831442603	0.309392113395889	null	null	null	0.323392804940891	null
SPPL3	0.8960974704400558	0.972902095690335	0.899851255014079	0.8773229174351221	0.638585489923932	0.972894908535437	0.888892701830581	0.908168551330413	0.797651859043484	0.89271412739554
SPR	0.31058532996115995	0.70525134807272	0.6350933242069661	0.7235670003301351	0.74466156227432	0.8640630823602091	0.651810343338607	0.8730306230705501	0.5175292047157439	0.559465755719659
SPRED1	0.275570052241117	0.650866798551123	0.5575604139996271	0.269001253750281	0.23816312484197003	0.567997874425768	0.573352343671644	0.595776420414354	0.26587524018421	0.5448436080267139
SPRED2	0.662299044940062	0.4294034963263161	0.783009210007151	0.594781578096703	0.6499973670243521	0.762777022407881	0.793650493332555	0.48332818618973405	0.476907486716089	0.36804030072265903
SPRED3	0.807865936968797	0.832269988888333	0.27812590077366306	0.62977193137237	0.5652657890444929	0.27256500422533	0.40532249890092104	0.7653291093736279	0.704758355733956	0.5209794092231789
SPRING1	0.504107573620343	0.5041077826079	0.504107573620343	0.504107573620343	0.5041077826079	0.504107537368494	0.504107573620343	0.5041077826079	0.504107537368494	0.5041077826079
SPRN	0.26184673690272803	0.20947058474073102	0.209482418909248	0.209482418909248	0.082107149374847	0.209484471753251	0.209482418909248	0.24614324176940802	0.582401924669942	0.035606487977855004
SPRR1A	null	0.0558909936820496	null	null	null	null	null	0.745097042573007	0.59312098115375	0.10128901498266801
SPRR1B	0.37542946398715993	0.0883123447226686	0.28957081168473	0.37660259390788303	null	null	0.28993033075781105	0.28217281867163596	null	0.30950445213293604
SPRR2A	0.283097820332685	0.44746536639212897	0.8472732793302641	0.8424918604708171	0.774186334663659	null	0.758259551907633	0.10255214869790401	null	0.318615941473238
SPRR2B	0.6174016807138321	0.0524297351209656	null	null	null	null	null	0.435105852791687	null	0.254117511223986
SPRR2D	0.22508959294125502	0.398847114377383	0.24946937700349	null	0.169820743347606	null	0.48950503808171203	0.7511996996434369	0.14039672568816502	0.205864104612
SPRR2E	0.0527297415435991	0.43902985120415	0.317216352732444	0.32053937951503897	0.866730820474675	null	null	0.023117257138612998	null	0.113123744261548
SPRR2F	0.11005753052639698	0.570262675061183	null	null	0.24730362355804603	null	0.222807830612505	0.14293539834063598	0.15072454269674698	0.122061597006661
SPRR2G	0.74716714557375	0.28119844347232104	null	0.380413278707898	null	null	0.561062142563168	0.137101042977913	null	0.449644834571649
SPRR3	0.45786609107679205	0.667295514605329	null	0.137702021183686	0.6620702927209691	null	0.7409415615680671	0.706916691348511	null	0.7089083991389151
SPRR4	0.336398745522267	0.056980281176225	0.29642803724633504	0.00331461664579203	0.242306540742621	null	0.301148639340878	0.0316237106558273	null	0.07714954376789
SPRR5	0.392151504405519	0.083092995167904	null	null	null	null	null	0.22602945063918803	null	null
SPRTN	0.526299397998833	0.407477859792987	0.35717835729992503	0.36336853960675003	0.390148183519664	0.38979876140606107	0.3236099020905	0.295652827139858	0.28449374850257697	0.38979235162585296
SPRY1	0.746921053483399	0.47967723544571705	0.683467447394318	0.239348938291356	0.8192413219476541	0.625873281201504	0.587189539341546	0.5677869826159301	0.277847487102427	0.25178846069758803
SPRY2	0.0458271632080351	0.17069791673976398	0.0224769359558889	0.0625124012706165	0.0478692153120817	0.0840986602631539	0.0207684878441493	0.0914957398885515	0.0840986602631539	0.0174479927090598
SPRY4	0.92937785540335	0.777599820520923	0.326354130005502	0.5785486753693921	0.7666517790596329	null	0.32708665076319	0.5296102506310271	0.8069298927374291	0.39135078198785705
SPRYD3	0.663844267014255	0.7501664371176601	0.881504932397219	0.509484926115622	0.75677810064541	0.764252615372329	0.879487265973417	0.498745462815652	0.8196780011472801	0.49446433314063704
SPRYD4	0.584724157917859	0.618352163108921	0.33231731356658	0.414435226558271	0.311807086249004	0.288570229988223	0.27018261878954297	0.37918942360914	0.835223421697973	0.618352163108921
SPRYD7	0.0643769637295758	0.295349936398937	0.181815770744077	0.0727280105240528	0.5599809900188821	0.0890255929588316	0.183875094290513	0.0703209950530183	0.0890255929588316	0.271067146464137
SPSB1	0.137313608837938	0.620194298731684	0.565201676893031	0.40362158846194	0.178239264867495	0.382936409039537	0.643618160710127	0.5606827953002149	0.484391014564341	0.732145902349606
SPSB2	0.900506377222085	0.9133625109211829	0.9241114746622041	0.9867018805417159	0.8012824171361451	0.95127966902761	0.8921027571336329	0.8896133557516239	0.800687890728826	0.9133625109211829
SPSB3	0.7972249441580541	0.8384552114010779	0.838442901898859	0.838442901898859	0.8995896067849499	0.8752564759801021	0.8159128210345059	0.8484088189574219	0.94026792875387	0.8384552114010779
SPSB4	0.6193982989719921	0.882152748388393	0.544528637493869	0.8173423273223509	0.45075306875739396	0.654910976802032	0.5422304160318571	0.672160267853369	0.366187219208685	0.18519833325727303
SPTA1	0.6592275648417579	0.5100626100251641	0.49456413487083295	0.4983503722009461	0.45482341744117893	0.29836279126474796	0.49987003054208207	0.9634456645771171	0.6554066058421629	0.478137813540226
SPTAN1	0.210189537039343	0.273909261829248	0.15487910823072598	0.43765030731911	0.290603606050351	0.27392121184415197	0.526358444619075	0.556594037349821	0.0563192370771005	0.354956583519952
SPTB	0.16040185583137498	0.18546913301816	0.34852015699205297	0.145686774309195	0.241393391543876	0.38608862552314105	0.317933134587543	0.144972926024307	0.163210365182518	0.163811159965251
SPTBN1	0.6377541847300551	0.42846416606393606	0.5300586711419771	0.504548073053664	0.294453760628036	0.000389464651591271	0.365082029609377	0.28065216209022	0.550661957697811	0.21492566983136602
SPTBN2	0.32752806321309896	0.15591514712914498	0.25920897378641894	0.259310219589773	0.543715856995592	0.0833861284353284	0.212187613619286	0.17260987505304698	0.462996586556308	0.0547856835865628
SPTBN4	0.8777746385899828	0.8868942101437309	0.639225782810786	0.843492483402552	0.522953352667193	0.41483317632300304	0.9353014380381741	0.56202783172517	0.64044006269772	0.7594583548669019
SPTBN5	0.0961321724171256	0.29002518788265	0.6467685505125071	0.20355002773837	0.5692250769092451	0.435341150665994	0.290034824638608	0.255563711366547	0.407671469166731	0.29002518788265
SPTLC1	0.194488552603555	0.120199002182586	0.0600471008936104	0.12374690817663	0.14741981428715697	0.16672751202065197	0.0260840746798821	0.0429207633810283	0.33211888326056604	0.0581245033547426
SPTLC2	0.16105532502929598	0.0281344623281815	0.0411942543269372	0.193192034075916	0.147514443501639	0.156922020702586	0.0842902884135817	0.20772992338951302	0.15113697782417002	0.162750895833975
SPTLC3	0.755669558060205	0.8859240931826049	0.487234192513277	0.288981168702666	0.622326944277064	0.8997162996441391	0.767702875216352	0.6574265527022111	0.73092881514091	null
SPTSSA	0.5021569594208951	0.673161919870435	0.449826981006082	0.769814882293978	0.5349980276999949	0.534995943571205	0.813731451328731	0.7938621903088928	0.179177030617362	0.880989640608271
SPTSSB	0.7041810468441669	0.771538023293589	0.6971606943851609	0.7811899805687109	0.6576505376038001	0.6899740142489399	0.654617358639547	0.46837209161858095	0.36851870798937	0.6851115470717379
SPTY2D1	0.9510771680217031	0.646867034098052	0.49458765498552004	0.892681587908637	0.5602447831155251	0.646858672954327	0.451338039513229	0.45794117527403794	0.64395455745008	0.6874925610567739
SPTY2D1OS	0.8947865498211579	null	null	null	0.456598343978401	null	null	0.573575828645052	null	0.40476743273562393
SPX	0.821459850680639	0.9660811025105991	0.98276656149807	0.8367350558005759	0.990648786789017	0.950430151664432	0.983154366411268	0.98934574492103	0.963407667176148	0.8360906943751271
SPZ1	0.353636150465225	0.44295232643749605	0.496099652673747	null	0.6734899113335849	null	0.49610704130995104	0.693185799610766	0.560562063318033	0.9884624611736421
SQLE	0.45062973297399106	0.35642174757935097	0.563229576977789	0.417923057809629	0.137358110430845	0.22776042693935503	0.600297316295441	0.380264654748746	0.301461934299926	0.0120738203079143
SQOR	0.95662983623217	0.8602888121730771	0.5327451741372621	0.743988094402404	0.938265373875251	0.782600619303182	0.6507417379432869	0.6507490317898871	0.443328530449904	0.6507490317898871
SQSTM1	0.998854471033169	0.979068927512514	0.995777137273962	0.993195739959364	0.9529817446184541	0.9272832586480759	0.9790637171485992	0.979068927512514	0.9278677609822671	0.979068927512514
SRA1	0.21850311211991696	0.0708464997574023	0.38047373067549495	0.29214555947600396	0.0994071357906269	0.0708583898748831	0.45441636328120294	0.255531572159167	0.064520246210652	0.0708464997574023
SRARP	0.8131435356742841	0.8515615012736609	null	0.523603303985855	0.967189894874894	null	null	0.5727922378349971	0.472261673161338	0.7393101642355749
SRBD1	0.779867048819984	0.34594494475629806	0.548616973755176	0.6299800060516929	0.7919181079344558	0.400388548630368	0.49886244450561	0.427195104359622	0.625223155610157	0.7163917750973501
SRC	0.26236380856415303	0.41859131056543997	0.524069624554462	0.579878975262529	0.492815447636624	0.309054600779598	0.329546375477946	0.522752539410045	0.0972131693439085	0.526532086941514
SRCAP	0.426068304159172	0.22147440466601898	0.161165751261405	0.465827887496685	0.710458760398467	0.37214138874581004	0.230449325190347	0.383436890557483	0.330652548320149	0.22147440466601898
SRCIN1	0.0652288563000422	0.19143829602757603	0.174676059198126	0.0765394910886198	0.254846043018358	0.23518706340008397	0.23518510465664397	0.235173812911467	0.405191823566147	0.221471662783388
SRD5A1	0.6305130250901171	0.104139966273294	0.27899248367399	0.394326917432502	0.319283459245768	0.278994221161623	0.276810411997184	0.27996724383823	0.153852703477116	0.153962439745036
SRD5A2	0.682202162667651	0.651905171487953	null	0.698355939611916	0.5541394152508149	null	0.981314083608575	0.7728874369716809	0.953012573548755	0.6718624342611489
SRD5A3	0.722845622017747	0.467103310084498	0.743279461274065	0.409888013164901	0.32834803475601004	0.46710526966737204	0.910830353892845	0.8988669937293059	0.25493313576992804	0.749413031366462
SREBF1	0.0554281438439965	0.0612833526575799	0.0342754469311958	0.0794779826228736	0.38212028399077297	0.121783568223392	0.0338480136765865	0.0238646554127429	0.274587359219279	0.0725274764289174
SREBF2	0.3921266861917321	0.7796976158851509	0.7392317663048691	0.5564123299966729	0.5330149049023379	0.728922957939479	0.697428071878746	0.5675695149007289	0.641760926127547	0.728935015551507
SREBF2-AS1	0.8428108675052	0.8428231782989549	0.8428108675052	0.8428108675052	0.8428231782989549	0.8428087319593071	0.8428108675052	0.8428231782989549	0.8428087319593071	0.8428231782989549
SREK1	0.44895445040853	0.534575851865666	0.549890999164069	0.469093171943441	0.7456727371649828	0.582815384176957	0.582816104514604	0.287113604718906	0.328181610376171	0.40133702531975896
SREK1IP1	0.452769399237442	0.694688945207434	0.62231181428672	0.40213935666638895	0.700195547647396	0.694678291814238	0.516185808146945	0.38734434151230795	0.5090667455418979	0.9385171520584449
SRF	0.912032285170846	0.971741300787263	0.993607651876242	0.9901109332392259	0.997297161114512	0.9978556688841771	0.96925703407196	0.7976386805062079	0.995979786550636	0.9291933803127609
SRFBP1	0.35452966342341297	0.336430227015025	0.31615871894719	0.33086188350084805	0.32275560804173403	0.344003140939817	0.650708492563362	0.293653538725781	0.48436232185077704	0.446773688265114
SRGAP1	0.27087953675589005	0.156241291285187	0.00287814341892938	0.0029919644656410103	0.0254344706802114	0.0888978670975193	0.0026830308030225103	0.0015206238475680301	0.38662888220310904	0.00441011873091316
SRGAP2	0.434540591825556	0.330922646614427	0.22570812748109803	0.22570812748109803	0.242885199446216	0.22571012437885102	0.623750204268421	0.386993368174241	0.134482211795579	0.22569661580011
SRGAP2-AS1	0.522598913688512	0.522600062299242	0.522598913688512	0.522598913688512	0.522600062299242	0.52259871444571	0.522598913688512	0.522600062299242	0.52259871444571	0.522600062299242
SRGAP2B	null	null	null	null	null	null	null	null	0.9635228416638639	null
SRGAP2C	0.767762265496953	0.575340677327839	0.699938415961564	0.246177259110199	0.7548140483055071	0.5753362330979229	0.698377241732489	0.583918641984422	0.691667536837437	0.575340677327839
SRGAP3	0.7131973822814991	0.7260846005206141	0.70670670382009	0.797608940256061	0.703966910435825	0.849188955593525	0.8435970785780379	0.794459876339782	0.573613561872337	0.8492033869215609
SRGN	0.753961218691895	0.647375429903442	0.97065227291453	0.858649357683939	0.783000059466755	0.9473103768011271	0.9534119406597049	0.9427113435485039	0.273296164996243	0.8993003401099341
SRI	0.0721154172760977	0.20912838354520102	0.259233436262237	0.351263089420048	0.40533646148662106	0.142526297672357	0.142524171982157	0.258606885941054	0.0232472275850935	0.14251191805137198
SRL	0.224488405606629	0.00975488914621446	0.0349346167786932	0.0329303646276637	0.0205048988185814	0.036153410101727006	0.0270653046329866	0.150232227253144	0.00361169794977404	0.0882313993306692
SRM	0.347578932101335	0.389758386842937	0.45028602306726895	0.40172489736028405	0.216252058420782	0.49222635595111297	0.450709116774204	0.46148884303603604	0.606955247761641	0.630527130475651
SRMS	0.20842312560341802	0.0769061693104583	0.0662445805187926	0.050432615902996	0.12167118136309299	0.110951194132498	0.0662445805187926	0.249130403786595	0.0463415939376807	0.14284987962131399
SRP14	0.679080571905716	0.827825222424968	0.992424725030532	0.5990306903934239	0.774414485459464	0.931265976793134	0.6953733991172929	0.26532195539874803	0.931265976793134	0.9393882554391171
SRP19	0.8770813757461781	0.6636569580063381	0.9092164718697759	0.508613462957658	0.661509669969938	0.8762229704898399	0.663649115138981	0.6636569580063381	0.855954758772673	0.6636569580063381
SRP54	0.636481937605543	0.37498404489737897	0.7596169381191371	0.6111592567259799	0.988537590911586	0.8338115922267779	0.7421867572094398	0.5098560468768889	0.711335699990768	0.624032468477879
SRP68	0.7977587496666808	0.8370908713343571	0.7402818740948359	0.418085580580505	0.841461114082088	0.811385851810107	0.608748706896129	0.48848561400825	0.9509993633929129	0.460322771377314
SRP72	0.17462725340504598	0.0675481243773172	0.364930782235302	0.417341564861816	0.280339155570757	0.153245246000772	0.377039333456586	0.332093989588719	0.206745991567807	0.377908586613631
SRP9	0.00867106238427032	0.00452198484198467	0.017412831745637	0.037904026660582	0.00914212218201307	0.00914559456811131	0.0178457906188121	0.0397845313931145	0.00914559456811131	0.0964834802672845
SRPK1	0.10747937571655199	0.135267288567297	0.4486359441172221	0.31041440964066996	0.154606350593506	0.135281591175138	0.449072928402303	0.23240898365118	0.253609379328555	0.45027131378984603
SRPK2	0.510855724587114	0.7624995770333771	0.589826090096412	0.29394368344253996	0.16076242657658998	0.5143920481062849	0.35471810934014203	0.34732478987182697	0.37575854067983	0.586858280133455
SRPRA	0.207590860339033	0.220021472325428	0.22003310483508703	0.287810687386287	0.446872891064627	0.121262811096591	0.538625820808926	0.6432425215265151	0.19704146973181896	0.220021472325428
SRPRB	0.35582567653721003	0.211429940042262	0.0785733702520663	0.0161093495076222	0.20159373854666396	0.21144378584981	0.0666979400027827	0.0224043804186284	0.40858650285215603	0.211429940042262
SRR	0.527711398586579	0.923236031690881	0.6561486435598111	0.759001407426025	0.8972603151269871	0.8358431032821501	0.5822903230540849	0.6086129531024029	0.7828239989356222	0.923236031690881
SRRD	0.0420910479049608	0.42515811601763703	0.0894851957947237	0.127106893613378	0.332457255542912	0.4251625315355829	0.39115498770877705	0.217366683416223	0.201894595087219	0.0861541955190443
SRRM1	0.0449372427498723	0.0822864414337746	0.130798472902143	0.14041930684930998	0.451193511152291	0.0552899792941117	0.0552884062063902	0.0552793382337187	0.150312265253961	0.16495901975309
SRRM2	0.024276135845663	0.0369590550421862	0.137294840787785	0.266342609227179	0.10902128257222699	0.0223492501341648	0.118045024050231	0.402158396488928	0.00645061205391212	0.0704103317858975
SRRM2-AS1	0.18975942176098604	0.18974729793786801	0.18975942176098604	0.18975942176098604	0.18974729793786801	0.189761524858132	0.18975942176098604	0.18974729793786801	0.189761524858132	0.18974729793786801
SRRM3	0.658908155974092	0.89606470321263	0.5934738541127261	0.681054493283606	0.697484360792356	0.703203986932132	0.5134535061844829	0.6109718208775251	0.8920938725409301	0.7642474470975921
SRRM4	0.991976961751315	0.959084875757543	0.602466365041636	0.6192300489731569	0.9212396571722479	0.86364002094739	0.883147267234913	0.626319090516573	0.602282145900063	0.728907208159726
SRRM5	0.9482684106351569	0.9446103966124441	0.853137418816954	0.93586220427204	0.9582925542018621	0.9787095364016021	0.912181102396438	0.9311597536598629	0.757656786136961	0.958417444802278
SRRT	0.0814091923377947	0.0246136639879247	0.13131602810107101	0.11892258986746401	0.0412727454925283	0.0244900828541602	0.132022800703035	0.147390618166132	0.013478917642403	0.121350663601835
SRSF1	0.36010891640721	0.7062307326696808	0.109664828866867	0.308567515662535	0.74376789548546	0.7062195807115931	0.285750611450575	0.7062307326696808	0.4454004888685779	0.7062307326696808
SRSF10	0.910220033636035	0.887221663842648	0.95275894079226	0.7669175076792741	0.8706266770866999	0.792334455093175	0.925572820462168	0.9630632898135502	0.769230663397689	0.9202438123100941
SRSF11	0.14706199829097	0.39418201934767405	0.5506433869805071	0.419863065759195	0.3866554374333479	0.205476995078303	0.218228831016918	0.249002309045855	0.28953242425205605	0.205463027816769
SRSF12	0.0219088221253529	0.0306925769118222	0.0289436687872834	0.0471638837129894	0.10083725297785301	0.0719494592336108	0.0387950922806874	0.0447811660162703	0.0719494592336108	0.0467108489049685
SRSF2	0.8912838527415171	0.715741212332113	0.623990098356408	0.0682668100348703	0.778291698891604	0.715729668299524	0.425582207383433	0.19865615910078	0.169093667727398	0.715741212332113
SRSF3	0.17415261908592403	0.22802072043476002	0.31053209139608695	0.14525475676317903	0.0830083388314243	0.16382793433089002	0.236984998521184	0.19326879025254998	0.0406200030061763	0.33302396522801697
SRSF4	0.889207459697575	0.697984653222472	0.61426469766168	0.91800291541455	0.540659129224503	0.6979738550251969	0.7257489811350281	0.8187542278776421	0.770743503865737	0.86144101241163
SRSF5	0.36841413725334293	0.431444943015198	0.26269552172529	0.620870038181775	0.43925860856863497	0.504846031807607	0.41085822716274106	0.275816417981877	0.5155364872288	0.3567218550195301
SRSF6	0.390189500935044	0.8112262490049659	0.893387782232282	0.854527877430011	0.572126497478588	0.811212009032975	0.457761867120584	0.8184064143269351	0.7068854932703051	0.8271444629876059
SRSF7	0.47354034413970203	0.7159992526532859	0.449494963208365	0.722405677702555	0.6345868479707171	0.634579124696889	0.45797585426551396	0.252976051011012	0.35229867592677294	0.7570607825073059
SRSF8	0.19249321690087698	0.275045444308617	0.436127925884642	0.24027884278743397	0.618382003067443	0.256677444825277	0.436669680850414	0.375079226061021	0.29433108364831606	0.19428189197135198
SRSF9	0.9802855907229591	0.931683077172415	0.736946583301397	0.724831645249748	0.7345951797724991	0.931671366354791	0.753691419565423	0.643127260860255	0.958544271510708	0.7449444040700001
SRXN1	0.660054909228454	0.46761367957291705	0.236747880324719	0.38840055020227904	0.693951612209827	0.392667119075716	0.343896353706759	0.34388882952793004	0.142925033415289	0.34388882952793004
SS18	0.798755998302734	0.7987679679255051	0.790198496510856	0.9518165790605558	0.71629276186711	0.7987539219588609	0.798755998302734	0.7987679679255051	0.639032738961563	0.7987679679255051
SS18L1	0.578100265835148	0.516466530073476	0.446708447341151	0.602312896082708	0.610386963110395	0.5164655475261429	0.760907970200205	0.49105431012633294	0.6637753655638411	0.4260876039372721
SS18L2	0.373451300030876	0.31495370382975607	0.0904074599398414	0.286360657302984	0.31495370382975607	0.31496392288950203	0.314962412275842	0.31495370382975607	0.31496392288950203	0.31495370382975607
SSB	0.0664319099197375	0.0119567184151435	0.0013365355229629698	0.00464429140704767	0.0275649867374246	0.0119609174689977	0.0119602966747277	0.0605973720791404	0.00399204949206413	0.229240925433647
SSBP1	0.983078781660202	0.993833698343499	0.982300733389973	0.982300733389973	0.6923119259028659	0.982299923144937	0.982300733389973	0.95172152315833	0.9766418772486651	0.9823054037382459
SSBP2	0.956521900890882	0.964282586688211	0.899535539919413	0.957018660015236	0.9844370893724049	0.9557990409469721	0.8929730854979101	0.8998367250507749	0.9658188691492979	0.87058097409586
SSBP3	0.670160598826855	0.8143761793505931	0.5537757103463791	0.651610785921835	0.436241049531486	0.814361899694922	0.7605906868636351	0.9241989545379959	0.910068604096306	0.7656224520771859
SSBP3-AS1	0.35125369291710695	0.35124648557735494	0.35125369291710695	0.35125369291710695	0.35124648557735494	0.35125494313760897	0.35125369291710695	0.35124648557735494	0.35125494313760897	0.35124648557735494
SSBP4	0.30731379369112105	0.194505119464732	0.161569929696921	0.17405855791363	0.359519487091728	0.19451927737223	0.123602710720797	0.0997717888363928	0.0519238364572946	0.0588995826123546
SSC4D	0.5026026321766429	0.0140358826487163	0.361873859036986	0.38147204812081204	0.0262340087012592	null	0.327839315042524	0.010036916047935	0.0140844504869409	null
SSC5D	0.0792617391457439	0.11142931136651801	0.47777086491810905	0.555670686932937	0.22966938408058102	0.380306167907014	0.40895293635234103	0.36151733841250205	0.0659002819153734	0.167225307134254
SSH1	0.8062113957861129	0.8383105967424029	0.6119483901740121	0.646996956162317	0.852230214297415	0.8700537887322809	0.608460216537418	0.678252523368141	0.304450800286962	0.6942009947619989
SSH2	0.9837832215364269	0.9093878062515859	0.796397164932494	0.7095806413732461	0.932685170081345	0.9093747776292421	0.8912843134094399	0.880974232939633	0.600212032183297	0.9093878062515859
SSH3	0.8040254538585079	0.547049725336778	0.552408187290802	0.332349157588012	0.815210778145016	0.5702180856247709	0.49001278308551705	0.40954848504680297	0.541405909567851	0.49493218395342103
SSMEM1	0.9536225662591771	0.853371568968752	null	null	0.8688406842528521	null	0.9919103353809741	0.987444975129422	0.9555970094221992	null
SSNA1	0.728434544767929	0.462940241182435	0.9283585886304692	0.9283585886304692	0.7670273986364359	0.928356822938884	0.8085410329169008	0.921239767057144	0.994424294606326	0.885073493879462
SSPN	0.238532020180686	0.16683643638654502	0.38965888510150704	0.121803536882505	0.148949711576162	0.106992674816375	0.518778266423894	0.17498565013621803	0.16073996009556302	0.16683643638654502
SSR1	0.140092563119021	0.180365167438302	0.121862489465111	0.183570864978735	0.0887661867614108	0.0859458959267452	0.0859440040510903	0.0859330982226756	0.15380293578270002	0.36238680131649204
SSR2	0.638502003177616	0.638508759975763	0.79212678694949	0.601969091088027	0.8797434632428961	0.638500831110979	0.961354837286537	0.752141835609452	0.863067904845272	0.638508759975763
SSR3	0.77189797338728	0.311899506680087	0.43364158163619304	0.7761837206104091	0.10853188358635	0.31190986498977696	0.5047017093042689	0.540897098254681	0.0531689751179927	0.456128913150976
SSRP1	0.227001656044449	0.128498813414089	0.164196212090757	0.20111629536420103	0.128270917188069	0.183366164020654	0.19134161404678698	0.184355210120214	0.372849080956081	0.22376280828606301
SST	0.256967947709568	0.618637486336443	null	0.429887773756192	0.895648870971353	null	0.757085518050268	0.667997754123249	0.19063492943177202	0.7166267171229109
SSTR1	0.583483846657737	0.902496147560862	null	0.59971111471147	0.35485303554800207	null	0.7583193846865369	0.612941190611342	0.829418473863187	0.621850805720818
SSTR2	0.108511466002122	0.10849977080412598	0.123019733275091	0.0736326396740743	0.37190646433445	0.108513494791988	0.108511466002122	0.10849977080412598	0.23983726049320803	0.0743896592994076
SSTR3	0.44180034876478	0.41473574134897095	0.783532578219402	0.83072650186344	0.3502398868998	0.558772198160686	0.7396510204548851	0.503352155546743	0.5128016878513401	0.627600710104497
SSTR4	0.35260793640337296	0.352600788011534	0.642329086529084	0.214015371182587	0.7233795782150179	0.352609176398378	0.44158164529658794	0.21843817885299696	0.225904550211176	0.352600788011534
SSTR5	0.24632321035239801	0.0118348392352817	null	null	0.00459639640380836	0.009336473384326	0.00867104566218371	0.0348845463740145	0.0104471496437845	null
SSU72	0.9020934608291391	0.007694922127299309	0.689122028356064	0.7637310785837389	0.196753751735557	0.33274794298832	0.760188065390955	0.31280503769316303	0.4912757452550589	0.33273856376923105
SSU72P2	null	0.163789135530759	null	null	0.39652541436527294	null	null	null	0.62091991438857	0.484481799545567
SSU72P3	null	0.1430664878567	null	null	0.11967479905296902	null	null	null	0.603142122120544	0.515916440231336
SSU72P5	null	0.543739257313433	null	null	null	null	null	null	null	0.46860768742628095
SSU72P7	null	0.7884784693665509	null	null	null	null	null	null	null	0.8170403559614241
SSU72P8	null	null	null	null	0.395950326909189	null	null	null	0.504846176268664	null
SSUH2	0.38510063436237396	0.23030607667998398	0.8365597851137209	null	0.6430401480991861	0.12176536357511801	0.37899931716072405	0.0869590452281092	0.5242137009572471	null
SSX2IP	0.872086807486798	0.72558106098481	0.7314812787789542	0.710829837769185	0.8747456982785891	0.954750040912539	0.7297372403214281	0.7102083721430451	0.901372351134779	0.674810454459614
ST13	0.974574228217549	0.616790655331855	0.8872807545471859	0.8872807545471859	0.8533587665103599	0.887278707319882	0.935624866478765	0.9692804735323269	0.857933690718984	0.985874342723998
ST14	0.194378335572159	0.39831326670272	0.0782079308699586	0.14599772301148498	0.7330289589244929	0.46979863606565997	0.29341484554951097	0.7006368156690072	0.598623009351264	0.23011502642362802
ST18	0.0266287711761202	0.243313542595965	0.788698653109086	0.650946312850068	0.017631288360275003	0.0656635129635253	0.550812102554236	0.423047594978264	0.0726454927548002	0.235680917116808
ST20	0.463486078136406	0.245825031375648	0.773203738495139	0.736794838640354	0.26692771385090003	0.245837961813756	0.8505722477855859	0.800865474833155	0.245837961813756	0.245825031375648
ST20-AS1	0.10875973863916	0.10874803684258699	0.10875973863916	0.10875973863916	0.10874803684258699	0.108761768573495	0.10875973863916	0.10874803684258699	0.108761768573495	0.10874803684258699
ST20-MTHFS	0.13812054998050197	0.138108332815365	0.13812054998050197	0.13812054998050197	0.0493369669966175	0.13812266929566	0.13812054998050197	0.138108332815365	0.543948214887802	0.138108332815365
ST3GAL1	0.760779616422984	0.9432250255069691	0.5220825716433479	0.768369173201001	0.66543472486971	0.6663370738844699	0.378323115976351	0.827404155021265	0.4724157837696671	0.7335867190604409
ST3GAL2	0.012666634778723998	0.0413945638730805	0.0277457207260075	0.364786242806375	0.0155305759497656	0.0875692903804391	0.0288067966871535	0.369418319297202	0.20580698349756602	0.263245393714075
ST3GAL3	0.0297582390551396	0.19254157448867898	0.0297240826749501	0.0297240826749501	0.279065537600917	0.0057374851772949795	0.0297240826749501	0.0302329015632354	0.0295515010745331	0.0297176076801354
ST3GAL4	0.168258622700142	0.37568100732749105	0.354010981925346	0.358451703289349	0.647763568658151	0.41124724434852206	0.305680767084709	0.18241679736383398	0.441018416627903	0.530880935463552
ST3GAL5	0.287440470342884	0.280789789955596	0.274677432677067	0.44632342027909494	0.653680204011134	0.43962481064302505	0.290603916275594	0.32086728186101	0.359632314843053	0.0555102567421782
ST3GAL6	0.237559584052201	0.17397332917031302	0.579461393257944	0.605295054273709	0.731114388609342	0.45852875859101205	0.15348015541215398	0.159381015161246	0.13778569959454	0.33988954765626506
ST3GAL6-AS1	0.566981933462317	0.5669853093200791	0.566981933462317	0.566981933462317	0.5669853093200791	0.566981347871526	0.566981933462317	0.5669853093200791	0.566981347871526	0.5669853093200791
ST6GAL1	0.38299977671677904	0.7703682887538621	0.0437099824593308	0.125756833343051	0.48861470087513104	0.25054347792215304	0.0310438850329365	0.0441937808948054	0.49817479611468896	0.22018237859136605
ST6GAL2	0.502597145276004	0.7922059645498579	0.883212385576485	0.769666809737927	0.779549355037304	0.979517049181717	0.881200547127035	0.9180662445875071	0.621541232173354	0.922398013031235
ST6GALNAC1	0.11523392305704	0.0498776155649154	0.19213284929037802	0.0738370555878697	0.00150414261801025	0.0654572155963234	0.19417304237631	0.0784924229537059	0.17502962682529002	0.0595972771214668
ST6GALNAC2	0.396613223697123	0.39660808272390796	0.64090290048743	0.457098628069024	0.19167808082723498	0.248206982446193	0.59919623008519	0.42285849711400797	0.46858274346157797	0.544754152013789
ST6GALNAC3	0.690186361986864	0.38208889524827705	0.413929885680535	0.300704505537636	0.32115674269123995	0.29997651975004497	0.41465477931126	0.183464715605139	0.4725599055707961	0.173765814951422
ST6GALNAC4	0.794266960456556	0.701302308186048	0.32812479983672493	0.6577940917110071	0.658307855374296	0.665731121808549	0.39189534879747295	0.49816997826406106	0.8763253592173951	0.5885963683266751
ST6GALNAC5	0.33254206165010697	null	0.5398636964836511	0.30783113488984803	0.690988159087829	null	0.301083572577046	0.525689323318924	0.40112659219541996	0.7061178907443001
ST6GALNAC6	0.906069290957202	0.9300566986201579	0.9865165849376071	0.9867320085671641	0.949061000122014	0.9760294880615741	0.8918744164780359	0.9522841061761721	0.9734158096118191	0.762792657389063
ST7	0.40672784261027	0.534814654701994	0.41546978632678205	0.41546978632678205	0.14832698559429	0.7874736663269619	0.0591284328742082	0.170197121167675	0.680857970811093	0.415465550351927
ST7L	0.641703251778692	0.36760324256781196	0.20533991087895698	0.206296352572909	0.263874399689343	0.367610850299884	0.29871050864749105	0.15198294497187698	0.352279392409774	0.12494012221144501
ST8SIA1	0.460413391423194	0.22943110191741395	0.0867189475864447	0.33060266585706105	0.271821402111819	0.491602772627553	0.231541901465466	0.480758790150484	0.476074975017841	0.47640564682130204
ST8SIA2	0.259421873163459	0.7518037112453521	0.28085659000414004	0.794393607034082	0.015978053891456998	null	0.25290499060806	0.368784281411835	0.4381831632972321	0.368514972853067
ST8SIA3	0.152483993558643	0.0857296634269514	0.442327114129019	0.123027394744085	0.7257271681947429	null	0.5474209445492029	0.22134264876142104	0.509526804500408	0.348977097725185
ST8SIA4	0.263021788390569	0.162315374301719	0.15904664360579998	0.22015021614314803	0.6470658922571241	0.31872030286950803	0.246844809291314	0.12752504391503	0.0677483650595558	0.268940644221443
ST8SIA5	0.110077095858482	0.0303425506221608	0.136017915673002	0.0314751164195997	0.285289235423284	0.13602003135218302	0.0959391542767702	0.0436653224404385	0.09722144297406302	0.136005719475722
ST8SIA5-DT	0.131206940245919	0.131194800614661	0.131206940245919	0.131206940245919	0.131194800614661	0.13120904611568301	0.131206940245919	0.131194800614661	0.13120904611568301	0.131194800614661
ST8SIA6	0.0683699161096401	0.408206922764646	0.16415218866110098	0.27069469451059097	0.291549414417536	0.434610620268196	0.169221469532592	0.127647319289685	0.6797243856535511	0.700674623709241
STAB1	0.211053091226498	0.211041285119744	0.30385060367841105	0.38369248869511896	0.5730595683159909	0.201312426455424	0.30538798719099897	0.320266738262682	0.11591582079705401	0.226672854165007
STAB2	0.531559590503416	null	0.0660229133167977	0.33747418241555	0.181950918739743	0.0981784748301783	0.125387142589673	0.0197241499382324	0.4413082442469651	0.0321515807975003
STAC	0.350105155401332	0.898236789013698	0.938422549143485	0.9198653096891809	0.7424711657212719	0.6943122843604369	0.865656168517947	0.6833946520464039	0.312262502621664	0.8118510532138281
STAC2	0.34649758068181	0.782840686732002	0.0270220588401016	0.338920654529219	0.371872037961742	0.625398303132306	0.32056343041614505	0.0735853759793793	0.47435239067985996	0.140198263793037
STAC3	0.622689585177092	0.320827161162086	0.7751471210182801	0.874728758300603	0.771410756520345	0.7013172127526109	0.7581599462299878	0.32991249415025203	0.932417584856535	0.836050531243736
STAG1	0.159977467261914	0.188073277904008	0.18808542065686	0.20150692307492002	0.16641311325175698	0.18808752703839898	0.46480412112236796	0.19137754048935898	0.23005887716281798	0.39839091157055495
STAG1-DT	0.183039081147671	0.183026887041349	0.183039081147671	0.183039081147671	0.183026887041349	0.183041196439535	0.183039081147671	0.183026887041349	0.183041196439535	0.183026887041349
STAG3	0.45007399028436296	0.830291610155977	0.830279323864321	0.830279323864321	0.57294687885355	0.83489004371665	0.901210709099994	0.583657529991353	0.9737061150827808	0.7123714113193621
STAG3L4	0.398002127687826	0.39799705259314905	0.398002127687826	0.398002127687826	0.39799705259314905	0.39800300803656197	0.398002127687826	0.39799705259314905	0.39800300803656197	0.39799705259314905
STAG3L5P	0.877773619866157	0.87778562027284	0.877773619866157	0.877773619866157	0.87778562027284	0.877771538141633	0.877773619866157	0.87778562027284	0.877771538141633	0.87778562027284
STAG3L5P-PVRIG2P-PILRB	0.7894227418505899	0.789434556532595	0.7894227418505899	0.7894227418505899	0.789434556532595	0.789420692387239	0.7894227418505899	0.789434556532595	0.789420692387239	0.789434556532595
STAM	0.155596254645189	0.8191744784318951	0.20356370921213102	0.178133134197268	0.23701024937600002	0.251325164938678	0.0959708243180011	0.304044911820947	0.14754004080745	0.136276993357479
STAM2	0.9154949022687991	0.8661537723278929	0.843368900349614	0.225322357795883	0.688919501269034	0.846655027533434	0.8510692829787541	0.610181052329855	0.921644615594281	0.9140773704631708
STAMBP	0.7148382356898059	0.637400401928273	0.7147870204244341	0.7339170150390891	0.34180408425073994	0.8564615912309641	0.70378493966444	0.779398344377386	0.6975242371421589	0.869888152625812
STAMBPL1	0.306036236303359	0.26229693293879397	0.34703903062997604	0.42211468408937	0.774288923773536	0.27146935781524395	0.377294896198597	0.477376431785385	0.198393779686073	0.447961988226118
STAP1	0.100953726628824	0.09220299609589301	0.109904394217116	0.0423850307011426	0.40405846583281896	0.0415559475572179	0.11188961325864802	0.0397133571394487	0.181478126670934	0.110588877483027
STAP2	0.21487706429522102	0.8246283137963749	0.467421241820409	0.7903119393570781	0.61870309003941	0.795270598764105	null	null	0.0795125749502475	null
STAR	0.6100021650658879	0.697870642873691	0.791225091413288	0.8468373477840501	0.37925281148933	0.36450087340678605	0.697861445143069	0.634719276469865	0.179836602878221	0.697870642873691
STARD10	0.654366766151577	0.775669676787207	0.9718089410578381	0.623661035551538	0.947512661761207	0.911278729961133	0.888110657824817	0.8411202131630919	0.946594500823147	0.775669676787207
STARD13	0.248715877566012	0.581133134737806	0.797376675455285	0.32261194083524797	0.18007296780361398	null	null	0.7441312302564008	0.343728988600984	0.614152301585713
STARD3	0.16715041604702402	0.36472009536353606	0.132623288694445	0.130613979853334	0.0713748713603589	0.22589933904235002	0.511446736560738	0.43641866902029497	0.5081912393074489	0.36472009536353606
STARD3NL	0.320952748829079	0.213936918626233	0.48463002977127095	0.0853925104913483	0.33755469848968106	0.318670168156467	0.33980148523730097	0.396957709889955	0.5559426323391979	0.164095008459236
STARD4	0.106988650506137	0.0638969679442039	0.161151515965073	0.320110788124224	0.0883405636726677	0.0683588133329071	0.21101391220660298	0.268000186754547	0.0905171611641309	0.0905041376278382
STARD4-AS1	0.390310217583513	0.39030477935266705	0.390310217583513	0.390310217583513	0.39030477935266705	0.390311160923783	0.390310217583513	0.39030477935266705	0.390311160923783	0.39030477935266705
STARD5	0.5771559977253741	0.14342896917608802	0.163812029960629	0.0811678694275798	0.359175267222026	0.082404201989733	0.5165482058252729	0.0485547952120773	0.319217315963039	0.0425150182456855
STARD6	0.967510772643316	0.996013403403481	null	null	0.7898827048181669	null	0.994334152848629	0.9687158982131819	null	null
STARD7	0.953790748669154	0.5863192027801569	0.850354613820209	0.850354613820209	0.746969568969049	0.8503524812315941	0.8652607539473071	0.94500791582239	0.830340250598192	0.850366907542213
STARD7-AS1	0.267840797112012	0.267830419469881	0.267840797112012	0.267840797112012	0.267830419469881	0.267842597281489	0.267840797112012	0.267830419469881	0.267842597281489	0.267830419469881
STARD9	0.76370507482346	0.600154414125735	0.7156488048516869	0.9048899529152858	0.400385730047717	0.80784383574774	0.71399300829669	0.964669461428892	0.3795437107378621	0.952891111123977
STAT1	0.733692404909035	0.7110415347429492	0.617621669248254	0.867439693519752	0.43014576945421895	0.71103018225964	0.24571213946573603	0.438081178226574	0.9637927735328029	0.9012182323155609
STAT2	0.589261064983188	0.424940761997533	0.5651095773454711	0.287009564680872	0.653369567142509	0.40577425209084494	0.5635687701485661	0.39826965292524	0.665257661635969	0.486312821308875
STAT3	0.0538934290086692	0.022662278956132004	0.332952758941324	0.0669918830956477	0.10674596803055901	0.0938452307713496	0.0390267937500532	0.11999344907477301	0.0568245346521782	0.0438930275560674
STAT4	0.5715169204397309	0.490260846897856	0.7993470390391759	0.628327569442159	0.238820765242837	0.505657181586893	0.8878026747085591	0.42835255239918796	0.445457178790199	0.562475701017268
STAT5A	0.606108553495558	0.49921700069910707	0.762355949163049	0.683207326969309	0.30442017328281396	0.343906482407204	0.7478544717362529	0.48516631058374204	0.5967343478177459	0.667372201547069
STAT5B	0.334804347600051	0.8349658239323821	0.522525018777664	0.6097988701484439	0.941938153682444	0.757392573558805	0.566939821708144	0.590354555733239	0.7388621893462829	0.571395967253027
STAT6	0.868210994773466	0.6746733635751351	0.8482023012593292	0.849325496166671	0.7779343930875809	0.951435204165294	0.8032349753781579	0.8450870137441179	0.8526565117081758	0.6746733635751351
STATH	0.7043941344301959	0.897582000192971	null	null	0.9866299633856009	null	null	null	null	0.409029612132644
STAU1	0.7334185357414201	0.7803534056578191	0.635133974390277	0.842528883641607	0.838601602844111	0.737177423570506	0.634022681818885	0.6731032413606579	0.9044783498496669	0.680845464667318
STAU2	0.0152575021873357	0.20726716187516397	0.378779249964142	0.262800498362102	0.251693303104337	0.378000444747262	0.214706436554504	0.20902820962293497	0.304949415169115	0.20726716187516397
STBD1	0.7996913964827691	0.799703380206774	0.602409870095098	0.573031901801523	0.644360148512349	0.7520776626714342	0.8359279215560921	0.61906025566514	0.842119549494653	0.799703380206774
STC1	0.633531314783948	0.4137198553212079	0.7714063395274631	0.9163026068273249	0.9562943286545931	null	0.7559214974579741	0.8515539970591209	0.6318470320446079	0.878895614068373
STC2	0.38688497716956705	0.308078048311145	0.529703402027608	0.595493898586511	0.21970730642307895	null	0.365414505281924	0.7791206742340719	0.35378151982317796	0.326405479215516
STEAP1	null	null	0.0941474306688447	0.0106592842882448	0.00486909270382998	0.116903127314703	null	null	0.0373204378993649	null
STEAP1B	0.20413909510707698	0.831088184054783	0.793029680213172	0.321290717789534	0.6281986112360749	0.8054779212535099	0.49970248994594296	0.587908254802305	0.867981913416946	0.709042251799593
STEAP2	0.0658443028436598	0.148771269768245	0.00133286035581878	0.0483378548589707	0.0448830761336859	0.0121410650078815	0.00137015441672731	0.168331419826366	0.0256222957655321	null
STEAP3	0.8458074753092021	0.429175388613919	0.5099678837501911	0.5106380990299121	0.5249023655099411	0.20137704011234198	0.342442819361732	0.47165876309866994	0.399319301990192	0.35906577362241104
STEAP4	0.931873770821831	0.6895056817795439	0.581008400795614	0.7384317434225509	0.7063277685939731	0.617304306800287	0.641498187268136	0.92962848974314	0.8703718329618471	0.40289322215299606
STH	0.977132185375091	null	null	null	0.8688638338202339	null	null	null	null	null
STIL	0.23413613186200197	0.12891929354158002	0.18242542692170602	0.4331298360708529	0.44208498692364795	0.371009791699093	0.184483788468085	0.42050144578195603	0.489678969125675	0.254735716938864
STIM1	0.634331599763563	0.6096569249592879	0.7222350988262309	0.7064491191528621	0.547750503154622	0.808342541654657	0.7282408518374901	0.8054564769600808	0.99608336814962	0.896899493860922
STIM2	0.40697378459403	0.218592845126909	0.88010456945685	0.656925099798804	0.7025752343182421	0.28645395926954903	0.458372886993606	0.5703752190201	0.401142853964556	0.593759969493049
STIMATE	0.0632608671780867	0.00393739590351627	0.0688416512479686	0.00280542808965052	0.0897746571398517	0.0039392495211316	0.12575524438876298	0.0052953862086048895	0.0305682585378425	0.037099657297483005
STIMATE-MUSTN1	0.237895487647447	0.23788426281204603	0.237895487647447	0.237895487647447	0.23788426281204603	0.23789743478352599	0.237895487647447	0.23788426281204603	0.23789743478352599	0.23788426281204603
STING1	0.74859623607711	0.7486071023622299	0.74859623607711	0.74859623607711	0.7486071023622299	0.748594351140943	0.74859623607711	0.7486071023622299	0.748594351140943	0.7486071023622299
STIP1	0.29049797381304904	0.141684686619943	0.35476789803180003	0.3985863367829171	0.39721561258881005	0.698104531661313	0.15682074504047	0.20028575865908202	0.55885145418274	0.4514464268761071
STK10	0.345198159173471	0.11855792379946198	0.0296725895937331	0.0036351373365640397	0.21369717247074102	0.039056625125276	0.0526667154244575	0.0358085829320643	0.11518626129631401	0.15253168384336802
STK11	0.657722939575014	0.63793636058146	0.9072104473529029	0.9026600373555091	0.576848748536776	0.8303324178079309	0.815645777427897	0.5648217941298199	0.253784643207427	0.745123394384399
STK11IP	0.1438068779896	0.131554374227074	0.0375288396611182	0.0835341999855356	0.0936926368204286	0.0870350402291217	0.0399829848733055	0.0887881168356506	0.0676167724411267	0.0262458327689464
STK16	0.447686730817539	0.573833527230117	0.573829813925537	0.573829813925537	0.324414048363117	0.545542029768341	0.373415615526623	0.250348377325877	0.511153270688089	0.573833527230117
STK17A	0.48373162527104796	0.49546768068296204	0.504860361854372	0.242733726901947	0.511394420509207	0.49546795126562604	0.37380784418331503	0.38670674669874805	0.186461491461302	0.32061773807243893
STK17B	0.0543054292027592	0.0379448090916149	0.0416889526132991	0.063788458246607	0.13879880167123598	0.162264701483917	0.130979758206707	0.10760668925027	0.0867438824597483	0.46648344578493295
STK19	0.06317763716396799	0.0631679916453907	0.06317763716396799	0.06317763716396799	0.0297033948616031	0.0631793104323614	0.06317763716396799	0.0631679916453907	0.0599277823046164	0.0631679916453907
STK24	0.8445149886445941	0.690820955994682	0.932772152478597	0.965821057584873	0.701619311819864	0.686133696415697	0.827016376842544	0.7555922212969731	0.5517205256594959	0.525230664129229
STK25	0.975825771862472	0.702683283617781	0.803667729809114	0.47685451715833205	0.534518881252932	0.125038067803047	0.80078411860469	0.7199681614028021	0.73735254776024	0.6411901605597
STK3	0.647173632980116	0.23506289276076	0.5409210766770141	0.4274893574020471	0.632970697923357	0.43627461296384706	0.607907773822532	0.364958829714685	0.37001376864450897	0.266027843934347
STK31	0.156017068928361	0.0562091745375161	0.105175728391496	0.0856406009048525	0.0331579109186328	0.323563813840703	0.10322229019000201	0.0524429983164072	0.0286273914972544	0.0325632714580395
STK32A	0.8346707797724581	0.93992397054954	null	0.176793813221418	0.606534698297893	0.97779195340788	0.421851199782792	0.620289336244717	0.6463101953257651	0.18192966849818698
STK32B	0.0908369969389921	0.278952132565299	0.35342013353557794	0.395324609254908	0.43462996898319806	0.658267072386693	0.317326338346398	0.39984029215051503	0.090285523455579	0.244260481909303
STK32C	0.134619325368215	0.214209143831866	0.132043858291149	0.158374079180794	0.2253958991095	0.6191935149373979	0.137519964177831	0.162414706512663	0.11718155207377902	0.132711726079173
STK33	0.331673403850913	0.313313367368404	0.405282140542382	0.27453727063821	0.24358783266449602	0.0438002645910115	0.40545817468235	0.7064363430645392	0.38616847788970293	0.884467944233993
STK35	0.458790029179276	0.125931893281388	0.44782724792944295	0.60462437455049	0.300421044796813	0.35141166452026396	0.413777600059242	0.7723884044372471	0.638825245547875	0.7504052602968879
STK36	0.04000754597706399	0.151897018038166	0.0473730822498605	0.164655686317017	0.148534664824022	0.14754136807155702	0.0446076108226329	0.0951755738240928	0.0362953083952504	0.0584055432721193
STK38	0.512488391537766	0.464288620649238	0.689473969266913	0.6128779913431109	0.641763636644924	0.592397915584796	0.687979361972594	0.59742276143083	0.521010817607771	0.8477149626575871
STK38L	0.0107257434431414	0.0232472397699023	0.00561728488652035	0.0148949214933479	0.12407107417036001	0.0348664377372955	0.00533670661139568	0.0032414603144999897	0.0658733472602209	0.023753903948767002
STK39	0.8672423082130921	0.812434498014631	0.5667597490621639	0.773659843155915	0.939885685082883	0.8418580700737109	0.7223538576441251	0.881958503454565	0.818381133374873	0.76154530661249
STK4	0.481592755506778	0.6509758070633941	0.310208503111625	0.16994664918149602	0.507241362860198	0.6969125686525811	0.29000755756749796	0.196991882831863	0.812239139199498	0.41326432360223503
STK40	0.0826287763209481	0.347004070418797	0.171344618628292	0.49378638235568395	0.0205601166062403	0.629532300757879	0.173416982015547	0.0259293383703554	0.43939291051048496	0.319032314819451
STKLD1	0.16123024137350303	0.31076107191992497	0.157000459030885	0.0541256739353927	0.6191032146889921	0.648229777995048	0.310769942927901	0.31076107191992497	0.237741559006207	0.0033188870165857397
STMN1	0.673736256389291	0.34042382359057205	0.625193709326576	0.41638686701802796	0.644377429548567	0.6251926413845911	0.8232422194859479	0.78704202136281	0.6788311049577421	0.6237882062726839
STMN2	0.9440484342877491	0.594114986368355	0.783240554678251	0.6278455929669691	null	null	0.8980828742230991	0.835491715869348	null	0.36794970526270504
STMN3	0.5828941161351079	0.580781354212126	0.7320982940144871	0.814175196185673	0.8601581199484409	0.8601437651455942	0.8601458871683979	0.728619868016856	0.8806264441231629	0.6743266544071689
STMN4	0.26522019703175	0.300628159522705	0.6116148991874261	0.509898877300006	0.6510869541624139	null	0.548645361160855	0.47140899633993394	0.5473720940536689	0.504536790110859
STMND1	0.589810614469894	0.429860424169293	0.578017652016428	0.44384558134193103	0.65089527228661	null	null	0.420983467593067	0.7566129513094259	null
STMP1	0.348539156536897	0.385158168286558	0.20164894510705803	0.3734699701679	0.539556153111778	0.385164832124979	0.205221326875917	0.250105385803488	0.495555292072281	0.281790418071201
STN1	0.5763474759472471	0.7313175859054271	0.6311663714981329	0.7156849335031851	0.704499423832677	0.790680126405547	0.6275435056956	0.633831850525249	0.9413552304893521	0.7778260892846659
STOM	0.224870845524612	0.211794576630814	0.10353924598787301	0.116351106771129	0.45384538758254295	0.453347236811885	0.0780207497282595	0.0812392644096179	0.0479305185262921	0.36693783410834996
STOML1	0.909605034254208	0.8333558213092959	0.8172929235515791	0.863289004517674	0.9341487648474031	0.964009034472885	0.9548814273669	0.983777796920408	0.755146634176874	0.8745619673751078
STOML2	0.94881910048841	0.592736930935545	0.9828948496599859	0.953952560756021	0.992391418832822	0.9929260352342808	0.611243669298219	0.9298381465730842	0.588458739745442	0.9261532032938771
STOML3	0.543611239783446	0.669962041862604	0.6940292366885251	0.668214277333706	0.8495991094512659	0.8538969661810791	0.575427529552037	0.282961185654535	0.45266712626213595	0.5698662790516529
STON1	0.000665943650000212	0.005720889396945121	0.0175146142936574	0.0196489188133144	0.0100574388764053	0.00572335081473621	0.0151006836481248	0.0502368262583371	0.00669152135886215	0.0280054423134625
STON1-GTF2A1L	0.0480916108118901	0.0438067754474806	0.0037479321694470704	0.000133651833902839	0.0662914996983575	0.12261886565939599	null	null	0.0413354961667333	0.0262850309097607
STON2	0.8467733582829058	0.428508216679058	0.165012763618013	0.273546856456561	0.5164847933446339	0.19015480696136702	0.230009540476492	0.196571161348792	0.7964647677668101	0.14474536361315302
STOX1	0.17666862388059698	0.48377412203170395	0.144992812455918	0.7758639624916519	0.41895578940683204	0.140515446054186	0.14545017080097	0.4336497405519821	0.143202432041104	0.40493889752362394
STOX2	0.663541530960197	0.485884035004254	0.532323384030287	0.412093417161225	0.7452963756832209	0.434178870591864	0.780037606385466	0.882940478583207	0.813086334529251	0.7060364205133159
STPG1	0.908203613580234	0.861263065637998	0.8747522411729699	0.892752743040496	0.924599827917442	0.861248722310472	0.7650904541758159	0.814395580201932	0.874066461222559	0.6993990284139859
STPG2	0.266425616969904	0.262699832457599	0.488451025660633	0.564699870712626	0.18606861961153698	0.00606779725019185	0.47221473079405607	0.48207169211091205	0.791553873111863	0.417612986905498
STPG3	null	null	null	null	0.8619651584146499	0.850928713965958	0.522621993060506	0.27856279552227803	0.46156964416497603	null
STPG4	0.472863042890383	null	0.9193260966231279	null	0.453980004565932	null	null	null	0.9548057755662259	null
STRA6	0.990655909517473	null	0.19326273295774601	0.20600752903278696	0.8019488916461371	0.666736998404157	null	null	0.8111443546423459	0.30540589864502804
STRA8	0.9002723539541752	0.878962534789878	null	0.807049322458258	0.517301348240625	null	null	0.9344965001165619	0.267557488942017	0.881738230957237
STRADA	0.699825369534111	0.40153736612067104	0.432211633516711	0.497731209315605	0.356534015396896	0.4133907391134521	0.336587283230254	0.49238803897585204	0.161236983581319	0.40153736612067104
STRADB	0.762899317889699	0.27210131670134396	0.7422206609055251	0.7207077562130441	0.6238483544307379	0.598111540339788	0.661392307308432	0.846862488154677	0.257464141004529	0.598117278705164
STRAP	0.828010477861659	0.652234286972281	0.35911325268317995	0.34729938611140604	0.35388338138928793	0.6978865861865029	0.38181628949005497	0.44419410688375505	0.7174818884916508	0.9242836665151409
STRBP	0.0231545767395009	0.10722629297833301	0.112479779417764	0.19950613654455301	0.335038202893526	0.0734570463492682	0.10471498849285199	0.0321709979367612	0.132619154207752	0.0247126913453677
STRC	0.9959242589108199	0.941486046080067	0.9414767310982328	0.8042283482645971	0.925265538620601	0.9744309099621751	0.9414767310982328	0.941486046080067	0.947061040427093	0.941486046080067
STRIP1	0.703173426658346	0.6394253770628628	0.24030020423303797	0.745185092435412	0.7447951990548991	0.627176601127134	0.9282813803173872	0.793042561946277	0.5552101777420421	0.6484129122722111
STRIP2	0.273084120061085	0.216452761298715	0.386020112591005	0.172281438677666	0.0659347149571235	0.481578041392153	0.209668639384793	0.13374067016579802	0.33405974132644395	0.251828087377427
STRN	0.43592051754495204	0.272724968547296	0.503006118300317	0.30383953091020693	0.24347100684813197	0.23088071149819103	0.45208551333785996	0.12464918489408199	0.19678193525623	0.346996650110574
STRN3	0.17582730466786903	0.166841381459462	0.127207014760173	0.26496709797758	0.272125939577238	0.552232831504118	0.0952717493953543	0.567439817902648	0.23476102195114804	0.166841381459462
STRN4	0.12231382595776301	0.164887743977906	0.182358205761598	0.14996600249864	0.19681882439082	0.41835563450176	0.087523594952006	0.15773135403351501	0.156566766985276	0.193205232451657
STT3A	0.766464082490064	0.599614977428463	0.771897846993215	0.979332191354011	0.9003164743013149	0.8109803069714939	0.7822119082004659	0.972017862235257	0.493735789887454	0.7044005906968679
STT3B	0.41657493383482397	0.46939892018570795	0.265050909941782	0.664753996624469	0.151734673239862	0.514966809308366	0.363152264717576	0.315593998267083	0.6421301025721939	0.40360976279359995
STUB1	0.9555583871707111	0.876337276711549	0.876325250769425	0.589586404402871	0.9353966276640991	0.612825801956636	0.828299318405011	0.9928572683611091	0.0894036566145313	0.913552800139935
STUM	0.184046370867802	0.941844189586816	0.815033200878887	0.295757978338951	0.588373341907224	0.538360236541819	0.541228990279646	0.49292013259313705	0.4927914860774871	0.484533828668092
STX10	0.47143753934779203	0.473523024176648	0.342423445104217	0.397361727550117	0.46277744900972406	0.256975865328012	0.314225402080974	0.178984065072877	0.578335653967884	0.256963301194097
STX11	0.6724265100192129	0.623922040083594	0.7242960987330092	0.817278142095529	0.571040598761411	0.6142510433436129	0.614252023691189	0.9579046395613021	0.6142510433436129	0.5543423776271539
STX12	0.37231577694994705	0.700630953939738	0.658171350361683	0.518131892238871	0.14044558934771398	0.441002921563377	0.505357967861271	0.32392811304404495	0.644964729111102	0.27410361336938394
STX16	0.622751394089971	0.7561422845957321	0.903621347380097	0.615520735437946	0.582555293586749	0.829704486411566	0.7787789731408571	0.37621845525967607	0.802367133435856	0.31360076470139897
STX16-NPEPL1	0.623488210416349	0.549877013127959	0.623488210416349	0.623488210416349	0.544562441488042	0.800496582984103	0.623488210416349	0.623494288894031	0.5032781892784329	0.21391310260000101
STX17	0.398408001394988	0.608913146097133	0.890579640889225	0.707681321216318	0.519475788583768	0.402169077873701	0.7856822385886909	0.546681588664447	0.609212258481179	0.709986900433007
STX18	0.902966906393718	0.8047011670392841	0.8046891125446171	0.8046891125446171	0.8793593161708191	0.8395431826928829	0.923251113950461	0.800498751459827	0.9171921226703159	0.8047011670392841
STX18-AS1	0.9109294413043441	0.910940480697088	0.9109294413043441	0.9109294413043441	0.910940480697088	0.910927526261824	0.9109294413043441	0.910940480697088	0.910927526261824	0.910940480697088
STX19	0.21276119515140102	null	null	0.00118798813402945	0.258729749723032	null	null	null	null	null
STX1A	0.593720603082417	0.770536612306865	0.474858462079136	0.8113728608133001	0.6000997686386961	0.770523203185139	0.484771882194539	0.4919676015014579	0.89701665283354	0.7282246011750519
STX1B	0.5497931742485921	0.0661429058269741	0.358573939121233	0.077260737621624	0.31634556234529304	0.0661544556628855	0.38519679353187797	0.0942338122027861	0.34518499946726894	0.24584838482129998
STX2	0.36840363848275604	0.3844806103225689	0.8818876735119889	0.43906226048164704	0.11296139676268802	0.556063972917294	0.8654342903766371	0.8169628266478729	0.419077277050367	0.541621776117427
STX3	0.17316629299576997	0.15350993355944598	0.324730893849328	0.127205096745628	0.155394704431746	0.29849880130869605	0.132593513514674	0.3921670973643471	0.253667219844462	0.13258135633313098
STX4	0.28899248585906	0.127769933305321	0.34197128184281794	0.295849056856185	0.197781252296671	0.27644992964680604	0.0546927881265276	0.162653667212292	0.19444747158055897	0.285968876169768
STX5	0.337312773497027	0.216325509209602	0.216337215835372	0.216337215835372	0.141530458966237	0.434037814193001	0.224364122134509	0.0490038646644077	0.49341043713294996	0.216325509209602
STX6	0.128887038551693	0.399556435655157	0.436568915912406	0.186728127807536	0.6416346482274761	0.6148435962267751	0.43710699409653203	0.275190149909055	0.261435762351446	0.447044211204267
STX7	0.0618364793905331	0.0139895816654288	0.27415395680436605	0.15564703434981603	0.0439331721661087	0.0308605967487363	0.33465157466496803	0.16950214334419697	0.0728240991314348	0.0234780890796049
STX8	0.794451754998134	0.700925656925868	0.7227117811003271	0.8292363877760941	0.832251983337961	0.803170331021737	0.723281880777667	0.883962599712207	0.9239932941445792	0.737568610261437
STXBP1	0.40715973880596296	0.6764655596296469	0.43126735837879704	0.438676988880116	0.18818763961599802	0.541082621649963	0.666342853359544	0.87192891904289	0.361558476446302	0.44504191640210705
STXBP2	0.855189665773016	0.28853991370029103	0.705937432795083	0.402770558868405	0.7351456973956841	0.42558668286950396	0.654783844073636	0.648482502464959	0.18568409464292102	0.59673118913014
STXBP3	0.35858918648273497	0.35453838335447996	0.0924009348813292	0.0988814663698194	0.0664058369801999	0.263212298525717	0.0942935918850606	0.151895021630216	0.309034806765795	0.171892259744487
STXBP4	0.7299673651430308	0.429449931113623	0.410354387268366	0.563643029079495	0.968222880802928	0.42808813875669705	0.671484209212884	0.681049359183432	0.545718784191813	0.6714923758957819
STXBP5	0.5346024011436951	0.420505457001488	0.635044986020463	0.170764135719944	0.48516182521016904	0.47203458898068895	0.756279190781669	0.13368889770870301	0.18291244503861498	0.472032921992253
STXBP5-AS1	0.423083003272742	0.42307913856711404	0.423083003272742	0.423083003272742	0.42307913856711404	0.42308367366136795	0.423083003272742	0.42307913856711404	0.42308367366136795	0.42307913856711404
STXBP5L	0.29319440326889507	null	null	0.611621602526168	0.148032535795267	null	0.027937095198206002	0.0580461708502861	0.509532905439689	null
STXBP6	0.5192629874074389	0.42559533324574	0.81031848081244	0.6746934116994001	0.29997057394981796	null	0.551128791830522	0.5522955853602379	0.69201547423265	0.6949501344342691
STYK1	0.8655611418513629	0.955242733357727	0.9397306721242958	0.92321698200084	0.965448607522532	0.9756957176363459	0.869715985237203	0.881714939028707	0.9920946657201801	0.8563594074717971
STYX	0.46453213657530606	0.687890469872213	0.8480109047214879	0.444275883941645	0.6416047570196279	0.6878801210890539	0.961590037548707	0.43665480464986295	0.5279819603118621	0.8023330005244571
STYXL1	0.20104777849900102	0.350506755272255	0.25810171860451897	0.10819505369719198	0.616870750871854	0.35550868883820796	0.0499811704488316	0.132412459272081	0.6362659798107839	0.484525147269717
SUB1	0.6819245586065901	0.7110774700203579	0.6384830882136759	0.58805786442928	0.848179217936822	0.8481647827831	0.6530545818446939	0.584298749366005	0.8481647827831	0.792426410506439
SUCLA2	0.0563074496181037	0.0848985711268913	0.14147333048268498	0.0498410213604633	0.6363739945081209	0.0393282056649443	0.411264599707469	0.0481048338074011	0.199500727107068	0.149084810248345
SUCLG1	0.975063426454853	0.935656931935167	0.8158035874106379	0.684814271452977	0.345883318046831	0.33549058958399797	0.5226217975089171	0.336187190508748	0.5746732974049711	0.214251622724682
SUCLG2	0.094663173028331	0.0470283358402172	0.0313706037533783	0.08746554100746902	0.0564402312790672	0.0814987918852828	0.0209236604808818	0.0190998377324774	0.0755245152549155	0.0819123759675982
SUCNR1	0.41919663419795	0.419192579583634	0.41919663419795	0.400537898924844	0.458871474358535	0.41919733752904603	0.41919663419795	0.419192579583634	0.41478034699442207	0.419192579583634
SUCO	0.0139494039653698	0.0472220984914328	0.08770730929332599	0.00776640533646883	0.0831755025814504	0.0160293437526302	0.0900511998276188	0.0143632960290038	0.0811319456234289	0.0166430461151064
SUDS3	0.14966786885541902	0.496858267043228	0.273577030222538	0.403304822021948	0.8953357118462841	0.500986391164922	0.728480985194104	0.337969500593008	0.827404758032889	0.479116109260759
SUFU	0.0646989264225682	0.135672427062745	0.1737211953591	0.1737211953591	0.32416082541227004	0.173723323031727	0.14562419926512601	0.268839498492551	0.0290150388904944	0.13868548274398698
SUGCT	0.0658701096328109	0.7419280934806949	0.7081731693769141	0.7461948297810699	0.760251997729451	0.753931823900938	0.401372751647062	0.6021221761529111	0.548091637241046	0.571289886115579
SUGP1	0.7302463418074999	0.7302566591112579	0.7302463418074999	0.756537856008451	0.15784405868163298	0.7302445521050699	0.7302463418074999	0.7302566591112579	0.269801411525088	0.7302566591112579
SUGP2	0.9349852737683271	0.866920567269264	0.848237155669838	0.919372028526106	0.968697114145051	0.9203285628873509	0.6315834019280551	0.77491512378914	0.8851131190184571	0.920341014942105
SUGT1	0.423469016165253	0.0398737589242979	0.119199066024274	0.169832251987318	0.605833416287589	0.14160549319889099	0.125545191560831	0.128679347188681	0.11315784947010901	0.14405138114655802
SUGT1P4-STRA6LP-CCDC180	0.5259623370522629	0.5259636561595129	0.5259623370522629	0.5259623370522629	0.5259636561595129	0.525962108234417	0.5259623370522629	0.5259636561595129	0.525962108234417	0.5259636561595129
SULF1	0.653383703540782	0.8379441383382091	0.3932083070268879	0.40651903267413	0.6715812305656039	0.630690622504409	0.45726134756945497	0.602563140726787	0.21084918276154604	0.948085564458857
SULF2	0.47364625149817796	0.49894338593506105	0.828324151615909	0.7201855765743381	0.757698108163825	0.9049467643090642	0.8578676260816089	0.616647215358063	0.24860087956517898	0.785376918995225
SULT1A1	0.944263406611011	0.595799564912438	0.684809728249282	0.792437274624236	0.7879525593456569	0.156280339436469	0.8501827078691729	0.7768507675513711	0.956696616431809	0.573979252399533
SULT1A2	0.962005981979907	0.91202527927461	0.963016913439543	0.9373815146740421	0.81252811197299	0.8843712417804108	0.9147498339492901	0.914760708975584	0.884649023910532	0.842908958661135
SULT1A3	0.611127004451057	0.611132510058969	0.611127004451057	0.611127004451057	0.611132510058969	0.611126049423194	0.611127004451057	0.611132510058969	0.611126049423194	0.611132510058969
SULT1B1	0.5333663021213471	0.8937218741167909	0.957801511856185	0.7532668401616751	0.9041587486816891	0.7694940961496891	0.7655521571544391	0.45275569583515396	0.647902647338331	0.603337512142467
SULT1C2	0.942222164146814	0.9818379854534591	0.9546169683345601	0.947399665330342	0.946200590758873	0.8631840760271441	0.951887323505848	0.9672894120393071	0.9975100524329279	0.9823985690021221
SULT1C3	null	0.5562065997512309	null	0.677870358589461	0.833051227956167	null	null	0.411681175654041	null	0.8842079601371141
SULT1C4	0.216420406707729	0.158561515068811	0.14126938382972198	0.10473152486058399	0.14937595063202402	0.5196804348679289	0.141725788809391	0.160225400345766	0.5208838163565179	0.14585670991126598
SULT1E1	0.7707435128345691	null	0.905802030759098	0.779640945075212	0.18100423065617102	0.977389612873314	0.9053828089061129	0.433676123544596	0.0169596246243312	0.911459229765932
SULT2A1	0.308113087745397	null	0.461796697011127	0.7064457236000059	0.9739056114199859	0.642648995941189	0.7239358756979499	0.7083462287041079	0.791464531689038	0.664863454999625
SULT2B1	0.829589972817267	0.862403346245545	0.707387616448361	0.5950038036447769	0.912938360693384	0.9141691450385641	0.829589972817267	0.8296022559518079	0.983238919060798	0.8296022559518079
SULT4A1	0.35150023045401096	0.94756732774578	0.38015360500963596	0.675426665273856	0.796808966376338	null	0.3796358840075179	0.5094358705476489	0.909382188686461	0.8543382251848259
SULT6B1	0.565786084840846	0.7053270565253109	null	null	0.766229717051867	0.9590643841575721	null	0.83594938385411	0.9369788432309442	null
SUMF1	0.984836358087919	0.8443840241285899	0.9628044306021871	0.852641689325612	0.992637512727523	0.9474709066841371	0.9027194506535491	0.7981109384147901	0.93647908352706	0.790166504311963
SUMF2	0.519294895202884	0.6940620095434229	0.506353226635832	0.8797662135477591	0.452197152026812	0.400791053392855	0.7292530830587042	0.883419166402124	0.719685405438514	0.6940620095434229
SUMO1	0.138257764894241	0.0521740823864195	0.1997534036806	0.1997534036806	0.5514233824883	0.19975548390111997	0.23869825251116897	0.0148534660647225	0.42890074327241706	0.0212560504614788
SUMO2	0.7761335694638041	0.8781796502569559	0.8926199005814069	0.9259876061515041	0.8781796502569559	0.8781655765257449	0.8906457497362571	0.9293683659290249	0.8781655765257449	0.9701657552806879
SUMO3	0.23134370149675498	0.194208873666636	0.40465157100707794	0.20919304257115195	0.602906339805843	0.404652396335276	0.37363988945254206	0.436501438228351	0.5717667055314979	0.47139101440399295
SUMO4	0.233150223912652	0.24368449501204997	0.48467058082372705	0.23268260770586602	0.179075741838422	0.24369749221465598	0.243695570914926	0.243259581642894	0.35503400219992	0.24368449501204997
SUN1	0.6763395499159871	0.769306248626208	0.539526577722535	0.5043820261636179	0.8430892529130259	0.967814292719592	0.91560712971938	0.7979836388137571	0.738862849631114	0.797690832410927
SUN2	0.269992980533301	0.0526723428225538	0.123552353852018	0.0515330905353179	0.0176137478143425	0.0655162277314888	0.0526812006836002	0.0526723428225538	0.11794708090717301	0.157946381702488
SUN3	0.252026244784667	0.11614443307738699	0.29090713680086	0.247024921328995	0.18949199284762197	null	0.154412427503883	0.055271582979560994	0.0776037147061059	0.139199240819964
SUN5	null	0.667798615753615	null	0.8965409623238779	0.609801223809298	0.41558834771609704	null	0.402406258246516	0.8655908798160921	0.3919801325032029
SUOX	0.8290983323994631	0.770241784100111	0.8662638963319491	0.813988314068273	0.8920152681776891	0.971621985504158	0.7062950382128309	0.671308051364979	0.682191145997405	0.770241784100111
SUPT16H	0.28791321903671896	0.20037383825713198	0.24416500780051298	0.38574141580974197	0.249422170574122	0.599106871329229	0.21830807140991698	0.262137241688708	0.274182384957932	0.20442081930859
SUPT20H	0.671371006603245	0.720196692111022	0.632154671069972	0.290074544584	0.4603656685962821	0.7201849705754308	0.622863119044281	0.704622298161427	0.5387179534185971	0.6877315568574209
SUPT3H	0.550218980128271	0.6823416768917979	0.548828257974087	0.40763541989036894	0.454231350963239	0.44593646837173795	0.596790919061538	0.766829751103068	0.599601073669447	0.6823416768917979
SUPT4H1	0.916210815180297	0.9162216239354201	0.633336774874547	0.90045830834481	0.7330285404379681	0.9162089401421851	0.735338212989847	0.9162216239354201	0.9852154044764342	0.9162216239354201
SUPT5H	0.7589314256683779	0.673403131645927	0.449116084821575	0.40645129639421596	0.59600218795881	0.7424251413173399	0.6450167066010379	0.4477606711187129	0.699282016576314	0.837633231254376
SUPT6H	0.9259737588224	0.293953009786679	0.8141562929639159	0.42773629712536404	0.384063466780341	0.37867119145529704	0.19163126933577102	0.050838132706912	0.19841858679127802	0.48135079004960707
SUPT7L	0.0458473686500898	0.11217163095255998	0.0664080519530499	0.16027170827078502	0.28782088817393603	0.11218546455402	0.0523235169461496	0.270373571627251	0.06951539854699901	0.11217163095255998
SUPV3L1	0.376131708600524	0.26409539850138003	0.512431428768524	0.839023219651587	0.614343703413659	0.518327584783381	0.515786076152313	0.7706054218506201	0.6650707483167111	0.71999230525224
SURF1	0.7672173922218871	0.741737184204703	0.7098490522261851	0.48752660375821893	0.9582441100361859	0.9507155107619109	0.853612116807316	0.853624395270012	0.494276990738115	0.853624395270012
SURF2	0.928931532098359	0.92675385070547	0.797864897128382	0.545150670108328	0.511297577451825	0.7978628231579129	0.797864897128382	0.797876853070945	0.506975061606844	0.797876853070945
SURF4	0.379168569841314	0.676313242343452	0.34028219653753494	0.44962945052798803	0.150833535797404	0.34028352833925607	0.34028219653753494	0.34027451889930704	0.6981387557605079	0.00404329123843362
SURF6	0.151790359636212	0.257995167918767	0.50172391754575	0.568992481910084	0.620014230820006	0.45395906806667297	0.453958663518275	0.45395633134624397	0.0094793855030594	0.511048269285662
SUSD1	0.45784156189226205	0.225624678207439	0.00011324233592111	0.14768601265131	0.29828581913370195	0.134114318064078	0.112966272419059	0.283812043491753	0.196347814751007	0.628683340853241
SUSD2	0.132258019316517	0.0833669705714524	0.37578331399578496	0.122049920008789	0.12786802174057998	0.12931542839211402	0.37240407774122103	0.369112072862948	0.116240941104265	0.245448548783694
SUSD3	0.0738467330857775	0.18548076515647002	0.108337896832203	0.25538601999408106	0.0588973881194967	0.0222024005661869	0.0607875331399233	0.18774555969065498	0.10602926534218302	0.19539540475394301
SUSD4	0.22367751079382003	0.35099865185246004	0.0387238287990465	0.415361498829396	0.24128291675765698	0.23606696877428895	0.0416710232426435	0.0675570893073814	0.4965201944767921	0.152077697335845
SUSD5	0.238390374928682	0.07611093782866499	0.458091948310101	0.204027262522125	0.767148577177969	null	0.45817104764623107	0.53811008217515	0.0240032097712503	0.5747416193384479
SUSD6	0.41316463431161893	0.26703602173756397	0.248888768828167	0.20833993821263802	0.27186739142817495	0.398685195560726	0.159824858143982	0.16072413731032	0.38705486349924795	0.0858723785501357
SUV39H2	0.720293030002394	0.460082780947503	0.46008480505723603	0.46008480505723603	0.38933888593737	0.221793117748253	0.35887752205499895	0.48909802096350297	0.47790742855837604	0.255229795105735
SUZ12	0.11410141024784301	0.0669244500594953	0.14173826502687	0.363276778253622	0.589603412066584	0.5381084268572971	0.14450759447113198	0.24623306116913501	0.39119831348396295	0.3795369780241021
SV2A	0.824193843109566	0.8611495679335451	0.700853160490909	0.5286983092960721	0.559976607789902	0.7233115969869709	0.673364870704479	0.861974877598556	0.87418765059862	0.623111375686694
SV2B	0.36142397589276704	0.851331073732556	0.28770608565606204	0.230133898163228	0.27680500064623	0.5351080703204161	0.254249076978659	0.309543218251773	0.501525272998318	0.764182472103633
SV2C	0.15810451028570002	0.0869724775753021	0.294180208709997	0.0976725304693212	0.26370628446985	0.221490351377022	0.38707135329957204	0.43673537061719797	0.649959951370283	0.294170719701339
SVBP	0.832538318273779	0.993278991301492	0.9586028865803181	0.8101326061620849	0.822627322093385	0.993276216442683	0.9809375613878349	0.8077209559150881	0.993276216442683	0.993278991301492
SVEP1	0.335749532602852	0.383608173648791	0.255236356170686	0.39696382017581106	0.43283007898606607	0.834870593684497	0.372298197582355	0.33949441428320604	0.273494221169197	0.285423834486317
SVIL	0.454669879295502	0.656997294374865	0.29137122991211606	0.38274821154516	0.166914036075668	0.42458039875958703	0.782772172581727	0.5240427384868279	0.6202496139987261	0.681326712846079
SVIL-AS1	0.0195394114964326	0.0195344284292026	0.0195394114964326	0.0195394114964326	0.0195344284292026	0.0195402759898176	0.0195394114964326	0.0195344284292026	0.0195402759898176	0.0195344284292026
SVIP	0.5422796842008321	0.592673219825429	0.4659921526718979	0.7885438674831329	0.5258804233575971	0.525878880380765	0.719987912104736	0.729837346620654	0.525878880380765	0.5258804233575971
SVOP	0.281207835510562	0.33780438861875295	0.38030786952085494	0.849374413818495	0.6896747177014201	0.380308893630947	0.38030786952085494	0.0845599500768646	0.155825165327975	0.358968952375522
SVOPL	0.772170791171802	0.449170710806799	0.586551933906291	0.6322385292132211	0.579254747153531	0.5082033063391571	null	0.8090320083164839	0.885650041305445	0.774973268564323
SWAP70	0.237462849939567	0.48458935277849896	0.36333172833515004	0.31485466778683896	0.41452965726089	0.47684132398374796	0.326659109748578	0.197043795514955	0.28728713613018103	0.248239773828063
SWI5	0.89006431203392	0.8203915537693499	0.7667599141478829	0.7709848760418141	0.632897160951312	0.885616075732762	0.7630995296643192	0.7373735154380541	0.216178265638712	0.8203915537693499
SWSAP1	0.29913227671235804	0.635792819424345	0.163979433613762	0.163979433613762	0.105021887845451	0.16864367551314902	0.0960428247050471	0.20643081254598897	0.301098006088887	0.163967128223367
SWT1	0.523029290622694	0.44157811436544797	0.370928499170704	0.211170428073773	0.7408360289857242	0.7380734819271619	0.7720025466350241	0.7480795210374379	0.683945352527818	0.42892983955180397
SYBU	0.9486496929481469	0.902846428403623	0.9803742899985319	0.998006083054215	0.998325336823333	null	0.991414584111109	0.9990855115382821	0.9731590623580749	0.988341497993927
SYCE1	0.22509175451975197	0.319275419049453	0.266410884339635	0.266410884339635	0.5832169593305289	0.266412692254242	0.12352817369783001	0.22575665569645603	0.20979431797315098	0.266400462049952
SYCE1L	0.5600056906169711	null	0.6672959622093799	0.695244861605403	0.659981937199354	null	0.5600493443593461	null	0.834073722290752	null
SYCE2	0.45018188078509597	null	0.79509651113738	0.9286506700669991	0.678493082118334	0.61059109724839	0.936706229761402	0.944462786010861	0.9932127431097908	0.589650827492932
SYCE3	0.605265251334327	null	0.778801828392838	0.777193027347633	0.7448884207413499	null	0.43042586263369004	0.31944673585952504	0.653285071905412	0.48414285995041995
SYCN	0.8134638669345121	0.7803133947445409	0.48921784414300395	0.6010034345818941	0.379523715479488	null	0.905336580401683	0.9301926479728191	0.815788993919387	0.682739389037745
SYCP1	0.5843524581054399	0.577367304992463	null	null	0.553316296432502	null	0.6907507385711129	0.378340913613859	0.8123178790303279	0.27623532907938
SYCP2	0.356278397565025	0.539065957250108	0.161839665576101	0.371234373970659	0.275975348592023	0.506776339566135	0.454907404017952	0.3847216667425711	0.380502187012606	0.45384450810343197
SYCP2L	0.22992847361857102	0.12412750770171901	0.220567350279696	0.6004760430727071	0.266678987021669	null	null	null	0.47325082649402606	null
SYCP3	0.966499243687629	0.92752218843251	0.9308125186215072	0.72535001023212	0.92752218843251	0.9275101871018109	0.9654021086679431	0.965005883303377	0.9275101871018109	0.92752218843251
SYDE1	0.710773522120471	0.8791066366528921	0.629216561241416	0.8658693039135501	0.305427008590947	0.8790925831057141	0.62033877121736	0.743048105970476	0.40013710600077895	0.8048642451719441
SYDE2	0.48821414946475294	0.770010712621932	0.5874602509366489	0.6188677257963411	0.828630145543979	0.760304954666737	0.5867240298726629	0.60380161799568	0.668624833571846	0.5733397357127571
SYF2	0.0748023909157992	0.35957559389567606	0.073582145223678	0.0445714843377277	0.281611619282362	0.496061831243282	0.19488067109071697	0.198670348794777	0.778267443363419	0.32803832792871
SYK	0.13994527847733199	0.30487704594281895	0.10501671184988001	0.00360319125222804	0.0480942053244578	0.0758273553020855	0.0984333748233466	0.167798716338288	0.0127172968104272	0.187189927032686
SYMPK	0.8672608918491469	0.432843998538298	0.6073113660857309	0.42557623280272605	0.516990322013168	0.432847969886967	0.5516780797342321	0.820646863542131	0.49855164386342	0.39150091617271104
SYN2	0.720715922045614	0.616057072928042	0.412057348702529	0.906105093417927	0.9558496261568008	0.8016546312064059	0.7008433642460041	0.834052846350819	0.672869705470193	0.6578885500245121
SYN3	0.49333110111795203	0.205726034196367	0.24704358744433605	0.32571411042507803	0.552823732613605	0.740105057787197	0.254836385894974	0.44946615524252603	0.708086351071967	0.6533900197361779
SYNC	0.5041542897091389	null	0.356902107102539	0.549777097764688	0.30876691078054497	0.201851304096024	0.311153543083193	0.466693017494785	0.32147230069429	0.637292628361303
SYNCRIP	0.6102601605898901	0.515262437614316	0.6898269292263121	0.263865710026486	0.357827779354835	0.51526152684146	0.742145674811399	0.582272594846439	0.41994209610125705	0.137876099253056
SYNDIG1	0.237171489370508	0.36819136105756106	0.732015118484559	0.8773246224242529	0.673643200399389	0.67183838242266	0.7316287554567371	0.6420928249153219	0.7445983466462048	0.69401099103664
SYNDIG1L	0.17348993475129398	0.21159614010796	0.319200293282565	0.0773147954696862	0.0373378764970735	0.518261585021754	null	null	null	0.00434501347565545
SYNE1	0.15391608283989902	0.0447704527734846	0.0175332672715864	0.0223415113154689	0.0696864286993492	0.12026962569026402	0.0307410429220574	0.0530570236257087	0.0624778494310106	0.0625845197080456
SYNE2	0.5572137227401209	0.305706005912251	0.0803614451622334	0.295294010168965	0.18222478146479998	0.20336705347863196	0.305715069589869	0.305706005912251	0.33815162697497	0.0731027419611939
SYNE3	0.7686246486115171	0.886184877448384	0.867393171595297	0.5337918632340151	0.861938030324039	0.461510291606123	0.81916630913684	0.4514363258068079	0.793097096643299	0.20295655698160897
SYNE4	null	0.8515499143638879	0.7744944447889341	0.828551292017821	0.590978059617409	0.8856567955718249	0.555235838485439	0.830505083097871	0.966435861709297	null
SYNGAP1	0.16820438136239999	0.10779232949248099	0.301964264904427	0.301964264904427	0.45038901179621504	0.11030686064608801	0.327806401064647	0.4895060354348811	0.0620402402864808	0.27835012842668605
SYNGR1	0.31078014127932296	0.32933830408377396	0.5498511852397839	0.0641355904850095	0.424280331644158	0.201263807847873	0.356386114895295	0.0335954880579545	0.16858551427746898	0.037344680098883
SYNGR2	0.6750761868945059	0.26272690211376	0.153000024738424	0.286706324153438	0.4242329780878139	0.241570319607849	0.10836588308277101	0.171645135496203	0.0656788085149342	0.8188850434071779
SYNGR3	0.30305296538656895	0.619681537800167	0.840098889300843	0.8201211102379091	0.8810339697786529	0.7426325983620059	0.726488269020758	0.8219224593048291	0.8512016713566309	0.742645149059855
SYNGR4	0.44807604037416	0.589961994931405	null	null	0.7542625995829829	0.5349421966054729	0.6970606313146329	0.442597547780905	0.632568393347107	0.77860830649138
SYNJ1	0.706984429849	0.808983058385662	0.514029643031903	0.24110084606152102	0.6282118215605029	0.462609548897008	0.48996774466238496	0.24742306558807198	0.231173236246042	0.7617202941180129
SYNJ2	0.97133977885612	0.980749487926638	0.7364337334488492	0.9956487274762499	0.9382472611983029	0.962404220497172	0.6906738806078491	0.9949698265799352	0.9126030166751992	0.9837402941725379
SYNJ2BP	0.357771447416963	0.133494315186195	0.133506483367643	0.128940948025396	0.0508393685749929	0.13350859418851801	0.349819276598966	0.37642881573116205	0.13350859418851801	0.29730621693152004
SYNJ2BP-COX16	null	null	0.631704324267907	0.7834862343238441	0.120288560125254	0.095120661171636	null	null	null	0.5275880957970079
SYNM	0.173267940819752	0.207134909532408	0.38498812341384203	0.0544489367696247	0.328894865714901	0.384937847591119	0.326648570360362	0.246360766654968	0.3761938561785971	0.26555570086717395
SYNPO	0.525159093039582	0.96221319982946	0.909664213859615	0.8040635352501071	0.6813384349822951	0.6910289446974941	0.49378533054095797	0.654426444712786	0.621141672853938	0.7096888269382021
SYNPO2	0.884204521307785	0.750327165663001	0.749249057015115	0.5977062436426109	0.6242444911060621	0.815345540913966	0.8153476535211421	0.480220627163926	0.787288343082124	0.862033971595035
SYNPO2L	0.450717606609735	0.312614069446782	0.333937633408044	0.494652824560872	0.316813958640959	0.7587759514498671	0.7775906756711541	0.45941868505949995	0.151059423949114	0.758789024292093
SYNPR	0.8126337868009169	0.651977776175955	0.000408559182507159	0.7057552284650479	0.907406167927435	null	null	0.8765651794951591	0.9547545303122661	0.9815843481328241
SYNRG	0.9861995842123591	0.504000543286397	0.713892243156514	0.536422832864694	0.8540295269167	0.6548441220815749	0.654845417936186	0.6548528883470861	0.8047426199556591	0.6548528883470861
SYPL1	0.5018300515802521	0.9885393574069771	0.665954295009657	0.915566671789934	0.753000695692624	0.857249871910519	0.457256184069594	0.840426442719237	0.854657896587037	0.8027453604363349
SYPL2	0.32767794155846597	null	0.102984672197762	0.0628386391158283	0.0202344947729802	null	0.397580508754789	0.122409936145342	0.12522699064272	0.570554258227573
SYS1	0.637526413335203	0.49513450271615794	0.532249290024023	0.514154394206213	0.566115323459295	0.495134793187877	0.461045932715462	0.504344549936554	0.582497142247364	0.703838082469675
SYS1-DBNDD2	null	0.0914037909018968	0.36583203222719296	0.24792419548931502	0.574790574367676	null	null	null	0.66506821191264	null
SYT1	0.33531930038320096	null	0.17727163840645999	0.272983503900841	0.467952683480583	0.518015663184346	0.17799952337415803	0.0809958478872803	0.23825535697160397	0.16414158834132098
SYT10	0.711972035418529	0.342005460645369	0.760241066419539	0.261017129136719	0.483311675665197	null	0.309047129380536	0.38096585500437796	0.672005844535587	0.9388276557745859
SYT11	0.6785542371221441	0.662078677280432	0.47566471010830896	0.47566471010830896	0.171242362707785	0.47566492462312104	0.26271410966708997	0.23767854523999898	0.502386019457644	0.571408707597579
SYT12	0.39700332233322905	0.189619983553284	0.26748482806296603	0.0389724856850175	0.18001429878053	0.0965685543130934	0.19173034677458103	0.164684950897022	0.264101229125567	0.3791488403476379
SYT13	0.20698446668004503	0.46278567020352507	0.21610131003065697	0.229520542516057	0.0181014928483396	null	0.632158809663515	0.20791427862746398	0.38780388311877506	0.10519415244392098
SYT14	0.648179649872099	0.361741376904378	0.819226983934121	0.7886817637409559	0.161619611131061	0.360943848219909	null	null	0.0921319956933514	0.529633180981277
SYT15	0.40687166110131606	null	0.5508952689611479	0.46021698141900397	0.9433043486982	null	null	null	0.859185174909442	null
SYT16	0.338697738031417	null	0.8847688181301341	0.77855028314255	0.793652325888568	0.937561014298119	0.879326747816106	0.7804032142833159	0.712585292542068	0.914499003467182
SYT17	0.120578158551769	0.6060201191324449	0.418480232223664	0.152838779501031	0.336126680997235	0.255814194263095	0.15255462223768398	0.3554165532584129	0.588696922759001	0.152542318962329
SYT2	0.00575803804186716	0.0369292999128099	0.0451034090234126	0.0981738348451781	0.00103756351006879	0.036937917438005	0.0440239982300345	0.00461258927886254	0.0111829581970282	0.0626327467437143
SYT3	0.512963386126256	0.114084677645412	0.0601149602077674	0.284844045819956	0.36404733869358896	0.330172170825278	0.406748887840765	0.656217217413693	0.917486449899931	0.13148739689300398
SYT4	0.273464142099354	0.0609276342928168	0.5054991052552199	0.150281452570208	0.03704502853191	0.814687163467353	0.591741729605804	0.269386379914256	0.4254871172435529	0.14107988755813197
SYT5	0.675586883586857	0.570094787644511	0.7852269209305022	0.518098482131047	0.7995306952399999	0.570090646084709	0.40967812182204105	0.36368137281641	0.927763638988668	0.570094787644511
SYT6	0.795067935658289	0.43587732699973303	0.367562794147264	0.38632518976618396	0.669201579871161	null	0.368711732198152	0.631286083046397	0.6729648709986029	0.574334347918506
SYT7	0.0746337265622976	0.0210389713015612	0.12507695193162	0.0798433213636959	0.00481239201797497	0.367386246264695	0.134812748674942	0.0730693949505594	0.06542219304115701	0.38538361721497205
SYT8	0.9298228871997559	0.42724875614636204	0.114392584267909	0.236028663222474	0.146613681046998	0.5337220877066501	null	null	0.652969140464552	0.0686277409472915
SYT9	0.926113211420269	null	null	null	0.130378695059372	0.40921288424271896	null	0.683328715437319	0.40378947895986794	0.29660603977334304
SYTL1	0.0291556275381706	0.11523007039420599	0.130228743361165	0.272240970672986	0.122526257395784	0.22907681943972502	0.129855294531079	0.22526877178400098	0.507599242712735	0.0234797159232039
SYTL2	0.319231879303831	0.4632455655894411	0.26236402155119604	0.231489787900558	0.12886019491596198	0.0722577090363039	0.226722026673876	0.205435488633132	0.15005483646052803	0.220324628514749
SYTL3	0.265048528294577	0.132834587644724	0.0544118546617731	0.323747899366836	0.0277105505319023	0.240585424528985	0.0777446241533934	0.11019794735057199	0.0196358838252879	0.204192068812849
SYVN1	0.40513888131912795	0.58280155310585	0.822395559350856	0.7437648502710821	0.862685848604244	0.582796681181423	0.5800010951703249	0.672942421628112	0.818876589224523	0.369219661552878
SZRD1	0.34062593880252195	0.43159000769543	0.43159345393047205	0.43159345393047205	0.796002451075486	0.8580897056867041	0.43159345393047205	0.43159000769543	0.47410116925255	0.8632332606031509
SZT2	0.0795463679209161	0.41898794703838704	0.8606457672607759	0.373955745382765	0.499385855260079	0.195296281695195	0.214460637334815	0.10251231995242199	0.32206870957110306	0.41898794703838704
TAAR1	null	0.62455502775551	null	null	0.6703886406860899	null	0.888213977404673	0.9469134890151191	0.60837470189068	0.579252361565602
TAAR2	0.319158002689781	0.734507049781588	null	0.44452137050421997	0.4843722596420779	0.0632140006199735	null	0.340132968764495	0.5859138677327149	0.195414449889602
TAAR5	null	0.526233404119006	null	0.30711510339718895	0.0343844552707546	0.382112567217823	null	0.019693115432161	0.152991906553529	0.6980142189073699
TAAR6	null	0.211809632002183	null	null	0.0947092649756385	0.420042148781125	null	0.294617443415348	0.9333664415333851	0.31573517864940603
TAAR8	null	0.056047930801441	null	0.589318168331537	0.11424567788774699	0.0829257341266419	null	0.18409133061689897	0.369166399310442	0.196714205536985
TAAR9	null	0.235466376561673	null	null	0.32067963903998303	null	null	0.403146424274427	0.6999542556509921	0.258856439930561
TAB1	0.6191201537152601	0.959364986421596	0.5293803935895921	0.7040600884560241	0.8693682899211942	0.9746086577914891	0.616548368432174	0.5269493969479611	0.7695022481588009	0.9554115685466641
TAB2	0.16753308363119698	0.0242807190573542	0.0476167413018897	0.121083422802973	0.27524080906058196	0.11238796994719001	0.11238592410702498	0.372398964355051	0.0563860624320879	0.4334042051198211
TAC1	0.46521411590890005	0.5830828915193461	0.15829355190322597	0.18967387091800697	null	null	0.208634710332558	0.0521893306952614	0.569626578166056	0.47481217264653797
TAC3	0.680553788135657	0.9029069097435358	null	0.947985516302112	0.9525706473746851	0.615672734393521	null	0.9096223862877231	0.9754362457943679	null
TAC4	0.5290782648324279	0.7966545323199509	0.6686316516323321	0.6686316516323321	0.7198167312443741	0.668630255297872	0.6686316516323321	0.605105040835846	0.668630255297872	0.6686397012871911
TACC1	0.7911614231489159	0.537293443267872	0.7153297031533229	0.44924835114491707	0.5651647408719821	0.5590662079671199	0.718572156446162	0.465534344388635	0.629496453623719	0.269249332611405
TACC2	0.15408945712269198	0.15558955144084602	0.571792022356312	0.6654091708319161	0.12344095698743099	0.361028211850209	0.346022184311515	0.225739147281897	0.57254662683202	0.216567910365148
TACC3	0.9270387395728791	0.7553757101206461	0.9690325564839409	0.9690325564839409	0.8772913184586121	0.7510593532855451	0.90668614103181	0.804615915916027	0.89392750314508	0.96131850016413
TACO1	0.18194247088604898	0.318236669807271	0.277678346400805	0.045854668029045996	0.5518452829196661	0.313368818916047	0.2759333274674	0.0561660189705322	0.565623865659005	0.0404965495338822
TACR1	0.682896816335001	0.734934936797989	0.641478224737871	0.5401776103856091	0.747792583195045	0.641477029778181	0.39591111773134097	0.5583253804470041	0.319986534233933	0.39679488720823297
TACR2	0.167551702417099	0.0200761831468148	0.7467601822766959	0.6813298928471221	0.0273293564099475	0.47334141422631504	0.629491002551068	0.171364866759164	0.382091675000986	0.157017349311121
TACR3	0.45554134144376396	null	0.602449324561688	0.673316873684199	0.9068171941581759	null	0.602259554896022	0.619982839665848	0.411636594108456	0.5850606192305029
TACSTD2	0.8652267618377378	0.6816132940704829	0.49702442085997095	0.6811897611066919	0.33369114963493895	0.7165007901259319	0.7404508369450459	0.807636598417491	0.8642216326175409	0.612254040048104
TADA1	0.974117008496969	0.8294156586212121	0.545500750581713	0.8064355957588929	0.712143954497147	0.774315331959403	0.549914515611322	0.684046306542611	0.662173104738673	0.694824925522513
TADA2A	0.9820273563333809	0.998785635879979	0.985899294900201	0.9767772246803409	0.6239721190181751	0.926166208567103	0.9877076658529109	0.987711312977678	0.923417732912761	0.987711312977678
TADA2B	0.29590711206091497	0.7284518529378721	0.073259462796437	0.31899024741673304	0.182605593042338	0.29788479936578305	0.351232965145239	0.47506537482137	0.213310065055195	0.297873821941648
TADA3	0.45202379604425197	0.8143519881459351	0.664847692610645	0.474689858321668	0.9816964578252909	0.8143377087800608	0.5530579522210229	0.9343787153339429	0.871754875069633	0.8143519881459351
TAF10	0.328724239147197	0.503632667150682	0.503632482333676	0.503632482333676	0.36930015810114103	0.325666522008955	0.412850185711044	0.38203172004321395	0.475387762436582	0.503632667150682
TAF11	0.524493258299493	0.612845173965171	0.516691141477685	0.639455067074149	0.7462124467390551	0.6128386193538621	0.612839588273494	0.56566060358581	0.6128386193538621	0.5580628475431
TAF11L12	0.776820269385125	0.6865105722652378	null	null	0.9365976016620551	null	null	null	0.463863520269194	0.853370805119057
TAF11L13	null	0.6618672991817081	null	null	0.686932012325213	null	null	null	0.32547310468335605	0.713340403890067
TAF11L14	null	0.838196920249915	null	null	0.7890459262058871	null	null	null	0.45245102229046896	0.729206680019735
TAF11L2	null	0.0339760888710517	null	null	0.19950086280672	null	null	null	0.398165738194589	0.241783453635494
TAF11L3	null	0.535627025513038	null	null	null	null	null	null	null	0.0751345378605264
TAF11L4	null	null	null	null	null	null	null	null	null	0.193730250513284
TAF11L5	null	0.0990418361186963	null	null	null	null	null	null	null	null
TAF11L6	null	0.48708337380429706	null	null	null	null	null	null	null	0.509380162034909
TAF12	0.5695741391168879	0.885273372408047	0.5727959447901079	0.6485477175225539	0.8708529140849058	0.846721319960893	0.573155151489278	0.667320580514551	0.9612886521576091	0.7268398762871701
TAF13	0.37276484875720894	0.5930417369009019	0.20771532747588395	0.37126762684547104	0.164703173088323	0.164717611065543	0.20971583374821695	0.16910135635997597	0.164717611065543	0.17207889426578102
TAF15	0.6935827128956801	0.552438284307917	0.552435631780558	0.8405076651211969	0.884138965185132	0.487385913861558	0.552435631780558	0.552438284307917	0.47685589787421706	0.509301064687766
TAF1A	0.250766733582219	0.52080519682909	0.173753262745701	0.0233503515373388	0.0024899414360618397	0.180180429412303	0.143862963848396	0.11153035590543901	0.00821584385343309	0.0550837975537846
TAF1B	0.37957514099979706	0.0664370126883195	0.28363862660386496	0.255393227626627	0.0893427817396237	0.11030219678887401	0.270102087802817	0.336490948739406	0.277682825636695	0.0415288027285066
TAF1C	0.6936359645855661	0.9099211732378281	0.599763903885255	0.6838747608172829	0.504227855070111	0.9099081698315759	0.776864505180046	0.8079684866077259	0.696917485189298	0.8004297398954159
TAF1D	0.8178019354387571	0.8396029942396089	0.8395906836275508	0.8395906836275508	0.9506668917222739	0.769094162017751	0.823668708149509	0.523111737181531	0.7698131800722379	0.8396029942396089
TAF1L	0.3917621084777079	0.426419071227627	null	null	0.38985320361513004	null	0.517942096825991	0.2880948954754	0.553519126222338	null
TAF2	0.9512840537455891	0.925183652249491	0.764652499233523	0.603997078139837	0.287885678377237	0.69186273877486	0.7173717664784129	0.47167050713755	0.619866278894187	0.549575078465949
TAF3	0.909680844155417	0.6174549654222989	0.81528974921092	0.953805935718282	0.967611598946255	0.9799280383931701	0.8132351847599709	0.96170544707719	0.8802569817751841	0.990336097297032
TAF4	0.829010860258637	0.655934356670585	0.708430737692114	0.764948368755951	0.482376800522291	0.708429075475754	0.5745614986579761	0.746056304865418	0.6503993268514411	0.8136573185439999
TAF4B	0.882107358881619	0.878465162642467	0.780186613102551	0.873855263320618	0.910783166500449	0.734088495965264	0.778225084309984	0.9898879747860609	0.212407784008453	0.9129021830590358
TAF5	0.0189601867036454	0.28244571070116997	0.505884643596562	0.724327053732751	0.603963436187838	0.41211805971085397	0.454952759448767	0.785168435285168	0.5209859946594021	0.465467481123957
TAF5L	0.273399332889496	0.7846599342656121	0.5643644864189029	0.5643644864189029	0.7046649523969309	0.5643639232976679	0.315154983964342	0.181865770697077	0.690469078450924	0.41561527028289796
TAF6	0.9721641174904101	0.944588022533559	0.940178519076963	0.953194857486103	0.9552270738974059	0.6952738288136079	0.944578944139384	0.944588022533559	0.939210681222298	0.944588022533559
TAF6L	0.105059401596349	0.148366220636701	0.14837850900384	0.14837850900384	0.15006342263575	0.14838064066426998	0.190673110135918	0.150887134800283	0.12303589531282101	0.148366220636701
TAF7	0.535347095907738	0.4874095104990189	0.4715834020376379	0.48211285730219106	0.380561438363628	0.376972982881821	0.464185087115776	0.50755573732006	0.47445335045602205	0.232919428946337
TAF8	0.7024058370004269	0.48089089903168397	0.439542597936451	0.561243012848179	0.5293702450668689	0.8348466184567129	0.799016293325887	0.583084109524026	0.7478600505611209	0.472094910310046
TAF9	0.381561640170853	0.28894476908419103	0.28895444388536895	0.28895444388536895	0.28894476908419103	0.288956122132035	0.28895444388536895	0.28894476908419103	0.328664988046139	0.28894476908419103
TAFA2	0.835887715533386	0.8359000206295051	0.835887715533386	0.835887715533386	0.8359000206295051	0.8358855809794459	0.835887715533386	0.8359000206295051	0.8358855809794459	0.8359000206295051
TAGAP	0.8998968268139671	0.8999082732208571	0.578015826812297	0.7056702280298901	0.8343076650377099	0.899894841175472	0.8998968268139671	0.8999082732208571	0.8691519914662621	0.8999082732208571
TAGAP-AS1	0.908601999926019	0.908613133329025	0.908601999926019	0.908601999926019	0.908613133329025	0.9086000685774159	0.908601999926019	0.908613133329025	0.9086000685774159	0.908613133329025
TAGLN	0.35956091917262606	0.20971790955600303	0.252795643973517	0.22072863363606302	0.22822357093632198	0.168083795163117	0.20446382966419197	0.17132772686029402	0.29211317874847303	0.3557065984507629
TAGLN2	0.46959581972994796	0.36690781178255105	0.391922142416251	0.460144710819722	0.313630778617625	0.30444994726795693	0.38182332934628005	0.284369530796436	0.31339418399438	0.7420182752841049
TAGLN3	0.911529792608279	0.9264723517875829	0.930425488750629	0.99620358615175	0.957605586788723	null	0.928199721005518	0.996389445104253	0.9896332806038199	0.535933875759165
TAL1	0.774686443614068	0.709223626675578	0.9236646653571141	0.853803670929217	0.9102458155767881	0.901403791961203	0.911222075057586	0.893615969042506	0.609750681536515	0.921244683432279
TAL2	0.860532792073832	0.818326482655717	null	0.43915065537008596	0.85514316138661	null	null	0.430817445164126	null	0.354701696610815
TALDO1	0.6981379315390781	0.41336377649512396	0.276650282492037	0.23107595359460897	0.506643724277914	0.390462766007156	0.27834994062255103	0.518828146236166	0.157762570797505	0.5108212124537129
TAMALIN	0.5980195959471171	0.598024481622775	0.5980195959471171	0.5980195959471171	0.598024481622775	0.5980187484559879	0.5980195959471171	0.598024481622775	0.5980187484559879	0.598024481622775
TAMM41	0.9953287540517141	0.970544972185142	0.956222290333105	0.996085509661324	0.99516080270291	0.9990161060183441	0.9990161966324119	0.9990167188622711	0.9954587229786321	0.9997648400537421
TANC1	0.507115962966944	0.601618831311775	0.4929826322636311	0.5054270901510589	0.46522574920388793	0.41400686862216896	0.4279018321725371	0.586871875129901	0.396376829853755	0.511043868636844
TANC2	0.579416502748804	0.579420489683565	0.639859401749979	0.871228734123659	0.6006248240814109	0.610460484296217	0.579416502748804	0.51335833595254	0.887791702386148	0.30693182790656204
TANGO2	0.35189964937123996	0.0960103662602826	0.175732294737306	0.22150911292106196	0.021571307162461997	0.131775594785095	0.0269519592069065	0.101804933014195	0.6818324381326979	0.432657720021775
TANGO6	0.508599245445683	0.210992982611629	0.5306271539872279	0.538552049860922	0.482641642658253	0.30085681980993295	0.5303656654979481	0.607817785227395	0.4230236457534	0.278866021573002
TANK	0.785815194319002	0.882330319405967	0.6611740072732529	0.5948706735117121	0.966065081813872	0.8823163407371591	0.9004509542613129	0.955898856134302	0.940481321573264	0.882330319405967
TAOK1	0.14360902972966402	0.36923976520422996	0.169095139853124	0.169095139853124	0.0470414225460295	0.16909727161214702	0.169095139853124	0.169082850854741	0.19472509061648302	0.169082850854741
TAOK2	0.623762940679668	0.371324470305462	0.752486613805158	0.391797196642536	0.319730173287277	0.6287440586271371	0.74376391538635	0.7925205006264959	0.12759545352488	0.371324470305462
TAOK3	0.770586464719567	0.7401146214706709	0.733985089091636	0.6771514781160041	0.657967538130352	0.7712005871862181	0.568359741235066	0.837453971850972	0.714584389319375	0.9507401796723101
TAP1	0.812534327521288	0.8125464770455592	0.701207264695744	0.7429196627349008	0.755899893838011	0.7046046811234731	0.812534327521288	0.8125464770455592	0.863960458514793	0.8125464770455592
TAP2	0.178222766522397	0.0516021866513505	0.0516109552775627	0.0516109552775627	0.0781225137559363	0.10939481931137401	0.0516109552775627	0.0516021866513505	0.270993109460028	0.0396450030719777
TAPBP	0.7331552682268521	0.5172384253682439	0.5172375488611	0.322166610477217	0.346800462297157	0.517237396818526	0.5172375488611	0.5172384253682439	0.853660588038295	0.5172384253682439
TAPBPL	0.44386112079675605	0.832328931926519	0.562698392026953	0.489788180124639	0.5823493675171171	0.8659364494990709	0.31345316574808	0.276853558753414	0.28840554742089897	0.832328931926519
TAPT1	0.726110669870042	0.57875962209856	0.6178794010119829	0.299881059664664	0.668836007361168	0.313765596247965	0.694541672001455	0.26821202098548	0.22028860926365196	0.579912153954594
TAPT1-AS1	0.25038251445315	0.25037161965084304	0.25038251445315	0.25038251445315	0.25037161965084304	0.250384404336337	0.25038251445315	0.25037161965084304	0.250384404336337	0.25037161965084304
TARBP1	0.718478010694306	0.889295692742424	0.5832813926900939	0.8081128261037991	0.5424291396315829	0.770037423209425	0.582579277398211	0.665421218303766	0.739535386110107	0.7275718786936008
TARBP2	0.031261469187464	0.238517914180816	0.274354093317452	0.34670884209699293	0.661621102397468	0.27435585735860796	0.0267277229630323	0.0568244865471554	0.347979693956798	0.27434392394108803
TARDBP	0.8124038127477221	0.752527075723896	0.5533131624423829	0.880390151396005	0.29790646996797404	0.9423496346983481	0.823226918667989	0.8693245174350309	0.643027068908954	0.8533336546226941
TARM1	0.542652113373041	0.14879010592636802	null	0.732796305663383	0.79651206685006	null	null	null	0.40568299594824003	0.84618693699249
TARS1	0.000243971599497331	0.00024380977437118902	0.000243971599497331	0.000243971599497331	0.00024380977437118902	0.00024399968054781	0.000243971599497331	0.00024380977437118902	0.00024399968054781	0.00024380977437118902
TARS2	0.330596409054543	0.58231069210094	0.7968694358756429	0.6642729334709189	0.760957281909704	0.8614100825017159	0.582306564245292	0.583400143902208	0.416316986924276	0.513608210311404
TARS3	0.281803530886651	0.281793609214323	0.281803530886651	0.281803530886651	0.281793609214323	0.281805251958233	0.281803530886651	0.281793609214323	0.281805251958233	0.281793609214323
TAS1R1	0.5659781234172491	null	null	null	0.204127928869377	0.0203257318499844	0.821320099294105	0.494589662948844	0.203689601992415	0.36223899012865707
TAS1R2	null	0.23980288250981197	0.7603484812512671	0.605486619676597	0.8934538332752959	0.951729837237193	null	0.68480657229308	0.904466002770869	0.7951413459474641
TAS1R3	0.15758419806594298	0.310930993468396	0.128674398263789	0.177719237191433	0.120244901790893	0.302594781655493	0.11245212964265701	0.16004802755569597	0.500894739420529	0.13973178174495401
TAS2R1	null	null	null	0.557726300412854	0.991371064590908	null	null	null	0.908080701740753	null
TAS2R10	0.9456862885140329	0.972866561205405	null	null	0.9104579399080519	null	null	null	0.749802196568744	null
TAS2R13	0.6987648863822471	0.46378006209451794	0.46378189981404705	0.46378189981404705	0.494354877510535	0.46378221859258	0.46378189981404705	0.46378006209451794	0.6353732095615179	0.46378006209451794
TAS2R14	0.508422600205	0.63267466973077	0.6326681740754839	0.461157225115782	0.5718972391586801	0.341400751489567	0.6326681740754839	0.63267466973077	0.354536070697128	0.63267466973077
TAS2R16	0.633925208086927	0.37073986640210704	null	0.47540792836511403	0.910552210410542	null	null	0.9464023321227301	0.248866322071213	0.7741104305375109
TAS2R19	0.562695543663836	0.5974622999536271	0.597457441128427	0.30015706789893604	0.49340775990415603	0.5974565982949169	0.597457441128427	0.5974622999536271	0.399777468241883	0.5974622999536271
TAS2R20	0.427179360042067	0.533521354565468	0.53351965309182	0.53351965309182	0.6111690771925811	0.5335193579470789	0.53351965309182	0.533521354565468	0.242489125665393	0.533521354565468
TAS2R3	0.995520320620237	0.968707986791575	0.968701310742797	0.9871075572164671	0.949786925876539	0.9687001525678041	0.968701310742797	0.968707986791575	0.9348771306138159	0.968707986791575
TAS2R30	0.921236451297494	0.841099231922467	0.8410869206843841	0.8410869206843841	0.7791507383105091	0.8410847850623271	0.8410869206843841	0.841099231922467	0.8926287458652858	0.841099231922467
TAS2R31	0.42001712987301904	0.552483999097108	0.552481344284331	0.552481344284331	0.42474858396477105	0.5524808837692529	0.552481344284331	0.552483999097108	0.36640591852437804	0.552483999097108
TAS2R38	null	null	null	0.308646486573385	0.456462899665986	null	null	null	0.0104470166428189	null
TAS2R39	null	0.743676879768755	null	0.133513428744275	0.30733826988552804	0.0515471994053702	null	0.29290505239126197	0.145829109991621	0.600947177909119
TAS2R4	0.9248650454431121	0.910074034204185	0.9100629592815329	0.9100629592815329	0.428380139016324	0.910061038076341	0.9100629592815329	0.910074034204185	0.884280180975708	0.910074034204185
TAS2R40	0.0303257608666604	0.0893509223215707	0.0303257608666604	0.0275451532825595	0.0746597645594541	0.0303268976325845	0.0303257608666604	0.0516355112367997	0.0303268976325845	0.0303192082360492
TAS2R41	0.21450422079991102	0.21449247878969	0.21450422079991102	0.41856613519579605	0.173399760035862	0.21450625765575698	0.21450422079991102	0.21449247878969	0.0870560745126233	0.21449247878969
TAS2R42	null	0.745918390063405	null	null	0.41520960733319295	null	null	null	0.9471301660475959	0.722594115393252
TAS2R43	null	null	0.432705618476871	0.635194700144468	null	null	null	null	null	null
TAS2R46	null	null	null	null	0.49461327397050997	0.554110872177211	null	null	0.889254951516396	null
TAS2R5	0.536026236984148	0.54184118140935	0.660460009805218	0.660460009805218	0.6155988089895881	0.660458672568577	0.660460009805218	0.603919960888712	0.625948341915566	0.6954753465101879
TAS2R50	null	null	null	0.645439729944709	0.0585985735208757	null	null	null	0.60188527598562	null
TAS2R60	null	null	0.33279359003048403	0.388962398555206	0.0173440371827615	0.29699855568771805	null	null	0.18547986971438002	null
TAS2R7	0.934596847840237	0.96173393865549	null	null	0.97939509804111	null	null	null	0.6724615887176961	0.641671154224693
TAS2R8	0.9831585728219141	0.6608327005625649	null	null	0.8442203418550359	null	null	null	0.405872033361384	0.8188291656832181
TAS2R9	null	0.939078373460035	null	null	0.9634919101750401	null	null	null	0.609273735132881	0.8509143738351801
TASOR	0.245071754847871	0.24506071540678098	0.245071754847871	0.245071754847871	0.24506071540678098	0.24507366982235	0.245071754847871	0.24506071540678098	0.24507366982235	0.24506071540678098
TASOR2	0.692601346020575	0.692610345939177	0.692601346020575	0.692601346020575	0.692610345939177	0.6925997848455501	0.692601346020575	0.692610345939177	0.6925997848455501	0.692610345939177
TASP1	0.0334251362024956	0.0846776561618264	0.165317015451994	0.0294202682953621	0.118597513093214	0.12809845414284401	0.16739376289768898	0.0241348583682828	0.21642960858649302	0.0320817488489683
TAT	null	null	null	null	0.49203918992377293	0.5020628133166121	0.591944248898267	0.37869683851541	0.0734171526973434	null
TATDN1	0.47455718967753296	0.576818780829114	0.6537296634406229	0.706888306171826	0.19871383156898104	0.7363929670212521	0.6586610433881961	0.775428257965785	0.7929263724647472	0.576818780829114
TATDN2	0.675904381387836	0.9607811895328571	0.7378954239912121	0.9134672275662808	0.9412036997988091	0.9607722787320552	0.7120588501526329	0.9642564244398549	0.7724193556973009	0.807367303055206
TATDN3	0.12424480067411699	0.319819701441367	0.26893702381822304	0.26386283831597196	0.251982838174222	0.130521967029278	0.135753152954476	0.13744411892816802	0.11922402263092	0.229906885359592
TAX1BP1	0.6549524549153821	0.7037206496378	0.475215680963901	0.5988607640309039	0.75998608206984	0.7037096040428891	0.34805985166299397	0.7306923569104359	0.4061765120153689	0.7037206496378
TAX1BP3	0.49351221779710397	0.301446057081023	0.341543353491017	0.297914812028469	0.25466582760011197	0.205403553892253	0.513789603867117	0.5139152141358679	0.250871609361362	0.40149342674215704
TBATA	0.41299353590784005	0.283748815221277	null	0.192204763985531	0.36074916168163595	null	0.879171961645685	0.7275070463003052	0.240452892127564	0.5878472277391871
TBC1D1	0.0140939682097552	0.0836682677651134	0.11607860544239999	0.126828220369001	0.010960026464798002	0.197797348832285	0.158522604730737	0.28158746526734096	0.00538718420668964	0.0619770524963842
TBC1D10A	0.7582467235033441	0.966073002826519	0.904109621577508	0.97935367798398	0.805097810840478	0.9660647910496609	0.8894837944689609	0.8343926443591279	0.9896154134447509	0.946187715333853
TBC1D10B	0.19648786990536998	0.149144114109766	0.149156405851668	0.149156405851668	0.552990824454114	0.10165879872893302	0.19475198627850598	0.167332085332316	0.478258927029678	0.0878794948268571
TBC1D10C	0.948771036189061	0.874160878367263	0.6916671800004399	0.8586693732338231	0.842691804152243	0.8915824864563991	0.8572739412122511	0.9793896131829	0.9550441620705842	0.874160878367263
TBC1D12	0.7145285879616059	0.389638944568149	0.37645097127632593	0.36399530605364294	0.494579398504846	0.38964536278895706	0.377473836200985	0.361069762237414	0.195296470017262	0.271963866373726
TBC1D13	0.35750135653389	0.611935512175202	0.23313167487893696	0.34867687722839696	0.20090891915596001	0.631797241519879	0.235042807285507	0.300456406975185	0.499519588635682	0.607914244521073
TBC1D14	0.0163226724402002	0.0319446669306988	0.132138133370576	0.0184362289077871	0.0322786618055878	0.0319525966384952	0.0625000885657181	0.049787063048099996	0.158586114935401	0.22609083405218303
TBC1D15	0.3817235712627321	0.374870986216914	0.18878730988407103	0.0845689238153469	0.48337474647991796	0.35176918035424104	0.207519721011121	0.197893014707916	0.40251462177917496	0.19163569727438398
TBC1D16	0.283684599282149	0.36350515085303203	0.48581179266353497	0.48581179266353497	0.8759788607679291	0.485811917834757	0.48581179266353497	0.750986157236186	0.60036824380162	0.465447558579983
TBC1D17	0.0231496081370425	0.138672902368971	0.0952971765118805	0.0952971765118805	0.0279210268237181	0.131350521212385	0.142553760612083	0.136887624295087	0.0347503244901927	0.0952858955676434
TBC1D19	0.7772675124811099	0.8558437709695821	0.760413638116	0.6832678214339369	0.624900880284428	0.805008140868486	0.70231040645586	0.9216147510628959	0.862969065276475	0.949489664789202
TBC1D2	0.41250496347283294	0.43373004204248705	0.632309713286886	0.28008275108110803	0.40215958530411494	0.14163901061950301	0.37533222357730894	0.20395768331097403	0.6961773119106539	0.289425679228946
TBC1D20	0.690694220634426	0.511164829335656	0.0494564232920612	0.149972406793837	0.554218511449057	0.39031443260619	0.377835899866201	0.723158390099447	0.44379590807374997	0.36982932417066405
TBC1D21	0.6119765657716351	0.49582319752942505	null	0.34260986660479503	0.442147541824786	null	null	0.695702835191796	0.323271693073606	0.19674687802699
TBC1D22A	0.950625488778908	0.993724673887333	0.8802317098291209	0.8436167794793199	0.528943175242222	0.8770990632938571	0.736742065218812	0.75815689700214	0.808400111691418	0.9394555344532249
TBC1D22A-AS1	0.770638587901285	0.770650017431975	0.770638587901285	0.770638587901285	0.770650017431975	0.770636605254975	0.770638587901285	0.770650017431975	0.770636605254975	0.770650017431975
TBC1D22B	0.686891150830072	0.8030553462341741	0.7354972344484549	0.550309930703631	0.7522343601187421	0.735495416305386	0.6715890545474611	0.861662430264953	0.7362757292361071	0.735507715701033
TBC1D23	0.935121757373324	0.6096886266168691	0.390031835282841	0.826592161165104	0.8487310211740731	0.7983509412575279	0.389760527356176	0.884056793333595	0.8289221179924391	0.8316042473291729
TBC1D24	0.0906063437303155	0.0229533542376986	0.0139402130495211	0.0153489662409182	0.0106604195516318	0.21302169082793201	0.0121653523643967	0.0671428822857576	0.0188007336940238	0.0229533542376986
TBC1D26	0.489201666054661	null	null	null	0.640922071624147	0.0625627742800201	null	null	0.159151564458813	null
TBC1D28	0.456244928774646	0.166753111942682	null	null	0.327501570071763	null	null	null	0.19522617319115299	null
TBC1D2B	0.5155278766010399	0.7930758158120309	0.6648932632808899	0.808292735178258	0.772717500534285	0.49599381027144795	0.6571894923612739	0.817087821041163	0.85695098891501	0.674059283559976
TBC1D3	null	null	null	0.697830656508685	null	null	null	null	null	null
TBC1D30	0.9451790935556801	0.958872002776823	0.879236131624141	0.8311600334278259	0.9262431701053772	0.937798107485195	0.9377997691178809	0.953447358756717	0.9453160742965551	0.937809347555729
TBC1D31	0.540110733511648	0.43735970061312496	0.5346981210834171	0.76331153420356	0.69913316871481	0.869826736517078	0.8889593706392459	0.772723055325706	0.53565984487832	0.8889711311308299
TBC1D32	0.07380675033206799	0.150278267814246	0.45807577710293607	0.215785088056503	0.15348636542614802	0.22103729754265497	0.458433107843443	0.412661308580349	0.165993898228033	0.670048159198086
TBC1D3B	null	null	null	null	0.201146991956864	null	null	null	null	null
TBC1D3F	0.8736614766527661	null	null	null	0.769028744106547	0.781414247402606	0.577532205247671	0.554175819022553	null	0.41929066943557003
TBC1D3H	null	null	null	null	null	null	null	null	null	0.0714450032391856
TBC1D4	0.578481119518886	0.631759003685049	0.5556462186712061	0.620209797133378	0.7491831870715	0.9434508977842281	0.943748778360572	0.805669315096058	0.335987987471127	0.899216076530284
TBC1D5	0.471076480737645	0.107836090081855	0.13484288382452	0.0152405191063705	0.0771805278691154	0.0147597395679501	0.12313423906934401	0.357536886130696	0.0214558530636808	0.0419108831381025
TBC1D7	0.161806062610633	0.255087456141293	0.17825123253055497	0.271039182021794	0.32061952049097997	0.255100084129187	0.159546740424345	0.17483559972298202	0.11804194408317402	0.327281100466451
TBC1D8	0.616482922987485	0.9541091032617679	0.198750210647307	0.818303833844975	0.47270905898691495	0.9052715274677869	0.802543380341461	0.9670122259980128	0.903388065926822	0.9970558006610121
TBC1D9	0.30731441057094394	0.859071675218693	0.6307417489184499	0.766081127258368	0.288597718305583	0.930270774238736	0.8396786076595171	0.535958400814343	0.8696583411794508	0.807199849810842
TBC1D9B	0.9996784885127149	0.629409311919195	0.97502031093846	0.989356256958437	0.97947225001118	0.9972510271289159	0.9876694676115151	0.987673122607534	0.9995139902625741	0.934910148113751
TBCA	0.35238297527399703	0.333808515284868	0.21739379572438397	0.317491684018117	0.5274902007464821	0.394609650701272	0.272257048868362	0.5640809411533481	0.36135661154798904	0.5837599266747541
TBCB	0.851903441539099	0.9502421212268131	0.812649611371903	0.812649611371903	0.9830236654848409	0.949482602113563	0.9199571268125358	0.595678933695687	0.6269744928223311	0.812661762141577
TBCC	0.251302094336809	0.13456357834009	0.25983078128486603	0.573470281954609	0.23125073945494498	0.535603563868606	0.230166340400627	0.279392396839609	0.348020936136658	0.0900503635692251
TBCCD1	0.277857322487976	0.269947652392314	0.32566209936260404	0.40535558711850106	0.57608720641625	0.8341762987921679	0.24550981738928798	0.213980341507005	0.629534443033027	0.269947652392314
TBCD	0.5830875488345849	0.870952991377312	0.877355515635455	0.8910489260784079	0.93200653272922	0.0931970907715066	0.86884977833448	0.905959130369235	0.9671006867005341	0.870952991377312
TBCE	0.260838039617822	0.39358080342684	0.42153081252228103	0.452370595433393	0.5618507320305021	0.12063712274003802	0.396824884982092	0.430730869199714	0.6208044290354511	0.39358080342684
TBCEL	0.0924126638486537	0.0949904936291059	0.112570413871745	0.0906666311306664	0.160308355762077	0.0950037188954866	0.486762913690046	0.528961691065055	0.304032337942727	0.421980598585947
TBCEL-TECTA	0.50020612031662	0.500206130804101	0.50020612031662	0.50020612031662	0.500206130804101	0.5002061184974179	0.50020612031662	0.500206130804101	0.5002061184974179	0.500206130804101
TBCK	0.6252961843142211	0.350137743839998	0.526540368592794	0.714687631158193	0.548812921322562	0.182968504593369	0.48809080498592294	0.457631360023944	0.7561183998753521	0.48809019922148705
TBK1	0.44986951344954496	0.5056692192907021	0.517482246888211	0.312467700717531	0.40648467667746296	0.75044488544039	0.765416151375531	0.908681727621782	0.766569741349646	0.7504576971062
TBKBP1	0.132524041649404	0.0056195194447032	0.0472317921134484	0.0190495791616507	0.14301982024617999	0.0240746075790587	0.0957369520310336	0.0294128346590235	0.0317260332881855	0.0211395041506197
TBL1XR1	0.5241075875325449	0.0644141518183295	0.0937478428458211	0.6475309553262161	0.337040936628333	0.305599205279632	0.200486125596226	0.48444811027026796	0.00812746868329492	0.307928009142531
TBL1XR1-AS1	0.535776161567091	0.535777976984201	0.535776161567091	0.535776161567091	0.535777976984201	0.535775846657231	0.535776161567091	0.535777976984201	0.535775846657231	0.535777976984201
TBL2	0.095985758935703	0.390896468324203	0.43796849400605103	0.26333706530352696	0.175597016412551	0.38008408767988705	0.43849489434648997	0.26528585531332394	0.5604097180539489	0.43760921796952
TBL3	0.5541548799756011	0.563424694952657	0.305481369036149	0.53660236671738	0.6330375868950451	0.72897769105934	0.396186904064586	0.250579104147262	0.42424183051523	0.55527561051571
TBP	0.12976274126407197	0.18627075854406397	0.18606102381520498	0.0305275343305374	0.0812603829895497	0.0317828584655613	0.19371829115066502	0.17973523932376298	0.0696799287414899	0.19755917369183998
TBPL1	0.555756238969355	0.7396720701774091	0.59436257926272	0.570783524583303	0.422497896479135	0.7396596226999371	0.666960973388419	0.7392544297749609	0.7396596226999371	0.780119919774495
TBPL2	0.92943458803323	0.983392480319172	null	0.866923559781915	0.782946847299543	null	null	0.5262990120214329	0.474751583381664	0.6467054870340521
TBR1	0.49924028270435294	0.5934969942733139	0.593492325410917	0.7243943421564059	0.697771807514559	0.52733993298501	0.622015623215619	0.6337973120836441	0.514835055639733	0.551521393959368
TBRG1	0.384456248340009	0.291725301420338	0.36356912199987607	0.578430039585841	0.332309289469213	0.10667977655423802	0.40144517482775705	0.566359857571045	0.172541800194835	0.164480005050786
TBRG4	0.30899102731252304	0.461249990155071	0.10532782891655099	0.0462099083527382	0.702121882904505	0.530687844009742	0.11082886706832198	0.249409405761704	0.41552600299108794	0.266830078856863
TBX1	0.459809214608766	0.40073908128112895	0.12526025644911698	0.14256416389523902	0.0626801311101401	0.48649506928865605	0.126031694201469	0.12664219864229198	0.34153141888545296	0.15821697186655403
TBX10	0.0933480165848996	0.313628574158799	null	0.0959876586750026	0.0308457618955269	0.29757144143967795	0.39638322109568996	0.046023786781202995	0.0423059073035659	0.0356718867146912
TBX15	0.34363452320647603	0.7339558478046421	0.639351952065948	0.578423058275093	0.274011027225914	0.389688299936606	0.6390989404798729	0.614454740515771	0.5322512913679021	0.42702741627069896
TBX18	0.9455706520005229	0.0248502499530371	0.550481690950314	0.047062950520156	0.31263034014983193	0.190527670083513	0.6013261876851109	0.0875427307581356	0.643333210401567	0.259386174371506
TBX19	0.5410676438762589	0.27689950020166104	0.31650991742501394	0.292904788265321	0.549864147606598	0.38448626354394705	0.7232529043570021	0.6805431861382211	0.7156908483193191	0.64256165057909
TBX2	0.265793322444443	0.265782880993986	0.363242649366048	0.218983299957769	0.165078405715253	0.138521073328191	0.42149922622110797	0.5720714878691011	0.33337825304691304	0.265782880993986
TBX20	0.7172650624455841	0.5807013220914029	0.409211095310115	0.505392717114428	0.8011198095869542	0.7119744954508759	0.47219402721859904	0.5829228574483721	0.367796747680858	0.5661279293447379
TBX21	0.11973740397146901	0.241419036271022	0.416357917433943	0.116180019507578	0.27105785783276	0.655577462838018	0.417062982889188	0.12221425818896602	0.46705534017315203	0.337263838195317
TBX3	0.0575638289921922	0.20926179228788	0.173225568208499	0.0948420013553595	0.00530648715020443	0.20649258756975503	0.266595583917885	0.29718832814995	0.129090042019783	0.0338031046220995
TBX4	0.68596355258228	0.601234293919806	0.908077120977246	0.543366213317495	0.41383865693403205	0.6764794721789311	0.8383685931268521	0.348892482959961	0.808936782197413	0.0654092388801389
TBX5	0.29280121142967197	0.611523647355352	0.0275440852421611	0.213808208465071	0.00420892960018114	0.000861265801499214	0.0335505547613202	0.21878445788317397	0.41999665022166793	null
TBX6	0.588891653662596	0.8776314209300129	null	0.608016233068428	0.531263989245196	0.8231843560794051	0.403775403478739	0.594970542943995	0.312902618922968	null
TBXA2R	0.153525319490116	0.19601040083381002	0.48906801355137297	0.276457875263643	0.0287479737158749	0.357409627132142	0.634223534548129	0.31550030420451197	0.46378407639558206	0.0846351141127695
TBXAS1	0.7489047887256309	0.6758989578153871	0.695591429496414	0.90483719131552	0.9215951583203978	0.7332033798216321	0.5743328953744239	0.602049760684951	0.7519988672818759	0.843406715764606
TBXT	0.313172691176223	0.0935176393707175	0.0516673576156327	0.33853499668378395	0.516839900417787	0.297334252398732	0.16991414996079898	0.329172729044978	0.142028725827194	0.274625383944769
TC2N	0.15731230835322402	0.5422563212153511	0.433763405116689	0.16417724726156302	0.494271870532074	0.542253807829779	0.542254179364277	0.5422563212153511	0.209116152923765	0.32146696304544503
TCAF1	0.33001519779217503	0.7979506078194109	0.25611164063329195	0.0799817867850889	0.512619149692486	0.4220253392290229	0.361266257910325	0.0893495169480283	0.279112807776792	0.0874832964423229
TCAF2	0.8995147881396359	0.122073033921487	0.567049163651446	0.567049163651446	0.5751426775861159	0.28218013858292496	0.567049163651446	0.5670525428324521	0.303982411553425	0.5670525428324521
TCAIM	0.8059026875222701	0.121632703522013	0.8290787754839342	0.49589832870671	0.139124187443339	0.33581110521737395	0.7579215863210501	0.477847077737275	0.19943512013646497	0.335801875363283
TCAP	0.6940076633232739	0.533227281478507	0.416323122262053	0.48515679941724205	0.548155428148855	0.42593871302027597	0.79974806600069	0.47902340047186703	0.7643158394767441	null
TCEA1	0.124377199914193	0.6644480273817239	0.23364054745349602	0.42479833544371903	0.498666346492042	0.30549074317595	0.23554960783386397	0.46329549418629296	0.30235908365037606	0.5989712820610071
TCEA2	0.521882290805265	0.45505348161764203	0.7787680529682339	0.690980899833629	0.5891958209220179	0.536891266007383	0.536891590680043	0.536893462378484	0.420856464437007	0.635607755262964
TCEA3	0.236904385617893	0.149958984193732	0.060381729822841	0.332854732782072	0.0446082891963976	0.177752021914359	0.09932479286094198	0.099313372062969	0.19896287772390697	0.172394861580588
TCEANC2	0.617796632020735	0.394105547573689	0.487257500069666	0.460774845711089	0.696100130986788	0.172773520865896	0.635050214817294	0.33820179317020604	0.44904266384700603	0.157357045512094
TCERG1	0.736704861193725	0.297687209535713	0.8208769692701529	0.855977056841395	0.572375723718582	0.749730379384794	0.8041882549127459	0.8370809844896681	0.790579029873078	0.7411162395630879
TCERG1L	0.24348856321792603	0.108423064429626	0.11586244299225301	0.232901993119971	0.24946557702465302	null	0.104975356626318	0.43657813975042603	0.00570545328360876	0.472367635864031
TCF12	0.542730048149679	0.8309904578634619	0.528556876050935	0.46362787511577896	0.515346629330922	0.9230663403850842	0.6577353061380179	0.602509028188585	0.667825965057375	0.8309904578634619
TCF15	0.468602837085284	0.12800914306126598	null	0.31097497842183297	0.4821886581585179	0.458594992932179	0.7353041074556519	0.41282796290572704	0.17179403090810802	0.886555976902957
TCF19	0.8013433502280591	0.859528189354137	0.859515951269409	0.859515951269409	0.335049919308333	0.9120372383317991	0.859515951269409	0.859528189354137	0.8047959228371491	0.990503120314731
TCF20	0.7308341798033929	0.29766866435398104	0.26124671529318805	0.219637895285877	0.44650525905271293	0.311478991822098	0.311477457737873	0.4119209474233329	0.20285505030416	0.641449437913551
TCF21	0.0154532893763538	0.243810480481479	0.27554660386093105	0.421550283217777	0.36682313119230797	0.35375568601447405	0.250138226160043	0.23526985494446803	0.258284336562069	null
TCF23	0.743918916587158	0.782891669873885	0.705943334009865	0.7034070844750779	0.6566445891588489	0.7511472684735351	0.837835723150111	0.8501470880589379	0.8094806874175191	0.885010980656854
TCF24	0.27490114935533	0.0897948201682251	0.0662032576973894	0.526598759942009	0.124487953987705	null	0.0665706461747315	0.414682369477086	0.309316722643549	0.22278414573313002
TCF25	0.13810225867276502	0.14764262093537803	0.101372669765524	0.21047358327614396	0.14605837020312804	0.29238504620003397	0.103317496366181	0.15043081131809	0.37818422759153797	0.28752499225399497
TCF3	0.983156803739076	0.966784292203587	0.993301879835196	0.8505153486820891	0.98302960639854	0.999413476008795	0.9919154139254559	0.9791128221481569	0.8925377324597371	0.8899539598545301
TCF4	0.9797649102696779	0.9630971078495408	0.9607305691179459	0.985406342063899	0.9955704456691529	0.9885035209849009	0.915006095922422	0.9521337591482378	0.971645094169606	0.983704856601153
TCF7	0.5250539884106029	0.7065759216373481	0.9254503174658821	0.750811236960297	0.251736595764282	0.181173985803667	0.934261475597797	0.915116489888204	0.9182795385255199	0.73184092994962
TCF7L1	0.420957194706911	0.7027898899552779	0.531604158640319	0.6478728693907571	0.60525734213132	0.6001407588108609	0.524475405468195	0.384203435212626	0.45230284437400803	0.214392191763642
TCF7L2	0.245443157287825	0.00318119311696427	0.00875173599436739	0.150956087560476	0.081171909753167	0.114432613472371	0.139055387645733	0.238308098153245	0.036576959033692	0.0818316653497329
TCFL5	0.588067693700265	0.32331194772082106	0.520136266920216	0.48277194657387607	0.42891475600119	0.32332177807567897	0.501971682532077	0.265284856045827	0.297131515645007	0.510438651118549
TCHH	0.468474521697937	0.220126997419969	0.45287792511680997	0.45287792511680997	0.215956700271308	0.34172437725662	0.70060164197428	0.7869416797676501	0.5595524701922049	0.697423393035839
TCHHL1	0.24107709872327104	0.285969748402659	null	0.424105175550254	0.0910281214492493	0.0499567878838997	null	0.5266284216446849	0.7605430026944341	0.711908207379698
TCHP	0.5561437801174711	0.683938330063039	0.14093474402213	0.547443550570516	0.7214416003359909	0.9534169703510641	0.6839296649846991	0.683938330063039	0.921066628701599	0.531369408441981
TCIM	0.8957409993845681	0.638496090860489	0.9687376018273159	0.9276707532200881	0.7133410515009441	null	0.9160357838932149	0.21011024672093	null	0.17623876137502
TCIRG1	0.870338047012616	0.792713569950045	0.848200429261325	0.9148503537642321	0.641801958575589	0.497132955968619	0.825858426896058	0.770492087467661	0.8429395268212259	0.697878456229509
TCL1A	0.518534034889532	0.91180496403982	0.696208752943856	0.228312452294739	0.43902895770653705	0.35515024181605803	0.432701993692434	0.5699650166559139	0.358723500539144	0.35514198382536
TCL1B	0.48511547112768605	0.5515464161121469	0.711546986431359	0.584058073221695	0.48053910636390607	0.48511560243642504	0.48511547112768605	0.485114714148602	0.7263779236923531	0.485114714148602
TCL6	0.579854350541965	0.579858358854823	0.579854350541965	0.579854350541965	0.579858358854823	0.579853655242543	0.579854350541965	0.579858358854823	0.579853655242543	0.579858358854823
TCN1	0.0430218104584612	0.263252937080022	0.201787092732482	0.23159867031385	0.335188489671292	0.41947995543476	0.201787092732482	0.531771134874034	0.123156624111991	0.118022111981154
TCN2	0.46550848561943603	0.9860900901067909	0.531283625968912	0.822032904892675	0.7463221192499531	0.827532890810343	0.536997724878164	0.9020817004626791	0.694669465581415	0.648889189951328
TCOF1	0.6450355567254139	0.71784375984036	0.6651224884277399	0.7966132641807849	0.302308937900175	0.87777282431284	0.695672973779709	0.6020072065722131	0.31657940640647103	0.288759510977651
TCP1	0.86795350279936	0.90148209832376	0.901470704166778	0.901470704166778	0.6363756599969879	0.936652586034942	0.9373330463018871	0.9780217886237879	0.9769898587446791	0.9481345114385159
TCP10L	0.8245345378179659	0.910064768823391	0.9100536935242229	0.8361041552743621	0.853896239982365	0.9100517722537241	0.9100536935242229	0.975514332070261	0.9031049422716569	0.910064768823391
TCP11	0.0329644449211025	0.278489027620008	0.0494842145190376	0.285216901241313	0.26551328080929504	null	null	0.5040813065361389	0.344224301738362	0.32064472999044397
TCP11L1	0.47995125096392	0.534328411610593	0.685191962132088	0.69993109645502	0.884193064604424	0.5343263671575159	0.8176924846584921	0.5118777168785829	0.734542743238313	0.39756716523212104
TCP11L2	0.0741844888826628	0.5337553466328729	0.535304074722552	0.44876207489452	0.24153532890815102	0.0731937226867002	0.294937719599901	0.27856891540400397	0.34893087211975893	0.217558810673343
TCTA	0.742687090770708	0.8356891552205999	0.676276884204656	0.676276884204656	0.9077867099580659	0.676275433861104	0.7702416521227209	0.5905000248758929	0.8305211947646409	0.8292224674812969
TCTE1	0.9786522855807801	null	0.7247888598627851	0.7815389915074159	0.833386944094822	0.8245682169850691	0.86780335276337	0.8666162613652509	0.661827941767859	null
TCTN1	0.562063170944786	0.399767243335057	0.7278906742689542	0.9520993481625221	0.446101226500392	0.0607300844415355	0.41784301288916603	0.6515193647505251	0.24096883295146104	0.543677545673518
TCTN2	0.018875694606253	0.00663067411162272	0.004053476281219329	0.0017427427753611	0.000451679623257833	0.0319585841700395	0.00645391302364761	0.005332509942015571	0.007806528335072409	0.011628794755143
TCTN3	0.1214148305005	0.743533754092914	0.6711594880510439	0.364831981537097	0.356918792880346	0.0955151772177327	0.6743849003307961	0.496418236145702	0.514504373593602	0.45187039203924895
TDG	0.7546278449520029	0.554403262137582	0.69501081041474	0.6159573329338139	0.39369175960171104	0.737541554546999	0.5201082437284039	0.25333136760777697	0.271918281149356	0.8645903671995481
TDGF1	0.402818972341105	null	0.33994725502003803	0.42647836987132504	0.358124922863379	null	0.340645231806703	0.41620559558101705	0.411262142885433	null
TDO2	0.105999648565425	0.0687287122780465	0.254634488812382	0.133923118932112	0.295832658523739	0.0953902183922409	null	null	0.101206724064303	null
TDP1	0.745493345491868	0.7625209135730592	0.8301403983041279	0.813289987744692	0.9195202219864091	0.560716406233515	0.844997100595288	0.9062866401699581	0.704560996863019	0.62225847942329
TDP2	0.658211241299865	0.799391249349308	0.9622309524003321	0.9470173345685581	0.797630364071742	0.846610181107185	0.6654280909802031	0.6653076310368571	0.93096923034632	0.847219814820069
TDRD1	0.9714954224258899	0.817895670101933	0.431298951145345	0.8754774763980309	0.348439786818138	null	0.5711484985691601	0.8306383182429291	0.72195806857106	0.22858186944388897
TDRD10	0.807051517355519	0.875805129952925	0.7932734890130171	0.845764643675722	0.950121343188843	0.5870576625535511	0.860200028445565	0.91517897111888	0.15854192888906699	null
TDRD12	0.0907917088136049	0.090780599463959	0.0907917088136049	0.0907917088136049	0.0803008564457478	0.0132677560047073	0.0907917088136049	0.090780599463959	0.192343326348689	0.090780599463959
TDRD15	0.20288729125563604	0.29879558383055105	null	null	0.280515981377628	null	0.465686692171128	0.258912844594347	0.535983442554461	0.5566206125301479
TDRD3	0.718649370419525	0.63558191184441	0.9691898076672171	0.78873631346366	0.9937793571439301	0.923146295577156	0.92484432744007	0.7496646109825179	0.7513209863237611	0.528268782245621
TDRD5	0.031938850998765	0.276466752756672	0.000102273634685152	0.0196651466059601	0.210555225869409	null	0.000105155146709384	0.0220110226894785	0.410755577068389	null
TDRD6	0.803827605710412	0.7399733301975409	0.8276007896394729	0.8165092438847199	0.6428789685479991	0.31328939356643604	0.7399627137592049	0.562236427396888	0.562566180239921	0.7399733301975409
TDRD7	0.254234200736331	0.33698368019154495	0.41565743702292896	0.0972632907924538	0.104410666170282	0.167861034560364	0.323846561885473	0.249125165936258	0.154147513505184	0.167846608047913
TDRD9	0.79075897066072	0.7291734510535469	0.7834566014853109	0.7561325377695709	0.7494297936620801	0.8976205398657779	0.946825650222223	0.845026242270035	0.8007535078948431	0.862472201317162
TDRKH	0.20943637103527396	0.269614598279993	0.269624919666415	0.577816903284686	0.342076332559935	0.269626710077074	0.23772103757576102	0.387224663769748	0.433480361364182	0.269614598279993
TDRP	0.0976289605859793	0.38389228966333394	0.442862784991817	0.48005639850656606	0.48330311096336	0.149803136864021	0.44334824711668497	0.468018440185356	0.7633757413239609	0.342501559349837
TEAD1	0.0010345921830514	0.0625057559525889	0.0266030938522461	0.12866978389492	0.265843637099588	null	0.009846008496359459	0.0130840198823128	0.39592173613134	0.06052701872600799
TEAD2	0.5429518842196109	0.846623525415904	0.846611220096468	0.846611220096468	0.45457424675637104	0.846609085498143	0.789062844976123	0.7226988611679879	0.884891049460682	0.846623525415904
TEAD3	0.295985757197697	0.683309914648772	0.632928505420005	0.44965762977526	0.46210916758732296	null	0.827135632102624	0.694334709529991	0.372807809194231	null
TEAD4	0.36030544290652794	null	0.53576348742105	0.6964237565893949	0.14682506031436598	0.22179030045594197	0.5356959178517939	0.594601005169609	0.18426100419142702	0.629643210800939
TEC	0.0662306034359404	0.15334620557515302	0.6146785536452779	0.19274373343983103	0.526465483080243	0.47232245164769104	0.3550347793853279	0.446783693402823	0.3980294974927	0.173488625481246
TECPR1	0.0447284253072603	0.0391416714626326	0.187789648203676	0.5543820014710511	0.0981041405490267	0.223353188243889	0.18983862324474	0.260048586298499	0.135499037845856	0.101638365527269
TECPR2	0.5718438621445	0.299440350703757	0.24844143372082897	0.310959293511422	0.132363725386816	0.155511074866079	0.0705405435955039	0.317451294722735	0.295679378265112	0.11219757094895
TECR	0.688928044071046	0.7984284271738149	0.8312865237338729	0.7093695175530659	0.338251734856125	0.734002654362037	0.13412922653688197	0.342562573488219	0.6605358178687439	0.602661710599854
TECRL	0.555555346784285	0.5817670026064721	null	null	0.0291548886452856	null	0.0265938931894119	0.0458128657269533	0.481025872782376	0.7967600938741121
TECTA	0.57041675605487	0.47921379874505793	0.306707229464624	0.182776249108595	0.12445895701249302	0.43461223699977597	0.306707229464624	0.5512136744137789	0.502757741958793	0.30669820331083103
TECTB	0.11030083119602802	0.208751782330648	0.0024419308083094	0.00235882792683205	0.0444907242753975	0.0025417271874650102	null	0.00792099833267115	0.00942565504519109	0.0769999727277752
TEDC1	0.0452241715932772	0.5681794818504399	0.142658162762867	0.142658162762867	0.17455220913965802	0.007625372252068829	0.142658162762867	0.4642598874329	0.218546054417869	0.142645907862083
TEDC2	0.0386923645944638	null	0.08850986952575801	0.0416918046927136	0.0279269369737704	null	0.0942493260217236	0.00649518114260687	0.0462526195251262	0.24538986617036998
[truncated: 507,562 more chars]
