## Supplementary material for "Multi-omics Integration Identifies Genes Influencing Traits Associated with Cardiovascular Risks: The Long Life Family Study": File S2: ABI.csv

Genes	p_vals
A1BG	0.3485042740237229
A1BG-AS1	0.3436251824252202
A1CF	0.38479530340244494
A3GALT2	0.9106962707348611
A4GALT	0.13580448581679644
A4GNT	0.4103979962291612
AA06	0.1367807460305392
AAAS	0.7954257353742116
AACS	0.4800517050860847
AACSP1	0.5608367655095923
AADAC	0.4522513564035484
AADACL2	0.4249749392686704
AADACL2-AS1	0.2277053961522801
AADACL3	0.5588530015729123
AADACL4	0.6351777957375959
AADACP1	0.5314289399811338
AADAT	0.6551357876204239
AAGAB	0.9881408099349732
AAK1	0.6933475218364116
AAMDC	0.93774548070816
AAMP	0.4312527638817545
AANAT	0.4809526809256577
AAR2	0.4209364875189703
AARD	0.13265804306428194
AARS1	0.2697315899626029
AARS2	0.8655155446172298
AARSD1	0.26619757823322804
AASDH	0.1499475670059044
AASDHPPT	0.493880864838452
AASS	0.8588765408089231
AATBC	0.9618045371040909
AATF	0.7907962653996352
AATK	0.28553112634671474
ABALON	0.3101982875490359
ABAT	0.08948729023688673
ABCA1	0.9915946928189632
ABCA10	0.7501909317237209
ABCA12	0.7029578803368716
ABCA13	0.4998926286883798
ABCA2	0.8260727630651636
ABCA3	0.3747449830439694
ABCA4	0.9310446263686932
ABCA5	0.7932562850538731
ABCA6	0.7863061253119743
ABCA7	0.4504268814029836
ABCA8	0.6145634407023118
ABCA9	0.8877972413548854
ABCA9-AS1	0.8636206275574577
ABCB1	0.16254548617593356
ABCB10	0.6631943985750397
ABCB11	0.6876866797995466
ABCB4	0.4844513907852312
ABCB5	0.6315229306953174
ABCB6	0.1573381062105873
ABCB8	0.5037505546105528
ABCB9	0.5539778946270804
ABCC1	0.5905124344822104
ABCC10	0.2174193781055669
ABCC11	0.9064634905737956
ABCC12	0.4774088570611872
ABCC13	0.3194184316341793
ABCC2	0.9086288462276314
ABCC3	0.08047710575438928
ABCC4	0.8799926716444555
ABCC5	0.7685263743226007
ABCC5-AS1	0.7920449942043422
ABCC6	0.6300797077173295
ABCC6P1	0.03268
ABCC8	0.6636952591925853
ABCC9	0.7768729403200072
ABCD2	0.3640050989797997
ABCD3	0.2403552763371861
ABCD4	0.04308076744578769
ABCE1	0.6110242759275533
ABCF1	0.36260276914310097
ABCF2	0.4390123270807332
ABCF2-H2BK1	0.422488203721748
ABCF3	0.2705681051323593
ABCG1	0.8952329119874394
ABCG2	0.27099165934843816
ABCG4	0.619549786079025
ABCG5	0.6283983215435273
ABCG8	0.4655981792704136
ABHD1	0.7612744233563848
ABHD10	0.8074640530505612
ABHD11	0.09948656577560723
ABHD12	0.8438359847651739
ABHD12B	0.5482971435007992
ABHD13	0.1267187328038432
ABHD14A	0.7845040266314587
ABHD14A-ACY1	0.7532907739620434
ABHD14B	0.8010523184545348
ABHD15	0.19948230035978065
ABHD15-AS1	0.12749994788129154
ABHD16A	0.909686694641554
ABHD16B	0.7488430326210066
ABHD17A	0.4011035090857609
ABHD17B	0.23095348925497805
ABHD17C	0.28258051651656324
ABHD18	0.5830921878411327
ABHD2	0.7081993014643663
ABHD3	0.9395221953573144
ABHD4	0.2365702423856807
ABHD5	0.9070671549347468
ABHD6	0.8164970850009451
ABHD8	0.6277402772405744
ABI1	0.1080578091397627
ABI2	0.2122906226828693
ABI3	0.3030615704558229
ABI3BP	0.1457237367716362
ABITRAM	0.2964738882185223
ABL1	0.5593194845099976
ABL2	0.3387951604255114
ABLIM1	0.7453084372056327
ABLIM2	0.8461640794840468
ABLIM3	0.17750888387779962
ABO	0.8288682031873579
ABR	0.9565668832186566
ABR-AS1	0.990330485942606
ABRA	0.8511167536021955
ABRACL	0.6038620895215171
ABRAXAS1	0.5126896636321729
ABRAXAS2	0.19747337432467127
ABT1	0.9563828270531406
ABTB1	0.9562188501754231
ABTB2	0.5093593524303694
ABTB3	0.4148729397422217
ACAA1	0.4019442260779851
ACAA2	0.13408077710963756
ACACA	0.6289737616861718
ACACB	0.8248960573889258
ACAD10	0.6706892590164455
ACAD11	0.4576575140208519
ACAD8	0.6991171689919121
ACAD9	0.682976398028291
ACAD9-DT	0.7791796278851828
ACADL	0.4129131417248053
ACADM	0.6320136528569131
ACADS	0.1924692856462316
ACADSB	0.5627254711354609
ACADVL	0.3487060496547837
ACAN	0.6734239185033832
ACAP1	0.7623328303014398
ACAP2	0.27844877062095164
ACAP2-IT1	0.2783513823575721
ACAP3	0.865468858950337
ACAT1	0.3910549940773133
ACAT2	0.7100413356894838
ACBD3	0.22053490479687288
ACBD3-AS1	0.24635405113293066
ACBD4	0.5182347003624723
ACBD5	0.4265520739614147
ACBD6	0.35256528182024405
ACBD7	0.7909826069392809
ACCS	0.5032167177226925
ACCSL	0.6686525533891918
ACD	0.4524548844314033
ACE	0.4936618823705321
ACER1	0.543402861778381
ACER2	0.5776191255813344
ACER3	0.6968528476457787
ACHE	0.4464017454836485
ACIN1	0.8920790182595308
ACKR1	0.06181839353021129
ACKR2	0.17660982589884966
ACKR3	0.4628063936824835
ACKR4	0.4054782669115064
ACLY	0.19319941664848794
ACMSD	0.7811059650960419
ACO1	0.07254880136024278
ACO2	0.9137608606889168
ACOD1	0.3741208162127137
ACOT1	0.917709621825446
ACOT11	0.7137180153672518
ACOT12	0.05257553415319055
ACOT13	0.691752295528442
ACOT2	0.9859361955779796
ACOT4	0.9940522691819268
ACOT6	0.9864825621496612
ACOT7	0.8670230745839792
ACOT8	0.8690167873851414
ACOX1	0.0608383640552787
ACOX2	0.09100678229433108
ACOX3	0.9199071055448418
ACOXL	0.45452150457091206
ACOXL-AS1	0.2297040638078821
ACP1	0.5421755346625359
ACP2	0.16230419551309472
ACP3	0.7720591199320694
ACP4	0.6948290473670538
ACP5	0.8857250706274543
ACP6	0.4914066404076896
ACP7	0.7312293834542741
ACR	0.1424864115041306
ACRBP	0.0995584053320987
ACRV1	0.4672187469327706
ACSBG1	0.270174016829936
ACSBG2	0.4023101099391547
ACSF2	0.7508777273781624
ACSF3	0.5814946315465467
ACSL1	0.058044018583436885
ACSL3	0.1286118714286516
ACSL3-AS1	0.18057813755949487
ACSL5	0.619228140129666
ACSL6	0.7524980699725786
ACSL6-AS1	0.8546224472927305
ACSM1	0.8006223897002558
ACSM2A	0.2242811007313788
ACSM2B	0.25346609491307115
ACSM3	0.9005161265607581
ACSM5	0.5458403140577179
ACSM6	0.13623315963557805
ACSS1	0.9907622301419042
ACSS2	0.10251959498999592
ACSS3	0.24925192387637185
ACTA1	0.29380097494324364
ACTA2	0.4118656321626156
ACTA2-AS1	0.3397545781892076
ACTB	0.10801231257462067
ACTBL2	0.3077291102583474
ACTC1	0.36055400507857466
ACTG1	0.4512882094608
ACTG2	0.10856338580299307
ACTL10	0.5496781665024921
ACTL6A	0.2268077002818496
ACTL6B	0.9707468999109132
ACTL7A	0.2131690021860026
ACTL7B	0.22253350603344413
ACTL8	0.2175633842766611
ACTL9	0.3491014524776779
ACTN1	0.061835235131955824
ACTN1-DT	0.07240369741121744
ACTN2	0.4133447930396888
ACTN3	0.6241759373458672
ACTN4	0.1245508835495392
ACTR10	0.22928851659659535
ACTR1A	0.02697544353777981
ACTR1B	0.9091460054474336
ACTR2	0.44131708283312493
ACTR3	0.5841812621154857
ACTR3-AS1	0.4561872832259952
ACTR3B	0.5964509275642731
ACTR3C	0.7328872636708512
ACTR5	0.5683816544304424
ACTR6	0.99700283987897
ACTR8	0.4255040186121579
ACTRT2	0.6367967662934606
ACTRT3	0.7669486142260333
ACVR1	0.6140728653281475
ACVR1B	0.9034294141128932
ACVR1C	0.9075565852247008
ACVR2A	0.2596921811635108
ACVR2B	0.1441849621980283
ACVR2B-AS1	0.14838076582150744
ACVRL1	0.39389571181285177
ACY1	0.7388887135172596
ACY3	0.6138409584252541
ACYP1	0.10444918432411883
ACYP2	0.6236655876314909
ADA	0.5287736682612935
ADA2	0.17488894083245524
ADAD1	0.09927495874479643
ADAD2	0.986260168467209
ADAL	0.7668945921003155
ADAM10	0.8518809633752532
ADAM11	0.10776302140058996
ADAM12	0.2314254415895705
ADAM15	0.8909504014151499
ADAM17	0.2100312372600045
ADAM18	0.08996112315309251
ADAM19	0.6286356963880292
ADAM2	0.11187213056573007
ADAM20	0.9074886714611791
ADAM20P1	0.8989527079198285
ADAM21	0.9066448960086312
ADAM22	0.5322228982329666
ADAM23	0.04197480595749703
ADAM28	0.7346664729779506
ADAM29	0.7452524818126429
ADAM30	0.2306908987213924
ADAM32	0.03379650254334926
ADAM33	0.6900470652717624
ADAM7	0.5934788300716444
ADAM7-AS1	0.06850499321900061
ADAM7-AS2	0.5379619173084189
ADAM8	0.12101413752301092
ADAM9	0.5371838426384501
ADAMDEC1	0.6876249388275317
ADAMTS1	0.7539315187434243
ADAMTS10	0.6122356541478643
ADAMTS12	0.5737278467275595
ADAMTS13	0.4009902749776268
ADAMTS14	0.3346546095816578
ADAMTS15	0.4563103383454992
ADAMTS16	0.017979746842454847
ADAMTS16-DT	0.04623644764874335
ADAMTS17	0.7264367236936721
ADAMTS18	0.6572675782173081
ADAMTS19	0.5937538342743294
ADAMTS19-AS1	0.3426423228958665
ADAMTS2	0.9797445722514628
ADAMTS20	0.02573114026881973
ADAMTS3	0.9762708884283148
ADAMTS4	0.9903010859991546
ADAMTS5	0.7971373030726823
ADAMTS6	0.8686750589240062
ADAMTS7	0.11947497036259434
ADAMTS8	0.4297608079652037
ADAMTS9	0.8146509493445963
ADAMTS9-AS1	0.8855516225390776
ADAMTS9-AS2	0.17482556239513408
ADAMTSL1	0.6800540997630833
ADAMTSL2	0.961920199785412
ADAMTSL3	0.025569280369130587
ADAMTSL4	0.07366599564916859
ADAMTSL4-AS1	0.060691030607632264
ADAMTSL4-AS2	0.07366599564916859
ADAMTSL5	0.7589083398732788
ADAP1	0.2435112892778488
ADAP2	0.5707969263293784
ADAR	0.9125079324958009
ADARB1	0.277017743450743
ADARB2	0.7312341683755166
ADARB2-AS1	0.6911634362134139
ADAT1	0.8983423919598941
ADAT2	0.5769248352987726
ADAT3	0.2956696600361356
ADCK1	0.8783809508532169
ADCK2	0.4231607856573919
ADCK5	0.9083431899823101
ADCY1	0.6476677156187128
ADCY10	0.2722564835161669
ADCY10P1	0.4575483969546004
ADCY2	0.3733189226752236
ADCY3	0.5658715635827742
ADCY4	0.3829752400833166
ADCY5	0.2407660875484633
ADCY6	0.8319250336057822
ADCY6-DT	0.7981628305697552
ADCY7	0.53569520913893
ADCY8	0.903155619247068
ADCY9	0.06586399189568343
ADCYAP1	0.11143083469493698
ADCYAP1R1	0.8717466282228259
ADD1	0.4783534611182897
ADD2	0.8266532336000658
ADD3	0.6666575378987688
ADD3-AS1	0.8473442980656467
ADGB	0.2270377519511111
ADGB-DT	0.02851013891233628
ADGRA1	0.6526369878982441
ADGRA1-AS1	0.4311150469217189
ADGRA2	0.5364298186633276
ADGRA3	0.6419097519610707
ADGRB1	0.9443965882220658
ADGRB2	0.3950808858273996
ADGRB3	0.841143696206208
ADGRB3-DT	0.28143212578273513
ADGRD1	0.20583691493177556
ADGRD1-AS1	0.20136314193264804
ADGRD2	0.20827844447068228
ADGRE1	0.5118957915658591
ADGRE2	0.4881947699016371
ADGRE3	0.4159382875735021
ADGRE5	0.3860654247319357
ADGRF1	0.2942348128727637
ADGRF3	0.09196729961721506
ADGRF4	0.34270168251915345
ADGRF5	0.1470074276165531
ADGRF5-AS1	0.10879057479967202
ADGRG1	0.058485258001934874
ADGRG3	0.02040703336701044
ADGRG5	0.2740831887415063
ADGRG6	0.8569025871875282
ADGRG7	0.4451392697205371
ADGRL1	0.36130762268483896
ADGRL1-AS1	0.3567107215729389
ADGRL2	0.3816992495996324
ADGRL3	0.9852244319418846
ADGRL3-AS1	0.7668116289526009
ADGRL4	0.5480423853782727
ADGRV1	0.964655396049999
ADH1A	0.933821892797127
ADH1B	0.4662869146544588
ADH1C	0.3714247718071735
ADH4	0.058310505340227976
ADH5	0.05869084352778781
ADH6	0.3050330551948628
ADH7	0.1929826287906872
ADHFE1	0.9464838808948112
ADI1	0.3887452431390227
ADIG	0.8468359980608158
ADIPOQ	0.12058207969697188
ADIPOQ-AS1	0.10023070337904144
ADIPOR1	0.5737072448186241
ADIPOR2	0.5564595095870726
ADIRF	0.7002481991185578
ADIRF-AS1	0.6661782408835693
ADK	0.8814639618623884
ADM	0.010882242551552623
ADM-DT	0.01030723641557446
ADM2	0.3255833609910075
ADM5	0.6499313807074418
ADNP	0.6075160353278952
ADNP-AS1	0.5876942279377212
ADNP2	0.1028149408107482
ADO	0.7942661585121313
ADORA1	0.7833756955375712
ADORA2A	0.929875768576938
ADORA2A-AS1	0.5938430285762066
ADORA2B	0.12875563636256632
ADORA3	0.21671787200788284
ADPGK	0.33700123659370473
ADPGK-AS1	0.3855722570966098
ADPRH	0.07071136059790106
ADPRHL1	0.6918104148076503
ADPRM	0.6301297106190571
ADPRS	0.1914893973586782
ADRA1A	0.7034339399693902
ADRA1B	0.7195037262456628
ADRA1D	0.14793552126777132
ADRA2A	0.8309210842225747
ADRA2B	0.13573873307630385
ADRA2C	0.8101978547814886
ADRB1	0.14460502847105744
ADRB2	0.3201366883300005
ADRB3	0.3820493464438255
ADRM1	0.3036305766740459
ADSL	0.06780820442260954
ADSS1	0.4081791908723422
ADSS2	0.5859845406301932
ADTRP	0.8783072584340831
AEBP1	0.010139348051107387
AEBP2	0.6363317160888917
AEN	0.34450692659247434
AFAP1	0.6628679503662742
AFAP1-AS1	0.6243279065342224
AFAP1L1	0.36668708517926507
AFAP1L2	0.474291928561308
AFDN	0.9290021150549024
AFDN-DT	0.7981903986805229
AFF1	0.01272960776999327
AFF3	0.15919551321288833
AFF4	0.3975012049805905
AFF4-DT	0.3984484033578417
AFG1L	0.4092893389272543
AFG3L2	0.9828564880985676
AFM	0.9423586863868024
AFMID	0.6589016680824613
AFP	0.9229907572844541
AFTPH	0.8702127124510641
AFTPH-DT	0.8147994346028136
AGA	0.5613485064750708
AGA-DT	0.2882704007310577
AGAP1	0.8233401657237682
AGAP1-IT1	0.8140726942209703
AGAP2	0.22411171192896884
AGAP2-AS1	0.21240677379391515
AGAP3	0.6153865143870757
AGAP5	0.2878301007769348
AGAP6	0.20932768510052868
AGBL1	0.3370541643675977
AGBL1-AS1	0.7997505811040935
AGBL2	0.21844265339720265
AGBL3	0.8969298788645303
AGBL4	0.5355689297996644
AGBL4-AS1	0.4902162508854425
AGBL4-IT1	0.5598523298084375
AGBL5	0.3225066619199382
AGBL5-AS1	0.2846444781845815
AGBL5-IT1	0.3238800001980088
AGER	0.6103593798495406
AGFG1	0.9623315433472012
AGFG2	0.6222532327345532
AGGF1	0.917535631496076
AGK	0.1787843822603017
AGK-DT	0.3479319160201305
AGL	0.07498760630219697
AGMAT	0.7826542761996691
AGMO	0.2732894750675337
AGO1	0.29827106616026644
AGO2	0.9955694304073666
AGO3	0.26878572590133165
AGO4	0.1683604789179085
AGPAT1	0.7447755177107075
AGPAT2	0.5420585368278172
AGPAT3	0.8550063110180866
AGPAT4	0.5063499488966842
AGPAT5	0.1266296104695862
AGPS	0.4569146102672982
AGR2	0.718567960071238
AGR3	0.5937108703718197
AGRN	0.22643065989057806
AGRP	0.3443799843407088
AGT	0.9286476147661114
AGTPBP1	0.761152488494755
AGTR1	0.5695393531187943
AGTRAP	0.7904148898297565
AGXT	0.8859933975291105
AGXT2	0.19976180266654647
AHCTF1	0.8093699264185672
AHCY	0.47166444464064705
AHCYL1	0.3533416312099966
AHCYL2	0.6274454556152977
AHDC1	0.11660593906282853
AHI1	0.9068830898451106
AHI1-DT	0.8807196748721627
AHNAK	0.9320966451794273
AHNAK2	0.08026275213060413
AHR	0.5711973163243231
AHRR	0.9446733203093624
AHSA1	0.16239896491059452
AHSG	0.4651793819084302
AHSP	0.0628954860769872
AIDA	0.12674443754320802
AIF1	0.9121574935708991
AIF1L	0.7157553259960757
AIFM2	0.2768694535477854
AIFM3	0.8135402263344877
AIG1	0.5485508215493914
AIM2	0.14401790319017438
AIMP1	0.0186556725723826
AIMP2	0.04044962255891677
AIP	0.0652459216333145
AIPL1	0.3635160220377756
AIRE	0.40658704346807706
AIRN	0.3861706725264591
AJAP1	0.493820649813692
AJM1	0.1523278578021609
AJUBA	0.7419588424974801
AJUBA-DT	0.8803391691429737
AK1	0.4111784281314356
AK2	0.33023045954814434
AK3	0.2063463895502199
AK4	0.07599649749195088
AK4P3	0.007642499060529384
AK5	0.9886506868124916
AK6	0.9027604642660404
AK7	0.8146909261918343
AK8	0.5353618207261612
AK9	0.1549403763878961
AKAIN1	0.8630535681967536
AKAP1	0.6838173693243822
AKAP1-DT	0.6623143606682709
AKAP10	0.997019476689622
AKAP11	0.6105004959781546
AKAP12	0.20165580821574364
AKAP13	0.2277837718093359
AKAP13-AS1	0.4112655164616941
AKAP3	0.44770198925889787
AKAP5	0.4565203348889816
AKAP6	0.7072080356417727
AKAP7	0.4024038438357228
AKAP8	0.08149040289931908
AKAP8L	0.07914989463894101
AKAP9	0.2980875032945031
AKIP1	0.09880961677738516
AKIRIN1	0.4063178248932217
AKIRIN2	0.9977585851353578
AKNA	0.41656942501214705
AKNAD1	0.4570160406520213
AKR1A1	0.10942784061522136
AKR1B1	0.14227866249361476
AKR1B10	0.27009061095801423
AKR1B15	0.25191915457091074
AKR1C1	0.4863459171168431
AKR1C2	0.28711757948008376
AKR1C3	0.1541446655004194
AKR1C4	0.5227921805634196
AKR1C8	0.6828773486527415
AKR1D1	0.7276141980447961
AKR1E2	0.3181119948682666
AKR7A2	0.17241443188639682
AKR7A3	0.35042822598046564
AKR7L	0.4843553656445671
AKT1	0.23387855790768866
AKT1S1	0.2694180200482877
AKT2	0.5418964827696847
AKT3	0.2486843415279885
AKT3-IT1	0.9439684917223368
AKTIP	0.030105270630406637
ALAD	0.7052011506416183
ALAS1	0.4091594010737317
ALB	0.9377541137003224
ALCAM	0.8282778041338903
ALDH16A1	0.5348939112651926
ALDH18A1	0.17450592725449865
ALDH1A1	0.5145793444703484
ALDH1A2	0.4501196103943059
ALDH1A2-AS1	0.1380243161706048
ALDH1A3	0.46576788485872
ALDH1A3-AS1	0.4702488223600381
ALDH1B1	0.7960142152905025
ALDH1L1	0.4701194575011722
ALDH1L1-AS1	0.7895796216043893
ALDH1L1-AS2	0.3916112648644904
ALDH1L2	0.5263893501541881
ALDH2	0.7015260830976966
ALDH3A1	0.2263996180075024
ALDH3A2	0.3275223649608518
ALDH3B1	0.6123584528749997
ALDH3B2	0.3710708947871065
ALDH4A1	0.5095056110891053
ALDH5A1	0.9889090064716782
ALDH6A1	0.2263827233652184
ALDH7A1	0.17255472885609094
ALDH8A1	0.36356325602732176
ALDH9A1	0.8678826091815162
ALDOA	0.7333476315532295
ALDOB	0.15501888485384385
ALDOC	0.9685262689798404
ALG1	0.7278410498579393
ALG10	0.8147139426332157
ALG10B	0.6419304028832742
ALG11	0.05518910220434603
ALG12	0.04669835265539535
ALG14	0.5690396049537232
ALG14-AS1	0.5068356857552253
ALG1L2	0.3073756236383425
ALG1L9P	0.5070350855928542
ALG2	0.2016343177792207
ALG3	0.3496116832248685
ALG5	0.32638345034701777
ALG6	0.14213002808674147
ALG8	0.59439303334713
ALG9	0.4317030475430209
ALG9-IT1	0.4086272548033333
ALK	0.06702710472444813
ALKAL1	0.1733800852166727
ALKAL2	0.5050474679126156
ALKBH1	0.6373951065275698
ALKBH2	0.6969540951902475
ALKBH3	0.7389001525545646
ALKBH3-AS1	0.7196930643962032
ALKBH4	0.4082268251379195
ALKBH5	0.7131394289708675
ALKBH6	0.6745064919387092
ALKBH7	0.27766762945621537
ALKBH8	0.4980765152903986
ALLC	0.5878395958562179
ALMS1	0.991312459483729
ALMS1-IT1	0.9677249392764732
ALMS1P1	0.9934571446910164
ALOX12	0.41222263342824905
ALOX12-AS1	0.5381104328580917
ALOX12B	0.010327906791245732
ALOX12P2	0.4070447303822273
ALOX15	0.4287396360550525
ALOX15B	0.01194649108444762
ALOX5	0.3523306984383673
ALOX5AP	0.40815400867176205
ALOXE3	0.004163500377522
ALPG	0.9234316735839908
ALPI	0.6103221132936089
ALPK1	0.8181016502711458
ALPK2	0.028203530930051623
ALPK3	0.3128893482076304
ALPL	0.4582706980672734
ALPP	0.9415257793115452
ALS2	0.7914669373458313
ALS2CL	0.040013018670201794
ALX1	0.6066323938185583
ALX3	0.969174938018952
ALX4	0.3472157781320339
ALYREF	0.492571947239133
AMACR	0.7345554768317333
AMBN	0.2560092757277245
AMBP	0.6397038320221876
AMBRA1	0.6721784876211481
AMD1	0.3597852135144214
AMDHD1	0.5690794808285609
AMDHD2	0.5291
AMER2	0.945900160609473
AMER3	0.4096924637716314
AMFR	0.6959959615670646
AMH	0.332568306213284
AMHR2	0.8435528388827909
AMIGO1	0.3022146021019191
AMIGO2	0.489318686549753
AMIGO3	0.10713373764959257
AMMECR1L	0.6567277422720013
AMN	0.5826392603443213
AMN1	0.0025055534736401768
AMOTL1	0.33395285489050003
AMOTL2	0.9373961844790092
AMPD1	0.7461912692665772
AMPD2	0.367135717281426
AMPD3	0.19964838704746035
AMPH	0.8762927668961897
AMT	0.019619399207825742
AMTN	0.538885840558412
AMY1C	0.4700770328591653
AMY2A	0.4193575995047112
AMY2B	0.4664875873340237
AMZ1	0.8501481065656363
AMZ2	0.9045839052301594
AMZ2P1	0.06616799466176737
ANAPC1	0.5971994900029303
ANAPC10	0.5876641456687508
ANAPC11	0.489855099929818
ANAPC13	0.574712645067481
ANAPC15	0.18274357650236425
ANAPC16	0.5305912018455634
ANAPC1P2	0.4646130186295833
ANAPC2	0.5714711335365361
ANAPC4	0.2776987361226369
ANAPC5	0.6366251239054445
ANAPC7	0.8906887643469243
ANG	0.3932998880080417
ANGEL1	0.4064095282379356
ANGEL2	0.15107485789030595
ANGPT1	0.6290616765102506
ANGPT2	0.7417423726616189
ANGPT4	0.6948650404846718
ANGPTL1	0.24771133177108795
ANGPTL2	0.29189957043777404
ANGPTL3	0.1420678858309265
ANGPTL4	0.1635632800544372
ANGPTL5	0.18275774327942684
ANGPTL6	0.10353553371357864
ANGPTL7	0.5173959033201289
ANGPTL8	0.9951651745555494
ANHX	0.0757775018947015
ANK1	0.5227871976922399
ANK2	0.229411367056567
ANK2-AS1	0.18996799079290694
ANK3	0.8673570977267978
ANK3-DT	0.37171374528788825
ANKAR	0.32280170794901536
ANKDD1A	0.147476893601881
ANKDD1B	0.2003758010351332
ANKEF1	0.9924370239438588
ANKFN1	0.6784258761948122
ANKFY1	0.3187553946191438
ANKH	0.10440660664872414
ANKH-DT	0.02486002440041002
ANKHD1	0.5990397188231249
ANKHD1-DT	0.7101143760507301
ANKHD1-EIF4EBP3	0.6402693585919766
ANKIB1	0.3850905844255635
ANKK1	0.3483160728335796
ANKLE1	0.5405794950868044
ANKLE2	0.06847896762361089
ANKMY1	0.18527438989618025
ANKMY2	0.8214207861162379
ANKRA2	0.5574689868955887
ANKRD1	0.2657925481111536
ANKRD10	0.09997454328392996
ANKRD10-IT1	0.0647929845651416
ANKRD11	0.3792984828103785
ANKRD12	0.9393764980838846
ANKRD13A	0.7183550056474577
ANKRD13B	0.13831765671157506
ANKRD13C	0.034669038916839916
ANKRD13D	0.7254871459942338
ANKRD16	0.4433035291463607
ANKRD17	0.2768696868685545
ANKRD17-DT	0.7032839740819656
ANKRD18A	0.3524538935166401
ANKRD18B	0.16979939720209858
ANKRD18DP	0.6566994174584514
ANKRD2	0.3399270522616497
ANKRD20A11P	0.7107460129962746
ANKRD22	0.6613743254099906
ANKRD23	0.3361763414115589
ANKRD24	0.6692671115134912
ANKRD26	0.2597624250241424
ANKRD27	0.01163467673001417
ANKRD28	0.1811226372631352
ANKRD29	0.14334145853916164
ANKRD30A	0.24472243674079674
ANKRD30B	0.9532569573968102
ANKRD30BL	0.5159375850228278
ANKRD31	0.7742229971781693
ANKRD33	0.4591111349337746
ANKRD33B	0.9662212766874071
ANKRD33B-AS1	0.8731337753424737
ANKRD34A	0.9041899471214072
ANKRD34B	0.21729447086492576
ANKRD34C	0.5108519760608523
ANKRD34C-AS1	0.09219862834121473
ANKRD35	0.4892109861709407
ANKRD36	0.5991016662890649
ANKRD36B	0.5376988659017345
ANKRD36BP2	0.6836975360657312
ANKRD36C	0.2284775569771311
ANKRD37	0.3747940184229217
ANKRD39	0.3635429310864774
ANKRD40	0.520133409032271
ANKRD40CL	0.7966970286257232
ANKRD42	0.13618758132712885
ANKRD42-DT	0.18267914407633834
ANKRD44	0.5967012666802781
ANKRD44-AS1	0.4690017453485098
ANKRD44-DT	0.8011002694943459
ANKRD44-IT1	0.9330241219780746
ANKRD45	0.6578756587154435
ANKRD46	0.7157753751364513
ANKRD49	0.06886173216736048
ANKRD50	0.3129342178798293
ANKRD52	0.4141580054944333
ANKRD53	0.3991288620003719
ANKRD54	0.5152951147581349
ANKRD55	0.6402437788458901
ANKRD6	0.9766255495123526
ANKRD60	0.3655929518762831
ANKRD61	0.019862289483281448
ANKRD62	0.043111790101739315
ANKRD62P1-PARP4P3	0.2241711025687418
ANKRD63	0.2041495820353157
ANKRD65	0.9761367682482998
ANKRD65-AS1	0.9739199466606034
ANKRD66	0.6766151473747162
ANKRD7	0.2521827168051365
ANKRD9	0.13779975763832825
ANKS1A	0.11014093164469983
ANKS1B	0.210767142432977
ANKS3	0.2833734948118518
ANKS4B	0.002800821531056208
ANKS6	0.0997523260984356
ANKUB1	0.7211212822375415
ANKZF1	0.1567429334478641
ANLN	0.15741533102408528
ANO1	0.01568519086839132
ANO1-AS1	0.6991876935173388
ANO10	0.04750733802568746
ANO2	0.6158029738023828
ANO3	0.546785513948586
ANO3-AS1	0.9724796140539544
ANO4	0.5031124717528279
ANO5	0.7008572436623238
ANO6	0.9035948879133576
ANO7	0.8098136054109268
ANO8	0.6437360196115006
ANO9	0.9780805202636452
ANP32A	0.4492567165148966
ANP32B	0.7091488250203705
ANP32D	0.020617915802082776
ANP32E	0.8980332839627239
ANPEP	0.23043436186928276
ANTKMT	0.8665134601920004
ANTXR1	0.5413293119970632
ANTXR2	0.25899958462284994
ANTXRL	0.6619200415869531
ANXA1	0.019486213739140168
ANXA10	0.2328165105695735
ANXA11	0.05231695546063303
ANXA13	0.37431799637266494
ANXA2	0.9850109955946524
ANXA2R	0.4443301308180796
ANXA2R-AS1	0.43236519355462144
ANXA2R-OT1	0.4726035339090808
ANXA3	0.8913399757789011
ANXA4	0.2340422856704424
ANXA5	0.08750608087383688
ANXA6	0.97021706596159
ANXA7	0.1692827005268216
ANXA8	0.8408
ANXA8L1	0.4708195104639058
ANXA9	0.5822518059800051
AOAH	0.3671453269406824
AOAH-IT1	0.8183322421602396
AOC1	0.9908191071668152
AOC2	0.4685704294888065
AOC3	0.4874716838385534
AOC4P	0.3735814358509143
AOPEP	0.7933472425719508
AOX1	0.15445688118116274
AOX3P-AOX2P	0.047801228617186615
AP1AR	0.6250651153994946
AP1AR-DT	0.6590606401257219
AP1B1	0.4647646544362248
AP1B1P1	0.5788411992002396
AP1G1	0.9435029954593888
AP1G2	0.5767787972603003
AP1G2-AS1	0.5536482160336271
AP1M1	0.4859020001320261
AP1M2	0.4107381755820735
AP1S1	0.2592714230353368
AP1S3	0.5756781846999617
AP2A1	0.7427085633977479
AP2A2	0.6491117544640991
AP2B1	0.4087823844341616
AP2M1	0.2999673959871357
AP2S1	0.9469919969704848
AP3B1	0.1812074468475211
AP3B2	0.37042544591685295
AP3D1	0.2755910704736365
AP3M1	0.9324653683149476
AP3M2	0.06715473456448989
AP3S1	0.952863498726854
AP3S2	0.3695166570713041
AP4B1	0.13176802253785325
AP4B1-AS1	0.15448025098919765
AP4E1	0.3178575287346133
AP4M1	0.9663437450608761
AP4S1	0.7743348620650322
AP5B1	0.6743635985180182
AP5M1	0.7018924555026071
AP5S1	0.4782413218669077
AP5Z1	0.8951267791814892
APAF1	0.8696764257079357
APBA1	0.8227996078869295
APBA2	0.7037606391840707
APBA3	0.5415011963546057
APBB1	0.11831569127585763
APBB1IP	0.17050237727401418
APBB2	0.7187872851004458
APBB3	0.5534608251231212
APC	0.02481778355248088
APC2	0.6831444805951548
APCDD1	0.2309203754349678
APCDD1L	0.5453723425684618
APCDD1L-DT	0.8741834004762395
APCS	0.8087637457272301
APEH	0.15888847121829935
APELA	0.4622377450858001
APEX1	0.8205539248332048
APH1A	0.9524385379572272
APH1B	0.5885966330314454
API5	0.44393342587430296
APIP	0.02356336147136051
APLF	0.17998713790936496
APLNR	0.4226950842298995
APLP1	0.8274462704273414
APLP2	0.2953431271364019
APMAP	0.9789876510609004
APOA1	0.5489078585266302
APOA1-AS	0.4808349209100701
APOA2	0.9972748376832908
APOA4	0.4193689402571608
APOA5	0.32497535389435683
APOB	0.21461705478784304
APOBEC2	0.5747804729804904
APOBEC3A	0.7575290002772141
APOBEC3B	0.6765913611141721
APOBEC3B-AS1	0.5751726081437687
APOBEC3C	0.35451576162326803
APOBEC3D	0.39181366478742025
APOBEC3F	0.23900040596073424
APOBEC3G	0.19296044443914168
APOBEC3H	0.17124264663654434
APOBEC4	0.6071184883392069
APOBR	0.04886982735205647
APOC1	0.240632503649344
APOC1P1	0.1901468318111356
APOC2	0.1429056164127479
APOC3	0.5212884149823995
APOC4	0.1676753431744789
APOC4-APOC2	0.18190496767116232
APOD	0.9883062736198088
APOE	0.2837508636600875
APOF	0.4759805600187851
APOH	0.0014913229721544294
APOL1	0.5954974024747479
APOL2	0.38475697491278105
APOL3	0.04081484295622178
APOL4	0.027672066316849545
APOL5	0.15964705257827927
APOL6	0.19995042543103486
APOLD1	0.7535862147427503
APOM	0.879263379309082
APP	0.1139076509904562
APP-DT	0.2824648301271948
APPBP2	0.9652329321055296
APPBP2-DT	0.93770343455285
APPL1	0.8178349563137787
APPL2	0.2386481534303144
APRG1	0.3734280909804004
APRT	0.9502751484773766
APTR	0.06994560879042155
APTX	0.05229747528091439
AQP1	0.192374100031126
AQP10	0.3962281377781785
AQP11	0.4722019387188377
AQP12A	0.4076016060350166
AQP12B	0.492526389447437
AQP2	0.7480602221607981
AQP3	0.16756917864700865
AQP4	0.048846043641104175
AQP4-AS1	0.19211616160710596
AQP5	0.6400279784809823
AQP5-AS1	0.7480602221607981
AQP6	0.555217707720305
AQP7	0.1579061091923743
AQP8	0.8074484977124375
AQP9	0.518077173508372
AQR	0.6977830712906361
ARAP1	0.03415627878614241
ARAP1-AS1	0.014698813733423409
ARAP1-AS2	0.012432053235958196
ARAP2	0.4462620923685173
ARAP3	0.5855787109794561
ARC	0.18342896191506924
ARCN1	0.10052077009158232
AREG	0.8755538435644079
AREL1	0.31633108897237505
ARF1	0.5164538692554521
ARF3	0.6085191185382924
ARF4	0.1493604826803761
ARF4-AS1	0.1416891227126596
ARF5	0.6123101240069714
ARF6	0.37075377579246704
ARFGAP1	0.270439848863288
ARFGAP2	0.6346359018204153
ARFGAP3	0.2132078765223358
ARFGEF1	0.6655923327947447
ARFGEF1-DT	0.6462880564567721
ARFGEF2	0.6726871087805553
ARFGEF3	0.40392793278396216
ARFIP1	0.9555187223262198
ARFIP2	0.0233574704789814
ARFRP1	0.9473521657936256
ARG1	0.0411331664957586
ARG2	0.1238217419546524
ARGFX	0.6047470698250736
ARGLU1	0.8006268015355992
ARHGAP1	0.6336444194733304
ARHGAP10	0.4809911775713885
ARHGAP11A	0.4265720415550617
ARHGAP11A-DT	0.4864506340690442
ARHGAP11A-SCG5	0.5392007021571176
ARHGAP11B	0.5866704441462884
ARHGAP11B-DT	0.5866704441462884
ARHGAP12	0.9147278079620844
ARHGAP15	0.3823663267098361
ARHGAP15-AS1	0.490609061381294
ARHGAP17	0.6750399380048451
ARHGAP18	0.2253902715159442
ARHGAP19	0.7790730398292178
ARHGAP19-SLIT1	0.9166916477358084
ARHGAP20	0.5575429508818296
ARHGAP21	0.4048149511896968
ARHGAP22	0.5762338866738299
ARHGAP22-IT1	0.8459135585821833
ARHGAP23	0.11464456272896326
ARHGAP24	0.1888802479108298
ARHGAP25	0.3608819447942957
ARHGAP26	0.3895015405993773
ARHGAP26-AS1	0.6687566956009596
ARHGAP26-IT1	0.14981235515645894
ARHGAP27	0.8799116233786501
ARHGAP27P1-BPTFP1-KPNA2P3	0.19132884412204929
ARHGAP28	0.4423564122378367
ARHGAP28-AS1	0.5343518857985247
ARHGAP29	0.6728668854795712
ARHGAP29-AS1	0.3689021681370928
ARHGAP30	0.5507958310232924
ARHGAP31	0.3511111414645017
ARHGAP31-AS1	0.7887726702382013
ARHGAP32	0.03165760424202402
ARHGAP33	0.9715326449733904
ARHGAP35	0.8867209385246849
ARHGAP39	0.5287234169786796
ARHGAP40	0.9175049504699764
ARHGAP42	0.9120744393107876
ARHGAP42-AS1	0.4692500463224935
ARHGAP44	0.2884263982879557
ARHGAP44-AS1	0.1261901059395451
ARHGAP45	0.7333581351876467
ARHGAP5	0.7648229918747901
ARHGAP5-AS1	0.7651664742424493
ARHGAP8	0.4875269711722828
ARHGAP9	0.2678580749678266
ARHGDIA	0.31544782243588154
ARHGDIB	0.9641989525126318
ARHGDIG	0.3117393174989723
ARHGEF1	0.9652033039361704
ARHGEF10	0.22286970090752015
ARHGEF10L	0.35428884640711666
ARHGEF11	0.06538612396197246
ARHGEF12	0.6234168052354506
ARHGEF15	0.41489873806376704
ARHGEF16	0.5358760427120621
ARHGEF17	0.11795525813670148
ARHGEF17-AS1	0.03894243849917745
ARHGEF18	0.8308778232922382
ARHGEF18-AS1	0.570563624074119
ARHGEF19	0.0806356850622999
ARHGEF19-AS1	0.09495460900296188
ARHGEF2	0.5273986100616535
ARHGEF2-AS1	0.4987458472376868
ARHGEF2-AS2	0.4879256464584295
ARHGEF25	0.5130508010040737
ARHGEF26	0.13466761860363924
ARHGEF26-AS1	0.6922360620656594
ARHGEF28	0.678218785460691
ARHGEF3	0.5715371611874347
ARHGEF3-AS1	0.3548364901355339
ARHGEF33	0.7734169118132153
ARHGEF35	0.15804608550450394
ARHGEF35-AS1	0.16861081041841353
ARHGEF37	0.3625407117927186
ARHGEF38	0.7422625880794756
ARHGEF38-IT1	0.8204871642622213
ARHGEF39	0.9834595511127596
ARHGEF4	0.2410476813599289
ARHGEF4-AS1	0.3436206355515969
ARHGEF40	0.7925809265987857
ARHGEF5	0.7935219252897119
ARHGEF7	0.865999460960373
ARHGEF7-AS1	0.7505757439184659
ARHGEF7-AS2	0.5911531533731503
ARHGEF7-IT1	0.7649252406718718
ARID1A	0.4838289783533717
ARID1B	0.12330794810229195
ARID2	0.14665623667357106
ARID3A	0.06300426187934532
ARID3B	0.10350916894529684
ARID3C	0.6541715121533234
ARID4A	0.7842392325409575
ARID4B	0.8302195709044262
ARID5A	0.2126329145079756
ARID5B	0.5950642749604016
ARIH1	0.5517595330220607
ARIH2	0.29443591360628857
ARIH2OS	0.29178233457853475
ARL1	0.4036770772856491
ARL10	0.8558365739349795
ARL11	0.2603234680162129
ARL13B	0.868965235396952
ARL14	0.514675073053554
ARL14EP	0.7806495299333207
ARL14EP-DT	0.9066892156131646
ARL14EPL	0.31173260401384223
ARL15	0.3154331043113205
ARL16	0.6220830257633583
ARL2	0.9170690250134276
ARL2-SNX15	0.9423215296424864
ARL2BP	0.2390388804084808
ARL3	0.011366258923585448
ARL4A	0.8471391197230564
ARL4C	0.7034381474363511
ARL4D	0.9754743278325044
ARL5A	0.2996231220512487
ARL5B	0.14844924089383554
ARL5C	0.08776205356605399
ARL6	0.2531794604919334
ARL6IP1	0.7344814799347273
ARL6IP4	0.2571113743992252
ARL6IP5	0.22908558854517164
ARL6IP6	0.5435305839822534
ARL8A	0.014896779243404212
ARL8B	0.6201602360208833
ARL9	0.02745992209353432
ARLNC1	0.2551501569734408
ARMC1	0.5841979736454505
ARMC10	0.9467972731145946
ARMC12	0.5010496770850386
ARMC2	0.17436017893392566
ARMC2-AS1	0.03926545541905901
ARMC3	0.07037486531334858
ARMC5	0.1309785377864648
ARMC6	0.5026036982046365
ARMC7	0.8398557876392623
ARMC8	0.2932124284250385
ARMC9	0.8939437648759468
ARMH1	0.2354240160436932
ARMH2	0.7653153443079193
ARMH3	0.8189112903549587
ARMH4	0.481257031687301
ARMS2	0.9376597876868916
ARMT1	0.4498453193990729
ARNILA	0.4321795615606895
ARNT	0.2390440482277749
ARNT2	0.4901507533016359
ARNT2-DT	0.36540116719680255
ARPC1A	0.3936935461987787
ARPC1B	0.3714152086284027
ARPC2	0.6920771847855685
ARPC3	0.9814424875529281
ARPC4	0.5756292139371406
ARPC4-TTLL3	0.7041456977655394
ARPC5	0.4404377381599902
ARPC5L	0.3067574910271109
ARPIN	0.6414972194849338
ARPIN-AP3S2	0.4038348136273939
ARPP19	0.6530638949916868
ARPP21	0.33510337104777244
ARPP21-AS1	0.4393501075722565
ARRB1	0.14280231080267353
ARRB2	0.7611429586430359
ARRDC1	0.8005658296564699
ARRDC1-AS1	0.7425929170131258
ARRDC2	0.8342154318794459
ARRDC3	0.2732349955352702
ARRDC3-AS1	0.5020795122733517
ARRDC4	0.8196085504085338
ARRDC5	0.1308551484666055
ARSA	0.4466794463085545
ARSB	0.2867642408286031
ARSG	0.7862877310784615
ARSI	0.5630287615470407
ARSJ	0.4871833916365642
ARSK	0.9202543258036404
ART1	0.8375183731385953
ART3	0.765731222368021
ART4	0.5404979155739941
ART5	0.9143817962105634
ARTN	0.06181709613982277
ARV1	0.7449444701741239
ARVCF	0.5344189327987483
AS3MT	0.005633754192629514
ASAH1	0.06739764369795154
ASAH1-AS1	0.0412933240387468
ASAH2	0.1450557383484632
ASAH2B	0.2418280166440915
ASAP1	0.32388039249354483
ASAP1-IT2	0.08203026790718593
ASAP2	0.27334707182533324
ASAP3	0.5247373847416144
ASB1	0.6225736460245539
ASB10	0.6531760496498915
ASB13	0.3155578724349624
ASB14	0.7961572193663591
ASB15	0.4379278706833885
ASB15-AS1	0.4655287438799262
ASB16	0.3445740435314051
ASB16-AS1	0.3454977698479271
ASB17	0.6592196701671863
ASB18	0.6534710075940002
ASB2	0.7537537718548221
ASB3	0.3379609220538773
ASB4	0.8742590157700008
ASB5	0.02828010744939663
ASB6	0.3625403517473452
ASB7	0.11738396090453355
ASB8	0.09253543008251514
ASCC1	0.4329764315160128
ASCC2	0.40092678368555534
ASCC3	0.03616194217522262
ASCL1	0.21207112528267255
ASCL2	0.13181854486149994
ASCL3	0.0882090336164959
ASCL4	0.5670994660666485
ASCL5	0.8083367304474882
ASDURF	0.4559874144707186
ASF1A	0.6065756093289394
ASF1B	0.29132425800670536
ASGR1	0.2588350273130664
ASGR2	0.27390613378267936
ASH1L	0.4424174642212441
ASH1L-AS1	0.6788821597160329
ASH1L-IT1	0.6050726790127973
ASH2L	0.5871404838721821
ASIC1	0.7773191230420825
ASIC2	0.34052974967222044
ASIC3	0.5447822995409576
ASIC4	0.012376246155974602
ASIC4-AS1	0.011852115375593721
ASIC5	0.010251741740732512
ASIP	0.5391823897533153
ASL	0.8254482464194761
ASNS	0.9139777445879664
ASNSD1	0.4607699205423082
ASNSP1	0.8065499648700848
ASPA	0.504111473313497
ASPDH	0.4586384034994866
ASPG	0.5472327473452017
ASPH	0.2638211625958653
ASPHD1	0.826358729486822
ASPHD2	0.6922333260986473
ASPM	0.6877432032861913
ASPN	0.7131254637336721
ASPRV1	0.3879531279254087
ASPSCR1	0.3626442424106874
ASRGL1	0.9136751929146096
ASS1	0.016569423089957347
ASTE1	0.7141731197371728
ASTL	0.08383437576875558
ASTN1	0.5799268907750245
ASTN2	0.026258455608494824
ASTN2-AS1	0.061201738894366024
ASXL1	0.3077977224811539
ASXL2	0.9172408311123617
ASXL3	0.34119060369529863
ASXL3-DT	0.3245124090297224
ASZ1	0.8776627761140509
ATAD1	0.5473094352202675
ATAD2	0.7635870137374245
ATAD2B	0.5737101251811049
ATAD3A	0.9797589451234636
ATAD3B	0.8811051293068376
ATAD3C	0.9719796984580562
ATAD5	0.5630752078046016
ATAT1	0.2852816583026337
ATCAY	0.139213700618862
ATE1	0.8386600329111529
ATF1	0.9260675600531988
ATF2	0.7527935988422245
ATF3	0.9696798791205647
ATF4	0.6368031967450706
ATF5	0.12974113064479176
ATF6	0.2914819734257309
ATF6-DT	0.3657759420945683
ATF6B	0.8076515136544744
ATF7	0.7085003744844457
ATF7-NPFF	0.7014381660015144
ATF7IP	0.5228111760236547
ATF7IP2	0.8642987132293234
ATG10	0.9739167648993114
ATG10-AS1	0.9614375626066156
ATG10-IT1	0.9518866279786199
ATG101	0.7179218399266443
ATG12	0.7989074926791395
ATG13	0.6722332350412326
ATG14	0.7675181240871929
ATG16L1	0.8565482583425789
ATG16L2	0.9727277913055282
ATG2A	0.9802511171623078
ATG2B	0.8921097658553977
ATG3	0.4765568865980005
ATG4B	0.9857874677813732
ATG4C	0.4201251760919683
ATG4D	0.3858749505861842
ATG5	0.15001090840211054
ATG7	0.5560750711506514
ATG9A	0.16675308304687886
ATG9B	0.3752707809734267
ATIC	0.7969979444207866
ATL1	0.01993272759580239
ATL2	0.3826963871372774
ATL3	0.9297438083107704
ATM	0.26467751685850666
ATMIN	0.2857472832943744
ATOH1	0.5449038205198973
ATOH7	0.3218540652309501
ATOH8	0.5776352064590733
ATOSA	0.753004323284898
ATOSB	0.6988880339386493
ATOX1	0.4536697254169295
ATOX1-AS1	0.4528618113876587
ATP10A	0.668465527923204
ATP10A-DT	0.7195160008059456
ATP10B	0.15102257968477484
ATP10D	0.8332371957736477
ATP11A	0.6887950296600596
ATP11A-AS1	0.5662519924928752
ATP11AUN	0.4559311418982034
ATP11B	0.8935245794600877
ATP11B-DT	0.8506359033946471
ATP12A	0.958417866680906
ATP13A1	0.10392270837806188
ATP13A2	0.2311188592512459
ATP13A3	0.6977951599477784
ATP13A3-DT	0.6360790901347253
ATP13A4	0.925098948690379
ATP13A4-AS1	0.8162140838279559
ATP13A5	0.472591700310549
ATP13A5-AS1	0.2514532656296909
ATP1A1	0.41575614311970704
ATP1A1-AS1	0.19628771403263934
ATP1A2	0.33762520961949044
ATP1A3	0.9044808248991272
ATP1A4	0.3400583190611857
ATP1B1	0.3884218444369931
ATP1B2	0.5630139006638384
ATP1B3	0.9427616562197968
ATP1B3-AS1	0.9320862112248092
ATP23	0.693472403979219
ATP2A1	0.18541243876577584
ATP2A1-AS1	0.20345997280391134
ATP2A2	0.8779102323435262
ATP2A3	0.9742643821536108
ATP2B1	0.24273977859333346
ATP2B1-AS1	0.31919102079634243
ATP2B2	0.9906432203515014
ATP2B2-IT1	0.7260422429132294
ATP2B2-IT2	0.8918745645763262
ATP2B4	0.7192156200683519
ATP2C1	0.5514305019703123
ATP2C2	0.5158578980524985
ATP2C2-AS1	0.4155423989732384
ATP4A	0.423628748167884
ATP4B	0.7548511458922329
ATP5F1A	0.7749826916218071
ATP5F1B	0.8717391056160513
ATP5F1C	0.8975557955300161
ATP5F1D	0.07431878794102076
ATP5F1E	0.6511205445710185
ATP5IF1	0.16721547873243775
ATP5MC1	0.9602658339546652
ATP5MC2	0.5815023449116823
ATP5MC3	0.34920362445919123
ATP5ME	0.6292658543792674
ATP5MF	0.5598017982267067
ATP5MF-PTCD1	0.476823120763248
ATP5MG	0.07069590162938849
ATP5MGL	0.26130394042998056
ATP5MJ	0.5254012441431286
ATP5MK	0.057678662769320925
ATP5PB	0.18947848189497896
ATP5PD	0.6358307171731468
ATP5PF	0.42809837370651016
ATP5PO	0.5935927025857803
ATP6V0A1	0.6090299949549096
ATP6V0A2	0.15289894881171862
ATP6V0A4	0.4120446078265254
ATP6V0B	0.017423970477717817
ATP6V0C	0.5291
ATP6V0D1	0.2321976393545633
ATP6V0D1-DT	0.4438492867053475
ATP6V0D2	0.6781959069437469
ATP6V0E1	0.5282600373358293
ATP6V0E2	0.6617984687893304
ATP6V0E2-AS1	0.6067763559552847
ATP6V1A	0.8075744989403557
ATP6V1B1	0.4655618075972457
ATP6V1B1-AS1	0.4813061871313882
ATP6V1B2	0.2344965111170309
ATP6V1C1	0.42960690390266176
ATP6V1C2	0.41970743256277376
ATP6V1D	0.2024454655685774
ATP6V1E1	0.3464083038360953
ATP6V1E2	0.7425874846709755
ATP6V1F	0.17217884131756578
ATP6V1FNB	0.13306984163552724
ATP6V1G1	0.8650747503577169
ATP6V1G2	0.7562909849364257
ATP6V1G2-DDX39B	0.7119305309451001
ATP6V1G3	0.30411472563921216
ATP6V1H	0.3147574982154309
ATP7B	0.13280716513119867
ATP8A1	0.6950437252806129
ATP8A1-DT	0.7887637661198306
ATP8A2	0.32714544865393924
ATP8B1	0.6152750345945301
ATP8B1-AS1	0.08598483803995949
ATP8B2	0.5270362070541845
ATP8B3	0.9177746535451676
ATP8B4	0.4940300561702448
ATP8B5P	0.4957609515737503
ATP9A	0.8830581208379169
ATP9B	0.6598791631782797
ATPAF1	0.9174020568303852
ATPAF2	0.7536014333728089
ATPSCKMT	0.8285469367103027
ATR	0.2387979530694637
ATRAID	0.8643478081158021
ATRIP	0.839276572024185
ATRN	0.8009282281861961
ATRNL1	0.607302465001073
ATXN1	0.3901070798615064
ATXN1-AS1	0.9808634959497392
ATXN10	0.6387050784450276
ATXN1L	0.9666208856915269
ATXN2	0.7018595815251598
ATXN2-AS	0.6203520684334588
ATXN2L	0.13900515548466436
ATXN3	0.024375407462316482
ATXN7	0.779149957440864
ATXN7L1	0.6036887996086414
ATXN7L2	0.3178791415600529
ATXN7L3	0.3383863140082096
ATXN7L3-AS1	0.2405361873882051
ATXN7L3B	0.1643532254738988
ATXN8OS	0.810032453023136
AUH	0.2471801144275145
AUNIP	0.009903962191875504
AUP1	0.6661421100037349
AURKA	0.7491630247383592
AURKAIP1	0.9688520927592432
AURKB	0.19347701265225956
AURKC	0.3886610592590757
AUTS2	0.15519489106927614
AVEN	0.3025737816593865
AVIL	0.2682721610754329
AVL9	0.5948220728975449
AVP	0.7031692877715963
AVPI1	0.8555261704059232
AVPR1A	0.2923297781990675
AVPR1B	0.8938679674485104
AVPR1B-DT	0.8770758502507575
AXDND1	0.0599248215468271
AXIN1	0.6925705803538351
AXIN2	0.4578474275896805
AXL	0.03852095818937274
AZGP1	0.6717526119941208
AZGP1P1	0.6400725049744375
AZI2	0.8946124608794758
AZIN1	0.060424778097152125
AZIN2	0.11454203127008722
AZU1	0.8129448355044241
B2M	0.20440373535302744
B3GALNT1	0.4022834565263505
B3GALNT2	0.17933089398899615
B3GALT1	0.6636054147040322
B3GALT1-AS1	0.6907613610536485
B3GALT2	0.5741025253479208
B3GALT4	0.8605827847863985
B3GALT5	0.524390123347018
B3GALT5-AS1	0.2818771696065624
B3GALT6	0.9075082333346912
B3GALT9	0.15151385835608544
B3GAT1	0.4688164675707477
B3GAT1-DT	0.5002016945800289
B3GAT2	0.6614256047059043
B3GAT3	0.40737424796041133
B3GLCT	0.8673438371479063
B3GNT2	0.6543147077571216
B3GNT3	0.2677994381518188
B3GNT4	0.4221496095600381
B3GNT5	0.6420024427100871
B3GNT6	0.8589711187975346
B3GNT7	0.8758031236930682
B3GNT8	0.5614712970876135
B3GNT9	0.22321552147091567
B3GNTL1	0.8378410441165783
B4GALNT1	0.4626042864266029
B4GALNT2	0.3378464475966065
B4GALNT3	0.4773243429850544
B4GALNT4	0.8846003885521945
B4GALT1	0.16131496903862874
B4GALT1-AS1	0.1877263317477556
B4GALT2	0.018728902081964368
B4GALT3	0.9725316990100156
B4GALT4	0.6931748497509915
B4GALT4-AS1	0.7266182955949811
B4GALT5	0.7750301830813929
B4GALT6	0.7176194243087763
B4GALT7	0.6617587788450464
B4GAT1	0.6584866658874459
B4GAT1-DT	0.6938520077822627
B9D1	0.1197664480018154
B9D2	0.2819487660424629
BAALC	0.28841371087525325
BAALC-AS1	0.32980161093923155
BAALC-AS2	0.21807944898546167
BAAT	0.4145682191659766
BABAM1	0.5962774142042521
BABAM2	0.3489621764491517
BACE1	0.7507747301342496
BACE1-AS	0.639714050979394
BACE2	0.21459682042597036
BACE2-IT1	0.3520505401528589
BACH1	0.04635833663090999
BACH1-AS1	0.2126832077940718
BACH1-IT1	0.26242318969161543
BACH1-IT2	0.2077976876986388
BACH1-IT3	0.23177261157165835
BACH2	0.594332235272064
BAD	0.4018510830732992
BAG1	0.3253140603438036
BAG2	0.975788906510731
BAG3	0.6098059987054756
BAG4	0.4706160963750353
BAG5	0.10327670279754704
BAG6	0.8672856842138461
BAHCC1	0.5981935122884601
BAHD1	0.4646854044644642
BAIAP2	0.15315606418862665
BAIAP2-DT	0.1197125484892762
BAIAP2L1	0.8599036607178547
BAIAP2L2	0.15065534685992127
BAIAP3	0.35848938802847713
BAK1	0.8659424738929002
BALR6	0.7768173238443246
BAMBI	0.09086087779079688
BANCR	0.3410349096691324
BANF1	0.4799226490872925
BANF2	0.8739980297098775
BANK1	0.6884577075705031
BANP	0.10961309376093498
BAP1	0.2460144132925895
BARD1	0.6937363073513982
BARHL1	0.4997125403975389
BARHL2	0.2180320525565263
BARX1	0.4759067672338375
BARX1-DT	0.5207752050904226
BARX2	0.07452300390580963
BASP1	0.8071297359572831
BASP1-AS1	0.7521723889877567
BATF	0.1890432539831441
BATF2	0.9523010703042142
BATF3	0.8504534084852231
BAX	0.9557544782398824
BAZ1A	0.1835048129909164
BAZ1A-AS1	0.3431564255277604
BAZ1B	0.10936676169902593
BAZ2A	0.9181106087086336
BAZ2B	0.515171993792854
BAZ2B-AS1	0.6677929102208254
BBC3	0.16377136410967752
BBIP1	0.9456284372410096
BBLN	0.7426617730847679
BBOF1	0.188957320882178
BBOX1	0.4180686903705692
BBOX1-AS1	0.313402173254433
BBS1	0.6851695837163386
BBS10	0.7804701002961794
BBS12	0.9577718642689328
BBS2	0.20584643041728184
BBS4	0.2722262209261493
BBS5	0.32637515743902723
BBS7	0.12216121126629916
BBS7-DT	0.22154525756912094
BBS9	0.056328541206187965
BBX	0.21043412479042234
BCAM	0.7826582436774363
BCAN	0.7846442114071728
BCAN-AS1	0.6880525519541597
BCAN-AS2	0.7878799713128499
BCAP29	0.21176058776835271
BCAR1	0.6779716487406595
BCAR3	0.7434303889372925
BCAR3-AS1	0.924129841658203
BCAR4	0.15405096043573566
BCAS1	0.4028939810782799
BCAS2	0.8773200801760924
BCAS3	0.03811145037838404
BCAS4	0.6879854569805179
BCAT1	0.4154933181635777
BCAT2	0.7911637156853975
BCCIP	0.19952123441825032
BCDIN3D	0.416206557972804
BCDIN3D-AS1	0.4175149273359812
BCHE	0.7395107635924967
BCKDHA	0.5272205649107822
BCKDHB	0.4802904281075169
BCKDK	0.19837695640800626
BCL10	0.09229212706260548
BCL10-AS1	0.023384168008933948
BCL11A	0.7643119006205608
BCL11B	0.4987750534111751
BCL2	0.8662939066129489
BCL2A1	0.8822643144737579
BCL2L1	0.3058652442104464
BCL2L1-AS1	0.3414323928839059
BCL2L10	0.3977596999230869
BCL2L11	0.33341783641210465
BCL2L12	0.6558447536918968
BCL2L13	0.4100365832643925
BCL2L14	0.5517558236694263
BCL2L15	0.14266420138500774
BCL2L2	0.6334910266051619
BCL2L2-PABPN1	0.14456604871979184
BCL3	0.2525434320240476
BCL6	0.938838232105588
BCL6B	0.5210508867586198
BCL7A	0.41069755925692014
BCL7B	0.013159106385161991
BCL7C	0.8672885447096323
BCL9	0.7696021317714004
BCL9L	0.4468545967584472
BCLAF1	0.698969450621097
BCO1	0.6959858922988789
BCO2	0.3649495620904101
BCR	0.4652322383480621
BCRP3	0.4028428209974496
BCS1L	0.9475456184063912
BDH1	0.5470229649529279
BDH2	0.925254830096952
BDKRB1	0.8709358954482135
BDKRB2	0.9746320090864982
BDNF	0.10054660203287093
BDNF-AS	0.1937796267379564
BDP1	0.7999089020729377
BEAN1	0.632345856236895
BEAN1-AS1	0.5995552338067964
BECN1	0.758836895197782
BECN2	0.5326298649039662
BEGAIN	0.672970759049255
BEND3	0.5132506566819205
BEND4	0.3126528624230216
BEND5	0.6701209095592202
BEND6	0.6217550841682777
BEND7	0.4201012966377637
BEND7-DT	0.5155499568749449
BEST1	0.8050849002043676
BEST2	0.20982810087114026
BEST3	0.14863359022119724
BEST4	0.1999661650865064
BET1	0.3237355207068733
BET1-AS1	0.21870124214626666
BET1L	0.5140881062964415
BFAR	0.04536512023696826
BFSP1	0.7462136127282559
BFSP2	0.2901745829708554
BFSP2-AS1	0.35609353423246703
BGLAP	0.9789732722295591
BGLT3	0.13758681858175986
BHLHA15	0.5993750796107946
BHLHA9	0.9006063436256788
BHLHE22	0.3119282536837843
BHLHE22-AS1	0.3313530269880526
BHLHE23	0.3189259920331501
BHLHE40	0.6585407103268421
BHLHE40-AS1	0.5522569372942763
BHLHE41	0.6007009178521605
BHMT	0.4953203974019399
BHMT2	0.39127978907045424
BICC1	0.4486032868659632
BICD1	0.4702921483424197
BICD1-AS1	0.2730721983575249
BICD2	0.8331147671547945
BICDL1	0.7136800682738741
BICDL2	0.504691379234945
BICRA	0.4878349511977533
BICRA-AS1	0.5620609087832521
BICRAL	0.6466755173519748
BID	0.3124695473136009
BIK	0.15975556787103504
BIN1	0.3638085538025601
BIN2	0.15551812615132132
BIN3	0.19077579066018446
BIRC2	0.765280260555087
BIRC3	0.8023782119030408
BIRC5	0.6699790339643973
BIRC6	0.8767388231527633
BIRC6-AS1	0.7435991844082568
BIRC6-AS2	0.5976809147232661
BIRC7	0.35443725561816425
BISPR	0.20589257516274925
BIVM	0.7189241180776184
BIVM-ERCC5	0.4006947106843964
BLACAT1	0.986752279392683
BLACE	0.2423542259332089
BLCAP	0.6474403431033176
BLID	0.12670929858255325
BLK	0.31238126298146185
BLM	0.2442673338893617
BLMH	0.2041038030669637
BLNK	0.2314230109717848
BLOC1S1	0.9833314042973652
BLOC1S2	0.6290273775513928
BLOC1S3	0.4670597432736884
BLOC1S4	0.04766160290684551
BLOC1S5	0.1609647933653488
BLOC1S5-TXNDC5	0.3661078559201952
BLOC1S6	0.6479982342578886
BLTP1	0.11338113084977107
BLTP2	0.8579985382704929
BLTP3A	0.3065180445279085
BLTP3B	0.9469368211039044
BLVRA	0.9189205639957744
BLVRB	0.3715973158210281
BLZF1	0.6341734101673453
BMAL1	0.5646927801099668
BMAL2	0.9887947854609896
BMAL2-AS1	0.9746718414790544
BMERB1	0.4885355294846279
BMF	0.16749922097941505
BMF-AS1	0.1843270635483204
BMI1	0.387183211377272
BMP1	0.21681914541315
BMP10	0.34133157781380913
BMP2	0.3813122623209674
BMP2K	0.3449406137433566
BMP2K-DT	0.14601508890187032
BMP3	0.9308805410987951
BMP4	0.953282883053444
BMP5	0.5856894532134572
BMP6	0.6847165617492268
BMP7	0.1978566664369229
BMP7-AS1	0.15618103093976787
BMP8A	0.8777077258948142
BMP8B	0.5840066459974448
BMP8B-AS1	0.4824629430482219
BMPER	0.8282104129004357
BMPR1A	0.614793301432677
BMPR1B	0.2890708485797289
BMPR1B-DT	0.956580671829886
BMPR2	0.5371472035409233
BMS1	0.5672131352010852
BMS1P4	0.4015648561791865
BMS1P4-AGAP5	0.36643206593219196
BMT2	0.3214823575387675
BNC1	0.1404741066071697
BNC2	0.7568676941888216
BNC2-AS1	0.947965250928556
BNIP1	0.6146409973352073
BNIP2	0.9115538165370148
BNIP3	0.14628154805842195
BNIP3L	0.09211637373671584
BNIP5	0.8818569683808846
BNIPL	0.7053458477930414
BOC	0.7527172815407298
BOD1	0.8511020630445905
BOD1L1	0.7061427678483281
BOD1L2	0.7667867018139112
BOK	0.9773545901460108
BOK-AS1	0.9786388633256304
BOLA1	0.28698900794444904
BOLA2-SMG1P6	0.6730739587850716
BOLA2B	0.7702137206323882
BOLA3	0.8037516736751109
BOLA3-DT	0.7679460760802264
BOLL	0.6387021653702238
BOP1	0.5191074543692824
BORA	0.10609654593631572
BORCS5	0.5453817142246988
BORCS6	0.12236094999141801
BORCS7	0.006100715469970264
BORCS7-ASMT	0.0040348811401708096
BORCS8	0.4489010670117853
BORCS8-MEF2B	0.6532496089598527
BPESC1	0.5856474577569454
BPGM	0.07566615674666183
BPHL	0.2279914501035296
BPI	0.8012524332484803
BPIFA1	0.30104138162500804
BPIFA2	0.8634349763027197
BPIFA3	0.2656737131381306
BPIFA4P	0.2779201230600552
BPIFB1	0.2975585399380777
BPIFB2	0.5993107902356191
BPIFB3	0.4399499765543852
BPIFB4	0.42214212693989983
BPIFB6	0.5693392886628587
BPIFC	0.8757777720972917
BPNT1	0.3096672864367451
BPNT2	0.8512411986228008
BPTF	0.864834527424323
BRAF	0.5355425960224091
BRAP	0.5972865506260132
BRAT1	0.36319271254115504
BRCA1	0.5642982470592205
BRCA2	0.10512236927463714
BRD1	0.01562916515327489
BRD2	0.9921170982015602
BRD3	0.7949948322905998
BRD3OS	0.7722106341980081
BRD4	0.16344019638296842
BRD7	0.7943366203105344
BRD8	0.7799673222573286
BRD9	0.016447268267200554
BRDT	0.9025726383326322
BRF1	0.63985889976118
BRF2	0.4724948191517815
BRI3	0.8495643656957044
BRI3BP	0.6096775476953626
BRICD5	0.2684929445210891
BRINP1	0.0562313901179814
BRINP2	0.4003739350275809
BRINP3	0.8081285650827412
BRINP3-DT	0.6162612199164255
BRIP1	0.3711455445859427
BRIX1	0.17239840012006594
BRK1	0.5169887071267729
BRME1	0.08771743653973074
BRMS1	0.6906493460446441
BRMS1L	0.4772346750416409
BROX	0.13223650154902972
BRPF1	0.3883707542160175
BRPF3	0.9140126547343822
BRPF3-AS1	0.6022008158160568
BRSK1	0.9844748996019106
BRSK2	0.5473568222925606
BRWD1	0.23133127456975086
BRWD1-AS1	0.19546670950857334
BRWD1-AS2	0.1584941775467138
BRWD1-IT1	0.18170512170703174
BSCL2	0.5322370106968881
BSDC1	0.1541120954487603
BSG	0.7606866844067026
BSG-AS1	0.7238037434298663
BSN	0.15153686552817264
BSN-AS1	0.4709899253275031
BSN-DT	0.1565336386794839
BSND	0.5249794213881963
BSPH1	0.7393384952839152
BSPRY	0.8242359051021436
BST1	0.908275931703138
BST2	0.2713261157372521
BSX	0.36448421888471294
BTAF1	0.7340433843166021
BTBD1	0.050028100439835084
BTBD10	0.8994978967101257
BTBD16	0.0691135089475145
BTBD17	0.21480219695142028
BTBD18	0.3452396651556159
BTBD19	0.2373936419875751
BTBD2	0.08127586276354247
BTBD3	0.21311273532255848
BTBD3-AS1	0.40498999797682783
BTBD6	0.5598996529983427
BTBD7	0.4110829024875244
BTBD8	0.9513123671932191
BTBD9	0.1222246790650221
BTBD9-AS1	0.06672108274105037
BTC	0.2728682433824067
BTD	0.25023238829899275
BTF3	0.1820931804136886
BTF3-DT	0.15358503891782682
BTF3L4	0.01680179497243406
BTG1	0.27231577851479155
BTG1-DT	0.22783898197697244
BTG2	0.7220431128205177
BTG2-DT	0.7009014591373823
BTG3	0.8746723118910785
BTG3-AS1	0.746759566949442
BTG4	0.6786527414589335
BTLA	0.7166947856959354
BTN1A1	0.6922708646169751
BTN2A1	0.4024045789195319
BTN2A2	0.4038093523657826
BTN2A3P	0.4322101703070752
BTN3A1	0.3810158621322665
BTN3A2	0.4680574957990896
BTN3A3	0.3605695541282031
BTNL2	0.6229589592499144
BTNL3	0.8292748517486968
BTNL8	0.6915779408829861
BTNL9	0.9632712366963
BTRC	0.11992971860430812
BUB1	0.8375035863828122
BUB1B	0.375618598782676
BUB1B-PAK6	0.22224628402280014
BUB3	0.725433806474725
BUD13	0.2689258603931344
BUD13-DT	0.2674427715060411
BUD23	0.4900875045578672
BUD31	0.44759805177654777
BVES	0.9233979646218702
BVES-AS1	0.893548100542294
BYSL	0.5343258886774812
BZW1	0.0641213396904417
BZW1-AS1	0.039375516254563266
BZW2	0.8736939163379515
C10orf105	0.9454876499831826
C10orf120	0.15768840344153712
C10orf143	0.6722185516541732
C10orf53	0.9035575516687676
C10orf55	0.3270244217497495
C10orf62	0.6524598903526316
C10orf67	0.22327570542611733
C10orf67-AS1	0.34923513384622074
C10orf71	0.3162611044215362
C10orf71-AS1	0.29594779100573343
C10orf82	0.9590145306673254
C10orf88	0.19595641770787864
C10orf90	0.22474314350078686
C10orf95	0.02766289054787846
C10orf95-AS1	0.03558091111582118
C11orf1	0.2997558490229177
C11orf16	0.09432240168921296
C11orf21	0.15262575705735792
C11orf24	0.6136764206131099
C11orf40	0.448558130484728
C11orf42	0.8646693648535602
C11orf52	0.1151787297676562
C11orf54	0.2571507901512906
C11orf58	0.7747751306870172
C11orf65	0.31584109327201665
C11orf68	0.5567002120013389
C11orf71	0.4171004588252401
C11orf80	0.8950703029757923
C11orf86	0.7125506728302357
C11orf87	0.20388711577033372
C11orf91	0.08230313090091629
C11orf94	0.927092575397952
C11orf96	0.7634493185796325
C11orf97	0.13350286168882858
C11orf98	0.4175750396892738
C12orf29	0.9452077713707964
C12orf4	0.060957868561553774
C12orf40	0.5017779711987583
C12orf42	0.9230473500502328
C12orf42-AS1	0.6723610536864546
C12orf43	0.1376043119313542
C12orf50	0.970003688927999
C12orf54	0.039351779813754095
C12orf56	0.08087750380064017
C12orf60	0.4891224245745877
C12orf71	0.9715563453993962
C12orf73	0.7579078703384332
C12orf75	0.4759037104504204
C12orf75-AS1	0.6478983095682341
C12orf76	0.8253917817460037
C13orf42	0.18794604677121932
C13orf46	0.2918416520983593
C14orf119	0.8191250637501754
C14orf132	0.17384391112649716
C14orf178	0.8640265694641043
C14orf180	0.8039368713882307
C14orf28	0.5825021547521535
C14orf39	0.8822101961522222
C14orf93	0.917302248144
C15orf32	0.3264466659331583
C15orf39	0.14217187499831518
C15orf40	0.08665490304614143
C15orf48	0.7820122246931795
C15orf61	0.4953083786446412
C15orf62	0.5148773293034166
C16orf46	0.20865865640615627
C16orf54	0.8214253452437841
C16orf74	0.5110214045399699
C16orf78	0.4716802584516949
C16orf82	0.6410007624017584
C16orf86	0.4524548844314033
C16orf87	0.3295212323557788
C16orf89	0.7161616177643372
C16orf90	0.8538501614288576
C16orf91	0.9852124986293403
C16orf92	0.6732078156227786
C16orf95	0.06060449333031698
C16orf95-DT	0.3542488000352672
C16orf96	0.08286349213819666
C17orf100	0.5117071070578042
C17orf107	0.7976684081042227
C17orf113	0.2378805200687269
C17orf114	0.7696232223706166
C17orf49	0.4833773528254718
C17orf50	0.25889004495033785
C17orf58	0.7126679794239378
C17orf67	0.9278420808825468
C17orf75	0.9739680616811932
C17orf78	0.341719772690574
C17orf80	0.0221854173381138
C17orf97	0.8137327278444244
C17orf98	0.11947375550678208
C17orf99	0.8080930607932848
C18orf21	0.7271396498975689
C18orf25	0.6677050693036397
C18orf32	0.9017916315433204
C18orf54	0.4008136280671577
C18orf63	0.9949808081563554
C19orf12	0.4836460467820674
C19orf18	0.10197179235709042
C19orf25	0.6291157798309492
C19orf33	0.05556146299855092
C19orf38	0.7760766030679294
C19orf44	0.7670713865182985
C19orf47	0.1786798665424581
C19orf53	0.26746528661030344
C19orf54	0.2006425386014264
C19orf67	0.0666302988542401
C19orf73	0.6000684786114305
C19orf81	0.5995874082175492
C19orf84	0.5812880595567721
C19orf85	0.8195345649417747
C1D	0.9934026596381492
C1GALT1	0.9475108444370774
C1GALT1C1L	0.04367549784094593
C1QA	0.10925615118982156
C1QB	0.1141564299597374
C1QBP	0.7383330001968794
C1QC	0.10316208163088708
C1QL1	0.575769332881884
C1QL2	0.8600692824617371
C1QL3	0.1085290062429568
C1QL4	0.21105328958057407
C1QTNF1	0.1749966886385727
C1QTNF1-AS1	0.3889579181809777
C1QTNF12	0.8355393970330205
C1QTNF2	0.09482437680869
C1QTNF3	0.6960361262922974
C1QTNF3-AMACR	0.7150993474610268
C1QTNF4	0.2183024142101552
C1QTNF5	0.4515352264540339
C1QTNF6	0.6187500308621373
C1QTNF7	0.7230501636323678
C1QTNF7-AS1	0.890156055203267
C1QTNF8	0.3925507781092441
C1QTNF9	0.13963633273841836
C1QTNF9-AS1	0.15523477627249366
C1QTNF9B	0.5464565191874546
C1orf100	0.5241752661935353
C1orf105	0.022920281723814214
C1orf109	0.0835935091429108
C1orf112	0.8925029517737388
C1orf115	0.9762362076051568
C1orf116	0.1507585363806055
C1orf122	0.0013734738049579474
C1orf127	0.6382732603544571
C1orf131	0.19457239628819126
C1orf141	0.4761231317208167
C1orf146	0.5524587037502731
C1orf147	0.051827568625144815
C1orf159	0.4456516833691529
C1orf162	0.16075623466844313
C1orf167	0.7555920848251065
C1orf167-AS1	0.7508528421964272
C1orf174	0.23102895074602905
C1orf185	0.8544348517220204
C1orf198	0.6991950148485943
C1orf21	0.16837683425702835
C1orf21-DT	0.27427519444398313
C1orf210	0.07889162886019419
C1orf216	0.22730493968763216
C1orf220	0.8674672535555292
C1orf226	0.4057488664707166
C1orf232	0.03611065463918784
C1orf35	0.4588161620544478
C1orf43	0.9860389229001072
C1orf50	0.8327081144827497
C1orf50-AS1	0.8327081144827497
C1orf52	0.19199557265872275
C1orf53	0.1034219876320645
C1orf54	0.960648046725018
C1orf56	0.7721067158167347
C1orf68	0.4220278027880063
C1orf74	0.448148943415928
C1orf87	0.3656836564186573
C1orf94	0.2394826319748544
C2	0.5087520170540328
C2-AS1	0.6216239362193212
C20orf141	0.43745457879463895
C20orf144	0.5577706177128425
C20orf173	0.9383248732443182
C20orf202	0.7990034731216288
C20orf203	0.5085244853959793
C20orf204	0.6673101553257968
C20orf27	0.7407670959254076
C20orf85	0.1282351574970843
C20orf96	0.6057255010701736
C21orf140	0.4554682103957238
C21orf58	0.4064883249726693
C21orf62	0.6459979537177929
C21orf62-AS1	0.1187349606862701
C21orf91	0.9461830642284524
C21orf91-OT1	0.8190022177884717
C22orf15	0.7676922815654219
C22orf23	0.9597782341048612
C22orf31	0.3403385917418757
C22orf39	0.6541699569535245
C22orf42	0.4703107316551134
C2CD2	0.9159047853005398
C2CD2L	0.8272809086146368
C2CD3	0.6930960697435684
C2CD4A	0.8076517508862622
C2CD4B	0.3041718351331082
C2CD4C	0.8318084545109246
C2CD4D	0.5808325179065177
C2CD4D-AS1	0.5816453510176325
C2CD5	0.22695717376175226
C2CD5-AS1	0.16757809813189
C2CD6	0.0012673787069182876
C2orf15	0.10130933873930154
C2orf16	0.8413037753053562
C2orf27A	0.7273148267118217
C2orf42	0.6307373402351312
C2orf49	0.5403398489879142
C2orf49-DT	0.4591258953832725
C2orf50	0.1936271388022357
C2orf66	0.540223832293358
C2orf68	0.2611216214584559
C2orf69	0.0003435677591853703
C2orf72	0.4976493634825815
C2orf73	0.5626145108053294
C2orf74	0.3060056332579856
C2orf74-DT	0.3463916640880973
C2orf76	0.19031041829170772
C2orf78	0.8357147001907069
C2orf80	0.6927229614432896
C2orf81	0.7545453651319881
C2orf83	0.608242663516377
C2orf88	0.2659075816499612
C2orf92	0.9518973829543012
C3	0.9241659291967552
C3P1	0.38805906684852615
C3orf14	0.27941927085424234
C3orf18	0.16804313630893952
C3orf20	0.5129829205338484
C3orf22	0.11752310179310672
C3orf33	0.2490306913912917
C3orf36	0.20680331859316847
C3orf38	0.9382475163112752
C3orf49	0.1610263940098729
C3orf52	0.432146538140224
C3orf56	0.6775518936652404
C3orf62	0.04137124273246024
C3orf70	0.8819066776698936
C3orf80	0.6457626424848242
C3orf84	0.033265651073343394
C3orf85	0.056198038007084165
C4A	0.7022438599820378
C4A-AS1	0.7039323668594579
C4B	0.6374865183880811
C4B-AS1	0.5705769920934334
C4BPA	0.2958392336205673
C4BPB	0.2543350626712402
C4orf17	0.4247993488202009
C4orf19	0.6997016976767516
C4orf3	0.36281838606566497
C4orf33	0.5880273661736628
C4orf36	0.019781056663420168
C4orf45	0.5858572815310322
C4orf46	0.6086700047131317
C4orf47	0.6071580153481917
C4orf48	0.24316905709445105
C4orf50	0.14576207178008682
C4orf51	0.3706267844226895
C4orf54	0.7253611497506541
C5	0.9509641823794084
C5AR1	0.5060497563772313
C5AR2	0.29747326302049265
C5orf15	0.06525482813862947
C5orf22	0.07804589171233522
C5orf24	0.2938868387310372
C5orf34	0.4428830059897721
C5orf34-AS1	0.40804601813789737
C5orf46	0.2866238524596736
C5orf47	0.6848307865990614
C5orf49	0.3502384267752847
C5orf52	0.20588549393409664
C5orf58	0.08465741595925602
C5orf60	0.8408931871726888
C5orf63	0.857556140676752
C5orf64	0.22685075247161746
C5orf64-AS1	0.5502072658941505
C5orf67	0.5524108426343773
C6	0.8240297680170401
C6orf118	0.1474163313063272
C6orf120	0.891053197050093
C6orf132	0.17652908181362234
C6orf136	0.16655816979147758
C6orf141	0.6899898579103225
C6orf15	0.012751431509226308
C6orf163	0.4764864975897796
C6orf226	0.18845997694445585
C6orf47	0.8755966139397878
C6orf47-AS1	0.8755966139397878
C6orf52	0.7827757065678839
C6orf58	0.9153935928942702
C6orf62	0.6944510308608481
C6orf89	0.013785398480766764
C7	0.8601859413696169
C7orf25	0.16314037842761858
C7orf31	0.6756354803412581
C7orf33	0.2007426142024145
C7orf50	0.1938733360505827
C7orf57	0.2653169741541593
C8A	0.3213101125389317
C8B	0.3963504842249939
C8G	0.7890199100140249
C8orf33	0.9117414107304184
C8orf34	0.06093104431346104
C8orf34-AS1	0.03235613795144049
C8orf44	0.7616159031890855
C8orf44-SGK3	0.8434042356654583
C8orf48	0.8810542785738358
C8orf58	0.1988681233126809
C8orf74	0.5255756613673493
C8orf76	0.6149514423928172
C8orf82	0.3824457916527002
C8orf88	0.4199351346896637
C8orf89	0.7837999996946335
C8orf90	0.766642343586962
C9	0.4833976500249565
C9orf131	0.7292686941944002
C9orf152	0.2601667266728531
C9orf153	0.08963503286358432
C9orf163	0.6171824836637844
C9orf24	0.9779365851915188
C9orf40	0.4382013714906949
C9orf43	0.4881006294770193
C9orf50	0.21373657864195986
C9orf57	0.12068521591489527
C9orf64	0.5295517325408081
C9orf72	0.6410253808080782
C9orf78	0.6325040342123031
C9orf85	0.1255119432968675
CA1	0.6936071146850119
CA10	0.23554447068402146
CA11	0.9847395780204832
CA12	0.8174151375567367
CA13	0.8393941659679092
CA14	0.95795856865688
CA2	0.3940648600485893
CA3	0.3853971478393669
CA3-AS1	0.4324699518245936
CA4	0.21279430249245815
CA5A	0.5574415176600901
CA6	0.1251871250827704
CA7	0.6263383890452985
CA8	0.14392345621052816
CA9	0.989445933307722
CAAP1	0.6719106874136055
CAB39	0.11146712215824006
CAB39L	0.30597703264050546
CABCOCO1	0.5430900817694861
CABIN1	0.8549847669023221
CABLES1	0.4572555000421701
CABLES2	0.6873477977437628
CABP1	0.6045592165654399
CABP1-DT	0.8363382176026726
CABP2	0.15915471551374796
CABP4	0.06095139480219125
CABP5	0.7789871367066756
CABP7	0.11951365155260467
CABP7-DT	0.08313225114980594
CABS1	0.8572866677257779
CABYR	0.4208354146843107
CACFD1	0.3595336028466708
CACHD1	0.15980111558657445
CACNA1A	0.5895931065708453
CACNA1B	0.1856920673932131
CACNA1C	0.778726621757956
CACNA1C-AS1	0.6081761271361639
CACNA1C-AS2	0.6497372720492541
CACNA1C-AS3	0.828777243874789
CACNA1C-AS4	0.4826444550772882
CACNA1C-IT1	0.2075602289842228
CACNA1C-IT3	0.6559087481410981
CACNA1D	0.19361628782798795
CACNA1E	0.3890887327299757
CACNA1G	0.07878433839275761
CACNA1G-AS1	0.30750913456386203
CACNA1H	0.4587454275480317
CACNA1I	0.5864534734914072
CACNA1S	0.7310436831010186
CACNA2D1	0.6880704146124318
CACNA2D1-AS1	0.5711065056413357
CACNA2D2	0.3148589451768611
CACNA2D3	0.4508633446988629
CACNA2D3-AS1	0.5058090397892611
CACNA2D4	0.654047583792369
CACNB1	0.06731451132229592
CACNB2	0.6159998143701668
CACNB3	0.6980400905652957
CACNB4	0.11156761209276687
CACNG1	0.3276564806397289
CACNG2	0.8845229979962758
CACNG2-DT	0.3870428733016552
CACNG3	0.7622425527619778
CACNG4	0.26238666470786964
CACNG5	0.7024197482483528
CACNG6	0.0891472123815854
CACNG7	0.3915220513880612
CACNG8	0.3469848210065085
CACTIN	0.998013140577164
CACTIN-AS1	0.9976493520505844
CACUL1	0.1981021837040344
CACYBP	0.8457384203868954
CAD	0.7963538126182719
CADM1	0.3961156790096233
CADM1-AS1	0.14933481994279066
CADM2	0.058311635555166726
CADM2-AS1	0.07681064827076689
CADM2-AS2	0.010215199009657172
CADM3	0.057869557745503175
CADM3-AS1	0.060459873412235465
CADM4	0.10365775944971567
CADPS	0.2976290686295941
CADPS2	0.9400418881507966
CAGE1	0.5637006079641238
CAHM	0.10005417583990868
CALB1	0.529761645934653
CALB2	0.2508738024282634
CALCA	0.7322974487032826
CALCB	0.8825064880503493
CALCOCO1	0.5899388463192764
CALCOCO2	0.9966043327895096
CALCR	0.4833398381771553
CALCRL	0.9356043001776466
CALCRL-AS1	0.9136995058844644
CALD1	0.05742529378961093
CALHM1	0.2596989274578321
CALHM2	0.23312073098284766
CALHM3	0.4061814577775668
CALHM4	0.09051357291882378
CALHM5	0.08549998563896044
CALHM6	0.039400209764981035
CALHM6-AS1	0.039400209764981035
CALM1	0.3668766361765082
CALM2	0.8166836579049901
CALM3	0.15751282669385086
CALML3	0.13678032416069374
CALML3-AS1	0.12208476615638453
CALML4	0.15260157261171964
CALML5	0.1212813695865098
CALML6	0.7523163927731059
CALN1	0.524751790190494
CALR	0.7067438500629436
CALR3	0.6733480082300329
CALU	0.5437916334497277
CALY	0.2784027394100984
CAMK1	0.3084148308451429
CAMK1D	0.6831597895561086
CAMK1G	0.057878700628988373
CAMK2A	0.12541503251248104
CAMK2B	0.5754764719598304
CAMK2D	0.4821894436316589
CAMK2G	0.3381660973802645
CAMK2G-AS1	0.4396000745348159
CAMK2N1	0.5438444073239279
CAMK2N2	0.3444484850572517
CAMK4	0.4262189683958232
CAMKK1	0.9428316795715808
CAMKK2	0.9712165426252991
CAMKMT	0.9726663234300532
CAMKV	0.06813606374488412
CAMLG	0.6929620766008137
CAMP	0.8927295194236546
CAMSAP1	0.6508633328692941
CAMSAP1-DT	0.3375561399799158
CAMSAP2	0.591223568773552
CAMSAP3	0.2826904868918906
CAMTA1	0.17717085698452614
CAMTA1-AS1	0.3569553330525645
CAMTA1-AS2	0.19350588250372547
CAMTA1-DT	0.5900759300743705
CAMTA1-IT1	0.1420310614975387
CAMTA2	0.9297333852163554
CAMTA2-AS1	0.9752222739902642
CAND1	0.6968874991964916
CAND2	0.4952542800858684
CANT1	0.18228862531439272
CANX	0.7078401606283561
CAP1	0.3440846814534219
CAP2	0.9647890211381841
CAPG	0.8560687984197628
CAPN1	0.97870358718442
CAPN1-AS1	0.9812463905001619
CAPN10	0.20158365163665126
CAPN10-DT	0.19038270406127436
CAPN11	0.3525354871064869
CAPN12	0.13666347120970368
CAPN13	0.6665436228425208
CAPN14	0.5067192787953777
CAPN15	0.31648060112516
CAPN2	0.7251487718558759
CAPN3	0.8789227686973591
CAPN5	0.7893766007214522
CAPN7	0.5638462678847864
CAPN8	0.9275228263824592
CAPN9	0.9505677967550941
CAPNS1	0.946139512043473
CAPNS2	0.2606825531675612
CAPRIN1	0.1261567322844923
CAPRIN2	0.7504804111462375
CAPS	0.6077731856276023
CAPS2	0.881611851391708
CAPS2-AS1	0.8955258960351806
CAPSL	0.3701588472838469
CAPSL-DT	0.3952271301502733
CAPZA1	0.8512804630234961
CAPZA2	0.3903224227791385
CAPZA3	0.4107353701681298
CAPZB	0.1390891442392274
CARD10	0.8264488440460902
CARD11	0.2005836430186797
CARD11-AS1	0.5069181196781177
CARD14	0.8654535339507063
CARD16	0.4958250171924468
CARD18	0.5168985406942452
CARD19	0.967824430494104
CARD6	0.2299023586908208
CARD8	0.5125506143144204
CARD8-AS1	0.5300258361976369
CARD9	0.5103740111685169
CARF	0.2739418113466795
CARHSP1	0.20201604456363895
CARHSP1-DT	0.2751024505824148
CARM1	0.7975001275062834
CARMAL	0.3969031716792761
CARMIL1	0.9558823531171344
CARMIL2	0.4285691935712665
CARMIL3	0.0738495477041321
CARMN	0.15960555891811629
CARNMT1	0.19090573523639745
CARNMT1-AS1	0.3792687849409521
CARNS1	0.09500985028608576
CARS1	0.8557205534100769
CARS1-AS1	0.8841954665330279
CARS2	0.1656628389664564
CARTPT	0.5940240886575354
CASC11	0.7092178005571186
CASC15	0.1645304883457377
CASC16	0.3112745365639722
CASC17	0.5964388497965359
CASC18	0.061195401594161314
CASC19	0.2682065689469263
CASC2	0.7626046674463431
CASC20	0.7671976219847432
CASC22	0.9322551541240698
CASC23	0.5359281238435976
CASC3	0.5901246341579804
CASC6	0.3338811434045329
CASC8	0.8159114225043542
CASC9	0.8441577610832111
CASD1	0.14637727975540854
CASKIN1	0.26334298952700164
CASKIN2	0.43543112965313385
CASP1	0.7727928999107864
CASP10	0.19417721462523815
CASP12	0.16374728646454095
CASP14	0.7013258877999763
CASP2	0.7105285028865307
CASP3	0.3963784482076704
CASP4	0.7739312067268365
CASP4LP	0.3858060144320307
CASP5	0.835256708919795
CASP6	0.5180705672707765
CASP7	0.7546448913876966
CASP8	0.059188023522030835
CASP8AP2	0.4624984747137887
CASP9	0.7292692898363566
CASQ1	0.5785345464100156
CASQ2	0.655516668810058
CASR	0.12880941367344162
CASS4	0.4083726809228265
CAST	0.009691427920425877
CASTOR1	0.3022671746832885
CASTOR2	0.481992835976342
CASTOR3P	0.5467206686280972
CASZ1	0.5305426295686309
CAT	0.4152833236458093
CATIP	0.5923871369000964
CATIP-AS1	0.5923871369000964
CATIP-AS2	0.5829700479428319
CATSPER1	0.347746014368774
CATSPER2	0.8743322829441974
CATSPER2P1	0.9753160415364894
CATSPER3	0.6813571340947789
CATSPER4	0.036513103461445984
CATSPERB	0.5825598162483286
CATSPERD	0.5588209755980844
CATSPERE	0.6880776659736618
CATSPERG	0.08846004579442263
CATSPERZ	0.28191543843967826
CAV1	0.646930845207182
CAV2	0.6395205864056391
CAV3	0.1223246922374292
CAVIN1	0.5919441926256069
CAVIN2	0.6478691707632496
CAVIN2-AS1	0.4172774840777219
CAVIN3	0.2832659993365821
CAVIN4	0.15970766896857524
CBARP	0.1000221968979228
CBARP-DT	0.08240177506387081
CBFA2T2	0.7347087137835188
CBFA2T3	0.4141175745671529
CBFB	0.25068297941738765
CBL	0.5342938933235657
CBLB	0.5682052907276384
CBLC	0.34551437705505217
CBLIF	0.03794477160740722
CBLL1	0.022958301380780977
CBLL1-AS1	0.11381666011372575
CBLN1	0.3565691355754961
CBLN2	0.480167451455383
CBLN3	0.07899512929786989
CBLN4	0.43403268607339024
CBR1	0.4726363322800944
CBR1-AS1	0.40200670885427625
CBR3	0.2593375646525897
CBR3-AS1	0.2513681964188304
CBR4	0.01477561370656322
CBR4-DT	0.015483933731185841
CBS	0.9814428459908782
CBX1	0.358126818196272
CBX2	0.15360207854145375
CBX3	0.7072297636602991
CBX4	0.939988669007252
CBX5	0.2162648249032096
CBX6	0.655101999900884
CBX7	0.25403129104118793
CBX8	0.42319826847763503
CBY1	0.6674121867112559
CBY2	0.02334640993453363
CBY3	0.6028370413007821
CC2D1A	0.10750013535674112
CC2D1B	0.4777713516774536
CC2D2A	0.7258519201867722
CC2D2B	0.5277073891870985
CCAR1	0.6655489099785014
CCAR2	0.1763410067582709
CCAT2	0.5090253449110557
CCBE1	0.10925062689661004
CCDC102A	0.41329275587167336
CCDC102B	0.14986885430814756
CCDC103	0.19485262212272406
CCDC105	0.6909451420556388
CCDC106	0.6819190508236735
CCDC107	0.9875662723046804
CCDC110	0.7650721635272937
CCDC112	0.7359873595682457
CCDC113	0.7188449708497215
CCDC115	0.8276682232021579
CCDC116	0.9257397734915932
CCDC117	0.43280476060302137
CCDC12	0.4940973916784776
CCDC121	0.5213391637749513
CCDC122	0.9786552686988208
CCDC124	0.8854073147800801
CCDC125	0.837154132131673
CCDC126	0.7136415911877163
CCDC127	0.22109090935008024
CCDC13	0.6797542189184154
CCDC13-AS1	0.6141820777339794
CCDC13-AS2	0.5099166413431007
CCDC134	0.8247165243893482
CCDC136	0.7546739384601107
CCDC137	0.6522026267792014
CCDC138	0.7680434846045232
CCDC14	0.3412942570274233
CCDC140	0.5955774095974232
CCDC141	0.13644130432190196
CCDC142	0.7536484238164288
CCDC144A	0.8988249695615476
CCDC144BP	0.7007780728042902
CCDC144NL	0.7596365993462326
CCDC144NL-AS1	0.09667725051029147
CCDC146	0.15121720395527302
CCDC148	0.43096546201706
CCDC148-AS1	0.5978640784010968
CCDC149	0.5795282134881202
CCDC15	0.8837123529140245
CCDC15-DT	0.7033404312171427
CCDC150	0.8173698455415063
CCDC152	0.3872677699171439
CCDC153	0.6638149795406402
CCDC154	0.9959046938553476
CCDC157	0.19765844891095125
CCDC158	0.05097284880557063
CCDC159	0.6255530943950778
CCDC163	0.14303138815287664
CCDC166	0.03941587456043083
CCDC167	0.5288144147215208
CCDC168	0.9605336323949724
CCDC169	0.6143072830737012
CCDC169-SOHLH2	0.5307119677620717
CCDC17	0.17187262977986562
CCDC170	0.6931629900994993
CCDC171	0.5060960205574457
CCDC172	0.3738181204460462
CCDC174	0.236817269154995
CCDC175	0.5045269488480761
CCDC177	0.4008933921025765
CCDC178	0.8514283910993063
CCDC179	0.5267120818434097
CCDC18	0.6498505205373342
CCDC18-AS1	0.7109827296549937
CCDC180	0.0063900636378806394
CCDC181	0.8057535205235048
CCDC182	0.28686606736726883
CCDC183	0.24769967050649666
CCDC183-AS1	0.22051516652187866
CCDC184	0.11554602718771136
CCDC185	0.2288158120925331
CCDC186	0.3611937975473937
CCDC187	0.4517971864127778
CCDC188	0.4659097618278587
CCDC190	0.030549212032813636
CCDC191	0.4548611080749736
CCDC192	0.7071103095576854
CCDC194	0.3676167324370953
CCDC195	0.8997836953661129
CCDC196	0.8881266017174427
CCDC197	0.2436247685839872
CCDC198	0.97951596954944
CCDC200	0.5525570997567122
CCDC201	0.4408546059813368
CCDC24	0.01550649510765395
CCDC25	0.1122542746642129
CCDC26	0.7473390118613638
CCDC27	0.03024078169754085
CCDC28A	0.8538579215448667
CCDC28A-AS1	0.5530604090719151
CCDC28B	0.3908942203189879
CCDC3	0.6392424404758563
CCDC30	0.9552085232340324
CCDC32	0.5249948345601984
CCDC33	0.5371087714439284
CCDC34	0.16994560675715287
CCDC38	0.6150463741652665
CCDC39	0.28599072993559993
CCDC39-AS1	0.6045272271131974
CCDC40	0.8588207128945995
CCDC42	0.12747507355905552
CCDC43	0.056917249435132926
CCDC47	0.1907681872140424
CCDC50	0.458671661915664
CCDC51	0.8210642234561302
CCDC54	0.6136948112376279
CCDC54-AS1	0.2910655115729674
CCDC57	0.8557511022888769
CCDC59	0.23263907359270125
CCDC6	0.6835380721360544
CCDC60	0.9903218918041052
CCDC61	0.3045245489486185
CCDC62	0.8330463190041943
CCDC63	0.8022047684481742
CCDC65	0.5728459224237874
CCDC66	0.3910198271317544
CCDC68	0.0982978139417443
CCDC69	0.775611832078736
CCDC7	0.13176845176848878
CCDC70	0.32866041375300115
CCDC71	0.05047248929350606
CCDC71L	0.13086421718301472
CCDC73	0.9195592442771608
CCDC74A	0.14888108245295706
CCDC74B	0.9432436867939664
CCDC77	0.7642207351471102
CCDC78	0.8578896479048591
CCDC8	0.4070042300926466
CCDC80	0.1848605113284404
CCDC81	0.045575953835596934
CCDC82	0.4383050629890735
CCDC83	0.6201337166487776
CCDC85A	0.3440154931186703
CCDC85B	0.5691062716343077
CCDC85C	0.8880067092566685
CCDC86	0.3435406030627028
CCDC87	0.6422320634847591
CCDC88A	0.6898094250897502
CCDC88B	0.43648526185919534
CCDC88C	0.9918436242237172
CCDC88C-DT	0.9516201998916716
CCDC89	0.8856661672136382
CCDC9	0.3241679690815066
CCDC90B	0.1383408483298844
CCDC90B-AS1	0.1253947416538117
CCDC91	0.5286821793027798
CCDC92	0.9912153665543412
CCDC92B	0.8558415131196584
CCDC93	0.7691290996175899
CCDC96	0.9375318160703984
CCDC97	0.03515279835079682
CCDC9B	0.3129623648063804
CCDST	0.934907259658335
CCER1	0.2306237195668172
CCER2	0.2880646839627584
CCHCR1	0.0755841147341435
CCIN	0.10256108269972276
CCK	0.6945738191233684
CCKAR	0.7774642312235431
CCKBR	0.6344119126398685
CCL1	0.7952632061097915
CCL11	0.6212056710399376
CCL13	0.7634017391412877
CCL14	0.05656445226027618
CCL15	0.0547264953303071
CCL15-CCL14	0.05856987636101374
CCL16	0.06342869698552728
CCL17	0.5303375856901902
CCL18	0.10518329189631047
CCL19	0.4322515456549122
CCL2	0.6330288010147616
CCL20	0.5302314125678689
CCL21	0.3679538520409135
CCL22	0.5743204129347244
CCL23	0.07211733515969078
CCL24	0.7173907286136542
CCL25	0.39987088891120137
CCL26	0.28271646622586444
CCL27	0.695018594765659
CCL28	0.06584687013220507
CCL3	0.4099583889489625
CCL3-AS1	0.1633855584092881
CCL3L1	0.04804243372284933
CCL4	0.3620701268631684
CCL5	0.060436063248157874
CCL7	0.6562144327684576
CCL8	0.7522737262202392
CCM2	0.1867784070108684
CCM2L	0.4167306010836303
CCN1	0.5519498638935221
CCN2	0.15270251221995074
CCN3	0.2211843630060214
CCN4	0.5959957652681629
CCN5	0.449110459046387
CCN6	0.4701474040718058
CCNA1	0.7483603447721547
CCNA2	0.08014998947544077
CCNB1	0.35944123680144513
CCNB1IP1	0.2367820556220921
CCNB2	0.5143329989339077
CCNC	0.5573402132486338
CCND1	0.4422572310326287
CCND2	0.08305896677137198
CCND2-AS1	0.11905004761398075
CCND3	0.8026612942635145
CCNDBP1	0.5313958446610779
CCNE1	0.6772114961883076
CCNE2	0.3979136052691259
CCNF	0.37382343077430136
CCNG1	0.40472208903067136
CCNG2	0.5900737595307567
CCNH	0.06908592975820699
CCNI	0.598538542367138
CCNI2	0.20079054140461366
CCNJ	0.7860713910705667
CCNJL	0.18039715178086815
CCNK	0.5696795934260479
CCNL1	0.20012338498462098
CCNL2	0.9810095868480012
CCNO	0.30903625648933275
CCNO-DT	0.3707963926473569
CCNP	0.778184282160016
CCNT1	0.7979312515641936
CCNT2	0.5573025348172779
CCNT2-AS1	0.8032991249765296
CCNY	0.7811463419473024
CCNY-AS1	0.8091625151283507
CCNYL1	0.9072700644916164
CCNYL2	0.1972983434883936
CCP110	0.7020906656322243
CCPG1	0.3881332865555517
CCR1	0.04636935623158928
CCR10	0.4992571192195057
CCR2	0.2716792954087234
CCR3	0.08423891916144771
CCR4	0.8105829513602043
CCR5	0.31091865393030305
CCR5AS	0.3368279620679555
CCR6	0.8015502322469139
CCR7	0.1096257753723427
CCR8	0.7180782641684508
CCR9	0.6847788266944244
CCRL2	0.2887421778200533
CCS	0.5863390907635476
CCSAP	0.17951694943287333
CCSER1	0.8619330074995348
CCSER2	0.037462511963719136
CCT2	0.2749013946500619
CCT3	0.6738231719394661
CCT4	0.6621829446690228
CCT5	0.8247273427640676
CCT6A	0.8708451588737576
CCT6B	0.3362179860311781
CCT6P3	0.595042610844557
CCT7	0.37888884192536976
CCT8	0.4553142313613283
CCT8L2	0.37918648775909547
CCZ1	0.14192867321682734
CCZ1B	0.4765666897720032
CD101	0.2995088910593764
CD101-AS1	0.22001906158029624
CD109	0.9308769409254508
CD109-AS1	0.679459314996838
CD14	0.6391207199288186
CD151	0.15150027520177767
CD160	0.20301017517954434
CD164	0.2170887371828732
CD164L2	0.6305077898557209
CD177	0.6680468933459098
CD180	0.9430138143739843
CD19	0.19222712505027845
CD1A	0.13621676585836473
CD1B	0.22505926283103286
CD1C	0.11674248411885155
CD1D	0.5030852055126721
CD1E	0.4857757769025737
CD2	0.8051260753280598
CD200	0.9585492103925248
CD200R1	0.38375599009415023
CD200R1L	0.5379455448392005
CD200R1L-AS1	0.6374396012348292
CD207	0.9786693594094428
CD209	0.09494665903866127
CD22	0.20545262466066996
CD226	0.7987848204111101
CD24	0.7019072075792429
CD244	0.9246478400716588
CD247	0.4272276298837985
CD248	0.652007839744916
CD27	0.16591249935517186
CD27-AS1	0.1521651708444366
CD274	0.5720370492295176
CD276	0.6858072878107161
CD28	0.7277119279581051
CD2AP	0.28660159580305383
CD2AP-DT	0.36811885490913465
CD2BP2	0.9311629549119944
CD2BP2-DT	0.8769492728471509
CD300A	0.9566422828570214
CD300C	0.6740924211243886
CD300E	0.4935327096428933
CD300H	0.4773065171088937
CD300LB	0.8122007365689901
CD300LD	0.5109670087908955
CD300LD-AS1	0.5124100160464293
CD300LF	0.4028811640807467
CD300LG	0.8527472149552726
CD302	0.5629116392732242
CD320	0.6257367843550568
CD33	0.3748202674221485
CD34	0.8813939482147006
CD36	0.1629651693075425
CD37	0.5667426111844127
CD38	0.8648708740716534
CD3D	0.15944052531499187
CD3E	0.34047935673516305
CD3G	0.15035674010065525
CD4	0.011260552147587756
CD40	0.9812258894835404
CD44	0.818182121501137
CD44-AS1	0.7920623201804464
CD44-DT	0.8479204528899459
CD46	0.8358794098433227
CD47	0.7774929730880205
CD48	0.7326406693520199
CD5	0.9697799457291516
CD52	0.1384540197417915
CD53	0.7228404742138967
CD55	0.7620305162925561
CD58	0.12403568303258895
CD59	0.034565364159813816
CD5L	0.5086657164354307
CD6	0.5849394892606158
CD63	0.9802119718388228
CD63-AS1	0.9890383839038474
CD68	0.5696428936920198
CD7	0.08106178569699674
CD70	0.8611969625928977
CD72	0.9702058787367565
CD74	0.7209438995428427
CD79A	0.9760199928359432
CD79B	0.0792464678598579
CD80	0.016699684523402036
CD81	0.5143675527280568
CD81-AS1	0.3768280029165931
CD82	0.13754527145102524
CD82-AS1	0.0839870092849026
CD83	0.15620950818696303
CD84	0.8562392019375857
CD86	0.19307053658783085
CD8A	0.8563058018765244
CD8B	0.7999948824160537
CD8B2	0.05309007768273183
CD9	0.9787274539598378
CD93	0.5312612425380464
CD96	0.8677187398159387
CDA	0.32100250390695034
CDADC1	0.09698128302615766
CDAN1	0.26768416265533224
CDC123	0.05766896201474125
CDC14A	0.01212965575909808
CDC14B	0.7302989557417908
CDC14C	0.1950346584398048
CDC16	0.17441659204142254
CDC20	0.7558189470443484
CDC20-DT	0.7740076410013543
CDC20B	0.08313737748218847
CDC23	0.5486295320326369
CDC25A	0.5439939075735237
CDC25B	0.6486066062867355
CDC25C	0.5388172666934745
CDC26	0.7208092969009391
CDC27	0.8521910413414541
CDC34	0.3195578431119479
CDC37	0.422831523434378
CDC37L1	0.13228409646191402
CDC37L1-DT	0.1922357199369676
CDC40	0.902981806877737
CDC42	0.6989401075661623
CDC42-AS1	0.5076725791325464
CDC42-IT1	0.6655496095250748
CDC42BPA	0.1221621631616776
CDC42BPB	0.4213933604819604
CDC42BPG	0.7362694859966863
CDC42EP1	0.8818554845607517
CDC42EP2	0.3980241093479016
CDC42EP3	0.6545282443482116
CDC42EP4	0.07695490200128212
CDC42EP5	0.8354064768962249
CDC42SE1	0.7476088005504669
CDC42SE2	0.6247446166838513
CDC45	0.7216707953248698
CDC5L	0.9524400054069668
CDC6	0.3420959499197264
CDC7	0.6752788033780152
CDC73	0.5946940961981821
CDCA2	0.6227231667869029
CDCA3	0.2527689072878477
CDCA4	0.09295284824172627
CDCA5	0.9417644723121834
CDCA7	0.2760868559750935
CDCA7L	0.02722132255482113
CDCA8	0.03799001374662864
CDCP1	0.3046429621740601
CDCP2	0.5583044385641937
CDH1	0.5962900812819549
CDH10	0.6390392885296629
CDH11	0.32842386854007105
CDH12	0.8770800318855817
CDH13	0.5666707469195785
CDH13-AS1	0.6890821744454327
CDH13-AS2	0.09266827813721268
CDH15	0.9553620716112434
CDH16	0.6520753750353699
CDH17	0.2485786783181021
CDH18	0.3348762585268377
CDH18-AS1	0.9945674330191724
CDH19	0.3816279020070736
CDH2	0.1715763004943706
CDH20	0.4103929350778468
CDH22	0.8841644511838319
CDH23	0.6965937565810969
CDH23-AS1	0.4047703332355679
CDH24	0.8742889926352176
CDH26	0.6948907356651222
CDH3	0.8247716275132461
CDH3-AS1	0.8788349468297207
CDH4	0.4829478360807789
CDH5	0.6681108962431936
CDH6	0.18924520173898485
CDH7	0.9139303099880054
CDH8	0.2995563723567132
CDH8-AS1	0.6856806934443844
CDH9	0.8062999017559986
CDHR1	0.08719755578508738
CDHR2	0.5139171505683673
CDHR3	0.6321980238620524
CDHR4	0.06280457057068073
CDHR5	0.2318392473438295
CDIN1	0.8583664106354673
CDIP1	0.0471987499757166
CDIPT	0.20349727121867472
CDK1	0.3940461851497693
CDK10	0.1743374311480642
CDK11A	0.025274449699222826
CDK11B	0.06972596717151824
CDK12	0.0887056814694352
CDK13	0.3248581541745974
CDK13-DT	0.21110331256014425
CDK14	0.1442500021541218
CDK15	0.7522772839067906
CDK17	0.1353590173281996
CDK18	0.974729250714362
CDK19	0.6224801482839087
CDK2	0.08843095569217063
CDK20	0.578472480598038
CDK2AP1	0.07153332884183218
CDK2AP2	0.11225382536310452
CDK3	0.10252844353565173
CDK4	0.23484479918521545
CDK5	0.5181516426806321
CDK5R1	0.4299206295871687
CDK5R2	0.09693361344134588
CDK5R2-AS1	0.14863889617247855
CDK5RAP1	0.43661875985287
CDK5RAP2	0.378761494025765
CDK5RAP3	0.6764407004810024
CDK6	0.9909855249500475
CDK6-AS1	0.26938832485197683
CDK7	0.656362184760912
CDK8	0.08054659527509095
CDK9	0.04587446998457079
CDKAL1	0.5696925855209721
CDKL1	0.5001728725154505
CDKL2	0.7434229980807554
CDKL3	0.7082157229494042
CDKL4	0.4891457153925123
CDKN1A	0.725477728900515
CDKN1B	0.2785301622191784
CDKN1C	0.03623134031734021
CDKN2A	0.5899645131800743
CDKN2A-DT	0.5962388039074414
CDKN2AIP	0.7728309724343254
CDKN2AIPNL	0.7695263800640996
CDKN2B	0.4905083162988694
CDKN2B-AS1	0.07906287468950646
CDKN2C	0.7742997733997683
CDKN2D	0.3677315959465757
CDKN3	0.4859135070469549
CDNF	0.18050169052721865
CDO1	0.7965000199274943
CDON	0.07586655320768781
CDPF1	0.7758147371469077
CDR2	0.474262807298444
CDR2-DT	0.3342759776046026
CDR2L	0.2422315905990619
CDRT15	0.2963687651423908
CDRT15L2	0.3144756064608483
CDRT15P3	0.9525053739578908
CDRT4	0.25069776612412786
CDRT7	0.7790631135564869
CDRT8	0.41523599989281385
CDS1	0.9762661241434524
CDS2	0.9636957508109244
CDSN	0.01830877485582183
CDT1	0.8862809315694442
CDV3	0.5206120969715575
CDX1	0.1704343489353144
CDX2	0.7359764673893052
CDYL	0.15445523558912186
CDYL-AS1	0.2285609435770605
CDYL2	0.8101478194202019
CEACAM1	0.5707540284117113
CEACAM16	0.16340328010887367
CEACAM16-AS1	0.16985404798551873
CEACAM18	0.4316765286559849
CEACAM19	0.16511508192187965
CEACAM20	0.4453651218657487
CEACAM21	0.2982864746491103
CEACAM22P	0.27124007000164474
CEACAM3	0.624237672070594
CEACAM4	0.12716515742445467
CEACAM5	0.2105567807168343
CEACAM6	0.37692829442216
CEACAM7	0.15825111542953826
CEACAM8	0.8917764629307612
CEBPA	0.1985585943825004
CEBPA-DT	0.21521038704824413
CEBPB	0.5057325215869767
CEBPB-AS1	0.5126830261881514
CEBPD	0.5318217509746512
CEBPE	0.9016812449326151
CEBPG	0.43593295091703904
CEBPZ	0.6108645967894555
CEBPZOS	0.5818210554358256
CECR2	0.6850010012715471
CECR3	0.7925503357456324
CEL	0.9054194623749028
CELA1	0.13378270705431494
CELA2A	0.8911359643307069
CELA2B	0.8508685166272394
CELA3A	0.4378674636190442
CELA3B	0.4861194446420529
CELF1	0.05990857629306251
CELF2	0.7932213295913431
CELF2-AS1	0.3275415154044761
CELF2-AS2	0.3501671588052335
CELF2-DT	0.4849962673585829
CELF3	0.7047492440433959
CELF4	0.18554346412580786
CELF5	0.14234572246827046
CELF6	0.961256293756778
CELSR1	0.9544927092931444
CELSR2	0.8087406351252322
CELSR3	0.8165557477727203
CEMIP	0.07280168675517801
CEMIP2	0.7877190137965944
CEMP1	0.5291
CENATAC	0.8625419601900766
CENATAC-DT	0.8240200381867968
CEND1	0.2471626973672965
CENPA	0.08071755175094925
CENPB	0.6781152583886336
CENPC	0.6795714822051568
CENPE	0.9087470763137476
CENPF	0.893678400985654
CENPH	0.3603789673453454
CENPJ	0.6219904219028499
CENPK	0.6663394930201766
CENPL	0.6388274720496221
CENPM	0.2890065513375594
CENPN	0.22489061885693465
CENPN-AS1	0.2336616150323599
CENPO	0.5881438953611624
CENPP	0.7740425023776767
CENPQ	0.1987109826157916
CENPS	0.4835670935467895
CENPS-CORT	0.2797526277309992
CENPT	0.16443877555274733
CENPU	0.2947831345412639
CENPV	0.5553182302365378
CENPW	0.4529357246663389
CENPX	0.3316190979987577
CEP104	0.04589402886318472
CEP112	0.4373344299085611
CEP120	0.1834187028408593
CEP126	0.5140449010239805
CEP128	0.7024046666850399
CEP131	0.7270983463493617
CEP135	0.8799165374029996
CEP152	0.3624003999978104
CEP162	0.2642616758498581
CEP164	0.9933968917470429
CEP170	0.12515629345714194
CEP170B	0.17104041313348567
CEP19	0.3994281849422287
CEP192	0.9071928589939512
CEP192-DT	0.8402444724748721
CEP20	0.6336629772245459
CEP250	0.927801517514764
CEP250-AS1	0.8095140551864769
CEP290	0.918553707416356
CEP295	0.7360397015408674
CEP295NL	0.6305167630177506
CEP350	0.872428069127384
CEP41	0.7780952244637565
CEP43	0.22244946786715086
CEP44	0.7189732444510258
CEP55	0.1541668775282199
CEP57	0.7191125594058888
CEP57L1	0.26937859738645376
CEP63	0.8865935237401461
CEP68	0.5118504161344981
CEP70	0.5403907180127051
CEP72	0.159523504293834
CEP72-DT	0.13105483030047993
CEP76	0.5753653196207745
CEP78	0.0033493517792289595
CEP83	0.5133231437274675
CEP83-DT	0.3534773761829572
CEP85	0.07491286533526242
CEP85L	0.8516534632743744
CEP89	0.4378137435463929
CEP95	0.973656860609583
CEP97	0.020199014438918084
CEPT1	0.6750410120000631
CER1	0.18547311816487974
CERCAM	0.17122085434806555
CERK	0.7084422624402716
CERKL	0.5162671558029581
CERNA1	0.5057920997946479
CERNA2	0.1274130436012162
CERNA3	0.16386000180082094
CEROX1	0.42663217775767054
CERS1	0.7409153166606841
CERS2	0.4799257060159556
CERS3	0.03747926866998108
CERS3-AS1	0.02007429244660708
CERS4	0.4066323257999847
CERS5	0.6766665449380169
CERS6	0.5719842018044573
CERS6-AS1	0.4045525432714756
CERT1	0.07209551244841661
CES1	0.19469634065435745
CES1P1	0.19796558488659216
CES2	0.43346805301296254
CES3	0.2769870292965183
CES4A	0.27153377015955243
CES5A	0.3638077573228783
CETN1	0.4313483310006511
CETN3	0.7981422545073757
CETP	0.8598360298691123
CFAP100	0.6688773184329828
CFAP100-DT	0.7773037416605684
CFAP107	0.7550052276832231
CFAP119	0.7469994500797227
CFAP126	0.7470980365154135
CFAP141	0.9847072274258896
CFAP157	0.17990339398517846
CFAP161	0.34103373812391696
CFAP20	0.4747026769981098
CFAP206	0.9792666589391908
CFAP20DC	0.8290270889483957
CFAP20DC-AS1	0.7578897581671675
CFAP20DC-DT	0.7276578500842239
CFAP210	0.4149202645742856
CFAP221	0.05526138473672476
CFAP251	0.30039537047043585
CFAP276	0.22113445613271335
CFAP298	0.18367860199710292
CFAP298-TCP10L	0.2649635751587952
CFAP299	0.6492151270703614
CFAP300	0.4924294331381415
CFAP36	0.5870056415982402
CFAP410	0.4322228826997384
CFAP418	0.6242232341962785
CFAP418-AS1	0.26116030343693303
CFAP43	0.5329150342985168
CFAP44	0.6722160948326429
CFAP44-AS1	0.5141537418171751
CFAP45	0.18304655760776944
CFAP46	0.2851484201735563
CFAP52	0.8774010964136687
CFAP53	0.7839539383480254
CFAP54	0.7673106245860115
CFAP57	0.3187566355457828
CFAP58	0.6191603780206876
CFAP58-DT	0.5263973609640178
CFAP61	0.8686675146017437
CFAP61-AS1	0.8288731079658969
CFAP65	0.20713926480911402
CFAP69	0.6906937970022522
CFAP70	0.2114796457879759
CFAP73	0.3885031110476762
CFAP74	0.7876270085469464
CFAP77	0.147718803169129
CFAP91	0.13520644659595815
CFAP92	0.35076175051570346
CFAP95	0.2231937078087467
CFAP95-DT	0.5643906486164572
CFAP97	0.3414992443787845
CFAP97D1	0.42092286530421374
CFAP97D2	0.1301959422710498
CFAP99	0.4490316718147103
CFB	0.643007101886777
CFD	0.5264465878922213
CFDP1	0.9646632157844628
CFH	0.5268497370871151
CFHR1	0.6439955203570888
CFHR2	0.6377019521321857
CFHR3	0.31116664993765536
CFHR4	0.6643929530677202
CFHR5	0.6944116488009342
CFI	0.8709734002956384
CFL1	0.6626604875332389
CFL1P1	0.3598671682843003
CFL2	0.05895794703223645
CFLAR	0.06403375485838386
CFLAR-AS1	0.051893034450730624
CFTR	0.9879887089967349
CFTR-AS1	0.6469117146921755
CGA	0.40552740826161066
CGAS	0.7931966081613899
CGB1	0.6756435202534918
CGB2	0.7425566151904799
CGB3	0.7535004842613257
CGB5	0.6128161780837126
CGB7	0.6030583577983737
CGB8	0.6071430158651339
CGGBP1	0.954759101462602
CGN	0.2571948291882854
CGNL1	0.9359877702481578
CGREF1	0.6991902540079985
CGRRF1	0.8243781905836691
CH25H	0.5565147146161902
CHAC1	0.3582546859287219
CHAC2	0.4184303603282439
CHAD	0.8088448345925416
CHADL	0.5776607749880309
CHAF1A	0.7570034921829274
CHAF1B	0.05676714531916705
CHAMP1	0.11732503347854427
CHASERR	0.9708785622394864
CHAT	0.7088651925824268
CHCHD1	0.4915437405908311
CHCHD10	0.7768020374762852
CHCHD2	0.8375612752802241
CHCHD3	0.4656792404157427
CHCHD4	0.09168668225786493
CHCHD5	0.7755382767355641
CHCHD6	0.8455817207509863
CHCHD7	0.08419661992704308
CHCT1	0.8151379349019963
CHD1	0.9152369791112877
CHD1-DT	0.8532264961180758
CHD1L	0.4962139096354782
CHD2	0.8887949928976829
CHD3	0.18906617408103965
CHD4	0.08527185593981651
CHD5	0.6921330493188829
CHD6	0.4820300511111509
CHD7	0.4564736984092277
CHD8	0.8873833892278857
CHD9	0.1683470971732382
CHDH	0.6617378101417574
CHEK1	0.5725649130354387
CHEK2	0.2249267199818859
CHERP	0.8305033664066683
CHFR	0.23163733523813976
CHFR-DT	0.3209172930187077
CHGA	0.8320427143535405
CHGB	0.3668704348969611
CHI3L1	0.7533997216949995
CHI3L2	0.20644996423016934
CHIA	0.29909641391989383
CHIAP2	0.2584297304258623
CHIC2	0.5890260075841357
CHID1	0.1825156914842525
CHIT1	0.7140034663584395
CHKA	0.6873627784221654
CHKA-DT	0.4752848521881274
CHKB	0.5042843060702895
CHKB-CPT1B	0.5322665203127098
CHKB-DT	0.4976620049150633
CHL1	0.8083052965527829
CHL1-AS1	0.6840452974561851
CHL1-AS2	0.851087739590425
CHML	0.6332378088530022
CHMP1A	0.5938626469963246
CHMP1B	0.3082870576387651
CHMP1B-AS1	0.2952739263384726
CHMP2A	0.7300936511466711
CHMP2B	0.2323843814776102
CHMP3	0.6956038273715744
CHMP3-AS1	0.908125716294696
CHMP4A	0.4488811987287677
CHMP4B	0.2487602936550384
CHMP4C	0.34741630173849264
CHMP5	0.37345548457474304
CHMP6	0.24841691166066465
CHMP7	0.8938225301072105
CHN1	0.5790048517047635
CHN2	0.5463334210037836
CHN2-AS1	0.4084759779134055
CHODL	0.31741202198214885
CHODL-AS1	0.9300134975402784
CHORDC1	0.9392509885388298
CHP1	0.5651073241377821
CHP2	0.8223564786633504
CHPF	0.00906390046596095
CHPF2	0.4659594720049992
CHPT1	0.7521517682137318
CHRAC1	0.987550581140999
CHRD	0.6982574744309975
CHRDL2	0.4995991671920584
CHRM1	0.9818046677162064
CHRM2	0.7171464986557469
CHRM3	0.03621874118850765
CHRM3-AS1	0.4630712197314685
CHRM3-AS2	0.5471796688014169
CHRM4	0.6454062097370756
CHRM5	0.1630466960993367
CHRNA1	0.4321558240381119
CHRNA10	0.7868037923172505
CHRNA2	0.6616456627149202
CHRNA3	0.1036263701766066
CHRNA4	0.2284339911270988
CHRNA5	0.0693513625770042
CHRNA6	0.00131365989961435
CHRNA7	0.940176415165714
CHRNA9	0.8494598206142405
CHRNB1	0.8059401699350417
CHRNB2	0.9734479849636544
CHRNB3	0.0019786361653684192
CHRNB4	0.13693011764421045
CHRND	0.03769850517125006
CHRNE	0.8839973062819915
CHRNG	0.0370871060816308
CHROMR	0.34935122291474385
CHST1	0.528384264523274
CHST10	0.41565852740751663
CHST11	0.1963648736805894
CHST12	0.8307423237564696
CHST13	0.11488971383136146
CHST14	0.4440259344859621
CHST15	0.3567904934628098
CHST2	0.6793511250153453
CHST3	0.3425374764131007
CHST4	0.4777558068976359
CHST5	0.9830645227402494
CHST6	0.9911068166595912
CHST8	0.9424367525520768
CHST9	0.20572171449271534
CHSY1	0.3851709933837687
CHSY3	0.8414080003956926
CHTF18	0.06238298516476404
CHTF8	0.1838778304313712
CHTOP	0.7324710422940744
CHUK	0.6589471201264019
CHUK-DT	0.7156314627181283
CHURC1	0.5278810143671142
CHURC1-FNTB	0.10846941826938927
CIAO1	0.036724431730430766
CIAO2A	0.9901906708849846
CIAO2B	0.4703367505366832
CIAO3	0.8663098662110439
CIAPIN1	0.9532428261653224
CIART	0.9565543040162952
CIB1	0.006932853860210586
CIB2	0.7487618383342809
CIB3	0.4678018821469057
CIB4	0.7663814159851459
CIBAR1	0.5364010352815589
CIBAR1-DT	0.3925194760119048
CIBAR2	0.5146525668695637
CIC	0.9988504951487266
CIDEA	0.9225581889370544
CIDEB	0.35177237852322096
CIDEC	0.903466136633742
CIITA	0.023726588016944217
CILK1	0.757649163355356
CILP	0.3212533224411083
CILP2	0.04811285329824711
CINP	0.3243630130343308
CIP2A	0.16663508850049585
CIPC	0.013127563145209964
CIR1	0.948235941047516
CIRBP	0.12234061241380535
CIRBP-AS1	0.10968900168983052
CIROP	0.8347151644506097
CISD1	0.23818490624145175
CISD2	0.8148732383664856
CISD3	0.061374721218074975
CISH	0.34146972869600883
CISTR	0.5483394428377683
CIT	0.9344763429655804
CITED2	0.941488321311548
CITED4	0.9130124110240104
CIZ1	0.3261353057262941
CKAP2	0.17092510146475054
CKAP2-DT	0.17092510146475054
CKAP2L	0.2129934996508986
CKAP4	0.2484595345273001
CKAP5	0.511649375356979
CKB	0.08533151199178568
CKLF	0.03940816297186767
CKLF-CMTM1	0.04213017021742349
CKM	0.12742118215789314
CKMT1A	0.9762105989267982
CKMT1B	0.8895683065892026
CKMT2	0.3768924777949561
CKMT2-AS1	0.2938589725219963
CKS1B	0.7946906270314289
CKS2	0.550701892600594
CLASP1	0.9588741179361951
CLASP1-AS1	0.8998679107595586
CLASP2	0.4425703073122539
CLASRP	0.05150759700796015
CLBA1	0.05479427767023631
CLC	0.05698698613607684
CLCA1	0.029862412277672168
CLCA2	0.044403984032308164
CLCA3P	0.28942338490583186
CLCA4	0.14879206182652516
CLCA4-AS1	0.23437565552063885
CLCC1	0.2682229929736763
CLCF1	0.7187039349685277
CLCN1	0.646007799970334
CLCN2	0.7856804569351327
CLCN3	0.5219124716848953
CLCN6	0.5960006678908149
CLCN7	0.9885359449667926
CLCNKA	0.0063273225339010595
CLCNKB	0.006214496056681451
CLDN1	0.4311609379521831
CLDN10	0.5896391313609156
CLDN10-AS1	0.42518915552041
CLDN11	0.8058862579376921
CLDN12	0.17101694818659366
CLDN14	0.4345752450322519
CLDN14-AS1	0.3907519374680874
CLDN15	0.3037963876569234
CLDN16	0.6265357829878053
CLDN17	0.3973333477269893
CLDN18	0.1519069719914286
CLDN19	0.8922310492289771
CLDN20	0.664353840156601
CLDN22	0.2892995052279997
CLDN23	0.7993884757952656
CLDN24	0.4111409165060072
CLDN25	0.4123252922720189
CLDN3	0.06442154061346543
CLDN4	0.1363505464949894
CLDN5	0.4650531819109575
CLDN6	0.4392150952381525
CLDN7	0.37077983835104417
CLDN8	0.6724007634165228
CLDN9	0.4629721931371462
CLDND1	0.4435207320250332
CLDND2	0.7215353266263652
CLEC10A	0.33240581659524304
CLEC11A	0.29642182869844863
CLEC12A	0.6359559503617429
CLEC12A-AS1	0.9153300354342656
CLEC12B	0.2430700652208162
CLEC14A	0.7669634648696284
CLEC16A	0.14586991858509502
CLEC17A	0.5875815049257611
CLEC18A	0.6555975773666541
CLEC18B	0.06348930471600882
CLEC18C	0.32167419491790594
CLEC19A	0.4089742211508119
CLEC1A	0.03996412890057377
CLEC1B	0.3076312103608491
CLEC20A	0.8434870700133812
CLEC2A	0.5508980228113497
CLEC2B	0.20262450539293814
CLEC2L	0.1761469906612781
CLEC3A	0.3038791796353212
CLEC3B	0.8502071423641495
CLEC4F	0.9870651459918408
CLEC4G	0.09387877072537733
CLEC4M	0.2195466123810531
CLEC4OP	0.1334307410912482
CLEC5A	0.5193948676781378
CLEC7A	0.16406815873286526
CLEC9A	0.12248083414746667
CLGN	0.26498142007498793
CLHC1	0.4385959557012265
CLIC1	0.8205049627267678
CLIC3	0.8635143310599003
CLIC4	0.8491641990807649
CLIC5	0.0765011963796931
CLIC6	0.5127217047838117
CLINT1	0.1177632802006524
CLIP1	0.044287668883184916
CLIP1-AS1	0.04698590514995898
CLIP2	0.9722019145738634
CLIP3	0.7533984591582705
CLIP4	0.4615513582460737
CLK1	0.08580704531175942
CLK2	0.32367224685843193
CLK3	0.12203775291744777
CLK4	0.16136626827842965
CLLU1	0.5249170892138798
CLLU1-AS1	0.5260647141927718
CLMAT3	0.9477205166737788
CLMN	0.4309056145740772
CLMP	0.4452632431780604
CLN3	0.047285668810418464
CLN5	0.36700554184550016
CLN6	0.15572430594951653
CLN8	0.03240967637668357
CLN8-AS1	0.17963069111825491
CLNK	0.2993064788564615
CLNS1A	0.6975036358318922
CLOCK	0.8196540070450122
CLP1	0.7901874111881597
CLPB	0.5229125842445821
CLPP	0.2896097366728994
CLPS	0.3251414420746677
CLPSL1	0.3513618762895516
CLPSL2	0.4254546031336877
CLPTM1	0.06154425354902476
CLPTM1L	0.6259475302912652
CLPX	0.30333406017105513
CLRN1	0.6339536709366497
CLRN1-AS1	0.4685497440105642
CLRN2	0.7990265683655464
CLRN3	0.2324353153769818
CLSPN	0.2145036786041676
CLSTN1	0.6449935365790289
CLSTN2	0.20401557549933455
CLSTN2-AS1	0.3827175686162698
CLTA	0.2016780444171381
CLTB	0.9234186700965146
CLTC	0.4696148311362922
CLTCL1	0.227109039674665
CLU	0.3745349105106396
CLUAP1	0.8575919297224279
CLUH	0.7990860316975567
CLUL1	0.5242854236498726
CLVS1	0.5795679745589857
CLVS2	0.5858641314370464
CLXN	0.8508634381415761
CLYBL	0.2567553649590097
CLYBL-AS1	0.14928748534687442
CLYBL-AS2	0.3617031291920208
CMA1	0.5319060933397601
CMAS	0.09877192623248797
CMBL	0.7621619839701999
CMC1	0.6640915779439702
CMC2	0.23908696264075746
CMIP	0.9303899602974534
CMKLR1	0.9081828195607248
CMKLR2	0.43386965969822616
CMKLR2-AS	0.5927164071788152
CMPK1	0.5021069914128969
CMPK2	0.39713179827544576
CMSS1	0.28235189051766474
CMTM1	0.0497545613755272
CMTM2	0.04315837476031531
CMTM3	0.05496687810864143
CMTM4	0.17010807647407278
CMTM5	0.06009865964593925
CMTM6	0.4184741062951726
CMTM7	0.5035916908667805
CMTM8	0.88952449342713
CMTR1	0.664858883253198
CMTR2	0.32643016560060945
CMYA5	0.4302809631955765
CNBD1	0.727967506076991
CNBD2	0.05422545350768437
CNBP	0.9522095711669968
CNDP1	0.8595645470263765
CNDP2	0.7157747758671897
CNEP1R1	0.8841779337335305
CNFN	0.9934019769684659
CNGA1	0.2918264190062043
CNGA3	0.4916804811480615
CNGA4	0.973544840235386
CNGB1	0.1604954460054287
CNGB3	0.3732491281956288
CNIH1	0.6984374202935353
CNIH2	0.4512681718049442
CNIH3	0.9201800886935356
CNIH3-AS1	0.7165875180551688
CNIH3-AS2	0.7983519617743056
CNIH4	0.7516999775259421
CNKSR1	0.035467497785240436
CNKSR3	0.0032017751654278004
CNMD	0.1572964368746922
CNN1	0.9607816342376336
CNN2	0.09558189902853198
CNN3	0.3557715785729225
CNN3-DT	0.5710646294012665
CNNM1	0.860987437445644
CNNM2	0.00529098980115561
CNNM3	0.24859597871297184
CNNM3-DT	0.1807424886298397
CNNM4	0.22236719353688944
CNOT1	0.2703198917369382
CNOT10	0.9098911310969604
CNOT10-AS1	0.850224227747235
CNOT11	0.6976615302505736
CNOT2	0.4082126395960577
CNOT3	0.1834364391811809
CNOT4	0.4679751754566338
CNOT6	0.4345057869933938
CNOT6L	0.279904987008713
CNOT7	0.18755374030910987
CNOT8	0.8350369680398481
CNOT9	0.9567966172211324
CNP	0.18205132111348266
CNPPD1	0.1627986375696785
CNPY1	0.467656856213973
CNPY2	0.3977703878377181
CNPY2-AS1	0.4235043780664866
CNPY3	0.29451224397249554
CNPY4	0.925104765022322
CNR1	0.7041480680943852
CNR2	0.851144252417558
CNRIP1	0.12467501295050964
CNST	0.7190054314910486
CNTD1	0.5690207755004414
CNTF	0.2438786320846825
CNTFR	0.8054985238513295
CNTFR-AS1	0.7504883744951648
CNTLN	0.6384706532815408
CNTN1	0.7209902842454827
CNTN2	0.6595484273985256
CNTN3	0.9388794749144904
CNTN4	0.8013809223404551
CNTN4-AS1	0.4568400224090169
CNTN4-AS2	0.6020801373059366
CNTN5	0.1238348100289215
CNTN6	0.729120536694023
CNTNAP1	0.4850953071873503
CNTNAP2	0.7394946704341818
CNTNAP2-AS1	0.609757775393698
CNTNAP3	0.4986268270046289
CNTNAP4	0.5853466965490833
CNTNAP5	0.5703956271652378
CNTNAP5-DT	0.7402688304772916
CNTRL	0.9808040465283576
CNTROB	0.2811519342787817
COA1	0.9686114493487769
COA3	0.6335656847082635
COA4	0.07272813656806465
COA5	0.6631998274974166
COA6	0.12194866917704188
COA6-AS1	0.0999933596940228
COA7	0.54495476985987
COA8	0.15650154085969809
COASY	0.3444868354688877
COBL	0.32846114428847395
COBLL1	0.4512545585279186
COCH	0.6931939660109796
COG1	0.0282813731605478
COG2	0.743464926678515
COG3	0.6125863506543747
COG4	0.5078690256852963
COG5	0.28597153647018825
COG6	0.7301779427167226
COG7	0.8365608412341161
COG8	0.04722106948695365
COIL	0.16679805244479645
COL10A1	0.7058417400618298
COL11A1	0.17395068711805325
COL11A2	0.2525457392081748
COL12A1	0.10892239914273104
COL13A1	0.9014060072136028
COL14A1	0.6009719767901714
COL15A1	0.8034769595815322
COL16A1	0.6461308488486517
COL17A1	0.5536778099525818
COL18A1	0.6515177475092682
COL18A1-AS1	0.4786764492671827
COL18A1-AS2	0.4856459971201173
COL19A1	0.7301740070007872
COL1A1	0.4260615333014749
COL1A2	0.135118985753783
COL20A1	0.2359000828292268
COL21A1	0.9851672472472176
COL22A1	0.8652789357541684
COL23A1	0.6811725363466752
COL24A1	0.34472281184720044
COL25A1	0.3343777099938219
COL25A1-DT	0.4281224620806367
COL26A1	0.011833050562315315
COL27A1	0.19531938742869934
COL28A1	0.2696075961088009
COL2A1	0.35584466029081696
COL3A1	0.10311683971221423
COL4A1	0.7792277354154359
COL4A2	0.8972122226758726
COL4A2-AS1	0.4399128319400977
COL4A2-AS2	0.7545142199578043
COL4A3	0.037868548835946765
COL4A4	0.2546314952522709
COL5A1	0.8414751835276864
COL5A1-AS1	0.5712801269507548
COL5A2	0.18544977871541435
COL5A3	0.4524645956198881
COL6A1	0.8120910329686102
COL6A2	0.16361414242657668
COL6A2-DT	0.15000996624510582
COL6A3	0.5170974183218756
COL6A4P1	0.49044322480452
COL6A5	0.6291978828802718
COL6A6	0.5617720488070027
COL7A1	0.4705713238388832
COL8A1	0.7322488326792779
COL8A2	0.2429944359761149
COL9A1	0.31961717650579097
COL9A2	0.9133721961113096
COL9A3	0.938533084986552
COLCA1	0.6047047421156793
COLEC10	0.6754801269125782
COLEC11	0.7022377991184832
COLEC12	0.4176081520522765
COLGALT1	0.8372200454255305
COLGALT2	0.18420765559356111
COLQ	0.059082294958811225
COMETT	0.8375521657025741
COMMD1	0.19421732709650752
COMMD10	0.07571393863450865
COMMD2	0.6341897493939908
COMMD3	0.387183211377272
COMMD3-BMI1	0.387183211377272
COMMD4	0.5617098123344842
COMMD5	0.7677314113165179
COMMD6	0.6389129628792509
COMMD7	0.4250064272391763
COMMD8	0.9434672356492776
COMMD9	0.5728147039581168
COMP	0.4830028507225813
COMT	0.7464763745184521
COMTD1	0.3797369420571868
COP1	0.6967357026570652
COP1-DT	0.8737191295506176
COPA	0.010539625197627191
COPB1	0.7512503861060095
COPB2	0.9650520144461998
COPB2-DT	0.7697915470474695
COPE	0.8397846149984851
COPG1	0.9174224344076628
COPG2	0.7124981057565718
COPG2IT1	0.8033923832345078
COPRS	0.028217698277129773
COPS2	0.5567834602609146
COPS3	0.23195099547400025
COPS4	0.8839804715623427
COPS5	0.6831864331447997
COPS6	0.9964060716019472
COPS7A	0.015443234902980163
COPS7B	0.9166561415476708
COPS8	0.279886785506017
COPS8-DT	0.5930371693629429
COPS9	0.5247629710189965
COPZ1	0.17009902901186347
COPZ2	0.5275841321219296
COQ10A	0.3670128200475292
COQ10B	0.6060156020819608
COQ2	0.2879915517989429
COQ3	0.5646182367010946
COQ4	0.10465756146051768
COQ5	0.44901944935730415
COQ6	0.09049334094188832
COQ7	0.21128347530539535
COQ7-DT	0.17911834203772758
COQ8A	0.0726397020362698
COQ8B	0.2658931813011445
COQ9	0.9646279173122818
CORIN	0.3932155220982853
CORO1A	0.8092382557123221
CORO1A-AS1	0.8092382557123221
CORO1B	0.0704710961587734
CORO1C	0.5908439213842294
CORO2A	0.8885871762440308
CORO2B	0.5132521424787759
CORO6	0.12782139544187346
CORO7	0.09163690840871946
CORO7-PAM16	0.09375187918732453
CORT	0.25724196849470915
COSMOC	0.29530676187626875
COTL1	0.4663141319765377
COX10	0.26674303927920795
COX10-DT	0.059294936580624125
COX11	0.12053259988234873
COX14	0.8255116896214659
COX15	0.4654655149079066
COX16	0.9442213680906728
COX17	0.2533483590852587
COX18	0.20790017133685373
COX19	0.23327975223600805
COX20	0.7376170382345952
COX4I1	0.3784248718405518
COX4I2	0.2186373675117864
COX5A	0.18812295283809935
COX5B	0.8152930266426184
COX6A1	0.5697363811497413
COX6A2	0.21074920056526011
COX6B1	0.9830603198253004
COX6B2	0.9756622031649268
COX6C	0.7777979423146224
COX7A1	0.9343385787065251
COX7A2	0.05894481272639141
COX7A2L	0.4210947616483629
COX7B2	0.6088623685571533
COX7C	0.09039299415784753
COX8A	0.1282273355257455
COX8C	0.30369342992122
CP	0.9432981409497434
CPA1	0.7284727850971413
CPA2	0.1778623887581769
CPA3	0.8011741900832593
CPA4	0.32585721173114396
CPA5	0.4405470697597916
CPA6	0.1732892708276157
CPAMD8	0.3148968984168328
CPB1	0.8329239716597221
CPB2	0.1967903534352644
CPB2-AS1	0.32389587111777823
CPD	0.14196989105318442
CPE	0.11118400395409234
CPEB1	0.5668171063954734
CPEB1-AS1	0.5335995284893666
CPEB2	0.4592997754804402
CPEB2-DT	0.4132068754808884
CPEB3	0.895422559027427
CPEB4	0.6634559651857379
CPED1	0.3093274749865893
CPHXL	0.26509419142709323
CPHXL2	0.6662059205529203
CPLANE1	0.5763882239241358
CPLANE1-AS1	0.7208679918600931
CPLANE2	0.08010280957150184
CPLX1	0.3518373188248379
CPLX2	0.015801078857468787
CPLX3	0.3616283044699262
CPLX4	0.14084326040373668
CPM	0.11353767990272555
CPMER	0.5231540008378548
CPN1	0.8435594394626855
CPN2	0.7627699361428244
CPNE1	0.7755821772173999
CPNE2	0.21271109068663369
CPNE2-DT	0.23431121561852924
CPNE3	0.18065758270166346
CPNE4	0.5287761745321599
CPNE5	0.27726603621565266
CPNE6	0.1067421537030268
CPNE7	0.691978831991602
CPNE8	0.9377968292071304
CPNE8-AS1	0.7626280386896527
CPNE9	0.4075360824090368
CPO	0.7627304896761502
CPOX	0.3076491680081841
CPPED1	0.0815393921975639
CPQ	0.7505182535602648
CPS1	0.39127356595098295
CPS1-IT1	0.6443008717422369
CPSF1	0.9130326070955176
CPSF2	0.3467936187109951
CPSF3	0.20237001191468096
CPSF4	0.5171913354550071
CPSF4L	0.028100493595201947
CPSF6	0.9101424384213964
CPSF7	0.547004768668083
CPT1A	0.15799203288339825
CPT1B	0.5971156941133627
CPT1C	0.6382437960285586
CPT2	0.46468824104855394
CPTP	0.982083681536317
CPVL	0.8098809992680114
CPVL-AS1	0.5858548837271323
CPVL-AS2	0.9296493004027352
CPXM1	0.5004868123515924
CPXM2	0.7444578346349686
CPZ	0.3272744083478083
CR1	0.9931332723969644
CR1L	0.9985527371392487
CR2	0.8721660874111361
CRABP1	0.2343193283093524
CRABP2	0.7759901509775451
CRACD	0.8306962779255294
CRACDL	0.3850905726868861
CRACR2A	0.18035536233589491
CRACR2B	0.20889801050690948
CRADD	0.0735356373358575
CRADD-AS1	0.08102761632929217
CRAMP1	0.7500056170476805
CRAT	0.16490932198009198
CRAT37	0.4715639686990858
CRB1	0.12330061858021354
CRB2	0.8196527305045498
CRB3	0.4270326257524691
CRBN	0.9218506082596882
CRCP	0.6384865421363507
CRCT1	0.6607764658489967
CREB1	0.02399659736519727
CREB3	0.8862857872387664
CREB3L1	0.28603600702653353
CREB3L2	0.5175367500831259
CREB3L2-AS1	0.8865698331328219
CREB3L3	0.7461741169781653
CREB3L4	0.24317250226823425
CREB5	0.7271204079852743
CREBBP	0.1658870843066778
CREBL2	0.3550564404234703
CREBRF	0.9079939363826244
CREBZF	0.8838380441410494
CREG1	0.2507671270346363
CREG2	0.2028556441075542
CRELD1	0.8282613867436519
CRELD2	0.04053638644556229
CREM	0.4294066111873409
CRH	0.3921063952040189
CRHBP	0.9888854998585518
CRHR1	0.8242553791230642
CRHR2	0.7899020713945406
CRIM1	0.5504556529051786
CRIM1-DT	0.7431786649333949
CRIP1	0.4718473975938696
CRIP2	0.4718473975938696
CRIP3	0.4763079626894799
CRIPT	0.9110218283140568
CRISP1	0.2258736091262034
CRISP2	0.5281110132474863
CRISP3	0.5136566575324926
CRISPLD1	0.8928846710234335
CRISPLD2	0.376915973529394
CRK	0.823379016612193
CRKL	0.9424322685962688
CRLF1	0.12250580548647595
CRLF3	0.5233703114152506
CRLS1	0.27485485518132485
CRMA	0.5688804537909781
CRMP1	0.5362015799075415
CRNDE	0.5154955199975714
CRNKL1	0.6389854785875899
CRNN	0.8921697191280678
CROCC	0.445411600572217
CROCC2	0.9253046065326428
CROCCP2	0.08159820051710054
CROCCP3	0.15740770318333394
CROT	0.3575455018121786
CRP	0.7330197134545335
CRPPA	0.8383874970819576
CRPPA-AS1	0.9072669719759711
CRTAC1	0.9972595895536416
CRTAM	0.4515373118612148
CRTAP	0.1971955159860867
CRTC1	0.3028534501978438
CRTC2	0.3121243421409804
CRTC3	0.8296497879927959
CRTC3-AS1	0.5204443665631936
CRX	0.058665535795459474
CRY1	0.3874945881951017
CRY2	0.8954415061798167
CRYAA	0.9417087727072776
CRYAB	0.12682396479043745
CRYBA1	0.7876815001975592
CRYBA2	0.1413158971683091
CRYBA4	0.4087401966876753
CRYBB1	0.1363927843548886
CRYBB2	0.8253580299245246
CRYBB2P1	0.6276306924189538
CRYBB3	0.9288751154459264
CRYBG1	0.4843662442145141
CRYBG2	0.2540751406258805
CRYBG3	0.19640640216778035
CRYGA	0.7162257630262067
CRYGB	0.6868635431235288
CRYGC	0.7128474352766264
CRYGD	0.6275669541761375
CRYGN	0.7900346598913099
CRYGS	0.3303148931764098
CRYL1	0.7021886658603944
CRYM	0.0017342270565307571
CRYZ	0.0014107740986559758
CRYZL1	0.06099090502503901
CRYZL2P-SEC16B	0.3397128269130889
CS	0.41080819380282896
CSAD	0.3571021358876568
CSDC2	0.99188529875238
CSDE1	0.5565315574784483
CSE1L	0.6510031257476843
CSE1L-DT	0.5499024455838775
CSF1	0.2274786120265324
CSF1R	0.14705749130757034
CSF2	0.857423849127841
CSF2RB	0.8882233973077434
CSF3	0.09554852381435774
CSF3R	0.3134577362542017
CSGALNACT1	0.7762723758199391
CSGALNACT2	0.2295698092907276
CSGALNACT2-DT	0.3019113763777367
CSH1	0.08007319801030692
CSH2	0.17961613357598544
CSHL1	0.061193393315844835
CSK	0.5595310719051334
CSKMT	0.4266311542745831
CSMD1	0.8809503974285033
CSMD2	0.08947551940275816
CSMD2-AS1	0.20113828024344144
CSMD3	0.8472271164931686
CSN1S1	0.7556376801351568
CSN2	0.9637039306836572
CSN3	0.9911935675224116
CSNK1A1	0.33285903341708656
CSNK1A1L	0.7348450308320285
CSNK1D	0.9342184986112096
CSNK1E	0.2276648243882472
CSNK1G1	0.8243016569327695
CSNK1G2	0.060502749483074984
CSNK1G2-AS1	0.12688151265180034
CSNK1G3	0.8782643958265601
CSNK2A1	0.7163156454759451
CSNK2A2	0.4685830065549966
CSNK2A3	0.012185438682142669
CSNK2B	0.8930849068882769
CSNKA2IP	0.6540956680625365
CSPG4	0.04624942310022368
CSPG5	0.7166437243499928
CSPP1	0.7143110410047745
CSRNP1	0.8058572633459568
CSRNP2	0.4718004561037029
CSRNP3	0.8667501228845655
CSRP1	0.2267975045474133
CSRP1-AS1	0.3223564604477339
CSRP2	0.10820224996463944
CSRP3	0.3534106034392901
CSRP3-AS1	0.3293758240964218
CST1	0.3276253629011662
CST11	0.7013531619578828
CST13P	0.7000514840882055
CST2	0.04941425972281743
CST3	0.22835623307433014
CST4	0.5298628511375622
CST5	0.042356798796273236
CST6	0.40069181152141065
CST7	0.9722247960346077
CST8	0.6230683269005389
CST9	0.2918307439084614
CST9L	0.26000536791352435
CSTA	0.266743957361406
CSTB	0.6320882195289355
CSTF1	0.6674723864181303
CSTF2T	0.3378381540319381
CSTF3	0.4766162491822834
CSTF3-DT	0.3968684254819043
CSTL1	0.5859180898065243
CSTPP1	0.5862660528538854
CT62	0.739708048931669
CT66	0.6014107605968791
CT69	0.5589826266196031
CT70	0.6586965148764631
CT75	0.4137526245301487
CTAGE1	0.5395855420303083
CTAGE4	0.15804608550450394
CTAGE6	0.3256518900386946
CTAGE9	0.7652319922846879
CTBP1	0.11767209521757747
CTBP1-AS	0.20797680929734552
CTBP1-DT	0.08900388463829295
CTBP2	0.25886561763517296
CTBS	0.11837974957908505
CTC-338M12.4	0.8034290290920317
CTC1	0.2560875096117195
CTCF	0.3913110773595188
CTCF-DT	0.4722220769240648
CTCFL	0.3251105537481567
CTD-2194D22.4	0.6114218028577679
CTD-2350J17.1	0.5112721965160292
CTDNEP1	0.3520577148835476
CTDP1	0.5899724617330951
CTDP1-DT	0.2589920980399261
CTDSP1	0.917410208220802
CTDSP2	0.3083038345336301
CTDSPL	0.33423775119074683
CTDSPL2	0.2278136313952304
CTDSPL2-DT	0.10005429168968538
CTF1	0.9016366033790288
CTH	0.3685313129934861
CTHRC1	0.6173631514280827
CTIF	0.4023108787309762
CTLA4	0.473912664970406
CTNNA1	0.2044587888537472
CTNNA1-AS1	0.5035797813951588
CTNNA2	0.42565130031628384
CTNNA2-AS1	0.3994819414699229
CTNNA3	0.3711222291283571
CTNNAL1	0.4030697303453333
CTNNB1	0.06080975436551101
CTNNBIP1	0.6632454818854243
CTNNBL1	0.7505097636495799
CTNND1	0.3812276120764468
CTNND2	0.47009159527109795
CTNS	0.9210626767688744
CTNS-AS1	0.941512489002414
CTPS1	0.434513330519832
CTR9	0.5945484064558272
CTRB1	0.3897965671749951
CTRB2	0.2282869703330902
CTRC	0.9280279053270228
CTRL	0.20628221539718627
CTSA	0.6445038886409885
CTSB	0.012742314902713771
CTSC	0.612176164999916
CTSD	0.15773691526456235
CTSE	0.3618979047110085
CTSF	0.5843921412886129
CTSG	0.3497437782032227
CTSH	0.6022248384795469
CTSK	0.20296009127116335
CTSL	0.598440682704602
CTSL3P	0.7991719660041856
CTSO	0.024160690214970196
CTSS	0.1083381389010266
CTSV	0.5964793913564077
CTSW	0.5676689700438133
CTSZ	0.5274820307405819
CTTN	0.925841757257032
CTTN-DT	0.7407748755092041
CTTNBP2	0.8280810171783446
CTTNBP2NL	0.16622802629260436
CTU1	0.5080743490032252
CTU2	0.8746769345651864
CTXN1	0.13043416644807693
CTXN2	0.20941681648403795
CTXN2-AS1	0.0928150660682704
CTXN3	0.6924373722526089
CTXND1	0.6621681946019358
CTXND2	0.2941556153203041
CUBN	0.7720887251035953
CUEDC1	0.6367373277538629
CUEDC2	0.025142097187660584
CUL1	0.3495994690439808
CUL2	0.3914108672742699
CUL3	0.6659201129866248
CUL4A	0.3158202711124841
CUL5	0.3519187862318854
CUL7	0.0793545770944053
CUL9	0.7492836579882859
CUTA	0.5764624847347241
CUTC	0.5916057359574827
CUX1	0.20945993075802252
CUX2	0.6165183234567324
CUZD1	0.5388011664896007
CWC15	0.038153918261051134
CWC22	0.8282125592986176
CWC25	0.023083984427342497
CWC27	0.4612447828650465
CWF19L1	0.5539634331352592
CWF19L2	0.6437302743478783
CWH43	0.09019479190490436
CX3CL1	0.5487696248903499
CX3CR1	0.9659853541594712
CXADR	0.478295038400689
CXCL1	0.1429894245108974
CXCL10	0.6675349881806502
CXCL11	0.6958218942345393
CXCL12	0.4797418631119678
CXCL13	0.25235975974782104
CXCL14	0.14423896651066592
CXCL16	0.7737112229052285
CXCL17	0.7834341811486132
CXCL2	0.4204056403052816
CXCL3	0.2000218934427272
CXCL5	0.15635014034430975
CXCL6	0.1726355684222345
CXCL8	0.2978077829363956
CXCL9	0.6660995199181997
CXCR1	0.8641083990201379
CXCR2	0.8531984481186676
CXCR4	0.4653047059525962
CXCR5	0.400162946589505
CXCR6	0.6691202611017781
CXXC1	0.5115000021130267
CXXC4	0.33349281860952595
CXXC4-AS1	0.6844874976118587
CXXC5	0.4830102168998832
CXXC5-AS1	0.30546207137667225
CYB561	0.6990822533315437
CYB561A3	0.6107482675021394
CYB561D1	0.2920091896469606
CYB561D2	0.7944832350580445
CYB5A	0.9906739217142582
CYB5B	0.14237390025108174
CYB5D1	0.2090392863257544
CYB5D2	0.5373738712960776
CYB5R1	0.6054365495266878
CYB5R2	0.5094890814214295
CYB5R3	0.2149096546378907
CYB5R4	0.4732615088337097
CYB5RL	0.6002379476231221
CYBA	0.9466260834645456
CYBC1	0.004964023824371444
CYBRD1	0.6325069480858128
CYC1	0.17692826565147934
CYCS	0.7906585463647464
CYFIP2	0.6737851873224691
CYGB	0.7429888892217664
CYLC2	0.5859890154297763
CYLD	0.346802427708576
CYLD-AS1	0.27239466373657145
CYMP-AS1	0.369365084396074
CYP11A1	0.6896954542860816
CYP11B1	0.30834548438259024
CYP11B2	0.29080912743813825
CYP17A1	0.0034108949205549077
CYP19A1	0.21171402975427575
CYP1A1	0.33949829533946074
CYP1A2	0.4499145970402143
CYP1B1	0.07205684696574838
CYP1B1-AS1	0.2306267109759556
CYP20A1	0.18356756137080726
CYP21A2	0.6300875483148416
CYP24A1	0.8172018878072502
CYP26A1	0.2556560106843793
CYP26B1	0.9091919277155618
CYP26C1	0.21374513464022596
CYP26C1-DT	0.1888496807986711
CYP27A1	0.8200285519560053
CYP27B1	0.2391030604937223
CYP27C1	0.6507452572461775
CYP2A13	0.1535491689072372
CYP2A6	0.671230232199161
CYP2A7	0.5452172823585029
CYP2B6	0.2324884176109226
CYP2B7P	0.26642492447677263
CYP2C18	0.5794059249143478
CYP2C19	0.5657402251483641
CYP2C8	0.6008669705774483
CYP2C9	0.476799800972305
CYP2D6	0.2623107815953865
CYP2D7	0.2905656553785433
CYP2E1	0.4500016889940301
CYP2F1	0.12205949177499832
CYP2G1P	0.3839583089346559
CYP2J2	0.2685915708903954
CYP2R1	0.9208489559610556
CYP2S1	0.13612767464965786
CYP2U1	0.1722189141875352
CYP2U1-AS1	0.22940966394416476
CYP2W1	0.21163931980522505
CYP39A1	0.5533792065547894
CYP3A4	0.28007763329055546
CYP3A43	0.9377551663350144
CYP3A5	0.18700987494007626
CYP3A7	0.1947468827216324
CYP3A7-CYP3A51P	0.2066883108485031
CYP46A1	0.06340105322524109
CYP4A11	0.10286068808356713
CYP4A22	0.40603812077483
CYP4A22-AS1	0.5648522465104778
CYP4B1	0.4270138202530757
CYP4F11	0.16325695399655127
CYP4F12	0.10222569274096444
CYP4F2	0.1779357991590883
CYP4F22	0.5503537849158789
CYP4F26P	0.4568540206370997
CYP4F29P	0.9669585089466984
CYP4F3	0.1601674603401947
CYP4F30P	0.06579
CYP4F35P	0.13809496258394782
CYP4F8	0.4271844914479358
CYP4V2	0.8403491258590686
CYP4X1	0.7353146651113422
CYP4Z1	0.6268610542703652
CYP4Z2P	0.22480936437710453
CYP51A1	0.2847069942898576
CYP51A1-AS1	0.28298917885072783
CYP7A1	0.6919840392663362
CYP7B1	0.14422806822168555
CYP8B1	0.2053468198441018
CYREN	0.9039408938773617
CYRIA	0.7199687548652413
CYRIB	0.6667488162198696
CYS1	0.6181266418241763
CYSLTR2	0.8115348119030228
CYSRT1	0.798191090282242
CYSTM1	0.10027893377187214
CYTH1	0.6234706146231015
CYTH2	0.422732515653974
CYTH3	0.14039531418344886
CYTH4	0.5234584448476688
CYTIP	0.27273839775145386
CYTL1	0.17661997007070165
CYTOR	0.022368601326660964
CYYR1	0.5978773087098205
CYYR1-AS1	0.754785476135782
CZIB	0.36754167955045
CZIB-DT	0.32108451676911764
D21S2088E	0.6840406234975498
D2HGDH	0.5639798034775636
DAAM1	0.7934665266925178
DAAM2	0.2699417066289257
DAAM2-AS1	0.7044687536674366
DAB1	0.5196763219057273
DAB1-AS1	0.8263092853374451
DAB2	0.6155398443271026
DAB2IP	0.26105547872532875
DACH1	0.04179399873757533
DACT1	0.3667815292022956
DACT2	0.10836249390776516
DACT3	0.023517834697779242
DACT3-AS1	0.01847610108086051
DAD1	0.1069012455257567
DAG1	0.012671242742630762
DAGLA	0.5196502280221053
DAGLB	0.5078296382353454
DALRD3	0.2655554244760533
DANCR	0.16541251789835132
DAND5	0.7383562676943238
DAO	0.016490323822094092
DAOA	0.3690267542353195
DAOA-AS1	0.3771937740129129
DAP	0.9202144905426156
DAP-DT	0.5361531527897896
DAP3	0.929944823478899
DAPK1	0.55605141107601
DAPK1-IT1	0.7183102627293008
DAPK2	0.4429630743822409
DAPK3	0.13053802667311698
DAPL1	0.031484992120209554
DAPP1	0.6836118447501801
DARS1	0.7473217797234211
DARS1-AS1	0.7513120465627751
DARS2	0.571635650108133
DAW1	0.015616574783834491
DAXX	0.883566259139209
DAZAP1	0.7369760673891328
DAZAP2	0.20857822846085186
DAZL	0.7374494218573464
DBF4	0.06883395222696563
DBF4B	0.07824169799471213
DBH	0.6837697464315946
DBH-AS1	0.4009641721529554
DBI	0.08974069766845233
DBN1	0.5177835435005117
DBNDD1	0.2210484253850319
DBNDD2	0.6540101861622444
DBNL	0.012328141655698788
DBP	0.9860730317572564
DBR1	0.3430138792758566
DBT	0.7364651794319573
DBX1	0.7383246679638968
DBX2	0.16354802043861688
DBX2-AS1	0.110848403640939
DCAF1	0.5629886995079099
DCAF10	0.13311244243323372
DCAF11	0.1228310221989366
DCAF12	0.9661931147044128
DCAF13	0.9158638157459348
DCAF15	0.2706431764609572
DCAF16	0.1769415532121778
DCAF17	0.327570479386235
DCAF4	0.426541978135022
DCAF4L1	0.6023150426318004
DCAF4L2	0.3613352383837645
DCAF5	0.10135705791746637
DCAF6	0.01352438382571336
DCAF7	0.41255605657177663
DCAF8	0.42475346706389816
DCAF8-DT	0.17976299029946186
DCAKD	0.31659993872728176
DCANP1	0.6818433065028724
DCBLD1	0.07389160594857512
DCBLD2	0.5656717712274387
DCC	0.12955833142991674
DCD	0.6986430118846985
DCDC1	0.8049680348721618
DCDC2	0.0965515808816974
DCDC2B	0.3392489931672702
DCDC2C	0.4613832587396209
DCHS1	0.27477939269000473
DCHS1-AS1	0.8745653587534463
DCHS2	0.2294060718465815
DCK	0.530604057236849
DCLK1	0.7758685440433029
DCLK2	0.9373916151337138
DCLK3	0.10497711716988324
DCLRE1A	0.6544364375953832
DCLRE1B	0.17017000847374564
DCLRE1C	0.4130511739521063
DCN	0.8182867009522188
DCP1A	0.16780628176166862
DCP1B	0.26487112000817514
DCP2	0.6843991952210047
DCPS	0.6055215342795877
DCST1	0.8856182635284267
DCST1-AS1	0.8782115190772875
DCST2	0.8566765655209381
DCSTAMP	0.5373392610541426
DCT	0.16647400927760164
DCTD	0.4785514875420827
DCTN1	0.7484276552690062
DCTN1-AS1	0.7691515086012222
DCTN2	0.2727631487660289
DCTN3	0.6146847181422697
DCTN4	0.9168219181425512
DCTN5	0.2747832826802088
DCTN6	0.24565232414630125
DCTN6-DT	0.18445303907256988
DCTPP1	0.7809335932611096
DCUN1D1	0.6101114154445179
DCUN1D2	0.9174690992603062
DCUN1D2-AS	0.8945915402386662
DCUN1D3	0.936046981480064
DCUN1D4	0.2529034645495373
DCUN1D5	0.209134849038552
DCXR	0.3548708539243082
DCXR-DT	0.3548708539243082
DDA1	0.7385617579309327
DDAH1	0.02480733146512576
DDAH2	0.9063802650325844
DDB1	0.6220100771962214
DDB2	0.30128826681721044
DDC	0.5073876921670865
DDC-AS1	0.39710678962319607
DDHD1	0.6680143243287254
DDHD1-DT	0.4626960566357528
DDHD2	0.4826945030902275
DDI1	0.4521469452105626
DDI2	0.7834843839937577
DDIAS	0.9098121327605684
DDIT3	0.2519348830747287
DDIT4	0.4372375491416848
DDIT4L	0.8969706938686772
DDIT4L-AS1	0.8746707955809473
DDN	0.7607515727347758
DDN-AS1	0.8001967801831842
DDO	0.2124696281874228
DDOST	0.036696935441099136
DDR1	0.8448029213941306
DDR1-DT	0.9168571851275809
DDR2	0.3057559284236059
DDRGK1	0.6834872998894385
DDT	0.22402720532624504
DDTL	0.21173008945813612
DDX1	0.8718926022196551
DDX10	0.9587583807511466
DDX11	0.526185471707695
DDX11-AS1	0.7603615246749571
DDX17	0.6053364349380106
DDX18	0.9308513736349228
DDX19A	0.21967429578879424
DDX19A-DT	0.1765451310000571
DDX19B	0.19428815248147774
DDX20	0.19865452195256686
DDX21	0.5295819708480818
DDX23	0.8210447178501903
DDX24	0.1298282766831929
DDX25	0.2700758259676229
DDX27	0.5662845957897664
DDX28	0.35240994368313017
DDX31	0.4754025071423512
DDX39A	0.3499957284263793
DDX39B	0.7186122701491003
DDX39B-AS1	0.7451460033069954
DDX3ILA1	0.2527639445185075
DDX4	0.5184789455562152
DDX41	0.7205739637513351
DDX42	0.19939180177431887
DDX43	0.7451430330744292
DDX46	0.4354931846507885
DDX47	0.7817728642215107
DDX49	0.8655029715262397
DDX5	0.9669403935842792
DDX50	0.5863010345893261
DDX51	0.7691328177234227
DDX52	0.928890062437987
DDX54	0.4444441302695818
DDX55	0.04329630648356336
DDX56	0.2532578961489246
DDX59	0.1081397103196382
DDX59-AS1	0.19568834345738567
DDX6	0.1897076405836776
DDX60	0.17621770410144602
DDX60L	0.6422405202100799
DEAF1	0.14425335110593795
DECR1	0.2549612257163574
DECR2	0.916260618141548
DEDD	0.9181749947532624
DEDD2	0.9903301582208308
DEF6	0.2119575841806075
DEF8	0.2212937266999489
DEFA1	0.32013587261516563
DEFA1B	0.34572544406261496
DEFA3	0.2351135724611797
DEFA4	0.40098431692963815
DEFA5	0.16544712765025604
DEFA6	0.23068421214496224
DEFB1	0.18939144285408727
DEFB103B	0.1226
DEFB108B	0.3137578062748641
DEFB110	0.978572648263328
DEFB112	0.9267563392685538
DEFB113	0.8803599757826011
DEFB114	0.7217069267196374
DEFB115	0.4068484429924189
DEFB116	0.3889975615081259
DEFB118	0.26118145844792073
DEFB119	0.29762210666885136
DEFB121	0.2782072117786956
DEFB122	0.2783309269825241
DEFB123	0.2917492791745201
DEFB124	0.29270431407955866
DEFB125	0.3159672549675848
DEFB126	0.037190235399401805
DEFB127	0.040254468834077406
DEFB128	0.058270061446175976
DEFB129	0.28199432669809105
DEFB131A	0.08837652920556249
DEFB131B	0.2103
DEFB132	0.6572704562988185
DEFB134	0.23094639077329304
DEFB135	0.21206488361800704
DEFB136	0.204664848905854
DEFB4B	0.1226
DEGS1	0.2526519170906856
DEGS2	0.6836859258278944
DEK	0.17765067075145102
DELE1	0.5521997257969615
DELEC1	0.3010970723104465
DENND10	0.6655382255863256
DENND11	0.20978899775016507
DENND1A	0.8296707306976447
DENND1B	0.26010717312596604
DENND1C	0.4908244178437857
DENND2A	0.612202357110899
DENND2B	0.19193050970414768
DENND2B-AS1	0.3865706170544335
DENND2C	0.8704939354847845
DENND2D	0.5241200169524989
DENND3	0.3420853179190395
DENND3-AS1	0.2811989806459547
DENND4A	0.4088654783389392
DENND4B	0.3183559293414019
DENND4C	0.5968159408586466
DENND5A	0.8682652858264548
DENND5B	0.4552504337613738
DENND5B-AS1	0.043863683105322016
DENND6A	0.1576714919373124
DENND6A-AS1	0.13500160710170514
DENND6A-DT	0.3261648361890161
DENND6B	0.7684594286551162
DENR	0.97051628752308
DEPDC1	0.18211502713025865
DEPDC1-AS1	0.1494829386105962
DEPDC1B	0.4262848680971991
DEPDC4	0.997627074925663
DEPDC5	0.9808850002194368
DEPDC7	0.6309175692448791
DEPP1	0.2506534473926318
DEPTOR	0.4067602850847781
DEPTOR-AS1	0.4257208935109097
DERA	0.9430125950738559
DERL1	0.3242176019549385
DERL2	0.3709058685301453
DERL3	0.9016873824601184
DERPC	0.1838778304313712
DES	0.7523046588721394
DESI1	0.9887681683835576
DESI2	0.8069968390850032
DET1	0.08609564412698756
DEUP1	0.02083821452188006
DEXI	0.033443337947413
DFFA	0.16309513134575054
DFFB	0.159411459191649
DGAT1	0.9679188325409998
DGAT2	0.7842449212069407
DGAT2-DT	0.7522830153305025
DGCR11	0.7949816772413723
DGCR2	0.7551700846704241
DGCR5	0.9468389332661752
DGCR6	0.8954852605616934
DGCR6L	0.8364275850701854
DGCR8	0.5594303211588768
DGKA	0.0634514163680418
DGKB	0.32359237843836197
DGKD	0.8386250391404286
DGKE	0.9493987780780492
DGKG	0.9397640034550956
DGKH	0.7491850447363189
DGKI	0.02962814150556908
DGKQ	0.7262769846840607
DGKZ	0.4529106839777807
DGLUCY	0.9023450205997476
DGUOK	0.11985001099069326
DGUOK-AS1	0.10114516314368333
DHCR24	0.02034975397965194
DHCR24-DT	0.021295105014200733
DHCR7	0.7590830728342894
DHDDS	0.3700722853186635
DHDDS-AS1	0.19088704976723825
DHDH	0.8818155402123441
DHFR	0.23012043907617885
DHFR2	0.8737660375302001
DHH	0.9606800549655216
DHODH	0.7317155336733754
DHPS	0.42545981217563866
DHRS1	0.3941085421836745
DHRS11	0.8300476020511393
DHRS12	0.2311054585915245
DHRS13	0.28316848109822823
DHRS2	0.18740538449709687
DHRS3	0.9025479665291126
DHRS4	0.16093606596118515
DHRS4-AS1	0.04796455290030455
DHRS4L1	0.14653145877223672
DHRS4L2	0.4444211860942796
DHRS7	0.33910342570839336
DHRS7B	0.6223440742566414
DHRS7C	0.2522762008066595
DHRS9	0.3446448417095176
DHTKD1	0.4960237250935735
DHX15	0.031319574579420466
DHX16	0.1287211807672375
DHX29	0.4194297914913809
DHX30	0.5869391552600534
DHX32	0.21954123218119387
DHX33	0.6041504738116337
DHX33-DT	0.5642650488539155
DHX34	0.19517913868361308
DHX35	0.39644166856298974
DHX35-DT	0.32516772528162324
DHX36	0.06505873770610128
DHX37	0.1856089011497472
DHX38	0.6338134227537482
DHX40	0.35837220872744713
DHX57	0.7679822470163256
DHX58	0.1968528026764788
DHX8	0.9904341826749952
DHX9	0.9596996129327776
DHX9-AS1	0.9691272760441004
DIABLO	0.29516689466964585
DIAPH1	0.5199988046042037
DIAPH1-AS1	0.3631032365209033
DIAPH3	0.2348316627635724
DIAPH3-AS1	0.4380455606899875
DIAPH3-AS2	0.265926472324344
DICER1	0.7567594504944409
DICER1-AS1	0.8009046815954632
DIDO1	0.6045646033632845
DIMT1	0.8196080525531172
DINOL	0.6728847558506672
DIO1	0.2160679532602069
DIO2	0.8151159518579931
DIO2-AS1	0.6962912511730313
DIO3	0.19626429032944231
DIO3OS	0.2548735160300757
DIP2A	0.8547667882333223
DIP2A-IT1	0.7209568243427171
DIP2B	0.7609240125745032
DIP2C	0.4466156959405184
DIP2C-AS1	0.7880059075833445
DIPK1A	0.3704367777199573
DIPK1B	0.5116625861905388
DIPK1C	0.8708231874416514
DIPK2A	0.5969086441839332
DIRAS1	0.048160186123703715
DIRAS2	0.4097891955302468
DIRAS3	0.4064818247670101
DIRC1	0.1723324384674314
DIRC3	0.3852230774009879
DIRC3-AS1	0.9878966117604872
DIS3	0.2510689541413619
DIS3L	0.5493742726261046
DIS3L-AS1	0.17827488241665804
DIS3L2	0.935631720329461
DISC1	0.2904310643620057
DISC1-IT1	0.936420660534032
DISC1FP1	0.43356220002633145
DISP1	0.05004159070902348
DISP2	0.4307444146898586
DISP3	0.044221851673646013
DIXDC1	0.05373756306203786
DKFZP434A062	0.4685745065334293
DKK1	0.31383592802415483
DKK2	0.7865586697824785
DKK3	0.5663694511930263
DKK4	0.7699917665401321
DKKL1	0.6845791096765732
DLAT	0.03551048537281104
DLC1	0.5788792578820273
DLD	0.992798159800528
DLEC1	0.6076482707763171
DLEU1	0.22990651986079635
DLEU2	0.15453977847889933
DLEU2L	0.8192092324026687
DLEU7	0.29879800981017945
DLG1	0.9078012610762992
DLG1-AS1	0.5408211766343117
DLG2	0.8512543070051833
DLG2-AS2	0.5716851176738984
DLG4	0.3212030650551846
DLG5	0.8740768665690042
DLG5-AS1	0.8017776285657845
DLGAP1	0.15020478053114902
DLGAP1-AS1	0.4553755406680917
DLGAP1-AS2	0.17490817603071113
DLGAP1-AS3	0.027891707160064002
DLGAP1-AS4	0.7142990909164862
DLGAP1-AS5	0.6825828134032753
DLGAP2	0.5030397230327125
DLGAP2-AS1	0.4727572660738396
DLGAP3	0.5427882577574786
DLGAP4	0.6781006380983026
DLGAP4-AS1	0.7881924290484225
DLGAP5	0.11911945554053145
DLK1	0.7592089533075246
DLK2	0.40057764683343183
DLL1	0.9483914856454156
DLL3	0.020866716400210872
DLL4	0.4564285123141938
DLST	0.03479765656353917
DLX1	0.037219569234435416
DLX2	0.031574723738251764
DLX2-DT	0.02975598232146415
DLX3	0.729739585416566
DLX4	0.7148036930640658
DLX5	0.8501113910586378
DLX6	0.9211202979638056
DLX6-AS1	0.8587680172621412
DM1-AS	0.4537343461600939
DMAC1	0.6818214005417953
DMAC2	0.6507447762488153
DMAC2L	0.598787326054174
DMAP1	0.48304072394371206
DMBT1	0.5148315029565985
DMBX1	0.9867498394606762
DMC1	0.5309873988011063
DMGDH	0.4862360718996006
DMKN	0.3235097018557167
DMP1	0.6889978620755589
DMPK	0.4989638100076428
DMRT1	0.0957952176145741
DMRT2	0.2747378142391016
DMRT3	0.20852561262360506
DMRTA1	0.9913833819847082
DMRTA2	0.9586197932618604
DMRTB1	0.004508382036321257
DMRTC2	0.9468319806378558
DMTF1	0.3241943497032769
DMTF1-AS1	0.33478712479038397
DMTN	0.1680137887938311
DMWD	0.5226304696977996
DMXL1	0.15688472916152008
DMXL1-DT	0.16571071079329008
DMXL2	0.6669020550392981
DNA2	0.8920787459368219
DNAAF1	0.9419869247481798
DNAAF10	0.904526095432892
DNAAF11	0.0979846443832174
DNAAF2	0.8741230217343608
DNAAF3	0.34524951296839684
DNAAF3-AS1	0.21741478379803308
DNAAF4	0.2431149130729701
DNAAF4-CCPG1	0.28078239229835456
DNAAF5	0.5774642496002353
DNAAF8	0.3983271142492952
DNAAF9	0.9294940108506264
DNAH1	0.35912754218140186
DNAH10	0.4934261124867718
DNAH10OS	0.9468533960555376
DNAH11	0.1736262943681715
DNAH12	0.1755827950613046
DNAH14	0.826305586312328
DNAH17	0.6867266442394274
DNAH17-AS1	0.8217028868003728
DNAH2	0.2234129710642329
DNAH3	0.13638454477636475
DNAH5	0.06636044047976912
DNAH6	0.024564123491409462
DNAH7	0.9947046779304868
DNAH8	0.623058227974878
DNAH8-AS1	0.4864351045674677
DNAH8-DT	0.5974471245058237
DNAH9	0.652910532374312
DNAI1	0.9512304091389778
DNAI2	0.3131910301730341
DNAI3	0.6209120040221684
DNAI4	0.9934233763033976
DNAI7	0.7923470369256629
DNAJA1	0.04009600514892053
DNAJA2	0.4225847884415148
DNAJA2-DT	0.5738317596818875
DNAJA3	0.054950864858719584
DNAJA4	0.09785585062493872
DNAJA4-DT	0.11946348207286987
DNAJB1	0.3849497282390846
DNAJB11	0.3871335292447911
DNAJB12	0.6158992025011698
DNAJB13	0.3194959974471353
DNAJB14	0.9524173453051789
DNAJB2	0.22867040745508554
DNAJB4	0.6674131066712745
DNAJB5	0.4154480954517589
DNAJB5-DT	0.485477410413879
DNAJB6	0.4884448867805765
DNAJB7	0.6357974109988004
DNAJB8	0.7572292403359686
DNAJB8-AS1	0.7711896895812003
DNAJB9	0.1347548450687135
DNAJC1	0.8964852950735008
DNAJC10	0.5309553540576689
DNAJC11	0.17628394122668894
DNAJC12	0.06339220084147579
DNAJC13	0.5642037328345949
DNAJC14	0.8901906179283612
DNAJC15	0.11142435581358257
DNAJC16	0.7817195808753423
DNAJC17	0.7003432576161304
DNAJC18	0.3459082908477828
DNAJC19	0.9135649641916218
DNAJC2	0.9790957689521996
DNAJC21	0.2138144650222863
DNAJC22	0.20038796663676334
DNAJC24	0.8276755284814299
DNAJC25	0.2863110654531719
DNAJC25-GNG10	0.3064430215327961
DNAJC27	0.2526535480954601
DNAJC27-AS1	0.12363813372028833
DNAJC28	0.0380492915100652
DNAJC3	0.3829950974062685
DNAJC3-DT	0.5357754921363281
DNAJC30	0.6455806420562546
DNAJC4	0.4357006544164527
DNAJC5	0.7195797161194706
DNAJC5B	0.6670078032096312
DNAJC5G	0.6918819618371329
DNAJC6	0.21470895450038094
DNAJC7	0.23015091342657504
DNAJC8	0.178873880754298
DNAJC9	0.2281274682998399
DNAJC9-AS1	0.2308675737683296
DNAL1	0.936249840655942
DNAL4	0.6335637415497173
DNALI1	0.5935841608874065
DNASE1	0.8573447591808606
DNASE1L2	0.28822705458777226
DNASE1L3	0.6179227385998363
DNASE2	0.2110317704421658
DNASE2B	0.4973067309658032
DND1	0.6843619662984606
DNER	0.03769575768091405
DNHD1	0.0794915241755334
DNLZ	0.5642373447575277
DNM1	0.2400011011840778
DNM1L	0.9627076240659196
DNM1P35	0.1370345906893134
DNM2	0.5239806182684835
DNM3	0.2417629919932759
DNM3-IT1	0.5501775282911898
DNM3OS	0.2954517231587833
DNMBP	0.9615579756172751
DNMBP-AS1	0.8792611536010181
DNMT1	0.3741058092459368
DNMT3A	0.881845931367107
DNMT3B	0.5746828450027649
DNMT3L	0.3062089723665253
DNMT3L-AS1	0.4785387801780685
DNPEP	0.5322466642846712
DNPEP-AS1	0.7925261932329226
DNPH1	0.6469399779730173
DNTT	0.010716047818068564
DNTTIP1	0.9412964583124712
DNTTIP2	0.6778335937628641
DOC2A	0.6588568411613771
DOC2B	0.8629372357050799
DOCK1	0.4038732448939545
DOCK10	0.9811906107716744
DOCK2	0.04890205823483107
DOCK3	0.5100188857546367
DOCK4	0.4088301640530216
DOCK4-AS1	0.14907373482505032
DOCK5	0.6240200401611264
DOCK6	0.8035694035201453
DOCK7	0.17716377390885246
DOCK7-DT	0.21632574925840264
DOCK8	0.7873644043551257
DOCK8-AS1	0.6449901332642751
DOCK8-AS2	0.2406493967094608
DOCK9	0.5870271973501799
DOCK9-AS1	0.6181872194510181
DOCK9-DT	0.5232509295364562
DOHH	0.6108481212705952
DOK1	0.7855206399861819
DOK2	0.670716223751852
DOK3	0.6669514054464342
DOK4	0.8934621380169661
DOK5	0.2143893312988303
DOK6	0.9344658000540969
DOK7	0.3154300804426167
DOLK	0.13700204039173994
DOLPP1	0.17448658508670362
DONSON	0.06301118583719567
DOP1A	0.17307501110254805
DOP1B	0.05441436601066285
DOT1L	0.16203778984379924
DPAGT1	0.8249281563208612
DPCD	0.3817552452465523
DPEP1	0.6552220223227779
DPEP2	0.3221434668742585
DPEP2NB	0.36568676862957694
DPEP3	0.2867050354264982
DPF1	0.2144754031930758
DPF2	0.16992101324498055
DPF3	0.4616249192778266
DPH1	0.3572741325674749
DPH1-AS1	0.4409616931450285
DPH2	0.013982968711482968
DPH3	0.3415518376311115
DPH5	0.446123249367234
DPH5-DT	0.5177558774506071
DPH6	0.2943239086099935
DPH6-DT	0.4768259020911456
DPH7	0.8624207213319104
DPM1	0.6152928738615843
DPM2	0.9332324188740464
DPM3	0.8622951068076538
DPP10	0.7538327382368353
DPP10-AS1	0.8578213823570585
DPP10-AS2	0.19471776704207328
DPP10-AS3	0.17276262896688688
DPP3	0.6009926792947062
DPP3-DT	0.5482167527454518
DPP4	0.5771159173955211
DPP4-DT	0.6185245343961997
DPP6	0.6338567170835453
DPP7	0.44376560651713226
DPP8	0.11870366386941428
DPP9	0.6246708375851561
DPP9-AS1	0.7619836835764185
DPPA2	0.13767307804374895
DPPA4	0.2588629611319218
DPPA5	0.6573313790536384
DPRX	0.8763314485586152
DPT	0.8538403540223343
DPY19L1	0.5844822605223473
DPY19L2	0.03125640576351868
DPY19L2P2	0.9850248067707624
DPY19L2P3	0.5038885469335384
DPY19L2P4	0.07521497910313912
DPY19L3	0.5203398179847499
DPY19L3-DT	0.2698372789868754
DPY19L4	0.3087555704508462
DPY30	0.22229392681532129
DPYD	0.3524462875496077
DPYD-AS1	0.4832385023102306
DPYD-AS2	0.2341607892157945
DPYD-IT1	0.3308206564894972
DPYS	0.5668508075245333
DPYSL2	0.3690840768310848
DPYSL3	0.14492845900511242
DPYSL4	0.6139757219088666
DPYSL5	0.14243556476841446
DQX1	0.6716064848180389
DR1	0.932948652131784
DRAIC	0.4501850866207503
DRAM1	0.7865110881222441
DRAM2	0.604562615701985
DRAP1	0.5567002120013389
DRAXIN	0.40007868840068495
DRC1	0.005400530130303449
DRC3	0.8007867355881744
DRC7	0.007428681901540279
DRD1	0.07709854101982566
DRD2	0.4700476120700797
DRD3	0.7785478317464418
DRD4	0.23234407115612846
DRD5	0.07784867717942145
DRG1	0.8668117181960997
DRG2	0.4706139564479636
DRGX	0.4424376690664304
DRICH1	0.9131996264413204
DROSHA	0.028217064062263764
DSC1	0.9682009380427264
DSC2	0.1474779458046404
DSC3	0.06482961384321861
DSCAM	0.7639885004667026
DSCAM-AS1	0.4375956305893256
DSCAM-IT1	0.5429522287991106
DSCAML1	0.8253573603062363
DSCAS	0.9514996454672586
DSCC1	0.2870038954488262
DSCR10	0.2618366999506466
DSCR4	0.31652215740634904
DSCR4-IT1	0.4924401043523933
DSCR8	0.2998058305438644
DSCR9	0.6304607646445279
DSE	0.1572203233881933
DSEL	0.3805055490003989
DSEL-AS1	0.6513355611970857
DSG1	0.903678100795122
DSG1-AS1	0.8459567826633431
DSG2	0.5785886479817259
DSG2-AS1	0.6436460792388199
DSG3	0.4680461696478903
DSG4	0.8624228422636178
DSN1	0.6201471365356517
DSP	0.4256565088048028
DSP-AS1	0.2973403432899148
DSPP	0.33152046539381097
DST	0.9406022692145388
DST-AS1	0.6988353249046023
DSTN	0.9513512433056828
DSTNP2	0.8163990074089489
DSTYK	0.28675696565693976
DTD1	0.3567254307086415
DTD1-AS1	0.0616935835360482
DTD2	0.21649475814430047
DTHD1	0.3702235424893093
DTL	0.997311413051846
DTNA	0.7011058485833519
DTNB	0.7108890206362477
DTNB-AS1	0.2744508425953862
DTNBP1	0.9865193488188886
DTWD1	0.8333004041988218
DTWD2	0.5401339307672223
DTX1	0.6850259727882073
DTX2	0.08590625312923944
DTX2P1-UPK3BP1-PMS2P11	0.10863044547872124
DTX3	0.5355115259897387
DTX3L	0.7982206102783767
DTX4	0.3188507169951983
DTYMK	0.9784086514953452
DUBR	0.2571787826587573
DUOX1	0.7621729423815699
DUOX2	0.7771973348066217
DUOXA1	0.7685963125250423
DUOXA2	0.7821132757889394
DUS1L	0.4418101855887541
DUS2	0.3099437614878586
DUS3L	0.8010244466520182
DUS4L	0.25382630107388976
DUS4L-BCAP29	0.2379947671144176
DUSP1	0.5691267205967732
DUSP10	0.365543022029265
DUSP11	0.9959883490881676
DUSP12	0.4217244831431536
DUSP13	0.3832648780920127
DUSP14	0.5709716141890945
DUSP15	0.5405831397852983
DUSP16	0.3888308616578303
DUSP18	0.9472626865973991
DUSP19	0.6479412145368709
DUSP2	0.04073367154706753
DUSP22	0.4790104567139818
DUSP23	0.8335244070802506
DUSP26	0.07741559485387911
DUSP28	0.02041490277878172
DUSP29	0.41203967890540494
DUSP3	0.5663139558726811
DUSP4	0.18280936990273555
DUSP5	0.008953838172921558
DUSP5-DT	0.06477611720282644
DUSP6	0.15312155348974554
DUSP7	0.191097467570416
DUSP8	0.3798376740537953
DUT	0.32198546158182484
DUT-AS1	0.5023024073900421
DUXA	0.799923383223434
DUXB	0.37665752199215136
DVL1	0.968442821660866
DVL2	0.3671269016361358
DVL3	0.18115722137560114
DXO	0.6844618385595314
DYDC1	0.4655934764353256
DYDC2	0.4551082905965737
DYM	0.4914625298836693
DYM-AS1	0.2773303803874785
DYNAP	0.8656019036650828
DYNC1H1	0.6091699108179804
DYNC1I1	0.9530388611845756
DYNC1I2	0.5338370607642514
DYNC1LI1	0.5116273544833513
DYNC1LI2	0.465957234932438
DYNC1LI2-DT	0.40566505467805775
DYNC2H1	0.3071785295693352
DYNC2I1	0.23679833964221916
DYNC2I2	0.2637768502050816
DYNC2LI1	0.8311248134131014
DYNLL1	0.421766032346492
DYNLL2	0.3147217614061081
DYNLL2-DT	0.326129332010877
DYNLRB1	0.15718883422480878
DYNLRB2	0.4660459580839516
DYNLRB2-AS1	0.8710020761768119
DYNLT1	0.3612202440232565
DYNLT2	0.8515866032392881
DYNLT2B	0.4005109990148326
DYNLT4	0.2080435379494716
DYNLT5	0.9902763167391588
DYRK1A	0.34395903728237204
DYRK1B	0.08298345436523957
DYRK2	0.5837635606873406
DYRK3	0.23235419351475706
DYRK3-AS1	0.1345650693891997
DYRK4	0.3600510223453597
DYSF	0.8224445061279069
DYTN	0.16113890611167758
DZANK1	0.8900980527860283
DZIP1	0.4035663025394063
DZIP1L	0.21752663393083355
DZIP3	0.1066751995187324
E2F1	0.6293933590428029
E2F2	0.7311662205997802
E2F3	0.4568386102910634
E2F3-IT1	0.5898986462644437
E2F4	0.209505780010242
E2F5	0.7929233544409287
E2F5-DT	0.9103777614372376
E2F6	0.07153985546038694
E2F7	0.4557631655574053
E2F8	0.23498067708886625
E4F1	0.2997735998773437
EAF1	0.05569766701890033
EAF1-AS1	0.06525680247329296
EAF2	0.7869232842413427
EAPP	0.4759247407672185
EARS2	0.9340951230926321
EBAG9	0.7603327626991371
EBF1	0.3083712017588868
EBF2	0.2759252509100325
EBF3	0.6747321094475456
EBF3-AS1	0.21817568679047686
EBF4	0.8103028961098558
EBI3	0.5005261340261514
EBLN1	0.9567329922545886
EBLN2	0.007145514835866895
EBLN3P	0.06052542751173884
EBNA1BP2	0.3678019857588157
EBPL	0.15848519318423893
ECD	0.2149828776594944
ECE1	0.13869593997700586
ECE1-AS1	0.05851255167557318
ECE2	0.5982651019098516
ECEL1	0.08469490902344362
ECEL1P2	0.9483426818909128
ECH1	0.07239172623501572
ECHDC1	0.6177569171915196
ECHDC2	0.8671466001841392
ECHDC3	0.6375109253763913
ECHS1	0.555166658618056
ECI1	0.2680955651538183
ECI1-AS1	0.25811237819821314
ECI2	0.6601898126554189
ECI2-DT	0.6265605535292503
ECM1	0.6034592135947325
ECM2	0.7393109161909824
ECPAS	0.4590552763633372
ECRG4	0.4887884714040818
ECSCR	0.2864995006577233
ECSIT	0.6892379511943689
ECT2	0.5023334409173461
ECT2L	0.9206693645435792
EDAR	0.529506283683203
EDARADD	0.27846540044080403
EDC3	0.14470251782163718
EDC4	0.13854565733544832
EDDM13	0.8473116220509795
EDDM3A	0.4173123836787127
EDDM3B	0.593580667835872
EDEM1	0.5803457014983983
EDEM2	0.478395997232969
EDEM3	0.43473965844720697
EDF1	0.23411342844908195
EDIL3	0.2634586295276423
EDIL3-DT	0.3340558062058654
EDN1	0.7490520638254065
EDN2	0.6686706768687886
EDN3	0.4829663301048642
EDNRA	0.7926485630387126
EDNRB	0.8964556146262288
EDNRB-AS1	0.8080859556139617
EDRF1	0.11542582392138573
EDRF1-AS1	0.1166470589181734
EDRF1-DT	0.1969269132802568
EEA1	0.21544655461819867
EED	0.0846799505766625
EEF1A1	0.3274786112374521
EEF1A1-AS1	0.100992465749839
EEF1A2	0.7794071433269831
EEF1AKMT1	0.3974417521106967
EEF1AKMT2	0.4765609568806305
EEF1AKMT3	0.2514221952970088
EEF1AKMT4	0.3158850816634271
EEF1AKMT4-ECE2	0.3834558317550405
EEF1B2	0.1588470561061502
EEF1D	0.10967031809507716
EEF1E1	0.05900597350662218
EEF1E1-BLOC1S5	0.11458034052991585
EEF1G	0.4364349527596707
EEF2	0.13212503885422222
EEF2K	0.5648690896856424
EEF2KMT	0.5550742339955398
EEFSEC	0.5043745445790967
EEPD1	0.4132943715422326
EFCAB10	0.09180359709173276
EFCAB11	0.03427571873751206
EFCAB12	0.22927784708378104
EFCAB13	0.1831863393705872
EFCAB13-DT	0.20128221141527308
EFCAB14	0.8250905746786548
EFCAB14-AS1	0.9450632416710594
EFCAB2	0.05706374873986736
EFCAB3	0.7745575732052635
EFCAB5	0.22440025921438567
EFCAB6	0.81432600819316
EFCAB6-AS1	0.5548277987764362
EFCAB6-DT	0.7442615320352512
EFCAB7	0.7086959055583666
EFCAB8	0.8565968805106597
EFCAB9	0.2964002810560775
EFCC1	0.18465648612543795
EFEMP1	0.9869626563411544
EFEMP2	0.5661563916548363
EFHB	0.8670039171288322
EFHC1	0.4325470670440141
EFHD1	0.8044349184687987
EFHD2	0.5970053349347519
EFHD2-AS1	0.5986599383049028
EFL1	0.3634688349423941
EFNA1	0.8930093100939849
EFNA2	0.1755349301762298
EFNA3	0.9705773220430484
EFNA4	0.956004255513644
EFNA4-EFNA3	0.9713742301782846
EFNA5	0.8326412032290702
EFNB2	0.524813259792519
EFNB3	0.35323494544897
EFR3A	0.6396534680950834
EFR3B	0.23965506977112944
EFS	0.09240698435888127
EFTUD2	0.27623144976558456
EGF	0.99873207017358
EGFL7	0.4812389834596084
EGFL8	0.8824192867128747
EGFLAM	0.026708386503699888
EGFLAM-AS1	0.4416604196060895
EGFLAM-AS2	0.335372802619428
EGFLAM-AS3	0.03965746319656166
EGFLAM-AS4	0.005921483839186782
EGFR	0.9427213168679092
EGFR-AS1	0.7914759978510211
EGILA	0.3020410820812437
EGLN1	0.8422375855313378
EGLN2	0.2513426436579794
EGLN3	0.4968279827938501
EGLN3-AS1	0.6728209088623879
EGOT	0.6513213569996654
EGR1	0.9050454317697932
EGR2	0.8303870803429576
EGR3	0.38123400500207816
EGR4	0.38417994185201504
EHBP1	0.9966528994324824
EHBP1-AS1	0.9944317937619168
EHBP1L1	0.563321611778618
EHD1	0.9134040743465656
EHD2	0.4451702654571839
EHD3	0.1625201327035946
EHD4	0.596743634581255
EHD4-AS1	0.4646107896586935
EHF	0.3775604349399446
EHHADH	0.9675546865014892
EHHADH-AS1	0.9882639820757896
EHMT1	0.42326400644578543
EHMT2	0.3692013200163461
EHMT2-AS1	0.2823229744508386
EI24	0.6940433509153991
EID1	0.5700641017998382
EID2	0.016990788366193273
EID2B	0.01449476406125211
EID3	0.4100475934574742
EIF1	0.11908643734540242
EIF1AD	0.4746216123427081
EIF1B	0.39402473126548176
EIF1B-AS1	0.5540166214229993
EIF2A	0.6388549331415655
EIF2AK1	0.02375329972299584
EIF2AK2	0.8309659880809639
EIF2AK3	0.6979688296870361
EIF2AK3-DT	0.6995347106264539
EIF2AK4	0.2524851319764285
EIF2B1	0.04381508590441202
EIF2B2	0.06318990983278261
EIF2B3	0.3659940009604302
EIF2B4	0.7683985724458889
EIF2B5	0.2830114796575466
EIF2B5-DT	0.2796571042417594
EIF2D	0.002335582818310256
EIF2S1	0.434896973047086
EIF2S2	0.3959297913991228
EIF2S3B	0.9070796928378086
EIF3A	0.4698120674545791
EIF3B	0.875332031534359
EIF3D	0.9982663415685896
EIF3E	0.3299090144873471
EIF3F	0.7117459276420548
EIF3G	0.1276240509578539
EIF3H	0.4226498989570805
EIF3I	0.3315643790356008
EIF3J	0.6999518843361705
EIF3J-DT	0.30985375119099634
EIF3K	0.08567804016628561
EIF3L	0.5409805570176162
EIF3M	0.7592696406893229
EIF4A1	0.5573848391396553
EIF4A2	0.7722736622271246
EIF4A3	0.7120473242151848
EIF4B	0.6868270390945475
EIF4E	0.16013214087771194
EIF4E1B	0.8063027919768337
EIF4E2	0.0473480149439971
EIF4E3	0.5956318313205844
EIF4EBP1	0.1163487339257801
EIF4EBP2	0.3575129395763293
EIF4EBP3	0.5945253039504119
EIF4ENIF1	0.877819132788741
EIF4G1	0.6950647271446138
EIF4G2	0.5984859063332321
EIF4G3	0.10137938550916896
EIF4H	0.7377917621449199
EIF5	0.025379648782828168
EIF5-DT	0.03962269190909762
EIF5A	0.5882250665301394
EIF5A2	0.8617309257109562
EIF5AL1	0.6189595434602336
EIF5B	0.16949197771334334
EIF6	0.8234389532771956
EIPR1	0.7294924037226762
EIPR1-IT1	0.5533266542449728
ELAC1	0.6649382725901198
ELAC2	0.35483977718867443
ELANE	0.5622365269398186
ELAPOR1	0.4372727820919494
ELAPOR2	0.07493409379945565
ELAVL1	0.10370746859030278
ELAVL2	0.7326315876256955
ELAVL3	0.6671502952097997
ELAVL4	0.380881095502299
ELAVL4-AS1	0.17713798113454504
ELDR	0.8657067316631151
ELF1	0.029431731375414993
ELF2	0.8698699530277108
ELF3	0.18378798491093606
ELF3-AS1	0.19396946047405728
ELF5	0.3725661445073265
ELFN1	0.5075812418443355
ELFN1-AS1	0.4321561946768864
ELFN2	0.06331972309747752
ELK3	0.057895515114116385
ELK4	0.9457413183362566
ELL	0.1206500619633794
ELL2	0.13471613654055992
ELL3	0.9807705424666188
ELMO1	0.4335526939495936
ELMO1-AS1	0.13406032231326992
ELMO2	0.037466568862213
ELMO3	0.18681137729567354
ELMOD1	0.5538140209373689
ELMOD2	0.3370090243032849
ELMOD3	0.8263209958238218
ELN	0.3986099483910375
ELN-AS1	0.3190216502341756
ELOA	0.575062436513836
ELOA-AS1	0.5619815144075696
ELOA2	0.05164144066157683
ELOB	0.030266722803940382
ELOC	0.5114407638294761
ELOF1	0.9648650942662752
ELOVL1	0.6536630433194329
ELOVL2	0.08130160725548162
ELOVL2-AS1	0.11794099551995235
ELOVL3	0.13511909577178166
ELOVL4	0.9678225228307648
ELOVL5	0.15490148081500638
ELOVL6	0.544835565856698
ELOVL7	0.7086482185742758
ELP1	0.1936695816764192
ELP2	0.4330000052096461
ELP3	0.5480761054759754
ELP4	0.8581153486079471
ELP5	0.3892741984846516
ELP6	0.484367548132397
ELSPBP1	0.754041807577535
EMB	0.014701644034657626
EMBP1	0.4013019028582505
EMC1	0.6010176865142114
EMC1-AS1	0.6611257769353706
EMC10	0.15334068015071414
EMC2	0.3404753415966617
EMC3	0.5637703903747315
EMC4	0.4709181033329579
EMC6	0.9418031177559356
EMC7	0.4854798299919838
EMC8	0.3672204825937374
EMC9	0.1968414939510862
EMCN	0.6235700256530226
EME1	0.5033627906973541
EME2	0.21290758485375166
EMID1	0.4310428777717839
EMILIN1	0.4277730533217276
EMILIN2	0.2299148202993713
EMILIN3	0.6867930524880322
EML1	0.006384867071745015
EML2	0.7740224892214682
EML2-AS1	0.8148825421554431
EML3	0.4088620071125591
EML4	0.6546820622145791
EML4-AS1	0.9335613367089866
EML5	0.4808336616260522
EML6	0.03448487344226248
EML6-AS1	0.5706788266338685
EMP1	0.18759707454907976
EMP2	0.13328947524950607
EMP3	0.4530990043821954
EMSLR	0.3975175226717235
EMSY	0.7529199716656081
EMSY-DT	0.8050063420203473
EMX1	0.34674068474791303
EMX2	0.22616391246704445
EMX2OS	0.37378371129439786
EN1	0.14941089653423406
EN2	0.7811946852697902
EN2-DT	0.7255079860886848
ENAH	0.6925908679910369
ENAM	0.20000705710288824
ENC1	0.33258938879127303
ENDOD1	0.24964811432749245
ENDOG	0.1192972451403948
ENDOU	0.4751576138804786
ENDOV	0.4941934914291434
ENG	0.1035057402365146
ENGASE	0.10136486587744976
ENHO	0.8755849200500557
ENKD1	0.4524548844314033
ENKUR	0.7550084294955899
ENO1	0.12564397095284124
ENO1-AS1	0.18936453875807066
ENO3	0.9172575271790928
ENO4	0.13447645770259836
ENOPH1	0.06513515195882003
ENOSF1	0.664858808779597
ENOX1	0.3151539925221157
ENOX1-AS1	0.10344936634249803
ENOX1-AS2	0.27904085573504056
ENPEP	0.0163727873354228
ENPP1	0.6028159157178303
ENPP2	0.4837795911393834
ENPP3	0.7752152526826329
ENPP4	0.13279653079773318
ENPP5	0.08811619667893944
ENPP6	0.9977612576888856
ENPP7	0.0642311016998739
ENSA	0.036421264448637136
ENTHD1	0.4560453371567296
ENTPD1	0.2330752400587053
ENTPD1-AS1	0.45824592449325896
ENTPD2	0.6632348836741857
ENTPD3	0.2943693783947221
ENTPD3-AS1	0.3065522714843774
ENTPD4	0.696863339311199
ENTPD4-DT	0.8147544563406683
ENTPD5	0.1131837593242595
ENTPD6	0.7010684517977932
ENTPD7	0.454557440283028
ENTPD8	0.281283858605446
ENTR1	0.5731681773782042
ENTREP1	0.6878707121308911
ENTREP2	0.07384963487304019
ENTREP3	0.3193986562030424
ENY2	0.4556730785686397
EOGT	0.4628615281321905
EOGT-DT	0.29763488282924355
EOMES	0.4930042862888634
EP300	0.9187610791278162
EP300-AS1	0.8734791316594204
EP400	0.9855979699645196
EPAS1	0.06731923895525642
EPB41	0.028303165125848132
EPB41L1	0.6979487296603035
EPB41L1-AS1	0.7638673599292468
EPB41L2	0.195129043195966
EPB41L3	0.0962101032645894
EPB41L4A	0.5575866729026732
EPB41L4A-AS1	0.8745498362341327
EPB41L4A-DT	0.3949557959982055
EPB41L4B	0.5928899918016399
EPB41L5	0.7395439325461759
EPB42	0.4730617271938282
EPC1	0.5664290865465738
EPC1-AS1	0.5422463012924662
EPC2	0.20844739011142893
EPCAM	0.8595253358996777
EPCAM-DT	0.1739504442788845
EPDR1	0.07673130834368441
EPG5	0.2603857707600135
EPGN	0.26518768857217245
EPHA1	0.3721128529338421
EPHA1-AS1	0.2142546520098632
EPHA10	0.003341496331379035
EPHA2	0.1401493441241971
EPHA2-AS1	0.1809284257315698
EPHA3	0.7661681993156058
EPHA4	0.6247817863658377
EPHA5	0.3136430960519373
EPHA5-AS1	0.026901761554299908
EPHA6	0.7268637149132744
EPHA7	0.23801479456870225
EPHA8	0.06370402549570653
EPHB1	0.6089277520384334
EPHB2	0.633120116050933
EPHB3	0.1739916905789028
EPHB4	0.7519502484094287
EPHB6	0.6383814573619893
EPHX1	0.6849704968805518
EPHX2	0.16898512066759075
EPHX3	0.32652311325628464
EPHX4	0.8994613100438824
EPIC1	0.1989226866819878
EPIST	0.914904277057087
EPM2A	0.3241522356099095
EPM2A-DT	0.18974411868817387
EPM2AIP1	0.2641159558609887
EPN1	0.991617570369838
EPN2	0.1914452270917823
EPN2-AS1	0.1223921416640188
EPN3	0.7474152186073628
EPO	0.9883213138727316
EPOP	0.5293121878064901
EPOR	0.4344082743762507
EPPIN	0.5045382971697394
EPPIN-WFDC6	0.5055068022473256
EPPK1	0.6841340912789957
EPRS1	0.5193411943737907
EPS15	0.7825032775745074
EPS15-AS1	0.5143625203433667
EPS15L1	0.7530149211275696
EPS8	0.8723563985633978
EPS8L1	0.2259900971533376
EPS8L2	0.13365604525229002
EPS8L3	0.4657908690140098
EPSTI1	0.8155817454598583
EPX	0.8007512621271984
EPYC	0.5598053171768627
EQTN	0.8388619511022867
ERAL1	0.6845936203826268
ERAP1	0.0009473123221818148
ERAP2	0.06118708737008599
ERBB2	0.3653905692222364
ERBB3	0.2550836054769442
ERBB4	0.3242322613013455
ERBIN	0.2436338726752857
ERBIN-DT	0.14197891115751687
ERC1	0.045768172626994064
ERC2	0.05476577348118517
ERC2-IT1	0.04368497599737253
ERCC1	0.3563181901110366
ERCC2	0.1249950159671091
ERCC3	0.4075443180560781
ERCC4	0.09792079149602656
ERCC5	0.30169315265824004
ERCC6	0.329922071068037
ERCC6L2	0.4314210269432413
ERCC6L2-AS1	0.4472943076467367
ERCC8	0.6020318423427861
ERCC8-AS1	0.5722917095386878
EREG	0.2720065416534522
ERF	0.9983525727017766
ERFE	0.5521057201470396
ERFL	0.9114379682712164
ERG	0.271092400892333
ERG28	0.8234432951323271
ERGIC1	0.5758227488893568
ERGIC2	0.11601740600140165
ERGIC3	0.9418030392641284
ERH	0.3407827282822489
ERI1	0.2363026745125775
ERI2	0.9694087558249568
ERI3	0.2760089629642501
ERI3-IT1	0.4158763330617584
ERICD	0.8782645610033961
ERICH1	0.018597938301680102
ERICH2	0.875479245844771
ERICH2-DT	0.9835930552601296
ERICH3	0.021348185593739636
ERICH3-AS1	0.3631073608605229
ERICH4	0.6444283220735326
ERICH5	0.24896136433146576
ERICH6	0.5516239103682476
ERICH6-AS1	0.3246036860660414
ERICH6B	0.8460956315464467
ERLEC1	0.2526834108291233
ERLIN1	0.7725151484699356
ERLIN2	0.9618024160090591
ERLNC1	0.8082297632023193
ERMAP	0.8432606656413821
ERMARD	0.8767040608480854
ERMN	0.3156875285041359
ERMP1	0.4837706201979719
ERN1	0.23616885181371536
ERN2	0.27916100542386885
ERO1A	0.5703935518393541
ERO1B	0.4864965640066245
ERP27	0.9074655055141654
ERP29	0.8000680419390022
ERP44	0.4050666986150932
ERRFI1	0.9448522346678254
ERRFI1-DT	0.942866845367056
ERV3-1	0.5908039400402711
ERVE-1	0.18137905941634835
ERVFRD-1	0.4508616990645492
ERVH-1	0.20113207190672594
ERVH48-1	0.7556571178093865
ERVK-28	0.934837530927312
ERVK13-1	0.414716577219266
ERVK3-1	0.5594080260587858
ERVK9-11	0.3556843602077849
ERVMER34-1	0.07314836525492874
ERVV-1	0.33049806306375706
ERVV-2	0.4972229678630986
ERVW-1	0.4228361896751757
ESAM	0.020995931599320783
ESAM-AS1	0.02021870852657653
ESCO1	0.9918689614694124
ESCO2	0.1180511728671726
ESD	0.20455501616552352
ESF1	0.7812854868633922
ESM1	0.28950527820617983
ESPL1	0.7408673309603719
ESPN	0.463299630212548
ESPNL	0.7914620566241859
ESR1	0.2657231076754155
ESR2	0.4293077234563701
ESRG	0.6691273971606246
ESRP1	0.7737339795306012
ESRP2	0.4429907055594232
ESRRA	0.3489559239219856
ESRRB	0.17489618842663265
ESRRG	0.4679631521161015
ESS2	0.5943773833518599
ESYT1	0.2616425139536896
ESYT2	0.6750532382652088
ESYT3	0.7216437826201701
ETAA1	0.008068435399827212
ETF1	0.8196608481303485
ETFA	0.43818431865976937
ETFB	0.6726637904957917
ETFBKMT	0.00392399511137409
ETFDH	0.6955964057585898
ETFRF1	0.7068616321280428
ETHE1	0.3064294167991212
ETNK1	0.08877236679908435
ETNK1-DT	0.2294188624412584
ETNK2	0.6055699752081523
ETNPPL	0.8289770332788671
ETS1	0.3358067982306631
ETS1-AS1	0.4537973852848634
ETS2	0.3660831854364519
ETV1	0.3587610858281553
ETV2	0.9826578448951258
ETV3	0.4399116027092987
ETV3L	0.2718893464115427
ETV4	0.9140933997370012
ETV5	0.6629693208030396
ETV5-AS1	0.34611540274791663
ETV6	0.4838446208837765
ETV7	0.7568662033592358
ETV7-AS1	0.6954467659611692
EVA1A	0.4405616655948536
EVA1A-AS	0.3112223139278171
EVA1B	0.56278102865627
EVA1C	0.2150139968909685
EVC	0.6782268512864149
EVC2	0.4642460860391118
EVI2A	0.6134552968729301
EVI2B	0.6471432464827459
EVI5	0.9220937821315928
EVI5L	0.1359703114363125
EVL	0.05593355474088263
EVPL	0.1410268970445011
EVPLL	0.7122755773049052
EVX1	0.1256426714777112
EVX1-AS	0.18008934809156735
EVX2	0.9350029210722384
EWSAT1	0.10281049314306072
EWSR1	0.2175127757825494
EXD1	0.4393874440293934
EXD2	0.2306316985495
EXD3	0.2838915935179052
EXO1	0.8049444829939763
EXO5	0.9519573397792744
EXO5-DT	0.9530211917642936
EXOC1	0.9199785569744674
EXOC1L	0.3336374433070933
EXOC2	0.05761065027823281
EXOC3	0.8631009829770887
EXOC3-AS1	0.8701421850060189
EXOC3L1	0.20988598460234334
EXOC3L2	0.4191167688550355
EXOC3L4	0.4573823096519794
EXOC4	0.8649586654981996
EXOC5	0.7311320525635082
EXOC6	0.34852491574391753
EXOC6B	0.5853635429037016
EXOC7	0.12814254308889206
EXOC8	0.8755879250748789
EXOG	0.17298592899075155
EXOSC1	0.3820756156715238
EXOSC10	0.6797881735211649
EXOSC10-AS1	0.9903554207649828
EXOSC2	0.2349782070503873
EXOSC3	0.14016222230865671
EXOSC4	0.17692826565147934
EXOSC5	0.554476448519199
EXOSC6	0.3478928039043153
EXOSC7	0.8218812084675557
EXOSC8	0.3434056417429847
EXOSC9	0.034983509240830164
EXPH5	0.6359130772190648
EXT1	0.7158560838144122
EXT2	0.3688262546772447
EXTL1	0.014118401457769547
EXTL2	0.5946189987777777
EXTL3	0.6772596230293211
EXTL3-AS1	0.39937886266810135
EYA1	0.5932499626818216
EYA2	0.8150776521525214
EYA3	0.13621856847787914
EYA4	0.6142014246575163
EYS	0.010331567555123988
EZH1	0.4780345552591282
EZH2	0.6408374763226924
EZR	0.2505702787151552
EZR-AS1	0.2234655583388998
F10	0.25131429765005364
F10-AS1	0.3640838274577093
F11	0.9645646925800662
F11-AS1	0.7939215708247693
F11R	0.4053253723243145
F12	0.6647493501686275
F13A1	0.5812507224560002
F13B	0.6747620486128618
F2	0.5895411745682549
F2R	0.3721611020018121
F2RL1	0.21502580241830935
F2RL2	0.3770491346650715
F2RL3	0.6964645670624108
F3	0.030333465971647045
F5	0.9665092241507156
F7	0.23496426301720366
FA2H	0.9832811250413492
FAAH	0.982031795851288
FAAP100	0.4997411190952495
FAAP20	0.6298062240211444
FAAP24	0.3204349140256369
FABP1	0.32040041190562113
FABP12	0.2839943852872288
FABP2	0.31621849784245265
FABP3	0.09779458150317437
FABP4	0.07307353692025609
FABP5	0.5830429291145699
FABP6	0.5647640535420676
FABP6-AS1	0.4611648321748522
FABP7	0.3702593778599183
FABP9	0.06105811785527854
FADD	0.7318629912038788
FADS1	0.5473761330582972
FADS2	0.3607927307326159
FADS3	0.27787822045242017
FADS6	0.4985493499294269
FAF1	0.8900092763252523
FAF1-AS1	0.9824300632968008
FAF2	0.6773689309227809
FAH	0.9438398227955324
FAHD1	0.2041739081309511
FAHD2A	0.7843862580024951
FAHD2B	0.7326848209989625
FAIM	0.4758385389888448
FAIM2	0.8846846660807983
FALEC	0.4692867047597112
FAM102A	0.931720447499392
FAM102B	0.397420909639991
FAM104A	0.02685834946454652
FAM107A	0.3402692230655763
FAM107B	0.04195230156499585
FAM110A	0.704005740837077
FAM110B	0.9956667464531674
FAM110C	0.8861263680465756
FAM110D	0.040143608740351784
FAM111A	0.29244794659024664
FAM111A-DT	0.2827605742800674
FAM111B	0.20043256888820785
FAM114A1	0.25022905202847545
FAM114A2	0.477729476261574
FAM117A	0.8529109322812884
FAM117B	0.21516607382610264
FAM118A	0.17279377011395647
FAM118B	0.9093888487464792
FAM120A	0.5214005179935739
FAM120AOS	0.4089324787374645
FAM120B	0.910462116920284
FAM124A	0.3822694427504901
FAM124B	0.4651317601655055
FAM131A	0.7761393311746791
FAM131B	0.6480964467312271
FAM131B-AS1	0.6312050978917745
FAM131B-AS2	0.5193709822799021
FAM131C	0.01475891244174604
FAM133B	0.4518975350722426
FAM135A	0.7894541451608919
FAM135A-AS1	0.7789298604028236
FAM135B	0.20499825411223466
FAM136A	0.7692797522157617
FAM138B	0.6113
FAM138D	0.7082580286077006
FAM13A	0.3227589841883668
FAM13A-AS1	0.6914030691167846
FAM13B	0.7000533157489957
FAM13B-AS1	0.6937056672262659
FAM13C	0.185828644165215
FAM149A	0.3332177322417558
FAM149B1	0.2273325235077843
FAM151A	0.4632017468838153
FAM151B	0.31712509764143204
FAM151B-DT	0.5140556105752698
FAM153A	0.8342987401248653
FAM153B	0.11312964945534525
FAM153CP	0.7972790369281275
FAM157C	0.7510996834560679
FAM157D	0.5856991482053094
FAM161A	0.3274290415132572
FAM161B	0.0895828655242838
FAM162A	0.5183772299157446
FAM162B	0.004708845424605368
FAM163A	0.5919001632591512
FAM163B	0.7493997725250933
FAM166A	0.2962100767971464
FAM166B	0.3704962195997756
FAM166C	0.5955339314209667
FAM167A	0.3390502666523846
FAM167A-AS1	0.2617111205725914
FAM167B	0.3377522324445281
FAM168A	0.6247579214297507
FAM168B	0.5144965660770041
FAM169A	0.5381869438297303
FAM169A-AS1	0.3890257542552312
FAM170A	0.39231332595062174
FAM170B	0.011751949651791438
FAM170B-AS1	0.016183522303386932
FAM171A1	0.14778349052160572
FAM171A2	0.4048557657265523
FAM171B	0.9011134666330284
FAM172A	0.21778878004727914
FAM174A	0.5324207811423903
FAM174A-DT	0.7546007648192091
FAM174B	0.6302018089453486
FAM174C	0.1239086598051104
FAM177A1	0.4835355764950378
FAM177B	0.11470162941118445
FAM178B	0.7188232660351518
FAM180A	0.8405545644958361
FAM180B	0.2014599088847734
FAM181A	0.9485848960485193
FAM181A-AS1	0.8638563822147503
FAM181B	0.4848591067483205
FAM182A	0.3209716960961109
FAM182B	0.2756994525712202
FAM183A	0.634667580907488
FAM184A	0.09166786303524338
FAM184B	0.5311948242948994
FAM185A	0.0650779200378071
FAM186A	0.3177031172219751
FAM186B	0.9109820022874162
FAM187A	0.19485262212272406
FAM187B	0.3998951602621031
FAM193A	0.1467627207480613
FAM193B	0.726169305308859
FAM193B-DT	0.6675359071968472
FAM200A	0.7393816866997389
FAM200B	0.8427543638987729
FAM201A	0.3866354418889475
FAM204A	0.8634904943882915
FAM205A	0.3270938562129545
FAM205C	0.5125533571020696
FAM209A	0.6066397466512068
FAM209B	0.7510333984360457
FAM20A	0.6499399472098176
FAM20B	0.3204044134400669
FAM20C	0.06540927061224211
FAM210A	0.4713701830213602
FAM210B	0.6617528808111588
FAM215A	0.6302173135387007
FAM216A	0.8805165120235632
FAM216B	0.2461346825893828
FAM217A	0.5839078773291974
FAM217B	0.5081052812546848
FAM218A	0.4913778941283711
FAM219A	0.9662720788526274
FAM219B	0.15779002220383875
FAM21EP	0.2985935659130031
FAM220A	0.24903931543894964
FAM221A	0.7838449178750269
FAM221B	0.4057848276860977
FAM222A	0.966742767207378
FAM222A-AS1	0.9774875396616904
FAM222B	0.8152504814494557
FAM225A	0.6297873254270479
FAM225B	0.7169760278596116
FAM227A	0.5741686067739764
FAM227B	0.6066733820394035
FAM228A	0.5252756586825664
FAM228B	0.7993639197986171
FAM229A	0.13781770215939287
FAM229B	0.7355700015411688
FAM230D	0.6245758679594011
FAM230F	0.8547546219396579
FAM230G	0.8373999447220439
FAM230I	0.9509244916546812
FAM234A	0.040166641690635115
FAM234B	0.1912277441715779
FAM237A	0.03423565207961865
FAM237B	0.7170487539796602
FAM238A	0.1934948304057651
FAM238C	0.3576328655526566
FAM240A	0.023445171277274246
FAM240B	0.20260723341199816
FAM240C	0.7526311685869816
FAM241A	0.7685688785599614
FAM241B	0.4111957128112089
FAM242A	0.13116554640780986
FAM242C	0.8060126373411178
FAM242D	0.41141026528290425
FAM245A	0.9664803506577412
FAM246C	0.8250172462959626
FAM24A	0.20106750609981935
FAM24B	0.4708140375557275
FAM25A	0.7104644545440112
FAM27E5	0.6175023258143923
FAM32A	0.3313320144820527
FAM3B	0.1940201877051217
FAM3C	0.5321925403867436
FAM3D	0.7409462643270297
FAM3D-AS1	0.3569367768492945
FAM41C	0.4276557186390796
FAM43A	0.7158983017467828
FAM43B	0.2316891219348115
FAM47E	0.04309132135339083
FAM47E-STBD1	0.04330919598629607
FAM50B	0.9372208793345372
FAM53A	0.7158301008129355
FAM53B	0.17178556569588185
FAM53B-AS1	0.21717815289629486
FAM53C	0.6293220043397392
FAM66B	0.1226
FAM76A	0.10910240039783163
FAM76B	0.3849462345756341
FAM78A	0.8456460676287558
FAM78B	0.5852262580515954
FAM78B-AS1	0.4550460580076612
FAM81A	0.2469073529303915
FAM81B	0.9010870992729638
FAM83A	0.5750673633126848
FAM83A-AS1	0.5452698156018548
FAM83A-AS2	0.5291882485270569
FAM83B	0.040368844155590944
FAM83C	0.8219102168477481
FAM83C-AS1	0.8161073477004365
FAM83D	0.4219923202817917
FAM83E	0.9586549199257326
FAM83F	0.7022202593554518
FAM83G	0.6866082044792144
FAM83H	0.04376720064549622
FAM85B	0.29478873536100525
FAM86B3P	0.3146701051913844
FAM86C2P	0.5841878693770614
FAM86DP	0.8675025771961034
FAM86EP	0.5593247277830571
FAM86JP	0.9766816228059432
FAM87A	0.63416986728111
FAM87B	0.3343768576358885
FAM89A	0.5135292143166195
FAM89B	0.4855406432159081
FAM8A1	0.8613444162130315
FAM90A27P	0.3127488316579693
FAM91A1	0.3331575385429552
FAM95A	0.8018646666415272
FAM98A	0.05414116346391795
FAM98B	0.7625698540652409
FAM98C	0.5961478800464657
FAM99A	0.1819998678483112
FAM99B	0.15184309124896356
FAN1	0.10903657858390048
FANCA	0.0786122995161257
FANCC	0.4433210947224359
FANCD2	0.5675995497975033
FANCD2OS	0.6008178313908829
FANCE	0.29389249213373625
FANCF	0.07850044506751203
FANCG	0.7557802799684565
FANCI	0.9891358216851232
FANCL	0.8895152382637177
FANCM	0.2904760005911939
FANK1	0.15690719782905072
FANK1-AS1	0.20077521778843416
FAP	0.42905375291608505
FAR1	0.12862569534488466
FAR1-IT1	0.09027066275226453
FAR2	0.15329967434624248
FARP1	0.6426454125898214
FARP1-AS1	0.2917981201739945
FARP2	0.8738099597396374
FARS2	0.6739043886076248
FARS2-AS1	0.5134157319187815
FARSA	0.6599925831534352
FARSA-AS1	0.7122610043242653
FARSB	0.9960952945939068
FAS	0.4321588726282802
FASLG	0.6488801933540398
FASN	0.4744597625684023
FASTK	0.7607111027443534
FASTKD1	0.2048185515296744
FASTKD2	0.4553214586997854
FASTKD3	0.4083919072649143
FASTKD5	0.6467163266323153
FAT1	0.981923746569174
FAT2	0.7269637772077062
FAT3	0.24510869558497955
FAT4	0.1808033764716108
FAU	0.9853824225761804
FAXC	0.6730806886717384
FAXDC2	0.6885392930777691
FBF1	0.06537226881364916
FBH1	0.3556228377986328
FBL	0.07809747613811191
FBLIM1	0.607424246472678
FBLL1	0.02038197479721915
FBLN1	0.8316313980114409
FBLN2	0.3440344667036998
FBLN5	0.20712763215435706
FBLN7	0.07910218948924552
FBN1	0.7235903305168153
FBN1-DT	0.7161718033185938
FBN2	0.9473001924908128
FBN3	0.6387073560068286
FBP1	0.9743943748979664
FBP2	0.8391297257323509
FBRS	0.5722273987011899
FBRSL1	0.19049871794696188
FBXL12	0.4257353928805221
FBXL13	0.17182682597423626
FBXL14	0.05511503387810968
FBXL15	0.02705219790592384
FBXL16	0.9205860246901756
FBXL17	0.7742984427947065
FBXL18	0.10614008870758856
FBXL19	0.7917555568344702
FBXL19-AS1	0.8750136704948378
FBXL2	0.7608910715137691
FBXL20	0.2177925439842005
FBXL22	0.4980300161215041
FBXL3	0.3494839079198085
FBXL4	0.6693129836253313
FBXL5	0.8499130255710832
FBXL6	0.9268336538092604
FBXL7	0.4364042007316714
FBXL8	0.21313318864046812
FBXO10	0.7113959902607707
FBXO11	0.29619023750464324
FBXO15	0.4822114611798057
FBXO16	0.18441838964684049
FBXO17	0.4259810104403088
FBXO2	0.32051747452431123
FBXO21	0.934343564179252
FBXO22	0.06153552644896643
FBXO24	0.7698116019533956
FBXO25	0.3558964644506525
FBXO27	0.6606117879482419
FBXO28	0.5321436931736816
FBXO3	0.014241180008283285
FBXO3-DT	0.01999517311040344
FBXO30	0.18797301359454333
FBXO31	0.5035369886450007
FBXO32	0.29916290142135016
FBXO33	0.1867820938951312
FBXO34	0.5668106713751185
FBXO34-AS1	0.32306038769874
FBXO36	0.22166302707145447
FBXO36-IT1	0.2813482730967558
FBXO38	0.7042032283852877
FBXO38-DT	0.1877111682775772
FBXO39	0.6956790513044598
FBXO4	0.6123875821072922
FBXO40	0.5404450942763416
FBXO41	0.3412030821247002
FBXO42	0.11317735823715393
FBXO43	0.998694583364516
FBXO44	0.27401941283834536
FBXO45	0.614074352232735
FBXO46	0.9047388622810276
FBXO47	0.5337166244521431
FBXO48	0.06438115697582664
FBXO5	0.9775060010662456
FBXO6	0.3009290601976231
FBXO7	0.8497025473001403
FBXO8	0.6637855431980376
FBXO9	0.7785155903064955
FBXW10	0.9240464290229152
FBXW10B	0.7730934840281082
FBXW11	0.14548541268632276
FBXW12	0.9198960665177668
FBXW2	0.12619411669967062
FBXW4	0.5783473640164185
FBXW5	0.7890199100140249
FBXW7	0.010351795418403031
FBXW7-AS1	0.0076041619442794315
FBXW8	0.6615162068066227
FBXW9	0.31135736750249343
FCAMR	0.079261437312244
FCAR	0.3674231339352671
FCER1A	0.7608582606721523
FCER1G	0.9978972819176559
FCER2	0.1009361890854042
FCF1	0.5025652460344298
FCGBP	0.04847345283257986
FCGR1A	0.9225
FCGR2A	0.907772284479668
FCGR2B	0.3485430106692073
FCGR2C	0.7911551051407075
FCGR3A	0.8719706008552428
FCGR3B	0.28144454649130124
FCGRT	0.4812794569346175
FCHO1	0.5596994083433466
FCHO2	0.3139672766813489
FCHO2-DT	0.7370517475759895
FCHSD1	0.5902516173662026
FCHSD2	0.9806613460432416
FCMR	0.2411281861275473
FCN1	0.9237766591009248
FCN2	0.7935271416781624
FCN3	0.6366194556171058
FCRL1	0.7820451124463342
FCRL2	0.7107762709226707
FCRL3	0.4824803850206583
FCRL4	0.41105791124310015
FCRL5	0.7963938966549811
FCRL6	0.8035355027318971
FCRLA	0.4978785349813824
FCRLB	0.3850598112432947
FCSK	0.5547979871081288
FDCSP	0.9896821956033238
FDFT1	0.03185434905749252
FDPS	0.28667413675646025
FDX1	0.005634529234600283
FDX2	0.1029156076691361
FDXACB1	0.2997558490229177
FDXR	0.40986729681252027
FECH	0.1257503502739179
FEM1A	0.2018651982925751
FEM1B	0.5475034880605261
FEM1C	0.6263828027569431
FEN1	0.8667909226874568
FENDRR	0.27307188755691736
FER	0.3802294796149994
FER1L5	0.13951722730518468
FER1L6	0.6891155457405793
FER1L6-AS1	0.4834629449381052
FER1L6-AS2	0.8181637017133812
FERD3L	0.2079252078651107
FERMT1	0.5790565474327416
FERMT2	0.7280516700392582
FERMT3	0.31226576150952
FES	0.06404885545807476
FETUB	0.37165677669421504
FEV	0.1028128753565004
FEZ1	0.9061688356543324
FEZ2	0.528502142558562
FEZF1	0.6143196331267666
FEZF1-AS1	0.6143196331267666
FEZF2	0.4782117475364164
FFAR1	0.4327503291935048
FFAR2	0.646668852489646
FFAR3	0.4660715827895937
FFAR4	0.4942122554737824
FGA	0.7842827428106953
FGB	0.7865561123050123
FGD2	0.4365473948241865
FGD3	0.8627778621974074
FGD4	0.7804554504858554
FGD5	0.6715583552031152
FGD5-AS1	0.3845175219620665
FGD5P1	0.8088353162324635
FGD6	0.8991902253029276
FGF1	0.2739517325088581
FGF10	0.4785482971366715
FGF10-AS1	0.4013639828035828
FGF11	0.7340396847230329
FGF12	0.3084914609812152
FGF12-AS1	0.994051396035836
FGF12-AS2	0.014966162351946644
FGF12-AS3	0.010758417645923612
FGF14	0.8993395318184603
FGF14-AS1	0.2111887482278002
FGF14-AS2	0.18339429175948008
FGF14-IT1	0.4485192911402748
FGF17	0.14842581982166342
FGF18	0.4976411023745977
FGF19	0.3944120028615787
FGF2	0.08313593212633147
FGF20	0.2712368047466777
FGF21	0.8452067543919879
FGF22	0.6315089205025479
FGF23	0.20210309881154176
FGF3	0.37921799676560497
FGF4	0.13749794616957767
FGF5	0.2475158712736123
FGF6	0.04886818686985084
FGF7	0.8077382002925244
FGF8	0.7162912964114949
FGF9	0.8683943463486273
FGFBP1	0.5590486012523064
FGFBP2	0.4218511807267165
FGFBP3	0.4784426249967736
FGFR1	0.03945673946147965
FGFR1OP2	0.9722376890040004
FGFR2	0.19860810923619004
FGFR3	0.6313089760615174
FGFR4	0.6852145651284242
FGFRL1	0.039971502161610765
FGG	0.7667629293149587
FGGY	0.9782066441898178
FGGY-DT	0.8960374027444722
FGL1	0.28054253171574906
FGL2	0.10218871549447
FGR	0.10705612870867716
FH	0.7682508645353567
FHAD1	0.5244315315399147
FHAD1-AS1	0.29527547109034763
FHDC1	0.7097598993807458
FHIP1A	0.8123777534189747
FHIP1A-DT	0.6631266254550983
FHIP1B	0.9595354077495732
FHIP2A	0.8526478417778682
FHIP2B	0.17652521547222433
FHIT	0.3846025449626728
FHL2	0.9290784108528444
FHL3	0.06313921450224852
FHL5	0.056562386752123876
FHOD1	0.1966737999419888
FHOD3	0.1454469758817088
FIBCD1	0.5615148798978271
FIBCD1-AS1	0.5900933379629036
FIBIN	0.9968694663506624
FIBP	0.5787805403525872
FICD	0.8526868848073588
FIG4	0.5287394724569173
FIGLA	0.9897019627084211
FIGN	0.8159511477605332
FIGNL1	0.5875544560119873
FIGNL2	0.5930209593407125
FIGNL2-DT	0.454503460415514
FILIP1	0.23642811323491705
FILIP1L	0.2779427898799469
FILNC1	0.06881001560587112
FIP1L1	0.2922569581497095
FIS1	0.3737039984850349
FITM1	0.23467678085007204
FITM2	0.2593457188021795
FIZ1	0.4661002224763113
FJX1	0.3493777770388165
FKBP10	0.4201224634993786
FKBP11	0.5805881367404946
FKBP14	0.9961229854547748
FKBP14-AS1	0.9916117032497922
FKBP15	0.4597861889192624
FKBP1A	0.17962351942732424
FKBP1B	0.9107174808123292
FKBP1C	0.09912927649324588
FKBP2	0.425534050700482
FKBP3	0.4789040361750943
FKBP4	0.07705199360989695
FKBP5	0.6143584509073368
FKBP6	0.25950083994920903
FKBP7	0.3617250587915074
FKBP8	0.12571338277552846
FKBP9	0.3722092614457233
FKBP9P1	0.4011283080234645
FKBPL	0.7949164171920686
FKRP	0.001890968136906368
FKTN	0.8210879663551031
FKTN-AS1	0.6752755517175718
FLACC1	0.050021536879824136
FLAD1	0.7248139802878111
FLCN	0.6225264252514887
FLG	0.9282432959424621
FLG-AS1	0.9808747329394168
FLG2	0.9117789782460952
FLI1	0.3663758742137443
FLII	0.5765491505347251
FLJ12825	0.6802338821364513
FLJ13224	0.13063747223312866
FLJ16779	0.44844056812879296
FLJ20021	0.26297840256396665
FLJ36000	0.6997068941615057
FLJ40194	0.2815574588665565
FLJ40288	0.8347520624707617
FLJ42969	0.7563116493436379
FLJ46284	0.1752933370965694
FLNB	0.8768845155236796
FLNB-AS1	0.7499288129273324
FLNC	0.4245759271172687
FLNC-AS1	0.2259901267045899
FLOT1	0.2330271505156129
FLOT2	0.3541717018183024
FLRT1	0.3507396607035781
FLRT2	0.6377852039465438
FLRT2-AS1	0.6353183536334317
FLRT3	0.7627044734643402
FLT1	0.890604534687894
FLT3	0.4906214382207876
FLT3LG	0.4989272865777717
FLT4	0.2625656133097861
FLVCR1	0.6937946070128093
FLVCR1-DT	0.9385803386347904
FLVCR2	0.44177462562446734
FLVCR2-AS1	0.29434055573817997
FLYWCH1	0.0859641131079738
FLYWCH2	0.0944254768734401
FMC1	0.3193686457991263
FMC1-LUC7L2	0.33276023952431977
FMN1	0.9761624475014169
FMN2	0.943931880154366
FMNL1	0.7647487377108951
FMNL1-AS1	0.7159483019142451
FMNL1-DT	0.8903870298047232
FMNL2	0.6936856838879232
FMNL3	0.7219070637735111
FMO1	0.6697094496900062
FMO2	0.4897897035914181
FMO3	0.3677043349638254
FMO4	0.4932809528782489
FMO5	0.4764589567190185
FMO9P	0.046708501541103176
FMOD	0.40729084603664734
FN1	0.9388993130735129
FN1-DT	0.9880206437593362
FN3K	0.6865820497100409
FN3KRP	0.9090126052437124
FNBP1	0.7257057189260665
FNBP1L	0.936086133709701
FNBP4	0.23928656800378284
FNDC1	0.5484739290390073
FNDC1-AS1	0.2563684500784573
FNDC1-IT1	0.6299500488647961
FNDC10	0.9915540395224848
FNDC11	0.7411113824876012
FNDC3A	0.6843017808741774
FNDC3B	0.581738841286808
FNDC4	0.8891045190070668
FNDC5	0.2158924929114478
FNDC7	0.7482930225098764
FNDC8	0.7110862518342957
FNDC9	0.5229467872496029
FNIP1	0.31634110282165456
FNIP2	0.8320849654849288
FNTA	0.009609623736130612
FNTB	0.08339664249515705
FOCAD	0.5835291031803318
FOCAD-AS1	0.4595709668208807
FOLH1	0.9194423066129592
FOLH1B	0.20121531226302355
FOLR1	0.5868928684454517
FOLR2	0.6070770896637322
FOLR3	0.18274357650236425
FOS	0.5345527410953739
FOSB	0.268450804510162
FOSL1	0.5959125033339263
FOSL2	0.8459667405577095
FOSL2-AS1	0.8974720825857091
FOXA1	0.9056925508759373
FOXA2	0.8938002902623725
FOXA3	0.669915916553787
FOXB1	0.17821156836987995
FOXB2	0.24205073776505046
FOXC1	0.3191620088068552
FOXC2	0.3085413351644817
FOXC2-AS1	0.30122503967307
FOXCUT	0.34776923827979755
FOXD1	0.035282824499415444
FOXD1-AS1	0.030112956438597405
FOXD2	0.5773649312427273
FOXD2-AS1	0.6135486801991965
FOXD3	0.09310443821960346
FOXD3-AS1	0.09310443821960346
FOXD4	0.9227074481491896
FOXD4L1	0.3719
FOXD4L3	0.2063
FOXE1	0.6343799376330719
FOXE3	0.5673303795783082
FOXF1	0.19511078286023065
FOXF2	0.247998735897748
FOXF2-DT	0.27940740496843264
FOXG1	0.3474924373534483
FOXG1-AS1	0.375163242430104
FOXH1	0.4872191563290999
FOXI1	0.017130998709909032
FOXI2	0.38108781774594497
FOXI3	0.5916149535110858
FOXJ1	0.05374381186877592
FOXJ3	0.5505870386469423
FOXK1	0.2234390245514371
FOXK2	0.17240490586453033
FOXL1	0.6053956683108774
FOXL2	0.4943568826938986
FOXL2NB	0.5204800807406772
FOXM1	0.1458930746945492
FOXN1	0.8141072289105205
FOXN2	0.9009533460130336
FOXN3	0.22982854212337744
FOXN3-AS1	0.3901072670555084
FOXN3-AS2	0.3542374281522349
FOXN4	0.4691590576877808
FOXO1	0.05154397441895586
FOXO3	0.4026863018058899
FOXO3B	0.7326268727527551
FOXO6	0.8155597299998254
FOXO6-AS1	0.9351873801082908
FOXP1	0.6205765923295392
FOXP1-AS1	0.5628127908117505
FOXP1-DT	0.6076154031037252
FOXP1-IT1	0.5169313432921806
FOXP2	0.2971583723953117
FOXP4	0.4650839972890801
FOXP4-AS1	0.6314566167624351
FOXQ1	0.94365398315935
FOXR1	0.8612540454365034
FOXRED1	0.6643068655557831
FOXRED2	0.98502177121372
FOXS1	0.5616452034753282
FPGS	0.06819133599438881
FPGT	0.8720751560623438
FPGT-TNNI3K	0.7765671408188428
FPR1	0.43210091458426775
FPR2	0.3185698311630233
FPR3	0.5231802391682165
FRA10AC1	0.04356500005319408
FRAS1	0.6558294449248405
FRAT1	0.6971098574943873
FRAT2	0.6761832736593077
FREM1	0.16728887260848652
FREM2	0.3426525469007721
FREM2-AS1	0.3607989696943261
FREM3	0.4965963689581865
FRG1	0.055620465282401166
FRG1-DT	0.37593913970396103
FRG2	0.06598744060293843
FRG2B	0.4632443684002534
FRG2KP	0.049313115367307925
FRGCA	0.975402571194048
FRK	0.9854633719770209
FRMD1	0.992280142571376
FRMD3	0.756492341990615
FRMD3-AS1	0.4524020323669186
FRMD4A	0.2015273574544532
FRMD4B	0.056705229826632064
FRMD5	0.9356517424422036
FRMD6	0.364463438027562
FRMD6-AS2	0.7218504249168947
FRMD8	0.1438732598891781
FRMPD1	0.4485622786505783
FRMPD2	0.5208875723343485
FRRS1	0.04935861073243103
FRRS1L	0.6521086140978725
FRS2	0.6287836499632924
FRS3	0.6010151289285403
FRY	0.14167897584593825
FRY-AS1	0.5618015902268755
FRYL	0.4809983339150097
FRZB	0.537733769482701
FSBP	0.9733517838947496
FSCB	0.2576316203475251
FSCN1	0.2952028710223312
FSCN2	0.4779932173874963
FSCN3	0.6097548854695619
FSD1	0.5333430060695801
FSD1L	0.660458358136337
FSD2	0.12522305146566146
FSHB	0.8188819801598687
FSHR	0.3118264973141083
FSIP1	0.4381492533225216
FSIP2	0.9768619845343108
FSIP2-AS1	0.9804750110204729
FSIP2-AS2	0.9684996768116748
FST	0.8106929778115846
FSTL1	0.8300189445021883
FSTL3	0.6996305585309486
FSTL4	0.28020647877784793
FSTL5	0.3413302816731161
FTCD	0.3721532225054069
FTCD-AS1	0.533425336819325
FTCDNL1	0.0038882582424918377
FTH1	0.8257015377063612
FTL	0.9194870969332406
FTMT	0.5766898736285804
FTO	0.22099089737458494
FTSJ3	0.18542319531447335
FUBP1	0.7817553059851814
FUBP3	0.2927239339231486
FUCA1	0.7550931981950572
FUCA2	0.7574559854725567
FUOM	0.3565778220172037
FURIN	0.05424765504729345
FUS	0.11582671232044335
FUT1	0.8468705817461504
FUT10	0.9594480315739038
FUT11	0.5037306198620112
FUT2	0.8514700398707031
FUT3	0.8239796570933897
FUT4	0.1783590741254481
FUT5	0.8271994337075823
FUT6	0.8255747345680952
FUT7	0.7884596319012769
FUT8	0.4493731200048449
FUT8-AS1	0.19685123902361693
FUT9	0.5703714325352578
FUZ	0.7693770052491629
FXN	0.4091854270036222
FXR1	0.8261085374614547
FXR2	0.6646845354927169
FXYD1	0.9069190658354932
FXYD2	0.7912072847121508
FXYD3	0.7114556066987339
FXYD4	0.5890948419808394
FXYD5	0.9120664065124158
FXYD6	0.8656564271316958
FXYD6-AS1	0.8384619046917656
FXYD6-FXYD2	0.8786231781753391
FXYD7	0.9140111402484794
FYB1	0.6831738874072562
FYB2	0.9243245386899752
FYCO1	0.7688703490171878
FYN	0.4860963841703043
FYTTD1	0.3512379946123736
FZD1	0.4859817924575609
FZD10	0.20774027701572995
FZD10-AS1	0.17456683567384035
FZD2	0.4334710798408408
FZD3	0.867864374596795
FZD4	0.4794739464449898
FZD4-DT	0.6866110080417336
FZD5	0.9139650644881588
FZD6	0.4845015202279912
FZD7	0.4889735609007459
FZD8	0.5166898966294764
FZD9	0.09416579465036697
FZR1	0.7603013974514597
G0S2	0.6261709486294893
G2E3	0.6832397768535197
G2E3-AS1	0.07819631342765332
G3BP1	0.3138411224820211
G3BP2	0.4841966611723386
G6PC1	0.3611814019867184
G6PC2	0.9613183694297156
G6PC3	0.948099924660306
GAA	0.6653165199293007
GAB1	0.05737547984492969
GAB2	0.8597900272613374
GAB4	0.3900929715901553
GABARAP	0.3435775598885097
GABARAPL1	0.1094561220479825
GABARAPL1-AS1	0.10642480315440188
GABARAPL2	0.9097972091871304
GABBR1	0.8276595771826922
GABBR2	0.803657389982412
GABPA	0.3403140803619242
GABPB1	0.8046219155337725
GABPB1-AS1	0.7289678282064742
GABPB1-IT1	0.6952483270318717
GABPB2	0.7844715267272891
GABRA1	0.07372409315202766
GABRA2	0.772358702492222
GABRA4	0.5924469308331671
GABRA5	0.06699931655424024
GABRA6	0.9981807877318464
GABRB1	0.6759785372793067
GABRB2	0.909762872076876
GABRB3	0.16847974938803814
GABRD	0.5099459310814121
GABRG1	0.2413044205403803
GABRG2	0.35440725393380784
GABRG3	0.3769655286813665
GABRG3-AS1	0.4111319206101211
GABRP	0.22197478046507532
GABRR1	0.5862911295471526
GABRR2	0.25293447865132257
GABRR3	0.2861023724401133
GACAT1	0.05502098711502962
GACAT2	0.8358481275625507
GACAT3	0.5802105442125912
GAD1	0.9501093292293816
GAD2	0.7326257484272758
GADD45A	0.4177817309926097
GADD45B	0.6052509806395263
GADD45G	0.69243846506054
GADD45GIP1	0.6727275479483295
GADL1	0.5789548286140016
GAK	0.589152792503683
GAL	0.4017068183686968
GAL3ST1	0.4492121871069741
GAL3ST2	0.4768624399522547
GAL3ST3	0.2375419156523953
GAL3ST4	0.6461555198412183
GALC	0.4608859773118412
GALE	0.3999124229886284
GALK1	0.8784962214557961
GALK2	0.4361810107295338
GALM	0.7855961643205129
GALNS	0.8167823176393998
GALNT1	0.2922449652808776
GALNT10	0.01831786663192081
GALNT11	0.5317890326983573
GALNT12	0.4293096011453955
GALNT13	0.21537432311008772
GALNT14	0.915251452980403
GALNT15	0.3804753094509328
GALNT16	0.15740306246836214
GALNT16-AS1	0.11882633024138516
GALNT17	0.5768437439050265
GALNT18	0.23438214250189165
GALNT2	0.5526248611629435
GALNT3	0.8761220116977682
GALNT4	0.5222590976990014
GALNT5	0.6267859461698758
GALNT6	0.2679478902462413
GALNT7	0.11695863603408625
GALNT7-DT	0.22814352084543396
GALNT8	0.35495121446243794
GALNT9	0.5879150631480764
GALNTL5	0.8977805347972436
GALNTL6	0.6592000457343619
GALP	0.3376317591136835
GALR1	0.31359531091723336
GALR2	0.3461243738551334
GALR3	0.4621351452047396
GALT	0.7792713544263341
GAMT	0.7593040849164814
GAN	0.3171616450563185
GANAB	0.4306527724971532
GANC	0.7483117439995972
GAP43	0.3802869402221197
GAPDH	0.16524565273628888
GAPDH-DT	0.1579323858016256
GAPDHS	0.3215237745535927
GAPLINC	0.4656440539951655
GAPT	0.4367169407398521
GAPVD1	0.1140886003102924
GAR1	0.9201625064565536
GAR1-DT	0.9160200302787044
GAREM1	0.2518751803513144
GAREM2	0.3960015180848473
GARIN1A	0.047637467736565686
GARIN1B	0.08587649390835872
GARIN2	0.335971506327196
GARIN3	0.6995640399905847
GARIN4	0.9805475661410914
GARIN5A	0.08640058351288983
GARIN5B	0.9706392319822116
GARIN6	0.7895485249857412
GARNL3	0.24917775601506345
GARRE1	0.3573859761051199
GARS1	0.7092611577536058
GARS1-DT	0.6957176966414502
GART	0.0579536296384871
GAS1	0.6861497226328731
GAS1RR	0.4852969577248707
GAS2	0.3856772641937827
GAS2L1	0.24845606188066385
GAS2L2	0.23687961894995424
GAS2L3	0.149268239915484
GAS5	0.5067526424214955
GAS5-AS1	0.4578686059937331
GAS6	0.6640967502089157
GAS6-AS1	0.6291381192649701
GAS6-DT	0.7560919472109597
GAS7	0.11619118080675887
GAS8	0.2637781630859807
GAS8-AS1	0.18706524160643728
GASAL1	0.15164146199071316
GASK1A	0.11594999485810376
GASK1B	0.04543093177551771
GASK1B-AS1	0.0986951090068216
GAST	0.18723527192442674
GATA2	0.779844417684675
GATA2-AS1	0.7127806154874974
GATA3	0.6481142240778736
GATA3-AS1	0.7585193698851072
GATA4	0.05014493070272447
GATA5	0.6638348812119119
GATA6	0.06785397122988046
GATA6-AS1	0.19567550089129304
GATAD1	0.462697950978596
GATAD2A	0.12710112374522892
GATAD2B	0.4181606442516092
GATB	0.8063050268195991
GATC	0.4541154458487151
GATD1	0.1540777078114352
GATD1-DT	0.19337385826645748
GATD3	0.07132940628196137
GATM	0.4455314978923496
GAU1	0.4830078812861264
GBA1	0.3520807016226203
GBA2	0.8306993546632069
GBA3	0.7031875757975417
GBAP1	0.6199549975122589
GBE1	0.5973530747496875
GBF1	0.12407985512730935
GBGT1	0.9973291772701248
GBP1	0.40720953900990586
GBP1P1	0.10949200599708432
GBP2	0.18175591042790326
GBP3	0.45475206060318296
GBP4	0.2147091545415511
GBP5	0.3837624091993699
GBP6	0.1862920732960413
GBP7	0.1690200216047094
GBX1	0.6245387493043064
GBX2	0.7275584690602301
GBX2-AS1	0.8035778376621245
GC	0.12011485026012235
GCA	0.337892868783992
GCAT	0.4562058053186874
GCAWKR	0.4095477272476351
GCC1	0.6197901288771368
GCC2	0.6094869870122555
GCC2-AS1	0.7313108135345763
GCDH	0.3455381901747956
GCFC2	0.05416653652085801
GCG	0.4356180941366933
GCGR	0.2788297706444113
GCH1	0.11269636200723344
GCHFR	0.5463528393086946
GCK	0.030862196897916805
GCKR	0.8726500361048597
GCLC	0.0030259100561439434
GCLM	0.6738021178543856
GCM1	0.8069516877661076
GCM2	0.31227139703299306
GCN1	0.4018804190425659
GCNT1	0.4775246518696902
GCNT2	0.982026383909978
GCNT3	0.2084694801464375
GCNT4	0.4426685043079821
GCNT7	0.374730047715656
GCOM1	0.9779443093648564
GCSAM	0.3291523414124571
GCSAML	0.9764766958649908
GCSH	0.199157923490936
GCSIR	0.13010668459005942
GDA	0.1451057127279518
GDAP1	0.5877431608025451
GDAP1L1	0.4467988382059217
GDAP2	0.3191184837555052
GDE1	0.7452333680398143
GDF1	0.7409153166606841
GDF10	0.4702939853000176
GDF11	0.9914252325819928
GDF15	0.19740069469344507
GDF2	0.4337379047999723
GDF5	0.8628524719767783
GDF5-AS1	0.8083041043784653
GDF6	0.3022117011743705
GDF7	0.6838246308073835
GDF9	0.4016652135286739
GDI2	0.8839971154830204
GDNF	0.15188548013493064
GDNF-AS1	0.1006072947400904
GDPD1	0.9794400069254112
GDPD3	0.913852933936296
GDPD4	0.9639391107909764
GDPD5	0.8244412669867125
GDPGP1	0.006581166178803333
GEM	0.6931802736149221
GEMIN2	0.4488285431391781
GEMIN4	0.6864005985260668
GEMIN5	0.7854941678469474
GEMIN6	0.8169195919519519
GEMIN7	0.09701946222209124
GEMIN7-AS1	0.08373307345721814
GEN1	0.7530192123565443
GET1	0.7484769563348148
GET1-SH3BGR	0.8307123775907859
GET3	0.21759672911820105
GET4	0.1751380579303206
GFAP	0.2272622406169336
GFER	0.5893106501613213
GFI1	0.8177410731418586
GFI1B	0.20783091240938445
GFM1	0.9250569014674356
GFM2	0.5797185942640605
GFOD1	0.3566415981886199
GFOD1-AS1	0.14932989511016947
GFOD2	0.33170257759336913
GFPT1	0.3759117125240571
GFPT2	0.4439697296192561
GFRA1	0.2246651285047752
GFRA2	0.8205697064432742
GFRA3	0.5420180958885458
GFRA4	0.5878053563169345
GFRAL	0.13713015044025226
GFUS	0.07042433770467926
GFY	0.617912411321078
GGA1	0.5711150776639828
GGA2	0.971093756280736
GGA3	0.5169708783504962
GGACT	0.9910981662441002
GGCT	0.5516445016491442
GGCX	0.2891108332069165
GGH	0.4374339497112345
GGN	0.319823400668146
GGNBP2	0.8693391650845494
GGPS1	0.6218583270794672
GGT1	0.1691907538613257
GGT5	0.8034734521194733
GGT6	0.3635066301209893
GGT7	0.10265297253939136
GGTA1	0.03949521134203498
GGTLC1	0.8094496974024323
GGTLC2	0.14452860987179794
GH1	0.06399827833002142
GH2	0.12129815774932814
GHDC	0.009315410412310654
GHET1	0.030418671630255082
GHITM	0.3606949223984509
GHR	0.12326593456665096
GHRH	0.918195953776164
GHRHR	0.6665006418310544
GHRL	0.5241588903298289
GHRLOS	0.5241588903298289
GHSR	0.6242542999442636
GID4	0.4936366178282547
GID8	0.4145572513262829
GIGYF1	0.9724977895759618
GIGYF2	0.9195536983682135
GIHCG	0.7885117545099387
GIMAP1	0.5296207935108794
GIMAP1-GIMAP5	0.6254184014063383
GIMAP2	0.4614059582451922
GIMAP4	0.2479514623537267
GIMAP5	0.6843248447809309
GIMAP6	0.4668869914441014
GIMAP7	0.1545367598237407
GIMAP8	0.3338959616470422
GIMD1	0.023399436477244573
GIN1	0.04445075644607677
GINM1	0.3816840559867971
GINS1	0.5953981144295785
GINS2	0.7196763988891984
GINS3	0.2318267804492884
GINS4	0.14342353772308236
GIP	0.8712524895579161
GIPC1	0.6161901964002305
GIPC2	0.8304117826044972
GIPC3	0.9838704624967024
GIPR	0.9838189234798104
GIT1	0.14793748180215893
GIT2	0.5670286709216859
GJA1	0.8394798745806289
GJA10	0.8572544894101393
GJA3	0.3815343044986408
GJA4	0.2793523642356891
GJA5	0.4754209010009983
GJA8	0.39086751857714064
GJA9	0.10033642089260064
GJB2	0.12600300152120866
GJB3	0.3853397740337977
GJB4	0.5302671891848781
GJB5	0.5106183504484907
GJB6	0.12783603394571347
GJB7	0.42589361065693293
GJC1	0.2036127004350557
GJC2	0.2551156632284833
GJC3	0.7594444068619005
GJD2	0.39862543959243385
GJD2-DT	0.4874143304800262
GJD3	0.1713414452206199
GJD3-AS1	0.1713414452206199
GJD4	0.5741458914164185
GJE1	0.5985013961189308
GK2	0.045083824510780364
GK3P	0.8218525318960304
GK5	0.5857132443561573
GKAP1	0.30635670771456125
GKN1	0.5247629511943338
GKN2	0.8159742472538755
GLB1	0.5715261864139265
GLB1L	0.2490626256900006
GLB1L2	0.7866857486614023
GLB1L3	0.8037940371981274
GLCCI1	0.7152335831911308
GLCCI1-DT	0.7241781171856712
GLCE	0.3329606400376813
GLDC	0.07540361338431872
GLDN	0.1397954748691705
GLE1	0.13673257849796489
GLG1	0.2000595635156556
GLI1	0.2877258523362084
GLI2	0.6700811746851263
GLI3	0.057943286731967865
GLI4	0.2699619016033837
GLIPR1	0.7693298055979623
GLIPR1-AS1	0.7276312924008171
GLIPR1L1	0.8115299993857663
GLIPR1L2	0.6434940503789108
GLIPR2	0.10554961021812537
GLIS1	0.4337661059901664
GLIS2	0.270182793438299
GLIS2-AS1	0.3065745355300895
GLIS3	0.6324540185443399
GLIS3-AS1	0.36228630557756936
GLIS3-AS2	0.35079840042988664
GLMN	0.5124066605677771
GLMP	0.9339489149121994
GLO1	0.516889563106244
GLOD4	0.6452221442083873
GLP1R	0.855612413819546
GLP2R	0.056484597788879425
GLRA1	0.3602995396200907
GLRA3	0.7682693588905095
GLRB	0.29453625157641034
GLRX	0.4377760842835922
GLRX2	0.597792704077414
GLRX3	0.6577000222804983
GLRX5	0.5165017851696994
GLS	0.5395975116197311
GLS2	0.20165575549150697
GLT1D1	0.8893829392128177
GLT6D1	0.044566549099144086
GLT8D1	0.8075509836057002
GLT8D2	0.6433105569681737
GLTP	0.9632553958503892
GLTPD2	0.8179534195918833
GLUD1	0.878955672436595
GLUD1P3	0.5623362467398565
GLUL	0.2540799335290035
GLYAT	0.3718011007646607
GLYATL1	0.17220733422976925
GLYATL1B	0.14696518365378547
GLYATL2	0.21730704522783015
GLYATL3	0.4337301998341421
GLYCTK	0.4887354773057882
GLYCTK-AS1	0.4804764719684057
GLYR1	0.8431358479515596
GM2A	0.7312523177472433
GMCL1	0.16756276836873998
GMCL2	0.9889398629363964
GMDS	0.2944145881055371
GMDS-DT	0.8011647029800532
GMEB1	0.06045960213198581
GMEB2	0.6985417927063277
GMFB	0.6239078008795379
GMFG	0.09903040972798688
GMIP	0.09946328870272858
GML	0.2876968411684167
GMNC	0.028387480982299037
GMNN	0.8333992795570937
GMPPA	0.009350164494933477
GMPPB	0.08075558836414631
GMPR	0.4558852098247093
GMPR2	0.5666792307663013
GMPS	0.4209573347342319
GNA11	0.09099165803117436
GNA12	0.3798227881944484
GNA13	0.050269721886134655
GNA14	0.8854343911318306
GNA14-AS1	0.7469368595939827
GNA15	0.0971914385774752
GNA15-DT	0.06939277411757494
GNAI1	0.28066756393187675
GNAI2	0.8475891314670045
GNAI3	0.2750385471777487
GNAL	0.2905091960714262
GNAO1	0.5523544180549264
GNAO1-AS1	0.7381074484354518
GNAO1-DT	0.7975809528741228
GNAQ	0.0954978595774308
GNAS	0.7371149882015635
GNAS-AS1	0.8791652754538893
GNAT1	0.5397551980694624
GNAT2	0.3824117262482227
GNAT3	0.4742225608552079
GNAZ	0.5579086693918248
GNB1	0.7125056108795441
GNB1-DT	0.7777524626092666
GNB1L	0.6516879512909645
GNB2	0.973031420937063
GNB3	0.18286818941443644
GNB4	0.8217148880840919
GNB5	0.493735228237128
GNE	0.2357224879412827
GNG10	0.2301706729532573
GNG11	0.5520108562526378
GNG12	0.5800837313641772
GNG12-AS1	0.16843687080794273
GNG13	0.057708211311563125
GNG14	0.3333617930906401
GNG2	0.7918368276094827
GNG3	0.4962387634160119
GNG4	0.2260844548430725
GNG5	0.2411342775949485
GNG7	0.1329185632383031
GNG8	0.03376681790981628
GNGT1	0.2839279175283195
GNGT2	0.4165363336797081
GNL1	0.3883945788415118
GNL2	0.7314328770526288
GNL3	0.8075509836057002
GNLY	0.7405200297030446
GNMT	0.3928927347443144
GNPAT	0.3791253265992869
GNPDA1	0.3416222687080007
GNPDA2	0.16427654039700584
GNPNAT1	0.15726930587370058
GNPTAB	0.8448327739316037
GNPTG	0.5169510682488554
GNRH1	0.8716283946616815
GNRH2	0.7186438167185113
GNRHR	0.7763261263615997
GNS	0.24347245912921786
GOLGA1	0.32162650674457705
GOLGA2	0.11519365497239276
GOLGA2P5	0.9777361190919454
GOLGA2P9	0.4609172370689672
GOLGA3	0.10574920773990636
GOLGA4	0.7261909248593046
GOLGA4-AS1	0.7112232582554675
GOLGA5	0.4283843338118932
GOLGA6A	0.9066481869435108
GOLGA6B	0.2622085329361812
GOLGA6C	0.2920358115901201
GOLGA6D	0.2604095124242247
GOLGA6L1	0.011881527687408966
GOLGA6L2	0.21874334879236845
GOLGA6L4	0.2679
GOLGA6L7	0.01133
GOLGA7	0.14846042691629086
GOLGA7B	0.9972767853768874
GOLGA7B-DT	0.9938999513237246
GOLGA8A	0.8850539450137433
GOLGA8B	0.6268831210798023
GOLGA8DP	0.16942701665179316
GOLGA8H	0.4507897449619696
GOLGA8J	0.19796658393368216
GOLGA8M	0.5817952603993787
GOLGA8N	0.6039527856260167
GOLGA8S	0.3898129010976301
GOLGB1	0.3904447342763023
GOLIM4	0.6094915761497047
GOLM1	0.10052002207451284
GOLM2	0.34139006304684394
GOLPH3	0.5632747484125133
GOLPH3-DT	0.979424753784072
GOLPH3L	0.05454051678418892
GOLT1A	0.6015180488924019
GOLT1B	0.645629801464212
GON4L	0.6707140023284008
GON7	0.6739069477743872
GOPC	0.3955154407920639
GORAB	0.04119887066904315
GORAB-AS1	0.011889793495770018
GORASP1	0.7528465905490291
GORASP2	0.3591212473984605
GOSR1	0.2458243999488172
GOSR2	0.9413180486141214
GOSR2-DT	0.9551058527267384
GOT1	0.9187637179278584
GOT1-DT	0.8663862926297936
GOT1L1	0.7258625593246338
GOT2	0.7737647648781175
GP1BA	0.8918272314836172
GP1BB	0.4005570113310369
GP2	0.8430557050059414
GP5	0.6847900949801156
GP6	0.14539771763549264
GP6-AS1	0.13675046389438295
GP9	0.13365961570661788
GPA33	0.8668044111732816
GPAA1	0.17692826565147934
GPALPP1	0.7107505731698567
GPAM	0.4205570752376527
GPANK1	0.893197689341332
GPAT2	0.16933267769239946
GPAT3	0.5424601165185176
GPAT4	0.388311061961248
GPAT4-AS1	0.2096591050179464
GPATCH1	0.6659983368846748
GPATCH11	0.9383054952942176
GPATCH2	0.4326827041660696
GPATCH2L	0.04180255994450227
GPATCH3	0.4794536516073911
GPATCH4	0.6343877675607732
GPATCH8	0.5317583613701911
GPBAR1	0.5182142240665134
GPBP1	0.4866145480441398
GPBP1L1	0.18070644788453044
GPC1	0.8683709433110619
GPC1-AS1	0.95360008901187
GPC2	0.6234866574411901
GPC5	0.03091058287597065
GPC5-AS1	0.4634667379310376
GPC5-AS2	0.4942448780148637
GPC5-IT1	0.9192065681107098
GPC6	0.2854604021059919
GPC6-AS1	0.5568910413934528
GPC6-AS2	0.3261838786265959
GPCPD1	0.9826416610532032
GPD1	0.8297413718871285
GPD1L	0.7094483620165662
GPD2	0.3118667927007926
GPER1	0.25810162605715337
GPHA2	0.9789421133941638
GPHB5	0.2762683046490974
GPHN	0.7339137412117755
GPI	0.5820693841182333
GPIHBP1	0.07232304326941214
GPLD1	0.91400524262518
GPM6A	0.1250168442907854
GPM6A-DT	0.04713570012944024
GPN1	0.4864908552757841
GPN2	0.432022914111878
GPN3	0.9844272381623159
GPNMB	0.5566976245730144
GPR107	0.7373439671485622
GPR108	0.9209466085683876
GPR12	0.8322649087455514
GPR132	0.1567045486126682
GPR135	0.7629014135748502
GPR137	0.3690544121892617
GPR137B	0.04219027181992496
GPR137C	0.8929780701374195
GPR139	0.8315018616292751
GPR141	0.3783757029015802
GPR142	0.18296288717935155
GPR146	0.19140361865647493
GPR148	0.2018361278670876
GPR149	0.15806785331836787
GPR15	0.4251250519866437
GPR150	0.9570292980113694
GPR151	0.923997844911044
GPR152	0.06095139480219125
GPR153	0.8141163175230537
GPR155	0.9677036857022386
GPR155-DT	0.9519296684971184
GPR156	0.7363062308912892
GPR157	0.4193995940457329
GPR158	0.5070867408175027
GPR158-AS1	0.9437476880650736
GPR15LG	0.0773291382129464
GPR160	0.6140043841005153
GPR161	0.00489716271441748
GPR162	0.20783964518458012
GPR17	0.9292246226226708
GPR171	0.6165574057275158
GPR176	0.5503004758779425
GPR176-DT	0.42204653998101005
GPR179	0.16070285431621134
GPR18	0.318669228289622
GPR180	0.4265315543393081
GPR182	0.373260940403461
GPR183	0.2047681738311839
GPR19	0.2411676822650668
GPR20	0.771271694137611
GPR21	0.8954730558251138
GPR22	0.2701458452621213
GPR25	0.6901594915825604
GPR26	0.6034904240436683
GPR27	0.4504211419236063
GPR3	0.5282379763580511
GPR31	0.6804781038595711
GPR32	0.6288151546101727
GPR33	0.2268824494538201
GPR35	0.3473882000671059
GPR37	0.7894019377078072
GPR37L1	0.08579592631392002
GPR39	0.07173788252089802
GPR4	0.6237486388814272
GPR42	0.5290417474435852
GPR45	0.04777610865441395
GPR52	0.3973576804712727
GPR55	0.11490854818784818
GPR6	0.2045379664674349
GPR61	0.27912101225689523
GPR62	0.4730579343831537
GPR63	0.12954024713210266
GPR65	0.6758174540434436
GPR68	0.9167399064662928
GPR75	0.1920412931929913
GPR78	0.4185462454494555
GPR83	0.04361142988244898
GPR84	0.4087658761789187
GPR84-AS1	0.8189044277205935
GPR85	0.16859966810238292
GPR87	0.955598766598248
GPR88	0.0015423862322700432
GPR89A	0.2823865139761895
GPR89B	0.3017072404834256
GPRACR	0.6476771337921351
GPRC5A	0.08904502301523265
GPRC5B	0.4663228665701675
GPRC5C	0.9725923071585818
GPRC5D	0.02447630886518004
GPRC5D-AS1	0.022518215907703483
GPRC6A	0.006399794384798596
GPRIN1	0.5469563714008163
GPRIN3	0.4372130162887808
GPS1	0.4394330252875007
GPS2	0.5733398672720184
GPSM1	0.5779313245307403
GPSM2	0.33574105456721026
GPSM3	0.616239488461027
GPT	0.41337569293571497
GPT2	0.23312221800462096
GPX1	0.02226972430206453
GPX2	0.5329571870057853
GPX3	0.1962330948435418
GPX4	0.9219538361043816
GPX5	0.3414788392769918
GPX6	0.4274195317670471
GPX7	0.6391169806817899
GPX8	0.08012879204756057
GRAMD1A	0.05172702454783279
GRAMD1A-AS1	0.04128986724384215
GRAMD1B	0.5625113541175031
GRAMD1C	0.7126593100140148
GRAMD2A	0.8879198856732577
GRAMD2B	0.3110666770683399
GRAMD4	0.8183907226619447
GRAP	0.7486938583007555
GRAP2	0.6138411720167906
GRASLND	0.07960484329272223
GRB10	0.7192679044511343
GRB14	0.7349196919885551
GRB2	0.17108541208769545
GRB7	0.4353908648310699
GREB1	0.003653053231648162
GREB1L	0.9959915117196609
GREB1L-DT	0.8469
GREM1	0.7617758073768182
GREM1-AS1	0.6173809913506997
GREM2	0.9398449810367872
GREP1	0.505676666459861
GRHL1	0.40313545326987776
GRHL2	0.3502324512658952
GRHL3	0.16366513629354412
GRHL3-AS1	0.24263110437572424
GRHPR	0.17026074613708325
GRIA1	0.2343240109531074
GRIA2	0.2486529526089252
GRIA4	0.8762560483837342
GRID1	0.5543066207639455
GRID1-AS1	0.2686442060975347
GRID2	0.6231114673932334
GRID2IP	0.8691422205774539
GRIFIN	0.39794594344223777
GRIK1	0.0402033435234197
GRIK1-AS1	0.3233610921850329
GRIK2	0.15335221704794594
GRIK3	0.4410333291927195
GRIK4	0.3025240652794097
GRIK5	0.9200480215687508
GRIN1	0.5497781729649349
GRIN2A	0.08998629764759948
GRIN2B	0.9336213898853613
GRIN2C	0.3561667226126004
GRIN2D	0.6553599422069787
GRIN3A	0.890523012859653
GRIN3B	0.057334359115571
GRINA	0.2194549963963436
GRIP1	0.9074815920414532
GRIP2	0.3475439505112641
GRK1	0.4208965211695614
GRK2	0.7254871459942338
GRK3	0.5745971888467306
GRK3-AS1	0.6996647446845256
GRK4	0.6701591797819823
GRK5	0.4207843011019824
GRK5-IT1	0.16738175060212068
GRK6	0.6571955205653865
GRK7	0.09461693734551202
GRM1	0.44790996614009776
GRM2	0.18617235199375648
GRM3	0.11308321515744445
GRM3-AS1	0.2722545406951333
GRM4	0.7831629190666618
GRM5	0.010994598377218669
GRM5-AS1	0.03662523715310079
GRM5P1	0.4262066846198198
GRM6	0.5493960159779205
GRM7	0.9533762927220324
GRM7-AS1	0.8796055035444246
GRM7-AS2	0.2256540239340957
GRM7-AS3	0.9315147585890228
GRM8	0.8621879421151011
GRM8-AS1	0.5622020883398698
GRN	0.3878166278810499
GRP	0.38917747284256143
GRPEL1	0.9658138509441124
GRPEL2	0.7981498922862996
GRPEL2-AS1	0.7136602828209371
GRSF1	0.5253042995058972
GRTP1	0.3021524827126899
GRTP1-AS1	0.2868279675030816
GRWD1	0.5719926541657059
GRXCR1	0.7284312893562441
GRXCR2	0.6943356855166807
GS1-24F4.2	0.1484864260991826
GSAP	0.2733840788667773
GSC	0.20223456858467104
GSC2	0.44159810206393396
GSDMA	0.0922977510138332
GSDMB	0.10125747771038908
GSDMC	0.35027274625590504
GSDMD	0.11076304344211774
GSDME	0.14132851256760698
GSE1	0.4788942715620488
GSEC	0.5265094084743163
GSG1	0.6570203089749667
GSG1L	0.33336564845125205
GSG1L2	0.10904745352953983
GSK3A	0.9964188957260424
GSK3B	0.0502820000674028
GSK3B-DT	0.3914565718095442
GSKIP	0.6530094103492142
GSN	0.38817596842707663
GSN-AS1	0.4250899788372474
GSPT1	0.20247232063787546
GSR	0.9222177270182784
GSS	0.19668909330249065
GSTA1	0.6023428080751778
GSTA2	0.7974585406101464
GSTA3	0.7504987039116214
GSTA4	0.8426441283598736
GSTA5	0.5934163141542924
GSTCD	0.6460147952309531
GSTCD-AS1	0.7293214323322591
GSTK1	0.3866761688663589
GSTM1	0.28369123628336385
GSTM2	0.3776114894928004
GSTM3	0.3924118266923083
GSTM4	0.5496054961561794
GSTM5	0.5595552785786494
GSTO1	0.3753598757109575
GSTO2	0.6126173573349093
GSTP1	0.788172967765284
GSTT2	0.5211298441150035
GSTT2B	0.13292360408342418
GSTT4	0.5881006752943327
GSTZ1	0.6660751902185942
GSX1	0.2050482018010295
GSX2	0.902471932116255
GTDC1	0.39712328721067547
GTF2A1	0.5122167247436835
GTF2A1-AS1	0.4484916344125305
GTF2A1L	0.8023034782822713
GTF2A2	0.3744888269179997
GTF2B	0.02441526971576285
GTF2E1	0.6611723532685997
GTF2E2	0.8452908201146405
GTF2F1	0.3148011601197009
GTF2F2	0.7106047453790505
GTF2H1	0.3365809867661427
GTF2H2	0.6208259534699289
GTF2H2C	0.1799125257709217
GTF2H3	0.04533347520886805
GTF2H4	0.8122347785398047
GTF2H5	0.5997338809009172
GTF2I	0.7705142615488021
GTF2I-AS1	0.8453466267441856
GTF2IRD1	0.644556336962111
GTF2IRD1P1	0.2838728184127776
GTF2IRD2B	0.7439611136623067
GTF3A	0.18704160230016392
GTF3C1	0.8322769561245585
GTF3C2	0.7399067570306281
GTF3C2-AS1	0.7327088713199467
GTF3C2-AS2	0.7312267101670928
GTF3C3	0.5979435036748174
GTF3C4	0.3537986659533217
GTF3C5	0.2916803605955305
GTF3C6	0.4647401123852394
GTPBP1	0.7852687828755791
GTPBP10	0.5133151480392302
GTPBP2	0.44124036355121815
GTPBP3	0.6588002663711295
GTPBP4	0.4284820496783212
GTPBP8	0.6360719667931661
GTSCR1	0.11688422624197198
GTSE1	0.6164701048976555
GTSE1-DT	0.547228644247999
GTSF1	0.9463150714749444
GTSF1L	0.597013377372422
GUCA1A	0.1688654711681637
GUCA1ANB	0.1275217126371524
GUCA1B	0.29655905493906953
GUCA1C	0.023879128327554292
GUCA2A	0.4278393261567777
GUCA2B	0.4762280563473713
GUCD1	0.1829659421540444
GUCY1A1	0.22349974902059574
GUCY1A2	0.6468604213741453
GUCY1B1	0.02317514396438025
GUCY2C	0.3729489754898172
GUCY2C-AS1	0.3377540404056983
GUCY2D	0.039264774386429724
GUF1	0.12060107850868935
GUK1	0.2614907441409311
GULP1	0.1853571971737118
GUSB	0.9243908883727898
GUSBP1	0.528389568049185
GUSBP11	0.8800648609291799
GUSBP2	0.8230719464457691
GVQW3	0.7605674660162993
GXYLT1	0.10566565922314364
GXYLT2	0.01689808912605456
GYG1	0.4292559311760742
GYPA	0.954998443614004
GYPB	0.43262037135523257
GYPC	0.3756546280838651
GYPE	0.3292087598816608
GYS1	0.91295375914448
GYS2	0.6499159297920691
GZF1	0.3248607124435957
GZMA	0.0510439704657184
GZMB	0.20728128895083925
GZMH	0.2658287913274838
GZMK	0.1553637647295969
GZMM	0.32140358956367343
H1-0	0.4486825354205383
H1-1	0.09976038490694222
H1-10	0.8425934327397853
H1-10-AS1	0.8547124087915101
H1-2	0.17095170467376866
H1-3	0.5930329261094269
H1-4	0.4768577308892014
H1-5	0.5665637771436899
H1-6	0.3935444126221708
H1-7	0.6376158026311649
H1-8	0.11569689659822885
H19	0.6855683801323857
H2AC1	0.8744197771507605
H2AC11	0.3766179435665575
H2AC12	0.4295427649844515
H2AC13	0.60982857927811
H2AC14	0.6367979325868869
H2AC15	0.7742840293986355
H2AC16	0.6051350675587375
H2AC17	0.17552095033494694
H2AC18	0.04657135889872088
H2AC19	0.12142023578414896
H2AC20	0.26339111556308753
H2AC21	0.2789910658161717
H2AC25	0.06318330659595206
H2AC4	0.1194120267081456
H2AC6	0.4464849980847681
H2AC7	0.5266517966092213
H2AC8	0.5158752328422799
H2AJ	0.34375214993075043
H2AX	0.8126447662000489
H2AZ1	0.9472659541264428
H2AZ1-DT	0.9509027685546512
H2AZ2	0.09325603480852812
H2AZ2-DT	0.08018793393517576
H2BC1	0.8526510856655597
H2BC10	0.6705037563155974
H2BC11	0.4113458493039915
H2BC12	0.4209604434588886
H2BC12L	0.4565799213644761
H2BC13	0.6564845474682135
H2BC14	0.6367979325868869
H2BC15	0.7250748224903796
H2BC17	0.16871125150645372
H2BC18	0.0205388461226676
H2BC21	0.26339111556308753
H2BC26	0.051129505034716416
H2BC3	0.15956428709745424
H2BC4	0.40906241628138
H2BC5	0.483472866177233
H2BC6	0.463895027315514
H2BC7	0.5266517966092213
H2BC8	0.5051005875649774
H2BC9	0.7258184365606185
H2BK1	0.5555410110565484
H2BN1	0.7427510886875891
H3-3A	0.6287923253549723
H3-3A-DT	0.5196373146349024
H3-3B	0.9152235853457258
H3-4	0.07396496188852647
H3-5	0.1466833301200835
H3C1	0.1133479169362751
H3C10	0.6172414840577016
H3C11	0.5300725160351446
H3C12	0.1831002450890975
H3C13	0.012293261058220928
H3C14	0.04657135889872088
H3C15	0.12142023578414896
H3C2	0.11612766781194302
H3C3	0.1591818550704452
H3C4	0.5224074546426254
H3C6	0.5822357148338931
H3C7	0.7177800833482476
H3C8	0.6729929924883924
H3Y1	0.041554530480038536
H3Y2	0.1495347374388738
H4C1	0.1133479169362751
H4C11	0.7417725239676587
H4C12	0.7423133894743351
H4C13	0.3820532418273863
H4C14	0.04657135889872088
H4C15	0.16717079142254335
H4C16	0.3019897091054788
H4C2	0.11472441404550787
H4C3	0.38428113711187
H4C4	0.4041821497556109
H4C5	0.5279694051556544
H4C6	0.6360265412357922
H4C7	0.6871817078328893
H4C8	0.698344597630304
H4C9	0.3784449088381668
H6PD	0.5765061330724506
HAAO	0.15372887005826036
HABP2	0.8044379736166536
HABP4	0.6700389109006226
HACD1	0.36163171096838176
HACD2	0.9513282415085144
HACD3	0.2198821456487368
HACD4	0.19521490424704607
HACE1	0.9820741757291332
HACL1	0.1547729373720878
HADH	0.2298472021762703
HADHA	0.3617431766848973
HADHB	0.22268949941826832
HAGH	0.20661057321811432
HAGHL	0.8751492841562254
HAGLR	0.6004380244384516
HAGLROS	0.4921791917852938
HAL	0.8438892592056415
HAMP	0.11585848554354974
HAND1	0.12279221684656805
HAND2	0.6087065515997474
HAND2-AS1	0.4867051085411995
HAO1	0.4262479936681413
HAO2	0.19118634966558445
HAO2-IT1	0.2607015562948475
HAP1	0.2362763108518107
HAPLN1	0.05198872832054818
HAPLN2	0.6744767977200622
HAPLN3	0.5026202066073765
HAPLN4	0.2621912896046465
HAPSTR1	0.42929261612269387
HAR1A	0.06705950424859003
HAR1B	0.06350888241309266
HARBI1	0.7458269859315741
HARS1	0.6807505404105545
HARS2	0.5829185148551548
HAS1	0.2999601107220292
HAS2	0.9502389674783778
HAS2-AS1	0.8565063327244751
HAS3	0.3224344707920083
HASPIN	0.8592385698179461
HAT1	0.4112107868619289
HAUS1	0.7778669626805649
HAUS2	0.990829738606682
HAUS3	0.25527940772615565
HAUS4	0.6097507366063013
HAUS5	0.9468838205025116
HAUS5-DT	0.8946248309479768
HAUS6	0.3115931600028227
HAUS8	0.9353751928041918
HAVCR1	0.8832941199309057
HAVCR2	0.9195824414396501
HAX1	0.6731459498950993
HBA1	0.001547117838339607
HBA2	0.00221004857791679
HBB	0.1831226279357904
HBD	0.19131230723235465
HBE1	0.5571334576138985
HBEGF	0.3871271360014372
HBG1	0.13652299277063545
HBG2	0.5007855969725978
HBM	0.002998220129667051
HBP1	0.30071312597923805
HBQ1	0.0014828930886817693
HBS1L	0.3086098084409033
HBZ	0.004683277237606143
HCAR1	0.9164497486934836
HCAR2	0.9618498965347024
HCAR3	0.9645974394308691
HCCAT5	0.8357288029963521
HCFC1R1	0.5379903296682254
HCFC2	0.5588962774001494
HCG11	0.7369241400970431
HCG14	0.7881574440118955
HCG15	0.7913720649997148
HCG17	0.8481783258223996
HCG18	0.9098504627056372
HCG20	0.651419107421491
HCG21	0.8717462512490556
HCG22	0.02053847597534719
HCG24	0.35036092560424176
HCG25	0.3837929136323979
HCG27	0.060523096409015716
HCG9	0.3119949401252982
HCK	0.25191796772048997
HCLS1	0.4100480635951199
HCN1	0.027431847090013232
HCN2	0.7036568904271224
HCN3	0.3185407178615466
HCN4	0.8168772177570256
HCP5	0.3792266549981299
HCP5B	0.5507551275769147
HCRT	0.018409550579545356
HCRTR1	0.26221985365902034
HCRTR2	0.30444146157908103
HCST	0.14022582137653133
HDAC1	0.16107178876897904
HDAC10	0.6078198511521885
HDAC11	0.25266743751760745
HDAC11-AS1	0.5064137512350105
HDAC2	0.8221354857992536
HDAC2-AS2	0.12348646629378784
HDAC3	0.5145019470997226
HDAC4	0.9872294520530716
HDAC4-AS1	0.8647664666716288
HDAC5	0.9029981638369682
HDAC7	0.7704486114275515
HDAC9	0.4261113343523246
HDAC9-AS1	0.6012320088149885
HDC	0.6390394670583801
HDDC2	0.3535462891126642
HDDC3	0.2002706026380519
HDGF	0.426669616250019
HDGFL1	0.25029292893931065
HDGFL2	0.9438808986836079
HDGFL3	0.1186106677180382
HDHD2	0.016548305716791167
HDHD3	0.7729708266137992
HDHD5	0.1809585866371351
HDHD5-AS1	0.16023480615257762
HDLBP	0.8247086578253084
HEATR1	0.07877200652358668
HEATR3	0.9337561543268312
HEATR3-AS1	0.9658106592000366
HEATR4	0.9021959879884036
HEATR5A	0.2752646276515009
HEATR5A-DT	0.18917125138537166
HEATR5B	0.8526776985281874
HEATR6	0.2877942145745513
HEATR6-DT	0.27591924369847753
HEATR9	0.07716551799772431
HEBP1	0.02776641470000535
HEBP2	0.3521590013335087
HECA	0.7549175338151545
HECTD1	0.8140840918046095
HECTD2	0.20377572792756252
HECTD3	0.38852317406183423
HECTD4	0.530010369472832
HECW1	0.985583351265752
HECW1-IT1	0.3399572933946636
HECW2	0.8169331047380133
HECW2-AS1	0.3449404022464844
HEG1	0.09443103584201484
HEIH	0.675344024953181
HELB	0.1785029387988306
HELLPAR	0.8171054887913727
HELLS	0.30780269164500396
HELQ	0.5414264342928689
HELT	0.8929059862925259
HELZ	0.17878293485242047
HELZ-AS1	0.07526702362987442
HELZ2	0.6626314112931772
HEMGN	0.7258591666238543
HEMK1	0.15149532825875486
HENMT1	0.2830481702373499
HEPACAM	0.14688730721443666
HEPACAM2	0.18734458225120584
HEPHL1	0.8501043370370251
HEPN1	0.14200254213102387
HERC1	0.20194357152308529
HERC2	0.5835589368670301
HERC2P9	0.7094
HERC3	0.2979275513017503
HERC4	0.602303508508968
HERC5	0.08497798690284009
HERC6	0.19275091636207264
HERPUD1	0.5743783544537931
HERPUD2	0.19109792182540705
HERPUD2-AS1	0.21059334198697205
HES1	0.6723472450660767
HES2	0.6368735553618519
HES3	0.7393407800107319
HES4	0.1822998124856351
HES5	0.4551221553545705
HES6	0.3856356658289236
HES7	0.02965074590094774
HESX1	0.9224021503795544
HEXA	0.8493838512910269
HEXA-AS1	0.8493838512910269
HEXB	0.5181825288597962
HEXD	0.006423958460586021
HEXD-IT1	0.008288261304058686
HEXIM1	0.4867001314533563
HEXIM2	0.5361083708411369
HEXIM2-AS1	0.531362480666287
HEY1	0.5779428865777901
HEY2	0.6784424851301233
HEY2-AS1	0.772428735796485
HEYL	0.6848379988683875
HFE	0.3404751373678193
HFM1	0.08771034618780887
HGD	0.880331721381307
HGF	0.2634506392548689
HGFAC	0.4765922234355992
HGH1	0.16984857818896046
HGS	0.6220830257633583
HGSNAT	0.3982249521354548
HHAT	0.9435389484948644
HHATL	0.76684077674113
HHATL-AS1	0.737817433859213
HHEX	0.4538086531432601
HHIP	0.9245427823763755
HHIP-AS1	0.9148813480866704
HHIPL1	0.6275645716000667
HHIPL2	0.3748228236325034
HHLA1	0.7283237944936924
HHLA2	0.29827710538913377
HHLA3	0.0959902075578042
HHLA3-AS1	0.06752373880302047
HIBADH	0.13381701933379586
HIBCH	0.06951210534322311
HIC1	0.5499535760963993
HIC2	0.5017102361499272
HID1	0.22396831534468345
HID1-AS1	0.2091283246301151
HIF1A	0.4844206220781522
HIF1A-AS1	0.6995912740193528
HIF1A-AS3	0.5211237505990909
HIF1AN	0.7639142436026558
HIF3A	0.0017529788186794182
HIGD1A	0.3008415902133997
HIGD1B	0.22251591121178488
HIGD1C	0.3963578580135311
HIGD2A	0.9208594396688864
HIGD2B	0.21946125723694904
HIKESHI	0.09535853755952617
HILPDA	0.06689167133876095
HILPDA-AS1	0.07955071027574667
HINFP	0.7899303573724883
HINT1	0.5983372904872587
HINT2	0.578225366037269
HINT3	0.1575149294090734
HIP1	0.3415977836991019
HIP1R	0.6501699310063517
HIPK1	0.3793750412588816
HIPK1-AS1	0.1881115433192745
HIPK2	0.3601651402654732
HIPK3	0.6729563754859073
HIPK4	0.13319111261340694
HIRA	0.4856821732119017
HIRIP3	0.652308019606616
HISLA	0.282908058571996
HIVEP1	0.3657858054082396
HIVEP2	0.5608541451080343
HIVEP2-DT	0.5416796304683935
HIVEP3	0.4140763144998862
HJURP	0.15420605812818086
HJV	0.6566512758285908
HK1	0.2394868241476495
HK2	0.4759518995097606
HK2-DT	0.4485547729568322
HK3	0.9893962714147436
HKDC1	0.027486368399698702
HLA-A	0.3427104442908343
HLA-B	0.7736791241860212
HLA-C	0.3716532428089865
HLA-DMA	0.9981227711567172
HLA-DMB	0.9885679244408994
HLA-DOA	0.951962625897832
HLA-DOB	0.8438299647632101
HLA-DPA1	0.7311224733104176
HLA-DPB1	0.6328321866387586
HLA-DQA1	0.4866094669042964
HLA-DQA2	0.6604421893193223
HLA-DQB1	0.6145339491728772
HLA-DQB1-AS1	0.5567550294850894
HLA-DQB2	0.6403779912219727
HLA-DRA	0.6541787454600063
HLA-DRB1	0.6106347038971943
HLA-DRB5	0.5504337305954841
HLA-DRB6	0.6820942045280427
HLA-E	0.779096728284477
HLA-F	0.6316157574309493
HLA-F-AS1	0.6288388527282726
HLA-G	0.4675616622054002
HLA-L	0.8836797236955521
HLA-V	0.4825433553551761
HLCS	0.6048780032503828
HLCS-AS1	0.6823094431046531
HLCS-IT1	0.6684392925275143
HLF	0.5822700724469247
HLTF	0.4403374325282664
HLTF-AS1	0.6292099411659016
HLX	0.737407300887053
HLX-AS1	0.8207315920104593
HM13	0.2203928496890979
HM13-AS1	0.15833284224955402
HM13-IT1	0.15447409850426536
HMBOX1	0.7691140691448993
HMBOX1-IT1	0.803711198045433
HMBS	0.8212250945647801
HMCES	0.8465318708217437
HMCN1	0.04507649338667175
HMCN2	0.07737928791607168
HMG20A	0.17520005162489927
HMG20B	0.9765298062194788
HMGA1	0.7354748126250561
HMGA1P4	0.254239017281377
HMGA2	0.9056674151662168
HMGA2-AS1	0.8360341437331611
HMGB1	0.5370643344603253
HMGB1P1	0.4653366379668806
HMGB2	0.5056446177343648
HMGB4	0.3396850094209245
HMGCL	0.6249815036802703
HMGCLL1	0.2420482777637778
HMGCR	0.08215187602771634
HMGCS1	0.03212597942691503
HMGCS2	0.08165984499285645
HMGN1	0.3786388455100767
HMGN2	0.3168512173937904
HMGN3	0.6117644137651831
HMGN3-AS1	0.6702458177161968
HMGN4	0.7844858691986645
HMGXB3	0.06908524547742377
HMGXB4	0.3740224038770522
HMHB1	0.3332099377149513
HMMR	0.534720185473335
HMMR-AS1	0.5173512286704212
HMOX1	0.07165410272492112
HMOX2	0.044442847407784584
HMSD	0.6345170834417793
HMX2	0.6498463144435191
HMX3	0.6316330985552371
HNF1A	0.1365225450562338
HNF1A-AS1	0.12166059932228007
HNF1B	0.9136042594342216
HNF4A	0.1085607591590233
HNF4A-AS1	0.08504125627217002
HNF4G	0.5093706109443497
HNMT	0.9070657630541364
HNRNPA0	0.7670418577884114
HNRNPA1	0.09013958651890946
HNRNPA1L2	0.34081598141417724
HNRNPA1L3	0.9317689066500854
HNRNPA2B1	0.8932362940752352
HNRNPA3	0.017371942461499482
HNRNPAB	0.9961911882734548
HNRNPC	0.6489655748590414
HNRNPCL1	0.298575380298015
HNRNPCL2	0.3668276259803623
HNRNPCL3	0.377
HNRNPCL4	0.6275
HNRNPD	0.11351305154449898
HNRNPD-DT	0.1312611673920176
HNRNPDL	0.041273853708450936
HNRNPF	0.6093104314008593
HNRNPH1	0.8648113855864714
HNRNPH3	0.36230188218271453
HNRNPK	0.5201327575246995
HNRNPK-AS1	0.4276293688759037
HNRNPL	0.12156345942086927
HNRNPLL	0.5269103089880001
HNRNPM	0.551599214584154
HNRNPR	0.2645296836257994
HNRNPU	0.8816104783291097
HNRNPUL1	0.02515106420380769
HNRNPUL2	0.5527002308048865
HNRNPUL2-BSCL2	0.5322370106968881
HOATZ	0.19626220210703774
HOGA1	0.6010181309251248
HOMER1	0.9264416130644012
HOMER2	0.06373420703423127
HOMER3	0.8971926292679966
HOMER3-AS1	0.896304993858013
HOMEZ	0.6635444247866108
HOOK1	0.4857477885340639
HOOK2	0.1883452072854292
HOOK3	0.009953937824498438
HOPX	0.12664980431611667
HORMAD1	0.06974073862213909
HORMAD2	0.7547648438725469
HORMAD2-AS1	0.6958477854797651
HOTAIR	0.017755300222929038
HOTAIRM1	0.4991633589387751
HOTTIP	0.6162660955985872
HOXA-AS2	0.7042567257843543
HOXA-AS3	0.7000653756878065
HOXA1	0.4712207832867487
HOXA10	0.7135808897139475
HOXA10-AS	0.7329536692545604
HOXA11	0.677337996438133
HOXA11-AS	0.7007062955671337
HOXA13	0.6162660955985872
HOXA2	0.4840429700037289
HOXA3	0.7499838814066175
HOXA4	0.7904797973125929
HOXA5	0.7987214468613587
HOXA6	0.7883369245205677
HOXA7	0.6918287734373705
HOXA9	0.7483095649706402
HOXB-AS1	0.07577884776123961
HOXB-AS2	0.05750635965725976
HOXB-AS3	0.05651979896850923
HOXB-AS4	0.07381296601638804
HOXB1	0.1182698105149268
HOXB13	0.015558189376681632
HOXB2	0.06965519816080372
HOXB3	0.05523521772577261
HOXB4	0.044323216558366574
HOXB5	0.05109910060334705
HOXB6	0.060453177998627976
HOXB7	0.08714059137698242
HOXB8	0.056938057989339375
HOXB9	0.06423934856498092
HOXC-AS1	0.034511513115585764
HOXC-AS2	0.013096611475579334
HOXC-AS3	0.00872056272564431
HOXC10	0.009173600307671724
HOXC11	0.013408861126432858
HOXC12	0.020459983936072627
HOXC13	0.020922543487775055
HOXC13-AS	0.02071598793871482
HOXC4	0.1086335140326245
HOXC5	0.336965919835438
HOXC6	0.011456339775840818
HOXC8	0.08602728307250546
HOXC9	0.013096611475579334
HOXD-AS2	0.9008774096415224
HOXD1	0.4911684610016495
HOXD10	0.9131249469082334
HOXD11	0.9097264192608612
HOXD12	0.9454728666377842
HOXD13	0.9527239278864484
HOXD3	0.6774251736210309
HOXD4	0.8644136512706675
HOXD8	0.8931120090577771
HOXD9	0.8957428347122858
HP	0.6777535158265292
HP1BP3	0.01109455940164672
HPAT5	0.12659246048973827
HPCA	0.2949639037893703
HPCAL1	0.4632327999034315
HPCAL4	0.6012572061992315
HPD	0.8516245535666243
HPDL	0.1719641822831766
HPF1	0.6496263949113983
HPGD	0.8101002624796831
HPGDS	0.8968503477161685
HPN	0.5450350720010007
HPN-AS1	0.7638402045184434
HPR	0.7139866897679488
HPS1	0.7888984058345212
HPS1-AS1	0.6597858893981705
HPS3	0.8971529776580129
HPS4	0.5947756822391411
HPS5	0.7313010798131817
HPS6	0.8021781422830057
HPSE	0.3351468196417838
HPSE2	0.3159308339754774
HPX	0.02199189231740839
HPYR1	0.5876066666562243
HR	0.5057560320490592
HRAS	0.5269167207058255
HRAT17	0.216076810470334
HRC	0.4912801231586508
HRCT1	0.09182487507244076
HRG	0.40763456158986605
HRG-AS1	0.5777771036531969
HRH1	0.7451238534711356
HRH2	0.2409040380723252
HRH3	0.03696065167046703
HRH4	0.0316865636918372
HRK	0.944681429402418
HRNR	0.934907259658335
HROB	0.4334252028850079
HRURF	0.4470972908824564
HS1BP3	0.16686945080586565
HS1BP3-IT1	0.7301571395143994
HS2ST1	0.1704652764612441
HS3ST1	0.5471324934639393
HS3ST2	0.5336373795487124
HS3ST3A1	0.8639262851537854
HS3ST3B1	0.17648837655264374
HS3ST4	0.15343377904659788
HS3ST5	0.13400835649875475
HS3ST6	0.23292531935491398
HS6ST1	0.5754096674891838
HS6ST3	0.8028882466081073
HSBP1	0.205468972899332
HSBP1L1	0.1585429469166481
HSCB	0.2013274994904607
HSD11B1	0.6764969447574452
HSD11B1-AS1	0.7120575425678817
HSD11B1L	0.27262800765244644
HSD11B2	0.1349756134135559
HSD17B1	0.3596454153102922
HSD17B1-AS1	0.3936225540549338
HSD17B11	0.0769537100545799
HSD17B12	0.9497531750166384
HSD17B13	0.12864917162517153
HSD17B14	0.5247541278535619
HSD17B2	0.6795166013744405
HSD17B2-AS1	0.5527763519030963
HSD17B3	0.875701534914327
HSD17B3-AS1	0.7638313125707092
HSD17B4	0.4807079430651238
HSD17B6	0.7209469579627596
HSD17B7	0.015712533051342015
HSD17B7P2	0.06799659531774792
HSD17B8	0.1834445126140164
HSD3B1	0.0274589487311252
HSD3B2	0.11837408857309073
HSD3B7	0.5479245446795087
HSDL1	0.6289027411863576
HSDL2	0.7699603206638818
HSDL2-AS1	0.7651921979948149
HSF1	0.959652868239711
HSF2	0.03823427477670821
HSF2BP	0.6098586372146209
HSF4	0.21054440883122388
HSF5	0.9993522727322676
HSFY1P1	0.5543009216839074
HSH2D	0.5057277634634558
HSP90AA1	0.2354584763532919
HSP90AB1	0.9398097269363166
HSP90B1	0.7640397870855301
HSPA12A	0.6398807221300282
HSPA12A-AS1	0.9549965485386058
HSPA12B	0.5737555333653901
HSPA13	0.12670808736875466
HSPA14	0.15039422187271226
HSPA1A	0.13343909907421242
HSPA1B	0.16463479123751626
HSPA1L	0.1947791463660941
HSPA2	0.5156352071680599
HSPA2-AS1	0.47217135026466206
HSPA4	0.2285401630918765
HSPA4L	0.5663265698033462
HSPA5	0.2333549667436521
HSPA5-DT	0.19923516313457712
HSPA6	0.9200214813992972
HSPA8	0.8529459827618542
HSPA9	0.7298359145597532
HSPB1	0.08182643511073577
HSPB11	0.21487181531049016
HSPB2	0.12682396479043745
HSPB2-C11orf52	0.12682396479043745
HSPB3	0.6119683413563076
HSPB6	0.9325261192342666
HSPB7	0.005242464212856346
HSPB8	0.9955315275991488
HSPB9	0.1043363695877838
HSPBAP1	0.10393845299914628
HSPBP1	0.6546729861995586
HSPD1	0.6615509682517674
HSPE1	0.6489629247433135
HSPE1-MOB4	0.6609959897280122
HSPG2	0.7494767483515639
HSPH1	0.4495652982348349
HTATIP2	0.05040368264735323
HTD2	0.7124798833442288
HTN1	0.9452787352850512
HTN3	0.9472877118537826
HTR1A	0.3771057535024983
HTR1B	0.03963972433286439
HTR1D	0.8924533558619063
HTR1E	0.9714175511687224
HTR1F	0.4233100991714442
HTR2A	0.17051791051216966
HTR2A-AS1	0.13003757752870249
HTR2B	0.7898465761468901
HTR3A	0.7895636096321249
HTR3B	0.6065321162950251
HTR3C	0.8248718001989803
HTR3D	0.8018046616163561
HTR3E	0.37853480272797296
HTR3E-AS1	0.37853480272797296
HTR4	0.7206151058708121
HTR5A	0.31218741170268394
HTR5A-AS1	0.3691752900119553
HTR6	0.392334542909068
HTR7	0.3954801763123149
HTRA1	0.9273100792438168
HTRA2	0.6661421100037349
HTRA3	0.507191123998546
HTRA4	0.8846996306590911
HTT	0.1843625856423604
HTT-AS	0.5130504296192759
HULC	0.9753182920942278
HUNK	0.24980408242724866
HUNK-AS1	0.29673234099618184
HUS1	0.31380930828927617
HUS1B	0.5595534043731341
HVCN1	0.9872863952531894
HYAL1	0.8432347322253866
HYAL2	0.8139573553327891
HYAL3	0.8391528879819947
HYAL4	0.9064754389100648
HYCC1	0.08718600036082537
HYCC2	0.1902905293847802
HYDIN	0.4698078196451487
HYI	0.656521822406329
HYI-AS1	0.656521822406329
HYKK	0.10938816068915376
HYLS1	0.4581174869215019
HYMAI	0.9893555752330896
HYOU1	0.9561944109715826
HYPK	0.9447710025267336
IAH1	0.2869032954730457
IAPP	0.9573518274678596
IARS1	0.4822007301071356
IARS2	0.18454886912688226
IATPR	0.8787257556140755
IBA57	0.27593299613571903
IBA57-DT	0.30062578885262936
IBSP	0.7668154465814068
IBTK	0.2157066040879726
ICA1	0.8023151675219629
ICA1-AS1	0.2901546340637978
ICA1L	0.1746437015111874
ICAM1	0.20385242178826107
ICAM2	0.3317168349001061
ICAM3	0.09604252200621788
ICAM4	0.1277188452919284
ICAM4-AS1	0.15620536677067925
ICAM5	0.1451725911883578
ICE1	0.1362579255518268
ICE2	0.9965166780737404
ICMT	0.5606930875822428
ICMT-DT	0.7241245736069444
ICOS	0.09637554939768583
ICOSLG	0.2574148899883735
ID1	0.16533118207164038
ID2	0.7113815170650096
ID2-AS1	0.8040083344795821
ID3	0.7985947510323103
ID4	0.39794901549616973
IDE	0.4682518981951765
IDH1	0.7748817016644574
IDH1-AS1	0.6945432741004469
IDH2	0.007061680915415147
IDH2-DT	0.002248521430623762
IDH3A	0.666904094947832
IDH3B	0.8124852049741358
IDH3B-DT	0.8504168675560708
IDI1	0.4636752416729776
IDI2	0.3724963927538303
IDI2-AS1	0.4614836480715073
IDNK	0.2436055599877235
IDO1	0.22457810874928608
IDO2	0.13031568406898006
IDUA	0.2183421101222381
IER2	0.08085564533551892
IER3	0.27323906079210003
IER3-AS1	0.2624452147664957
IER3IP1	0.018029437102847656
IER5	0.7198196861137152
IER5L	0.3045501261375197
IER5L-AS1	0.6841786973579828
IFFO1	0.13095183119650605
IFFO2	0.5984674340260165
IFI16	0.5532759539848635
IFI27	0.3241806675961069
IFI27L1	0.17244618869326026
IFI27L2	0.41990498722312
IFI30	0.12016246889882548
IFI35	0.4120774018687576
IFI44	0.3191408362927605
IFI44L	0.3305624651113997
IFI6	0.1641439946168627
IFIH1	0.3111988157394576
IFIT1	0.9668739609420772
IFIT1B	0.9236416872358166
IFIT2	0.29827672340115763
IFIT3	0.7529684571205488
IFIT5	0.9884802040994354
IFITM1	0.8537508474608289
IFITM10	0.13394357441116914
IFITM2	0.8681782983614892
IFITM3	0.8555190450581899
IFITM5	0.861266833032998
IFNA1	0.5623470328400726
IFNA10	0.5595836159403367
IFNA13	0.7856042941592567
IFNA14	0.5420110683876762
IFNA16	0.5223574647537615
IFNA17	0.5306253160721695
IFNA2	0.8251628552681556
IFNA21	0.35851089834506494
IFNA4	0.6088687258001468
IFNA5	0.7466452227015237
IFNA6	0.7978839593175965
IFNA7	0.6306622289504102
IFNA8	0.7031500832514826
IFNAR1	0.7313154426254297
IFNAR2	0.9870471914699664
IFNB1	0.06769206457910848
IFNE	0.3031935731138238
IFNG	0.2484971012611801
IFNG-AS1	0.3390086067526039
IFNGR1	0.12961929938478972
IFNGR2	0.06333872171971378
IFNK	0.5565466629079727
IFNL1	0.047470890317867886
IFNL2	0.07997766611017065
IFNL3	0.12287720467240908
IFNL4	0.13140177663696914
IFNLR1	0.16603102495458444
IFNW1	0.2791549010292141
IFRD1	0.33034090912898995
IFRD2	0.8459210814213847
IFT122	0.1256647494351092
IFT140	0.9841444642729028
IFT172	0.8954899142432688
IFT20	0.3126060412708849
IFT22	0.4242146920964471
IFT27	0.3617504490339997
IFT43	0.6549560259438937
IFT46	0.1963896385069568
IFT52	0.7628345325747822
IFT57	0.13137344329976913
IFT74	0.6366822621362082
IFT74-AS1	0.8290411162067597
IFT80	0.7870740632649805
IFT81	0.9853829483632977
IFT88	0.9010864929079734
IFTAP	0.7734319498696693
IGBP1P2	0.9979511389712968
IGDCC3	0.035992174108193116
IGDCC4	0.02606847676221952
IGF1	0.8585127695330821
IGF1R	0.4922012621393498
IGF2	0.3709969425526186
IGF2-AS	0.40722763325388106
IGF2BP1	0.4614124766304962
IGF2BP2	0.1641547991400163
IGF2BP2-AS1	0.035372121579893716
IGF2BP3	0.05990873021952881
IGF2R	0.6187537391650587
IGFALS	0.19291419592466647
IGFBP1	0.3057833599116304
IGFBP2	0.7001484312507908
IGFBP3	0.09539423959572764
IGFBP4	0.02435126925451614
IGFBP5	0.6807697310071869
IGFBP6	0.2176431221591158
IGFBP7	0.7985362021788411
IGFBP7-AS1	0.7923223786866296
IGFBPL1	0.6433518701340502
IGFL1	0.29292090657310554
IGFL2	0.2684707826232262
IGFL2-AS1	0.4376851637303463
IGFL3	0.4613679388421267
IGFL4	0.4048399134812358
IGFLR1	0.9251885206974836
IGFN1	0.6486146267503419
IGHMBP2	0.6886226926706116
IGIP	0.029561600456763263
IGLL1	0.9910122375919088
IGLL5	0.18235015684016906
IGLON5	0.6305693506225485
IGSF10	0.3165888242299008
IGSF11	0.7636417506800052
IGSF11-AS1	0.4267095618508302
IGSF21	0.11897036255160247
IGSF21-AS1	0.7382052405012257
IGSF22	0.7046701373609979
IGSF22-AS1	0.7005232347623763
IGSF23	0.21677752417920612
IGSF3	0.7642692867143059
IGSF5	0.030996701705350738
IGSF6	0.7198244725925068
IGSF8	0.2752737596113016
IGSF9	0.1040892545449164
IGSF9B	0.4942214434891231
IHH	0.2723075703260823
IHO1	0.04478764170214266
IK	0.6373744216522782
IKBIP	0.9980848304700738
IKBKB	0.6313230660018647
IKBKB-DT	0.11034046707733468
IKBKE	0.1279006511499418
IKZF1	0.8697992997076833
IKZF2	0.7600758672332129
IKZF3	0.12237191116867124
IKZF4	0.11085275717617253
IKZF5	0.3824723991941792
IL10	0.7519718507602008
IL10RA	0.7710826027550954
IL10RB	0.8429590889203634
IL10RB-DT	0.8206457501439448
IL11	0.9583821935808756
IL11RA	0.6527097422498973
IL12A	0.5525635242002264
IL12A-AS1	0.7239296320504001
IL12B	0.5590971299396343
IL12RB1	0.3767204882420865
IL12RB2	0.5728862984392818
IL13	0.13354241957899954
IL15	0.91262899332395
IL15RA	0.3576461236611301
IL16	0.21432282984346485
IL17A	0.470840964092711
IL17B	0.22227617053388832
IL17C	0.9462310191409758
IL17D	0.6362224868888748
IL17F	0.3964750145244407
IL17RA	0.2164477766669109
IL17RB	0.5622944851331189
IL17RC	0.8401022383060647
IL17RD	0.7215813252153023
IL17RE	0.8785124557171011
IL17REL	0.8026455377774909
IL18	0.2172689866699649
IL18BP	0.07382362197967596
IL18R1	0.2752890511319749
IL18RAP	0.15106856049369538
IL19	0.7935591110053255
IL1A	0.16225955151796825
IL1B	0.17060220817830635
IL1F10	0.4077417427885677
IL1R1	0.3552735584266256
IL1R1-AS1	0.8989883688747949
IL1R2	0.05419457278326206
IL1RAP	0.8755866307841345
IL1RL1	0.22421459331566976
IL1RL2	0.6330261610421402
IL1RN	0.5894446147486646
IL2	0.0977124744561359
IL20	0.7691018081854675
IL20RA	0.2638680270271397
IL20RB	0.9419790253723642
IL20RB-AS1	0.8041137350830987
IL21	0.13933964628967965
IL21-AS1	0.4074006376299549
IL21R	0.9602096970151012
IL21R-AS1	0.9769716242478891
IL22	0.09640875605477756
IL22RA1	0.19964370888835525
IL22RA2	0.11877939855581325
IL23A	0.5097492048179839
IL23R	0.4213781609549604
IL24	0.31551728864718465
IL25	0.0619237820577076
IL26	0.11480262809574247
IL27	0.05078178785919335
IL27RA	0.056598570626729024
IL2RA	0.8092671048772879
IL2RB	0.4736868228159814
IL3	0.8623789920154593
IL31	0.6071345733844555
IL31RA	0.12797958550320532
IL32	0.6161073712132861
IL33	0.05103468894291308
IL34	0.7642036198727755
IL36A	0.16321724163356893
IL36B	0.2788542164996013
IL36G	0.2123727316483884
IL36RN	0.3695267804237972
IL37	0.13384615197962807
IL4	0.11770835878973662
IL4I1	0.17756603671646864
IL4R	0.6566311986853189
IL5	0.053885570737135235
IL5RA	0.5838010406558084
IL6	0.049705590935311066
IL6-AS1	0.05865605295839521
IL6R	0.7113295570441971
IL6R-AS1	0.7394192776964755
IL6ST	0.06449824439032414
IL6ST-DT	0.1385435223321655
IL7	0.6378037249901771
IL7R	0.28218236164551325
IL9	0.1145222995807339
ILDR1	0.23610598156085555
ILDR2	0.5994502069786362
ILF2	0.7930060547693046
ILF3	0.3774572806779435
ILF3-DT	0.6368850349401173
ILK	0.7079215179125027
ILKAP	0.5077366699213397
ILRUN	0.9291525777093409
ILRUN-AS1	0.645025620400411
ILVBL	0.8706021607447589
ILVBL-AS1	0.8352850888169314
IMMP1L	0.7888720986581379
IMMP2L	0.2152865667735364
IMMT	0.9245187206127528
IMP3	0.06136303479129007
IMP4	0.8276682232021579
IMPA1	0.376530631163894
IMPA2	0.15469986822642096
IMPACT	0.009246033914261764
IMPDH1	0.014684323871602456
IMPDH2	0.3583823536367206
IMPG1	0.3043888379820349
IMPG2	0.47588677807347207
INA	0.035171020902010575
INAFM1	0.3133929672759524
INAFM2	0.1881128964870306
INAVA	0.7748672954856621
INCA1	0.9682522013371992
INCENP	0.6046463666652778
INF2	0.14216308042660442
ING1	0.19079586920232536
ING2	0.857995848422471
ING2-DT	0.8322703799391069
ING3	0.1568664447690582
ING4	0.08348248268728498
ING5	0.9132680104057262
INHA	0.008121257028428364
INHBA	0.6225051974684105
INHBA-AS1	0.5559193412202491
INHBB	0.8724316510323967
INHBC	0.3067937293056815
INHBE	0.2849421491044377
INIP	0.9743978428927152
INKA1	0.06280457057068073
INKA2	0.3398288950271894
INKA2-AS1	0.32634828796931314
INMT	0.6308606880709714
INMT-MINDY4	0.19031357566019466
INO80	0.4068433727968948
INO80-AS1	0.6448874584930759
INO80B	0.7782899216163479
INO80B-WBP1	0.7782899216163479
INO80C	0.5604941685173019
INO80D	0.42156276609249616
INO80D-AS2	0.29593097767188703
INO80E	0.6439974402022985
INPP1	0.04375033320065674
INPP4A	0.4987083758763249
INPP4B	0.2456282140182116
INPP5A	0.994084010890898
INPP5B	0.0038843703251174033
INPP5D	0.961301468219064
INPP5E	0.5698664984180237
INPP5F	0.6586278343448397
INPP5J	0.9242788093519126
INPP5K	0.5437729044198715
INPPL1	0.6460417583829146
INS	0.3931758328026376
INS-IGF2	0.4028225754355455
INSC	0.0035742470987176205
INSIG1	0.06263017349210576
INSIG1-DT	0.053586325902809484
INSIG2	0.5664534552686686
INSL3	0.25835222704330063
INSL4	0.30371756103172304
INSL5	0.9909454421070552
INSL6	0.2274390368632377
INSM1	0.9667210608844156
INSM2	0.1248253708942817
INSR	0.9694753770429374
INSRR	0.2584013074594708
INSYN1	0.6804245370990627
INSYN1-AS1	0.6209879293154461
INSYN2A	0.7893000444438534
INSYN2B	0.3079043920554436
INTS1	0.2405417859645801
INTS10	0.3984733876436578
INTS11	0.9774764809134138
INTS12	0.6938216114243168
INTS13	0.8968976480313033
INTS14	0.21706843807149884
INTS15	0.9070752491502264
INTS2	0.5503703205785313
INTS3	0.8406906857343343
INTS4	0.8221442239207509
INTS4P1	0.259060689700115
INTS5	0.3817225932097559
INTS6	0.6818219438187253
INTS6-AS1	0.8739720490364089
INTS7	0.8749587714659479
INTS8	0.3458652345124211
INTS9	0.8526253576939335
INTS9-AS1	0.7910520868787423
INTU	0.4477217752308888
INVS	0.2318305861260025
IP6K1	0.0834539257844717
IP6K2	0.7667088392363213
IP6K3	0.10875664453073007
IPCEF1	0.2886484769070932
IPMK	0.2386510750242041
IPO11	0.6193498641326234
IPO13	0.017379900848817686
IPO4	0.3697665518100107
IPO5	0.4018001768614533
IPO7	0.7389985998321001
IPO8	0.5078328022828833
IPO9	0.6058372516706889
IPO9-AS1	0.925875664012238
IPP	0.17340856730773047
IPPK	0.846638123359696
IQANK1	0.12651822040329025
IQCA1	0.6964567846520825
IQCA1-AS1	0.5728847065243229
IQCA1L	0.5472158853151676
IQCB1	0.7026769356739477
IQCC	0.4038498071953417
IQCD	0.6793987990299999
IQCE	0.3916296060539982
IQCF1	0.3384947593421693
IQCF2	0.28994809006482497
IQCF3	0.2726417045137844
IQCF5	0.3100786576821892
IQCF5-AS1	0.3100786576821892
IQCF6	0.4321522788292723
IQCG	0.33681798691056186
IQCH	0.8414334360519542
IQCH-AS1	0.8357843741500863
IQCJ	0.184309313650764
IQCJ-SCHIP1	0.2409895234384524
IQCJ-SCHIP1-AS1	0.581012143504478
IQCK	0.4849945047932505
IQCM	0.40019697895147793
IQCN	0.5777352330044118
IQGAP1	0.8981709381275056
IQGAP2	0.0569114578009966
IQGAP3	0.674642373652391
IQSEC1	0.9707711371684652
IQSEC3	0.9372152772018044
IQSEC3-AS1	0.8508174131763554
IQUB	0.4123591393567172
IRAG1	0.9242343194032532
IRAG1-AS1	0.9278216935131314
IRAG2	0.5953277344221947
IRAIN	0.16728598677386766
IRAK1BP1	0.5982836905173705
IRAK2	0.17470193215272534
IRAK3	0.19494863912536453
IRAK4	0.9185210645230382
IREB2	0.15317441903574308
IRF1	0.015540138307607088
IRF1-AS1	0.04709239508725588
IRF2	0.24287211785181345
IRF2-DT	0.2681253966528226
IRF2BP1	0.6858015046708419
IRF2BP2	0.19210512975680685
IRF2BPL	0.03098753902600398
IRF3	0.6761669584491181
IRF4	0.022752905320582103
IRF5	0.10364897519953448
IRF6	0.3928907480848535
IRF7	0.2325440064729397
IRF8	0.24705149273594584
IRF9	0.3746957329663765
IRGC	0.6162691849912425
IRGM	0.24543978282875697
IRGQ	0.1829527383255396
IRS1	0.6464137612955354
IRS2	0.4775513089315204
IRX1	0.6761160145764933
IRX2	0.5525478316239325
IRX2-DT	0.4829911899685904
IRX3	0.9318836013921368
IRX4	0.4899014281569599
IRX4-AS1	0.493740870129308
IRX5	0.4577845791391402
IRX6	0.3484300264722085
ISCA1	0.09101251039067808
ISCA2	0.2344186009310817
ISCU	0.5632717088105361
ISG15	0.22790169246588604
ISG20	0.4406563696939628
ISG20L2	0.5094683500790723
ISL1	0.3996881345704617
ISL1-DT	0.4979538687588323
ISL2	0.5174621849192725
ISLR	0.268285886065358
ISLR2	0.3756676365271488
ISM1	0.7992725691783276
ISM1-AS1	0.7878950037199272
ISM2	0.13232846758481526
ISOC1	0.46619042807454497
ISOC2	0.8750735912882784
IST1	0.9443393799115152
ISX	0.9157523173708528
ISY1	0.7431076383594745
ISY1-RAB43	0.6570946612997552
ISYNA1	0.3803334258885222
ITCH	0.15201185861076874
ITCH-AS1	0.1310469207626711
ITCH-IT1	0.1310469207626711
ITFG1	0.10085553337575708
ITFG1-AS1	0.06694402283252042
ITFG2	0.09258632915182392
ITFG2-AS1	0.19091811712806428
ITGA1	0.6266116854754475
ITGA10	0.7637974512670402
ITGA11	0.8156286013107668
ITGA2	0.5700383021548917
ITGA2-AS1	0.4840976188641073
ITGA2B	0.4884316428026933
ITGA3	0.16520148770336351
ITGA4	0.5051487102652271
ITGA5	0.8801691620617691
ITGA6	0.9909684305577358
ITGA6-AS1	0.9718729447069148
ITGA7	0.939372969021126
ITGA8	0.017585529770617947
ITGA9	0.07647564527760026
ITGA9-AS1	0.2890906811124349
ITGAD	0.08475238312557176
ITGAE	0.9825638132673118
ITGAL	0.7160151197089791
ITGAM	0.051844303774258034
ITGAV	0.9784483891022722
ITGAX	0.04845068252611956
ITGB1	0.2698790534544589
ITGB1-DT	0.6228177232118449
ITGB1BP1	0.1739643344081827
ITGB2	0.1908100491575777
ITGB2-AS1	0.10251938168926666
ITGB3	0.41023188531311017
ITGB3BP	0.5444633606166142
ITGB4	0.9211722372837594
ITGB5	0.7430356343811961
ITGB5-AS1	0.8208344453581169
ITGB6	0.5056913189420503
ITGB7	0.4579977567206368
ITGB8	0.15415062135654534
ITGB8-AS1	0.3576677067794858
ITGBL1	0.20118252407407866
ITIH1	0.7018483320733719
ITIH2	0.9578460980710304
ITIH3	0.6646195193969648
ITIH4	0.6647901990278859
ITIH4-AS1	0.6360814744862782
ITIH5	0.5727276500272099
ITK	0.8083746639630027
ITLN1	0.9207321740414514
ITLN2	0.5541619474821483
ITM2B	0.11805306723573215
ITM2C	0.06301517322915384
ITPA	0.6675035640632787
ITPK1	0.8185619338368567
ITPK1-AS1	0.5703977892740828
ITPKA	0.3261717059384249
ITPKB	0.21074175978442775
ITPKB-AS1	0.27286904023574265
ITPKB-IT1	0.3039636994678016
ITPKC	0.14408529178431412
ITPR1	0.6476746555454509
ITPR1-DT	0.5376537857572933
ITPR2	0.6062367967163307
ITPR2-AS1	0.6738261839898325
ITPR3	0.27197073855692444
ITPRID1	0.9255546898128028
ITPRID2	0.07203391897347282
ITPRID2-DT	0.07559254689834366
ITPRIP	0.7051023187610788
ITPRIP-AS1	0.7047107276010799
ITPRIPL1	0.1698775027750386
ITPRIPL2	0.11530022939642624
ITSN1	0.4686424207786042
ITSN2	0.4586787566680315
IUR1	0.9983831704752484
IVD	0.5259170492386179
IVL	0.04989614913587742
IVNS1ABP	0.6219046533665167
IWS1	0.4821866124313798
IYD	0.4055865762420072
IZUMO1	0.8247797254291949
IZUMO1R	0.12883567626083886
IZUMO2	0.29176988333520376
IZUMO3	0.7903296631651666
IZUMO4	0.6427202690968222
JADE1	0.3623434834452472
JADE2	0.1871311116454684
JADRR	0.6682558962112394
JAG1	0.16551873825863672
JAG2	0.6301525500754668
JAGN1	0.9412905249255156
JAK1	0.7346700576310793
JAK2	0.3128901315608953
JAK3	0.2065884380312744
JAKMIP1	0.19819839923491106
JAKMIP2	0.7257346184556621
JAKMIP2-AS1	0.5213877749697446
JAKMIP3	0.1156555756868895
JAKMIP3-AS1	0.5419433935910846
JAM2	0.3796363102258564
JAM3	0.3822886541608484
JAML	0.9375998210415252
JARID2	0.9732836163077884
JARID2-AS1	0.9456356362563382
JARID2-DT	0.9630830885473662
JAZF1	0.4336511646389762
JAZF1-AS1	0.6968016674702732
JCAD	0.8037141693688006
JCHAIN	0.132796144243383
JDP2	0.5473376942497625
JDP2-AS1	0.7722928870073216
JHY	0.411228023187432
JKAMP	0.6906108171896013
JMJD1C	0.8392210872447432
JMJD1C-AS1	0.7716014219725099
JMJD4	0.6007413317344991
JMJD6	0.3284281037871624
JMJD7	0.7871878775377132
JMJD7-PLA2G4B	0.8222413045751978
JMJD8	0.8369580803025285
JMY	0.9149721905961796
JOSD1	0.608074910341134
JOSD2	0.4404967627572427
JPH1	0.1913804617138582
JPH2	0.6503236093407851
JPH3	0.6709568743129181
JPH4	0.6314427728655747
JPT1	0.7435051485364255
JPT2	0.6617795237375071
JRK	0.19437635777146928
JRKL	0.9092725620254434
JRKL-AS1	0.9325099410708476
JSRP1	0.2054586601905388
JTB	0.21791639701972895
JTB-DT	0.2277657572174329
JUN	0.8137219783715506
JUNB	0.14309550680260685
JUND	0.5736390280827345
JUP	0.3313421781337853
KAAG1	0.6408109603878892
KALRN	0.6405629058873209
KANK1	0.4580566636511654
KANK2	0.6779594866301962
KANK3	0.1520190784157749
KANK4	0.6441607504645144
KANSL1	0.2621582179912327
KANSL1-AS1	0.3695
KANSL1L	0.4561434884750114
KANSL1L-AS1	0.4250163590887207
KANSL2	0.8752914692745589
KANSL3	0.07885238118812482
KARS1	0.7639058815503743
KASH5	0.6622099538716351
KAT14	0.8100671578502119
KAT2A	0.13334100173107533
KAT2B	0.32704314670630485
KAT5	0.8588317349111514
KAT6A	0.5414487800217541
KAT6B	0.5310747216437975
KAT7	0.515300703501212
KAT8	0.19837695640800626
KATNA1	0.3979216344307524
KATNAL1	0.5217388834238497
KATNAL2	0.04784626340727649
KATNB1	0.0036983618211237634
KATNBL1	0.4330314297092344
KATNIP	0.4446589828057792
KAZALD1	0.12734516910340693
KAZN	0.6031866554428899
KAZN-AS1	0.3942682689135803
KBTBD11	0.4182351261692324
KBTBD11-AS1	0.7918765949415424
KBTBD11-OT1	0.18379379476691293
KBTBD12	0.4453201443753177
KBTBD13	0.1257608662993165
KBTBD2	0.1255802976595759
KBTBD3	0.497682213387509
KBTBD4	0.2898388570137712
KBTBD6	0.5841477682908337
KBTBD7	0.20728155549146088
KBTBD8	0.2394535549667876
KC6	0.5943926251347686
KCMF1	0.6828293073159197
KCNA1	0.19106436611061275
KCNA10	0.33010649188004315
KCNA2	0.3081839891528204
KCNA3	0.40120738305765336
KCNA4	0.4412394133922695
KCNA5	0.947479684724742
KCNA6	0.3916193151753292
KCNA7	0.5826231229337648
KCNAB1	0.15135390234331048
KCNAB1-AS1	0.3075474860714533
KCNAB1-AS2	0.5999540676710647
KCNAB2	0.5235028073799817
KCNAB3	0.2276531085728116
KCNB1	0.4676505436012688
KCNB2	0.04677255739652975
KCNC1	0.2329719528623229
KCNC2	0.8907307201918779
KCNC3	0.9598030846519808
KCNC4	0.4616102398648258
KCNC4-DT	0.38927999686566
KCND2	0.5963702575535842
KCND3	0.3553169421052484
KCND3-AS1	0.3808080084197119
KCND3-IT1	0.4163871951133977
KCNE1	0.7489983380849956
KCNE2	0.718917619636275
KCNE3	0.6956751335625386
KCNE4	0.8523053039207062
KCNF1	0.322877380365986
KCNG1	0.19745435430195055
KCNG2	0.053505413097920514
KCNG3	0.3603261834433717
KCNG4	0.9065734511185634
KCNH1	0.9838546932997432
KCNH1-IT1	0.8608433330552079
KCNH2	0.44211586796005575
KCNH3	0.8747907130487468
KCNH4	0.07534832549288145
KCNH5	0.7772008319131966
KCNH6	0.4797806046416715
KCNH7	0.8626790158062817
KCNH7-AS1	0.930373620910622
KCNH8	0.6043250418281275
KCNIP1	0.3357728643887361
KCNIP1-AS1	0.19904572102660711
KCNIP1-OT1	0.527736310965616
KCNIP2	0.7999377034816333
KCNIP2-AS1	0.7921253394891707
KCNIP3	0.7514363534313115
KCNIP4	0.8140806512251082
KCNIP4-IT1	0.9309036374668428
KCNJ1	0.7591170650457677
KCNJ10	0.635341686408861
KCNJ11	0.8673224360441341
KCNJ12	0.5109566693491097
KCNJ13	0.8555443302162042
KCNJ14	0.5176916689332453
KCNJ15	0.2309842241705801
KCNJ16	0.2799913910542162
KCNJ2	0.19257681438306826
KCNJ2-AS1	0.15143577396452867
KCNJ3	0.3198716689930703
KCNJ4	0.3969513708104903
KCNJ5	0.2012167331357816
KCNJ5-AS1	0.4347851339551504
KCNJ6	0.5107933697795521
KCNJ6-AS1	0.7014241742266412
KCNJ8	0.50304447493601
KCNJ9	0.23959199756050534
KCNK1	0.09851684357919666
KCNK10	0.5844571901988571
KCNK12	0.5402838101645726
KCNK13	0.7835814281412219
KCNK15	0.4220484449021684
KCNK15-AS1	0.42591633733788425
KCNK16	0.8632178733565878
KCNK17	0.9090900295522863
KCNK18	0.3956256224913247
KCNK2	0.7330325047571439
KCNK3	0.07302937925327191
KCNK4	0.3210175065905341
KCNK4-TEX40	0.3210175065905341
KCNK5	0.7761798131714985
KCNK6	0.044133696170617576
KCNK7	0.5263165860472484
KCNK9	0.3132516264337871
KCNMA1	0.6336094210573187
KCNMA1-AS1	0.1709578570742033
KCNMA1-AS2	0.9504831091346352
KCNMA1-AS3	0.9527232127862872
KCNMB1	0.6100170358974744
KCNMB2	0.16174845322612968
KCNMB2-AS1	0.21077949528881684
KCNMB3	0.21393664031802076
KCNMB4	0.6330388311473046
KCNN1	0.8556717882700702
KCNN2	0.7370966424527643
KCNN3	0.6574053623558431
KCNN4	0.26758205719368633
KCNQ1	0.024818122396123358
KCNQ1-AS1	0.007345380395072766
KCNQ1DN	0.025774367768081785
KCNQ1OT1	0.8455720313801152
KCNQ2	0.3689359497443393
KCNQ2-AS1	0.3318117990352999
KCNQ3	0.3245530573657415
KCNQ4	0.9446514258164728
KCNQ5	0.4697903122822861
KCNQ5-AS1	0.07574971895058907
KCNQ5-DT	0.7313693059732923
KCNRG	0.1479913678707936
KCNS1	0.04373467494243699
KCNS2	0.8666174035642755
KCNS3	0.9881421088649408
KCNT1	0.3443304385959477
KCNT2	0.6821588930137636
KCNU1	0.2548749381484412
KCNV1	0.9241862053975723
KCNV2	0.05564776280772643
KCP	0.18963980782721854
KCTD1	0.31328849911025897
KCTD10	0.5177691151716054
KCTD11	0.8431948596890635
KCTD12	0.42036941919899146
KCTD13	0.7963781113133295
KCTD13-DT	0.7001408261226929
KCTD14	0.6910745207080912
KCTD15	0.8046812471998279
KCTD16	0.3408417025476992
KCTD17	0.23997218600261416
KCTD18	0.041422479786108864
KCTD19	0.12272744303018572
KCTD2	0.6566351578509069
KCTD20	0.29309059864103376
KCTD21	0.7881184979497221
KCTD21-AS1	0.7608815853219469
KCTD3	0.6466254198629335
KCTD4	0.4246000634122841
KCTD5	0.22777887426973506
KCTD6	0.3099674581723088
KCTD7	0.479306758656696
KCTD8	0.57670896942403
KCTD9	0.8133454881246089
KDELR1	0.8210412198628452
KDELR2	0.4158587983991573
KDELR3	0.5092993949152813
KDF1	0.4467810828135673
KDM1A	0.8638207384901163
KDM1B	0.16609328324772415
KDM2A	0.7756477700040412
KDM2B	0.22141429957019448
KDM2B-DT	0.2101883258273288
KDM3A	0.7412460133821928
KDM3B	0.7519685548940847
KDM4A	0.9051411437393162
KDM4A-AS1	0.9884435462648966
KDM4B	0.5534734655864394
KDM4C	0.5895458775675335
KDM4D	0.04441541962048578
KDM4E	0.06701607985207886
KDM4F	0.14725842356162416
KDM5A	0.4000147252723899
KDM5B	0.7360000196544945
KDM6B	0.1850376756086512
KDM7A	0.515511542008526
KDM7A-DT	0.6356017201411308
KDM8	0.17720455871709295
KDR	0.3587517234155587
KDSR	0.5520571999656909
KDSR-DT	0.6826849286560278
KEAP1	0.2143695816752973
KEL	0.8530808769802927
KERA	0.5644526420899475
KHDC1	0.8476772920216397
KHDC1-AS1	0.6982599008870749
KHDC1L	0.9502828815203184
KHDC3L	0.637123273706147
KHDC4	0.3845758612596592
KHDRBS1	0.426154040209038
KHDRBS2	0.1758249477551746
KHDRBS2-OT1	0.11037352235133846
KHDRBS3	0.5986563743682194
KHK	0.5168383571165238
KHNYN	0.08707647332473223
KHSRP	0.2498640516329973
KIAA0040	0.19851182656836475
KIAA0087	0.7577417351157947
KIAA0232	0.33103256991466296
KIAA0319	0.9780264589064049
KIAA0319L	0.8118519517294736
KIAA0408	0.6264668078613048
KIAA0513	0.7767837314898649
KIAA0586	0.8478724831517461
KIAA0753	0.8124295445189891
KIAA0825	0.2840815850917945
KIAA0930	0.08476394224384487
KIAA1143	0.5547763013078053
KIAA1191	0.8359617251409291
KIAA1217	0.28370755873892617
KIAA1328	0.2793466686273462
KIAA1522	0.6538550362425505
KIAA1549	0.06211819808454477
KIAA1549L	0.8042913163484584
KIAA1586	0.941342681558902
KIAA1614	0.3365247166369098
KIAA1614-AS1	0.2419201905630029
KIAA1671	0.7719399115709134
KIAA1671-AS1	0.29502388705772264
KIAA1755	0.4246462427162486
KIAA1958	0.8822307788560172
KIAA2012	0.6320397445224546
KIAA2012-AS1	0.7550192426265316
KIAA2013	0.03400146497855305
KIAA2026	0.3535482926446261
KICS2	0.6249244048252226
KIDINS220	0.7044129351343126
KIF11	0.551265746595121
KIF12	0.566243020032252
KIF13A	0.7821556525706705
KIF13B	0.8563552808030129
KIF14	0.23243261990081585
KIF15	0.4564895475713233
KIF16B	0.6273668073673324
KIF17	0.024668065906825687
KIF18A	0.09733208595978092
KIF18B	0.3266033961222624
KIF18B-DT	0.4514257267851471
KIF19	0.3355774864924683
KIF1A	0.7401848966402567
KIF1B	0.7167114266941531
KIF1C	0.8269849328001371
KIF1C-AS1	0.7931640709375137
KIF20A	0.6646373431030935
KIF20B	0.7858342012251185
KIF21A	0.9457150615592264
KIF21B	0.5090210644945171
KIF22	0.15616445270291573
KIF23	0.09675007630748578
KIF23-AS1	0.6747758151785888
KIF24	0.8999065604104906
KIF25	0.975978290179644
KIF25-AS1	0.9383384011486297
KIF26A	0.5579732455945894
KIF26A-DT	0.9382018000534122
KIF26B	0.4633513447790884
KIF26B-AS1	0.10883057089883064
KIF27	0.5278502878752751
KIF2A	0.9102055150644734
KIF2B	0.758897641941108
KIF2C	0.19349994632019615
KIF3A	0.15442470399670427
KIF3B	0.331876450186615
KIF3C	0.4278354369305055
KIF4B	0.6855266877822711
KIF5A	0.4687955279667266
KIF5B	0.9166540782261642
KIF5C	0.18978206375004614
KIF5C-AS1	0.21224635138258835
KIF6	0.680395074480986
KIF7	0.6486380888486858
KIF9	0.3722446378314031
KIF9-AS1	0.4422646805120831
KIFAP3	0.6563388628340554
KIFBP	0.06160233143619781
KIFC1	0.593915214226148
KIFC2	0.646203343554386
KIFC3	0.009918599916591777
KIN	0.981649304308846
KIR2DL1	0.08933174358638746
KIR2DL3	0.3355379029875902
KIR2DL4	0.0709323139492839
KIR2DS4	0.4250392848089677
KIR3DL1	0.3039902948457344
KIR3DL2	0.4600398736702341
KIR3DL3	0.4073742984865617
KIRREL1	0.7981474419515675
KIRREL1-IT1	0.5768183249386309
KIRREL2	0.8555096204265943
KIRREL3	0.22784222041594165
KIRREL3-AS1	0.12373213257031684
KIRREL3-AS2	0.2643050558898326
KIRREL3-AS3	0.7445922346999109
KISS1	0.9381584958915894
KISS1R	0.4454143311038
KIT	0.6027709632778584
KITLG	0.2990425278497987
KIZ	0.5412944959286463
KIZ-AS1	0.5057639577962566
KL	0.9676024854895564
KLB	0.728196813985697
KLC1	0.2245995739883816
KLC1-AS1	0.4304155172191928
KLC2	0.346928344261636
KLC2-AS1	0.346928344261636
KLC2-AS2	0.346928344261636
KLC3	0.09821345133038596
KLC4	0.08368783927518197
KLC4-AS1	0.04550301230634768
KLF1	0.2511221980901591
KLF10	0.10905311959981223
KLF11	0.5441239920325787
KLF12	0.4941199578580753
KLF13	0.1498016911840117
KLF14	0.020376897677802708
KLF15	0.4429607527315562
KLF16	0.7935648719003436
KLF17	0.30560972944693393
KLF18	0.27576245772027536
KLF2	0.8011009537261118
KLF2-DT	0.8674489557984415
KLF3	0.8076768816066358
KLF3-AS1	0.4237307185545952
KLF4	0.8846759126952068
KLF5	0.023502583045166336
KLF6	0.1383667812265406
KLF7	0.7155940719833187
KLF7-IT1	0.837740979662787
KLF9	0.6415095343915775
KLHDC1	0.9006393696824293
KLHDC10	0.9920223369832172
KLHDC2	0.8879073054294557
KLHDC3	0.2099963695021307
KLHDC4	0.8233299340671788
KLHDC7A	0.43122145895995095
KLHDC7B	0.4177687798067427
KLHDC7B-DT	0.3836971885896281
KLHDC8A	0.7792107767656076
KLHDC8B	0.04765063632018102
KLHDC9	0.8833880092947329
KLHL1	0.8074612140540357
KLHL10	0.275801705684298
KLHL11	0.2279922765517616
KLHL12	0.5797283981819226
KLHL14	0.9549210100722428
KLHL17	0.32136283906394536
KLHL18	0.5477654419342478
KLHL2	0.29402242879735585
KLHL20	0.6354841854698693
KLHL21	0.27227131050186903
KLHL22	0.832365391790648
KLHL23	0.88982793150636
KLHL24	0.5348458500734026
KLHL25	0.5270331215182962
KLHL26	0.1951955716764044
KLHL28	0.5510978718977434
KLHL29	0.3716945725460554
KLHL3	0.9417208792403202
KLHL30	0.6793991422822538
KLHL30-AS1	0.5817525606386562
KLHL31	0.0008531482121871825
KLHL32	0.7688605880828044
KLHL33	0.91518547683075
KLHL35	0.799600644848254
KLHL36	0.3748448926897394
KLHL38	0.18197783039123167
KLHL40	0.7525013239978935
KLHL41	0.2575825485008715
KLHL42	0.23598798957496855
KLHL5	0.8293760931687078
KLHL6	0.8239695580253729
KLHL6-AS1	0.7776227951840631
KLHL7	0.2284829543615756
KLHL7-DT	0.12975140144923286
KLHL8	0.008852716239237224
KLHL9	0.7618660052437821
KLK1	0.7431144379244028
KLK10	0.13442202365244582
KLK11	0.15058135420336716
KLK12	0.19398500420057807
KLK13	0.3758349741268516
KLK14	0.4026581296796752
KLK15	0.7050755276878139
KLK2	0.5532734900758178
KLK3	0.6612483240661675
KLK4	0.4221391918148281
KLK5	0.3544618644171826
KLK6	0.345360928702951
KLK7	0.3865144335257197
KLK8	0.3016210602755937
KLK9	0.3003792167579123
KLKB1	0.89499095171132
KLKP1	0.5264569979459244
KLLN	0.32494116226942393
KLRC1	0.7286742229599611
KLRC2	0.7025169339415568
KLRC3	0.7412922052662094
KLRC4	0.8077727657731599
KLRC4-KLRK1	0.8887890585078073
KLRD1	0.18903846409046726
KLRF1	0.16148965417731287
KLRF2	0.3750006648683866
KLRG2	0.23060703791949355
KLRK1	0.8855516046431097
KLRK1-AS1	0.7676124337266191
KMO	0.8350806837803726
KMT2A	0.08947126922663133
KMT2B	0.936251830131548
KMT2C	0.5063379268327428
KMT2D	0.918544890682346
KMT2E	0.06775498950701825
KMT2E-AS1	0.0536882385606956
KMT5A	0.16296812184523662
KMT5B	0.3670568751321753
KMT5C	0.9783000656317432
KNCN	0.9326622297353736
KNDC1	0.407666582359148
KNG1	0.5130865856036185
KNL1	0.5665125249403835
KNOP1	0.4321754565833604
KNSTRN	0.4891886437974692
KNTC1	0.6088613020908014
KPNA1	0.7277442233649634
KPNA2	0.6403412106014854
KPNA3	0.09014078081248272
KPNA4	0.4683712666720341
KPNA5	0.05672803903532719
KPNA6	0.3549696990811221
KPNA7	0.7574870792376889
KPNB1	0.5580212805432286
KPNB1-DT	0.6873746817480871
KPRP	0.31936342649169325
KPTN	0.596407709489191
KRAS	0.7110515933366344
KRBA1	0.9255631944026032
KRBA2	0.5633767954472122
KRBOX1	0.10570250272035236
KRBOX1-AS1	0.08737902227200818
KRBOX5	0.011285948928547784
KRCC1	0.3122250210677617
KREMEN1	0.649331246390447
KREMEN2	0.2292065865604003
KRI1	0.35031508077487394
KRIT1	0.3576087394609965
KRR1	0.7849678407916532
KRT1	0.8739367765203085
KRT10	0.08551286480471271
KRT10-AS1	0.12621715556823898
KRT12	0.5228585553080948
KRT13	0.1503702027578369
KRT14	0.6517333404542633
KRT15	0.3419631959765924
KRT16	0.8736164669913087
KRT16P3	0.2985701786207233
KRT17	0.6688825610253682
KRT18	0.7022360879797402
KRT19	0.6282400314274895
KRT2	0.6643591897784986
KRT20	0.6079110337429224
KRT222	0.8018346084736425
KRT23	0.5029930889137917
KRT24	0.7477226867652413
KRT25	0.18138106940464527
KRT26	0.11723440740868885
KRT27	0.07703612745252286
KRT28	0.06853007066988381
KRT3	0.5769042037767504
KRT31	0.3856714506187218
KRT32	0.11163783104712544
KRT33A	0.8235338245957661
KRT33B	0.7259725206488546
KRT34	0.534702267458323
KRT35	0.12499030354334673
KRT36	0.1456549081950264
KRT37	0.0748719611993422
KRT38	0.10357324361408987
KRT39	0.4651930621477121
KRT4	0.532549943561166
KRT40	0.4228215068330545
KRT42P	0.6739259365709533
KRT5	0.4664260167822914
KRT6A	0.4437240064991932
KRT6B	0.6065862301070276
KRT6C	0.5945521759622244
KRT7	0.0783660537025615
KRT7-AS	0.06880131473701401
KRT71	0.27681076839977625
KRT72	0.3357417206038701
KRT73	0.2724053495201789
KRT73-AS1	0.3030499935358876
KRT74	0.23082583558617065
KRT75	0.5711862942626231
KRT76	0.6637808718705319
KRT77	0.8458183319295853
KRT78	0.34710011004108776
KRT79	0.44565441614031787
KRT8	0.3113019720182964
KRT80	0.11076923385954997
KRT81	0.4650748754296918
KRT82	0.6394170446058546
KRT83	0.6426145769090075
KRT84	0.6916762419906703
KRT85	0.6307432006507386
KRT86	0.219190608655765
KRT87P	0.1075647605318415
KRT9	0.7051488518167286
KRTAP1-1	0.7394189506632222
KRTAP1-3	0.7714302120920857
KRTAP1-4	0.7858793147888039
KRTAP1-5	0.7926724403064332
KRTAP10-1	0.6253608027722415
KRTAP10-10	0.5110977389978035
KRTAP10-11	0.47516941038581995
KRTAP10-12	0.6595649696257697
KRTAP10-2	0.7008572868122832
KRTAP10-3	0.7313016152274798
KRTAP10-4	0.6984132009842222
KRTAP10-5	0.7632726340652436
KRTAP10-6	0.8472561903776024
KRTAP10-7	0.8955136456949571
KRTAP10-8	0.7659620667808826
KRTAP10-9	0.5586126155228363
KRTAP11-1	0.7073930718238781
KRTAP12-1	0.5593060245363825
KRTAP12-2	0.5247893932052623
KRTAP12-3	0.5621425562989756
KRTAP12-4	0.4891234491110942
KRTAP13-1	0.37544603406342186
KRTAP13-2	0.24098983929766535
KRTAP13-3	0.5222232141112919
KRTAP13-4	0.5290584145966454
KRTAP15-1	0.5728710985741804
KRTAP16-1	0.9074884235734612
KRTAP17-1	0.907560529794876
KRTAP19-1	0.745997307809643
KRTAP19-2	0.6377825791688126
KRTAP19-3	0.6211877872354648
KRTAP19-4	0.5309886702215119
KRTAP19-5	0.503321247296433
KRTAP19-6	0.3751319811607813
KRTAP19-7	0.34281954450377816
KRTAP19-8	0.3623052887100657
KRTAP2-1	0.7059141073135837
KRTAP2-2	0.7622635794945236
KRTAP2-3	0.7850973817467989
KRTAP2-4	0.7943287587622179
KRTAP20-1	0.5427481874229805
KRTAP20-2	0.549386854095805
KRTAP20-3	0.6353240547790167
KRTAP20-4	0.5557111989641462
KRTAP21-1	0.2061743484900221
KRTAP21-2	0.14065314925452638
KRTAP21-3	0.15320045043215802
KRTAP22-1	0.44636771146730536
KRTAP22-2	0.4169306783823314
KRTAP23-1	0.26661346399756003
KRTAP24-1	0.5192913069739803
KRTAP25-1	0.4447115239241809
KRTAP26-1	0.30095822477513656
KRTAP27-1	0.2807054197904435
KRTAP29-1	0.896159096586622
KRTAP3-1	0.6796993636800097
KRTAP3-2	0.609582408469577
KRTAP3-3	0.4932008583063712
KRTAP4-1	0.684052519784361
KRTAP4-11	0.8925054018009208
KRTAP4-12	0.888889186662966
KRTAP4-16	0.7464919017657928
KRTAP4-2	0.779899008557284
KRTAP4-3	0.7879146795167634
KRTAP4-4	0.7879146795167634
KRTAP4-5	0.8191079918893518
KRTAP4-6	0.8273632049427091
KRTAP4-7	0.8860842126087656
KRTAP4-8	0.7994184096763683
KRTAP4-9	0.7488238211816816
KRTAP5-1	0.3641042235377142
KRTAP5-10	0.6613309774317832
KRTAP5-11	0.5818315965724666
KRTAP5-2	0.23117378052692214
KRTAP5-3	0.23248113928690375
KRTAP5-4	0.2867667607973972
KRTAP5-5	0.294750272294049
KRTAP5-6	0.1692100425834928
KRTAP5-7	0.8611606325161787
KRTAP5-8	0.8500662878360515
KRTAP5-9	0.8106497867116489
KRTAP5-AS1	0.271028139485523
KRTAP6-1	0.5271681571772601
KRTAP6-2	0.44636771146730536
KRTAP6-3	0.4012062170988777
KRTAP7-1	0.3867779669393528
KRTAP8-1	0.3289089887234147
KRTAP9-1	0.7589873451609304
KRTAP9-2	0.7689954057541492
KRTAP9-3	0.7846242054948273
KRTAP9-4	0.8688156724646443
KRTAP9-6	0.9145419752430188
KRTAP9-7	0.9193686503996996
KRTAP9-8	0.8745367391180314
KRTAP9-9	0.8474266234411238
KRTCAP2	0.8576772857556534
KRTCAP3	0.8963010198771569
KRTDAP	0.2928246104673701
KSR1	0.4883522230410714
KSR2	0.8916515833226166
KTI12	0.03633593854131628
KTN1	0.635254508107254
KTN1-AS1	0.6597022728313908
KU-MEL-3	0.26153958783884623
KXD1	0.13939094185355022
KY	0.694099976381954
KYAT1	0.08664467524138593
KYAT3	0.058218339845913736
KYNU	0.4913771024615531
L1TD1	0.3750396468358072
L2HGDH	0.5345227955222639
L3HYPDH	0.7130130981129066
L3MBTL1	0.44276853121839466
L3MBTL2	0.5798952304667134
L3MBTL2-AS1	0.6545017597686007
L3MBTL3	0.927510840037406
L3MBTL4	0.4327743072090632
L3MBTL4-AS1	0.951972643644982
LACC1	0.9745766057053338
LACRT	0.7010161591274175
LACTB	0.3404604756084599
LACTB2	0.7891433139834594
LACTB2-AS1	0.771394814725588
LACTBL1	0.7472275724237294
LAD1	0.1136380212094601
LAG3	0.013510751917775343
LAIR1	0.7198506715091647
LAIR2	0.9556124620387696
LALBA	0.3176375228864916
LAMA1	0.5588068424042222
LAMA2	0.056468876501832625
LAMA3	0.3628267019138959
LAMA4	0.9475973686974593
LAMA4-AS1	0.6510787103029151
LAMA5	0.5195106536665103
LAMA5-AS1	0.6595404800817344
LAMB1	0.9073065474516182
LAMB2	0.09247499441587692
LAMB3	0.10573238599806717
LAMB4	0.43355782352920735
LAMC1	0.9145014278622292
LAMC1-AS1	0.8607435718187559
LAMC2	0.7754739374636759
LAMC3	0.4528679834665295
LAMP1	0.32807012894314064
LAMP3	0.18705786785872772
LAMP5	0.3967141270221973
LAMP5-AS1	0.5110852603700702
LAMTOR1	0.15057365760571673
LAMTOR2	0.6694520825796665
LAMTOR3	0.9626416377256988
LAMTOR4	0.7202587093284568
LAMTOR5	0.6848568619651393
LAMTOR5-AS1	0.6588713388772646
LANCL1	0.09329918554906264
LANCL1-AS1	0.037224661203410385
LANCL2	0.4693717098593828
LAP3	0.794162299600695
LAPTM4A	0.4575056733685609
LAPTM4A-DT	0.4273127081519741
LAPTM4B	0.133011061616356
LAPTM5	0.707729234159126
LARGE-AS1	0.5910286060058572
LARGE-IT1	0.5303053662075278
LARGE1	0.4557170041908671
LARGE1-AS1	0.6333438659270912
LARGE2	0.8708298863877457
LARP1	0.11589992563304158
LARP1B	0.5421228233919366
LARP4	0.5003737945977226
LARP4B	0.7465476220002133
LARP4B-DT	0.5486272100286167
LARP6	0.1561743922580333
LARP7	0.2685261033959869
LARS1	0.3341844047686702
LARS2	0.2073094860134832
LARS2-AS1	0.2797230473583191
LASP1	0.2846155116384205
LASTR	0.31737535197135003
LAT	0.2256818728298611
LAT2	0.6701922938282513
LATS1	0.3744338310616103
LATS2	0.2784944549477938
LATS2-AS1	0.2928361472252061
LAX1	0.07906283361454325
LAYN	0.11897177488871385
LBH	0.4163827585328672
LBHD1	0.4187010452732534
LBHD2	0.456306971668646
LBP	0.9360786292455646
LBR	0.7804795503915727
LBX1	0.309665409216374
LBX1-AS1	0.12106166140723836
LBX2	0.6919798970937281
LBX2-AS1	0.6771297494678543
LCA5	0.8335149490235533
LCA5L	0.8385530572060685
LCAL1	0.316930774668505
LCAT	0.2523726793128864
LCDR	0.8722927659757891
LCE1A	0.28146311203080604
LCE1B	0.25070162801792417
LCE1C	0.282712490693966
LCE1D	0.2948153337183885
LCE1E	0.2953418666358033
LCE1F	0.31163936426587024
LCE2A	0.2939137009621335
LCE2B	0.281016653262661
LCE2C	0.287962686607813
LCE2D	0.30020419794669995
LCE3A	0.2738264530628389
LCE3B	0.3238910837388912
LCE3C	0.4749383221608793
LCE3D	0.6519575380366814
LCE3E	0.6177947490533348
LCE4A	0.3609156983051843
LCE5A	0.7536541725291908
LCE6A	0.1528800964326784
LCE7A	0.06991720783119881
LCK	0.3391108569472317
LCLAT1	0.6723708479958708
LCMT1	0.8725972987809989
LCMT1-AS1	0.9042755392782216
LCMT1-AS2	0.7259176725778149
LCMT2	0.729181761671592
LCN1	0.11459883180431303
LCN10	0.4552545112130577
LCN12	0.7836110851664637
LCN15	0.2678822647859855
LCN2	0.8253583335424252
LCN6	0.3256349770061516
LCN8	0.28762055986163154
LCN9	0.04417014288880283
LCNL1	0.872790150256473
LCOR	0.2673070865447973
LCORL	0.3790829131985113
LCP1	0.1480578222685937
LCP2	0.4174551238735962
LCT	0.7510238146542982
LCT-AS1	0.8479768746490834
LCTL	0.9409723800080494
LDAF1	0.008459781360030337
LDAH	0.6940304199667002
LDB1	0.449644721579836
LDB2	0.2788065824675524
LDB3	0.1767568218148735
LDHA	0.1858139717186923
LDHAL6A	0.04992735834352308
LDHAL6B	0.4607368529927732
LDHB	0.2350859287270538
LDHC	0.15359274279937168
LDHD	0.2619105908870775
LDLR	0.5073559287420708
LDLRAD1	0.1127093968741552
LDLRAD2	0.9306484134728272
LDLRAD3	0.6218816381984569
LDLRAD4	0.06673498065857764
LDLRAD4-AS1	0.05621724341514028
LDLRAP1	0.7189706067533732
LEAP2	0.425018705817183
LECT2	0.19950215532838286
LEF1	0.39536709679489707
LEF1-AS1	0.5029248257543495
LEFTY1	0.6760659114612139
LEFTY2	0.2590920391892498
LEKR1	0.6182916729504482
LELP1	0.08046495055112085
LEMD1	0.995969818248287
LEMD1-AS1	0.9562866591019402
LEMD1-DT	0.971121886986952
LEMD2	0.1589692204667002
LEMD3	0.7931310188677052
LENEP	0.6889048030375695
LENG1	0.15696819671786472
LENG8	0.7425825005477421
LENG8-AS1	0.6028078923926335
LENG9	0.7484319089784686
LEO1	0.7048370249865029
LEP	0.9415377980093528
LEPR	0.22517558474585087
LEPROT	0.4898369199677404
LEPROTL1	0.06988961161665519
LETM1	0.7435442810463555
LETM2	0.2272327811794277
LETMD1	0.505427668984508
LETR1	0.08786271647340449
LEUTX	0.08273662342174559
LEXM	0.01461595547056399
LFNG	0.3684905419932914
LGALS1	0.3409050307670565
LGALS12	0.8458790001359653
LGALS13	0.08109456250004105
LGALS14	0.0427139406915783
LGALS16	0.06259180933182129
LGALS17A	0.03972629644640552
LGALS2	0.9100059471435726
LGALS3	0.20330022457841868
LGALS3BP	0.19384504051686136
LGALS4	0.055745829911887146
LGALS7	0.12511412182836268
LGALS7B	0.07800750145284407
LGALS8	0.07831866567397194
LGALS8-AS1	0.10889191449648884
LGALS9	0.15347669662331234
LGALS9B	0.1244578042198084
LGALSL	0.8892278531887332
LGALSL-DT	0.9590958499872376
LGI1	0.1794962325559858
LGI2	0.8834710462297768
LGI3	0.33158125341439915
LGI4	0.7858172307701101
LGMN	0.3571271617523141
LGR4	0.4629084336083106
LGR4-AS1	0.5385595001511154
LGR5	0.4882266981402292
LGR6	0.007425304049802794
LGSN	0.3887198801427844
LHB	0.7101533644704308
LHCGR	0.7712462426216695
LHFPL2	0.2004354268028707
LHFPL3	0.042498614853908816
LHFPL3-AS1	0.8659178836862896
LHFPL3-AS2	0.332386359478176
LHFPL4	0.6933600226699533
LHFPL5	0.28205406713751824
LHFPL6	0.4256520192777353
LHFPL7	0.7377294838880974
LHPP	0.24318408451863774
LHX1	0.6243780380534077
LHX1-DT	0.4201092959564247
LHX2	0.3963293011526988
LHX2-AS1	0.2946069807627862
LHX3	0.6988268755547886
LHX4	0.7444596952123393
LHX5	0.8995795531315297
LHX5-AS1	0.8989274212326509
LHX6	0.7095849449233647
LHX8	0.31770369134594045
LHX9	0.19663141365188772
LIAS	0.7789877251300134
LIF	0.3635518182399511
LIF-AS1	0.35593740334593005
LIF-AS2	0.33374281405641204
LIFR	0.5863793331763838
LIFR-AS1	0.63831967028299
LIG1	0.7067037581881778
LIG3	0.26738393398377197
LIG4	0.2303781376793103
LILRA1	0.7773662991091884
LILRA2	0.9074462376500234
LILRA4	0.6978043981191937
LILRA5	0.7018418228376981
LILRA6	0.3796726954212925
LILRB1	0.8216193375804401
LILRB1-AS1	0.7845265763258662
LILRB2	0.8220468048265355
LILRB3	0.2539829504990042
LILRB4	0.614377874151192
LILRB5	0.3965233665599292
LIM2	0.5907879923170697
LIM2-AS1	0.6033574090831288
LIMA1	0.5839542618276389
LIMCH1	0.4898880360003656
LIMD1	0.4976935261936238
LIMD1-AS1	0.4929883563765032
LIMD2	0.29619893662789243
LIME1	0.6819976419800792
LIMK1	0.5828929859263116
LIMK2	0.8940894931454071
LIMS1	0.8296187324441779
LIMS1-AS1	0.8359902075600332
LIMS2	0.9494171596880676
LIN28A	0.5604353969889155
LIN28B	0.9209301620450112
LIN28B-AS1	0.9178169027935684
LIN37	0.9252786175367675
LIN52	0.07244913050697721
LIN54	0.4614045180986679
LIN7A	0.4518625847820192
LIN7B	0.6129583364753384
LIN7C	0.4937312229914432
LIN9	0.5258663211031261
LINC-PINT	0.21650242127814268
LINC-ROR	0.7937473927044669
LINC00028	0.2247002824531591
LINC00029	0.233799165732226
LINC00032	0.6838465368188277
LINC00051	0.19109775236470897
LINC00052	0.9612741973788491
LINC00092	0.3640030491576325
LINC00111	0.046371027292461516
LINC00112	0.034738071004250026
LINC00113	0.811807533881733
LINC00114	0.3655428991220631
LINC00115	0.3703718085496963
LINC00158	0.6496416628916752
LINC00159	0.6874193364355081
LINC00160	0.5916342585708342
LINC00161	0.8369926291681667
LINC00163	0.016792600220128632
LINC00165	0.02414131711287404
LINC00173	0.4877618030294194
LINC00174	0.469143988620195
LINC00184	0.2391807871696964
LINC00189	0.06798471288112667
LINC00200	0.20094179278609176
LINC00205	0.4936418382403725
LINC00207	0.9319912330735248
LINC00208	0.15311177883756222
LINC00210	0.4113184219893282
LINC00211	0.4860874298732697
LINC00216	0.6734575918089871
LINC00221	0.7721280149330327
LINC00222	0.12947726942792753
LINC00229	0.8856083830005012
LINC00235	0.22513827720584326
LINC00237	0.6120505339809321
LINC00239	0.6967169809297411
LINC00240	0.7496736413592568
LINC00242	0.8807226745976948
LINC00243	0.8659620909246651
LINC00244	0.25198848213967817
LINC00251	0.3925704457569076
LINC00254	0.2531387788425916
LINC00261	0.6945286093170528
LINC00265	0.3427396900710172
LINC00272	0.14625382325083208
LINC00276	0.2566649819997029
LINC00290	0.7336334595939424
LINC00293	0.2267681437612062
LINC00294	0.4474756933931216
LINC00297	0.2866598798530883
LINC00298	0.902127457610141
LINC00299	0.6991955881747365
LINC00303	0.14864637388877944
LINC00304	0.7941271455566828
LINC00305	0.2070149089033106
LINC00307	0.6586655927317571
LINC00308	0.7551607863055014
LINC00309	0.34687625239304776
LINC00310	0.8140520624905052
LINC00311	0.8952699122508947
LINC00313	0.2567881658117144
LINC00314	0.6971855728474856
LINC00315	0.4237981765646932
LINC00316	0.487025470481037
LINC00317	0.4167294648064349
LINC00319	0.32921002144811684
LINC00320	0.2432113646404241
LINC00322	0.5533224530653665
LINC00323	0.7943327296027538
LINC00324	0.26954670033214234
LINC00326	0.42436747590214735
LINC00327	0.5896700523262304
LINC00330	0.8604676278404001
LINC00331	0.4880457028166134
LINC00332	0.7727633424837987
LINC00333	0.9117422347993428
LINC00334	0.6695838796834273
LINC00336	0.8415859039279138
LINC00339	0.4490145928823744
LINC00342	0.4158609260832218
LINC00343	0.9445608473919354
LINC00345	0.1830878832819257
LINC00347	0.105129013278089
LINC00348	0.8118753659474359
LINC00349	0.11719579786245493
LINC00350	0.10537659106913128
LINC00351	0.8241732601376481
LINC00352	0.43023777274308
LINC00353	0.8126000618568501
LINC00354	0.4596644564193891
LINC00355	0.9058946291702454
LINC00358	0.4830758977106222
LINC00362	0.2926797211291173
LINC00363	0.3646322280232691
LINC00364	0.3051895925045489
LINC00365	0.214398884497888
LINC00366	0.16319022724929186
LINC00368	0.40945361133025604
LINC00370	0.6805339342701965
LINC00373	0.4897771368188867
LINC00374	0.4290788165063748
LINC00375	0.9288568785211244
LINC00376	0.1695095365437016
LINC00377	0.0265670809854186
LINC00378	0.8031954571208231
LINC00379	0.2440153977908492
LINC00380	0.7825389615666438
LINC00381	0.8152834856941952
LINC00382	0.8209445796116874
LINC00383	0.6574066611396734
LINC00384	0.3263542141297497
LINC00385	0.3263542141297497
LINC00387	0.2659199742715535
LINC00388	0.11719579786245493
LINC00390	0.19791878342535568
LINC00391	0.9402013389326452
LINC00392	0.3130874883401661
LINC00393	0.2880877885211671
LINC00395	0.6005622512850121
LINC00396	0.3891196154434257
LINC00397	0.924457381884812
LINC00398	0.6076333624617181
LINC00399	0.6232581689783665
LINC00400	0.07517388279638804
LINC00402	0.3419758456171599
LINC00404	0.20752650269267772
LINC00407	0.7553626691947584
LINC00408	0.2922253495794589
LINC00410	0.8931882430353475
LINC00411	0.1619604796718338
LINC00412	0.19045324611528716
LINC00415	0.1401253989253649
LINC00421	0.31078413038769803
LINC00423	0.2560463382076982
LINC00424	0.4272755914218115
LINC00426	0.6385139826737617
LINC00427	0.34007053604896265
LINC00428	0.5747862347834699
LINC00430	0.6610897644838076
LINC00433	0.1883028637013272
LINC00434	0.9136893377741836
LINC00437	0.4260495370537666
LINC00440	0.10682792086837367
LINC00442	0.5523547293608871
LINC00443	0.13644587936091013
LINC00445	0.5134133879344376
LINC00446	0.9020496035756363
LINC00448	0.1905581641434283
LINC00449	0.6344490895360122
LINC00452	0.6327074913516816
LINC00454	0.6217241241884233
LINC00456	0.7473830262678962
LINC00457	0.31509203898277177
LINC00458	0.09756728278488308
LINC00459	0.7191559309123895
LINC00460	0.5888853898472389
LINC00461	0.15125130868640035
LINC00462	0.499201752347843
LINC00463	0.8566794178959196
LINC00466	0.10512336008495883
LINC00467	0.4803952268693013
LINC00469	0.3467200635202621
LINC00470	0.7416099204328905
LINC00471	0.5226801533277421
LINC00472	0.10569733550801867
LINC00474	0.43023986759358224
LINC00477	0.8030372066010913
LINC00479	0.028340645811745505
LINC00482	0.08087515440277909
LINC00484	0.3224405705190231
LINC00485	0.07451208513752294
LINC00486	0.13314795992331147
LINC00487	0.07689712883248029
LINC00488	0.017794664223770018
LINC00489	0.06864624480471683
LINC00491	0.5997795610260184
LINC00492	0.6608132719678845
LINC00494	0.1573664100376807
LINC00498	0.8980408882332962
LINC00499	0.3379290962007378
LINC00500	0.10354615878404616
LINC00501	0.1317754460977661
LINC00502	0.28990289504056765
LINC00504	0.2603519409073796
LINC00506	0.16008629773178734
LINC00507	0.4150098275105249
LINC00508	0.5489320504910246
LINC00511	0.7304693355073343
LINC00513	0.5740858897527457
LINC00517	0.6554317467295725
LINC00518	0.9965904621865996
LINC00519	0.8099491819260046
LINC00520	0.9174631618956413
LINC00523	0.9400591162896044
LINC00524	0.6751989775702457
LINC00525	0.1712944888050893
LINC00526	0.6862339941560961
LINC00528	0.1437237808606745
LINC00529	0.2547432093880745
LINC00533	0.8288896947068409
LINC00534	0.2822862340498796
LINC00536	0.4516651494117352
LINC00538	0.2434387165876084
LINC00539	0.21898541745419556
LINC00540	0.8059189796004893
LINC00543	0.8365888186489356
LINC00544	0.07138336496333675
LINC00545	0.5859653311138717
LINC00547	0.8936480583612896
LINC00550	0.5660120933487919
LINC00551	0.21499160977127074
LINC00554	0.6904230481835165
LINC00555	0.2333690619034357
LINC00556	0.18618214100833766
LINC00557	0.5902241050468233
LINC00558	0.8134561187420879
LINC00559	0.8169535756061509
LINC00560	0.33116848951102
LINC00561	0.5740914230271353
LINC00562	0.3132957399203402
LINC00563	0.5460179497487829
LINC00564	0.4739940018644643
LINC00566	0.06601189944202683
LINC00567	0.2572317900937136
LINC00570	0.1559820039831698
LINC00571	0.45054182697171996
LINC00572	0.09435815971682188
LINC00574	0.8886479893590471
LINC00575	0.4884563740294355
LINC00578	0.3725611253736938
LINC00581	0.7417886679430062
LINC00582	0.2022858213903097
LINC00583	0.10477009212642864
LINC00587	0.6974857713452974
LINC00588	0.09447800055947347
LINC00589	0.2896234891755564
LINC00592	0.12204828255351426
LINC00595	0.9600065607139232
LINC00596	0.026195432795625532
LINC00598	0.4320975745298826
LINC00601	0.5988647157280256
LINC00602	0.014688924918454638
LINC00603	0.6047336332289354
LINC00604	0.4861233059637565
LINC00605	0.7699687090668234
LINC00606	0.8193407638046505
LINC00607	0.8451223961479917
LINC00608	0.11042183458351328
LINC00609	0.7967276609048924
LINC00613	0.2881539958736784
LINC00615	0.310134011159099
LINC00616	0.7352913396260666
LINC00620	0.6233114620748343
LINC00621	0.26945108118459943
LINC00622	0.1466739096060688
LINC00624	0.7183695664411096
LINC00626	0.7582849593361058
LINC00628	0.7275702174806148
LINC00635	0.19492294734852636
LINC00636	0.17329800123222974
LINC00638	0.6348070134047035
LINC00639	0.37955798084879133
LINC00640	0.8405122678423811
LINC00641	0.30811101052156825
LINC00642	0.6597092835342364
LINC00644	0.05288884426710083
LINC00645	0.9392632876779914
LINC00648	0.2462102492276437
LINC00649	0.440382631722534
LINC00652	0.8622424429671064
LINC00654	0.9982245177266676
LINC00656	0.5747429479148265
LINC00658	0.9868816872417804
LINC00659	0.4998241585381121
LINC00661	0.32123240260754593
LINC00662	0.9736475464563241
LINC00663	0.18211257954684776
LINC00664	0.6469480077878794
LINC00665	0.7359716415836275
LINC00667	0.7016586520578343
LINC00668	0.43665963738130986
LINC00670	0.3690000105034725
LINC00671	0.3297728932023567
LINC00672	0.4489353673490225
LINC00676	0.4880968199853609
LINC00677	0.4742930627312689
LINC00678	0.07843357005914714
LINC00680	0.4027718291416912
LINC00681	0.4423829180409712
LINC00682	0.6853386058545253
LINC00683	0.9168394409652084
LINC00686	0.3262502493919345
LINC00687	0.7327811909459733
LINC00689	0.01761300720436698
LINC00690	0.4694756780560102
LINC00691	0.2104781709204548
LINC00692	0.0746522422051607
LINC00698	0.8536733064413377
LINC00700	0.6543873906559718
LINC00701	0.2104572676441536
LINC00702	0.3847662333614968
LINC00703	0.4309514016244727
LINC00705	0.7990496674090659
LINC00706	0.08172315768803967
LINC00707	0.0946414777685216
LINC00708	0.6986332334228995
LINC00709	0.6581100844113432
LINC00710	0.9419718334952047
LINC00824	0.8447643868271897
LINC00836	0.3658798176259934
LINC00837	0.09427934471955356
LINC00838	0.5519392838053749
LINC00839	0.3826916526980623
LINC00840	0.6088202733247285
LINC00841	0.3955367935913683
LINC00844	0.2931637392332749
LINC00845	0.3669143566632757
LINC00847	0.8491779572291267
LINC00851	0.9828159219559436
LINC00852	0.4821711743689346
LINC00853	0.3876347023251125
LINC00857	0.22948414673895146
LINC00858	0.03546952304019152
LINC00861	0.041828866502527866
LINC00862	0.79953605656195
LINC00863	0.8393043793371899
LINC00865	0.2119273100336072
LINC00867	0.2536114324450223
LINC00868	0.04625189550874842
LINC00869	0.9225
LINC00870	0.14879176575008246
LINC00871	0.5395951807836894
LINC00877	0.1625954369900549
LINC00879	0.7358276972956719
LINC00880	0.3656631621850813
LINC00881	0.3345838495742648
LINC00882	0.07471042627386104
LINC00885	0.04422712867669648
LINC00886	0.6615105817924891
LINC00887	0.7654871420836984
LINC00888	0.8114041621673296
LINC00895	0.19659245049759028
LINC00896	0.15204891051334235
LINC00898	0.1937508707863068
LINC00899	0.3190631674569253
LINC00900	0.1351251457747571
LINC00901	0.5306632988413826
LINC00903	0.09047201742020372
LINC00904	0.06043271908545084
LINC00905	0.4094914343469313
LINC00906	0.6639767704292983
LINC00907	0.3570883174937489
LINC00910	0.9320323308446286
LINC00911	0.11159210529095133
LINC00917	0.4365177154366706
LINC00919	0.33445697096102905
LINC00920	0.7602632488744672
LINC00921	0.7404787120685309
LINC00922	0.1604987025402812
LINC00923	0.028495858621741758
LINC00924	0.09298374126773652
LINC00926	0.8508220376720899
LINC00927	0.3201501718405477
LINC00928	0.6274607468993443
LINC00929	0.6741826634295571
LINC00930	0.3188164651120817
LINC00933	0.561670818449647
LINC00934	0.8448890843661391
LINC00938	0.2023655036559519
LINC00939	0.3523045574245521
LINC00940	0.6106767705261318
LINC00941	0.7193204338448729
LINC00942	0.02134810697994644
LINC00943	0.0431471368391706
LINC00944	0.019820108788210944
LINC00945	0.16807957711153193
LINC00951	0.6680788692844528
LINC00954	0.3887651292021664
LINC00955	0.4993581442702244
LINC00957	0.13850557899410787
LINC00958	0.31108921639107845
LINC00960	0.15352633953444927
LINC00963	0.5826025418529768
LINC00964	0.25541723174508524
LINC00967	0.4469779081383689
LINC00968	0.17144585951407504
LINC00970	0.6818944439005311
LINC00971	0.24211893723580516
LINC00972	0.5276539958047298
LINC00973	0.7230635146340711
LINC00974	0.6897582636422475
LINC00989	0.24599467998054525
LINC00992	0.8577794189363634
LINC00994	0.06716992946152339
LINC00996	0.30504648304062715
LINC00997	0.4902310133892103
LINC01002	0.5751847987388414
LINC01003	0.4499481417422537
LINC01004	0.06435198169493384
LINC01005	0.6690947604249994
LINC01007	0.02123592506516381
LINC01010	0.3222710124304076
LINC01011	0.9827987024514846
LINC01012	0.3890814626104696
LINC01013	0.09771324390873816
LINC01014	0.1791476655018598
LINC01015	0.6290629179170931
LINC01016	0.7385454177128009
LINC01017	0.9813256065696896
LINC01018	0.28678831036025765
LINC01019	0.8988212676775003
LINC01020	0.5119579785458245
LINC01022	0.0670847996153166
LINC01023	0.7236972647724141
LINC01028	0.35092412621010344
LINC01029	0.3960320790163844
LINC01030	0.12026058297532816
LINC01031	0.4388623283243381
LINC01033	0.825301811054592
LINC01034	0.8275359880265732
LINC01035	0.36153036458667787
LINC01036	0.2382378155763015
LINC01038	0.9312804445328188
LINC01039	0.7937881427548497
LINC01040	0.3903477974211522
LINC01043	0.9903590128968058
LINC01044	0.9910604680646808
LINC01046	0.06562105099316877
LINC01047	0.09719128612367822
LINC01048	0.5649099659679007
LINC01049	0.7242217693393163
LINC01050	0.19942919220459265
LINC01052	0.29988111379405424
LINC01053	0.8524632176444915
LINC01054	0.10714789458979472
LINC01055	0.033146165593640364
LINC01056	0.2249188033884828
LINC01058	0.5498464573050533
LINC01060	0.7830798612523704
LINC01063	0.495240914221497
LINC01065	0.12761976813195375
LINC01066	0.2539249822554952
LINC01067	0.552250447116386
LINC01068	0.19324896071678946
LINC01069	0.8002102713279373
LINC01070	0.6698441991211792
LINC01072	0.6167034389611091
LINC01074	0.6925605688446472
LINC01075	0.4704411530783343
LINC01076	0.3605290653677402
LINC01077	0.3531208358235055
LINC01078	0.4394783727680153
LINC01079	0.4442917596928321
LINC01080	0.8978560534521993
LINC01081	0.5655925718923132
LINC01082	0.3277271147454318
LINC01087	0.33141507979153345
LINC01088	0.2001115131297816
LINC01089	0.3350221980881579
LINC01090	0.11229033068906448
LINC01091	0.3708310346144189
LINC01093	0.141717469259165
LINC01094	0.4647144758379414
LINC01095	0.7645035640650858
LINC01096	0.7118042264283428
LINC01097	0.7464827341556363
LINC01098	0.13845705868832392
LINC01099	0.05241306766339954
LINC01100	0.5951362265438225
LINC01102	0.13391224386194386
LINC01103	0.4038136258852689
LINC01104	0.9640335051439156
LINC01107	0.9456360450631456
LINC01108	0.4745650170974553
LINC01109	0.7697393891741071
LINC01111	0.2603601247659648
LINC01114	0.18989777993717416
LINC01115	0.7329498235310186
LINC01116	0.9244906062695823
LINC01117	0.9505924082635296
LINC01118	0.5375837861500727
LINC01119	0.7314512173499108
LINC01120	0.2596455898924094
LINC01121	0.9825988114372052
LINC01122	0.2084952316937948
LINC01124	0.9218931467436012
LINC01126	0.16611200402238374
LINC01127	0.031092305303129175
LINC01128	0.2057951192283892
LINC01132	0.2450956919733711
LINC01133	0.3225919843075458
LINC01134	0.3981493658201926
LINC01135	0.4928974304153249
LINC01138	0.3970334520531601
LINC01139	0.16081525976846733
LINC01140	0.02646990605823646
LINC01141	0.30294353121635137
LINC01142	0.1722715464161318
LINC01143	0.570693846285634
LINC01144	0.12951042297285909
LINC01147	0.5884718259164409
LINC01148	0.2792566313209616
LINC01149	0.3614098099005695
LINC01150	0.4724521454538046
LINC01151	0.22041686362144006
LINC01152	0.3616909860556812
LINC01153	0.7888291172497515
LINC01154	0.9128751406582885
LINC01159	0.5887814833450001
LINC01160	0.3567459934402055
LINC01162	0.3941078324139228
LINC01163	0.7556002294282304
LINC01164	0.5540470091694641
LINC01165	0.9949018266331656
LINC01166	0.16675854377001015
LINC01167	0.3752941917205559
LINC01168	0.5681610822239639
LINC01169	0.888878849668725
LINC01170	0.6339326670654882
LINC01173	0.696643843428209
LINC01176	0.3738107774509971
LINC01177	0.4097007553913416
LINC01179	0.8005032395794893
LINC01180	0.21285441981285508
LINC01181	0.21360174791236172
LINC01182	0.18699363172698172
LINC01187	0.041845550454232106
LINC01191	0.4211273605302124
LINC01192	0.696678720679512
LINC01194	0.5511868147073475
LINC01195	0.4452338098632947
LINC01198	0.3461486696305758
LINC01202	0.062436834149027176
LINC01205	0.10982157366926816
LINC01206	0.5929940925921153
LINC01208	0.8916473664154344
LINC01209	0.6548182175487128
LINC01210	0.18969633392941945
LINC01213	0.3260719648865057
LINC01214	0.28103960547515416
LINC01215	0.4521587348819331
LINC01216	0.9269815306857464
LINC01217	0.7687230016228845
LINC01218	0.7832044285952579
LINC01219	0.7058821810548018
LINC01220	0.7080218676249483
LINC01221	0.7762433998155591
LINC01222	0.6917183372509184
LINC01224	0.28942449748925114
LINC01226	0.33430002790420243
LINC01227	0.7087317374792557
LINC01228	0.5954484402583791
LINC01229	0.3622560781060768
LINC01230	0.26434167069411385
LINC01231	0.9390887570991068
LINC01232	0.3765393009562283
LINC01233	0.10171995038714526
LINC01234	0.3105596483110762
LINC01235	0.7383531917643328
LINC01237	0.2851642734337113
LINC01238	0.8695313998332764
LINC01239	0.7250094456238905
LINC01241	0.4062988240909273
LINC01242	0.2104554403138209
LINC01243	0.3304455324050633
LINC01247	0.5142459948410893
LINC01248	0.955383525714998
LINC01249	0.6364774243243911
LINC01250	0.1934205046676428
LINC01252	0.15236622829114632
LINC01254	0.020709198955118524
LINC01255	0.99410867750967
LINC01256	0.490729561976151
LINC01257	0.2723603334191895
LINC01258	0.0611630497018637
LINC01259	0.02822584483958285
LINC01260	0.2504523394070568
LINC01262	0.04444061007470779
LINC01264	0.4108288254591403
LINC01266	0.2026414718993764
LINC01267	0.3727835725574629
LINC01269	0.5556598285386055
LINC01270	0.8627356862663879
LINC01271	0.7306640573581166
LINC01273	0.512583114128408
LINC01275	0.4495609198362495
LINC01276	0.5954419294046562
LINC01277	0.3796735851694441
LINC01280	0.5895958143245206
LINC01287	0.5576828460466845
LINC01288	0.6716137991723977
LINC01289	0.18724287783971585
LINC01290	0.24733838963907506
LINC01291	0.1125160505783856
LINC01293	0.11325525943389295
LINC01298	0.8000178032712006
LINC01299	0.5647922517650419
LINC01300	0.5790631065716668
LINC01301	0.4634939315524301
LINC01303	0.7729995381304051
LINC01304	0.4592937877931235
LINC01305	0.8807349103079652
LINC01307	0.7945196363024292
LINC01309	0.0071416863933773675
LINC01310	0.9878400487209348
LINC01311	0.24785129073956655
LINC01312	0.6458732979707724
LINC01315	0.3161769374836506
LINC01318	0.05757476446522353
LINC01320	0.16398392175658488
LINC01322	0.7943331277057333
LINC01323	0.4082081231509197
LINC01324	0.19171713032232068
LINC01326	0.42981937695591216
LINC01327	0.6664327116471639
LINC01331	0.15916727067000114
LINC01332	0.2349829256305878
LINC01333	0.2183293595672567
LINC01335	0.04693812708476342
LINC01337	0.3273438370770891
LINC01338	0.9055647271662758
LINC01339	0.9337000140578626
LINC01340	0.4547184690069856
LINC01341	0.6447482513913162
LINC01342	0.3071878139031775
LINC01343	0.5442347218428032
LINC01344	0.19547111789001625
LINC01345	0.6915929257120059
LINC01346	0.6772661202623872
LINC01347	0.08770109847908875
LINC01348	0.7268982561692685
LINC01349	0.002873187056436577
LINC01350	0.6178605647429103
LINC01352	0.8554749632926217
LINC01353	0.6106458394898818
LINC01354	0.7763747014802052
LINC01355	0.28563641369352466
LINC01356	0.3725031571571237
LINC01357	0.14069646660660534
LINC01358	0.3037411018133185
LINC01359	0.652563217698456
LINC01360	0.34384249688097285
LINC01361	0.06950859685739498
LINC01362	0.10937948970346743
LINC01363	0.6089660662994711
LINC01364	0.94545031558023
LINC01365	0.3465550423743857
LINC01366	0.7489753507486088
LINC01370	0.975996670109957
LINC01374	0.4826708913528496
LINC01375	0.2575853823472556
LINC01376	0.7152693966273318
LINC01377	0.3623450448758183
LINC01378	0.5461044940594593
LINC01381	0.5740440573102974
LINC01385	0.039701935332089884
LINC01386	0.07861081616948712
LINC01387	0.8878322718356264
LINC01388	0.9227074481491896
LINC01389	0.5105343537451298
LINC01391	0.455500884113763
LINC01392	0.3715235552045977
LINC01393	0.4891620528659637
LINC01394	0.8588787775428022
LINC01395	0.04660540955296594
LINC01396	0.006132622589643921
LINC01397	0.9634161852538236
LINC01398	0.9963860307206741
LINC01400	0.07659078764446481
LINC01404	0.5837586923564836
LINC01405	0.599855038713766
LINC01409	0.2795128558775982
LINC01411	0.7429734766837883
LINC01412	0.9964410001749427
LINC01413	0.9003307922785991
LINC01414	0.14797471989773847
LINC01415	0.4163189682550595
LINC01416	0.690987943142578
LINC01419	0.7847351716156779
LINC01422	0.8405552679649739
LINC01423	0.19776627140964412
LINC01424	0.4208423098729846
LINC01425	0.5539862449789411
LINC01426	0.8744092054447186
LINC01427	0.5209496390813927
LINC01428	0.8320745094855844
LINC01429	0.946791694418662
LINC01431	0.3245295729434345
LINC01432	0.3959930051345281
LINC01433	0.24179967347467898
LINC01435	0.7051140294258899
LINC01436	0.8839797655391972
LINC01438	0.3877988891059924
LINC01440	0.7256549105502944
LINC01441	0.9004884783086733
LINC01442	0.9577264064931086
LINC01443	0.7507921839569932
LINC01444	0.7646257884241618
LINC01445	0.959648383423466
LINC01446	0.8199852946697386
LINC01447	0.3004754206641119
LINC01448	0.5004236502319712
LINC01449	0.22032968711464634
LINC01450	0.6262315307996428
LINC01451	0.13414025789822734
LINC01455	0.7681896259831529
LINC01460	0.4481757830088651
LINC01465	0.1397828305617312
LINC01467	0.03050300003639955
LINC01470	0.04889721195983676
LINC01471	0.21097750708008872
LINC01473	0.4181948903032264
LINC01474	0.3384855889832631
LINC01475	0.8493051241187863
LINC01476	0.6254736784204445
LINC01477	0.03506365155135255
LINC01478	0.3954454467693213
LINC01479	0.8850729869622083
LINC01480	0.43547641824341865
LINC01482	0.6835145099468385
LINC01483	0.7209087505507196
LINC01484	0.7843220695874977
LINC01485	0.8676633468328983
LINC01486	0.207339946431442
LINC01487	0.5489404899666855
LINC01488	0.5222624952714467
LINC01489	0.9968571422752628
LINC01490	0.7321479434876875
LINC01491	0.6054735586708888
LINC01492	0.14127780266616669
LINC01493	0.6521164698786539
LINC01494	0.2353918342197748
LINC01495	0.6413353106942099
LINC01497	0.6299502757764073
LINC01498	0.9387498365458911
LINC01499	0.28018223629807715
LINC01500	0.4340240663037151
LINC01501	0.2883471678637195
LINC01502	0.1655899429340535
LINC01503	0.7118308110623749
LINC01504	0.7439667592791315
LINC01505	0.9866474408856492
LINC01506	0.956999314124672
LINC01507	0.3545025537272079
LINC01508	0.4803608639947151
LINC01509	0.7333958390198669
LINC01511	0.5866846879774541
LINC01512	0.6283107397986902
LINC01513	0.9276846271136971
LINC01514	0.5492519531248825
LINC01515	0.5337230522728476
LINC01516	0.8153026446619318
LINC01517	0.11451826067228987
LINC01518	0.5870913883332664
LINC01519	0.6794527742339515
LINC01520	0.5467626436851563
LINC01521	0.8167169321965055
LINC01522	0.9581133813261782
LINC01523	0.9440506442921852
LINC01524	0.664383716790484
LINC01525	0.8235821502882421
LINC01526	0.08951401424668988
LINC01527	0.07038046231128886
LINC01530	0.9085794728471565
LINC01531	0.7969471679163879
LINC01532	0.9050204272888968
LINC01533	0.6078909982009121
LINC01535	0.3634616174521385
LINC01537	0.07011346126585427
LINC01538	0.0797625870890385
LINC01539	0.33633602718266875
LINC01541	0.29269448686637395
LINC01543	0.8138735731306908
LINC01544	0.1843062855754527
LINC01547	0.0675196429230761
LINC01548	0.9812420011255408
LINC01549	0.5695544757137063
LINC01550	0.9128088902849304
LINC01551	0.3474924373534483
LINC01553	0.956404621006639
LINC01554	0.1642960081347088
LINC01555	0.5165483408053557
LINC01556	0.8006855333368526
LINC01558	0.3003117872651676
LINC01559	0.4446539913940494
LINC01561	0.4768054487997389
LINC01562	0.9377439760501496
LINC01563	0.19379357597677202
LINC01564	0.0010271295160073637
LINC01565	0.4197180101013757
LINC01566	0.3486701047411117
LINC01567	0.9329593063115064
LINC01568	0.8709554683873614
LINC01569	0.26575024930789604
LINC01570	0.5854033629610113
LINC01571	0.15886283008607893
LINC01572	0.7031823114377862
LINC01574	0.6264633121110914
LINC01579	0.6989024059506588
LINC01580	0.5581148482974735
LINC01581	0.4296309243472854
LINC01582	0.7112042549808743
LINC01583	0.4813942810486457
LINC01584	0.3534382726903189
LINC01585	0.6620606756075182
LINC01586	0.3908965631497952
LINC01587	0.9254122052761752
LINC01588	0.3794806857001048
LINC01589	0.5210115485487584
LINC01591	0.20949377248552253
LINC01592	0.1482413627042219
LINC01593	0.4501362128037573
LINC01594	0.9930657822851212
LINC01595	0.026107585767031538
LINC01596	0.7999549023407202
LINC01597	0.06294360501502261
LINC01600	0.8184264783565824
LINC01602	0.14293251260972395
LINC01603	0.499338675975866
LINC01605	0.7538907012429863
LINC01606	0.09558864499714098
LINC01607	0.6354639210060264
LINC01608	0.11442922725455253
LINC01609	0.8839077577274905
LINC01610	0.7525529094107931
LINC01611	0.15207017466436418
LINC01612	0.1899688526360886
LINC01613	0.006852579963687655
LINC01614	0.2856383595620677
LINC01615	0.6847118090058858
LINC01616	0.21076437289301075
LINC01618	0.010602458376936463
LINC01619	0.7030783298456474
LINC01620	0.1829452187648063
LINC01621	0.8113196903234492
LINC01622	0.7061503383344117
LINC01623	0.8607652585121164
LINC01624	0.9445116164480056
LINC01625	0.6399647693500621
LINC01626	0.4876589330489223
LINC01627	0.19937826406495768
LINC01628	0.6356351637953779
LINC01629	0.03151803848794798
LINC01630	0.43850162159814904
LINC01633	0.2356056171279054
LINC01634	0.3410256681157431
LINC01635	0.4342104959939759
LINC01637	0.7983885902143568
LINC01638	0.9356219451262642
LINC01639	0.20962540921794026
LINC01640	0.037069189492207784
LINC01641	0.3796937983409637
LINC01643	0.27131603375294583
LINC01644	0.925379674166294
LINC01645	0.07814163322373052
LINC01646	0.15684193087531004
LINC01647	0.19624834464638874
LINC01648	0.13778527902111648
LINC01649	0.15631402148697854
LINC01650	0.4612292525401319
LINC01653	0.6933972540195806
LINC01654	0.01085548730900726
LINC01655	0.2408884458653893
LINC01656	0.343067418431654
LINC01657	0.3845638780208683
LINC01659	0.7960345171449152
LINC01661	0.9446599580028118
LINC01664	0.18860011195427312
LINC01665	0.18302561681089966
LINC01668	0.5585204429847808
LINC01671	0.4818945139552542
LINC01672	0.19928133691450767
LINC01673	0.40569349833832974
LINC01674	0.2394804737350407
LINC01675	0.754623090973755
LINC01676	0.09895605022155853
LINC01677	0.38389109171826
LINC01678	0.037678917377023835
LINC01679	0.6415881446590297
LINC01680	0.14699635839585895
LINC01681	0.2023857803951972
LINC01682	0.9713425423687748
LINC01683	0.8864115146461253
LINC01684	0.840087437203366
LINC01685	0.03349510768720143
LINC01686	0.5977465696800702
LINC01687	0.27000706666275714
LINC01688	0.8185603424715251
LINC01689	0.8622823978631047
LINC01690	0.04287262767761724
LINC01691	0.30202558875310714
LINC01692	0.131170336857461
LINC01694	0.6686442689547842
LINC01695	0.1177292125524204
LINC01696	0.3171007925015714
LINC01697	0.4027540392312917
LINC01698	0.44149803661977866
LINC01699	0.14906970161302785
LINC01700	0.6914092302618019
LINC01701	0.5690469305114669
LINC01702	0.8058457299563455
LINC01703	0.4534408190200118
LINC01704	0.8477893003925936
LINC01705	0.3570452195765472
LINC01706	0.8539114350790525
LINC01707	0.7777736420549306
LINC01708	0.13516554832225808
LINC01709	0.4006338006309788
LINC01710	0.25166657274144555
LINC01711	0.7668806056643258
LINC01712	0.06733744698480015
LINC01713	0.7677078392152104
LINC01714	0.5820488887043336
LINC01716	0.7662378674963984
LINC01717	0.43831406295119546
LINC01718	0.10920095006156356
LINC01719	0.3462017534616885
LINC01720	0.8207306407446257
LINC01721	0.9720476132380286
LINC01722	0.2560992670970609
LINC01723	0.23617855915741715
LINC01724	0.6255738219155332
LINC01725	0.4022654722794676
LINC01726	0.2972379677663087
LINC01727	0.27399854629665155
LINC01728	0.5196993904054823
LINC01729	0.9981858297297102
LINC01730	0.456618707787594
LINC01731	0.5151233408934217
LINC01732	0.16951852951354252
LINC01733	0.2753543290757954
LINC01734	0.2619996370911979
LINC01735	0.9362038144624899
LINC01736	0.7167436856216833
LINC01737	0.51031879257351
LINC01738	0.3898965773442672
LINC01739	0.2029424037247108
LINC01740	0.9249286132662284
LINC01741	0.7361515772600721
LINC01742	0.3017251788627549
LINC01743	0.5452884784332214
LINC01744	0.15308360343200528
LINC01745	0.13308504705815993
LINC01746	0.06224928064185298
LINC01747	0.2259719868793497
LINC01748	0.05417185645574607
LINC01749	0.08424686924652508
LINC01750	0.4323320119151889
LINC01751	0.5725119795828129
LINC01752	0.29370449136826743
LINC01753	0.023658850398136755
LINC01754	0.5422358028693804
LINC01755	0.034928384843730835
LINC01756	0.07613825729244318
LINC01757	0.8399974324322066
LINC01758	0.6046915515016571
LINC01760	0.6114161278160697
LINC01761	0.3075658661191244
LINC01762	0.050561781119364935
LINC01763	0.4230273767296561
LINC01764	0.12208656561900975
LINC01765	0.6280395459349166
LINC01766	0.947039558982254
LINC01767	0.06090862246189965
LINC01768	0.5025986990822414
LINC01770	0.969562399883966
LINC01772	0.2154973402397518
LINC01774	0.9455661099670386
LINC01775	0.5913525654231668
LINC01776	0.41258762718850384
LINC01777	0.7406520008580555
LINC01778	0.9021611399460552
LINC01779	0.6077045422962855
LINC01780	0.21103303936175727
LINC01781	0.23602372152205986
LINC01782	0.59977480765302
LINC01783	0.2215476720615842
LINC01784	0.20462650305173305
LINC01785	0.6214723871180591
LINC01786	0.8200609629270277
LINC01787	0.5100346689745342
LINC01788	0.21235492697040825
LINC01789	0.15459281681269094
LINC01790	0.4954078921676217
LINC01791	0.7856351266900017
LINC01792	0.042072494437764514
LINC01793	0.3783127831949049
LINC01794	0.4571263882619899
LINC01795	0.9204790466644808
LINC01796	0.8131306231311609
LINC01797	0.5498062043614945
LINC01798	0.3612352941732216
LINC01799	0.5310777609255944
LINC01800	0.29921288251086403
LINC01801	0.14509207431441246
LINC01802	0.3443259633274822
LINC01803	0.7459625907578322
LINC01804	0.8883201384938973
LINC01805	0.9093407930296058
LINC01806	0.5769809598893959
LINC01807	0.22601703390973546
LINC01808	0.2031963234904789
LINC01809	0.6490330791175837
LINC01810	0.8592182759345737
LINC01811	0.022629689953204583
LINC01812	0.4832799878874986
LINC01813	0.06420504437989022
LINC01814	0.6430265080229556
LINC01815	0.5370317460501179
LINC01816	0.7141913260366606
LINC01817	0.04467189881944839
LINC01818	0.05841655579430888
LINC01819	0.033648563139793974
LINC01820	0.5494012977033458
LINC01821	0.7512780139852739
LINC01822	0.5370402605268824
LINC01823	0.5095505402595553
LINC01824	0.255985999155988
LINC01825	0.24773259908237336
LINC01826	0.3415252869904307
LINC01827	0.16005280836534008
LINC01828	0.1560403411708512
LINC01829	0.05674350375499454
LINC01830	0.7525285536820859
LINC01831	0.035533014129029705
LINC01832	0.6059523082362831
LINC01833	0.24156456535267845
LINC01834	0.34616675605751795
LINC01836	0.4407730328603604
LINC01837	0.8174753161501006
LINC01838	0.05124367798464874
LINC01839	0.02780148493945178
LINC01840	0.08972179547174698
LINC01841	0.5415810784258258
LINC01842	0.5722698577961053
LINC01843	0.3380620614900842
LINC01844	0.2177105955052791
LINC01845	0.267537177588256
LINC01846	0.428920339014164
LINC01847	0.3015121962038365
LINC01848	0.9025753255945486
LINC01849	0.3470918899035739
LINC01850	0.2562449814644096
LINC01851	0.06172327054996012
LINC01852	0.6374128755983225
LINC01853	0.03127803134334856
LINC01854	0.5928093918258938
LINC01855	0.6223817440848651
LINC01856	0.5155117864158527
LINC01857	0.23037532387305534
LINC01858	0.2617948650145906
LINC01859	0.14150208410650245
LINC01861	0.8036347559954161
LINC01863	0.8288393423977121
LINC01864	0.0035018022989495856
LINC01865	0.6007719565832673
LINC01866	0.4519961530023727
LINC01867	0.19721210061578887
LINC01868	0.8330401343801512
LINC01870	0.3757023898028432
LINC01871	0.6235680316501729
LINC01872	0.5696703773385472
LINC01873	0.2267005648997488
LINC01874	0.5829616788645543
LINC01875	0.3705375785173252
LINC01876	0.8445833135937807
LINC01877	0.04989395046779038
LINC01878	0.9365968751829672
LINC01879	0.6556916539206887
LINC01880	0.06478275211881801
LINC01882	0.5194500029417513
LINC01883	0.6764725625192556
LINC01884	0.9230939064006028
LINC01885	0.06231509496422605
LINC01886	0.06901511687975702
LINC01887	0.8195340373759359
LINC01888	0.272139453798099
LINC01889	0.997413892801086
LINC01890	0.28948300231869106
LINC01891	0.8291178056208861
LINC01892	0.13890368388798002
LINC01893	0.5567305247821727
LINC01894	0.68726663231526
LINC01895	0.0039469367397615964
LINC01896	0.8577216384001055
LINC01897	0.051590092799050524
LINC01898	0.8742755609985069
LINC01899	0.6716007149123132
LINC01900	0.8174538067641867
LINC01901	0.2538419774788103
LINC01902	0.1813059797314784
LINC01903	0.7077807447858937
LINC01904	0.0761810401167799
LINC01905	0.4317497240114969
LINC01906	0.5985047766405815
LINC01907	0.043255323761279774
LINC01908	0.08563757696495072
LINC01909	0.5970753434507745
LINC01910	0.6415072736836459
LINC01911	0.26161137557850656
LINC01912	0.3646522679970407
LINC01913	0.30599894546969464
LINC01914	0.3743704138297864
LINC01915	0.4355423715416936
LINC01916	0.18507908317251592
LINC01917	0.6927748446525367
LINC01918	0.8570156064022098
LINC01919	0.7612583144538306
LINC01920	0.9917726820817117
LINC01921	0.9870811788449412
LINC01922	0.9086588195755668
LINC01923	0.11451472190331093
LINC01924	0.1922600306197802
LINC01925	0.3109222915672242
LINC01926	0.14503939193426085
LINC01927	0.825487753921881
LINC01928	0.9117868291175029
LINC01929	0.2483826347543755
LINC01931	0.7978872384934865
LINC01932	0.9179298801857994
LINC01933	0.9448195505811432
LINC01934	0.7219352584345295
LINC01935	0.8174522242641706
LINC01936	0.6756724527218578
LINC01937	0.9369711117760426
LINC01938	0.25846908911969785
LINC01939	0.2020812490770118
LINC01940	0.8696533584446953
LINC01941	0.8382011351951265
LINC01942	0.8270058718363167
LINC01943	0.05563
LINC01944	0.2391863490847589
LINC01945	0.5729792471823414
LINC01946	0.16484581379349428
LINC01947	0.12609090039581727
LINC01948	0.5738224453012443
LINC01949	0.3547982397369168
LINC01950	0.2379721002908895
LINC01951	0.1463694847053022
LINC01953	0.8090601507644603
LINC01954	0.263014352412144
LINC01955	0.4026326924485344
LINC01956	0.5527098132208783
LINC01957	0.9014144074345878
LINC01958	0.18193342405827945
LINC01960	0.14481293782605742
LINC01961	0.3719
LINC01962	0.41758696807391377
LINC01963	0.8904474494550634
LINC01964	0.6007254190090121
LINC01965	0.4341901645790571
LINC01966	0.8795588409129965
LINC01967	0.07386076006511477
LINC01968	0.9379475450143552
LINC01970	0.3299574166767444
LINC01971	0.6228049808154632
LINC01972	0.98977511059778
LINC01973	0.6572907120586455
LINC01974	0.9668189547750428
LINC01975	0.9253892291821472
LINC01976	0.4622932636820032
LINC01977	0.8625657191160834
LINC01978	0.9087653242929472
LINC01979	0.9068739622364363
LINC01980	0.07848687555817979
LINC01981	0.13135143313979294
LINC01982	0.3022194609976629
LINC01983	0.9718755369996028
LINC01985	0.2025609676876237
LINC01986	0.9387672270867352
LINC01987	0.4290728093870366
LINC01988	0.9775919657888474
LINC01989	0.8499197144930462
LINC01990	0.4809538354018959
LINC01991	0.7385710451282771
LINC01992	0.20805325340625766
LINC01993	0.6599973614276479
LINC01994	0.30127126890837386
LINC01995	0.2315609999549064
LINC01996	0.4818857864311278
LINC01997	0.6508404195195632
LINC01998	0.96712697974133
LINC01999	0.9621685913524308
LINC02000	0.15792056820849193
LINC02002	0.8045782716506921
LINC02003	0.9102929753763428
LINC02004	0.14437758192482042
LINC02005	0.9885241459197104
LINC02006	0.20278932311424708
LINC02008	0.5723304464032744
LINC02009	0.3227185159188394
LINC02010	0.5997366261921262
LINC02011	0.7891710105706711
LINC02012	0.2868805849980477
LINC02013	0.584564010349401
LINC02014	0.3073756236383425
LINC02015	0.8162154022752734
LINC02016	0.237591799632269
LINC02017	0.25994955716373136
LINC02018	0.7399649537037012
LINC02019	0.6756825492660367
LINC02020	0.4556952363010018
LINC02021	0.15852757842925425
LINC02022	0.5830778653337965
LINC02023	0.5084967621762377
LINC02024	0.3380991675966516
LINC02025	0.3314104163401692
LINC02026	0.9109914855218548
LINC02027	0.005924238788509617
LINC02028	0.8022109084019915
LINC02029	0.33213725257847304
LINC02030	0.10392950192667988
LINC02031	0.2779694545689904
LINC02032	0.3924659183080969
LINC02033	0.3667988055854057
LINC02034	0.3169576060434829
LINC02035	0.6858177139991428
LINC02036	0.9419009779421688
LINC02037	0.912891824066722
LINC02038	0.34389293266324245
LINC02039	0.7495026715688562
LINC02040	0.4963428763604429
LINC02041	0.2863987583525205
LINC02042	0.8220466978971237
LINC02043	0.5473987376965416
LINC02044	0.5111497972995875
LINC02045	0.5254623230286827
LINC02046	0.7360922577026391
LINC02047	0.17139486024713535
LINC02048	0.926030656222922
LINC02049	0.8346844000195552
LINC02050	0.17543894110413993
LINC02051	0.31774962111419625
LINC02052	0.3047238553612507
LINC02053	0.09311622671404607
LINC02054	0.13884867668050538
LINC02055	0.26595102247595004
LINC02056	0.9881770505441838
LINC02057	0.5025729899493327
LINC02058	0.59758289323366
LINC02059	0.3947075105189395
LINC02060	0.6239421827901402
LINC02061	0.2687688446172091
LINC02063	0.6159552770557919
LINC02064	0.301679536655603
LINC02065	0.9062220116683029
LINC02066	0.2960333472627369
LINC02067	0.4097473893158979
LINC02068	0.7060524802539008
LINC02069	0.7982149342549633
LINC02070	0.8821014805846672
LINC02071	0.3363616049203352
LINC02073	0.29588537828472783
LINC02074	0.534578818423093
LINC02075	0.3942926219386539
LINC02076	0.8833126810076586
LINC02077	0.5592416878622457
LINC02078	0.0875805648902892
LINC02079	0.8708873951859735
LINC02080	0.029640265799910807
LINC02082	0.4557684602149879
LINC02084	0.4752435970383882
LINC02086	0.018617845239036368
LINC02087	0.09532741166973853
LINC02088	0.16912986381591594
LINC02089	0.6497707610200123
LINC02090	0.11741192446183125
LINC02091	0.9451584720142449
LINC02092	0.29014082699091104
LINC02093	0.6760428338011292
LINC02094	0.1580174087770485
LINC02096	0.6734436060820308
LINC02097	0.7155496078127711
LINC02098	0.2947378266426455
LINC02099	0.9008494060609986
LINC02100	0.3042563885732207
LINC02101	0.7087865791563566
LINC02102	0.11220073619823234
LINC02103	0.07626664258579302
LINC02104	0.3900030838699084
LINC02105	0.2479443238516799
LINC02106	0.41540232392545895
LINC02108	0.3836523872268084
LINC02109	0.6229250508436367
LINC02110	0.13894626907874602
LINC02111	0.1924418674401237
LINC02112	0.7796557838664531
LINC02113	0.4350974203206173
LINC02114	0.5968538854673436
LINC02115	0.3494672185982946
LINC02116	0.4771318547375487
LINC02117	0.10335944356781412
LINC02118	0.1113782420657672
LINC02119	0.02820167072906493
LINC02120	0.21822142752369236
LINC02121	0.7511333804446132
LINC02122	0.6799436550074957
LINC02123	0.3205446631505974
LINC02124	0.2726070550662943
LINC02125	0.2976833693626466
LINC02126	0.07613854169980272
LINC02127	0.9121142570477284
LINC02128	0.7085269216976777
LINC02129	0.2830660367058602
LINC02130	0.10456107218292736
LINC02131	0.7047496074128209
LINC02132	0.0737988356737398
LINC02133	0.08182855143248863
LINC02134	0.026548757393469458
LINC02135	0.6868727447819111
LINC02136	0.25462131987201125
LINC02137	0.037578110480261114
LINC02138	0.9010306880284188
LINC02139	0.1302882398320931
LINC02140	0.8274576178612155
LINC02141	0.1067229591303684
LINC02142	0.28727415830722713
LINC02143	0.14968604648416656
LINC02144	0.5442824132970503
LINC02145	0.0029039684755186035
LINC02146	0.5076257400306259
LINC02147	0.9848933006187716
LINC02148	0.8924378917360976
LINC02149	0.36581118762663456
LINC02150	0.5360822167242077
LINC02151	0.27580804508637025
LINC02152	0.9486491934439898
LINC02153	0.05781244984283579
LINC02155	0.4560851187777954
LINC02156	0.8119792403350756
LINC02157	0.20410119948108574
LINC02159	0.04828273251186727
LINC02160	0.936224678176252
LINC02161	0.3804154393099244
LINC02162	0.9661909311656944
LINC02164	0.09177360525172834
LINC02165	0.4559036842676563
LINC02166	0.21134431840120288
LINC02167	0.7037025551491973
LINC02168	0.3938730337095511
LINC02169	0.8382376079552171
LINC02171	0.3451133120333799
LINC02172	0.8858513271322588
LINC02173	0.11877727515903636
LINC02174	0.9650694884994202
LINC02175	0.9299274748017796
LINC02176	0.3712183404892676
LINC02177	0.2821385627998437
LINC02178	0.8839455370501419
LINC02179	0.3821040053926377
LINC02180	0.3630383243380768
LINC02181	0.27235886681893823
LINC02182	0.4321377928517447
LINC02183	0.1773341778211434
LINC02184	0.18074988965064734
LINC02185	0.2596472628525318
LINC02186	0.3572295874006117
LINC02188	0.3811354035744637
LINC02189	0.3463790285685987
LINC02190	0.05781093542974086
LINC02191	0.02811401000331509
LINC02192	0.033905009509144664
LINC02194	0.652698292567258
LINC02195	0.05485732258358905
LINC02196	0.9724302556866424
LINC02197	0.6765302097049752
LINC02198	0.8835587233573312
LINC02199	0.8911496415764204
LINC02200	0.15421586837067794
LINC02201	0.06813974715599486
LINC02202	0.8409380637803396
LINC02204	0.32313482904629065
LINC02205	0.7971541383965208
LINC02206	0.423570724747347
LINC02207	0.5635375344792104
LINC02208	0.8090844582871644
LINC02209	0.057161199752032266
LINC02210-CRHR1	0.7249396194685048
LINC02211	0.6090238329063135
LINC02212	0.9567607261076164
LINC02213	0.9795350360040802
LINC02214	0.14572749817118694
LINC02215	0.584010055278254
LINC02216	0.3686523675916041
LINC02217	0.07577196353688853
LINC02218	0.027249166513348026
LINC02219	0.2375298208430209
LINC02220	0.4728506192060522
LINC02221	0.9389166839289088
LINC02222	0.09235674291885798
LINC02223	0.21010771630932132
LINC02224	0.4759194797113777
LINC02225	0.6587988471261853
LINC02226	0.21454582161588812
LINC02227	0.9850099458613688
LINC02228	0.4979103970945082
LINC02229	0.6852410255737069
LINC02230	0.2899279070900045
LINC02231	0.6058075615161187
LINC02232	0.5807522845512066
LINC02233	0.2110711195506488
LINC02234	0.4356919369389752
LINC02235	0.422847496396258
LINC02236	0.12497012791269844
LINC02237	0.4913611253596722
LINC02238	0.013357331834879749
LINC02239	0.8481606032888032
LINC02240	0.33375038363234383
LINC02241	0.6161488083866633
LINC02242	0.3359417891732822
LINC02244	0.13898794344833892
LINC02245	0.5480546828062249
LINC02246	0.8225099534934096
LINC02247	0.25889450257939245
LINC02248	0.4438951068300993
LINC02250	0.9474619171156142
LINC02251	0.7537532827014294
LINC02252	0.6084464207693284
LINC02253	0.2726439241354176
LINC02254	0.04050234019841759
LINC02255	0.45005631541340796
LINC02256	0.4884420461607293
LINC02257	0.1672433847506959
LINC02258	0.53880635293627
LINC02259	0.5173164861697279
LINC02260	0.6920982011493442
LINC02261	0.4948384431237214
LINC02262	0.5323239835966089
LINC02263	0.4573654016401408
LINC02264	0.1368215471467476
LINC02265	0.7649633082081562
LINC02266	0.7460917596354633
LINC02267	0.6777868688391906
LINC02268	0.055205055149952616
LINC02269	0.6499893139332479
LINC02270	0.014769955894885556
LINC02271	0.2832115973750057
LINC02272	0.8899909336052098
LINC02273	0.6765268164783347
LINC02274	0.01157784641806453
LINC02275	0.5532521248528203
LINC02276	0.662075823832994
LINC02277	0.30887086692572496
LINC02278	0.04222379973614298
LINC02279	0.5900802831830688
LINC02280	0.38954828652541057
LINC02281	0.6289815585705196
LINC02282	0.3319980240379113
LINC02283	0.8816057013159431
LINC02284	0.19531880847427668
LINC02285	0.22128491887854626
LINC02286	0.2959170632890909
LINC02287	0.8386540737509542
LINC02288	0.028632114528138405
LINC02289	0.0189530108109357
LINC02290	0.1471302084980794
LINC02291	0.15428881831371286
LINC02292	0.07111521857808556
LINC02293	0.26957220683280503
LINC02294	0.17132600631307948
LINC02295	0.28942315042109634
LINC02296	0.2413597009396072
LINC02298	0.3797461221185321
LINC02299	0.6536086557573977
LINC02300	0.4521975118468445
LINC02301	0.21912432426004075
LINC02302	0.5671221288075612
LINC02303	0.3745146199403798
LINC02304	0.2554481573347861
LINC02305	0.9522761408727246
LINC02306	0.05190274253542626
LINC02307	0.3833990260784978
LINC02308	0.8549120618726279
LINC02309	0.7281015972979801
LINC02311	0.475830198318338
LINC02312	0.07341825417241649
LINC02313	0.6159615852931072
LINC02314	0.5944958491875871
LINC02315	0.2749831203000065
LINC02316	0.28483287178030564
LINC02317	0.5832743130209316
LINC02318	0.4338776691602918
LINC02319	0.9197329068702218
LINC02320	0.6316770778221281
LINC02321	0.3713174057600378
LINC02322	0.8534471576226188
LINC02323	0.06607761992061577
LINC02324	0.9725408410250956
LINC02325	0.2510486633714737
LINC02326	0.8074554316892115
LINC02327	0.97234959176018
LINC02328	0.24942134130349256
LINC02329	0.2269710045845501
LINC02330	0.8857322663216561
LINC02331	0.6081852206322262
LINC02332	0.1841378673663011
LINC02333	0.3608473007468181
LINC02334	0.5735770988618739
LINC02335	0.1319217882970617
LINC02336	0.2786045259681754
LINC02337	0.1607126306611552
LINC02338	0.3217546212991807
LINC02339	0.4551645250670376
LINC02340	0.024327339128866254
LINC02341	0.21685374339440905
LINC02342	0.61029759530413
LINC02343	0.501886964275594
LINC02344	0.2663781917221937
LINC02345	0.6450479008333717
LINC02346	0.7664355342682281
LINC02347	0.389081330791256
LINC02348	0.5741076184340027
LINC02349	0.9603749445074956
LINC02351	0.4523788993842578
LINC02352	0.2469004176581757
LINC02353	0.3812757533953644
LINC02354	0.6801190850335477
LINC02355	0.5208298739667518
LINC02356	0.970136481020174
LINC02357	0.4908786474869031
LINC02358	0.17430350938284805
LINC02359	0.30478833605822186
LINC02360	0.6610639274754128
LINC02361	0.6713753717325007
LINC02362	0.2784429878016714
LINC02363	0.3625964665018604
LINC02364	0.6397507005134779
LINC02365	0.8203885460813993
LINC02366	0.4755103339866006
LINC02368	0.3457320188362697
LINC02369	0.2953251491183055
LINC02370	0.9154263812208084
LINC02371	0.2735699884898391
LINC02372	0.033844481396900716
LINC02373	0.3893273220579821
LINC02374	0.9239797649707042
LINC02375	0.3824874962750309
LINC02376	0.7508286122477641
LINC02377	0.7429327799882413
LINC02378	0.958883751450566
LINC02379	0.5074969987013174
LINC02380	0.8571166801854223
LINC02381	0.8901950925319
LINC02382	0.8403502191538272
LINC02383	0.05465139389722545
LINC02384	0.639942699156139
LINC02385	0.8474191118789879
LINC02386	0.5503770418218771
LINC02387	0.5700356705809146
LINC02388	0.060154388630969065
LINC02389	0.595995932314168
LINC02391	0.7268992332493941
LINC02392	0.2813742323897939
LINC02393	0.6166364405001891
LINC02394	0.5223819371953374
LINC02395	0.7813892105489273
LINC02396	0.9367135921089024
LINC02397	0.356777780507654
LINC02398	0.6251087618471394
LINC02399	0.3669168790430179
LINC02400	0.10453146620921527
LINC02401	0.8156469952029084
LINC02402	0.9398323540315754
LINC02403	0.9752526010003856
LINC02404	0.5224180509378641
LINC02405	0.3010803739155046
LINC02406	0.45297292666452
LINC02408	0.6850491372068592
LINC02409	0.8937638025364512
LINC02410	0.8386392009240562
LINC02411	0.6638807684564642
LINC02412	0.8800102738161315
LINC02413	0.23233833451871985
LINC02414	0.07776827622839799
LINC02415	0.5427776421367916
LINC02416	0.7800517022103767
LINC02417	0.9346576541495202
LINC02418	0.2057422921574844
LINC02419	0.1265775148673733
LINC02420	0.5224452096708636
LINC02421	0.9080864976084202
LINC02422	0.6448698911899093
LINC02423	0.2114453960139231
LINC02424	0.8050506497398191
LINC02425	0.4396357220280732
LINC02426	0.387457183930672
LINC02427	0.8834631965825501
LINC02428	0.5246032722132685
LINC02429	0.2144890691690448
LINC02430	0.3674892399699421
LINC02431	0.8622167873266919
LINC02432	0.34887584619484024
LINC02433	0.3049950915343881
LINC02434	0.6581480589596637
LINC02435	0.6191763643444818
LINC02436	0.9207990822524444
LINC02437	0.8739169313632361
LINC02438	0.2279242512154238
LINC02439	0.1811654129227947
LINC02440	0.1982798339036181
LINC02441	0.2674562616147022
LINC02442	0.7757238828106054
LINC02443	0.7479089585839331
LINC02444	0.5461358731974735
LINC02445	0.3394096287321205
LINC02446	0.7748447257631988
LINC02447	0.9100474474940344
LINC02448	0.12109081240340434
LINC02450	0.9039484691047449
LINC02451	0.8926794876208786
LINC02452	0.06520709781084733
LINC02453	0.29498615796079497
LINC02454	0.0029647126237363213
LINC02455	0.20989531554283536
LINC02456	0.7781434570527703
LINC02457	0.4793786519356484
LINC02458	0.723951414523022
LINC02459	0.5482238735113933
LINC02460	0.8765194813620071
LINC02461	0.42191515734837176
LINC02462	0.3531135838855347
LINC02463	0.2208532196101524
LINC02464	0.09349772824924583
LINC02465	0.928299818381692
LINC02466	0.6670179964689466
LINC02468	0.9450042003059538
LINC02469	0.1933501285516928
LINC02470	0.7747484134974632
LINC02471	0.97800463248173
LINC02472	0.584340876785064
LINC02473	0.1042837392453384
LINC02474	0.0940446003115969
LINC02475	0.5894097959890602
LINC02476	0.3182505895537531
LINC02477	0.5028527110597124
LINC02478	0.7812135601862248
LINC02479	0.1803881172538492
LINC02480	0.3074030824153562
LINC02481	0.0577963632525727
LINC02482	0.044101480940557436
LINC02483	0.14963667583224805
LINC02484	0.08606041154343003
LINC02485	0.7354866820868472
LINC02487	0.2655606768712948
LINC02488	0.5087847462127056
LINC02489	0.2231465024451557
LINC02490	0.4491721031026487
LINC02492	0.9499585095183224
LINC02493	0.8460591965894599
LINC02494	0.8340580547835723
LINC02496	0.40591853841661707
LINC02497	0.5933622725185823
LINC02498	0.3099165617205887
LINC02499	0.910737502443466
LINC02500	0.955057091482396
LINC02501	0.6390047899018747
LINC02502	0.34683527135070746
LINC02503	0.05518140765086516
LINC02504	0.5382244420482029
LINC02505	0.19059756228139496
LINC02506	0.7003696597425139
LINC02507	0.9709389943919584
LINC02508	0.6397306022704361
LINC02509	0.6080047395349565
LINC02510	0.4559585592437346
LINC02511	0.27018397683479606
LINC02512	0.3377609414565862
LINC02513	0.7217779075587505
LINC02514	0.3957497885926813
LINC02515	0.44057352621310136
LINC02516	0.0018721202122622407
LINC02517	0.6566369372989174
LINC02518	0.8653485490841857
LINC02519	0.3130608802439918
LINC02520	0.5462732388962777
LINC02521	0.7871298476882211
LINC02522	0.9702047679049698
LINC02523	0.6257181223200947
LINC02524	0.8660502080652784
LINC02525	0.15124735801861156
LINC02526	0.10685608993109252
LINC02527	0.3422901731737813
LINC02528	0.08781999401483181
LINC02529	0.9342196087009591
LINC02530	0.6564293060521489
LINC02531	0.2919214157300461
LINC02532	0.09557054641769958
LINC02533	0.5819790787614665
LINC02534	0.5241547236291743
LINC02535	0.4417983260975843
LINC02536	0.8809802309204173
LINC02537	0.6494931711918782
LINC02538	0.5466218366829089
LINC02539	0.5438398575270808
LINC02540	0.3657833425766423
LINC02541	0.1896214985922613
LINC02542	0.2243810296504544
LINC02543	0.8749277298453498
LINC02544	0.8980983903334616
LINC02545	0.7586514872292773
LINC02546	0.2353516129657515
LINC02547	0.5148779360953987
LINC02548	0.6563054672283835
LINC02549	0.12540340319804194
LINC02550	0.010553298726369786
LINC02551	0.5117094979485092
LINC02552	0.7139014722472168
LINC02553	0.5562438006947947
LINC02554	0.9040221215315724
LINC02555	0.8931216465066054
LINC02556	0.13658553670710416
LINC02557	0.9503455422707132
LINC02558	0.6830465395373322
LINC02559	0.7777562662961772
LINC02560	0.4700240535541462
LINC02561	0.3062906805274199
LINC02562	0.8245175288331621
LINC02563	0.6690010573582528
LINC02565	0.6802901376017588
LINC02566	0.5122702308128724
LINC02567	0.07595006461488912
LINC02568	0.7144439806760079
LINC02569	0.44693926928929983
LINC02570	0.9126526735732304
LINC02571	0.6970607035744553
LINC02572	0.9034152921986384
LINC02573	0.28970912789062475
LINC02574	0.1641439946168627
LINC02575	0.04707710865722597
LINC02576	0.5849475547911159
LINC02577	0.054152842489958934
LINC02578	0.5150752824149653
LINC02579	0.8696698681660617
LINC02580	0.1317106665333584
LINC02582	0.19609832927726775
LINC02583	0.2192383736261176
LINC02584	0.001183233528600225
LINC02585	0.8491047019998711
LINC02587	0.3510327759622629
LINC02593	0.4645650123924997
LINC02594	0.8765466975104241
LINC02596	0.19942075496699152
LINC02598	0.7591109624464494
LINC02599	0.9716739494347718
LINC02600	0.8263854851311909
LINC02603	0.8969644690296359
LINC02604	0.13773062223665775
LINC02605	0.1716188718008187
LINC02606	0.533420541254366
LINC02607	0.5916768516706722
LINC02608	0.7131001083659667
LINC02609	0.6240784480593347
LINC02610	0.442101226591714
LINC02611	0.3132964027057262
LINC02612	0.9731725812420188
LINC02613	0.7554213807327088
LINC02614	0.8039644237833697
LINC02615	0.7469429398193054
LINC02616	0.7258074430165631
LINC02617	0.5030191586811076
LINC02619	0.19919641177975503
LINC02620	0.6440760768166431
LINC02621	0.5602339310260028
LINC02622	0.7984011764003356
LINC02623	0.2329124543018344
LINC02624	0.8396830678201694
LINC02625	0.5255237630651647
LINC02626	0.5801869881853531
LINC02627	0.21795515298854248
LINC02628	0.32583338382999616
LINC02629	0.371890732953908
LINC02630	0.4481220814178018
LINC02631	0.6863247502988798
LINC02632	0.6448479780569967
LINC02633	0.5405502850959373
LINC02634	0.5470507354023668
LINC02635	0.7470768329373256
LINC02636	0.0920375729445262
LINC02639	0.1270481747812791
LINC02640	0.29521246068137463
LINC02641	0.3265578671477487
LINC02642	0.6415769289700973
LINC02643	0.9063426358577008
LINC02644	0.2886720038638501
LINC02645	0.05424221637593446
LINC02646	0.33114814832144124
LINC02647	0.6315203508503111
LINC02648	0.6684399361263402
LINC02649	0.4622154389476402
LINC02650	0.6852977947101595
LINC02651	0.7655366782962209
LINC02652	0.3318899268590014
LINC02653	0.34221014896440416
LINC02654	0.1402906649074826
LINC02655	0.15166096928239498
LINC02656	0.3053966938498697
LINC02658	0.9191843820125736
LINC02659	0.2464345569502753
LINC02660	0.7825014942507469
LINC02661	0.6736601329097331
LINC02662	0.5787124459241317
LINC02663	0.19349510854897967
LINC02664	0.19576488677693016
LINC02665	0.4306994563857757
LINC02666	0.7412336588720152
LINC02667	0.9940165742398388
LINC02668	0.9442770134461552
LINC02669	0.1206826240637644
LINC02670	0.19885108704397814
LINC02671	0.4321684413436942
LINC02672	0.047562748945073285
LINC02673	0.6068088593354268
LINC02674	0.3950610767093765
LINC02676	0.6011094166923276
LINC02679	0.7150995907039865
LINC02680	0.483473196536679
LINC02681	0.1372486406645645
LINC02682	0.5999077594089369
LINC02683	0.5912124351423642
LINC02684	0.9840116179078896
LINC02685	0.3955815475723041
LINC02686	0.3657505449428926
LINC02687	0.19366351329822526
LINC02688	0.4895631712114039
LINC02689	0.3393747577659965
LINC02690	0.32464347687259304
LINC02691	0.1853371400517237
LINC02692	0.8882987247091226
LINC02693	0.7467826017507726
LINC02694	0.3614009661597191
LINC02695	0.28776819312364665
LINC02696	0.17448395779486298
LINC02697	0.7173201776817443
LINC02698	0.10820775738071636
LINC02699	0.5078359540868685
LINC02700	0.3583807829854529
LINC02701	0.6950815845233265
LINC02702	0.26334461721529834
LINC02703	0.5644236165263155
LINC02704	0.1018648523266346
LINC02705	0.6982475869284802
LINC02706	0.7310365696688609
LINC02707	0.5443357131648234
LINC02708	0.15298820876938962
LINC02709	0.047519401876005285
LINC02710	0.18428536526183495
LINC02711	0.2188136508867683
LINC02712	0.14588536254080514
LINC02713	0.033319863756155484
LINC02714	0.6012191051919085
LINC02715	0.13766392489571916
LINC02716	0.6430650501374191
LINC02717	0.9793140596480664
LINC02718	0.033316512850955826
LINC02719	0.6458537548596966
LINC02720	0.7941226665229659
LINC02721	0.025886601046840485
LINC02722	0.03307424235510792
LINC02723	0.4168092560000904
LINC02724	0.5143896274301805
LINC02725	0.2885562180584489
LINC02726	0.8202903326427792
LINC02727	0.5559997408541273
LINC02728	0.7197055775480772
LINC02729	0.06675843751070881
LINC02730	0.3938967336925841
LINC02731	0.422714183948086
LINC02732	0.08807603608163668
LINC02733	0.7827211146747867
LINC02734	0.8172919874587322
LINC02735	0.8123707409830834
LINC02736	0.4100288752420372
LINC02737	0.8733177474814977
LINC02739	0.08012347563796468
LINC02740	0.02270763716111135
LINC02741	0.2425880596349838
LINC02742	0.41173706508911206
LINC02743	0.5079254407579082
LINC02744	0.09565337167361636
LINC02745	0.3663458724463654
LINC02746	0.278284379367896
LINC02747	0.5443328561477881
LINC02748	0.10712546935795307
LINC02749	0.4393127947052015
LINC02750	0.5308397982016556
LINC02751	0.6206788672284749
LINC02752	0.6673140289529041
LINC02753	0.0016407978714342295
LINC02754	0.2462786131008348
LINC02755	0.1964352476512647
LINC02756	0.17691839762679562
LINC02757	0.17112381849216973
LINC02758	0.5089298282052649
LINC02759	0.7065762514295321
LINC02760	0.2775176727056162
LINC02761	0.5828944900818133
LINC02762	0.9493142292620812
LINC02763	0.4505071922171019
LINC02764	0.1953327139096012
LINC02765	0.7254433105988163
LINC02766	0.905899569699042
LINC02767	0.022077323791345468
LINC02768	0.8730353470771512
LINC02769	0.9882670656104768
LINC02770	0.8773904199688448
LINC02771	0.7397265220590721
LINC02772	0.2965024623934541
LINC02773	0.9564483425862668
LINC02774	0.22107630724555605
LINC02775	0.8220203960340514
LINC02777	0.17514513938831816
LINC02778	0.5683151288283864
LINC02779	0.6557244227257102
LINC02780	0.7203489768342215
LINC02781	0.6479994315469741
LINC02782	0.3253201572450117
LINC02783	0.6171237729266451
LINC02784	0.8575406877744517
LINC02785	0.983916702965644
LINC02786	0.4167123121173985
LINC02787	0.3555594042874738
LINC02788	0.4121978989904879
LINC02789	0.4639411740949502
LINC02790	0.5625985941323324
LINC02791	0.8415123133278892
LINC02792	0.9767964637366601
LINC02793	0.09082934381203817
LINC02794	0.8931012499336889
LINC02795	0.2533326777863117
LINC02796	0.11198929347674867
LINC02797	0.20563792790119734
LINC02798	0.5510872671169545
LINC02800	0.27205335226281946
LINC02801	0.040183693383566636
LINC02803	0.4620364212775862
LINC02806	0.4720610158597784
LINC02808	0.7344905041681082
LINC02809	0.5712991141547419
LINC02810	0.1950147415322529
LINC02811	0.4183617989679403
LINC02812	0.031866660609988266
LINC02813	0.879145612123484
LINC02814	0.6845103180894395
LINC02815	0.9961481917700074
LINC02816	0.2463475411682641
LINC02817	0.9121989040428912
LINC02818	0.4312133202117261
LINC02819	0.8204136036557848
LINC02820	0.4371442055264877
LINC02821	0.2734209439221752
LINC02822	0.5760427264070977
LINC02823	0.5216622092348584
LINC02824	0.3474618623066047
LINC02825	0.2568044358543677
LINC02826	0.3117192523011506
LINC02827	0.8216198561390506
LINC02828	0.7696049539839921
LINC02829	0.7655143079712416
LINC02830	0.60032287675413
LINC02831	0.005964277017765196
LINC02832	0.7326882761350121
LINC02833	0.8110136454098251
LINC02834	0.12346328647388027
LINC02835	0.6727004589073666
LINC02836	0.17716462337159722
LINC02837	0.9582204081440112
LINC02838	0.8379597033336408
LINC02839	0.13296081080490674
LINC02840	0.9710829885269368
LINC02841	0.9435574102890458
LINC02842	0.23718924507430836
LINC02843	0.38106583777752656
LINC02844	0.8240548197097757
LINC02845	0.9126022534535456
LINC02846	0.7672121017744298
LINC02847	0.9551845743653622
LINC02848	0.8841786432672087
LINC02849	0.08989876337156699
LINC02850	0.7771304046444684
LINC02851	0.15287748650305272
LINC02852	0.977768086959114
LINC02853	0.9878769238739952
LINC02854	0.5073939340035218
LINC02855	0.9890857621906994
LINC02856	0.44337062303286456
LINC02857	0.15256738755219926
LINC02858	0.08479111636201786
LINC02860	0.606275402700494
LINC02861	0.2295006104563302
LINC02862	0.9257234881030502
LINC02863	0.08185907513294
LINC02864	0.5512515237442664
LINC02865	0.1094086482270732
LINC02866	0.46416808399396503
LINC02868	0.847415199324178
LINC02869	0.9712291587633408
LINC02870	0.7745864660050656
LINC02871	0.9801796752449194
LINC02872	0.1896260272978591
LINC02873	0.08717325180389457
LINC02874	0.0595557123415712
LINC02875	0.6029834908688768
LINC02876	0.8417399474507847
LINC02877	0.0511501969525438
LINC02878	0.028339826308091176
LINC02880	0.73523002923029
LINC02881	0.6254289475187804
LINC02882	0.903728681233825
LINC02883	0.3265893170810283
LINC02884	0.22435876558128254
LINC02885	0.7900356436828759
LINC02886	0.6049952892685736
LINC02888	0.6631688862761702
LINC02889	0.4037846753617907
LINC02891	0.15621501626489487
LINC02893	0.6292281727919962
LINC02894	0.9291969717615663
LINC02895	0.6571016002135294
LINC02896	0.07931719971181256
LINC02897	0.029234987448690963
LINC02898	0.3540583756237159
LINC02899	0.8971049735613255
LINC02900	0.11829464476055053
LINC02901	0.4320399057329353
LINC02902	0.17573566790439474
LINC02903	0.18121568158827345
LINC02904	0.8479558263211989
LINC02906	0.3225268989659501
LINC02907	0.2565254214551974
LINC02908	0.7715078965046445
LINC02909	0.4479484868308877
LINC02910	0.8530352968818965
LINC02911	0.4727649599493817
LINC02912	0.6509887624727568
LINC02913	0.7106272062677647
LINC02914	0.507270939997834
LINC02915	0.7131017059702561
LINC02916	0.4184431446498804
LINC02917	0.3963769228139824
LINC02918	0.052877181077181146
LINC02919	0.9812709388096164
LINC02920	0.9532694493907692
LINC02922	0.31335151322729665
LINC02923	0.10007955026632824
LINC02924	0.6787101939871566
LINC02925	0.8838541965042248
LINC02926	0.8411161467198602
LINC02928	0.7752732252876176
LINC02929	0.4225325470184616
LINC02930	0.5345356264941546
LINC02932	0.35625989864493474
LINC02933	0.5682179341260951
LINC02934	0.5261640664425661
LINC02935	0.3031379134502399
LINC02936	0.5433220662117924
LINC02937	0.5068679068031182
LINC02938	0.7491294066247506
LINC02939	0.5158916664679561
LINC02940	0.8340962811406127
LINC02941	0.3162718848438312
LINC02942	0.7509776815564249
LINC02943	0.7302856169815414
LINC02944	0.9063593525348951
LINC02945	0.8724926666868877
LINC02946	0.7891426046335331
LINC02947	0.9650472242949396
LINC02948	0.5552558458386573
LINC02949	0.7218880924744058
LINC02950	0.4161589397432362
LINC02951	0.6412302361043971
LINC02952	0.7125897119981366
LINC02953	0.7675758859353072
LINC02954	0.7197084916305767
LINC02955	0.16217613430194044
LINC02956	0.8641626017560181
LINC02957	0.5155267403194618
LINC02958	0.923246151896366
LINC02959	0.9028184348372746
LINC02960	0.6481265896135788
LINC02961	0.21091414382899715
LINC02963	0.521643976796754
LINC02964	0.08934182860313894
LINC02965	0.22907408892192505
LINC02966	0.5781266028101266
LINC02967	0.9755650134531336
LINC02970	0.434519700054541
LINC02971	0.4794524653578846
LINC02973	0.5319875749031819
LINC02974	0.8874700588212838
LINC02975	0.7836474834605196
LINC02976	0.38607457005156426
LINC02977	0.5512716309006014
LINC02978	0.4412861689741839
LINC02979	0.1461459980758678
LINC02980	0.12111750796713168
LINC02981	0.6522996408869265
LINC02982	0.17106292103757725
LINC02983	0.11912902749065155
LINC02984	0.959853089723254
LINC02985	0.4963302635806357
LINC02986	0.3692598265514533
LINC02987	0.9692256800768648
LINC02988	0.6467169908795493
LINC02989	0.2128689589239524
LINC02990	0.3189139236879021
LINC02991	0.7272589603226882
LINC02993	0.9932008790269268
LINC02994	0.6239136288108416
LINC02995	0.8651455144459392
LINC02997	0.06387386184783739
LINC02999	0.7103000420387504
LINC03000	0.4128994476186245
LINC03002	0.16924763724312142
LINC03003	0.7717140860825273
LINC03004	0.29066800608881144
LINC03006	0.8601765039838001
LINC03007	0.257186019376857
LINC03008	0.9740779491482427
LINC03009	0.02374164030986386
LINC03010	0.4391218794908368
LINC03011	0.4703125150894695
LINC03012	0.11624555044723672
LINC03013	0.2621696614993119
LINC03014	0.1849954401091919
LINC03015	0.2692212953581889
LINC03016	0.7512319067552712
LINC03017	0.2571410173428644
LINC03018	0.7597313365209443
LINC03019	0.4084059095072911
LINC03020	0.4649929985619596
LINC03021	0.5202211517897556
LINC03022	0.06856909325405891
LINC03023	0.014848380722926604
LINC03024	0.0010019685050100537
LINC03026	0.10208921022804733
LINC03031	0.6175919956290189
LINC03033	0.6529906734944535
LINC03034	0.3170232609982032
LINC03036	0.3705046688406951
LINC03037	0.35034928636486057
LINC03038	0.09268508265705587
LINC03040	0.24764206669547184
LINC03041	0.35014886421505714
LINC03042	0.027084063657749124
LINC03043	0.534539449954814
LINC03044	0.7051875748148226
LINC03046	0.46446071526819804
LINC03047	0.23496062891394134
LINC03048	0.1358234660554809
LINC03049	0.22240765113131333
LINC03050	0.3846016150912139
LINCADL	0.7308117291281727
LINCMD1	0.7626529989216136
LINGO1	0.6219882393578193
LINGO1-AS1	0.541100111775486
LINGO1-AS2	0.6043549332915763
LINGO2	0.29370280093605283
LINGO3	0.2333854296235225
LINGO4	0.5619058095144961
LINP1	0.2162811277567132
LINS1	0.1703827326264576
LIPA	0.7813116839706462
LIPC	0.8568243780677088
LIPC-AS1	0.8042957693776199
LIPE	0.9818821891364664
LIPE-AS1	0.8769534040783263
LIPF	0.2731229017675328
LIPG	0.5598516758036681
LIPH	0.6944831992919174
LIPI	0.6732153137572822
LIPJ	0.23330549507249626
LIPK	0.16466686556980065
LIPM	0.5280232095715853
LIPN	0.2525896503714333
LIPT1	0.10833936758710216
LIPT2	0.6920965373476781
LIPT2-AS1	0.6192886777643225
LITAF	0.9524365475524964
LITAFD	0.4345792834007832
LIVAR	0.5423665058826515
LIX1	0.124264789474767
LIX1-AS1	0.4774998671133839
LIX1L	0.9003796354003661
LIX1L-AS1	0.9167314244074036
LKAAEAR1	0.2371987729480738
LL22NC01-81G9.3	0.745283409529693
LL22NC03-63E9.3	0.24328954870355096
LLCFC1	0.7671747607980379
LLGL1	0.6105215584604744
LLGL2	0.8686138844871241
LLPH	0.5055500722142229
LLPH-DT	0.6220097915134213
LMAN1	0.1886375682384307
LMAN1L	0.3655916443532315
LMAN2	0.9498765382011716
LMAN2L	0.1543484317130293
LMBR1	0.013876827643766187
LMBR1L	0.9562628583967014
LMBRD1	0.8173757681828535
LMBRD2	0.2355006157825349
LMCD1	0.7913582240136705
LMCD1-AS1	0.9293798776962561
LMF1	0.1558802466246439
LMF1-AS1	0.9003133182349821
LMF2	0.4456733887732015
LMLN	0.3790145900893737
LMLN-AS1	0.6368183139171818
LMNA	0.6707364171790795
LMNB1	0.4724130888167301
LMNB1-DT	0.5352850650404208
LMNB2	0.5656534962182102
LMNTD1	0.7831326834521803
LMNTD2	0.3323964394423907
LMNTD2-AS1	0.3323964394423907
LMO1	0.07659193345527526
LMO2	0.010360217904982484
LMO3	0.01267430091057542
LMO4	0.4739378606312066
LMO7	0.40033200565640426
LMO7-AS1	0.032785100701653525
LMO7DN	0.7939234584634979
LMO7DN-IT1	0.7638885384937648
LMOD1	0.2839405027325993
LMOD2	0.4117606711859205
LMOD3	0.17123999797234568
LMTK2	0.694677963502731
LMTK3	0.3041307113423599
LMX1A	0.3173163765823377
LMX1A-AS1	0.26413160933267466
LMX1A-AS2	0.30748778701611823
LMX1B	0.6764645743419363
LMX1B-DT	0.6866058496662412
LNC-LBCS	0.26496957609397864
LNCAROD	0.3568321809610694
LNCARSR	0.9083320353386402
LNCATV	0.4978457040736246
LNCBRM	0.8250623687646799
LNCDAT	0.6368816749928006
LNCHR1	0.10896855582844583
LNCNEF	0.8239950045789359
LNCOC1	0.37751593437388975
LNCOG	0.9769312689296814
LNCPOIR	0.3898854937077894
LNCPRESS1	0.4059278279087825
LNCPRESS2	0.9877631823455784
LNCRNA-IUR	0.5690689096410917
LNCSRLR	0.4282968847712588
LNCTAM34A	0.6817282773184751
LNMICC	0.5109167183253391
LNP1	0.9466112585270046
LNPEP	0.055628245650100834
LNPK	0.6459404068049669
LNX1	0.6248978055972786
LNX1-AS1	0.5115515144687152
LNX1-AS2	0.8839079924494445
LNX2	0.10156191379593366
LOH12CR2	0.6963262592002695
LONP1	0.1881678452072528
LONP2	0.925296785806452
LONRF1	0.2488592038793409
LONRF2	0.9463287600460084
LORICRIN	0.14726608045515688
LOX	0.7266661609365691
LOXHD1	0.3857190576235193
LOXL1	0.22555410180880714
LOXL1-AS1	0.17528323378160005
LOXL2	0.6162434385610555
LOXL3	0.7307452906908379
LOXL4	0.4201587739931679
LPA	0.4018639044518227
LPAL2	0.480211631480428
LPAR1	0.11126276745327383
LPAR2	0.08592877746050909
LPAR3	0.3802419655653485
LPAR5	0.08739513896980305
LPAR6	0.3724096696024468
LPCAT1	0.541788815629593
LPCAT2	0.19978451918773196
LPCAT4	0.907658563037412
LPGAT1	0.7883911885108398
LPGAT1-AS1	0.6631830711767182
LPIN1	0.12596574148942918
LPIN2	0.3965631045121077
LPIN3	0.7185111755677511
LPL	0.11608381126791185
LPO	0.8971787061536722
LPP	0.6266840600808468
LPP-AS1	0.37032278593799495
LPP-AS2	0.640378736864602
LPXN	0.24067242777313325
LRAT	0.8691239828030137
LRATD1	0.07031504053334925
LRATD2	0.2546123200499403
LRBA	0.7360444239666446
LRCH1	0.009373249888459613
LRCH3	0.569000858026894
LRCH4	0.696176187378795
LRCOL1	0.3547003309770029
LRFN1	0.06426472090606311
LRFN2	0.7303533817003831
LRFN3	0.4333271505443519
LRFN4	0.7105762789618802
LRFN5	0.13602021600632766
LRFN5-DT	0.5013135758576488
LRG1	0.9656203423391484
LRGUK	0.631350209212447
LRIF1	0.9106022826320176
LRIG1	0.3994101572593611
LRIG2	0.2489597235139624
LRIG2-DT	0.24834737991528186
LRIG3	0.167214607517716
LRIG3-DT	0.4480804259455743
LRIT1	0.04948714492141182
LRIT2	0.0794253398692516
LRIT3	0.9675388992639016
LRMDA	0.7004480920833813
LRP1	0.8496569726064096
LRP1-AS	0.943556518207236
LRP10	0.6055241599563043
LRP11	0.1735476493977926
LRP12	0.5345648129774747
LRP1B	0.4993980425773018
LRP2	0.8168632393334314
LRP2BP	0.4368765921845473
LRP2BP-AS1	0.42295810645514864
LRP3	0.4717032642862769
LRP4	0.629131968543896
LRP4-AS1	0.4183196301734747
LRP5	0.8861518350304206
LRP6	0.6023468225416686
LRP8	0.371029651863836
LRP8-DT	0.41684313801559936
LRPAP1	0.2538773892248972
LRPPRC	0.2449055641477805
LRR1	0.8852536877383819
LRRC1	0.16085685532392802
LRRC10	0.2585163197739431
LRRC10B	0.9133089626553572
LRRC14	0.34877235990890537
LRRC14B	0.2327553160991277
LRRC15	0.6490662944032032
LRRC17	0.16983067415070507
LRRC18	0.9274512989454641
LRRC19	0.7124046821632919
LRRC2	0.03540194575065675
LRRC2-AS1	0.11475568419883052
LRRC20	0.21508434916606092
LRRC23	0.8163990074089489
LRRC24	0.34877235990890537
LRRC25	0.15099622287721226
LRRC26	0.6279103973605054
LRRC27	0.7172331612441752
LRRC28	0.16034834803303993
LRRC3	0.15961052237343365
LRRC3-DT	0.15961052237343365
LRRC30	0.01741014554971954
LRRC31	0.552508575986697
LRRC32	0.17627991953478972
LRRC34	0.5306308346620998
LRRC36	0.10159420179993968
LRRC37A11P	0.8877790686706668
LRRC37A5P	0.3750835651553736
LRRC37B	0.09117255698032267
LRRC38	0.2893438813180117
LRRC39	0.7905766345914673
LRRC3B	0.7115784016755891
LRRC3B-AS1	0.9675633690483024
LRRC3C	0.08043812549413154
LRRC4	0.4048859375235085
LRRC40	0.08348376839922478
LRRC41	0.9357288415137109
LRRC42	0.12206975779882677
LRRC43	0.5546575337155298
LRRC45	0.3415430948845619
LRRC46	0.9485990254832584
LRRC47	0.03131107414830525
LRRC49	0.1413975508308623
LRRC4B	0.6955599817633913
LRRC4C	0.4136783992080033
LRRC51	0.15057365760571673
LRRC52	0.7834267495793712
LRRC52-AS1	0.4544252003820024
LRRC53	0.6498428729687095
LRRC55	0.3772097701378942
LRRC56	0.5017594426879339
LRRC57	0.992775237067598
LRRC58	0.7897902912581478
LRRC59	0.5337282453982836
LRRC61	0.6119451537385566
LRRC63	0.13613118878281075
LRRC66	0.4042340378215668
LRRC69	0.960058774110199
LRRC7	0.0018130474819626485
LRRC7-AS1	0.005964440390467562
LRRC70	0.3918815316651484
LRRC71	0.05343159931875618
LRRC72	0.7280570912299829
LRRC73	0.15421942769050578
LRRC74A	0.5655252021648098
LRRC74B	0.9262798852977674
LRRC75A	0.5519771415482805
LRRC75B	0.16163099135273307
LRRC8A	0.08344877199815898
LRRC8B	0.018520221851277274
LRRC8C	0.05733709119152264
LRRC8C-DT	0.020858145850021992
LRRC8D	0.3383548831710875
LRRC8D-DT	0.33360582732357474
LRRC8E	0.1587522563097482
LRRC9	0.21418876801007525
LRRCC1	0.8602445148443858
LRRD1	0.2817380389740965
LRRFIP1	0.9498965084030098
LRRFIP2	0.2638934036767471
LRRIQ1	0.4533098289917714
LRRIQ3	0.8886998570833061
LRRIQ4	0.4738115375280984
LRRK1	0.24008516181188266
LRRK2	0.9503614853657346
LRRK2-DT	0.9828099208141814
LRRN1	0.13558110827286068
LRRN2	0.555043459560561
LRRN3	0.7294969396831396
LRRN4	0.35778588200486805
LRRN4CL	0.4367098162504983
LRRTM1	0.03374258537961538
LRRTM2	0.44505956638220456
LRRTM3	0.2708111523651531
LRRTM4	0.7335684942184711
LRRTM4-AS1	0.5590803849801255
LRSAM1	0.3588526184733598
LRTM1	0.6343201667543434
LRTM2	0.5862082654081657
LRTOMT	0.16129898263461018
LRWD1	0.4181640140325066
LSAMP	0.011538561358640342
LSAMP-AS1	0.0226985973364911
LSG1	0.5526900202452313
LSINCT5	0.7451265926186886
LSM1	0.4784757528486699
LSM10	0.47118898877415905
LSM11	0.17488579045497454
LSM12	0.953930674775482
LSM14A	0.3782541438599466
LSM14B	0.3654883647201197
LSM2	0.2801558615996065
LSM3	0.11226895529862002
LSM4	0.1602988659630354
LSM5	0.7004541730795589
LSM6	0.7244389257203969
LSM7	0.2550659733945483
LSM8	0.50470501306691
LSMEM1	0.26417442777326017
LSMEM2	0.8459210814213847
LSP1	0.429625338714265
LSR	0.14777102431730788
LSS	0.33672372578781273
LST1	0.8931746939470706
LTA	0.8808562968611175
LTA4H	0.5789046787605459
LTB	0.8899504470764007
LTB4R	0.3629396463700212
LTB4R2	0.3628602495292649
LTBP1	0.22981931585288876
LTBP2	0.2760375826598206
LTBP3	0.4115334596740279
LTBP4	0.7224558025809112
LTBR	0.13172849892240746
LTC4S	0.5351324101297066
LTF	0.2690223349487081
LTK	0.3337417902406239
LTN1	0.4146403975034457
LTO1	0.5961543758500696
LTV1	0.16581839166060736
LUADT1	0.4245057056861037
LUARIS	0.9689007849308344
LUC7L	0.0017752839598747516
LUC7L2	0.33276023952431977
LUC7L3	0.9227953867647959
LUCAT1	0.6254963208180834
LUM	0.7858215576443163
LUNAR1	0.3408560484218163
LURAP1	0.5616727347835628
LURAP1L	0.10181480079394524
LURAP1L-AS1	0.3329728575195009
LUZP1	0.9412790874583524
LUZP2	0.6012768301734647
LVRN	0.7400244028543108
LXN	0.8777349142878433
LY6D	0.5788035441306467
LY6E	0.5625542726218812
LY6E-DT	0.5162222126122439
LY6G5B	0.9033964611919242
LY6G5C	0.8872933853831758
LY6G6C	0.9060747362796376
LY6G6D	0.9056921777738629
LY6G6F	0.9052730807523895
LY6G6F-LY6G6D	0.9108828840951566
LY6H	0.10888727221073112
LY6K	0.3183474322685105
LY6L	0.9836525745755292
LY6S	0.8157091642446674
LY75	0.2528270994398409
LY75-CD302	0.2689146504103245
LY86	0.21593503789675197
LY86-AS1	0.2974772811271995
LY9	0.9303209607293444
LY96	0.4719059423026033
LYAR	0.4501722590825876
LYG1	0.22269748809055395
LYG2	0.1795579107193726
LYL1	0.1188443046275513
LYN	0.3108896150082914
LYNX1	0.5765438479226852
LYNX1-SLURP2	0.5778254044149584
LYPD1	0.02270801937457934
LYPD2	0.8119821216633261
LYPD3	0.6096294617844902
LYPD4	0.9320298467669772
LYPD5	0.3034734653348391
LYPD6	0.7529152946222057
LYPD6B	0.2433740244529541
LYPD8	0.29088214052737393
LYPLA1	0.23142067123519405
LYPLA2	0.4062722589476237
LYPLAL1	0.9620876741142136
LYPLAL1-AS1	0.7800214562987741
LYPLAL1-DT	0.7433330849979894
LYRM1	0.9499983612100248
LYRM2	0.8952123704758954
LYRM4	0.2523861693710554
LYRM4-AS1	0.04637635317715477
LYRM7	0.6281740555057702
LYRM9	0.9137623556659156
LYSMD1	0.7346929390023629
LYSMD2	0.9281591728170282
LYSMD3	0.2971861490327533
LYSMD4	0.9854040415077115
LYST	0.3046685976428364
LYST-AS1	0.14364004988341586
LYVE1	0.9534493018881259
LYZ	0.8288617059226562
LYZL1	0.17747676005869467
LYZL2	0.6370931218619724
LYZL4	0.09011215279218804
LYZL6	0.08894561660153011
LZIC	0.5645674599081204
LZTFL1	0.3532388127207749
LZTR1	0.8281316006532038
LZTS1	0.6586100480380043
LZTS1-AS1	0.5149368301867288
LZTS2	0.15716573198909434
LZTS3	0.7432334764131056
M1AP	0.7974567001328141
MAB21L1	0.34665363211057804
MAB21L2	0.5541348554144615
MAB21L3	0.22507074659429827
MAB21L4	0.938543890481972
MACC1	0.3901324071660297
MACC1-AS1	0.3306543057469697
MACC1-DT	0.35987862879536137
MACF1	0.9848642722561314
MACIR	0.039618795912427895
MACO1	0.5773671029715722
MACORIS	0.7413766679176799
MACROD1	0.3192956286580709
MACROD2	0.9720663066960136
MACROD2-AS1	0.6777589352441055
MACROD2-IT1	0.7868166215092967
MACROH2A1	0.5307446759719593
MACROH2A2	0.21331051013471966
MAD1L1	0.7672205120964971
MAD2L1	0.5538139923453483
MAD2L1-DT	0.3009112575730933
MAD2L1BP	0.41955433635447065
MAD2L2	0.3253875210700677
MADCAM1	0.3562619471239271
MADCAM1-AS1	0.3844664442255444
MADD	0.13748431514237286
MADD-AS1	0.1794593523420951
MAEA	0.07344233188010885
MAEL	0.6827328479573462
MAF	0.311661746534088
MAF1	0.17692826565147934
MAFA	0.19764114736447824
MAFA-AS1	0.29714438811835875
MAFB	0.5014421901239839
MAFF	0.11820231293541199
MAFG	0.4946375137276113
MAFK	0.08645424503293757
MAFTRR	0.20964939154223652
MAG	0.10933406803444777
MAGEF1	0.8859277479963784
MAGEL2	0.8665908673332572
MAGI1	0.7441708953655921
MAGI1-AS1	0.7784117673532944
MAGI1-IT1	0.7844883604807456
MAGI2	0.934760017228784
MAGI2-AS1	0.4955273080582875
MAGI2-AS2	0.23158720095532664
MAGI2-AS3	0.8861961346244923
MAGI3	0.3441618169255068
MAGOH	0.3834999376397267
MAGOH-DT	0.4686847676928509
MAGOHB	0.6729205317147854
MAILR	0.250608178015325
MAIP1	0.0011736689534899702
MAJIN	0.9646250134335694
MAK	0.5999066193016213
MAK16	0.6209508418502943
MAL	0.5371722482158693
MAL2	0.5741133375191771
MAL2-AS1	0.5534219757843796
MALAT1	0.5394943202865096
MALINC1	0.08388762373883163
MALL	0.3210014858852346
MALRD1	0.18389705779213456
MALSU1	0.5057481307696974
MALT1	0.42088285661104097
MALT1-AS1	0.8269301957659637
MAMDC2	0.4652700833152134
MAMDC2-AS1	0.4588716012489162
MAMDC4	0.2683629055007237
MAML1	0.6086050478373926
MAML2	0.7134392863684738
MAML3	0.468085738895776
MAMSTR	0.8696125235670988
MAN1A1	0.8287348957341707
MAN1A2	0.7561388144718433
MAN1B1	0.43230102890949584
MAN1B1-DT	0.5134051334873507
MAN1C1	0.03707778887977803
MAN2A1	0.5692533444015161
MAN2A1-DT	0.27266695264696
MAN2A2	0.1503399970338234
MAN2B1	0.4528396891094019
MAN2B2	0.2602784393706774
MAN2C1	0.6077275022421145
MANBA	0.25834446222869123
MANBAL	0.9370255056590936
MANCR	0.8957503654731862
MANEA	0.8095237825928371
MANEA-DT	0.6193182345556579
MANEAL	0.0016561670320993096
MANF	0.7370708824494652
MANSC1	0.631682356842078
MANSC4	0.22315228810740426
MAP10	0.26044684211900504
MAP1A	0.7219987519471471
MAP1B	0.4038093837722364
MAP1LC3A	0.16413190823872426
MAP1LC3B	0.9255705190474102
MAP1LC3B2	0.42256937523922267
MAP1LC3C	0.5723129513861827
MAP1S	0.26998753842393963
MAP2	0.9663409512304236
MAP2K1	0.8942416450350215
MAP2K2	0.9244686674195994
MAP2K3	0.6123947969708085
MAP2K4	0.9704710599441512
MAP2K5	0.6075616527939307
MAP2K5-DT	0.4641707618167195
MAP2K6	0.4763611635919539
MAP2K7	0.10535792259287856
MAP3K1	0.33316301250501895
MAP3K10	0.5774735867927917
MAP3K11	0.5943130333524116
MAP3K12	0.8330978222235186
MAP3K13	0.9335102462859676
MAP3K14	0.8486447245881266
MAP3K14-AS1	0.8643932372474596
MAP3K19	0.6867406462933778
MAP3K2	0.3541594300628539
MAP3K2-DT	0.35518784377439283
MAP3K20	0.5486210988019892
MAP3K20-AS1	0.7253166344469001
MAP3K21	0.25162432910841764
MAP3K3	0.3551914796047481
MAP3K4	0.4566205339862458
MAP3K4-AS1	0.5060242533838081
MAP3K5	0.6929350042800801
MAP3K5-AS1	0.6076598075849315
MAP3K5-AS2	0.5233013268619
MAP3K6	0.6674771169412221
MAP3K7	0.9109330323330764
MAP3K7CL	0.10970521613654156
MAP3K8	0.33525900133661435
MAP3K9	0.5814963471340593
MAP3K9-DT	0.5421263874196158
MAP4	0.4895970568918968
MAP4K1	0.08145881828759438
MAP4K1-AS1	0.1102720515343269
MAP4K2	0.5367610429123111
MAP4K3	0.42041980490579467
MAP4K3-DT	0.37585320338842254
MAP4K4	0.13866669650672514
MAP4K5	0.15220213694820933
MAP6	0.9266440653834508
MAP6D1	0.8542317642290735
MAP7	0.18738009728150049
MAP7-AS1	0.2592219685564906
MAP7D1	0.22737693657496666
MAP9	0.3405282387513113
MAP9-AS1	0.6747442346423149
MAPK1	0.3739705019425029
MAPK10	0.14358385799621148
MAPK10-AS1	0.4141267272536949
MAPK11	0.6212131281835315
MAPK12	0.6328929295111554
MAPK13	0.44660912818877296
MAPK14	0.3811389423796423
MAPK15	0.04112890804661912
MAPK1IP1L	0.38564195993844297
MAPK3	0.9041791533620862
MAPK4	0.03051183279316183
MAPK6	0.27224006378771504
MAPK6-DT	0.09965023376105077
MAPK7	0.17750718237640362
MAPK8	0.6827687186744632
MAPK8IP1	0.8130079171708782
MAPK8IP2	0.45347171978089207
MAPK8IP3	0.37087452976683
MAPK8IP3-AS1	0.7108688373081258
MAPK9	0.2929174986499669
MAPKAP1	0.14536444385076908
MAPKAPK2	0.6483592267875722
MAPKAPK3	0.5440820634526398
MAPKAPK5	0.7173699154518682
MAPKAPK5-AS1	0.7051910104641497
MAPKBP1	0.6524476940562854
MAPRE1	0.6321201896245079
MAPRE2	0.3588763674053855
MAPRE3	0.17494627748045016
MAPRE3-AS1	0.14424600978276425
MAPT	0.3530337496368801
MAPT-AS1	0.6934877010848244
MAPT-IT1	0.5504485421622816
MARCHF1	0.4877019242243028
MARCHF10	0.6761342255707542
MARCHF10-DT	0.5494221471107016
MARCHF11	0.07278978460797564
MARCHF11-AS1	0.1263613498579924
MARCHF11-DT	0.053990982157585084
MARCHF2	0.23001641980100276
MARCHF3	0.6930288169490235
MARCHF4	0.7195596738880546
MARCHF5	0.9807513325465256
MARCHF6	0.6867084010772426
MARCHF7	0.5141651871676364
MARCHF8	0.3332689431487221
MARCHF9	0.22056862898099536
MARCKS	0.6054362781082
MARCKSL1	0.0955997229414523
MARCO	0.0002785627891892517
MARCOL	0.1475520747228335
MARF1	0.4538048959635367
MARK1	0.994462619344722
MARK2	0.3477251146626523
MARK3	0.012716891981787382
MARK4	0.09693460700437297
MARS1	0.2429112593347742
MARS2	0.511182265010529
MARVELD1	0.7705628682892531
MARVELD2	0.7976869271638694
MARVELD3	0.8910500093968479
MAS1	0.4076832644138129
MAS1L	0.8500483908102712
MASP1	0.6227743135044745
MASP2	0.4408798286565378
MAST1	0.1947232751939192
MAST2	0.20903099383378665
MAST3	0.25258316897192656
MAST3-AS1	0.11411260071762735
MAST4	0.9586501846464924
MAST4-AS1	0.7790317969563564
MAST4-IT1	0.4146456257884356
MASTL	0.4602867432568914
MAT1A	0.6482190214724665
MAT2A	0.3167588786243625
MAT2B	0.6955579767142357
MATCAP1	0.20988598460234334
MATCAP2	0.5164707412381073
MATK	0.6351717585460099
MATN1	0.37025181489089204
MATN1-AS1	0.4270724413269609
MATN2	0.7187444527823321
MATN3	0.4743119815361145
MATN4	0.4630987735275326
MATR3	0.3376196423261361
MAU2	0.3115383481330134
MAVS	0.7034238677324232
MAX	0.10976075669612816
MAZ	0.14271497890997334
MB	0.3223829117896572
MB21D2	0.9528645143867936
MBD1	0.5359563807928586
MBD2	0.42116706373232826
MBD3	0.7312328626372808
MBD3L1	0.1324008872808209
MBD3L2	0.954307942237282
MBD3L2B	0.8501619146862149
MBD3L3	0.997144400357442
MBD3L4	0.927288865495946
MBD3L5	0.8707398170192795
MBD4	0.18726775843671425
MBD5	0.2406745949733992
MBD6	0.22497349453450974
MBIP	0.7668645879140092
MBL2	0.339640863870947
MBLAC1	0.9296878254264682
MBLAC2	0.1507856720203592
MBNL1	0.1557568474075945
MBNL1-AS1	0.4096583105823677
MBNL2	0.7469421504759279
MBOAT1	0.9429893479896064
MBOAT2	0.8703323557333247
MBOAT4	0.1003803586789858
MBOAT7	0.13551968477424506
MBP	0.1570291556654731
MBTD1	0.698538125200396
MBTPS1	0.5292028520424898
MBTPS1-DT	0.4731716748161816
MC1R	0.5664677953878416
MC2R	0.5075447583585986
MC3R	0.7746001431323823
MC4R	0.2533818278802969
MC5R	0.5213657252997663
MCAM	0.3811098996320289
MCAT	0.4116359078546714
MCC	0.13725771505895007
MCCC1	0.4500360921368286
MCCC1-AS1	0.6448341614944131
MCCC2	0.9464015554188684
MCCD1	0.6754617836894041
MCEE	0.9025540596977988
MCEMP1	0.06267606669368031
MCF2L	0.6606722827568257
MCF2L-AS1	0.5741802451601238
MCF2L2	0.6496099580669539
MCFD2	0.3328526900124529
MCHR1	0.4597724509740654
MCHR2	0.5152962869765804
MCHR2-AS1	0.7147462631000701
MCIDAS	0.2498269453774943
MCL1	0.05486695275370118
MCM10	0.4910585752156244
MCM2	0.9397597588482928
MCM3	0.328064928519652
MCM3AP	0.2996970020650981
MCM3AP-AS1	0.3215785433487213
MCM4	0.8029282467917223
MCM5	0.03952420365881626
MCM6	0.8604163073326242
MCM7	0.996812710825197
MCM8	0.21443231124848589
MCM8-AS1	0.1973549381467502
MCM9	0.477314008472917
MCMBP	0.6956792184642728
MCMDC2	0.6322983152476348
MCOLN1	0.9803788043210308
MCOLN2	0.21649160124929626
MCOLN3	0.4718114560784211
MCPH1	0.4564831948841058
MCPH1-AS1	0.11558327206065723
MCPH1-DT	0.7276688646646443
MCRIP1	0.2602391520098083
MCRIP2	0.8570154880844103
MCRS1	0.8699204699402279
MCTP1	0.3831915479269058
MCTP1-AS1	0.7416364880686803
MCTP2	0.8546995448956408
MCTS2	0.2298796757824513
MCU	0.9408622655004156
MCUB	0.3430401947240553
MCUR1	0.29147672708398864
MDC1	0.11198088880371326
MDC1-AS1	0.08624096650252011
MDFI	0.3150215093839984
MDFIC	0.4363297441880895
MDFIC2	0.2429578823309396
MDGA1	0.3136845250446856
MDGA2	0.4234024732146529
MDH1	0.5831151947361682
MDH1B	0.5156977607737804
MDH2	0.5993365793216919
MDK	0.6319250799549627
MDM1	0.3010814098170668
MDM2	0.005746103724203477
MDM4	0.6506118986221818
MDN1	0.7175694564187645
MDN1-AS1	0.8927206565096668
MDP1	0.4049031608300039
MDS2	0.9432160682821052
ME1	0.18503810133177198
ME2	0.2342087286705724
ME3	0.031159065988682788
MEA1	0.2192061747288357
MEAF6	0.34385709826127264
MEAK7	0.4349270993493824
MECOM	0.8974162914331476
MECOM-AS1	0.7297874739444747
MECR	0.2984433109262541
MED1	0.1263546405320336
MED10	0.004193683887849797
MED11	0.7733799113456354
MED12L	0.6799400104594903
MED13	0.4292274390706958
MED13L	0.04767711846967765
MED15	0.773687747655565
MED15P9	0.9531578772745686
MED16	0.4784287441213875
MED17	0.18719886476949169
MED18	0.10218744251752626
MED19	0.4709245820049074
MED20	0.4519494124149486
MED21	0.9485784418473387
MED22	0.5615134169351982
MED23	0.11469849124316485
MED24	0.11189324853399124
MED25	0.7446494474943199
MED26	0.8550027606453781
MED27	0.06816300477394173
MED28	0.7498390456708597
MED28-DT	0.7753071510067912
MED29	0.11716172641427652
MED30	0.8992590653014583
MED31	0.7456054480398611
MED4	0.3065532664846654
MED4-AS1	0.3304521984485317
MED6	0.9407857815530509
MED7	0.7089066340308656
MED8	0.7936624572156723
MED8-AS1	0.7858823922164635
MED9	0.41343055404236384
MEDAG	0.7523739460525378
MEF2A	0.976790734829628
MEF2B	0.6532496089598527
MEF2C	0.0955427979186546
MEF2C-AS1	0.30534799385753025
MEF2C-AS2	0.0618561820574679
MEF2D	0.6898064501595181
MEFV	0.7217736035932997
MEG3	0.8349245772250747
MEG8	0.34789380362540745
MEG9	0.1071291889709292
MEGF10	0.5868855949090318
MEGF11	0.2313814004077567
MEGF6	0.9756972827092129
MEGF8	0.9994556751974104
MEGF9	0.2565651607116096
MEI1	0.9280868441421716
MEI4	0.029024728416636614
MEIG1	0.5438585361749952
MEIKIN	0.5546439551911324
MEIOB	0.21476209597114213
MEIOC	0.0970047640065751
MEIOSIN	0.673256918104779
MEIS1	0.31179831917147616
MEIS1-AS2	0.5730398347602048
MEIS1-AS3	0.4363957774093597
MEIS2	0.2320701456984671
MEIS3	0.1588529640089148
MELK	0.4954819893628722
MELTF	0.7433148906348722
MELTF-AS1	0.8126775938892961
MEMO1	0.29475194672206784
MEN1	0.6172172778837349
MEOX1	0.9033191359078374
MEOX2	0.6931396127033954
MEP1A	0.6032809612289617
MEP1B	0.3186534759395168
MEPCE	0.13193437859214766
MEPE	0.7940668567247844
MERTK	0.06686051925832542
MESD	0.05797242715970807
MESP1	0.1889974727743176
MESP2	0.19666571755489765
MEST	0.5428505628582047
MESTIT1	0.5428505628582047
MET	0.85417312493635
METAP1	0.07611610620977932
METAP1D	0.07507402674819785
METAP2	0.1908047422154004
METRN	0.9057184027898216
METRNL	0.7802382252446205
METTL1	0.2506282071623429
METTL13	0.2843802210264521
METTL14	0.03801457844849293
METTL14-DT	0.04761028082027352
METTL15	0.13088968809402599
METTL16	0.8954124071191422
METTL17	0.8305370967456556
METTL18	0.8667685961517728
METTL21A	0.025639571976710795
METTL21C	0.9611128182802896
METTL21EP	0.4883275677635409
METTL22	0.0751045173922264
METTL23	0.26431408217819297
METTL24	0.44542523741928575
METTL25	0.09975487958700102
METTL25B	0.5007837836104977
METTL26	0.9336626071709642
METTL27	0.30665502566569924
METTL2A	0.3743828417224475
METTL2B	0.1921320989160415
METTL3	0.8195749492512919
METTL4	0.03242210074743801
METTL5	0.990341168276611
METTL6	0.03446701686667264
METTL7A	0.4742331867466609
METTL7B	0.9441982319788575
METTL8	0.20421507664710464
METTL9	0.7287801526501053
MEX3A	0.6378701665409768
MEX3B	0.4645265086858192
MEX3C	0.329224396455122
MEX3D	0.6782497497955414
MFAP1	0.9722796760893592
MFAP2	0.4060962127649371
MFAP3	0.08470516072590728
MFAP3L	0.6877515016968982
MFAP4	0.3440322962642875
MFF	0.07588080313568685
MFF-DT	0.034295253469213915
MFGE8	0.4688957395597957
MFHAS1	0.5621539157291127
MFN1	0.7624604321827376
MFN2	0.06843022402684372
MFNG	0.4645030670390685
MFRP	0.4515352264540339
MFSD1	0.8123860538386487
MFSD10	0.8441323101100398
MFSD11	0.05117269509508515
MFSD12	0.9786978583946736
MFSD13A	0.03455447224306879
MFSD14A	0.8140797081626141
MFSD14B	0.7930045739132568
MFSD14CP	0.2627750462331335
MFSD2A	0.10151618275740876
MFSD2B	0.8021100454765036
MFSD3	0.3829147927338604
MFSD4A	0.9410059456805996
MFSD4B	0.9631259275884014
MFSD4B-DT	0.897133160569429
MFSD5	0.612505751785813
MFSD6	0.3588506245110641
MFSD6L	0.05137722210130746
MFSD8	0.664823579912134
MFSD9	0.8896212101722285
MGA	0.6198768707790203
MGAM	0.5618604017737643
MGAM2	0.007746537340683369
MGARP	0.9138108518146816
MGAT1	0.3059938749483433
MGAT2	0.9001161734174303
MGAT3	0.8005564465866829
MGAT3-AS1	0.8043108803886758
MGAT4A	0.3806412048483939
MGAT4B	0.5639628633307417
MGAT4C	0.8398862689359126
MGAT4D	0.3529204905413459
MGAT5	0.4595407202347978
MGAT5B	0.1722115556776525
MGC15885	0.07612726357605147
MGC16275	0.466190976468079
MGC27382	0.04373099454791013
MGC32805	0.8616146557370046
MGC4859	0.4939312101116373
MGLL	0.9595823548171981
MGME1	0.901659682776582
MGMT	0.9049844836739204
MGP	0.4743933016354384
MGRN1	0.4056163257930072
MGST1	0.27515139788798404
MGST2	0.39749497026604863
MGST3	0.768799564866548
MHENCR	0.7015334562560788
MIA	0.19672877739504854
MIA-RAB4B	0.2391896016014061
MIA2	0.4397771730732201
MIA2-AS1	0.4733435992625541
MIA3	0.09059555234349354
MIAT	0.5271579351868363
MIATNB	0.5648475002980726
MIB1	0.9883217565389036
MIB2	0.5803127018992627
MICA	0.5988567565130147
MICAL1	0.2305456376123558
MICAL2	0.32189295062736056
MICAL3	0.2111200091245627
MICALL1	0.8494024338668584
MICALL2	0.8590564452411196
MICALL2-DT	0.9125237084045348
MICB	0.4422921243174569
MICB-DT	0.4651928858019154
MICOS10	0.20587053790151305
MICOS10-DT	0.21379282369178187
MICOS10-NBL1	0.3583976451562341
MICOS13	0.2694041665519484
MICU1	0.9052718375434144
MICU2	0.3365003486599936
MICU3	0.521467476639751
MIDEAS	0.052802148702255185
MIDEAS-AS1	0.013093364905946705
MIDN	0.13185614144223928
MIEF1	0.7036555273863909
MIEF2	0.5331139201388778
MIEN1	0.3022678429673935
MIER1	0.8038942243121223
MIER2	0.5385995006183517
MIER3	0.2787304490483071
MIF	0.3020813583513973
MIF-AS1	0.3020813583513973
MIF4GD	0.3866217693103018
MIF4GD-DT	0.3866217693103018
MIGA1	0.5956693518176059
MIGA2	0.2386694874577537
MIIP	0.361827359623814
MILIP	0.5294383571189256
MILR1	0.9669403935842792
MIMT1	0.7243646532308993
MINAR1	0.2758190494407201
MINAR2	0.3348725047696899
MINCR	0.7022296900352514
MINDY1	0.6098254889074687
MINDY2	0.5966976235146677
MINDY2-DT	0.8026674053985823
MINDY3	0.6698796909628143
MINDY4	0.1862832321463338
MINDY4B	0.482880372460462
MINK1	0.7839630541335685
MINPP1	0.8591020743426537
MIOS	0.6354912773660009
MIOS-DT	0.33880084269404365
MIOX	0.31058482822933897
MIP	0.14435226548001828
MIPEP	0.7598519169575111
MIPOL1	0.6374440706199492
MIR1-1HG	0.4721107639875983
MIR100HG	0.1670074637557042
MIR122HG	0.07596669371525587
MIR124-1HG	0.6024603767368679
MIR124-2HG	0.5971266438071351
MIR130AHG	0.7884074241374566
MIR133A1HG	0.9083970116271636
MIR137HG	0.19973559178812933
MIR142HG	0.9930087412599051
MIR155HG	0.2528954790753995
MIR17HG	0.5394548128003818
MIR181A1HG	0.8631216727907047
MIR181A2HG	0.3506729862582721
MIR1915HG	0.9880155673491292
MIR193BHG	0.31760746383154725
MIR194-2HG	0.9654232354760288
MIR202HG	0.15780732966243322
MIR2052HG	0.7944719370391116
MIR205HG	0.018600067219131374
MIR210HG	0.3079666231248752
MIR2117HG	0.9984481268856332
MIR217HG	0.3463411766383294
MIR219A2HG	0.11423842840800302
MIR22HG	0.4974664697596117
MIR23AHG	0.2898938311468877
MIR29B2CHG	0.8522401053675042
MIR302CHG	0.22057368903436314
MIR30DHG	0.8778449324726096
MIR3142HG	0.4642599847071741
MIR3147HG	0.3253067102932421
MIR3150BHG	0.4730266549062238
MIR31HG	0.6310673185253008
MIR34AHG	0.7454750352111152
MIR34BHG	0.2253798574628766
MIR3659HG	0.7883851378822873
MIR365BHG	0.6885717665285056
MIR3663HG	0.2403976236293148
MIR3667HG	0.41148586033148143
MIR3677HG	0.4186537448871199
MIR3681HG	0.8667846068842167
MIR378D2HG	0.30294670425782944
MIR3936HG	0.2657022624912205
MIR3945HG	0.03319038785057488
MIR3976HG	0.4711160644104418
MIR4280HG	0.7917131272189137
MIR4290HG	0.031653617011304085
MIR4300HG	0.9499148277063924
MIR4307HG	0.404651819046216
MIR4422HG	0.4190535716083798
MIR4432HG	0.8914118095395475
MIR4435-2HG	0.1911549032159736
MIR4453HG	0.022416864303414274
MIR4458HG	0.20226108116402156
MIR4500HG	0.7509904263869952
MIR4527HG	0.5565985862842975
MIR4713HG	0.4769413118932971
MIR4733HG	0.7750242675616523
MIR493HG	0.8722803003074003
MIR497HG	0.4666701499748609
MIR548A1HG	0.7919374274723276
MIR548XHG	0.552727206184091
MIR5689HG	0.9964346542183566
MIR583HG	0.7144230551471693
MIR600HG	0.929616141917272
MIR646HG	0.5941248531975245
MIR663AHG	0.7065602690810299
MIR670HG	0.6071043114440257
MIR7-3HG	0.2388454276922441
MIR7515HG	0.393246046934464
MIR762HG	0.8992233760567105
MIR9-1HG	0.5734632352743506
MIR9-3HG	0.9843378649724924
MIR924HG	0.03544608545795308
MIR99AHG	0.8419550612244201
MIRLET7A1HG	0.9432086632295876
MIRLET7BHG	0.6126847946679698
MIRLET7IHG	0.20391889601386012
MIS12	0.26754068418002697
MIS18A	0.9274087937402068
MIS18A-AS1	0.9366899749198848
MIS18BP1	0.19765800818241766
MISP	0.6245997555184393
MISP3	0.06844712507171574
MITD1	0.10601585254287854
MITF	0.19615186570807944
MIX23	0.3582436813595275
MIXL1	0.2656004220815897
MKI67	0.7268305307346081
MKKS	0.9335196200837343
MKLN1	0.4035613008186143
MKLN1-AS	0.23698663817743565
MKNK1	0.913706050411122
MKNK1-AS1	0.9026799771914368
MKNK2	0.1037804322430974
MKRN1	0.2934947527205369
MKRN2	0.06291162967130054
MKRN2OS	0.05780254868778977
MKRN3	0.7016869090718997
MKS1	0.8723275583993861
MKX	0.29493841211831473
MKX-AS1	0.3822854228288173
MLANA	0.3778204938802342
MLC1	0.8217817421250382
MLEC	0.4050416176459257
MLF1	0.6272107457218602
MLF1-DT	0.5230540841708924
MLF2	0.013789164108722496
MLH1	0.28072165597424203
MLH3	0.09424088188581793
MLIP	0.6620500593314669
MLIP-AS1	0.31965650873230544
MLIP-IT1	0.2328686611078901
MLKL	0.9586632745039328
MLLT1	0.4694712308724648
MLLT10	0.9167461366928704
MLLT11	0.8010642884549378
MLLT3	0.3603678712454447
MLLT6	0.07229583345838858
MLN	0.21061070051323286
MLNR	0.22420280822479344
MLPH	0.5851775954544821
MLST8	0.2739897578956371
MLX	0.3396597336000853
MLXIP	0.6067842277477664
MLXIPL	0.007655034912342206
MLYCD	0.6529611201996597
MMAA	0.5070072421274063
MMAB	0.485641719805941
MMACHC	0.1227469998561504
MMADHC	0.3912671064774406
MMADHC-DT	0.5652356001370238
MMD	0.4008466172094691
MMD2	0.10275766564090782
MME	0.007540907561535081
MME-AS1	0.0013995621643030365
MMEL1	0.6245840529611337
MMEL1-AS1	0.6225811197768648
MMP1	0.016674642909926318
MMP10	0.012961147276831621
MMP11	0.8289470520222604
MMP12	0.3572865793406883
MMP13	0.4383477298996218
MMP14	0.5669159125380555
MMP15	0.3144083056986509
MMP16	0.6159371114707484
MMP17	0.39489360718062894
MMP19	0.3997673822211069
MMP2	0.5907436467090305
MMP2-AS1	0.6281093015781655
MMP20	0.40895989624456414
MMP21	0.13723872397558573
MMP23B	0.10809798728984094
MMP24	0.8327690066669216
MMP24OS	0.8047341286745162
MMP25	0.5306756406188077
MMP25-AS1	0.490344248365865
MMP26	0.3641972150391411
MMP27	0.3088320845790908
MMP28	0.2464575306232964
MMP3	0.060700945981631886
MMP7	0.11341672845419246
MMP8	0.16509537601796048
MMP9	0.9288479186466396
MMRN1	0.5981771563938829
MMRN2	0.660261000318672
MMS19	0.1184498410606235
MMS22L	0.6654711753424959
MMUT	0.04229784198020786
MN1	0.7887261444280347
MNAT1	0.7568866457359491
MND1	0.3631340394096764
MNDA	0.2832324748904729
MNS1	0.3363469000150699
MNT	0.6908710118551751
MNX1	0.8069010297927757
MNX1-AS1	0.9226110797238424
MNX1-AS2	0.8777500964634384
MOAP1	0.8431105244225684
MOB1A	0.7971698856634929
MOB1B	0.4048613707325048
MOB2	0.6417858062464645
MOB3A	0.3615161080045399
MOB3B	0.8853098767752267
MOB3C	0.7966825838198277
MOB4	0.6884300627185134
MOBP	0.6478130056961696
MOCOS	0.26860843101553444
MOCS1	0.8467495284878068
MOCS2	0.8317676918128594
MOCS2-DT	0.7548860796020969
MOCS3	0.6439710648562389
MOG	0.7916962131343906
MOGAT1	0.9926274489058684
MOGAT2	0.9041539759448184
MOGAT3	0.34624846112703495
MOGS	0.7728985684349275
MOK	0.32218421876586456
MON1A	0.09279298934594976
MON1B	0.41289690844363625
MON2	0.24962129009051495
MORC1	0.056702609458817825
MORC1-AS1	0.17937713753283469
MORC2	0.6595750213273729
MORC2-AS1	0.665213713884781
MORC3	0.034653461195860324
MORF4L1	0.15318337814991054
MORN1	0.33549443146723235
MORN2	0.7724714056703754
MORN3	0.7884963206867748
MORN4	0.7936180263194818
MORN5	0.5362851028415966
MOS	0.21797771637452995
MOSMO	0.05799649944354901
MOSPD3	0.8787090728352562
MOV10	0.9606247476378804
MOV10L1	0.5098293138482775
MOXD1	0.3218955421474597
MPC1	0.05973916608269603
MPC1-DT	0.1232343886410231
MPC2	0.04605453866502812
MPDU1	0.5866364084826297
MPDZ	0.8678049901375158
MPEG1	0.3658678508063302
MPG	0.9784215125298138
MPHOSPH10	0.923489664827283
MPHOSPH10P1	0.0921358275455858
MPHOSPH6	0.3041760568676516
MPHOSPH6-DT	0.18091379430717006
MPHOSPH8	0.3190505235852955
MPHOSPH9	0.21207427130558032
MPI	0.16342365790225388
MPIG6B	0.9091942587058764
MPL	0.8586444976432461
MPLKIP	0.36790442650217947
MPND	0.37950233814507617
MPO	0.790837014020787
MPP2	0.7194509942251208
MPP3	0.5214836686995321
MPP4	0.5696244334318495
MPP7	0.550329663828401
MPP7-DT	0.20916503286138627
MPPE1	0.5134703113701266
MPPED1	0.35547322559117656
MPPED2	0.6925250783782403
MPPED2-AS1	0.5895071031197532
MPRIP	0.6361753473932968
MPRIP-AS1	0.3865291881904284
MPST	0.4205193405996177
MPV17	0.6521241804715369
MPV17L	0.4505762811210349
MPV17L2	0.4568285991394065
MPZ	0.8883456686196525
MPZL1	0.4832287627321139
MPZL2	0.6297730099599725
MPZL3	0.7906005330213329
MR1	0.6510034338977648
MRAP	0.9355347657163362
MRAP-AS1	0.9008145474885014
MRAP2	0.18649915394976085
MRAS	0.6286421468519455
MRC1	0.5724208062077863
MRC2	0.7312357527806728
MRE11	0.05139394273276121
MREG	0.4130611973047766
MRFAP1	0.14962587020750667
MRFAP1L1	0.04401057946479009
MRGBP	0.9379279853505068
MRGPRD	0.7820973117476016
MRGPRE	0.4538020094450938
MRGPRF	0.8554324119758699
MRGPRF-AS1	0.8607279041519225
MRGPRG	0.4703792702691316
MRGPRG-AS1	0.4703792702691316
MRGPRX1	0.5431954743288987
MRGPRX2	0.9839375542916002
MRGPRX3	0.16454043281259562
MRGPRX4	0.5385739862917994
MRI1	0.2005506083867027
MRLN	0.5516993060293195
MRM1	0.7880071451203152
MRM2	0.8125801078585393
MRM3	0.6276978839692688
MRNIP	0.5959988903791023
MRNIP-DT	0.5775355818342687
MRO	0.3321291921554551
MROCKI	0.6305669639257534
MROH1	0.25362487064116584
MROH2A	0.16759292459552616
MROH2B	0.8018453354569369
MROH5	0.6542634994008616
MROH6	0.11478899372233126
MROH7	0.4549322627493977
MROH7-TTC4	0.376242911282274
MROH8	0.7231271319180559
MROH9	0.20332588465737472
MRPL1	0.3772114932693211
MRPL10	0.9586269623429766
MRPL11	0.6902254969573401
MRPL12	0.5916074464935035
MRPL13	0.6957629429120993
MRPL14	0.5110017200735734
MRPL15	0.21930819391916384
MRPL16	0.017871211944231247
MRPL17	0.05998699634122956
MRPL18	0.6431681719238418
MRPL19	0.054952073533525166
MRPL2	0.08715850920623186
MRPL20	0.9771951046203642
MRPL20-AS1	0.9771951046203642
MRPL20-DT	0.9771951046203642
MRPL21	0.6264607205287152
MRPL22	0.7447404418951418
MRPL23	0.7882258647560939
MRPL23-AS1	0.7675677721718861
MRPL24	0.4721448541018712
MRPL27	0.4839799784650265
MRPL28	0.8345652908854642
MRPL3	0.9646024691399144
MRPL30	0.10178501077203016
MRPL32	0.3093364186842942
MRPL33	0.6273398083153809
MRPL34	0.6002899785065925
MRPL35	0.9556166426219609
MRPL36	0.5155367384276974
MRPL37	0.72451812626863
MRPL38	0.04856445498331785
MRPL39	0.3666517677577037
MRPL4	0.7261510340167442
MRPL40	0.5768365673604751
MRPL41	0.8541702914462364
MRPL42	0.6777395710360175
MRPL43	0.20009919591768227
MRPL44	0.9035507896536348
MRPL45	0.13194141626365175
MRPL45P2	0.32918682682835565
MRPL46	0.008108752484717485
MRPL47	0.14701442247486154
MRPL48	0.08203470954832476
MRPL49	0.9637769650663228
MRPL50	0.14932611727826062
MRPL51	0.2780258102685435
MRPL52	0.5097559041524463
MRPL53	0.7578146572785791
MRPL54	0.6113800159655107
MRPL55	0.3024773007442467
MRPL57	0.04321701266233036
MRPL58	0.4378438549416296
MRPL9	0.4512995515578463
MRPS10	0.2776334797275136
MRPS11	0.01730744746891688
MRPS12	0.35469884476094643
MRPS14	0.7775505917129923
MRPS15	0.3482359442169619
MRPS16	0.2365427378731817
MRPS17	0.8801158081223952
MRPS18A	0.6591591068084389
MRPS18B	0.3689030012226592
MRPS18C	0.4978529950357038
MRPS2	0.06078568987798705
MRPS21	0.9317807043327004
MRPS22	0.9113252730420436
MRPS23	0.6836579547485533
MRPS24	0.8995266888219188
MRPS25	0.08448348027842456
MRPS26	0.7186438167185113
MRPS27	0.3808422994678024
MRPS28	0.4982615883542796
MRPS30	0.18336597628522885
MRPS30-DT	0.2951268412936303
MRPS31	9.350768218946426e-05
MRPS31P5	0.7121015931654706
MRPS33	0.4100213010620999
MRPS34	0.2599395786839236
MRPS35	0.2921091537569803
MRPS35-DT	0.2347523702803712
MRPS36	0.6349124260471299
MRPS5	0.5653475392722017
MRPS6	0.8093776161434569
MRPS7	0.4667701796803432
MRPS9	0.9974300918941352
MRPS9-AS1	0.9950720717652951
MRPS9-AS2	0.9578222326583834
MRRF	0.4887457629885096
MRS2	0.6766005934060322
MRTFA	0.2022227926076387
MRTFA-AS1	0.4176053298970023
MRTFB	0.5083310700980416
MRTO4	0.5296088129119919
MS4A1	0.9216464315725832
MS4A10	0.4513914399835541
MS4A12	0.8026708595542258
MS4A13	0.6707925888754043
MS4A14	0.9437818875194872
MS4A15	0.5370167454893187
MS4A18	0.906063490999948
MS4A2	0.7398642391227634
MS4A3	0.8236978906872148
MS4A4A	0.9174302941831084
MS4A4E	0.9083510379970902
MS4A5	0.9243214498944136
MS4A6A	0.7979704366214977
MS4A6E	0.8984829731855966
MS4A7	0.911348049112108
MS4A8	0.8045107629953874
MSANTD1	0.13862301173260133
MSANTD2	0.02432222454510796
MSANTD2-AS1	0.013058849908533177
MSANTD3	0.040875673822728775
MSANTD3-TMEFF1	0.11341686337848872
MSANTD4	0.4986042183606494
MSANTD5	0.07031854213935584
MSANTD7	0.20022814025701868
MSC	0.6147665114739156
MSC-AS1	0.6899092899147402
MSGN1	0.9152668350598034
MSH2	0.033512579065929526
MSH2-OT1	0.8417121095841213
MSH3	0.22516959309268209
MSH4	0.6748279947806279
MSH5	0.6592701158568781
MSH5-SAPCD1	0.6481683473876179
MSH6	0.022905775378824544
MSI1	0.6350975974613393
MSI2	0.12767604201930371
MSL1	0.5167898535956653
MSL2	0.566440240057519
MSLN	0.9533590392688096
MSLNL	0.21318962446197087
MSMB	0.4756062687091863
MSMO1	0.18907064794819645
MSMP	0.7885690771240299
MSR1	0.018779574707723568
MSRA	0.16964835758533958
MSRA-DT	0.28810582990031885
MSRB1	0.3345487649059768
MSRB2	0.17664668080826934
MSRB3	0.49184326380464705
MSRB3-AS1	0.007051509986194415
MSS51	0.17596092368779964
MST1	0.13396052300673467
MST1R	0.08372658328542004
MSTN	0.4284608964676724
MSTO1	0.7286353341786901
MSX1	0.0004096467610763544
MSX2	0.3917399628991794
MT1A	0.028664327195561386
MT1B	0.061369722779964386
MT1E	0.02378090110352693
MT1F	0.08013708914453238
MT1G	0.07346491750668516
MT1H	0.0917081610384764
MT1HL1	0.4522605029548239
MT1JP	0.024459506452660432
MT1M	0.02274554964238601
MT1X	0.1142757297683481
MT2A	0.023740435594635345
MT3	0.04282229776091207
MT4	0.13303771955455418
MTA1	0.4693442791120961
MTA1-DT	0.9663927588342012
MTA2	0.4167969742541273
MTA3	0.0833219448637173
MTAP	0.31580179180879464
MTARC1	0.9030194493199234
MTARC2	0.9406027973134192
MTBP	0.2655454686562645
MTCH1	0.07315598039531268
MTCH2	0.1918724812269637
MTCL1	0.9535748203727672
MTDH	0.3975412377325653
MTERF1	0.4472707437011777
MTERF2	0.2454039982461865
MTERF3	0.3329940049521285
MTERF4	0.9341173638623578
MTF1	0.0014601878671388624
MTF2	0.15856088881520505
MTFMT	0.07986052454907039
MTFP1	0.6912755111911266
MTFR1	0.7318156045809641
MTFR1L	0.010623396288100773
MTFR2	0.7128393747178275
MTG1	0.6488768471306765
MTG2	0.07926716110012427
MTHFD1	0.3615202431332837
MTHFD1L	0.8358161364242199
MTHFD2	0.5389683486511077
MTHFD2L	0.22086003637523252
MTHFR	0.5891325006656142
MTHFS	0.8840939637815732
MTHFSD	0.3151187314020825
MTIF2	0.7958701558831166
MTIF3	0.191661059239852
MTLN	0.3236092850742925
MTMR10	0.27043737813531593
MTMR11	0.6164534770701787
MTMR12	0.8761600973727182
MTMR14	0.3440432442263165
MTMR2	0.7252635211378671
MTMR3	0.6123407209888181
MTMR4	0.9984866338763176
MTMR6	0.14438932758978856
MTMR7	0.3795847593505066
MTMR9	0.2060431130455652
MTNR1A	0.913280360979535
MTNR1B	0.6322240449554498
MTO1	0.5190586708370738
MTOR	0.7142701012012089
MTOR-AS1	0.6576923556437498
MTPAP	0.3963535773942425
MTPN	0.18529732433157187
MTR	0.4162141173208795
MTRES1	0.6508317544702565
MTREX	0.4806240047881041
MTRF1	0.2500341007088549
MTRF1L	0.913493083515702
MTRFR	0.13766849022012134
MTRR	0.4589959793789585
MTSS1	0.3598726086676164
MTSS2	0.4662110177722225
MTTP	0.8093688461794849
MTURN	0.5268691073287918
MTUS1	0.05615862378270686
MTUS1-DT	0.462936290231233
MTUS2	0.4549604374565364
MTUS2-AS1	0.3821711602096149
MTUS2-AS2	0.5205112750955376
MTX1	0.7587375208116448
MTX2	0.4945464307800937
MTX3	0.6526962083610529
MUC1	0.8362366152462919
MUC12	0.9495009961723913
MUC12-AS1	0.9331968007840984
MUC13	0.6153910595760058
MUC15	0.1952413065569315
MUC16	0.5693304427849332
MUC17	0.8198829331291231
MUC19	0.9592360658135616
MUC2	0.5324778987536885
MUC20	0.9318865232260148
MUC20-OT1	0.9551121527966572
MUC21	0.382013055903398
MUC22	0.0623324868699795
MUC3A	0.9236571861732998
MUC4	0.977205952718052
MUC5AC	0.512156579839674
MUC5B	0.19543586485484926
MUC5B-AS1	0.1873071468063719
MUC6	0.6897694505946019
MUC7	0.6947002474538413
MUCL1	0.4060917022279112
MUCL3	0.8842533515557662
MUL1	0.499636795739682
MUS81	0.6296095702780455
MUSK	0.5692705262052447
MUSTN1	0.5968193334131894
MUTYH	0.15832040388220298
MVB12A	0.1730289005111882
MVB12B	0.0734733812291048
MVD	0.9407865038950832
MVK	0.2657293678008884
MVP	0.1850973569545736
MVP-DT	0.18648730251530196
MX1	0.970552767152937
MX2	0.921112626667158
MXD1	0.20908408553758406
MXD3	0.9479641534823916
MXD4	0.16989038415743654
MXI1	0.09325412425821278
MXRA7	0.2923936387954876
MXRA8	0.9724474793741856
MYADM	0.4484374494318969
MYADM-AS1	0.27744943722234594
MYADML2	0.5294383571189256
MYB	0.3947230843084964
MYB-AS1	0.3835122149495693
MYBBP1A	0.3900743567705733
MYBL1	0.5390382504057222
MYBL2	0.7276993569639991
MYBPC1	0.935156736180636
MYBPC2	0.07345486040845611
MYBPC3	0.06037059519046745
MYBPH	0.7302955532158708
MYBPHL	0.8398369741174468
MYC	0.9086771165653476
MYCBP	0.124483003012555
MYCBP2	0.16339137508964047
MYCBP2-AS1	0.13984700959298735
MYCBP2-AS2	0.09977555687878364
MYCBPAP	0.8433544587919639
MYCL	0.1156857835771688
MYCL-AS1	0.1156857835771688
MYCN	0.6265785812237026
MYCNOS	0.7363133517627085
MYCNUT	0.6911059471742903
MYCT1	0.5497940662260419
MYD88	0.29709755575565444
MYDGF	0.94559337129152
MYEF2	0.28877954185934285
MYEOV	0.4948612493122605
MYF5	0.9270860827356658
MYF6	0.9435287920509348
MYG1	0.7181965397994721
MYG1-AS1	0.7181965397994721
MYH1	0.2605819887760241
MYH10	0.029220484268606132
MYH11	0.8260613298554168
MYH13	0.2273442188838603
MYH14	0.619171919373372
MYH15	0.18506036071177528
MYH2	0.3247070194978021
MYH3	0.3404219702132004
MYH4	0.26263812276569953
MYH6	0.09313519560793454
MYH7	0.12680322623779278
MYH7B	0.19584540102181364
MYH8	0.3636266090535157
MYH9	0.445527627782309
MYH9-DT	0.1655113965571317
MYHAS	0.28117836614156105
MYL1	0.0647416784260686
MYL10	0.21538563698830088
MYL11	0.8440978252808822
MYL12-AS1	0.5190425494098827
MYL12A	0.508364149858673
MYL12B	0.14290673347111826
MYL2	0.7710103582472736
MYL3	0.30804306546220794
MYL4	0.7212735970247658
MYL5	0.4783110717964085
MYL6	0.2910698514410767
MYL6B	0.2993148432632757
MYL6B-AS1	0.2993176304129469
MYL7	0.022873212140112956
MYL9	0.7623962250872394
MYLIP	0.2315892332322345
MYLK	0.7135657182709471
MYLK-AS1	0.8683464496698832
MYLK-AS2	0.6099502642444827
MYLK2	0.4769295295499915
MYLK3	0.4340509890616853
MYLK4	0.3458843591127155
MYMK	0.4625163637529122
MYMX	0.5441194421639304
MYNN	0.7204666396436072
MYO10	0.44529041531319535
MYO15A	0.5588678957708938
MYO15B	0.9789266599350536
MYO16	0.8195740019199124
MYO16-AS1	0.6489836094217876
MYO16-AS2	0.16441485227283206
MYO18A	0.2382248722074189
MYO18B	0.28480439495018794
MYO18B-AS1	0.6125231871598757
MYO19	0.3791366026132411
MYO1A	0.7930090997174892
MYO1B	0.28574411530455585
MYO1B-AS1	0.2713235734449122
MYO1C	0.6198239471257417
MYO1D	0.3500571957620845
MYO1E	0.4269389508913816
MYO1F	0.8644590196745783
MYO1G	0.15605468707961634
MYO1H	0.3948418297750233
MYO3A	0.6367944509089004
MYO3B	0.9909313278216074
MYO3B-AS1	0.5879952580828312
MYO5A	0.5146668109420646
MYO5B	0.934518933638412
MYO5C	0.4284836147618469
MYO6	0.25409740348070065
MYO7A	0.8626110542948089
MYO7B	0.8512560558960189
MYO9A	0.9690914938783944
MYO9B	0.4868256590893226
MYOC	0.06426491841503579
MYOCD	0.28320501198185066
MYOCD-AS1	0.21882630578698886
MYOCOS	0.10521881296087654
MYOD1	0.1420245312925742
MYOF	0.07914512498427034
MYOG	0.7070027598284906
MYOM1	0.6519282678425067
MYOM2	0.4072200282366308
MYOM3	0.2500666005885861
MYOM3-AS1	0.22519666509513125
MYORG	0.9694514593277809
MYOSLID	0.4202364911400655
MYOT	0.4861216668042141
MYOZ1	0.1812964180370548
MYOZ2	0.2594794386726985
MYOZ3	0.4996568362155903
MYOZ3-AS1	0.5814529852658681
MYPN	0.4241817120178234
MYPOP	0.6885333829385358
MYRF	0.7204703219713698
MYRF-AS1	0.5330495752403274
MYRFL	0.048803663355382935
MYRIP	0.7901091072981562
MYSM1	0.7391233106078821
MYT1	0.14649955441158535
MYT1L	0.3315838857590121
MYT1L-AS1	0.8626446021768821
MYZAP	0.9784730290978996
MZB1	0.6152941194996475
MZF1	0.7300936511466711
MZF1-AS1	0.7300936511466711
MZT1	0.034790256793674035
MZT2A	0.37365637662370016
MZT2B	0.938907074738657
N4BP1	0.7860119215256791
N4BP2	0.2411255647545356
N4BP2L1	0.06485476874276114
N4BP2L2	0.04612568357285113
N4BP2L2-IT2	0.03838202651569556
N4BP3	0.6570932761963042
N6AMT1	0.44288077764384004
NAA11	0.22417088399975785
NAA15	0.8940283396579523
NAA16	0.32796283954866645
NAA20	0.8431038530052712
NAA25	0.7688912662493996
NAA30	0.8762770189644228
NAA35	0.10503300511826424
NAA38	0.18237803029602476
NAA40	0.17275496589421846
NAA50	0.5533478318098833
NAA60	0.6913416794626208
NAA80	0.8391528879819947
NAAA	0.9598650895153624
NAALAD2	0.7812740915250396
NAALADL1	0.9020150642346112
NAALADL2	0.9514794054554064
NAALADL2-AS1	0.5970975159800974
NAALADL2-AS2	0.7309404618328761
NAALADL2-AS3	0.5324433411297677
NAB1	0.9666778555653229
NAB2	0.8381505403134375
NABP1	0.7812898266329638
NABP2	0.3955150840422498
NACA	0.9197846563883578
NACA2	0.5470663410177388
NACAD	0.2405002876363725
NACC1	0.08071320575414836
NACC2	0.8044463909282019
NADK	0.6362676315732692
NADK2	0.341584375143662
NADK2-AS1	0.6213241714566109
NADSYN1	0.8281538457870725
NAE1	0.5811810623406645
NAF1	0.6613565327865819
NAGA	0.16752493703365107
NAGK	0.8429183347327307
NAGLU	0.43080801575189104
NAGPA	0.7535994379615306
NAGS	0.6862400307831987
NAIF1	0.8539100134725477
NAIP	0.6208259534699289
NALCN	0.09073251284934393
NALCN-AS1	0.3453164154769545
NALF1	0.16176184453655185
NALF1-IT1	0.21459239712420225
NALT1	0.6351751578312774
NAMA	0.10422317043687324
NAMPT	0.4027300393795528
NANOGP11	0.9707067886557595
NANOGP8	0.9678277769450664
NANOS1	0.6888478380693193
NANOS2	0.7361980233290524
NANOS3	0.09989390693370293
NANP	0.6955081889343981
NANS	0.5195839547886285
NAP1L1	0.9100233881236498
NAP1L4	0.26307918390741825
NAP1L5	0.5114874247083211
NAPA	0.6105262965305447
NAPA-AS1	0.6328426910317438
NAPB	0.4394534785819764
NAPEPLD	0.9658636553308556
NAPG	0.2284314831777931
NAPRT	0.10274767648129324
NAPSA	0.6986117828465338
NARF	0.003505980296544087
NARF-AS1	0.007419096356616306
NARF-AS2	0.00470225173048755
NARF-IT1	0.005625568774989097
NARS1	0.04845915458487698
NARS2	0.8455458969800063
NASP	0.1262077233393435
NAT1	0.09886894024697668
NAT10	0.22480110650770213
NAT14	0.7671723220888725
NAT16	0.23271322709008466
NAT2	0.32085444087656145
NAT8	0.9876582930086248
NAT8B	0.9872671688924356
NAT8L	0.20401937875564724
NAT9	0.2660930800712697
NATD1	0.5786318167859369
NAV1	0.9142673082541548
NAV2	0.6706167861827211
NAV2-AS1	0.5579450270359803
NAV2-AS2	0.633811684372705
NAV2-AS3	0.9665008610506796
NAV2-AS4	0.06858904481363409
NAV2-AS5	0.056903019207604426
NAV2-AS6	0.2344276620154906
NAV2-IT1	0.8375125794051546
NAV3	0.5831454633739211
NAXD	0.1030113287498884
NAXE	0.6472593693347867
NBAS	0.9962988514052172
NBAT1	0.8092656490892595
NBEA	0.5405297781193705
NBEAL1	0.3876642439375361
NBEAL2	0.4449295294414565
NBL1	0.3583976451562341
NBN	0.2380669325317409
NBPF1	0.2229137715671084
NBPF10	0.476
NBPF12	0.6554492715054373
NBPF3	0.8614608883989248
NBPF4	0.4949490212310536
NBPF6	0.10803289842050118
NBR1	0.5900434903249508
NBR2	0.617612292921069
NCALD	0.8542145333185762
NCAM1	0.7702251718663126
NCAM1-AS1	0.7689736650047763
NCAM2	0.12999376829892545
NCAN	0.3045833339027608
NCAPD2	0.23900331811340095
NCAPD3	0.3892006796164217
NCAPG	0.14929285054207925
NCAPG2	0.2283561362367313
NCAPH	0.1707885609260143
NCAPH2	0.4045076218346513
NCBP1	0.1664451331451276
NCBP2	0.4354083583336581
NCBP2-AS1	0.4180366135181214
NCBP2AS2	0.4121893558738959
NCBP3	0.9359129395424152
NCCRP1	0.17750020658893856
NCDN	0.7305898293505725
NCEH1	0.9542723784936342
NCF1	0.5449772584669172
NCF2	0.4835150487146498
NCF4	0.7304917411444999
NCF4-AS1	0.6545052854050133
NCK1	0.8943771424759004
NCK1-DT	0.9744021894739432
NCK2	0.3480367031851274
NCKAP1	0.7905057226921473
NCKAP1L	0.5499533966322359
NCKAP5	0.2877067173440576
NCKAP5-AS1	0.6097103882380974
NCKAP5-AS2	0.39079958207602944
NCKAP5-IT1	0.4150434174884571
NCKAP5L	0.44526304050463617
NCKIPSD	0.8703322177866657
NCL	0.7667162992306835
NCLN	0.13458100129129846
NCMAP	0.6144194286827421
NCMAP-DT	0.5334663505866568
NCOA1	0.8007828308941135
NCOA2	0.5886345099577769
NCOA3	0.5997272645892843
NCOA4	0.4756062687091863
NCOA5	0.9725417422471978
NCOA6	0.06825227265922873
NCOA7	0.17290403772004387
NCOA7-AS1	0.2999186227122477
NCOR1	0.1385035334537988
NCOR1P1	0.3787345709987528
NCOR2	0.15268255294126434
NCR1	0.40788907796897395
NCR2	0.9621127535371374
NCR3	0.8839618310612558
NCR3LG1	0.8506531809455129
NCRNA00250	0.8169073075390993
NCS1	0.784656771289024
NCSTN	0.0068071598701820455
NDC1	0.8973461592845988
NDC80	0.010798689124358496
NDE1	0.5984234934706747
NDEL1	0.027925116489547874
NDFIP1	0.6560716098277246
NDFIP2	0.17102012172396566
NDFIP2-AS1	0.14702023107762507
NDN	0.6491809410841878
NDNF	0.18385821186750206
NDNF-AS1	0.5235708138434266
NDOR1	0.7905152410828493
NDRG1	0.5676862654275713
NDRG2	0.825020662438948
NDRG3	0.5363098445832963
NDRG4	0.18232372119809412
NDST1	0.9000552289874759
NDST1-AS1	0.7924768994417304
NDST2	0.4514324047101476
NDST3	0.055026614248377466
NDST4	0.7145466005355156
NDUFA10	0.050479138331698585
NDUFA11	0.7258034013185218
NDUFA12	0.9874400548760296
NDUFA13	0.04960017246842097
NDUFA2	0.6391207199288186
NDUFA3	0.4175013873857193
NDUFA4	0.7065379711898259
NDUFA4L2	0.3556954809086168
NDUFA5	0.35814501259202824
NDUFA6	0.16698706257647078
NDUFA6-DT	0.23295836411406345
NDUFA7	0.3337980950318795
NDUFA8	0.6829486228750986
NDUFA9	0.3372193525351965
NDUFAB1	0.7443100868190281
NDUFAF1	0.6912626626779967
NDUFAF2	0.6369060195909453
NDUFAF3	0.2655554244760533
NDUFAF4	0.3188238754255973
NDUFAF5	0.7604461416258446
NDUFAF6	0.4144901992445654
NDUFAF7	0.5980438092528274
NDUFAF8	0.6177504826349721
NDUFB1	0.1048976469198082
NDUFB10	0.536623587211295
NDUFB2	0.5135981327067713
NDUFB2-AS1	0.4710850145233609
NDUFB3	0.09340935036035093
NDUFB4	0.9865698947456776
NDUFB5	0.055799486708446984
NDUFB6	0.4606457146794876
NDUFB7	0.34174458215894976
NDUFB8	0.7559462659812517
NDUFB9	0.5998033371947479
NDUFC1	0.8335107027119109
NDUFC2	0.4899792139559523
NDUFC2-KCTD14	0.7006507481563539
NDUFS1	0.17005705332208124
NDUFS2	0.995146839560531
NDUFS3	0.3636401926545703
NDUFS4	0.8391697201024781
NDUFS5	0.8841223729676988
NDUFS6	0.3550876425692773
NDUFS7	0.75219852372862
NDUFS8	0.6398552670635016
NDUFV1	0.8124599713542956
NDUFV1-DT	0.8124599713542956
NDUFV2	0.6725027452893233
NDUFV2-AS1	0.6988973725694877
NDUFV3	0.7950177202980366
NEAT1	0.1923280442382732
NEB	0.5173182601881822
NEBL	0.6324691770854117
NEBL-AS1	0.1118393645790361
NECAB1	0.5232235719234682
NECAB2	0.739890885242503
NECAB3	0.5797080967960411
NECAP2	0.2685819890654867
NECTIN1	0.24810800561337704
NECTIN1-AS1	0.08827733457218978
NECTIN1-DT	0.07694810759673233
NECTIN2	0.3760313839769181
NECTIN3	0.7688149557226359
NECTIN3-AS1	0.7693606291785693
NECTIN4	0.6727929472627828
NECTIN4-AS1	0.7141656978765607
NEDD1	0.7017041554582136
NEDD4	0.04270988014013189
NEDD4L	0.06185089463254634
NEDD8	0.4225577230485813
NEDD8-MDP1	0.43664699843250393
NEDD9	0.15568472249547372
NEFH	0.15622022580353118
NEFL	0.04634153711442784
NEFM	0.03004985333821892
NEGR1	0.060300459036921876
NEGR1-IT1	0.3804817724783147
NEIL1	0.5839587698487374
NEIL2	0.044828349766673936
NEIL3	0.8178718350072058
NEK1	0.5525030766053226
NEK10	0.6039451641913393
NEK11	0.6185352122388205
NEK2	0.4034741416922548
NEK2-DT	0.5920477731670207
NEK3	0.25929201645830297
NEK4	0.8355298550165864
NEK5	0.07692921392690978
NEK6	0.18881935632647007
NEK7	0.7278089885010888
NEK8	0.9313059736315984
NEK9	0.2013461717485301
NELFA	0.3597438366393089
NELFB	0.2768119505908449
NELFCD	0.5287104702381974
NELFE	0.6452724154191012
NELL1	0.23383606642986546
NELL2	0.32292046375767003
NEMF	0.6770870088283149
NEMP1	0.8256376707318751
NEMP2	0.5929644993096097
NEMP2-DT	0.6570348767938802
NENF	0.6494437518295719
NEO1	0.9848444635703136
NEPRO	0.7193748723929027
NEPRO-AS1	0.5834515390725112
NES	0.7082931579232741
NET1	0.08793198413238118
NETO1	0.4825191020950134
NETO1-DT	0.3209676270235963
NETO2	0.0938917086964553
NEU1	0.2162418843867097
NEU2	0.9838118211653528
NEU3	0.0642556877909582
NEU4	0.44419863263189935
NEURL1	0.7123916434708776
NEURL1-AS1	0.4804300402124103
NEURL1B	0.4785006902849917
NEURL2	0.6513733002093016
NEURL3	0.13000277067676647
NEURL4	0.7342575528198744
NEUROD1	0.2478124958896813
NEUROD2	0.037326867535506285
NEUROD4	0.6095507250529321
NEUROD6	0.10764700180419524
NEUROG1	0.08963340846430895
NEUROG2	0.4362171919325862
NEUROG2-AS1	0.4241222176174812
NEUROG3	0.2228136955957228
NEXN	0.6503583995343016
NEXN-AS1	0.546118681522301
NF1	0.7331073536129713
NF2	0.02590479887334229
NFAM1	0.4431149259637713
NFASC	0.7926353426663082
NFAT5	0.4367854890181063
NFATC1	0.4621440641121185
NFATC2	0.16874939759169738
NFATC2IP	0.27672373217481017
NFATC2IP-AS1	0.27672373217481017
NFATC3	0.31391526249574564
NFATC4	0.08068163787910942
NFE2	0.08626914326535877
NFE2L1	0.4277936358662619
NFE2L1-DT	0.4945924555904921
NFE2L2	0.17895433233143448
NFE2L3	0.9800700442408942
NFE4	0.3122499200443383
NFIA	0.4748335708395798
NFIA-AS1	0.4401833065955912
NFIA-AS2	0.5442272308520992
NFIB	0.7198050766275057
NFIB-AS1	0.4649031803921375
NFIC	0.3575812427581721
NFIL3	0.5694034166520292
NFILZ	0.4541472316560395
NFIX	0.4622239140711463
NFKB1	0.09545096816535263
NFKB2	0.16557228585310552
NFKBIA	0.4678528819833504
NFKBIB	0.2704181681557144
NFKBID	0.14596132461048136
NFKBIE	0.8981407812385656
NFKBIL1	0.7602431411588791
NFKBIZ	0.133173245220226
NFRKB	0.045273668994897376
NFS1	0.7051859113388398
NFU1	0.6962199674432042
NFX1	0.3995675210349488
NFXL1	0.22221959256622556
NFYA	0.5611133888768477
NFYB	0.4853488946207581
NFYC	0.8229804593872241
NFYC-AS1	0.8549803203990849
NGB	0.6982459899911542
NGDN	0.8475580411596113
NGEF	0.9042520424589308
NGF	0.8160408305645926
NGF-AS1	0.8254612159133479
NGFR	0.9085597906606078
NGFR-AS1	0.8863468482966042
NGLY1	0.08746130424407668
NGRN	0.011315352179698757
NHEG1	0.3082599799727319
NHEJ1	0.2209819487859417
NHIP	0.6974361458385413
NHLH1	0.006708193176226784
NHLH2	0.4521143590538533
NHLRC1	0.334583148965645
NHLRC2	0.3224191943623469
NHLRC3	0.6026506891906946
NHLRC4	0.4123162049238571
NHP2	0.6567251580440502
NHSL1	0.8357932093200957
NHSL1-AS1	0.3124747490608091
NIBAN1	0.2546576832435575
NIBAN2	0.5309071405078297
NIBAN3	0.4631428905163423
NICN1	0.018302731324938315
NID1	0.2594501585489896
NID2	0.80174949569474
NIF3L1	0.07424035181064065
NIFK	0.20580994183603
NIFK-AS1	0.3945726756333294
NIHCOLE	0.491987989626181
NIM1K	0.012811325830042408
NIN	0.13545060813785198
NINJ1	0.9264189559411729
NINJ2	0.26190114431188183
NINJ2-AS1	0.2368513156160448
NINL	0.5745304771452621
NIP7	0.04722106948695365
NIPAL1	0.26891999509038844
NIPAL2	0.5218879674622193
NIPAL3	0.12389684046954667
NIPAL4	0.6997710704415796
NIPAL4-DT	0.5703914426643784
NIPBL	0.6588960425087279
NIPBL-DT	0.5818771067617959
NIPSNAP1	0.0502659053722696
NIPSNAP2	0.8794739037068846
NIPSNAP3A	0.9231157794033013
NIPSNAP3B	0.9647387480984504
NISCH	0.5007128267682442
NIT1	0.927292700257914
NIT2	0.9520413162617352
NKAIN1	0.0628107580123366
NKAIN2	0.7129481512970685
NKAIN3	0.3638201373828955
NKAIN4	0.5279692829313237
NKAPD1	0.04927889767228677
NKAPL	0.11876974139058866
NKD1	0.3392821808015173
NKD2	0.2491933894895369
NKG7	0.6417561719555502
NKILA	0.8685488801658294
NKIRAS1	0.7663049727908819
NKIRAS2	0.28294270544044786
NKPD1	0.23232684781694565
NKTR	0.6328232548545709
NKX1-1	0.05254905442270375
NKX1-2	0.2938058340777647
NKX2-1	0.8052909702618679
NKX2-1-AS1	0.7958432472993645
NKX2-2	0.24445609551564865
NKX2-2-AS1	0.24445609551564865
NKX2-3	0.8663337618948342
NKX2-4	0.31522824593123605
NKX2-5	0.4570712091794194
NKX2-6	0.5634657300814591
NKX2-8	0.8386229912524384
NKX3-1	0.7341259297520214
NKX3-2	0.7118042264283428
NKX6-1	0.7070439414496523
NKX6-2	0.6986903829053824
NKX6-3	0.5054423589025665
NLE1	0.7539975099750276
NLGN1	0.5830928335252067
NLGN1-AS1	0.8996047448899581
NLGN2	0.8783286415156859
NLK	0.1006450885379982
NLN	0.537869155575206
NLRC3	0.842981562319953
NLRC4	0.102822116505822
NLRC5	0.5491796558322835
NLRP1	0.1793130432230629
NLRP10	0.7020197931018514
NLRP11	0.06802234668422558
NLRP12	0.4024768979570263
NLRP13	0.5358194900032359
NLRP14	0.5527854834603381
NLRP2	0.19435304830009392
NLRP3	0.8757939152787309
NLRP4	0.08445586568948221
NLRP5	0.05256711146835247
NLRP6	0.6753274965001099
NLRP7	0.185346534949008
NLRP8	0.8280277096486799
NLRP9	0.9985049468633258
NLRX1	0.6079885907880574
NMB	0.1837811027317045
NMBR	0.7494368508171679
NMBR-AS1	0.7469588487903995
NMD3	0.14059785183105206
NME1	0.7365106147444147
NME1-NME2	0.7376905950436887
NME2	0.7376905950436887
NME3	0.24455563656621776
NME4	0.9230545937028279
NME5	0.8368299918079849
NME6	0.7412680970690249
NME7	0.39567536607529824
NME8	0.0701515296876013
NME9	0.487708901778448
NMI	0.8219098607281917
NMNAT1	0.4786410292477738
NMNAT2	0.7505680244153855
NMNAT3	0.4300724107682285
NMRAL1	0.045777426820604594
NMRAL2P	0.8063448430374621
NMRK1	0.25364933878726714
NMRK2	0.0698964505619325
NMS	0.1069873470094454
NMT1	0.5108520073701152
NMT2	0.4481571801627649
NMU	0.6402120477759717
NMUR1	0.5473962794490932
NMUR2	0.9698323423926148
NNAT	0.9412259483935144
NNMT	0.9217066654882312
NNT	0.2853895921439101
NNT-AS1	0.4044413592996005
NOA1	0.5447876889423438
NOB1	0.6135308864333056
NOBOX	0.7719939203017192
NOC2L	0.2407109904550392
NOC3L	0.3988225296255977
NOC4L	0.7538317505324357
NOCT	0.517279053401853
NOD1	0.4566306764555933
NOD2	0.4467777769153214
NODAL	0.27056079196807137
NOG	0.5927623059128718
NOL10	0.16992093606949746
NOL11	0.4181679866190369
NOL12	0.3359895358747283
NOL3	0.20911410258286128
NOL4	0.20975512349797665
NOL4L	0.4300434887159228
NOL4L-DT	0.5691883573620218
NOL6	0.1397328654631862
NOL7	0.8296697797605026
NOL8	0.7088364456217316
NOL9	0.27967338085086524
NOLC1	0.346712770014466
NOM1	0.6369958962810761
NOMO1	0.1956
NOMO2	0.03268
NOMO3	0.6590748109867377
NOP10	0.9133330218741458
NOP14	0.8224260837295807
NOP14-AS1	0.8499216459335284
NOP16	0.9198162181727068
NOP2	0.08852322802876722
NOP53	0.7257436179690705
NOP53-AS1	0.9045581036498422
NOP56	0.7673077328122645
NOP58	0.5906511198098228
NOP9	0.3722171261515149
NOPCHAP1	0.5404639597340937
NORAD	0.16024928110256642
NOS1	0.7074655482050263
NOS1AP	0.28049829765541234
NOS2	0.5882138760748488
NOS3	0.4617094443696151
NOSIP	0.7468849843970913
NOSTRIN	0.6645190266214308
NOTCH1	0.5842900671209489
NOTCH2	0.2531066419790116
NOTCH3	0.5701550549735533
NOTCH4	0.6007719045982696
NOTO	0.4826605583153456
NOTUM	0.5709138398110698
NOVA1	0.01552234126095281
NOVA1-DT	0.005409671911266345
NOVA2	0.4399437378076665
NOX3	0.820591556969274
NOX4	0.13824291503600888
NOX5	0.11485598404422748
NOXA1	0.31196248485069245
NOXO1	0.5809498988192202
NOXRED1	0.1269938025871976
NPAP1	0.5024844340101571
NPAS1	0.8728270849717323
NPAS2	0.7589937151995817
NPAS2-AS1	0.9177256930817959
NPAS3	0.3090276566927069
NPAS4	0.6250237080412606
NPAT	0.4129884366597546
NPB	0.5207886234340477
NPBWR1	0.4192017720407673
NPBWR2	0.2029611507456911
NPC1	0.13551569884680142
NPC1L1	0.27981500480560106
NPC2	0.24041897486387004
NPDC1	0.7446692912982698
NPEPL1	0.20837981856896812
NPEPPS	0.6367299825150883
NPEPPSP1	0.4220455608530994
NPFF	0.8234289927741753
NPFFR1	0.4204728442377074
NPFFR2	0.0798688799424237
NPHP1	0.3186856915939378
NPHP3	0.7143279108155188
NPHP3-ACAD11	0.602456837443046
NPHP3-AS1	0.9020268280823928
NPHP4	0.5361715185232631
NPHS1	0.9383836995067338
NPHS2	0.1484225301855996
NPIPA1	0.1956
NPIPA3	0.039496088201203206
NPIPA5	0.3492379135734366
NPIPB11	0.7130556811448481
NPIPB13	0.8454641747673259
NPIPB15	0.01856559834723731
NPIPB2	0.0194904066072985
NPIPB6	0.8860021781700231
NPIPB7	0.04802628300851425
NPIPB8	0.17727296298323825
NPIPB9	0.14308609301374564
NPL	0.8905377465780402
NPLOC4	0.6087930771496696
NPM1	0.6583558210638585
NPM2	0.12656584194112286
NPM3	0.7126248506933257
NPNT	0.06857016128371346
NPPA	0.4487616801556671
NPPB	0.29733437166644505
NPPC	0.9158115810386496
NPR1	0.7699009761042841
NPR2	0.7110574692217189
NPR3	0.02141568207131228
NPRL2	0.8731667528675657
NPRL3	0.18485892006937304
NPS	0.6391195869234568
NPSR1	0.3385649622751428
NPSR1-AS1	0.6663610953977985
NPTN	0.6543624178796528
NPTN-IT1	0.7546560411811478
NPTX1	0.4715771736731929
NPTX2	0.3969753117421365
NPTXR	0.5887003055687027
NPVF	0.4627240374205833
NPW	0.7657175041730391
NPY	0.7058440317775581
NPY1R	0.2952931395861797
NPY2R	0.8611156540645948
NPY2R-AS1	0.9211007743604492
NPY5R	0.2324655944435252
NQO1	0.6348978491969499
NQO1-DT	0.6265397682878849
NQO2	0.9922019883243672
NQO2-AS1	0.987185671214768
NR0B2	0.4739069212217983
NR1D1	0.22130177090723732
NR1D2	0.7728546336049936
NR1H2	0.6233069509385856
NR1H3	0.17374075464829752
NR1H4	0.319244904099426
NR1I2	0.038603152235505145
NR1I3	0.995069249805988
NR2C1	0.9208849717522494
NR2C2	0.1466436056370043
NR2C2AP	0.2778324695900939
NR2E1	0.09914540278119882
NR2E3	0.9856843814529596
NR2F1	0.2305758375181548
NR2F1-AS1	0.16662545162034706
NR2F2	0.0775441594117699
NR2F2-AS1	0.26009995703771444
NR2F6	0.6394892984571159
NR3C1	0.7679318656509372
NR3C2	0.6088137185489201
NR4A1	0.7660373189813294
NR4A1AS	0.6884116822573184
NR4A2	0.8578565123525402
NR4A3	0.8218340463715598
NR5A1	0.5867889998712701
NR5A2	0.8692887247500524
NR6A1	0.3841976742139068
NRAD1	0.9782873663072926
NRAP	0.7844891058642027
NRARP	0.2550364622266564
NRAS	0.5742038667772753
NRAV	0.4709664927396352
NRBF2	0.8254482278244761
NRBP1	0.8773198837130749
NRBP2	0.8638591356941985
NRCAM	0.058489088850479425
NRDC	0.3531425237169711
NRDE2	0.7610941355475142
NREP	0.9793141574159292
NREP-AS1	0.6961434125022415
NRF1	0.4037549957597403
NRG1	0.6321382966664781
NRG1-IT1	0.7146094421250809
NRG1-IT3	0.617784002801864
NRG2	0.4755325798345312
NRG3	0.5961320215389754
NRG3-AS1	0.6734951009537969
NRG4	0.025712757583088497
NRGN	0.017904339816289194
NRIP1	0.99465374586976
NRIP2	0.06264477940964097
NRIP3	0.06966416153458466
NRIP3-DT	0.10673046625915787
NRIR	0.3812436729544179
NRL	0.11263597926921698
NRM	0.04864536800362634
NRN1	0.5837546294325134
NRN1L	0.13292328817291246
NRP1	0.8609881371785597
NRP2	0.6587996818732564
NRROS	0.3615347082719583
NRSN1	0.096864220707636
NRSN2	0.1880076717827256
NRSN2-AS1	0.3248949906169544
NRTN	0.7850751492112762
NRXN1	0.29640113420007386
NRXN2	0.22248247730750664
NRXN2-AS1	0.1344271239322281
NRXN3	0.19632442861110386
NSA2	0.8139880155847019
NSD1	0.8558760156973326
NSD2	0.6956316709442152
NSD3	0.3552304820970457
NSF	0.6711627584287613
NSFL1C	0.05126725096885199
NSG1	0.8146093189280891
NSG2	0.5633382375010524
NSL1	0.8232611087252523
NSMAF	0.8007069150645691
NSMCE1	0.16129095693389428
NSMCE1-DT	0.25204313706722714
NSMCE2	0.7812374536593842
NSMCE3	0.18977911105505613
NSMCE4A	0.8231541524452719
NSMF	0.2135152467876268
NSRP1	0.34150526100649137
NSUN2	0.26590561947145064
NSUN3	0.905156119505665
NSUN4	0.9686995478257759
NSUN5	0.2444748730707058
NSUN5P1	0.9647064380386547
NSUN5P2	0.04468
NSUN6	0.3282596120624778
NSUN7	0.5031114896522767
NT5C	0.7487083087243767
NT5C1A	0.5712985703235329
NT5C1B	0.08086280869732199
NT5C1B-RDH14	0.07646391216507065
NT5C2	0.0063683710769319455
NT5C3A	0.8910338152284929
NT5C3B	0.3651901523458285
NT5DC1	0.6334046061945144
NT5DC2	0.897965301463237
NT5DC3	0.9422518487913668
NT5DC4	0.2665686855163837
NT5E	0.9104626896810936
NT5M	0.12747838114451865
NTAN1	0.33169775064985296
NTAQ1	0.6609146668524609
NTF3	0.1756822861672908
NTF4	0.6302058271520168
NTHL1	0.8265382583182315
NTM	0.5696728560650822
NTM-AS1	0.9530124011207591
NTM-IT	0.6011908784235528
NTMT1	0.21356757019064246
NTMT2	0.3584605407745517
NTN1	0.3003228233733857
NTN3	0.4420746715774133
NTN4	0.6197211797504218
NTN5	0.9459361840972941
NTNG1	0.6112002384499187
NTNG2	0.19108928785456564
NTPCR	0.4816736902107252
NTRAS	0.3340176134702072
NTRK1	0.15520047528561606
NTRK2	0.7741533212063398
NTRK3	0.7898812850434114
NTRK3-AS1	0.4096217853800708
NTS	0.6850298443337064
NTSR1	0.5655754852135375
NTSR2	0.01007998830137702
NUAK1	0.6211902514278415
NUAK2	0.7145697518104123
NUB1	0.27807993241862505
NUBP1	0.21424946719958105
NUBP2	0.208830617896726
NUBPL	0.4372515074855527
NUBPL-DT	0.40353749383846826
NUCB1	0.6528301121199308
NUCB1-AS1	0.6523390300559481
NUCB2	0.7722323971156868
NUCKS1	0.4775285991658711
NUDC	0.543732538428366
NUDCD1	0.5918264102327692
NUDCD2	0.4227098143682531
NUDCD3	0.7046864883814015
NUDT1	0.8643060986181539
NUDT12	0.23220406025565146
NUDT13	0.22015121409673044
NUDT14	0.7040715473593937
NUDT15	0.31675205369129183
NUDT16	0.1994088307341304
NUDT16-DT	0.2771966632840024
NUDT16L1	0.29367222189423925
NUDT17	0.39934728903890776
NUDT18	0.5447457404369583
NUDT19	0.09241845059418596
NUDT19-DT	0.05730026493519803
NUDT2	0.9202380185248276
NUDT21	0.7578188117009124
NUDT22	0.3868827812195544
NUDT3	0.8360717475287296
NUDT4	0.09488390416406
NUDT5	0.10630369387092108
NUDT6	0.057767231391949
NUDT7	0.20704544972421035
NUDT8	0.6513968583055312
NUDT9	0.008603569328385905
NUF2	0.8101037646617804
NUFIP1	0.5422527468747672
NUFIP2	0.6531524437988259
NUGGC	0.7568680976200782
NUMA1	0.15452158211868866
NUMB	0.4322441571604737
NUMBL	0.3415458619550855
NUP107	0.03015711599159077
NUP107-DT	0.3350808924896456
NUP133	0.4883385428161605
NUP133-DT	0.3925789630057821
NUP153	0.8963416861056528
NUP153-AS1	0.8644794904968728
NUP155	0.7597829256463569
NUP160	0.5498900997378983
NUP188	0.13925716997813914
NUP205	0.5545763816449032
NUP210	0.9825672940521945
NUP210L	0.4878997327751925
NUP214	0.8933746931854464
NUP35	0.4885263350848846
NUP37	0.5811553367249352
NUP42	0.8962127710545194
NUP43	0.4026138724619671
NUP50	0.6058637256263218
NUP50-DT	0.4452567058449768
NUP54	0.5525992728715766
NUP58	0.6909762277416976
NUP62	0.17380763570390295
NUP85	0.5179451471581532
NUP88	0.8440688372067583
NUP93	0.4384934032862777
NUP93-DT	0.33483533710291274
NUP98	0.8402382456139232
NUPR1	0.07848097232777496
NUPR2	0.7710940459300956
NUS1	0.5603976479342964
NUSAP1	0.4994949742711427
NUTF2	0.15589793480440714
NUTM1	0.9133330218741458
NUTM2A	0.7485346573396536
NUTM2A-AS1	0.9086022200059014
NUTM2B-AS1	0.8625854266703396
NUTM2D	0.949648850861582
NUTM2E	0.6587031215986876
NUTM2F	0.4536017524848501
NUTM2G	0.033855132784550546
NVL	0.2968297464151717
NWD1	0.4330745063894921
NWD2	0.7489822928971771
NXF1	0.7545550973857537
NXN	0.7502509621710292
NXNL1	0.11358479825191235
NXNL2	0.6919259583120596
NXPE1	0.3847056332300309
NXPE2	0.062112148998831385
NXPE3	0.05786836626242409
NXPE4	0.2306490094563652
NXPH1	0.7953300642368724
NXPH2	0.10489946925128624
NXPH3	0.7044290059405122
NXPH4	0.4903422693901298
NXT1	0.353821869493102
NXT1-AS1	0.353821869493102
NYAP1	0.15935671740620128
NYAP2	0.060626085335003466
NYNRIN	0.07651888639418862
OAF	0.15163259220191955
OARD1	0.644157897581798
OAS1	0.4464804685442375
OAS2	0.6073930274896221
OAS3	0.5468829978656775
OASL	0.12400079282414846
OAT	0.5221810983393209
OAZ1	0.2479677588687353
OAZ2	0.15519461723975053
OAZ3	0.4417462014297137
OBI1	0.4474550331721779
OBI1-AS1	0.606135034137812
OBP2A	0.7750964348433355
OBP2B	0.9420826325123648
OBSCN	0.2569035983269924
OBSCN-AS1	0.1798508984129586
OBSL1	0.008339033637792148
OC90	0.7665331192826546
OCA2	0.5798120501464912
OCEL1	0.6622199802016004
OCIAD1	0.20513608469528533
OCIAD1-AS1	0.1697532976859662
OCIAD2	0.12485255800905715
OCLN	0.17447255884081575
OCM	0.04736230318343981
OCM2	0.9305783633979864
OCSTAMP	0.34651535805897793
ODAD1	0.3563742657135428
ODAD2	0.8312637497600444
ODAD3	0.5358042267535081
ODAD4	0.16971214657233946
ODAM	0.9324349560072716
ODAPH	0.8428072566337754
ODC1	0.3849093185292191
ODC1-DT	0.3598997579221576
ODF1	0.1444959089975495
ODF2	0.156798062336797
ODF2-AS1	0.18611057912391604
ODF2L	0.0952145546196126
ODF3	0.4318996832646497
ODF3B	0.4421021983788493
ODF3L1	0.1018892555548498
ODF3L2	0.3821462247821589
ODF4	0.5842230398540409
ODR4	0.15513281146271535
OGA	0.7111582445683184
OGDH	0.035632368989880925
OGDHL	0.6549774500295271
OGFOD1	0.7586541878153672
OGFOD2	0.2571113743992252
OGFOD3	0.004844193389463458
OGFR	0.8818162626191596
OGFR-AS1	0.9337803597343336
OGFRL1	0.15775181900450186
OGFRP1	0.5732987709185084
OGG1	0.3914758469106125
OGN	0.613841635182398
OIP5	0.4391143604328167
OIP5-AS1	0.4534803200410619
OIT3	0.8820320425016663
OLA1	0.05051995899862627
OLAH	0.9151030660174632
OLFM1	0.03593899514403781
OLFM2	0.5959780117737656
OLFM3	0.02130569494342893
OLFM4	0.07059277709466749
OLFML1	0.23138338361447786
OLFML2A	0.401768079259372
OLFML2B	0.37657784621333257
OLFML3	0.4333836454155675
OLIG1	0.4568811776872975
OLIG2	0.020685561218351245
OLIG3	0.0964539271757784
OLMALINC	0.4184871710378061
OLR1	0.17194763197256974
OMA1	0.4616295102109164
OMD	0.6161350224767305
OMG	0.6856812398776065
OMP	0.6070206089427503
ONECUT1	0.5424045643897067
ONECUT2	0.8049516091360999
ONECUT3	0.9180449672620696
OOEP	0.6444285679981269
OOEP-AS1	0.6444285679981269
OOSP1	0.5296921717937559
OOSP2	0.8030689006829983
OOSP3	0.2765680536600837
OOSP4A	0.5043874027898173
OOSP4B	0.8155931010709725
OPA1	0.2971439647926176
OPA1-AS1	0.37865879080190096
OPA3	0.4648320721364175
OPALIN	0.01135146183952368
OPCML	0.26773238071009525
OPCML-IT1	0.8500003031946517
OPCML-IT2	0.3372663354012416
OPLAH	0.194024513527137
OPN1SW	0.703370231532384
OPN3	0.7818808229353741
OPN4	0.09593391093805298
OPN5	0.8375705043583462
OPRD1	0.020566688711770142
OPRK1	0.29219347677690044
OPRL1	0.2836116735735709
OPRM1	0.31869636422495184
OPRPN	0.8925649697022044
OPTC	0.8645032648426852
OPTN	0.34389531397294826
OR10A2	0.07189807171151125
OR10A3	0.7911712841166914
OR10A4	0.07205217110827039
OR10A5	0.04307511078034082
OR10A6	0.6963506813882692
OR10A7	0.020129466017602567
OR10AC1	0.16860995901932935
OR10AD1	0.1122777078309854
OR10AG1	0.6742457920114633
OR10C1	0.9238253738531208
OR10D3	0.3206510679589454
OR10G2	0.5024939662666177
OR10G3	0.16319305227445866
OR10G4	0.7095487741343334
OR10G6	0.7439195825971918
OR10G7	0.5796262861889938
OR10G8	0.6094892283809117
OR10G9	0.6777335823912455
OR10H1	0.113138930075514
OR10H2	0.038696800348518745
OR10H3	0.03596665071870131
OR10H4	0.1542662556395616
OR10H5	0.07797324663468619
OR10J1	0.7279710652786142
OR10J3	0.7562762649383853
OR10J4	0.6725911259743798
OR10J5	0.8917611326162239
OR10K1	0.34396520702865113
OR10K2	0.6003955662394708
OR10P1	0.8301571878360171
OR10Q1	0.2695037127319735
OR10R2	0.3309115910602681
OR10S1	0.7332834885313056
OR10T2	0.6470869800750886
OR10V1	0.03726342817604122
OR10W1	0.11270545733531412
OR10X1	0.3713477900249241
OR10Z1	0.4307442993901667
OR11A1	0.8987564876892307
OR11G2	0.7668600616086464
OR11H12	0.9604
OR11H2	0.5469
OR11H4	0.6511115129377836
OR11H6	0.7868452265923374
OR11H7	0.7934885477431504
OR11L1	0.4337774327374039
OR12D1	0.8560671060785249
OR12D2	0.7772566516328501
OR12D3	0.6973438386213247
OR13A1	0.20276741246386887
OR13C2	0.8310904050688188
OR13C3	0.5689134830002643
OR13C4	0.3123306038423779
OR13C5	0.8388221969034271
OR13C7	0.6081685067659602
OR13C8	0.9255480068578208
OR13C9	0.8719181468177859
OR13D1	0.9446252460787892
OR13F1	0.24131787375374356
OR13G1	0.6487341468519382
OR13J1	0.11933413137005
OR14A16	0.3467382787421309
OR14A2	0.4457814111363233
OR14C36	0.23592426104508216
OR14I1	0.04823627221334209
OR14J1	0.5966136347527511
OR14K1	0.3210307257269102
OR14L1P	0.8909154498118491
OR1A1	0.6655376990918342
OR1A2	0.7415260738746723
OR1B1	0.9935299015296556
OR1C1	0.3441794848917813
OR1D2	0.07737156752548087
OR1D5	0.5243802207837461
OR1E1	0.1881936917504872
OR1E2	0.24550038663710705
OR1F1	0.7969696792691435
OR1G1	0.06330056111779575
OR1I1	0.8473405855838829
OR1J1	0.8784243566512758
OR1J2	0.9640907960543222
OR1J4	0.9721980902647664
OR1K1	0.7511929463737095
OR1L1	0.9917630275760392
OR1L3	0.9721632615521724
OR1L4	0.5461015611768271
OR1L6	0.5675483508333969
OR1L8	0.9886955550552046
OR1M1	0.5953024626015142
OR1N1	0.9537100900552528
OR1N2	0.9315221772918104
OR1P1	0.21941660740042326
OR1Q1	0.9965334833887988
OR1R1P	0.2294831953245496
OR1S1	0.4365740031054201
OR1S2	0.511296705986875
OR2A1-AS1	0.6264252298267935
OR2A12	0.1475416275270936
OR2A14	0.16184777648143156
OR2A2	0.13256381368491388
OR2A25	0.17372113327865368
OR2A4	0.8601460472850436
OR2A5	0.1720834371827346
OR2AE1	0.9385861163657592
OR2AG1	0.24959513888440601
OR2AG2	0.2427650532592624
OR2AJ1	0.14182084962835326
OR2AK2	0.08816561613001811
OR2AP1	0.3752134799296361
OR2AT4	0.26318734279508005
OR2B11	0.7786905425158643
OR2B2	0.09206782853141944
OR2B3	0.806209250067299
OR2B6	0.0026755236805329767
OR2B8P	0.12818561266642853
OR2C1	0.8064200535388417
OR2C3	0.9655596237547144
OR2D2	0.08412073429473371
OR2D3	0.046891760419516704
OR2F1	0.2536128966852047
OR2F2	0.29600283132456784
OR2G2	0.8438728250087282
OR2G3	0.8688025789050644
OR2G6	0.4167414153134754
OR2H1	0.9132179167063754
OR2H2	0.657627171910844
OR2I1P	0.6638503766986485
OR2J1	0.8978266388628248
OR2J2	0.8755815088564358
OR2J3	0.8553254072100639
OR2K2	0.441340208022771
OR2L13	0.5904639653228969
OR2L2	0.8046691029011936
OR2L3	0.6156025806992844
OR2L5	0.6007902460717467
OR2L8	0.06258517151631192
OR2M2	0.4880444076214631
OR2M3	0.5064694124190494
OR2M4	0.3919891744675545
OR2M5	0.4409532059583239
OR2M7	0.3730958926978976
OR2S2	0.4907472630199904
OR2T1	0.15340724594053154
OR2T11	0.04712179174953973
OR2T12	0.388895472485114
OR2T2	0.15219647727523314
OR2T27	0.04492618930469472
OR2T29	0.5318565055568218
OR2T3	0.2959952882467478
OR2T33	0.4427402915264997
OR2T34	0.5504734316140801
OR2T35	0.044774622688746435
OR2T4	0.2148183794061784
OR2T5	0.4311413728021901
OR2T6	0.20302491425809466
OR2T7	0.11246414695383268
OR2T8	0.13225694192679266
OR2V1	0.4925806238634052
OR2V2	0.4824804298306353
OR2W1	0.7900876214850934
OR2W1-AS1	0.8144103085808411
OR2W3	0.14433977785090324
OR2W5P	0.9520029325303656
OR2Y1	0.03871955197986998
OR2Z1	0.6220190255326896
OR3A1	0.26137105131831684
OR3A2	0.2569851003656373
OR3A3	0.2316209640946701
OR4A15	0.7771508033905012
OR4A16	0.7833074604446143
OR4A47	0.9492547034370844
OR4B1	0.7010451331102929
OR4C11	0.7750747007677085
OR4C12	0.5384165047001079
OR4C13	0.5132311503759504
OR4C15	0.7539495013400623
OR4C16	0.7693798302489883
OR4C3	0.5928702380862046
OR4C45	0.9135892273926569
OR4C5	0.5321025972356386
OR4C6	0.5338875201214179
OR4D1	0.8078524525515216
OR4D10	0.1560628005529942
OR4D11	0.1759196608142442
OR4D2	0.8074832988652636
OR4D5	0.4712471521628346
OR4D6	0.15746107537582849
OR4D9	0.2010925564924456
OR4E1	0.8614911730120527
OR4E2	0.8597750929548735
OR4F13P	0.544421304160711
OR4F15	0.5143629594932106
OR4F21	0.7322
OR4F6	0.5034391772753825
OR4K1	0.5594001773991504
OR4K13	0.5527685043829693
OR4K14	0.6381066667583427
OR4K15	0.9191019512179576
OR4K17	0.37496372720290094
OR4K2	0.5584451571983956
OR4K3	0.5584451571983956
OR4K5	0.7780243903230628
OR4L1	0.5484469465278665
OR4M1	0.5469
OR4N2	0.8142912540360003
OR4N5	0.558704196668419
OR4P4	0.5056939123343496
OR4Q2	0.9357352588422124
OR4Q3	0.5469
OR4S1	0.5828501042580894
OR4S2	0.4192964929816715
OR4X1	0.5957052737129442
OR4X2	0.6416746857694655
OR51A2	0.3871128812219559
OR51A4	0.4329867568948166
OR51A7	0.7387286234760482
OR51B2	0.3965551138152085
OR51B4	0.24095051730018924
OR51B5	0.6023247003096253
OR51B6	0.5357614892168964
OR51C1P	0.3250465786105141
OR51D1	0.3626124954353249
OR51E1	0.364796590551508
OR51E2	0.3518180567249768
OR51F1	0.3426803469099587
OR51F2	0.7302931014976429
OR51G1	0.5288857555105972
OR51G2	0.6251640476488879
OR51H1	0.8221629348524608
OR51I1	0.9272838969078866
OR51I2	0.8747194056976102
OR51L1	0.232277881505956
OR51M1	0.9884646357622512
OR51Q1	0.9822391237045378
OR51S1	0.8154676256108773
OR51T1	0.8398864205900535
OR51V1	0.2758892912369696
OR52A1	0.7670950527814273
OR52A5	0.8514006822045574
OR52B2	0.9746339957895034
OR52B4	0.8225195905895617
OR52B6	0.37656058366328377
OR52D1	0.4524887521425388
OR52E1	0.5676449448493202
OR52E2	0.4787092235934114
OR52E4	0.4628546991596275
OR52E5	0.5693667195531715
OR52E6	0.3599374008102192
OR52E8	0.37517358326816064
OR52H1	0.2897261078824066
OR52I1	0.4485150079105176
OR52I2	0.4834077896651122
OR52J3	0.4168579512480096
OR52K1	0.5115136235060567
OR52K2	0.6487613602626855
OR52L1	0.890382367306543
OR52M1	0.37049778706989056
OR52N1	0.32769129904527416
OR52N2	0.4968929603045428
OR52N4	0.5965911279396551
OR52N5	0.41910764249389937
OR52P1	0.1116040707202024
OR52R1	0.3429497813089352
OR52W1	0.9161690318458482
OR56A1	0.8476519553747731
OR56A3	0.8187237603228638
OR56A4	0.8527827371703156
OR56A5	0.8414008166409451
OR56B1	0.29067859248621497
OR56B2P	0.5518880145123387
OR56B4	0.9487145816177408
OR5A1	0.15898620204051722
OR5A2	0.15524983239900175
OR5AC1	0.20621741771837734
OR5AC2	0.21414804827143885
OR5AK2	0.8268952415418669
OR5AK3P	0.5943256098641161
OR5AL1	0.8003488610323488
OR5AN1	0.1982240452742995
OR5AP2	0.9004478538511018
OR5AR1	0.8970937318237721
OR5AS1	0.5756429476337208
OR5AU1	0.1909631041655614
OR5B12	0.14944430468670214
OR5B17	0.12091276247383208
OR5B2	0.15129314368739286
OR5B21	0.04617272278037399
OR5B3	0.11880490974876827
OR5BS1P	0.11836669434134213
OR5C1	0.590502730618466
OR5D13	0.34541814842929064
OR5D14	0.3928706747975545
OR5D16	0.31423268452263997
OR5D18	0.348629806129132
OR5D3P	0.4217357294448644
OR5F1	0.6943897444311203
OR5G3	0.6981755701608621
OR5H1	0.4250934373538355
OR5H14	0.36963188461388
OR5H15	0.3460080016695135
OR5H2	0.1731704016916178
OR5H6	0.2282811011594784
OR5H8	0.2520089210934071
OR5I1	0.7678772667076269
OR5J2	0.8051093296869379
OR5K1	0.3214107766568325
OR5K2	0.5238507842342315
OR5K3	0.4314882072336321
OR5K4	0.4343010404022388
OR5L1	0.3550922819575709
OR5L2	0.3600775544223903
OR5M1	0.9250869570917044
OR5M10	0.7866527568386913
OR5M11	0.7126775725960289
OR5M3	0.9247619561208876
OR5M8	0.9176798234829652
OR5M9	0.9041874716496999
OR5P2	0.9336668624871388
OR5P3	0.8060268806819613
OR5T1	0.9350494407512135
OR5T2	0.8925425124588537
OR5T3	0.9235020710896248
OR5V1	0.7661692250092578
OR5W2	0.6656949136344958
OR6A2	0.18723467601782712
OR6B1	0.2747621426540473
OR6B2	0.15056613941540792
OR6B3	0.2192269546722987
OR6C1	0.08796228374708702
OR6C2	0.142474412277655
OR6C3	0.1143737160856248
OR6C4	0.12954990720650406
OR6C6	0.031598310885780856
OR6C65	0.21115052204226253
OR6C68	0.09559689649274601
OR6C70	0.09391405442059993
OR6C74	0.02086901042080941
OR6C75	0.19025997554967444
OR6C76	0.2037881647008581
OR6F1	0.4946792665759125
OR6J1	0.12821995230963654
OR6K2	0.3304955226101526
OR6K3	0.332292806067096
OR6K6	0.3710242519250839
OR6M1	0.3834746471386762
OR6N1	0.4245585241597909
OR6N2	0.5034464357176545
OR6P1	0.41166909950199626
OR6Q1	0.7548579163875075
OR6S1	0.7978629215265036
OR6T1	0.4878147796828338
OR6V1	0.4148394183021288
OR6X1	0.3817359527535152
OR6Y1	0.4089837135880285
OR7A10	0.128496436427757
OR7A17	0.15813327424212276
OR7A5	0.11380512918890505
OR7C1	0.14514997123817075
OR7C2	0.7289563163017956
OR7D2	0.7653393668580456
OR7D4	0.9337690829806158
OR7E24	0.8574477006757731
OR7E47P	0.8138660891972662
OR7E91P	0.4119423892582192
OR7G1	0.5665879934840129
OR7G2	0.6136189749160869
OR7G3	0.7111655698442299
OR8A1	0.2156538404861552
OR8B12	0.1973907569338293
OR8B2	0.3887408512855829
OR8B3	0.3456235632599621
OR8B4	0.18390937621738065
OR8B8	0.14941328109263025
OR8D1	0.15947310309445528
OR8D2	0.22410881781447112
OR8D4	0.36219983258537397
OR8G1	0.20177001290827126
OR8G2P	0.16981813068506918
OR8G3P	0.2655189718577356
OR8G5	0.18834962961204949
OR8H1	0.8647658593497807
OR8H2	0.9114826661051324
OR8H3	0.9486706638349732
OR8I2	0.9469926389014492
OR8J1	0.6537420234316174
OR8J2	0.9109183376147882
OR8J3	0.9271872783189216
OR8K1	0.6195367023160498
OR8K3	0.742498376377016
OR8K5	0.8622835650338544
OR8S1	0.05438018556204988
OR8U1	0.6919380054863794
OR8U3	0.8244329821449192
OR9A1P	0.6120682822210418
OR9A2	0.5074000376657353
OR9A4	0.55179275947785
OR9G1	0.8901964571302308
OR9G4	0.7405088105243149
OR9H1P	0.3342811711869573
OR9I1	0.5681974564091172
OR9K2	0.006731638007223428
OR9Q1	0.6644691811962139
OR9Q2	0.5146248743676703
ORAI1	0.6815737188345456
ORAI2	0.3817113139167283
ORAI3	0.7433008736523201
ORC1	0.5941886621671717
ORC2	0.20137031450294332
ORC3	0.9887692213952379
ORC4	0.2302815770194596
ORC5	0.4149242410084041
ORC6	0.361348939891837
ORM1	0.18788014482721688
ORM2	0.19814990308181876
ORMDL1	0.27816615796142674
ORMDL2	0.869070124539649
ORMDL3	0.08153648679666993
OS9	0.21838781968005289
OSBP	0.016384413071433238
OSBP2	0.9535597509977031
OSBPL10	0.28648080601120424
OSBPL10-AS1	0.8350476998832091
OSBPL11	0.4271868341958319
OSBPL1A	0.2603864043180569
OSBPL2	0.09558652489767694
OSBPL3	0.28135121154365195
OSBPL5	0.9260076914785726
OSBPL6	0.29611673870294924
OSBPL7	0.9596093598425872
OSBPL8	0.7022924285398089
OSBPL9	0.4781109754051389
OSCAR	0.17021953368273096
OSCP1	0.3833490914766789
OSER1	0.5050850891991686
OSER1-DT	0.535968449132046
OSGEP	0.8696998109987537
OSGEPL1	0.2918748231136199
OSGEPL1-AS1	0.30122648444385136
OSGIN1	0.8348288263878338
OSGIN2	0.2481833436199876
OSM	0.39578907398996616
OSMR	0.3580303386506761
OSMR-DT	0.09326346637581727
OSR1	0.06087994667418145
OSR2	0.7139097066306398
OST4	0.3225066619199382
OSTC	0.6363435027091942
OSTF1	0.421739083239484
OSTM1	0.1709915998994841
OSTM1-AS1	0.04955763186735157
OSTN	0.2540560670743401
OSTN-AS1	0.16252974708049905
OTOA	0.8994122596849476
OTOF	0.02549296086075709
OTOG	0.057870017925504384
OTOGL	0.23527988862462185
OTOL1	0.6321591100902173
OTOP1	0.934412650792986
OTOP2	0.2863551399546969
OTOP3	0.2744053221183841
OTOR	0.019238652013909063
OTOS	0.5049869667374125
OTP	0.34072983075267793
OTUB1	0.1558214544442959
OTUB2	0.12921496232575053
OTUD1	0.5562119366456802
OTUD3	0.8652505021233283
OTUD4	0.6744041401778467
OTUD6B	0.9262968137507502
OTUD6B-AS1	0.8828359479411969
OTUD7A	0.22003445742979388
OTUD7B	0.5304551261645762
OTULIN	0.5667916927976788
OTULIN-DT	0.6790646073037254
OTULINL	0.5604032136276683
OTX1	0.8689797938864694
OTX2	0.9362012862744052
OTX2-AS1	0.0155499715342714
OVAAL	0.202242545117309
OVCA2	0.4521474808932426
OVCH1	0.4792641577629072
OVCH1-AS1	0.4108238923368471
OVCH2	0.7435123396728922
OVGP1	0.12351871338351313
OVOL1	0.6827372311032639
OVOL1-AS1	0.6827372311032639
OVOL2	0.519864615091459
OVOL3	0.9392958769507664
OXA1L	0.4180795368772448
OXA1L-DT	0.4120911266100977
OXCT1	0.6477640859084055
OXCT1-AS1	0.6521061774794211
OXCT2	0.7618211570446654
OXER1	0.11983767880760245
OXGR1	0.38053543876779095
OXLD1	0.6591821905654316
OXNAD1	0.5531413714491721
OXR1	0.21283350013075505
OXR1-AS1	0.596017784418555
OXSM	0.06407125984660828
OXSR1	0.6101798349423261
OXT	0.7732200752268068
OXTR	0.11231791861497842
P2RX1	0.901533180696172
P2RX2	0.4431556600352109
P2RX3	0.9526422558121832
P2RX4	0.7211333751842613
P2RX5	0.9034825743462912
P2RX5-TAX1BP3	0.9156119952960672
P2RX6	0.9030567308626009
P2RX7	0.7764497953047493
P2RY1	0.3137912622388908
P2RY11	0.14694181117970415
P2RY12	0.4279629942377252
P2RY13	0.9137117350928832
P2RY14	0.8474108688762082
P2RY2	0.17218119668701234
P2RY6	0.08073017418385325
P3H1	0.8814380251021721
P3H2	0.4581338200224768
P3H2-AS1	0.5583573328301193
P3H3	0.20618952189695305
P3H4	0.5272942615146979
P3R3URF	0.2400265826489621
P3R3URF-PIK3R3	0.22355309894682507
P4HA1	0.28742767869188623
P4HA2	0.3923427870593289
P4HA2-AS1	0.4895444401758356
P4HA3	0.4035166765187294
P4HA3-AS1	0.36367073442855136
P4HB	0.30614718493277976
P4HTM	0.2533454816784972
PA2G4	0.27487201014306883
PAAF1	0.09836466387399456
PABIR1	0.7263703134061478
PABPC1	0.4439840949956216
PABPC1L	0.17383174840933413
PABPC3	0.9852813517456078
PABPC4	0.7441640396789494
PABPC4-AS1	0.7408787472771341
PABPC4L	0.508327844091701
PABPN1	0.12256005002112058
PABPN1L	0.5580842456539751
PACC1	0.5900280253697939
PACERR	0.30939855289023754
PACRG	0.8789091731982771
PACRG-AS1	0.7178094711866759
PACRG-AS2	0.27327872749993964
PACRG-AS3	0.9596909262160191
PACRGL	0.29232251561065176
PACS1	0.1839758193960802
PACS2	0.5124259292899345
PACSIN1	0.5282451700742489
PACSIN2	0.1994830743593038
PACSIN3	0.723956213596912
PADI1	0.5179635839471175
PADI2	0.1676709611805184
PADI3	0.4659112288785028
PADI4	0.4741304931461738
PADI6	0.5064766347278618
PAEP	0.3820374129084809
PAF1	0.09381521676423347
PAFAH1B1	0.8761736445152662
PAFAH1B2	0.34773636397669705
PAFAH1B3	0.9989845033636792
PAFAH2	0.028126672867599182
PAG1	0.7683837346334591
PAGR1	0.18648730251530196
PAH	0.048608728843348985
PAICS	0.018680894300192985
PAIP1	0.4198475341030165
PAIP2	0.5881904391485
PAIP2B	0.8056315059142851
PAK1	0.8408864406272339
PAK1IP1	0.8709661128949866
PAK2	0.3206928429696265
PAK4	0.4778044360220888
PAK5	0.7053857961416414
PAK6	0.2178296498381476
PAK6-AS1	0.22480085425084292
PALB2	0.2694917250485916
PALD1	0.1869859016777008
PALLD	0.02577296256072864
PALLD-AS1	0.5304096096045533
PALM	0.5498957007829592
PALM2AKAP2	0.9646427747107772
PALM3	0.056939264492134774
PALMD	0.1747058441139966
PALS1	0.2173762689882383
PALS2	0.14876154381744833
PAM	0.18681448451987212
PAM16	0.41674948467758377
PAMR1	0.8438669595990951
PAN2	0.4085800043567942
PAN3	0.6417379822440077
PAN3-AS1	0.6496840691440317
PANCR	0.4441656372744428
PANDAR	0.6529678793241527
PANK1	0.13143330356776886
PANK1-AS1	0.3684929710937561
PANK2	0.7809757373385462
PANK2-AS1	0.7019507494435127
PANK3	0.024319907565366842
PANK4	0.3329917476671783
PANO1	0.2585309265084743
PANTR1	0.2744172153183541
PANX1	0.7986987566613213
PANX2	0.21894001525859866
PANX3	0.3058659748223527
PAOX	0.6518916449099456
PAPLN	0.2099110516851811
PAPLN-AS1	0.1862374177061355
PAPOLA	0.911796571015114
PAPOLA-DT	0.7175421876858581
PAPOLB	0.01799029517594175
PAPOLG	0.10288748856532716
PAPPA	0.7281102800042033
PAPPA-AS1	0.4896410339808495
PAPPA-AS2	0.5890591672945377
PAPPA2	0.3708251745850139
PAPSS1	0.1242255213629197
PAPSS2	0.5740085169928206
PAQR3	0.596494374981246
PAQR4	0.3033141906359724
PAQR5	0.7659794537086407
PAQR5-DT	0.6301363140530609
PAQR6	0.9791582219472544
PAQR7	0.008251047463147143
PAQR8	0.3730600227706389
PAQR9	0.27719902729961376
PAQR9-AS1	0.2279727546884516
PARAL1	0.9848845607468936
PARD3	0.7892785628466746
PARD3-DT	0.9446097240855896
PARD3B	0.6359729294430079
PARD6A	0.4524548844314033
PARD6B	0.6213362193890736
PARD6G	0.08468754297423453
PARD6G-AS1	0.12469994298051207
PARG	0.4120619398585789
PARK7	0.7914720388497587
PARL	0.8245525732230896
PARM1	0.8609047360004658
PARM1-AS1	0.8277885294616458
PARN	0.012811847771320994
PARP1	0.9586502730501784
PARP10	0.2165720563218861
PARP11	0.3753333348107792
PARP11-AS1	0.6974279768389287
PARP12	0.11793131524970568
PARP14	0.2193064875657833
PARP15	0.6003115338364192
PARP16	0.3265643441436695
PARP2	0.49133098253915997
PARP3	0.4368548914532437
PARP4	0.03696730746743826
PARP6	0.9752836001925014
PARP8	0.046628231580675535
PARP9	0.7790180121242245
PARPBP	0.6438417825385163
PARS2	0.14884832013610674
PART1	0.04945719826788153
PARTICL	0.2987388999076384
PARVA	0.21477865569312665
PARVB	0.5952968175625462
PARVG	0.7618355442914949
PASK	0.8058142220073616
PATE1	0.7142575034039766
PATE2	0.7422952031171296
PATE3	0.7016154913802701
PATE4	0.6116393264350581
PATJ	0.6903862994391945
PATJ-DT	0.5454810611798341
PATL1	0.03707228164807591
PATL1-DT	0.021136730094647
PATL2	0.2471921317235515
PATZ1	0.8743180634739381
PAUPAR	0.32534525742978065
PAWR	0.1536485747812571
PAX1	0.5865297176014788
PAX2	0.5803646286723028
PAX3	0.0702560543742039
PAX4	0.6102295963514524
PAX5	0.15599870123521664
PAX6	0.8463060051970213
PAX7	0.16065082106347786
PAX8	0.2966653817561954
PAX8-AS1	0.2457759731424876
PAX9	0.3964217921440513
PAXBP1	0.7318370918826379
PAXBP1-AS1	0.9245932810512538
PAXIP1	0.011453784490843609
PAXIP1-AS2	0.030593291229979388
PAXIP1-DT	0.016890072131536704
PAXX	0.8635143310599003
PBK	0.17824928995016848
PBLD	0.33698682287506565
PBOV1	0.20482771733295208
PBRM1	0.8515755271742252
PBX1	0.06679580451863087
PBX1-AS1	0.02678673753706573
PBX2	0.5604552323943154
PBX3	0.28847304689312186
PBX3-DT	0.3543257382041303
PBX4	0.0493553592012746
PBXIP1	0.6859868007417427
PC	0.6844185030677297
PCA3	0.5482163091196319
PCARE	0.7587313777845311
PCAT1	0.3667743245579047
PCAT14	0.996631187206242
PCAT18	0.5405503396717632
PCAT19	0.7090046721063576
PCAT4	0.1904821862412958
PCAT5	0.1254500209068048
PCAT6	0.8165005422981744
PCAT7	0.8246451849701857
PCBD1	0.6643705782969671
PCBD2	0.5510741120315968
PCBP1	0.7245035356514781
PCBP1-AS1	0.5577861191381035
PCBP2	0.8216641037000149
PCBP2-OT1	0.7869382087581399
PCBP3	0.5559480171936487
PCBP3-AS1	0.6088106672540412
PCBP4	0.6123230175474816
PCCA	0.9966267623457536
PCCA-AS1	0.9676897287334902
PCCA-DT	0.7385836480427209
PCCB	0.2880076984985558
PCDH1	0.05389826832266531
PCDH10	0.7570865007443457
PCDH10-DT	0.33902884827712443
PCDH12	0.5016671975744981
PCDH15	0.437315977395136
PCDH17	0.3115926008837158
PCDH18	0.7200709193119467
PCDH20	0.4988539075015669
PCDH7	0.9643940418923532
PCDH8	0.27380508893545885
PCDH9	0.3749468885476023
PCDH9-AS1	0.6125346157863075
PCDH9-AS2	0.8157993325107576
PCDH9-AS3	0.5505025743263768
PCDH9-AS4	0.4014688418054675
PCDHA1	0.3887553804161049
PCDHA10	0.3357648240062123
PCDHA11	0.3055387681565743
PCDHA12	0.28183403962352216
PCDHA13	0.2736470548197533
PCDHA2	0.381438610806774
PCDHA3	0.37500586431193217
PCDHA4	0.3686011397658098
PCDHA5	0.3681526063686802
PCDHA6	0.3681526063686802
PCDHA7	0.3681526063686802
PCDHA8	0.3616657682082893
PCDHA9	0.3616657682082893
PCDHAC1	0.28094148147560466
PCDHAC2	0.2786019576837149
PCDHB1	0.27122329770835185
PCDHB1-AS1	0.2340754679347167
PCDHB10	0.6375088385813531
PCDHB11	0.5846776184856214
PCDHB12	0.6245098503770721
PCDHB13	0.5318549329829668
PCDHB14	0.5215834465304494
PCDHB15	0.13396551104686272
PCDHB16	0.5609069814075691
PCDHB18P	0.3902605193803875
PCDHB2	0.2902105938479555
PCDHB3	0.2747988217759133
PCDHB4	0.3180403913938402
PCDHB5	0.38990905362212736
PCDHB6	0.4472084883014511
PCDHB7	0.5177199398530286
PCDHB8	0.5401238643740823
PCDHB9	0.567944941341243
PCDHGA1	0.21407824459277724
PCDHGA10	0.3951165559273468
PCDHGA11	0.3951165559273468
PCDHGA12	0.3853098986485253
PCDHGA2	0.21849063716875028
PCDHGA3	0.23269926948078445
PCDHGA4	0.38545056572066494
PCDHGA5	0.37979847053615867
PCDHGA6	0.3612311883989753
PCDHGA7	0.368660559401805
PCDHGA8	0.3699204173378548
PCDHGA9	0.4217098169699937
PCDHGB1	0.34355280314107484
PCDHGB2	0.38545056572066494
PCDHGB3	0.3596257178043004
PCDHGB4	0.368660559401805
PCDHGB5	0.4217098169699937
PCDHGB6	0.4095316110959605
PCDHGB7	0.3951165559273468
PCDHGC3	0.4515148788809951
PCDHGC4	0.4264354807936057
PCDHGC5	0.4487888122823537
PCED1A	0.4710813502790422
PCED1B	0.7045419732251987
PCED1B-AS1	0.6797848361643432
PCF11	0.31063468330571664
PCF11-AS1	0.18267914407633834
PCGEM1	0.6414456138976932
PCGF1	0.6751375093601933
PCGF2	0.03884280531117812
PCGF3	0.315480687525908
PCGF3-AS1	0.3059025996366488
PCGF5	0.3547080505871333
PCGF6	0.04078130982633138
PCID2	0.35931356774808343
PCIF1	0.6674766447412689
PCK1	0.3443897007657897
PCK2	0.11018541962984192
PCLAF	0.515256257907341
PCLO	0.4641542230470084
PCM1	0.2967206518252632
PCMT1	0.3660413117132434
PCMTD1	0.29082449636824337
PCMTD1-DT	0.08535309135792185
PCMTD2	0.4188433429505893
PCNA	0.9247713969755881
PCNP	0.07606542595202914
PCNT	0.5498982072796489
PCNX1	0.9477954242353488
PCNX2	0.7557991958936631
PCNX3	0.51744186812497
PCNX4	0.24354499348601344
PCNX4-DT	0.18621341379700868
PCOLCE	0.7839786722493787
PCOLCE-AS1	0.7698116019533956
PCOLCE2	0.36331030503296136
PCOTH	0.5464565191874546
PCP2	0.1974943330619588
PCP4	0.01756967535973014
PCP4L1	0.9797498489921966
PCSEAT	0.6346243099508377
PCSK1	0.610941563488724
PCSK2	0.9231302639594744
PCSK4	0.7912286511685471
PCSK5	0.24234091949884776
PCSK6	0.4523558256500212
PCSK6-AS1	0.4817477734336598
PCSK7	0.4226145989462176
PCSK9	0.6458808143067216
PCTP	0.4951734309427418
PCYOX1	0.5792491359273098
PCYOX1L	0.29599931209381125
PCYT1A	0.2403883571365945
PCYT2	0.573260069295218
PDAP1	0.3830559117654622
PDC	0.18579888238614672
PDC-AS1	0.15989850178544862
PDCD1	0.5435864661712279
PDCD10	0.17652269518924585
PDCD11	0.11717547383693687
PDCD1LG2	0.2851197832364225
PDCD2	0.7221087122221956
PDCD2L	0.4553829524452966
PDCD4	0.8706960525325016
PDCD4-AS1	0.8503383754051579
PDCD5	0.004565521973316833
PDCD6	0.6717888600031979
PDCD6-AHRR	0.9202467885598066
PDCD6-DT	0.4365183177577543
PDCD6IP	0.5730392374084982
PDCD6IP-DT	0.5406532989634032
PDCD7	0.2863845964806607
PDCL	0.8442334335892979
PDCL2	0.7547045925153175
PDCL3	0.08198411229715924
PDE10A	0.043526037879805864
PDE11A	0.14655122390952935
PDE11A-AS1	0.06501378859985107
PDE12	0.138058317673181
PDE1A	0.2462767202996992
PDE1B	0.4718023285387815
PDE1C	0.8066904131808421
PDE2A	0.009021065777018666
PDE2A-AS1	0.007418982831670863
PDE2A-AS2	0.038870923975247614
PDE3A	0.7161499042918674
PDE3A-AS1	0.8272951316300755
PDE3B	0.952193530543708
PDE4A	0.36569998834577133
PDE4B	0.3903602029567814
PDE4B-AS1	0.22440983713236415
PDE4C	0.3408478123381863
PDE4D	0.0004050942158723148
PDE4DIP	0.6506
PDE5A	0.9051798155001619
PDE6A	0.4420509595428632
PDE6B	0.6816317666372089
PDE6B-AS1	0.5870239239707411
PDE6C	0.10315227675990156
PDE6D	0.7168953305428724
PDE6G	0.6827013771333486
PDE6H	0.9710022582857352
PDE7A	0.7998477762637293
PDE7A-DT	0.6844495206510337
PDE7B	0.1181104942367266
PDE8A	0.29060272650811025
PDE8B	0.4635761052629466
PDE9A	0.3059024508938848
PDE9A-AS1	0.2650323184506782
PDF	0.04419108112332587
PDGFA	0.5403829255564262
PDGFA-DT	0.4307244313787269
PDGFB	0.8079507676123341
PDGFC	0.04134342581870965
PDGFD	0.3018756966594583
PDGFRA	0.969050773439806
PDGFRB	0.18292644727300195
PDGFRL	0.07343074062797789
PDHA2	0.5540254466822854
PDHB	0.25764399315276343
PDHX	0.03468399498323693
PDIA2	0.3216419539349784
PDIA3	0.9810910725978662
PDIA4	0.04741405822151179
PDIA5	0.3021673503383452
PDIA6	0.19969464200823545
PDIK1L	0.08453314000458229
PDILT	0.85920132091884
PDK1	0.6524808544154789
PDK1-AS1	0.8997639202666816
PDK2	0.10125338231740556
PDK4	0.3512673996949458
PDK4-AS1	0.4795122628237454
PDLIM1	0.12498793598346225
PDLIM2	0.26996663708855595
PDLIM3	0.8298620184837491
PDLIM4	0.3158119024702261
PDLIM5	0.8803852072101591
PDLIM7	0.5735161882696592
PDLIM7-AS1	0.5627787032123102
PDP1	0.4903639636287911
PDP2	0.6438777023920568
PDPK1	0.47132477279093804
PDPN	0.03134588938762356
PDPR	0.28524900874627
PDRG1	0.5609304498812475
PDS5A	0.7245984825457693
PDS5B	0.2206986681888848
PDSS1	0.11618697842792435
PDSS2	0.19199962206028706
PDX1	0.7813117257277591
PDXDC1	0.32551515408583953
PDXDC2P-NPIPB14P	0.4804567869754506
PDXK	0.6874626233296546
PDXP	0.4500742824058285
PDXP-DT	0.5946744079734844
PDYN	0.3326770337554341
PDYN-AS1	0.5187562753350867
PDZD2	0.40286074739367417
PDZD3	0.6303054422650509
PDZD7	0.1089314535725084
PDZD8	0.6055878753886372
PDZD9	0.06265600870508398
PDZK1	0.2422632463234852
PDZK1IP1	0.3945329890556611
PDZRN3	0.3015497254637772
PDZRN3-AS1	0.2777857809018074
PDZRN4	0.6435994360535806
PEA15	0.4809000048645406
PEAK1	0.2879752227333815
PEAK3	0.1952455141358191
PEAR1	0.055428967278274566
PEBP1	0.2650033130366098
PEBP4	0.6602777087010778
PECAM1	0.7050804300893178
PECR	0.18838898745658986
PEDS1	0.3746000445893976
PEDS1-UBE2V1	0.3976541120579719
PEF1	0.3744310354171344
PEF1-AS1	0.5528617037044476
PEG10	0.3236336668427614
PEG13	0.3454324050835275
PEG3	0.858308281904242
PELATON	0.9256657004441332
PELI1	0.8409473895051001
PELI2	0.28399362300585296
PELI3	0.5699117990170456
PELO	0.5334282994785117
PELO-AS1	0.7618568953036182
PELP1	0.4968731186100229
PELP1-DT	0.7210637273595334
PEMT	0.327684457768918
PENK	0.5762073917081924
PENK-AS1	0.22372278661748973
PEPD	0.7699866585440296
PER1	0.15992150533664484
PER2	0.5916746805363651
PER3	0.4220469828811251
PERCC1	0.990523488883081
PERM1	0.18031831983643304
PERP	0.7172491013122589
PES1	0.539164702868459
PET100	0.1974943330619588
PET117	0.6118804959173242
PEX1	0.2233196176357252
PEX10	0.1888834576473412
PEX11A	0.3624058574812221
PEX11B	0.8168622629750895
PEX11G	0.9757286511302368
PEX12	0.4908647150992927
PEX13	0.26900990121706936
PEX14	0.2387386295816783
PEX16	0.8911505487585849
PEX19	0.18908096008058173
PEX2	0.9653735666129564
PEX26	0.8094905608297036
PEX3	0.6548373984789537
PEX5L	0.13848983618513844
PEX5L-AS1	0.1587142439723403
PEX5L-AS2	0.18555688736363116
PEX6	0.3652054011039267
PEX7	0.9538594979027673
PF4	0.10198403408673684
PF4V1	0.16686165895052926
PFAS	0.284865424144065
PFDN1	0.2620884111208559
PFDN2	0.9213419621070759
PFDN4	0.7767257809516978
PFDN5	0.7181965397994721
PFDN6	0.8824207014344231
PFKFB2	0.09184457380935608
PFKFB3	0.3247397460035856
PFKFB4	0.3018736321253331
PFKL	0.3140731689292089
PFKM	0.03413522126078833
PFKP	0.5024524391056244
PFKP-DT	0.7693428394446347
PFN1	0.8983382962786607
PFN2	0.961093268629208
PFN2-AS1	0.7785824606982749
PFN3	0.6846432977858692
PFN4	0.7427895109097064
PGA3	0.8359470929455711
PGA4	0.7451905205253299
PGA5	0.5602536951451963
PGAM1	0.4265009191289647
PGAM2	0.02811096465218532
PGAM5	0.08646544808043599
PGAP1	0.5383816026351264
PGAP2	0.8024089140770413
PGAP3	0.3151076984264175
PGAP4	0.4602988519933938
PGAP6	0.8764636390978123
PGBD1	0.19348967924688185
PGBD2	0.6718242398429501
PGBD4	0.5087875443994502
PGBD5	0.2325241338901591
PGBP	0.2022454512341744
PGC	0.6711361444069519
PGD	0.6891692565290588
PGF	0.014599118202280938
PGGHG	0.8735415659794794
PGGT1B	0.5989825514161146
PGK2	0.5828407288866317
PGLS	0.40249314759995736
PGLS-DT	0.31815373179963585
PGLYRP1	0.31859562560747345
PGLYRP2	0.4569058630557308
PGLYRP3	0.5771059891650245
PGLYRP4	0.4832835567516121
PGM1	0.3323975561719159
PGM2	0.4861871951072202
PGM2L1	0.3668210198073902
PGM3	0.12589619069152624
PGM5	0.9855008628003484
PGM5-AS1	0.3543472638201558
PGM5P3-AS1	0.8166807123516766
PGM5P4-AS1	0.3166903370103334
PGP	0.2393855759615292
PGPEP1	0.2640995373750792
PGPEP1L	0.4331113662398237
PGR	0.9371997072893372
PGR-AS1	0.8284403978615799
PGRMC2	0.6609925246555535
PGS1	0.27242735438016624
PHACTR1	0.8934978970370976
PHACTR2	0.30582415671290397
PHACTR2-AS1	0.8622728798191843
PHACTR3	0.5022379030080015
PHACTR3-AS1	0.6131796475713446
PHACTR4	0.1322818640784224
PHAF1	0.2345275548418753
PHAX	0.04850102804423812
PHB1	0.029718867967914838
PHC2	0.739994909617298
PHC2-AS1	0.8367503953274125
PHC3	0.7976274107569222
PHETA1	0.9464125290610504
PHETA2	0.1651607114198349
PHF1	0.581620614411949
PHF10	0.8567793540793285
PHF11	0.5338967498363345
PHF12	0.27587531857615066
PHF13	0.2338442490886317
PHF14	0.9356519527706048
PHF19	0.5755822347311853
PHF2	0.5601021927900476
PHF20	0.12577047226084898
PHF20L1	0.18731318347996712
PHF21A	0.4321133099710214
PHF21B	0.2105332006427234
PHF23	0.3897903985616907
PHF24	0.4790252090381004
PHF3	0.2179802643186413
PHF5A	0.8570542236850831
PHF7	0.2763507058145869
PHGDH	0.13771721548047974
PHGR1	0.37628843056866257
PHIP	0.7053451246215596
PHKB	0.12638354017905154
PHKG1	0.8714327699271596
PHKG2	0.7206297670381405
PHLDA1	0.9337427821523272
PHLDA1-AS1	0.9324316690543192
PHLDA1-DT	0.9171909959121796
PHLDA2	0.2047072358740054
PHLDA3	0.2445216583528785
PHLDB1	0.10377056915881888
PHLDB2	0.6075577580592451
PHLDB3	0.4431803438245788
PHLPP1	0.7009133654596781
PHLPP2	0.9420675272288932
PHOSPHO1	0.34639507387430296
PHOSPHO2	0.5725246866365734
PHOX2A	0.5357705626161413
PHOX2B	0.4850520701250578
PHOX2B-AS1	0.5194044399921474
PHPT1	0.2790191866113033
PHRF1	0.23986960604820395
PHTF1	0.2468631905994719
PHTF2	0.17132517776293665
PHYH	0.28783399264065634
PHYHD1	0.1464353260966328
PHYHIP	0.1725143541538089
PHYHIPL	0.06410297774369489
PHYKPL	0.9783640166823618
PI15	0.7799323960886738
PI16	0.0488431685513917
PI3	0.9207690365016226
PI4K2A	0.8283674509546859
PI4K2B	0.3279980353690444
PI4KA	0.9387151157399896
PI4KB	0.6608163375029097
PIANP	0.09581776317706996
PIAS1	0.15724889355906335
PIAS2	0.02629917851617436
PIAS3	0.4336370613847588
PIAS4	0.4466424371976768
PIBF1	0.2168938560134938
PICALM	0.3862712438127372
PICART1	0.1610971152389582
PICK1	0.2706771010480917
PICSAR	0.03446223484501576
PID1	0.34965180844859434
PIDD1	0.25507007262659165
PIERCE1	0.047413592428822426
PIERCE2	0.2213452246248998
PIEZO1	0.9464065068596236
PIEZO2	0.2857902538660112
PIF1	0.3184555350693157
PIFO	0.4663204314679048
PIGB	0.3365033255415346
PIGBOS1	0.4739060164571174
PIGC	0.030173020598408595
PIGF	0.9388256382273571
PIGG	0.332484388853216
PIGH	0.2386752862727876
PIGK	0.35563731094149165
PIGL	0.29784825279285143
PIGM	0.9563163629586074
PIGN	0.7635082314769054
PIGO	0.7439834098742075
PIGO-AS1	0.7490643283613139
PIGP	0.2778697049412451
PIGQ	0.4831065253095974
PIGR	0.19052062347735493
PIGS	0.9687336755028932
PIGT	0.3717368577326442
PIGU	0.17282865929370406
PIGV	0.341637814420402
PIGW	0.8560704773278165
PIGX	0.3514051218553603
PIGY	0.15355585255434756
PIGY-DT	0.15355585255434756
PIGZ	0.5473595506653492
PIH1D1	0.4742647934219789
PIH1D2	0.04583548159935358
PIK3AP1	0.4432060321019891
PIK3C2A	0.9097886587692914
PIK3C2B	0.19664237008663354
PIK3C2G	0.031949700395574765
PIK3C3	0.2744405025770711
PIK3CA	0.1795663787288494
PIK3CA-DT	0.6197959874410464
PIK3CB	0.3489336227379108
PIK3CD	0.6883213567487448
PIK3CD-AS1	0.5714810491654013
PIK3CD-AS2	0.7038227719093388
PIK3CG	0.6082183004410698
PIK3IP1	0.9130015910565604
PIK3IP1-DT	0.9291273217569525
PIK3R1	0.21452286871051746
PIK3R2	0.14542996819870102
PIK3R3	0.18383819530037315
PIK3R4	0.15648633187704608
PIK3R5	0.4195775666484427
PIK3R5-DT	0.4486192093388871
PIK3R6	0.0787493562826308
PIKFYVE	0.7307848142826237
PILRA	0.08970142744935877
PILRB	0.07434146754599658
PIM1	0.6543317697454647
PIM3	0.11563760729005018
PIMREG	0.1343066556650191
PIN1	0.3822960961633592
PIN1-DT	0.4344750973424597
PINK1	0.06979553215670453
PINK1-AS	0.05817329962974849
PINLYP	0.15538926649396956
PINX1	0.6357586340354875
PINX1-DT	0.4830111189950085
PIP	0.3734244896907535
PIP4K2A	0.9470478227779388
PIP4K2B	0.033596083409291155
PIP4K2C	0.5308749113716192
PIP4P1	0.8366945825453493
PIP4P2	0.6481140783928591
PIP5K1A	0.6365746529778443
PIP5K1B	0.6325286279961141
PIP5K1C	0.9675870639942836
PIP5KL1	0.8170918129861665
PIPOX	0.259069249830153
PIRT	0.2539363312811482
PISD	0.697324067661463
PISRT1	0.7210991641903679
PITHD1	0.40742644710598697
PITPNA	0.5152456233400701
PITPNA-AS1	0.4114395110015072
PITPNB	0.8118996671307744
PITPNC1	0.8829061989102331
PITPNM1	0.11225382536310452
PITPNM2	0.3912635240952823
PITPNM2-AS1	0.4352876320131338
PITPNM3	0.14783723134740595
PITRM1	0.3849530785229699
PITRM1-AS1	0.3612261597327652
PITX1	0.8999116579359292
PITX1-AS1	0.3075137438537165
PITX2	0.18834003306023586
PITX3	0.14103987199421525
PIWIL1	0.04353852632802302
PIWIL2	0.28899041357617306
PIWIL2-DT	0.22878895417388234
PIWIL3	0.4411928266403726
PIWIL4	0.2963520393075433
PIWIL4-AS1	0.3081255006853886
PJA2	0.7934037466961754
PJVK	0.3009186169870393
PKD1	0.4795282798242744
PKD1-AS1	0.5192926634967933
PKD1L1	0.11779259408277247
PKD1L1-AS1	0.1288752523481333
PKD1L2	0.5511517428865076
PKD1L3	0.8431402578397394
PKD1P6-NPIPP1	0.19547836375523486
PKD2	0.3205154467116846
PKD2L1	0.4389850837642779
PKD2L2	0.5926017085281111
PKD2L2-DT	0.5148547272686581
PKDCC	0.37248014626070736
PKDREJ	0.7346073222167195
PKHD1	0.6330502546604148
PKHD1L1	0.6519229649811276
PKIA	0.8962004587969199
PKIA-AS1	0.8021216114523082
PKIB	0.29834304517212484
PKIG	0.5041164388637993
PKLR	0.27998903093611105
PKM	0.9103084571715079
PKMYT1	0.2697373066819744
PKN1	0.4766922421156114
PKN2	0.10707162778870284
PKN2-AS1	0.8216371662543399
PKN3	0.20346161067177365
PKNOX1	0.9061308325171764
PKNOX2	0.9578205362329084
PKNOX2-DT	0.6015463169962878
PKP1	0.0748248658739995
PKP2	0.8351964672450924
PKP3	0.9835867591632916
PKP4	0.11049232676187376
PKP4-AS1	0.07390748397195179
PLA1A	0.12254654030928396
PLA2G10	0.0790868399325031
PLA2G12A	0.6555082318204285
PLA2G12B	0.7906528937685051
PLA2G15	0.4422114029239364
PLA2G1B	0.5163534511985791
PLA2G2A	0.5182003790627208
PLA2G2C	0.8796536232432883
PLA2G2D	0.7233212381372139
PLA2G2E	0.8153272250951789
PLA2G2F	0.853746798845215
PLA2G3	0.918428251916198
PLA2G4A	0.25428838978858515
PLA2G4B	0.8249447393728013
PLA2G4C	0.9276142108750928
PLA2G4C-AS1	0.9289663464945794
PLA2G4D	0.3688134695253152
PLA2G4E	0.4629026264253121
PLA2G4E-AS1	0.3933951518357355
PLA2G4F	0.2746575333993785
PLA2G5	0.6955844819093936
PLA2G6	0.11642006143133897
PLA2G7	0.5205828117061104
PLA2R1	0.0958359337053501
PLAA	0.8814347495113757
PLAAT1	0.18304362823247788
PLAAT2	0.9890389567518856
PLAAT3	0.9400609968808782
PLAAT4	0.9856259475458594
PLAAT5	0.7624059011544865
PLAC4	0.3971606989985921
PLAC8	0.5350405955357646
PLAC8L1	0.32801711044247683
PLAC9	0.04623998246194538
PLAC9P1	0.7276846333882927
PLAG1	0.05973654020898345
PLAGL1	0.930664881997591
PLAGL2	0.4000956272224805
PLAT	0.05852844897152992
PLAU	0.3139780676882719
PLAUR	0.1650490471148326
PLB1	0.965875913749484
PLBD1	0.3686506919176246
PLBD1-AS1	0.28781498736391364
PLBD2	0.7967984863332884
PLCB1	0.5159518578793306
PLCB1-IT1	0.17272574326073736
PLCB2	0.2114914859443312
PLCB2-AS1	0.21115956032046407
PLCB3	0.4157859070733049
PLCB4	0.7194625195427564
PLCD1	0.6920427092273755
PLCD3	0.5667012711164235
PLCD4	0.9416587458606529
PLCE1	0.7954261935728782
PLCE1-AS1	0.5842069343283998
PLCE1-AS2	0.5868138687136564
PLCG1	0.4998102937248049
PLCG1-AS1	0.3976523602191075
PLCG2	0.6204046091051478
PLCH1	0.466921919175431
PLCH1-AS1	0.5353770135299244
PLCH1-AS2	0.4347030332684632
PLCH2	0.19847259118060406
PLCL1	0.4571994458851486
PLCL2	0.7725774250653737
PLCL2-AS1	0.8948007011933168
PLCXD2	0.376185360120184
PLCXD2-AS1	0.4810094754972131
PLCXD3	0.6772301988394764
PLCZ1	0.4196314076416906
PLD1	0.24565160444572
PLD2	0.7123129506142427
PLD3	0.16456789044149528
PLD4	0.0850219075922376
PLD5	0.13153946801613375
PLD5P1	0.139720268081436
PLD6	0.6305960441560864
PLEC	0.332523180279909
PLEK	0.03833879822566511
PLEK2	0.5910311217357095
PLEKHA1	0.9434851307067036
PLEKHA2	0.7053659047231275
PLEKHA3	0.7326590258360917
PLEKHA4	0.5607925550292022
PLEKHA5	0.4930492415889837
PLEKHA6	0.6395119695334456
PLEKHA7	0.9795740271548544
PLEKHA8	0.8387578231954399
PLEKHB1	0.11242915513591162
PLEKHB2	0.5470832550220586
PLEKHD1	0.656047266369006
PLEKHF1	0.495803460744359
PLEKHF2	0.7980576317855885
PLEKHG1	0.3081907889844649
PLEKHG2	0.08260986302724392
PLEKHG3	0.00674151615201779
PLEKHG4	0.18116288675649106
PLEKHG4B	0.3416611042252117
PLEKHG5	0.4316537511569659
PLEKHG6	0.30776983766967725
PLEKHG7	0.3991515447925387
PLEKHH1	0.36766982015640537
PLEKHH2	0.14487327949471318
PLEKHH3	0.4564752181596729
PLEKHJ1	0.18014896725831145
PLEKHM1	0.8897619538107904
PLEKHM2	0.5794667184209608
PLEKHM3	0.7989560461687688
PLEKHN1	0.20626434574814692
PLEKHO1	0.5249289824480889
PLEKHO2	0.3244825897136076
PLEKHS1	0.8406486938722977
PLET1	0.5311302958843152
PLG	0.23214230941111474
PLGRKT	0.8809276592841764
PLIN1	0.5362649271812787
PLIN2	0.08041281033158483
PLIN3	0.061916923391255325
PLIN4	0.9515139474919276
PLIN5	0.9722150392003788
PLK1	0.2511502259403454
PLK2	0.6797101771522542
PLK3	0.20583487405342588
PLK4	0.4746772710155703
PLK5	0.7441693822582629
PLLP	0.4022292274067506
PLN	0.7596865945008546
PLOD1	0.040250052187393526
PLOD2	0.4607365611368226
PLOD3	0.3220297918438312
PLPBP	0.8566029174498955
PLPP1	0.09751226206540398
PLPP2	0.6375137213176683
PLPP3	0.13652635420248116
PLPP4	0.2916177526171865
PLPP5	0.5095157405498192
PLPP6	0.10973209037334493
PLPP7	0.7334537021333588
PLPPR1	0.6721413631643438
PLPPR2	0.6007316842799713
PLPPR3	0.6725892615278491
PLPPR4	0.10600870212412368
PLPPR5	0.5942692859686639
PLPPR5-AS1	0.4282013992399269
PLRG1	0.7056874412272871
PLS1	0.20725254124745773
PLS1-AS1	0.16701369269166055
PLSCR1	0.5901271018531908
PLSCR2	0.5241183748673044
PLSCR3	0.8700265913463971
PLSCR4	0.6270233575332029
PLSCR5	0.6829805908350489
PLSCR5-AS1	0.8089866179532539
PLTP	0.6518491852752529
PLUT	0.49894631596468797
PLVAP	0.579182461573805
PLXDC1	0.2735677149911986
PLXDC2	0.23169913589144164
PLXNA1	0.8469802417255345
PLXNA2	0.1864875479152303
PLXNA4	0.4384448448379077
PLXNB1	0.9198101268699428
PLXNB2	0.7708111524720476
PLXNC1	0.04263894222156889
PLXND1	0.14041782057698246
PM20D1	0.25494921361453315
PM20D2	0.5663571005853648
PMAIP1	0.11961525404098695
PMCH	0.750275497727261
PMCHL2	0.3931684875735732
PMEL	0.09321967828454042
PMEPA1	0.8649067461671793
PMF1	0.9825827205918362
PMF1-BGLAP	0.9831113560980916
PMFBP1	0.7741717243205682
PMIS2	0.8410623728211665
PML	0.916550966608098
PMM1	0.9960159685240142
PMM2	0.1324057844711543
PMP2	0.04805739915758345
PMP22	0.0724594837488376
PMPCA	0.6183126711644172
PMPCB	0.987665251061112
PMS1	0.18340631465380933
PMS2	0.039146137300447185
PMS2P3	0.9302890944490944
PMS2P4	0.34573606039129684
PMVK	0.9171809376544219
PNISR	0.5161771920652886
PNISR-AS1	0.4916409980098112
PNKD	0.5329488841420902
PNKP	0.30922318337739624
PNLDC1	0.6051515584026801
PNLIP	0.596081773049245
PNLIPRP1	0.8071544739707317
PNLIPRP2	0.9619289096886864
PNLIPRP3	0.7149426054220244
PNMA1	0.6063387443825583
PNMA2	0.313585783578219
PNMA8A	0.20419472379650727
PNMA8B	0.18641704219387767
PNMA8C	0.31350190487680096
PNMT	0.31506659134986464
PNN	0.7872757501630943
PNN-AS1	0.7170872851301718
PNO1	0.834983214700509
PNOC	0.10540104403028017
PNP	0.8596805830407549
PNPLA1	0.9225144534391349
PNPLA2	0.2148908601365044
PNPLA3	0.7529272629747203
PNPLA5	0.6576637645262192
PNPLA6	0.8459805482526088
PNPLA7	0.4833873119570664
PNPLA8	0.21122793880824364
PNPO	0.6830940661605793
PNPT1	0.4710008024498818
PNRC1	0.6474159413245945
PNRC1-DT	0.6548368749954767
PNRC2	0.9288896397582794
POC1A	0.2274723151009494
POC1B	0.3887063510810207
POC1B-AS1	0.3748589549887221
POC1B-GALNT4	0.5222590976990014
POC5	0.1459674663069127
PODN	0.4158182947160971
PODNL1	0.14036961371274964
PODXL	0.33237532929074776
PODXL2	0.9399320081870972
POFUT1	0.4180469601197758
POFUT2	0.6832596959057591
POGK	0.5309165881003045
POGLUT1	0.010454539824916677
POGLUT2	0.5661564414387007
POGLUT3	0.44936656360884203
POGZ	0.0737087626173894
POLA2	0.7340694093337526
POLB	0.7005735911813531
POLD1	0.11460695972772315
POLD2	0.013498359365526569
POLD3	0.8168186079927471
POLD4	0.6561918694709432
POLDIP2	0.24526867457196186
POLDIP3	0.7589458486827428
POLE	0.3612916153236047
POLE2	0.8931653045682328
POLE3	0.5156091021813215
POLE4	0.04537809334448467
POLG	0.9950586670115924
POLG-DT	0.995918992645723
POLG2	0.9669403935842792
POLGARF	0.9978705653680748
POLH	0.2850067652038385
POLH-AS1	0.30883401008129124
POLI	0.4072819039727225
POLK	0.07457829881617617
POLL	0.4876467055745353
POLM	0.010354400542932685
POLN	0.20738377239690894
POLQ	0.6727443241494685
POLR1A	0.899724354625788
POLR1B	0.7254247468933264
POLR1C	0.16911551876132858
POLR1D	0.2030486520756753
POLR1E	0.5486333238938381
POLR1F	0.7562332425480337
POLR1G	0.4295679954604111
POLR1H	0.4087106284672685
POLR2A	0.7591039095864371
POLR2B	0.913670432680746
POLR2C	0.9525678340325066
POLR2D	0.7980667191056783
POLR2E	0.7870969146042905
POLR2F	0.6474429358584155
POLR2G	0.8469429498474293
POLR2H	0.7435061932226207
POLR2I	0.9335805194924788
POLR2J	0.39766036935495386
POLR2J2	0.15700062198639253
POLR2J4	0.4853282266061221
POLR2K	0.9981318013155316
POLR2L	0.13727020415276764
POLR2M	0.21958502225696952
POLR3A	0.6656277313988289
POLR3B	0.4467932298627565
POLR3C	0.2731584848987234
POLR3D	0.23117215962996296
POLR3E	0.5048522052849166
POLR3F	0.6420782365814268
POLR3G	0.2560893613382682
POLR3GL	0.887774303426663
POLR3H	0.9805937104167304
POLR3K	0.9669047139989954
POLRMT	0.7391179164902291
POM121	0.021568827944853708
POM121C	0.9176134700888009
POM121L12	0.739425859310365
POM121L2	0.7925522029387828
POM121L9P	0.7133657946154301
POMC	0.4686802494746794
POMGNT1	0.57727818761552
POMGNT2	0.2274737353035401
POMK	0.04325566246369839
POMP	0.8629936734565544
POMT1	0.9218191857453236
POMT2	0.7778357399736601
POMZP3	0.005108582594778977
PON1	0.8397183309860692
PON2	0.7929120623489043
PON3	0.8473998888345871
POP1	0.12779144554799288
POP4	0.577847336711621
POP5	0.6873426134608013
POP7	0.9734589758633464
POPDC2	0.18113036495805732
POPDC3	0.7906513030688129
POR	0.6792802236885366
POSTN	0.9738145447763872
POT1	0.34214676774855624
POT1-AS1	0.12895037542912624
POTEA	0.2909833802105637
POTEC	0.8301822404440451
POTED	0.6058
POTEE	0.7568809220327612
POTEF	0.9634494499423304
POTEF-AS1	0.7765151484021179
POU1F1	0.1855322493143875
POU2AF1	0.7636894222238126
POU2AF2	0.196431779408368
POU2AF3	0.6562511710964308
POU2F1	0.4993808108298533
POU2F1-DT	0.33441241908865404
POU2F2	0.9702525312505914
POU2F2-AS1	0.9190013845147088
POU2F3	0.16979685457874216
POU3F1	0.9500616839685914
POU3F2	0.3253005645104133
POU3F3	0.5592383459157508
POU4F1	0.4760878069085568
POU4F2	0.2584124537940542
POU4F3	0.9480394001817514
POU5F1	0.0812123905516029
POU5F1B	0.6606195212536522
POU5F2	0.30149371110390755
POU6F1	0.8286005905043127
POU6F2	0.7359573650331817
POU6F2-AS1	0.13964310530750856
POU6F2-AS2	0.6223769612175313
PP12613	0.003065131769308671
PP2D1	0.6913694760971753
PP7080	0.7756889215003465
PPA1	0.9280215157334764
PPA2	0.8400281715634876
PPAN	0.09500286194696578
PPAN-P2RY11	0.09500286194696578
PPARA	0.8389138799245679
PPARD	0.20384072862887004
PPARG	0.6984700517888957
PPARGC1A	0.4845070720417864
PPARGC1B	0.48357503200583
PPAT	0.0334680048306118
PPBP	0.10935695971676307
PPBPP2	0.4495870631668959
PPCDC	0.5534963421364972
PPCS	0.8697434439242557
PPDPF	0.8782591240856804
PPDPFL	0.19826661146396607
PPEF2	0.6730072958286362
PPFIA1	0.8200538554506922
PPFIA2	0.9406847142421964
PPFIA2-AS1	0.863928548338568
PPFIA3	0.5061209516965846
PPFIA4	0.7676643290610221
PPFIBP1	0.7349610675001607
PPFIBP2	0.32137510929433694
PPHLN1	0.232061732980263
PPIA	0.06754654123281513
PPIB	0.8399191177594376
PPIC	0.13459786453228
PPIC-AS1	0.2107508724842728
PPID	0.7432030698935326
PPIE	0.7708159709284477
PPIEL	0.8515441340107963
PPIF	0.5944703488386572
PPIG	0.2969313473711479
PPIH	0.9736359678577154
PPIL1	0.02131962944284177
PPIL2	0.6453464122272101
PPIL3	0.06243747194147936
PPIL4	0.17816226083020906
PPIL6	0.28164890565836
PPIP5K1	0.7770916023597711
PPIP5K2	0.03142623074681755
PPL	0.8348667206132219
PPM1A	0.3715652623345582
PPM1B	0.9671921176864188
PPM1B-DT	0.8967416356409732
PPM1D	0.9911
PPM1E	0.9988221378861258
PPM1F	0.2418114214236482
PPM1F-AS1	0.265840939917222
PPM1G	0.8509692446840146
PPM1H	0.58348312401377
PPM1J	0.9084341181071948
PPM1J-DT	0.9084341181071948
PPM1K	0.5478726337443375
PPM1K-DT	0.7455129452073413
PPM1L	0.42734935841439226
PPM1L-DT	0.14814580130654306
PPM1M	0.5140097769378285
PPM1N	0.3626879621543893
PPME1	0.42952179668955376
PPOX	0.9764503044899004
PPP1CA	0.13331192301523995
PPP1CB	0.4721356890400184
PPP1CB-DT	0.7705784472032109
PPP1CC	0.9700536331172094
PPP1R10	0.3335641842996063
PPP1R11	0.4114821242940321
PPP1R12A	0.7016983718201698
PPP1R12A-AS1	0.4953736343907487
PPP1R12A-AS2	0.5699188206934609
PPP1R12B	0.26012320722126925
PPP1R12C	0.2860397414319592
PPP1R13B	0.4687659251184167
PPP1R13B-DT	0.7271869887116507
PPP1R13L	0.21092659303205386
PPP1R14A	0.11442043366514225
PPP1R14B	0.425534050700482
PPP1R14B-AS1	0.4539947741203372
PPP1R14C	0.07168821973279678
PPP1R14D	0.7769938021838714
PPP1R15A	0.5301334104466434
PPP1R15B	0.3898135217603145
PPP1R15B-AS1	0.2998371842967035
PPP1R16A	0.4306166568498305
PPP1R16B	0.4479479808095986
PPP1R17	0.9926557646010998
PPP1R18	0.04225151142079453
PPP1R1A	0.3680842697964608
PPP1R1B	0.13520738827529916
PPP1R1C	0.13183635325073878
PPP1R2	0.9542439982210305
PPP1R21	0.9766151643908638
PPP1R21-DT	0.9180117680055826
PPP1R26	0.027748991979826162
PPP1R26-AS1	0.02662527883774124
PPP1R27	0.2602391520098083
PPP1R2B	0.4291518563529272
PPP1R32	0.8972562132235925
PPP1R35	0.14537360563413854
PPP1R35-AS1	0.1550355477405484
PPP1R36	0.5610718923391977
PPP1R37	0.09412694378485777
PPP1R3A	0.4214725895866098
PPP1R3B	0.3741196485377491
PPP1R3B-DT	0.014794026042079909
PPP1R3C	0.17338528615964874
PPP1R3D	0.5081052812546848
PPP1R3E	0.7032630064150924
PPP1R3G	0.040655092100021606
PPP1R42	0.5791710335318648
PPP1R7	0.8037701015512944
PPP1R8	0.19365249697600967
PPP1R9A	0.8776048628441422
PPP1R9A-AS1	0.7368099699915595
PPP1R9B	0.14228340659696256
PPP2CA	0.8446975137984165
PPP2CA-DT	0.6636958922723439
PPP2CB	0.29050811748759264
PPP2R1A	0.4801547315130468
PPP2R1B	0.3124093094231878
PPP2R2A	0.2544245492598152
PPP2R2B	0.062324851546915576
PPP2R2B-IT1	0.05596271750508697
PPP2R2C	0.3333732610593949
PPP2R2D	0.4335474025923463
PPP2R3A	0.4527621815185621
PPP2R3C	0.3643205043573751
PPP2R5A	0.474910570231345
PPP2R5B	0.9830516781030048
PPP2R5C	0.8471244178283142
PPP2R5D	0.2741279921123521
PPP2R5E	0.5664801099302851
PPP3CA	0.4177088537422703
PPP3CB	0.22021963602052413
PPP3CB-AS1	0.23438855048465254
PPP3CC	0.7977717866458571
PPP3R1	0.7974246678166284
PPP3R2	0.7065639689583322
PPP4C	0.7878887896448016
PPP4R1	0.5848510879506965
PPP4R1-AS1	0.467906060024889
PPP4R2	0.003067047199077577
PPP4R3A	0.928433716316274
PPP4R3B	0.3385713475599473
PPP4R3B-DT	0.24009624403201366
PPP4R4	0.27451504166139273
PPP5C	0.008038859073688953
PPP5D1P	0.20901332051978955
PPP6C	0.22901147985511225
PPP6R1	0.4002513199471656
PPP6R2	0.2981758332233327
PPP6R3	0.8374884709520068
PPRC1	0.35318963368006273
PPT1	0.2350093772432599
PPT2	0.8814343303590992
PPT2-EGFL8	0.9252893807595814
PPTC7	0.9151793167203249
PPWD1	0.6621612049384238
PPY	0.4324452606932601
PPY2P	0.1658485163287699
PRAC1	0.015313990835737534
PRAC2	0.0144298529010759
PRADC1	0.4538964714953626
PRADX	0.18955303562520706
PRAG1	0.6666961845182561
PRAM1	0.6752167284578666
PRAME	0.3375165417254731
PRAMEF1	0.4421314827333213
PRAMEF10	0.2943
PRAMEF11	0.26092278412889724
PRAMEF12	0.5907847346164461
PRAMEF2	0.17442476567145646
PRAMEF20	0.12726937914549874
PRAMEF25	0.3668276259803623
PRAMEF26	0.3668276259803623
PRAMEF4	0.2943
PRAMENP	0.6571962983854649
PRANCR	0.06652536076867183
PRAP1	0.2900200712016953
PRB1	0.7807063238323093
PRB2	0.4173951176330325
PRB3	0.4967065237149308
PRB4	0.6628538492966829
PRC1	0.4575191582880842
PRC1-AS1	0.4811735791937616
PRCC	0.32326984666918857
PRCD	0.7429888892217664
PRCP	0.9298732973128316
PRDM1	0.11266525569308795
PRDM10	0.1331817774227214
PRDM10-DT	0.8081673125033434
PRDM11	0.2285903707591289
PRDM12	0.1888039689949378
PRDM13	0.1717561336693234
PRDM14	0.3354632576302193
PRDM15	0.7289337670490815
PRDM16	0.8318519411149418
PRDM16-DT	0.3205021776182073
PRDM2	0.0777613039612488
PRDM4	0.4044591346525358
PRDM4-AS1	0.4044591346525358
PRDM5	0.15987407405178716
PRDM6	0.7384896892592558
PRDM6-AS1	0.7333961521431462
PRDM7	0.5677575606286271
PRDM8	0.3820142389323799
PRDM8-AS1	0.4300397764848201
PRDM9	0.9414173776510136
PRDX1	0.12284874217810066
PRDX2	0.12593851016668228
PRDX3	0.5383683578143196
PRDX5	0.41791775057473934
PRDX6	0.9932782649388692
PRDX6-AS1	0.9898869725898496
PREB	0.7773548363080856
PRECSIT	0.06075198852246778
PRELID1	0.9128926230500328
PRELID2	0.1601929096362697
PRELID3A	0.773224602429626
PRELID3B	0.6419951576625361
PRELP	0.8763141076502682
PREP	0.6928514202699572
PREPL	0.9988142255447572
PREX1	0.7454432723975473
PREX2	0.2894636203118845
PRF1	0.3825682372066013
PRG2	0.8006667017042934
PRG3	0.8391886586496621
PRG4	0.08583421821294608
PRH1	0.21842292030527694
PRH2	0.19205599774386214
PRICKLE1	0.4697274842461434
PRICKLE2	0.1308978622217552
PRICKLE2-AS1	0.08053325443689363
PRICKLE2-AS2	0.04998653240530298
PRICKLE2-AS3	0.17968435615246747
PRICKLE2-DT	0.5695769789809805
PRICKLE4	0.5191480147980849
PRIM1	0.6889513135845087
PRIM2	0.5107250235146921
PRIMA1	0.5093225421145634
PRIMPOL	0.30780103897771405
PRKAA1	0.09420780237495767
PRKAA2	0.8629243507987722
PRKAB1	0.5751487315145483
PRKAB2	0.5266205411052666
PRKACA	0.08936568381611737
PRKACB	0.7314440677065284
PRKACB-DT	0.710743230559009
PRKACG	0.3197236111033954
PRKAG1	0.8217827082228663
PRKAG2	0.8362275049178514
PRKAG2-AS1	0.9603613950776388
PRKAG2-AS2	0.5361175602523781
PRKAG3	0.7175339881667435
PRKAR1A	0.431589146945948
PRKAR1B	0.4099581711202471
PRKAR1B-AS1	0.12657877238937615
PRKAR1B-AS2	0.16106238941662834
PRKAR2A	0.4303301859556643
PRKAR2A-AS1	0.3263220696828978
PRKAR2B	0.1671668192067926
PRKAR2B-AS1	0.17901568547336286
PRKCA	0.2396256052832825
PRKCA-AS1	0.9861642765200916
PRKCB	0.7565480450065931
PRKCD	0.5582083126847824
PRKCE	0.9149306227542944
PRKCE-AS1	0.4928896398145868
PRKCG	0.16665628009329042
PRKCH	0.9860482535015616
PRKCH-AS1	0.8608131620290993
PRKCI	0.9983456280075212
PRKCQ	0.5321269913664651
PRKCQ-AS1	0.6915393696264335
PRKCSH	0.5646562876046279
PRKCZ	0.6076532927857842
PRKCZ-AS1	0.465799807662959
PRKCZ-DT	0.4921907505706861
PRKD1	0.1764494903065098
PRKD2	0.003871286885337555
PRKD3	0.6248138534304017
PRKD3-DT	0.4023920069865147
PRKDC	0.7920617031630256
PRKG1	0.38526457431670463
PRKG1-AS1	0.3595795336046685
PRKG2	0.9063089117251262
PRKG2-AS1	0.8795114330360134
PRKN	0.8941052547803445
PRKRA	0.34724646952734906
PRKRIP1	0.4313633761591839
PRL	0.17942622675338515
PRLH	0.9476628521943002
PRLHR	0.3783344322914876
PRLR	0.5119437244658711
PRM1	0.424467906240744
PRM2	0.35029394038769457
PRM3	0.3066186145958157
PRMT1	0.7186324098117444
PRMT2	0.5156537521597053
PRMT3	0.10387196208854944
PRMT5	0.653643499441526
PRMT5-AS1	0.653643499441526
PRMT5-DT	0.6545113376452545
PRMT6	0.820993076929093
PRMT7	0.6254836243740651
PRMT8	0.8738135130865434
PRMT9	0.3408431515469667
PRNCR1	0.11709373893491415
PRND	0.07274837355587854
PRNP	0.3742901375029171
PRNT	0.045386653388171216
PROB1	0.6152941194996475
PROC	0.3899897597574625
PROCA1	0.9268460603544342
PROCR	0.6229088008312156
PRODH	0.947327907939244
PRODH2	0.9738084708199164
PROK1	0.6170393999741538
PROK2	0.6213991416273901
PROKR1	0.4616876591004391
PROKR2	0.9762060324740672
PROM1	0.4078780284225973
PROM2	0.6531551124297571
PROP1	0.8183362175445787
PRORP	0.2774140974191551
PROS1	0.9247756144067208
PROSER1	0.8470616039745523
PROSER2	0.35545199391398125
PROSER2-AS1	0.3766201469746963
PROSER3	0.9600955344631086
PROX1	0.4457998819312323
PROX1-AS1	0.2261355640226852
PROX2	0.039228284409562615
PROZ	0.39267869903891817
PRPF18	0.3064065876371436
PRPF19	0.3858376865116297
PRPF19-DT	0.44908510188803297
PRPF3	0.8817407471160421
PRPF31	0.4662071280493361
PRPF31-AS1	0.4860671045980332
PRPF38A	0.6745199779383874
PRPF38B	0.5827640274013131
PRPF39	0.6229574017916691
PRPF39-DT	0.7507879363285186
PRPF4	0.8612367660424902
PRPF40A	0.8811107112775867
PRPF40B	0.9415713008342544
PRPF4B	0.7113313561268785
PRPF6	0.7388833536673461
PRPF8	0.620674721458713
PRPH	0.16240438665970075
PRPH2	0.9670663925035814
PRPS1L1	0.09003952321424835
PRPSAP1	0.8062040693656116
PRPSAP2	0.5756844901867402
PRR11	0.9614478571846464
PRR11-AS1	0.8865447128593409
PRR12	0.716760847264685
PRR13	0.7683133956228386
PRR14	0.5783224801436255
PRR14L	0.779052514358443
PRR15	0.5162771132664228
PRR15-DT	0.6200162660473386
PRR15L	0.7638918312267629
PRR16	0.5615984207838495
PRR18	0.04832212246505835
PRR19	0.998448368596826
PRR20A	0.0944205999386517
PRR20B	0.09569101079452336
PRR20C	0.0944205999386517
PRR20D	0.08552382135603526
PRR20E	0.10108364576027452
PRR20G	0.3500115637706978
PRR22	0.7674274484967925
PRR23A	0.514573863605565
PRR23B	0.482710515961892
PRR23C	0.3614962226028522
PRR27	0.9171288302312182
PRR29	0.47402644777325803
PRR29-AS1	0.43466030027939545
PRR3	0.4039014196846129
PRR30	0.7773548363080856
PRR33	0.4546670535843247
PRR34	0.538684812146802
PRR34-AS1	0.5133733381783568
PRR35	0.3535709750118429
PRR36	0.17740957759766154
PRR4	0.16771701047716908
PRR5	0.616173576903179
PRR5-ARHGAP8	0.5563105020312678
PRR5L	0.231201607071015
PRR7	0.4299581700611813
PRR7-AS1	0.3971676910823701
PRR9	0.0775920429431981
PRRC1	0.6752080616162246
PRRC2A	0.919984817424872
PRRC2B	0.8154141194350516
PRRC2C	0.8334339642943749
PRRG2	0.7088779353192756
PRRG4	0.9757171397055326
PRRT1	0.8329178760502538
PRRT1B	0.7109572237389163
PRRT2	0.15577464988249684
PRRT3	0.7828445663713897
PRRT3-AS1	0.6903437249692377
PRRT4	0.0757134521869689
PRRX1	0.4935458191875058
PRRX2	0.7841727056234351
PRRX2-AS1	0.7330026403563807
PRSS1	0.4300347500437092
PRSS12	0.5532314001440342
PRSS16	0.5091081354375223
PRSS2	0.5985238939730809
PRSS21	0.05698825322379586
PRSS22	0.08324170823709692
PRSS23	0.3747750867589645
PRSS23-AS1	0.6010271523471277
PRSS27	0.12169217715167192
PRSS3	0.8978448503968389
PRSS30P	0.1235160655157566
PRSS33	0.033522931322305986
PRSS35	0.6848064151832396
PRSS36	0.20607121046109014
PRSS37	0.6448763754894327
PRSS38	0.6829742387892903
PRSS41	0.042873755389734924
PRSS48	0.7773053631376409
PRSS50	0.11025685344765968
PRSS51	0.1184696989957934
PRSS53	0.2487698304499057
PRSS54	0.7345052483736196
PRSS55	0.294830621432051
PRSS56	0.035445032700949064
PRSS57	0.6448087289992278
PRSS58	0.007888923697617234
PRSS8	0.2149898181948748
PRTFDC1	0.6169430514995489
PRTG	0.4882046513041831
PRTN3	0.5076705720925024
PRUNE1	0.6773316565562039
PRUNE2	0.438992621840224
PRX	0.16970547908223804
PRXL2A	0.602564707152678
PRXL2B	0.6245840529611337
PRXL2C	0.3240693708728194
PSAP	0.4762596352894242
PSAPL1	0.5864706772450957
PSAT1	0.027661097495777283
PSCA	0.2085763012804216
PSD	0.031102428272772983
PSD2	0.6187844457022584
PSD2-AS1	0.7554607530119404
PSD3	0.13876698511308516
PSD4	0.4619252948055503
PSEN1	0.14018058298510694
PSEN2	0.6395287582097999
PSENEN	0.923817241614204
PSG1	0.0468628096247371
PSG11	0.035244240814998
PSG2	0.21237445911160305
PSG3	0.3934632583498315
PSG4	0.9065152691999032
PSG5	0.9142383626749098
PSG6	0.03573070276540402
PSG7	0.0220998416679466
PSG8	0.22676987430775336
PSG8-AS1	0.17919432361557508
PSG9	0.4983832849247952
PSIP1	0.5340002518503584
PSKH1	0.1632590275140129
PSKH2	0.5009340121709347
PSMA1	0.9170523767521812
PSMA2	0.21314484675867806
PSMA3	0.3104802939984803
PSMA3-AS1	0.3770055666448423
PSMA4	0.06850250431512778
PSMA5	0.20345120680994133
PSMA6	0.579467989426664
PSMA7	0.2618982026254196
PSMA8	0.2672958255378756
PSMB1	0.7811120857658446
PSMB10	0.2286934956770864
PSMB11	0.8502593560271898
PSMB2	0.4930655245157834
PSMB3	0.038902981343154674
PSMB4	0.13912490257138949
PSMB5	0.8612562403444471
PSMB6	0.7932194809830289
PSMB7	0.27661939586033824
PSMB8	0.8372663062728383
PSMB8-AS1	0.8469049505215422
PSMB9	0.8923204894801049
PSMC1	0.4929280675276405
PSMC2	0.9723019945902192
PSMC3	0.03162932272563135
PSMC3IP	0.32042103543720024
PSMC4	0.16393042558414767
PSMC5	0.15214342931351055
PSMC6	0.3403131807239774
PSMD1	0.7096763877011374
PSMD11	0.258416150953651
PSMD12	0.8670511502538369
PSMD13	0.5718927034333354
PSMD14	0.5464009619908464
PSMD14-DT	0.6416684271657456
PSMD2	0.5887837019990749
PSMD3	0.12164432827939275
PSMD4	0.6018198034886543
PSMD5	0.3094834103003937
PSMD6	0.5865279856986065
PSMD6-AS1	0.5680180442823659
PSMD6-AS2	0.5884010261411127
PSMD7	0.5688600279295701
PSMD7-DT	0.14254976359386934
PSMD8	0.2119105318997656
PSMD9	0.4300921894228126
PSME1	0.20920503098650425
PSME2	0.20075450661853292
PSME3	0.758836895197782
PSME3IP1	0.08325676173245561
PSME4	0.22750826557951564
PSMF1	0.46818769941759997
PSMG1	0.3704007359095791
PSMG2	0.5225854105519865
PSMG3	0.030885638212573337
PSMG3-AS1	0.05617404344252608
PSMG4	0.27843026392761105
PSORS1C1	0.0202185752004726
PSORS1C2	0.05432597447951937
PSORS1C3	0.10435616794617802
PSPC1	0.5338860590701802
PSPC1-AS2	0.4689474688650382
PSPH	0.9153967292682564
PSPN	0.2937182257329096
PSRC1	0.8043999884135998
PSTK	0.33305774918708586
PSTPIP1	0.1473283421820114
PSTPIP2	0.4711686898934708
PTAFR	0.17668529837294222
PTAR1	0.6860698225378737
PTBP1	0.4628501881808949
PTBP2	0.5061325549419298
PTBP3	0.3323719468563075
PTCD1	0.476823120763248
PTCD2	0.3932847518689033
PTCD3	0.8986727426306949
PTCH1	0.41144935446731135
PTCH2	0.2719686793595665
PTCHD3	0.6546016508094398
PTCHD4	0.2905917459656631
PTCRA	0.2565874372089937
PTCSC1	0.8307374646460159
PTCSC2	0.3797524808373631
PTCSC3	0.611054695457495
PTDSS1	0.3434857706272978
PTDSS2	0.8895310719135698
PTEN	0.05238105314075814
PTENP1-AS	0.8818121219780506
PTER	0.06984886682959479
PTF1A	0.15183526827829166
PTGDR	0.4374224071694222
PTGDR2	0.2605259704967429
PTGDS	0.8814897259991321
PTGER1	0.4667911573176213
PTGER2	0.32559089874397484
PTGER3	0.4700900744568967
PTGER4	0.2499786918213809
PTGES	0.6968188514751041
PTGES2	0.9014149657439068
PTGES2-AS1	0.8724349618551797
PTGES3	0.8386835657636021
PTGES3L	0.2293676614794326
PTGES3L-AARSD1	0.3389962623121913
PTGFR	0.019300019176925254
PTGFRN	0.3775423292109783
PTGIR	0.05804085318515606
PTGIS	0.9008850568576764
PTGR1	0.5399977628862408
PTGR2	0.05498388165368423
PTGR3	0.19970759815904288
PTGS1	0.8178273942135459
PTGS2	0.3119404009173682
PTH	0.9894373510529176
PTH1R	0.3021974602241838
PTH2	0.6126526594312272
PTH2R	0.8128034124766558
PTHLH	0.9832683237828252
PTK2	0.6273071060166862
PTK2B	0.4546073840867123
PTK6	0.7893038583040964
PTK7	0.1441018636963245
PTMA	0.7704513045872009
PTMS	0.014255966533593569
PTN	0.2405850638512201
PTOV1	0.37275161077293306
PTOV1-AS1	0.7450830075202186
PTOV1-AS2	0.3463111077130937
PTP4A1	0.23075364626373485
PTP4A2	0.3552436350911786
PTP4A3	0.6270921333016973
PTPA	0.28452142561787963
PTPDC1	0.8810606562101605
PTPMT1	0.3087657781109576
PTPN1	0.43170829969112856
PTPN11	0.3804925195322047
PTPN12	0.08295587229526646
PTPN13	0.46541562845711404
PTPN14	0.953179663112728
PTPN18	0.7915376001101617
PTPN2	0.8085677579795081
PTPN21	0.4415266746841119
PTPN22	0.1863992953402177
PTPN23	0.841333473667905
PTPN23-DT	0.7699246476134792
PTPN3	0.8440618615869486
PTPN4	0.5562843473904231
PTPN5	0.7130218151222435
PTPN7	0.003172675035769901
PTPN9	0.4248078123618545
PTPRA	0.8051782233700258
PTPRB	0.350154101893668
PTPRC	0.6685920279971874
PTPRCAP	0.08251638919422016
PTPRD	0.13922998123933372
PTPRD-AS1	0.7991984780957385
PTPRD-DT	0.2991608747202798
PTPRE	0.6578437424595954
PTPRF	0.8089662766911501
PTPRG	0.31550094816836216
PTPRG-AS1	0.3431545908859873
PTPRH	0.2727452078376013
PTPRJ	0.6422760477710665
PTPRJ-AS1	0.4584648094302889
PTPRK	0.6582182682026689
PTPRK-AS1	0.8417822894010811
PTPRM	0.4607170397394002
PTPRN	0.30436962920557
PTPRN2	0.4054576082057788
PTPRN2-AS1	0.4912695941645628
PTPRO	0.6119894640882462
PTPRQ	0.8860714066265113
PTPRR	0.4645693665580395
PTPRS	0.6188846573622613
PTPRS-AS1	0.27353794013050753
PTPRT	0.18010430252872628
PTPRT-AS1	0.2328130376211398
PTPRT-DT	0.5224315072331506
PTPRU	0.1864986231349972
PTPRZ1	0.18925976050641408
PTRH1	0.14625097747842242
PTRH2	0.5092607715496583
PTRHD1	0.5977520770561032
PTS	0.473229447676821
PTTG1	0.25469290478672696
PTTG1IP	0.7494733152342788
PTTG1IP2	0.10411111347935008
PTTG2	0.7292902880957179
PTX3	0.3163258493014542
PTX4	0.9918687863435494
PUF60	0.5143305863162528
PUM1	0.38119563947140606
PUM2	0.3615005445711755
PUM3	0.06559242938631543
PURA	0.032878889997799136
PURB	0.09381387921080332
PURG	0.3301685430609288
PURPL	0.6667178311478301
PUS1	0.984920498887188
PUS10	0.38823621095824185
PUS3	0.39439452665565217
PUS7	0.04897704711731676
PUS7L	0.8979907981676782
PUSL1	0.9030688305569242
PVALB	0.4723607513415585
PVALEF	0.38927838050659147
PVR	0.17546188716165054
PVRIG	0.5313387843385262
PVT1	0.9507466980610392
PWP1	0.3055312307271668
PWP2	0.031480188883543585
PWRN1	0.2260329158542008
PWRN2	0.4242244139385379
PWRN4	0.35484324786747223
PWWP2A	0.3826738337801733
PWWP2B	0.7272344719929746
PWWP3A	0.8021672548820111
PXDC1	0.8691437452965212
PXDN	0.036715670545295835
PXDNL	0.010190556668555728
PXK	0.5023520557730817
PXMP2	0.16881885715018444
PXMP4	0.673751875800702
PXN	0.6159821171633579
PXN-AS1	0.4073773011443471
PXT1	0.6389422661125603
PXYLP1	0.9959791769502216
PYCARD	0.0907321363171052
PYCARD-AS1	0.0907321363171052
PYCR1	0.5294383571189256
PYCR2	0.3659942820109293
PYCR3	0.06802277518843103
PYDC1	0.04283087431378063
PYDC2	0.044423963926286836
PYDC2-AS1	0.3986443831604005
PYDC5	0.4679621267824041
PYGB	0.8772616796478301
PYGL	0.3271649590597792
PYGM	0.4025819252739599
PYGO1	0.4914260491234246
PYGO2	0.7153992459466706
PYHIN1	0.4263938110239596
PYM1	0.07459616834635148
PYROXD1	0.6270089448819032
PYROXD2	0.8919459906594054
PYURF	0.15355585255434756
PYY	0.6722112871753623
PYY2	0.25996715485714
QARS1	0.2003738369699481
QDPR	0.8674095317008199
QKI	0.16903348408180768
QKILA	0.4835367586619895
QPCT	0.05768148990158145
QPCTL	0.9618518640575742
QPRT	0.05171266336820346
QRFP	0.7049630980285376
QRFPR	0.7063231708246505
QRICH1	0.2434353872204988
QRICH2	0.28796432459763865
QRSL1	0.3825167165613039
QSER1	0.9804865283709552
QSOX1	0.927306646425869
QSOX2	0.6834932734749303
QTRT1	0.2705389242623734
QTRT2	0.4923108802148994
R3HCC1	0.5728102840097551
R3HCC1L	0.6905084762585308
R3HDM1	0.3330108031091613
R3HDM2	0.3121764554769891
R3HDM2-DT	0.3596476111638079
R3HDM4	0.3911487459559739
R3HDML	0.17748731915471738
R3HDML-AS1	0.14696302912356676
RAB10	0.2067705771443642
RAB11A	0.5492799876916767
RAB11B	0.17142546166027267
RAB11B-AS1	0.16502192493570456
RAB11FIP1	0.4477834821952509
RAB11FIP2	0.5641406127349419
RAB11FIP3	0.6380550254205758
RAB11FIP4	0.6828857199521084
RAB11FIP5	0.22653544364747785
RAB12	0.35166504213642585
RAB13	0.2298422062123774
RAB14	0.7728992901017497
RAB15	0.6108566494166003
RAB17	0.8744964381871254
RAB17-DT	0.8826569755875615
RAB18	0.5045194505671036
RAB19	0.07414581695435546
RAB1A	0.4800623418551182
RAB1B	0.3787540426125502
RAB20	0.23224258213208904
RAB21	0.07610862728024326
RAB22A	0.16006391500736133
RAB23	0.7944033561996959
RAB24	0.8983047760556115
RAB25	0.6390405612690253
RAB26	0.2719031870357409
RAB27A	0.2701899887292097
RAB27B	0.5106836402044431
RAB28	0.4184361154237372
RAB29	0.2800142747090677
RAB2A	0.6001762723978502
RAB2B	0.8938244669706192
RAB30	0.8429561026147092
RAB30-DT	0.5582268080191363
RAB31	0.014598058777262557
RAB32	0.07432153396052604
RAB33B	0.7466842347260841
RAB33B-AS1	0.7648882366606418
RAB34	0.9248371644149279
RAB35	0.3811113567702288
RAB36	0.5020699691549395
RAB37	0.43247000446212813
RAB38	0.2497486179309935
RAB39A	0.4158309842926088
RAB3A	0.4533494424005352
RAB3B	0.07791482754727441
RAB3C	0.5406910323429531
RAB3D	0.7780399809150186
RAB3GAP1	0.9244239449583448
RAB3GAP2	0.049173007238930144
RAB3IL1	0.3145334056918355
RAB3IP	0.10998146417355552
RAB40B	0.7615702898476042
RAB40C	0.7945008938161433
RAB42	0.08628732037654785
RAB43	0.36465343593992
RAB44	0.7753692127581638
RAB4A	0.43793873627292346
RAB4A-AS1	0.7717844449204987
RAB4B	0.274581676846975
RAB4B-EGLN2	0.2957018657684549
RAB5A	0.7962181644010903
RAB5B	0.1544962267211259
RAB5C	0.10309151997122083
RAB5C-AS1	0.1084045220163838
RAB5IF	0.6250623105465709
RAB6A	0.09284583300215048
RAB6B	0.4176267600979837
RAB6C	0.6900303156006861
RAB6C-AS1	0.5487513244177231
RAB6D	0.21401885646775765
RAB7A	0.7377626127390501
RAB7B	0.7652222346314259
RAB8A	0.5125445091430476
RAB8B	0.34703862750474845
RABAC1	0.8686699668787285
RABEP1	0.7967784295171279
RABEP2	0.15869545771292892
RABEPK	0.2484443128033648
RABGAP1	0.9546051891070008
RABGAP1L	0.7557168477327288
RABGAP1L-AS1	0.9777730135507858
RABGAP1L-DT	0.8618599962113687
RABGAP1L-IT1	0.9533019032359201
RABGEF1	0.4824201447407713
RABGGTA	0.3043243090649669
RABGGTB	0.5688236510126733
RABIF	0.5003068250507297
RABL2A	0.5767589884340688
RABL2B	0.14440047463820427
RABL3	0.8193999357424522
RABL6	0.2160821594110417
RAC1	0.387209529391266
RAC2	0.9645435249029588
RAC3	0.3548708539243082
RACGAP1	0.5910690652028646
RACK1	0.6785239417725601
RAD1	0.2555053507299521
RAD17	0.8731104913938301
RAD18	0.22311052494842126
RAD21	0.3852111492141585
RAD21-AS1	0.4434562360083649
RAD21L1	0.7527284859221337
RAD23A	0.7069314340469783
RAD23B	0.5874186864789122
RAD50	0.06561521708837176
RAD51	0.6355031234743603
RAD51-AS1	0.6300700930884281
RAD51AP1	0.4394193443185039
RAD51AP2	0.3458015076222367
RAD51B	0.3770924907034667
RAD51C	0.9980590436541722
RAD51D	0.7401210955648261
RAD52	0.4903909585336622
RAD54B	0.9755176647710108
RAD54L	0.8474927162113152
RAD54L2	0.3594737050101683
RAD9A	0.2249195374456659
RAD9B	0.9237255442858564
RADIL	0.056582206738332474
RAE1	0.6805559230168425
RAET1E	0.19617598330118868
RAET1E-AS1	0.18192981403505948
RAET1G	0.13694490758759342
RAET1K	0.27704475873590073
RAET1L	0.33726440995448803
RAF1	0.06317777875828429
RAG1	0.7679909680075754
RAG2	0.6848514954967783
RAI1	0.5000703283445689
RAI1-AS1	0.23377877152000096
RAI14	0.6908040692542636
RAI14-DT	0.3869928366346841
RALA	0.31395819900263106
RALB	0.6314773815772348
RALBP1	0.6140058657602304
RALGAPA1	0.09070808692040233
RALGAPA2	0.9630242997220121
RALGAPB	0.7046835434057264
RALGDS	0.99663096860037
RALGPS1	0.2993711478119432
RALGPS2	0.4318646079639081
RALGPS2-AS1	0.5001931820889921
RALY	0.3266908848029927
RALY-AS1	0.3007395768869997
RALYL	0.059673305774283265
RAMAC	0.06209000558508587
RAMACL	0.22040991535247068
RAMP1	0.8681628129914235
RAMP2	0.7307042006409854
RAMP2-AS1	0.6799384063025379
RAMP3	0.9602543352547048
RAN	0.6575735182005487
RANBP1	0.6999361543589331
RANBP10	0.28744270380551085
RANBP17	0.7661187322964669
RANBP2	0.8436806927244659
RANBP3	0.7453160056995407
RANBP3-DT	0.7936769016985408
RANBP3L	0.9439964047047612
RANBP6	0.2618428657527361
RANBP9	0.7988671823457969
RANGAP1	0.5848018247029986
RANGRF	0.45106286534113305
RAP1A	0.35065065011734275
RAP1B	0.35372662828655804
RAP1GAP	0.2930368100431061
RAP1GAP2	0.942519951806666
RAP1GDS1	0.3714939038835807
RAP2A	0.2554057569648485
RAP2B	0.6753447868415544
RAPGEF1	0.7046666181862962
RAPGEF2	0.6908670449469101
RAPGEF3	0.7906085971684107
RAPGEF4	0.6909675958549552
RAPGEF4-AS1	0.7577946690227286
RAPGEF5	0.44521549766877705
RAPGEF6	0.3384251915540408
RAPGEFL1	0.7585032005583432
RAPH1	0.7110294328710052
RAPSN	0.03738953289209479
RARA	0.3290996228473172
RARA-AS1	0.2982549677966229
RARB	0.38709599575290776
RARG	0.5450803870080881
RARRES1	0.9851454602107496
RARRES2	0.6138911121288976
RARS1	0.012306973542273893
RARS2	0.9780864346159645
RASA1	0.09154827715641872
RASA2	0.8953233695114551
RASA2-IT1	0.911964514027088
RASA3	0.07429532017489132
RASA3-IT1	0.03917873524246007
RASA4B	0.3903676838186079
RASAL1	0.5876114019212372
RASAL2	0.22696587294767656
RASAL2-AS1	0.11519118919628675
RASAL3	0.4615603272974365
RASD1	0.3894290907435819
RASD2	0.4039365128733557
RASEF	0.4700016070083857
RASGEF1A	0.2564430422379005
RASGEF1B	0.9681351933854634
RASGEF1C	0.4008520085356791
RASGRF1	0.1576138544130007
RASGRF2	0.2474467004852942
RASGRF2-AS1	0.14861318239601956
RASGRP1	0.5108721242895605
RASGRP2	0.43466204467150177
RASGRP3	0.018458805880951057
RASGRP4	0.8564561620942397
RASIP1	0.8455877630550106
RASL10A	0.2399376342514946
RASL10B	0.22010757861563768
RASL11A	0.2006695104923079
RASL11B	0.005656450496246357
RASL12	0.08702646652527313
RASSF1	0.8202304754909648
RASSF1-AS1	0.8720332093019384
RASSF10	0.1570533153641082
RASSF10-DT	0.17315369710490014
RASSF2	0.15067384328801314
RASSF3	0.006296445515596494
RASSF3-DT	0.004584220218119217
RASSF4	0.28206577639850183
RASSF5	0.005409985100105486
RASSF6	0.7273129216698858
RASSF7	0.32051567049092045
RASSF8	0.35762721651498114
RASSF8-AS1	0.16141558013791926
RASSF9	0.6423829667308649
RAVER1	0.10964375067721473
RAVER2	0.33538810706845235
RAX	0.13803068837814458
RAX2	0.6113800159655107
RB1	0.3562000885589454
RB1-DT	0.12219822407829414
RB1CC1	0.5309998933773412
RBAK	0.7070357482326596
RBAK-RBAKDN	0.7725390107539396
RBAKDN	0.5840074348936483
RBBP4	0.9201477102309336
RBBP5	0.3104440020440428
RBBP6	0.6323055292041933
RBBP8	0.7602841831396034
RBBP8NL	0.7405778037363449
RBBP9	0.6923275543642917
RBCK1	0.4707799508789582
RBFA	0.1938121916257308
RBFADN	0.13374378192239866
RBFOX1	0.390823717179162
RBFOX2	0.1160169933869522
RBFOX3	0.3832899574134407
RBIS	0.7872043117541834
RBKS	0.5783918597461853
RBL1	0.7879865161137816
RBL2	0.059961997735441364
RBM11	0.5128989723479875
RBM12	0.7489181685235677
RBM12B	0.7501515530327658
RBM12B-DT	0.7642188134584385
RBM14	0.4168485960528015
RBM14-RBM4	0.38190420249701457
RBM15	0.6342269969120077
RBM15-AS1	0.6686464852562812
RBM15B	0.7357542207020168
RBM17	0.7641050879901543
RBM18	0.5497890771917553
RBM19	0.018296639616500632
RBM20	0.7253439408022497
RBM22	0.6651746789306983
RBM23	0.556722574370564
RBM24	0.8777100980681538
RBM25	0.3814056123124739
RBM25-AS1	0.3792159800256157
RBM26	0.3077865849291557
RBM26-AS1	0.2327726620986749
RBM27	0.775464303384098
RBM28	0.3233289296553903
RBM33	0.26100427197721554
RBM33-DT	0.14348607256360218
RBM34	0.885651728602231
RBM38	0.6628429853968507
RBM38-AS1	0.7300710883017266
RBM39	0.6200121360490437
RBM4	0.4348148194003949
RBM42	0.9701113250092424
RBM43	0.7164532034291455
RBM44	0.8237316984838443
RBM45	0.7853546752050848
RBM46	0.7708886679062501
RBM47	0.3820624532776624
RBM48	0.14147661810592901
RBM4B	0.5709192443983645
RBM5	0.10046352962573446
RBM5-AS1	0.07455194366375456
RBM6	0.07958777783396354
RBM7	0.4470966164041051
RBM8A	0.8921313705535691
RBMS1	0.6353686202853849
RBMS2	0.5127661570825054
RBMS3	0.5370160258183119
RBMS3-AS1	0.2277024803347379
RBMS3-AS2	0.3235470675629709
RBMS3-AS3	0.15226620581165184
RBMXL1	0.2330203285461845
RBMXL2	0.4465121302173577
RBP1	0.6287016053255376
RBP2	0.8935752075670483
RBP3	0.19960907156525254
RBP4	0.5819309483051185
RBP7	0.31806967894617105
RBPJ	0.22493504234745446
RBPJL	0.5465422167808139
RBPMS	0.8673053409647595
RBPMS-AS1	0.8131067992912491
RBPMS2	0.22355085550949036
RBSN	0.13323914619804295
RBX1	0.6360707448397592
RC3H1	0.2860289477142796
RC3H1-DT	0.2270163213249778
RC3H1-IT1	0.1743559604988581
RC3H2	0.8726837244037633
RCAN1	0.7895519728383792
RCAN2	0.6048186249790319
RCAN2-DT	0.6460957763336657
RCAN3	0.366163229718008
RCAN3AS	0.3070207398302247
RCBTB1	0.612824042884977
RCBTB2	0.11929776753000244
RCC1	0.13604747756192864
RCC1L	0.7439611136623067
RCC2	0.4569411907539537
RCC2-AS1	0.42449718566987416
RCCD1	0.5476079672282548
RCCD1-AS1	0.6106439328212253
RCE1	0.8993237263191153
RCHY1	0.9911856647639068
RCL1	0.3985972644989511
RCN1	0.8268541490802241
RCN2	0.6716358388078897
RCN3	0.5688487040449273
RCOR1	0.035414186222563815
RCOR2	0.2431321833984371
RCOR3	0.5398928503644739
RCSD1	0.3456429239245412
RCVRN	0.07389501827834671
RD3	0.8512581113894752
RD3L	0.3295044243638946
RDH10	0.7220218011599115
RDH10-AS1	0.7658928159246763
RDH11	0.077524625400262
RDH12	0.0912061630501883
RDH13	0.14831769135024042
RDH14	0.07058827128429085
RDH16	0.2418840187719088
RDH5	0.9840039192037447
RDH8	0.4600164335542474
RDM1	0.060988175923753
RDUR	0.3415093392116
RDX	0.35190348183105025
REC114	0.6454245190094299
REC8	0.34974419261594425
RECK	0.3198538645428313
RECQL	0.5477205189840546
RECQL4	0.3829147927338604
RECQL5	0.9701614182418437
REELD1	0.8060099411043165
REEP1	0.9867942952705816
REEP2	0.850806552170109
REEP3	0.4607162476817133
REEP4	0.40539369281122656
REEP5	0.10729126459794347
REEP6	0.7955856890250845
REG1A	0.07334039135573156
REG1B	0.04970577992506847
REG3A	0.14032414913229674
REG3G	0.10828303468029864
REG4	0.3849875362986173
REL	0.4607214150607503
REL-DT	0.131940480950627
RELA	0.9353504388965168
RELA-DT	0.9406182088476321
RELB	0.05039392809166498
RELCH	0.4817483446186314
RELL1	0.6006837795013202
RELL2	0.5771583773990296
RELN	0.9783594131455476
RELT	0.8642831682309468
REM1	0.2900588000497309
REM2	0.4955493168121535
REN	0.960652803764443
RENO1	0.049873576649280986
REP15	0.1975762641592552
REPIN1	0.5822281993129418
REPIN1-AS1	0.5895125895696456
REPS1	0.8239287608072743
RER1	0.12503266337195354
RERE	0.3008402039684902
RERE-AS1	0.5157529315907411
RERG	0.7761710372084124
RERG-AS1	0.9477488830301646
RERG-IT1	0.994929285093881
RERGL	0.07891053556019911
RESF1	0.5832948674467044
RESP18	0.4260998519456837
REST	0.6524951444185939
RET	0.3932964814120313
RETN	0.07381675781553204
RETNLB	0.3212852074753823
RETREG1	0.7536881005907521
RETREG1-AS1	0.872422258857303
RETREG2	0.16003342887196398
RETREG3	0.3423095932876156
RETSAT	0.8835169817016069
REV1	0.11189756994619617
REV3L	0.9623124062967746
REV3L-IT1	0.9729966284940356
REX1BD	0.15582380207123786
REXO1	0.8259384400894388
REXO2	0.7645374645619509
REXO4	0.5183103799819742
REXO5	0.988445996162935
RFC1	0.9262156369193156
RFC2	0.6620419751426766
RFC3	0.15903509622722636
RFC4	0.7697230625074603
RFC5	0.6685819201442328
RFESD	0.8885276453772966
RFFL	0.3678124024386826
RFK	0.8791430080074041
RFLNA	0.8440475528320294
RFLNB	0.6706837074366967
RFNG	0.4394330252875007
RFPL1	0.35133427553894897
RFPL1S	0.2878201069713056
RFPL2	0.39831371815200217
RFPL3	0.2318457142862348
RFPL3S	0.33679782947435666
RFPL4A	0.6864868056551683
RFPL4AL1	0.12599026748890998
RFPL4B	0.5442205859106288
RFT1	0.6779450093160762
RFTN1	0.6847090964912097
RFTN2	0.6169678317673737
RFWD3	0.8693749713446999
RFX1	0.23578550737802065
RFX2	0.5310617832560659
RFX3	0.9840954196820888
RFX3-DT	0.4131062321277311
RFX4	0.8001444050903436
RFX5	0.6273761541107441
RFX5-AS1	0.6235873021499133
RFX6	0.033426843599767615
RFX7	0.6587402598115906
RFX8	0.16733358469313087
RFXANK	0.2766041036185742
RFXAP	0.5477489643965721
RGCC	0.6081854830913567
RGL1	0.2679251452325876
RGL2	0.8811350953569266
RGL3	0.4027741396076073
RGL4	0.6235537005771536
RGMA	0.8649577215403913
RGMB	0.6534581714294186
RGMB-AS1	0.6534581714294186
RGP1	0.8018610532876349
RGPD1	0.22263673776339016
RGPD3	0.2433038414154232
RGPD4	0.13479741977801454
RGPD4-AS1	0.06641348531497665
RGPD8	0.6367037299600983
RGR	0.04366491478306805
RGS1	0.8875946165246579
RGS10	0.4725236442890943
RGS11	0.21461132109358053
RGS12	0.4839893168545048
RGS13	0.5137839823002102
RGS14	0.8541685829609034
RGS16	0.451665715097729
RGS17	0.6324051865853303
RGS18	0.867594388821058
RGS19	0.24084641046739505
RGS2	0.6307200048209529
RGS20	0.5412020308659413
RGS21	0.6431147477154793
RGS22	0.9901251233947916
RGS3	0.5094858944201857
RGS4	0.2744129574606703
RGS5	0.7228086898833288
RGS5-AS1	0.6914277202409691
RGS6	0.7743927918668023
RGS7	0.08664522411657133
RGS7BP	0.8947671466202747
RGS8	0.9492687508775596
RGS9	0.5237425857659211
RGS9BP	0.02770263061558287
RGSL1	0.1443971115930608
RHAG	0.5936521482609279
RHBDD1	0.14775485874062594
RHBDD2	0.8089262834943673
RHBDD3	0.25975816633799864
RHBDF1	0.9763278519259208
RHBDF2	0.5940460535497216
RHBDL1	0.8615722600703368
RHBDL2	0.06411536211176072
RHBDL3	0.8958460705109887
RHBG	0.5783779862821173
RHCE	0.6444349033602249
RHCG	0.6237968668693731
RHD	0.8778476742081804
RHEB	0.34675895440772475
RHEBL1	0.9575336050626486
RHEX	0.780527633699452
RHNO1	0.2148930979364408
RHO	0.10833138876378944
RHOA	0.024888223129202303
RHOA-IT1	0.04147305124907513
RHOB	0.2669653573857753
RHOBTB1	0.4832477746721156
RHOBTB2	0.6321837034707459
RHOBTB3	0.4426213028512684
RHOC	0.9264856042546298
RHOD	0.8756191162446709
RHOF	0.3258680993015746
RHOG	0.752188580826004
RHOH	0.4991716717944688
RHOJ	0.2990067952109048
RHOQ	0.958504977395499
RHOQ-AS1	0.9707588155279148
RHOT1	0.8666743991508424
RHOT2	0.8615722600703368
RHOU	0.486666148616833
RHOV	0.50434632465218
RHPN1	0.3289420561587728
RHPN1-AS1	0.32970924944175284
RHPN2	0.4592370846985976
RIBC2	0.8571755865838309
RIC1	0.4244539394608614
RIC3	0.6265274990276752
RIC3-DT	0.8901505372019447
RIC8A	0.5456162702210456
RIC8B	0.4533983944731373
RICTOR	0.7218494268303871
RIDA	0.1549717805723438
RIF1	0.5422322671122056
RIGI	0.3626793789205077
RIIAD1	0.5723832079468976
RILP	0.5671351959349572
RILPL1	0.4838419147884582
RILPL2	0.20246983779348626
RIMBP2	0.3400064323060339
RIMBP3C	0.7596804750866928
RIMKLA	0.7108725895212533
RIMOC1	0.6074654809948632
RIMS1	0.6238624582981789
RIMS2	0.924008901177018
RIMS3	0.7515047813325535
RIMS4	0.3941430896819648
RIN1	0.5699565781044069
RIN2	0.06939042984464923
RIN3	0.20223983240137533
RING1	0.14576640641386734
RINL	0.13272538156646568
RINT1	0.050117429201787744
RIOK1	0.8841304724135451
RIOK2	0.6678341117068338
RIOK3	0.14697809659662134
RIOX1	0.8606571598842938
RIOX2	0.4664474461458755
RIPK1	0.8721673637159699
RIPK2	0.7422866013625014
RIPK2-DT	0.8801323801030587
RIPK3	0.3620465865227462
RIPK4	0.12941226873564815
RIPOR1	0.6095421538594966
RIPOR2	0.7788397380489736
RIPOR3	0.25924889575779714
RIPOR3-AS1	0.17323091227536294
RIPPLY2	0.7961353004754319
RIPPLY3	0.2101440288093761
RIT1	0.4202089773971597
RIT2	0.14786094625698654
RITA1	0.4733949765485381
RLBP1	0.9073110587504116
RLF	0.4660715513080544
RLN1	0.8866595624496654
RLN2	0.6669455521879202
RLN3	0.08060837215035299
RMC1	0.10340449978066536
RMDN1	0.11195255027769928
RMDN2	0.1022044481542439
RMDN2-AS1	0.06228998261149815
RMDN3	0.675009159770023
RMEL3	0.1989557732633728
RMI1	0.4457300409652592
RMI2	0.32312503829662104
RMND1	0.22726138363574386
RMND5A	0.8391696885903173
RMND5B	0.6630595590504289
RMST	0.21969589365611164
RN7SL832P	0.5484026490409669
RNASE1	0.7573327108267904
RNASE10	0.4648210769787518
RNASE11	0.6164994111330859
RNASE11-AS1	0.6082940821108769
RNASE12	0.5983050122044004
RNASE13	0.8710148498084331
RNASE2	0.4173810815127536
RNASE2CP	0.5625577488708469
RNASE3	0.8433243476960115
RNASE4	0.3830983664991293
RNASE6	0.5406754801743037
RNASE7	0.8427504120995262
RNASE8	0.8310187890088937
RNASE9	0.5433053474435845
RNASEH1	0.7933807929206087
RNASEH1-DT	0.8097096193670916
RNASEH2A	0.12499352560663535
RNASEH2B	0.2190824747655326
RNASEH2B-AS1	0.4739306470076058
RNASEH2C	0.8609007043737257
RNASEK	0.49257794922049397
RNASEK-C17orf49	0.4709176454021872
RNASEL	0.3279746096417975
RNASET2	0.2494262289829239
RND1	0.6361360541973248
RND2	0.4120774018687576
RND3	0.8016646915277246
RNF10	0.5302531680591562
RNF103	0.8565666216610215
RNF103-CHMP3	0.7974095576632186
RNF11	0.6940569922425321
RNF111	0.5327852540048331
RNF112	0.1886613761467336
RNF113B	0.5312718377712249
RNF114	0.6712188535570147
RNF115	0.18628954672616072
RNF121	0.0709202958962718
RNF122	0.15411238166847852
RNF123	0.11804296787420546
RNF125	0.8427940570440999
RNF126	0.4682438178425453
RNF13	0.6220102934009768
RNF130	0.6879248133065248
RNF133	0.7460611823274389
RNF135	0.36540672567558863
RNF138	0.9055192221037928
RNF139	0.2445550420791373
RNF139-DT	0.1636302190629838
RNF14	0.5668256884551943
RNF141	0.5937703350386427
RNF144A	0.2080370228381648
RNF144B	0.2257035064316741
RNF145	0.8598433288372836
RNF146	0.6786178169786321
RNF148	0.7288779911747233
RNF149	0.6729905664284366
RNF150	0.5083856042456631
RNF151	0.5791407310989473
RNF152	0.7535725876119654
RNF157	0.02340643485825905
RNF157-AS1	0.01983535501419842
RNF165	0.9192916732302132
RNF166	0.909453584754124
RNF167	0.8947348535097729
RNF168	0.664413156335379
RNF169	0.12253306516717645
RNF17	0.7151170471712449
RNF170	0.0009058776166228633
RNF175	0.5731221826906301
RNF180	0.32627518157410296
RNF181	0.23511318198482944
RNF182	0.855000546942616
RNF183	0.9101857423024776
RNF185	0.9681042044796456
RNF185-AS1	0.9248179780350624
RNF186	0.7061603727120396
RNF186-AS1	0.6913183679233366
RNF187	0.018653700622411232
RNF19A	0.9780946172712632
RNF19B	0.5481946812437394
RNF2	0.3738847405472394
RNF20	0.732253690553666
RNF207	0.5079764686769269
RNF207-AS1	0.6344294774972257
RNF208	0.7759306268477159
RNF212	0.031187818164507438
RNF212B	0.7745610648576085
RNF213	0.653853140525408
RNF213-AS1	0.5937579466975453
RNF214	0.5453485256242445
RNF215	0.3778408571762964
RNF216	0.02873904422217871
RNF216-IT1	0.05560046539189595
RNF216P1	0.8391697495618093
RNF217	0.767888186200899
RNF217-AS1	0.8289306808516497
RNF220	0.13526863931357147
RNF222	0.3413612524658401
RNF223	0.4493268374981227
RNF224	0.76806423308883
RNF225	0.4427976789259623
RNF227	0.21962289892742493
RNF24	0.9194407944778538
RNF25	0.9444373925959696
RNF26	0.4529892465885254
RNF31	0.27689209431946804
RNF32	0.00020743526663219441
RNF32-AS1	0.0001892133383148975
RNF32-DT	0.007640033114436617
RNF34	0.33163496034693474
RNF38	0.535202602175245
RNF39	0.3945221104354443
RNF4	0.21241495352548584
RNF40	0.7530724676740579
RNF41	0.3077095338943141
RNF43	0.9984502230159812
RNF44	0.3790664327640798
RNF5	0.6880074495145867
RNF6	0.2372174493521597
RNF7	0.06234665762376501
RNF8	0.8907766115227568
RNFT1	0.5576985433836881
RNFT1-DT	0.6491043919364186
RNFT2	0.5932066951209904
RNGTT	0.09055219595584874
RNH1	0.6555856509626052
RNLS	0.40930828492512095
RNMT	0.6617707897139972
RNPC3	0.3778431754930013
RNPC3-DT	0.3926367945203289
RNPEP	0.21226276618621054
RNPEPL1	0.038938137359040996
RNPS1	0.3417533004082572
RNU6ATAC35P	0.8289926284683646
RO60	0.6425504668264503
ROBO1	0.26525980679589056
ROBO2	0.9144896927081942
ROBO3	0.028425184409039905
ROBO4	0.05040776191352886
ROCK1	0.998858604968338
ROCK1P1	0.994709699443009
ROCK2	0.541359378908234
ROCR	0.3860310973521765
ROGDI	0.5061355377795845
ROM1	0.4335184267971879
ROMO1	0.6710370261632459
ROPN1	0.38898534737804025
ROPN1B	0.6603267607122353
ROPN1L	0.966976406453682
ROPN1L-AS1	0.8454756063607227
ROR1	0.1489878388313043
ROR1-AS1	0.34591798320547124
ROR2	0.5607351188441173
RORA	0.4364416942391667
RORA-AS1	0.9602458907786786
RORA-AS2	0.0650984566527601
RORB	0.5404942833374122
RORB-AS1	0.7348584563131393
RORC	0.5232401707738336
ROS1	0.15086451644844262
RP1	0.05900206067292362
RP1L1	0.5047547960891307
RP9	0.36943019989548603
RP9P	0.1447542683514203
RPA1	0.006797653682935556
RPA2	0.3072440159856959
RPA3	0.9704278403912808
RPAIN	0.7996480937681627
RPAP1	0.3668823279880989
RPAP2	0.4998862377427249
RPAP3	0.5293978407427735
RPAP3-DT	0.6076635232417711
RPE	0.4989781643266367
RPE65	0.29943870255930993
RPEL1	0.029952499596420323
RPF1	0.30048639262126964
RPF2	0.5111891453359302
RPGRIP1	0.3048096433277088
RPGRIP1L	0.055274631686501215
RPH3A	0.14207137864210218
RPH3AL	0.9593036434435648
RPH3AL-AS1	0.8590322978782026
RPH3AL-AS2	0.7034474897591307
RPIA	0.7321628562117075
RPL10A	0.3322530779255293
RPL10L	0.7587628842178877
RPL11	0.7393526602975423
RPL12	0.2377690562012565
RPL13	0.7301739896205472
RPL13A	0.4633090107695042
RPL14	0.2038581115631406
RPL15	0.7616574422319475
RPL17	0.9256551327569916
RPL17-C18orf32	0.9135490818478241
RPL18	0.9642695897591254
RPL18A	0.2633139876783399
RPL19	0.07341498116418642
RPL21	0.1975497553130104
RPL22	0.6113377048091662
RPL22L1	0.8635966492137102
RPL23	0.18796622937028667
RPL23A	0.9185059866987926
RPL23AP7	0.0877543594766444
RPL24	0.026164217832678197
RPL26	0.4679232848213927
RPL26L1	0.28294598895767964
RPL26L1-AS1	0.27772554013636697
RPL27	0.42723721321029096
RPL27A	0.2761765225604124
RPL28	0.956842367008478
RPL29	0.7194303923417331
RPL3	0.7242731843414265
RPL30	0.9964802906537062
RPL30-AS1	0.9912835935081052
RPL31	0.8278665875984312
RPL32	0.4978159946387878
RPL34	0.7237141474380155
RPL34-DT	0.8595260990179978
RPL35	0.3239979767709252
RPL35A	0.24642969032756076
RPL36	0.2956735986219305
RPL36AL	0.9001161734174303
RPL37	0.13996060753399858
RPL37A	0.3040557445822723
RPL37A-DT	0.2267189152131532
RPL38	0.525002263405111
RPL39L	0.6875999766477792
RPL3L	0.4883954731833852
RPL4	0.8913249143301358
RPL41	0.26361218179066026
RPL5	0.8626884963910189
RPL6	0.2998410632733113
RPL7	0.7042818818689662
RPL7A	0.5066919909073495
RPL7L1	0.2089362490031998
RPL8	0.7990906990850797
RPL9	0.7396182472182169
RPLP0	0.3051711682031911
RPLP1	0.07963160977296319
RPLP2	0.23384464431100216
RPN1	0.4515356945863756
RPN2	0.8402471220262915
RPP14	0.7124798833442288
RPP21	0.8264088867591954
RPP25	0.15060580910854554
RPP25L	0.6302788641152552
RPP30	0.34436367003402835
RPP38	0.5324992790334399
RPP38-DT	0.6871069610872663
RPP40	0.6421354817362739
RPRD1A	0.8303072145760999
RPRD1B	0.4925677750174418
RPRD2	0.8514561891661172
RPRM	0.21475631294421726
RPRML	0.9407664114327484
RPS10	0.5331345511024339
RPS10-NUDT3	0.7034434897404616
RPS11	0.5354362062310669
RPS12	0.12575362932598882
RPS13	0.8450212138867966
RPS14	0.8349219501433304
RPS15	0.5503648970299383
RPS15A	0.7232249931504082
RPS16	0.10042961020846324
RPS17	0.4029858876797141
RPS18	0.7241724300588902
RPS19	0.9740593773934338
RPS19BP1	0.5871624815555224
RPS2	0.522022297011521
RPS20	0.16386000180082094
RPS21	0.6954404065516301
RPS23	0.9218175031097088
RPS24	0.4526879581156034
RPS25	0.8706821957905875
RPS26	0.10072813810368277
RPS27	0.2196559022430904
RPS27A	0.8993016389476073
RPS27L	0.3200596949873492
RPS28	0.2115110491549203
RPS29	0.7911326513846995
RPS3	0.592057104070321
RPS3A	0.0997540553568848
RPS5	0.3478059194960881
RPS6	0.7004468317870397
RPS6KA1	0.11706259272546066
RPS6KA2	0.6972372637414469
RPS6KA2-AS1	0.6095241895405862
RPS6KA2-IT1	0.4855668378012912
RPS6KA4	0.327706258723075
RPS6KA5	0.6716931336800047
RPS6KB1	0.4940428933044845
RPS6KB2	0.09143900153496863
RPS6KB2-AS1	0.08251638919422016
RPS6KC1	0.9251226764792402
RPS6KL1	0.026241699188778892
RPS7	0.8304696967893153
RPS8	0.1912341456362842
RPS9	0.32773738123079355
RPSA	0.6790776206707045
RPSAP58	0.936418306297375
RPTN	0.9015162638205841
RPTOR	0.5020969680588182
RPUSD1	0.07718244869441415
RPUSD2	0.5399057632499209
RPUSD3	0.7743021348420385
RPUSD4	0.9226118158044908
RRAD	0.5942631910952803
RRAGA	0.4668733612573317
RRAGAP1-AS1	0.6901932128804851
RRAGC	0.12858497804222058
RRAGC-DT	0.1146961771358147
RRAGD	0.8255918207193961
RRAS	0.6920359098870401
RRAS2	0.8700491892823368
RRBP1	0.9696153488298944
RREB1	0.1629874044336132
RRH	0.9335840120721745
RRM1	0.6559927053952206
RRM1-AS1	0.610216771852822
RRM2	0.2375206551542869
RRM2B	0.045110669796222684
RRN3	0.32551515408583953
RRN3P2	0.1691770473373082
RRN3P3	0.2280390415927319
RRP1	0.8733414610359482
RRP12	0.5662873694157375
RRP15	0.4545822606198226
RRP1B	0.4826919247750333
RRP36	0.11897752149447045
RRP7A	0.6632615078079154
RRP7BP	0.91699616334335
RRP8	0.6442820994326721
RRP9	0.4554283596844783
RRS1	0.9304981549320258
RRS1-DT	0.9215660638905184
RSAD1	0.7755530793085377
RSAD2	0.3010344682142497
RSBN1	0.2620941259304024
RSBN1L	0.10734061893557173
RSC1A1	0.6414758040521666
RSF1	0.8579178547746165
RSF1-IT1	0.9501368675080032
RSF1-IT2	0.9621430781475891
RSKR	0.7626887271327475
RSL1D1	0.17140991681131246
RSL1D1-DT	0.2114159567580302
RSL24D1	0.19438175925433704
RSPH1	0.802717184666869
RSPH1-DT	0.7561197468352221
RSPH10B	0.02983324497290718
RSPH10B2	0.7925667977728319
RSPH14	0.6053740250575961
RSPH3	0.7275941896647731
RSPH4A	0.18507125525249105
RSPH6A	0.3996622349039737
RSPH9	0.4134188965239272
RSPO1	0.501729222049619
RSPO2	0.19568866602034896
RSPO3	0.46331985828100103
RSPO4	0.3854693185442704
RSPRY1	0.19341669314856047
RSRC1	0.3241140959357136
RSRC2	0.38377437306141343
RSRP1	0.6476615410536
RSU1	0.9157624502725512
RTBDN	0.11585606627652005
RTCA	0.2935272955117888
RTCA-AS1	0.6101213943687667
RTCB	0.6773857105449963
RTEL1	0.9413330954727231
RTEL1-TNFRSF6B	0.9482008568035064
RTF1	0.38273152208426137
RTF2	0.3707051482021104
RTKN	0.756104005939852
RTKN2	0.7550349022444389
RTL1	0.8414593810024185
RTL10	0.7139181845309911
RTL6	0.8661181919184018
RTN1	0.2791295647814387
RTN2	0.3555797894380714
RTN3	0.6219452042188442
RTN4	0.012766412304257846
RTN4IP1	0.6834013758243906
RTN4R	0.19174935985677705
RTN4RL1	0.2955204074014761
RTN4RL2	0.1593192374384208
RTP1	0.7611553709921138
RTP2	0.9430738116588993
RTP3	0.20250414020583785
RTP4	0.3622212599432075
RTP5	0.7264339962451463
RTRAF	0.5252634825423892
RTTN	0.7709466298866443
RUBCN	0.3356377990872409
RUBCNL	0.5538290845457621
RUFY1	0.9625425554470488
RUFY1-AS1	0.9531648478985704
RUFY2	0.4867918493439407
RUFY3	0.3450036222561032
RUFY4	0.7444704473594596
RUNDC1	0.3560825341398333
RUNDC3A	0.08465323969374289
RUNDC3A-AS1	0.08917208363206636
RUNDC3B	0.07297259874080919
RUNX1	0.8814417774801401
RUNX1T1	0.9972991472973473
RUNX2	0.23845255348945135
RUNX2-AS1	0.31823694051966345
RUNX3	0.10150676023682603
RUNX3-AS1	0.05038892424486352
RUSC1	0.2696236935698588
RUSC1-AS1	0.2632996051122286
RUSC2	0.4444026867576005
RUSF1	0.09222957211694792
RUSF1-DT	0.08609977005221214
RUVBL1	0.7070190507182016
RUVBL1-AS1	0.6599867540650286
RUVBL2	0.8000474202514871
RWDD1	0.15328922083056196
RWDD2A	0.12961116861877414
RWDD2B	0.42772869442941175
RWDD3	0.4533947216394726
RWDD3-DT	0.5640627493918826
RWDD4	0.34972222212729304
RXFP1	0.1308674688868155
RXFP2	0.0027700889219759444
RXFP3	0.4591550311554559
RXFP4	0.35988904633649
RXRA	0.4413523943104495
RXRB	0.1670795606267017
RXRG	0.18225042421607332
RXYLT1	0.19793923664901314
RXYLT1-AS1	0.2843032306468644
RYBP	0.7451915676801635
RYK	0.024855450090606246
RYR1	0.7933989167444264
RYR2	0.3506706855566561
RYR3	0.7125978229516249
RYR3-DT	0.6667868741356588
S100A1	0.6777446359157923
S100A10	0.6336139264558667
S100A11	0.6820227212429028
S100A12	0.3682315257196154
S100A13	0.6599661444154146
S100A14	0.6325092595550583
S100A16	0.6052942494210974
S100A2	0.4524730773615888
S100A3	0.3685233648689615
S100A4	0.4153959243269708
S100A5	0.4318951396236802
S100A6	0.3972998684426147
S100A7	0.6546584934743123
S100A7A	0.4574213887391105
S100A8	0.4039778479402827
S100A9	0.39137551805043147
S100B	0.7272122657686673
S100P	0.09536222652950103
S100PBP	0.24743564807989396
S100Z	0.5372441130257001
S1PR1	0.6462267313658137
S1PR1-DT	0.6550739275025608
S1PR2	0.9914564857931354
S1PR3	0.10036053625394352
S1PR4	0.19889317141403634
S1PR5	0.24772321291758764
SAA1	0.7868475517061991
SAA2	0.7777406750109792
SAA2-SAA4	0.7866699635929806
SAA3P	0.14908973528940073
SAA4	0.7749268255887736
SAAL1	0.039446229551147786
SAC3D1	0.8778399899854381
SACM1L	0.497761252128927
SACS	0.6195876084897949
SACS-AS1	0.8231092071993396
SAE1	0.4857367870415515
SAFB	0.5697753726110638
SAFB2	0.6922606236993988
SAG	0.7820055493267997
SAGSIN1	0.24903931543894964
SALL1	0.5939991256021389
SALL2	0.22280839613896614
SALL3	0.8194257231218853
SALL4	0.9313419118982398
SALRNA1	0.8333485146555915
SALRNA2	0.08802416127228824
SALRNA3	0.11665314073195465
SAMD1	0.05321270783196108
SAMD10	0.7367104536841812
SAMD11	0.21911147171795764
SAMD12	0.04158481873370229
SAMD12-AS1	0.8779363372359923
SAMD13	0.6661614970946296
SAMD14	0.08213312597796585
SAMD15	0.21142928933040445
SAMD3	0.9893487621169604
SAMD4A	0.863114684725246
SAMD4A-AS1	0.7497861848437966
SAMD4B	0.08593156686833414
SAMD5	0.4438149639507041
SAMD7	0.5304331721526913
SAMD8	0.33081912170182104
SAMD9	0.03500274417976812
SAMD9L	0.010198399229102262
SAMHD1	0.9722481299736944
SAMM50	0.8560778411988473
SAMMSON	0.3609160899088866
SAMSN1	0.3002670406719916
SAMSN1-AS1	0.34253320729625897
SANBR	0.36386006020337947
SAP130	0.341991053813836
SAP18	0.06393402953856743
SAP25	0.6841509043725518
SAP30	0.5129286492716114
SAP30-DT	0.4821837069612098
SAP30BP	0.9676757099226198
SAP30L	0.1294796933901371
SAP30L-AS1	0.044628199808427804
SAPCD1	0.5264539644984512
SAPCD1-AS1	0.5166748468243363
SAPCD2	0.5065900808014696
SAR1A	0.8875004289953852
SAR1B	0.16306355898601693
SARAF	0.03447204977785079
SARDH	0.4093418636525802
SARM1	0.20878710702061126
SARNP	0.971491191919608
SARS1	0.7912927836426831
SARS2	0.2975330357303592
SART1	0.8410718683634381
SART3	0.7185991375036668
SASH1	0.16910360124342785
SASS6	0.7529646428156976
SAT2	0.6818571700354166
SATB1	0.005431522883207085
SATB1-AS1	0.1551289126268685
SATB2	0.014234277871267296
SATB2-AS1	0.036220171605969735
SAV1	0.015376654419840154
SAXO1	0.6943312978549602
SAXO2	0.21751149326995892
SAYSD1	0.7873505998243032
SBDS	0.3644954057406968
SBDSP1	0.2098830930033208
SBF1	0.3439660413731941
SBF2	0.0021476327727335547
SBF2-AS1	0.003677183523697336
SBK1	0.9338227512721556
SBK2	0.5923635034124504
SBK3	0.5942229525903423
SBNO1	0.06799322744127956
SBNO1-AS1	0.0860091370658157
SBNO2	0.926968555500296
SBSN	0.21202172550014925
SBSPON	0.317830573461095
SC5D	0.5723044192673582
SCAANT1	0.8794260319911722
SCAF1	0.6510335561911843
SCAF11	0.22467099688941045
SCAF4	0.26394795983160635
SCAF8	0.9874066559454308
SCAI	0.21781822492498204
SCAMP1	0.16279083729398794
SCAMP1-AS1	0.1388385748725987
SCAMP2	0.26453895960624985
SCAMP3	0.3030563609773974
SCAMP4	0.2722365947411613
SCAMP5	0.29645026702453475
SCAND1	0.043726744338858925
SCAP	0.5036318074808955
SCAPER	0.6313832372945374
SCARA3	0.3659366894741381
SCARA5	0.5298963859222762
SCARB1	0.08927353662640898
SCARB2	0.15950297765130045
SCARF1	0.6949186905344055
SCARF2	0.8078597429777034
SCARNA9	0.6208021024479294
SCART1	0.5744740359887274
SCAT1	0.7073709055549209
SCAT2	0.16252298174016816
SCAT8	0.11620758368649542
SCCPDH	0.43693642130440996
SCD	0.32066197208117264
SCD5	0.22237947724872764
SCEL	0.1790220228647143
SCEL-AS1	0.12350093764414638
SCFD1	0.7281495672148646
SCFD2	0.010931445265541571
SCG2	0.15150565726896548
SCG3	0.8611692776385598
SCG5	0.5392007021571176
SCG5-AS1	0.4117107596791197
SCGB1A1	0.9676961002180544
SCGB1B2P	0.7441834736801813
SCGB1C1	0.37729192466713535
SCGB1C2	0.9064429997375328
SCGB1D1	0.4770954319126796
SCGB1D2	0.6592642195043249
SCGB1D4	0.7864745811871529
SCGB2A1	0.4787325140642467
SCGB2A2	0.7945583798970242
SCGB2B2	0.9022566026729016
SCGB3A1	0.5869594245343328
SCGB3A2	0.234609880285787
SCGN	0.9691722354851658
SCHIP1	0.6469240861179096
SCHLAP1	0.2074215181069718
SCIMP	0.4285579851421235
SCIN	0.8870126359196411
SCIRT	0.6144209673865657
SCLT1	0.5622643438416213
SCLY	0.8881945062799388
SCMH1	0.8120820772166601
SCMH1-DT	0.7284875690271333
SCML4	0.004894082128896915
SCN10A	0.01224723470446265
SCN11A	0.419312587388606
SCN1A	0.268796762505678
SCN1A-AS1	0.5231607349313216
SCN1B	0.21898302756377971
SCN2A	0.27237853640596354
SCN2B	0.6945779991520359
SCN3A	0.10535272178501864
SCN3B	0.4482040919669678
SCN4A	0.12312871857240815
SCN4B	0.3833377528012255
SCN5A	0.5214294632734033
SCN7A	0.5876650919120721
SCN8A	0.9894481866327176
SCN9A	0.7678404913868129
SCNM1	0.7242841244988492
SCNN1A	0.14942944887676662
SCNN1B	0.7290376739916481
SCNN1D	0.865468858950337
SCNN1G	0.049270229147784506
SCO1	0.476897586039822
SCO2	0.4018282603375815
SCOC	0.2759147590195353
SCOC-AS1	0.2565057610517647
SCP2	0.8453346269747861
SCP2D1	0.9512620651631708
SCP2D1-AS1	0.9422408151154621
SCPEP1	0.11117090743999868
SCRG1	0.7611655750952461
SCRIB	0.4827898777655947
SCRN1	0.6922017877070792
SCRN2	0.9445716821851724
SCRN3	0.9316945736800712
SCRT1	0.9581271703452304
SCRT2	0.40986626197702425
SCT	0.23502161929523085
SCTR	0.16568226565466204
SCTR-AS1	0.4811401490335042
SCUBE1	0.10523886720683284
SCUBE1-AS1	0.048812351412320265
SCUBE1-AS2	0.554350939132125
SCUBE2	0.1895659898204212
SCUBE3	0.4649925381566473
SCX	0.4447635347445998
SCYGR1	0.4225355454584047
SCYGR10	0.5279334388511675
SCYGR2	0.7471435201943714
SCYGR3	0.5575240155098545
SCYGR4	0.5546352808078694
SCYGR5	0.465730442661232
SCYGR6	0.7460505854172879
SCYGR7	0.7996376966387095
SCYGR8	0.7797936719606291
SCYL1	0.6404991652505868
SCYL2	0.9903142822960788
SCYL3	0.7472309152631365
SDAD1	0.8563799634575717
SDAD1-AS1	0.7075105356513729
SDC1	0.3480631015938834
SDC2	0.3254949624759409
SDC3	0.5418695490916207
SDC4	0.6508098604886712
SDCBP	0.7319445169812786
SDCBP2	0.6952219591095504
SDCBP2-AS1	0.3261208998391183
SDCCAG8	0.10775563064813204
SDE2	0.3706160789849201
SDF2	0.8569269291909795
SDF2L1	0.8815143709699222
SDF4	0.7039364124270545
SDHA	0.234157317649149
SDHAF1	0.5016333686878011
SDHAF2	0.5677431044081902
SDHAF3	0.3425972646812096
SDHAF4	0.5537679540360314
SDHAP1	0.6290526203483273
SDHAP4	0.338839645132606
SDHB	0.10235520000728948
SDHC	0.8697736083980274
SDHD	0.07638171805155697
SDK1	0.1223757219303444
SDK1-AS1	0.4297468356905248
SDK2	0.04966881945006624
SDR16C5	0.18962626401142552
SDR39U1	0.08512224416370084
SDR42E1	0.5730947950658605
SDR42E2	0.2594938777943149
SDR9C7	0.22495124935402705
SDS	0.8092581192195061
SDSL	0.7831154725490233
SEBOX	0.21353324776255625
SEC11A	0.2047315616227291
SEC11C	0.8663600334863444
SEC13	0.6896177610886077
SEC14L1	0.7407450942829126
SEC14L2	0.6279911025835517
SEC14L3	0.7744109008438984
SEC14L4	0.7242923428146167
SEC14L5	0.7015485586331697
SEC14L6	0.4223072729542313
SEC16A	0.5640572207963741
SEC16B	0.578184272379772
SEC22A	0.36090490457698604
SEC22B	0.922
SEC22C	0.6757954206344675
SEC23A	0.3039098857135457
SEC23A-AS1	0.3442825196267368
SEC23B	0.4124402901870333
SEC23IP	0.9609315747548544
SEC24A	0.6888540776835352
SEC24B	0.2750091757146085
SEC24B-AS1	0.3789458853472011
SEC24C	0.5317717624248329
SEC24D	0.025078621109160596
SEC31A	0.4822724272298724
SEC31B	0.7070395792495474
SEC61A1	0.6583083505784427
SEC61A2	0.1597822753160768
SEC61B	0.15782569115436704
SEC61G	0.03012888667190922
SEC61G-DT	0.03013328927426706
SEC62	0.4994546301457766
SEC62-AS1	0.4667196274502034
SEC63	0.4172309965199154
SECISBP2	0.619674953128301
SECISBP2L	0.6943339548078601
SECTM1	0.08872529406094215
SEH1L	0.9494849246021104
SEL1L	0.8936590402813593
SEL1L2	0.7678476486012576
SEL1L3	0.9992917034800988
SELE	0.8255973108119288
SELENBP1	0.3793993361745423
SELENOF	0.3544862513183226
SELENOH	0.3618464687891392
SELENOI	0.11436341243937255
SELENOK	0.4004818290739077
SELENOM	0.934561184424724
SELENON	0.008466767014939258
SELENOO	0.2083605907099084
SELENOO-AS1	0.2005695548724528
SELENOP	0.07799441326183415
SELENOS	0.7298651669889953
SELENOT	0.524548166586537
SELENOV	0.021907437306011024
SELENOW	0.7507282902409518
SELL	0.7381180993551872
SELP	0.9713178868500948
SELPLG	0.5529529431551629
SEM1	0.8242073638239291
SEMA3A	0.4452939651965608
SEMA3B	0.8247509747268071
SEMA3B-AS1	0.7654520360304111
SEMA3C	0.6978979420732702
SEMA3D	0.08839231693291555
SEMA3E	0.16568229540496127
SEMA3F	0.28208345918040434
SEMA3F-AS1	0.15063592188638975
SEMA3G	0.36812667489471385
SEMA4A	0.8164022023916108
SEMA4B	0.003536691280732917
SEMA4C	0.39950272364674977
SEMA4D	0.6662693884111316
SEMA4F	0.6821302747108039
SEMA4G	0.19679466689371866
SEMA5A	0.8977782535758516
SEMA5A-AS1	0.8624904282579529
SEMA5B	0.7415012572435916
SEMA6A	0.5813881749083041
SEMA6A-AS1	0.4591059781724993
SEMA6A-AS2	0.4430898152529967
SEMA6B	0.9621446090963491
SEMA6C	0.7396660764205644
SEMA6D	0.8249000702886704
SEMA7A	0.5015288025007391
SEMG1	0.931274786031653
SEMG2	0.7416618152548863
SENCR	0.08644005497541102
SENP1	0.10676671306531936
SENP2	0.9224183501526316
SENP3	0.6223053982538596
SENP3-EIF4A1	0.6492395117031969
SENP5	0.37985675503954414
SENP6	0.564299620018403
SENP7	0.20160667374741095
SENP8	0.7469443119357506
SEPHS1	0.14139405278279465
SEPHS2	0.7310450575449087
SEPSECS	0.4773553992724467
SEPSECS-AS1	0.346672851841612
SEPTIN1	0.8418203715767903
SEPTIN10	0.11364906951208735
SEPTIN11	0.6460759203777535
SEPTIN12	0.3694919717552316
SEPTIN14	0.8528837291429135
SEPTIN2	0.6735431526972633
SEPTIN3	0.20652997444246124
SEPTIN4	0.9988205585811972
SEPTIN4-AS1	0.9984981642701728
SEPTIN5	0.468324951643033
SEPTIN7	0.5592976989736879
SEPTIN7-DT	0.4565206740245561
SEPTIN7P11	0.4430549886295991
SEPTIN7P9	0.050901621581824215
SEPTIN8	0.1986083556159987
SEPTIN9	0.0225994718078974
SEPTIN9-DT	0.20414874627328367
SERAC1	0.4954913527195083
SERBP1	0.11471994843833178
SERF2	0.9619825980691756
SERGEF	0.08454863958648212
SERHL2	0.9277933293647178
SERINC1	0.04387049199893145
SERINC2	0.1499413213854911
SERINC3	0.7929707276177023
SERINC4	0.9447710025267336
SERINC5	0.05275436008232082
SERP1	0.7301770162684553
SERP2	0.8408281413369684
SERPINA1	0.5586509597222069
SERPINA10	0.2422983722183047
SERPINA11	0.5660743043336869
SERPINA12	0.8504042302756942
SERPINA13P	0.8666558121738618
SERPINA2	0.5682571871633613
SERPINA3	0.9824269233135574
SERPINA4	0.9997340968742908
SERPINA5	0.998807861553381
SERPINA6	0.2333107042673113
SERPINA9	0.6883522054912319
SERPINB1	0.3003311113456801
SERPINB10	0.4794000666999747
SERPINB11	0.7370198101213115
SERPINB12	0.8455873956280155
SERPINB13	0.8892573369984362
SERPINB2	0.32567816497659485
SERPINB3	0.9054295766166928
SERPINB4	0.8081010483196241
SERPINB5	0.3805168567143834
SERPINB6	0.9965882311282629
SERPINB7	0.6670128309394125
SERPINB8	0.8113723152753015
SERPINB9	0.77046435661757
SERPINB9P1	0.6576015610554871
SERPINC1	0.3765183667656351
SERPIND1	0.8666174992783104
SERPINE1	0.3692303804322252
SERPINE2	0.8550510269808556
SERPINE3	0.5283985200873561
SERPINF1	0.015112373583818171
SERPINF2	0.025516373498417733
SERPING1	0.4806830294832422
SERPINH1	0.8380708267550767
SERPINI1	0.2156024977185102
SERPINI2	0.949724766940642
SERTAD1	0.15150372920120886
SERTAD2	0.9593845234052292
SERTAD3	0.4086943981290541
SERTAD3-AS1	0.4086943981290541
SERTAD4	0.8861709074655681
SERTAD4-AS1	0.7781379238066093
SERTM1	0.3484303686689402
SESN1	0.22154553454068904
SESN2	0.1203473990148553
SESN3	0.5660771463774056
SESTD1	0.3314777557526189
SET	0.254239017281377
SETBP1	0.0053246998166889825
SETBP1-DT	0.11118688122818454
SETD1A	0.6657825260204947
SETD1B	0.4705207868418703
SETD2	0.6855664180785779
SETD3	0.13835204773846155
SETD4	0.5226521065967289
SETD4-AS1	0.5145416395261868
SETD5	0.7651089603036723
SETD6	0.10591183597034133
SETD7	0.5651226738787314
SETD9	0.2183113684281176
SETDB1	0.4468979715288805
SETDB2	0.6887935321178913
SETMAR	0.4239914226486211
SETSIP	0.9729091749189877
SETX	0.06878356919760215
SEZ6	0.3514699853701111
SEZ6L	0.4876093927720063
SEZ6L-AS1	0.3955571206863097
SEZ6L2	0.40674434871904
SF1	0.387681900937074
SF1-DT	0.4106636831050212
SF3A1	0.1901304789291957
SF3A2	0.28847604510629804
SF3A3	0.027146139072704637
SF3B1	0.7087250195114274
SF3B2	0.18486965972708846
SF3B3	0.7826200206926542
SF3B4	0.6322323198750656
SF3B5	0.9308492268556534
SF3B6	0.9262412013644028
SFI1	0.7705501084702459
SFMBT1	0.5831381374572826
SFMBT2	0.6326968925060831
SFN	0.4734743931013996
SFPQ	0.5496734957858571
SFR1	0.9461841797162436
SFRP1	0.7454196074945676
SFRP2	0.3373099374633041
SFRP4	0.1170815224836605
SFRP5	0.8044466696834209
SFSWAP	0.4181034962293542
SFT2D1	0.06219598799841175
SFT2D2	0.252480398809232
SFT2D3	0.9471365493635532
SFTA1P	0.7995193287266582
SFTA2	0.8822707024318477
SFTA3	0.9045007355235184
SFTPA1	0.7150995907039865
SFTPA2	0.898
SFTPB	0.8508087855189056
SFTPC	0.4212351949292029
SFTPD	0.8551478783053401
SFTPD-AS1	0.8477470795873181
SFXN1	0.11744029088461527
SFXN2	0.013310101478871628
SFXN3	0.14431958168780354
SFXN4	0.7304662636271451
SFXN5	0.0727421208826225
SGCA	0.3024090496310013
SGCB	0.331924046319776
SGCD	0.7533777399065358
SGCE	0.18362916549896785
SGCG	0.2143204875681038
SGCZ	0.33228729903577675
SGF29	0.09542369385023676
SGIP1	0.8815771372972399
SGK1	0.3879630342570888
SGK2	0.6020831899884379
SGK3	0.9056008557376496
SGMS1	0.3230543136070025
SGMS1-AS1	0.3976114444782487
SGMS2	0.1972957400341296
SGO1	0.1579683656680006
SGO1-AS1	0.02707606620794317
SGO2	0.07435256741092082
SGPL1	0.7994718641028467
SGPP1	0.6730881030609314
SGPP2	0.9348310265777472
SGSH	0.8150762357845394
SGSM1	0.4935474165761684
SGSM2	0.7030903862662421
SGSM2-AS1	0.6573326676879399
SGSM3	0.07205066492573081
SGSM3-AS1	0.05870878018765958
SGTA	0.1028609304916656
SGTB	0.687216726073423
SH2B1	0.1758227623411115
SH2B2	0.4887306742924438
SH2B3	0.8923066035215598
SH2D1B	0.41369592032310604
SH2D2A	0.29593388564686884
SH2D3A	0.8664363106914191
SH2D3C	0.081392327674436
SH2D4A	0.6531667627690072
SH2D4B	0.5019414355708031
SH2D5	0.006676387380210536
SH2D6	0.9190479575494562
SH2D7	0.8155394361830991
SH3BGR	0.8391615836546639
SH3BGRL2	0.7916417468690533
SH3BGRL3	0.14500154006754562
SH3BP1	0.63774566475961
SH3BP2	0.1171274124317912
SH3BP4	0.9628105152640468
SH3BP5	0.05570904774603058
SH3BP5-AS1	0.2065523576523831
SH3BP5L	0.550530036395795
SH3D19	0.4846014077890675
SH3D21	0.4908929158376392
SH3GL1	0.6009805298450271
SH3GL2	0.008756830252183156
SH3GL3	0.17185656259851734
SH3GLB1	0.6688281011886218
SH3GLB2	0.2766619780914174
SH3PXD2A	0.7877360058971359
SH3PXD2A-AS1	0.5722811258371535
SH3PXD2B	0.9569581487355552
SH3RF1	0.5528541911497185
SH3RF2	0.7080751860755334
SH3RF3	0.0862443562851617
SH3RF3-AS1	0.03407400775446695
SH3TC1	0.3362896312850465
SH3TC2	0.8962594703341948
SH3TC2-DT	0.5174449430210556
SH3YL1	0.3573073708565065
SHANK1	0.5808003760622296
SHANK2	0.9129034062239888
SHANK2-AS1	0.3835414477103688
SHANK2-AS2	0.31958832349492744
SHANK2-AS3	0.5331447946504797
SHANK3	0.1866377342606136
SHARPIN	0.17692826565147934
SHB	0.11874483826125397
SHBG	0.6480736703406353
SHC1	0.7871022986824835
SHC2	0.6419521495138385
SHC3	0.15965161367350025
SHC4	0.3588954385163159
SHCBP1	0.6161647080620782
SHCBP1L	0.8948618053954467
SHD	0.4762034428924054
SHE	0.455899992510749
SHF	0.7331949335687891
SHFL	0.17921100349949975
SHH	0.6324180281660465
SHISA2	0.12330156733294625
SHISA3	0.25427117334114513
SHISA4	0.4726691016986994
SHISA5	0.4668712581697431
SHISA6	0.08755450181923724
SHISA7	0.8976002429032792
SHISA8	0.411754635179779
SHISA9	0.8478057655321622
SHISAL1	0.7490266215669288
SHISAL2A	0.567168374055283
SHISAL2B	0.7276747562467292
SHKBP1	0.8733982517152037
SHLD1	0.7854628529632154
SHLD2	0.9410646145726418
SHLD3	0.6550022413103137
SHMT1	0.6468321461783666
SHMT2	0.38184930265233785
SHOC1	0.16723941630910572
SHOC2	0.9448604777368362
SHOX2	0.11271447831322977
SHPK	0.8101786067913148
SHPRH	0.15948348989306993
SHQ1	0.8690683406544608
SHROOM1	0.3584348699734534
SHROOM3	0.059509109865820524
SHROOM3-AS1	0.15414234448744646
SHTN1	0.09649760319509217
SI	0.5725620302063001
SIAE	0.008751699631509458
SIAH1	0.9974142205009022
SIAH2	0.3239539745824308
SIAH2-AS1	0.17726875428916133
SIAH3	0.17940957849411374
SIDT1	0.7181834411326078
SIDT1-AS1	0.6779489431215313
SIDT2	0.40824194475083214
SIGIRR	0.9515433769095224
SIGLEC1	0.8272762708352867
SIGLEC10	0.4759754416135679
SIGLEC10-AS1	0.399769042256278
SIGLEC11	0.08796862217796407
SIGLEC12	0.4464516498501235
SIGLEC14	0.8579531265625265
SIGLEC15	0.27373512638884706
SIGLEC16	0.09679815636789746
SIGLEC17P	0.3205277596965325
SIGLEC5	0.7979774029676066
SIGLEC6	0.3841765109364694
SIGLEC7	0.6672721515317928
SIGLEC8	0.1886386090192662
SIGLEC9	0.8123145722178919
SIGLECL1	0.4758587674108478
SIGMAR1	0.7537150263110701
SIK1	0.4881994098890895
SIK2	0.14782841508399194
SIK3	0.3336247466613739
SIKE1	0.4409376392913163
SIL1	0.08186739685247252
SILC1	0.3456103261268797
SIM1	0.3017295589057537
SIM1-AS1	0.20351699480077406
SIM2	0.8818699294961958
SIMC1	0.6547984958843991
SIN3A	0.5020444655659246
SIN3B	0.6516514099661419
SINHCAF	0.1894593688824024
SIPA1	0.6628522847926434
SIPA1L1	0.32853342802991825
SIPA1L1-AS1	0.12402363965025442
SIPA1L2	0.9494188834422744
SIPA1L3	0.2988209949420715
SIRLNT	0.6259805893191113
SIRPA	0.19640727617430315
SIRPB1	0.15091893876953366
SIRPB2	0.09518585507957784
SIRPD	0.3419218642366818
SIRPG	0.32115618024421944
SIRPG-AS1	0.2796316655459624
SIRT1	0.7681120985743337
SIRT2	0.1857572321638209
SIRT3	0.6717779347496601
SIRT4	0.6216875088461526
SIRT5	0.8038889696850873
SIRT6	0.6834847346226037
SIRT7	0.4946375137276113
SIT1	0.9878966930045296
SIVA1	0.2585383731662673
SIX1	0.8698587837489368
SIX2	0.592362801370437
SIX3	0.3127098938670437
SIX3-AS1	0.29856119977855144
SIX4	0.7416932307694244
SIX5	0.4895439324254329
SIX6	0.7786948744376901
SKA1	0.6726510743744387
SKA2	0.9734661567386907
SKA3	0.07171033720806852
SKAP1	0.293755036871643
SKAP1-AS1	0.37538168574231817
SKAP1-AS2	0.3087550635830982
SKAP2	0.0410000634660978
SKI	0.8103443289331217
SKIC2	0.6835099389089938
SKIC3	0.8670345347375205
SKIC8	0.09400717890887317
SKIDA1	0.9840465759970356
SKIL	0.8197118955161624
SKOR1	0.5951993337223251
SKOR2	0.02706175497990765
SKP1	0.6701813629477507
SKP2	0.2930662364598341
SLA	0.8718199260487369
SLA2	0.663625262073213
SLAIN1	0.6057649119489421
SLAIN2	0.7696869298902863
SLAMF1	0.4985149286597721
SLAMF6	0.07988863154726282
SLAMF7	0.9755047258599424
SLAMF8	0.5684956006889612
SLAMF9	0.14282226497208195
SLBP	0.9058347425338338
SLC10A1	0.37234739645140535
SLC10A2	0.9625062712172432
SLC10A4	0.6846075767817819
SLC10A5	0.28742458063331955
SLC10A6	0.05720604815674979
SLC10A7	0.21455347692091475
SLC11A1	0.7025047148140176
SLC11A2	0.42587860788269416
SLC12A1	0.4067232935714323
SLC12A2	0.7934749079443779
SLC12A2-DT	0.486827975989909
SLC12A3	0.4948347284812159
SLC12A4	0.2597094538537571
SLC12A5	0.9213189572981876
SLC12A5-AS1	0.9253026425636004
SLC12A6	0.7059765793319667
SLC12A7	0.5384672777951807
SLC12A8	0.03593041047458323
SLC12A9	0.5459021930203414
SLC12A9-AS1	0.5614369738696601
SLC13A1	0.0183684373829136
SLC13A2	0.6560339708396931
SLC13A3	0.6767500141610923
SLC13A4	0.9202172585989474
SLC13A5	0.4862519173943677
SLC14A1	0.06479563503648872
SLC14A2	0.003367898704741024
SLC14A2-AS1	0.06529709734800504
SLC15A1	0.8594578775060844
SLC15A2	0.5406194890787251
SLC15A3	0.6341322220597363
SLC15A4	0.7669000993873368
SLC15A5	0.042647511538095983
SLC16A1	0.08125571631565215
SLC16A1-AS1	0.15652340873968712
SLC16A10	0.8471104097309404
SLC16A11	0.5652304063596058
SLC16A12	0.3473601820517865
SLC16A12-AS1	0.9903370831710868
SLC16A13	0.5801166646767002
SLC16A14	0.32481559680438105
SLC16A3	0.8855062565761087
SLC16A4	0.8017101301984837
SLC16A4-AS1	0.8895404430316413
SLC16A5	0.8018433929673805
SLC16A6	0.5465343902238461
SLC16A7	0.5634229017769335
SLC16A8	0.211390805399756
SLC16A9	0.6603372908532217
SLC17A1	0.5679512963462083
SLC17A2	0.22868713694222176
SLC17A3	0.3398966320435015
SLC17A4	0.6801807661317896
SLC17A5	0.1213783501233423
SLC17A6	0.8182488017313886
SLC17A6-DT	0.8195608022506078
SLC17A7	0.4958051296832903
SLC17A8	0.6900277738349699
SLC17A9	0.39747554074160185
SLC18A1	0.40166691939397575
SLC18A2	0.4662878999765999
SLC18A2-AS1	0.5027048153124897
SLC18A3	0.5772257989148961
SLC18B1	0.2395910701439773
SLC19A1	0.7633835717484051
SLC19A2	0.7949838797555402
SLC19A3	0.4615537556503307
SLC1A1	0.05513773521018578
SLC1A2	0.6276355591444731
SLC1A2-AS1	0.3859654835401903
SLC1A3	0.3881009760595505
SLC1A4	0.7728868099739478
SLC1A5	0.0012208162280029078
SLC1A6	0.7433537328019331
SLC1A7	0.5728823057297713
SLC20A1	0.5903769632543121
SLC20A1-DT	0.4780162854431482
SLC20A2	0.5219733015999005
SLC22A1	0.7406658875904377
SLC22A10	0.42848994063886603
SLC22A11	0.1767159247994311
SLC22A12	0.10432478432252816
SLC22A13	0.5358205446920447
SLC22A14	0.587365308084509
SLC22A15	0.056343474968149836
SLC22A16	0.2180919550539207
SLC22A17	0.08776453380362126
SLC22A18	0.12892128708928555
SLC22A18AS	0.057137285531014936
SLC22A2	0.7533413807013409
SLC22A23	0.2815341594635695
SLC22A24	0.3282971966217593
SLC22A25	0.3877915342761222
SLC22A3	0.5577237610802946
SLC22A31	0.9214139499172218
SLC22A4	0.3250715094469374
SLC22A5	0.2353809279461087
SLC22A6	0.9826739094057052
SLC22A7	0.4963690215357678
SLC22A8	0.937150522751076
SLC22A9	0.7024204986976683
SLC23A1	0.6567056160336033
SLC23A2	0.1101758692175851
SLC23A3	0.16331023733529687
SLC24A1	0.32684098872372264
SLC24A2	0.7087752221152832
SLC24A3	0.5259866409690974
SLC24A3-AS1	0.6838761238221558
SLC24A4	0.13703499498416527
SLC24A5	0.2572
SLC25A1	0.23451169781809755
SLC25A10	0.5743229810937119
SLC25A11	0.8947348535097729
SLC25A12	0.4504647495210395
SLC25A13	0.9395379081378982
SLC25A15	0.00028149127534810026
SLC25A16	0.5929679024107349
SLC25A17	0.6081066213479496
SLC25A18	0.3156283087190058
SLC25A19	0.3535623734760279
SLC25A2	0.026389851657737
SLC25A20	0.31549399841379644
SLC25A21	0.2722429011077108
SLC25A21-AS1	0.3629736145080176
SLC25A22	0.2558816978103449
SLC25A23	0.4525913569788247
SLC25A24	0.8798846235032224
SLC25A25	0.8292336300713409
SLC25A25-AS1	0.932047165195816
SLC25A26	0.2307548873053971
SLC25A27	0.4310349169800807
SLC25A28	0.5526195883727913
SLC25A28-DT	0.518285453126587
SLC25A29	0.3234470884639324
SLC25A3	0.971816738200424
SLC25A30	0.20687602577794445
SLC25A30-AS1	0.1814292293395121
SLC25A31	0.5293546688813243
SLC25A32	0.7909622485860428
SLC25A33	0.5070772540937061
SLC25A34	0.5298059307622239
SLC25A34-AS1	0.5060627942287163
SLC25A35	0.4842558832015227
SLC25A36	0.6406294805630288
SLC25A37	0.8265459411710643
SLC25A38	0.5796510887174903
SLC25A39	0.13454091825004105
SLC25A4	0.851810524693708
SLC25A40	0.1812702467790328
SLC25A41	0.3361341072542865
SLC25A42	0.8005933445835741
SLC25A44	0.9280971588115748
SLC25A45	0.18498222504498352
SLC25A46	0.9008284387853556
SLC25A47	0.43496756270201
SLC25A48	0.2113921626029287
SLC25A48-AS1	0.5821551973987278
SLC25A51	0.1544854771496491
SLC25A51P4	0.7957652118986045
SLC25A52	0.9525116554446059
SLC26A1	0.7033262472402921
SLC26A11	0.7593395636680236
SLC26A2	0.16358578510882338
SLC26A3	0.04152879759672101
SLC26A4	0.12169809228619555
SLC26A4-AS1	0.20495507115343145
SLC26A5	0.9955575480057844
SLC26A5-AS1	0.9744395309745612
SLC26A6	0.7900563754102389
SLC26A7	0.8639623103507249
SLC26A8	0.5412619366545812
SLC26A9	0.6887048125652716
SLC27A1	0.248235683564096
SLC27A2	0.5665431888640576
SLC27A3	0.7837822424942928
SLC27A4	0.14016482798553814
SLC27A5	0.6163490128850939
SLC27A6	0.11486503849189987
SLC28A1	0.5720673140552641
SLC28A2	0.35071040291306343
SLC28A2-AS1	0.3833476565300294
SLC28A3	0.06581345020443957
SLC28A3-AS1	0.0566719652873332
SLC29A1	0.5938245928074612
SLC29A2	0.6488782088401985
SLC29A3	0.0063661411829262216
SLC29A4	0.8880983550279355
SLC2A1	0.8466665079620361
SLC2A1-DT	0.6563493250916193
SLC2A10	0.5236636345928707
SLC2A11	0.4560448447279342
SLC2A12	0.2205725486739657
SLC2A13	0.6461981439109238
SLC2A2	0.5091813313124707
SLC2A4	0.5155601313496371
SLC2A4RG	0.6350878366444728
SLC2A5	0.3799372112008224
SLC2A6	0.4773816590104515
SLC2A7	0.537924800024402
SLC2A8	0.2577316754135989
SLC2A9	0.0417049522168737
SLC2A9-AS1	0.12810992165783547
SLC30A1	0.6131528923667737
SLC30A10	0.6738335862173291
SLC30A2	0.016067072446964425
SLC30A3	0.7834793617478215
SLC30A4	0.7893452791163381
SLC30A5	0.7344832949118626
SLC30A6	0.035695272347760265
SLC30A6-DT	0.018983512323331786
SLC30A7	0.4917170981751975
SLC30A8	0.21280501770114146
SLC30A9	0.5023192340178811
SLC31A1	0.5155756640302253
SLC31A2	0.4500580145409742
SLC32A1	0.5959142229529225
SLC33A1	0.35270917615488
SLC34A1	0.7561580503935827
SLC34A2	0.5122890001676343
SLC34A3	0.6508195714437952
SLC35A1	0.98551137080595
SLC35A3	0.7967509635842689
SLC35A4	0.4637144376700074
SLC35A5	0.4907239193822228
SLC35B1	0.918637442736736
SLC35B2	0.9588199136006677
SLC35B3	0.45890100741157
SLC35B4	0.4426323102237661
SLC35C1	0.962968867406756
SLC35C2	0.15266607912899946
SLC35D1	0.9628705749389458
SLC35D2	0.9202172298276514
SLC35D3	0.40392971865519145
SLC35E1	0.8425724438107596
SLC35E2B	0.04868607762308536
SLC35E3	0.003490266788338025
SLC35E4	0.9443329704892408
SLC35F1	0.8556266355829839
SLC35F2	0.6497193915361656
SLC35F3	0.8916994990815801
SLC35F3-AS1	0.7116217046466196
SLC35F4	0.8538862109977472
SLC35F5	0.5943196752310675
SLC35F6	0.0600437930881696
SLC35G1	0.8386984131186023
SLC35G2	0.9658413418637488
SLC35G3	0.6689167605468505
SLC35G4	0.7859010162685299
SLC35G5	0.23439409070950676
SLC35G6	0.8417626125386888
SLC36A1	0.6707946300365676
SLC36A2	0.33931334058816714
SLC36A3	0.4884992068931432
SLC36A4	0.2999787283474
SLC37A1	0.6462916275264604
SLC37A2	0.5902822067796547
SLC37A3	0.004467052843139252
SLC37A4	0.8696900669301968
SLC38A1	0.8519761983071705
SLC38A10	0.17543230543223806
SLC38A11	0.2460009132773469
SLC38A2	0.4112336871700789
SLC38A2-AS1	0.4112336871700789
SLC38A3	0.5767991208882136
SLC38A4	0.7243062205057702
SLC38A4-AS1	0.7587438457575155
SLC38A6	0.7873953725280158
SLC38A7	0.8450068526542364
SLC38A8	0.3991600295551654
SLC38A9	0.39818964677256896
SLC39A1	0.2885241287566873
SLC39A10	0.4349656869166014
SLC39A11	0.2961374551643198
SLC39A12	0.8616792497017899
SLC39A12-AS1	0.912698481870972
SLC39A13	0.03083081898897938
SLC39A14	0.6746301139542937
SLC39A2	0.8683649382135312
SLC39A3	0.07439975616674087
SLC39A4	0.9252503410390002
SLC39A5	0.40240116881828375
SLC39A6	0.6905901852684186
SLC39A7	0.17883442681466585
SLC39A8	0.6065621901393521
SLC39A9	0.7674390808924205
SLC3A1	0.9997292425000271
SLC3A2	0.9130650850764808
SLC40A1	0.4575288817034552
SLC41A1	0.3003377148169015
SLC41A2	0.21149410148411732
SLC41A3	0.725906061234429
SLC41A3-AS1	0.6894950519707479
SLC43A1	0.1437346253464537
SLC43A2	0.6267152143197399
SLC43A3	0.5135315785023632
SLC44A1	0.9172846994560384
SLC44A2	0.8274719166549027
SLC44A3	0.4404339384843178
SLC44A4	0.2777452160937076
SLC44A5	0.7428090858154968
SLC45A1	0.3622206166550279
SLC45A2	0.604669269497412
SLC45A3	0.9754028053707758
SLC45A4	0.3262782215963229
SLC46A1	0.19856293673055064
SLC46A2	0.6658814623195259
SLC46A3	0.4302636975719205
SLC47A1	0.5706424931621337
SLC47A2	0.2762607751399412
SLC48A1	0.7685835415897895
SLC49A3	0.4468274054559265
SLC49A4	0.2704372508486411
SLC4A1	0.08409205893479628
SLC4A10	0.4539601667509048
SLC4A11	0.7657791578468651
SLC4A1AP	0.3700147997903233
SLC4A2	0.5382055934814483
SLC4A3	0.13961430474017378
SLC4A4	0.8553959668293982
SLC4A5	0.7604999001618669
SLC4A7	0.8337173042784245
SLC4A8	0.5820270263369077
SLC4A8-AS1	0.5756464847068193
SLC4A9	0.5436177945913954
SLC50A1	0.8860955907836358
SLC51A	0.21871203549280735
SLC51B	0.0781622776999063
SLC52A1	0.7180275171502813
SLC52A2	0.9442314555719408
SLC52A3	0.523131403745269
SLC5A1	0.4357473053451818
SLC5A10	0.7099293456680082
SLC5A11	0.5344721780656884
SLC5A12	0.9114036437677012
SLC5A2	0.1484481557123844
SLC5A3	0.8302646377970893
SLC5A4	0.18618803209329304
SLC5A4-AS1	0.15784933740951065
SLC5A5	0.30476702533044353
SLC5A6	0.9108157775918148
SLC5A7	0.6630468487424328
SLC5A8	0.4822230060752399
SLC5A9	0.8849422895411472
SLC66A1	0.16572245639244548
SLC66A2	0.04895908027446394
SLC66A3	0.3382288412533643
SLC6A1	0.11596311436682155
SLC6A1-AS1	0.06527652079873736
SLC6A11	0.22672792335933226
SLC6A12	0.7248502492474211
SLC6A12-AS1	0.5775325837965655
SLC6A13	0.4856668850144138
SLC6A15	0.5319736977770908
SLC6A16	0.1524837287786937
SLC6A17	0.6537796231631633
SLC6A17-AS1	0.5908820928239129
SLC6A18	0.8566724642223844
SLC6A19	0.9749422691979472
SLC6A2	0.06190809072289044
SLC6A20	0.3179292713090759
SLC6A3	0.6737128974822815
SLC6A4	0.2393653613080174
SLC6A5	0.1773289151509027
SLC6A6	0.2622373845189919
SLC6A7	0.137706785173065
SLC6A9	0.04769353120272807
SLC7A1	0.6140717956769239
SLC7A10	0.2151400718042898
SLC7A11	0.6542003485367727
SLC7A11-AS1	0.6894204469503529
SLC7A13	0.4763198773879516
SLC7A14	0.41640802521877096
SLC7A14-AS1	0.25231993245842466
SLC7A2	0.5546792170106242
SLC7A4	0.8473034529380994
SLC7A5	0.7909417013647055
SLC7A6	0.4620413047524266
SLC7A6OS	0.5599434728490261
SLC7A7	0.4983793260816136
SLC7A8	0.8828853435280732
SLC7A9	0.6407516210982673
SLC8A1	0.1524428203123373
SLC8A1-AS1	0.2271034098173635
SLC8A2	0.31502431297964995
SLC8A3	0.4897559822443707
SLC8B1	0.7612636943243183
SLC9A1	0.2862983672749473
SLC9A2	0.6946788827995506
SLC9A3	0.4944437866206964
SLC9A3-AS1	0.7481138228191179
SLC9A3R1	0.3668611014389585
SLC9A3R1-AS1	0.4810101559832667
SLC9A3R2	0.8561455881879994
SLC9A4	0.06472951926541293
SLC9A5	0.1753860200191123
SLC9A8	0.7209608504863679
SLC9A9	0.2867174230951143
SLC9A9-AS1	0.06967588218036541
SLC9A9-AS2	0.13131303266986089
SLC9B1	0.9469012384556516
SLC9B2	0.9550642603766382
SLC9C1	0.6527865096165977
SLC9C2	0.9031812829551932
SLCO1A2	0.8595607060897792
SLCO1B1	0.5180072150118009
SLCO1B3	0.3562288725083417
SLCO1B3-SLCO1B7	0.4842924533124674
SLCO1C1	0.4922972888944647
SLCO2A1	0.15133210512097986
SLCO2B1	0.31079083090395965
SLCO3A1	0.7563011495253094
SLCO4A1	0.3000519529183106
SLCO4A1-AS1	0.4444307361649917
SLCO4A1-AS2	0.3275079441601386
SLCO4C1	0.22058317234071265
SLCO5A1	0.8265922202091519
SLCO5A1-AS1	0.5418642069583973
SLCO6A1	0.15691583662518438
SLF1	0.3938988522510972
SLF2	0.5382077273991439
SLFN11	0.3133067276634509
SLFN12	0.5592885007699031
SLFN12L	0.4914537863067669
SLFN13	0.6910586504526697
SLFN14	0.2496080612736388
SLFN5	0.3647250642296196
SLFNL1	0.655592825722201
SLFNL1-AS1	0.6099102929370007
SLIRP	0.7878951776648269
SLIT1	0.8453481782431516
SLIT1-AS1	0.7505822707548317
SLIT2	0.15330311828886328
SLIT2-IT1	0.0093843622019128
SLIT3	0.12642583010421965
SLIT3-AS1	0.6926567747471539
SLIT3-AS2	0.021737201779286064
SLITRK1	0.5624378573825557
SLITRK3	0.4974528004664681
SLITRK5	0.2908925196865449
SLITRK6	0.4239132225731063
SLK	0.3832900432245143
SLMAP	0.4401038148614537
SLN	0.3758960699974234
SLPI	0.3390139273923224
SLTM	0.3713754436991146
SLU7	0.16243786290132115
SLURP1	0.8180160445400284
SLURP2	0.7054314122158405
SLX1A	0.7702137206323882
SLX1A-SULT1A3	0.7702137206323882
SLX4	0.7855201502512024
SLX4IP	0.4209992969394497
SLX9	0.04861760765238632
SMAD1	0.0676045172271118
SMAD1-AS1	0.06387691234006998
SMAD1-AS2	0.05382769882699995
SMAD2	0.6637696749312072
SMAD3	0.9921865256488592
SMAD4	0.8078584328197229
SMAD5	0.07208842100931623
SMAD5-AS1	0.07413390716072454
SMAD6	0.4769193362101089
SMAD7	0.04944081776699821
SMAD9	0.444805100465324
SMAD9-IT1	0.4906630420091354
SMAGP	0.18544160800682724
SMANTIS	0.17435918921098092
SMAP1	0.3451430168243907
SMAP2	0.8005369741180414
SMARCA2	0.2861866334975939
SMARCA2-AS1	0.2733644739820505
SMARCA4	0.8318938373414151
SMARCA5	0.26172009400748275
SMARCA5-AS1	0.21875703215362485
SMARCAD1	0.8404886820004193
SMARCAD1-DT	0.6814642628581076
SMARCAL1	0.25511692476020376
SMARCAL1-AS1	0.3712762817858195
SMARCB1	0.9109202646721216
SMARCC1	0.492838656040965
SMARCC2	0.2919061517244433
SMARCD1	0.8225152130428404
SMARCD2	0.15713755173561172
SMARCD3	0.144822713354625
SMARCE1	0.7144240915448281
SMC1B	0.6330085066159274
SMC2	0.18339736125149655
SMC2-DT	0.3186812509970495
SMC3	0.009342414141478295
SMC4	0.5403434918725357
SMC5	0.6988255417474918
SMC5-DT	0.553475131030001
SMC6	0.8009602395075115
SMCHD1	0.004760268632436504
SMCO1	0.5001878569509026
SMCO2	0.8968766072379183
SMCO3	0.3884794174335624
SMCO4	0.057156354366398425
SMCP	0.044051751145099904
SMCR2	0.7258535884798812
SMCR5	0.12772311998668734
SMCR8	0.6332480489455357
SMDT1	0.16698706257647078
SMG1	0.876559900805266
SMG1-DT	0.905727712381336
SMG1P5	0.9520360306213516
SMG1P7	0.2480695910831823
SMG5	0.9860049735860664
SMG6	0.7353267971435549
SMG7	0.5233438689078266
SMG7-AS1	0.5652616408806667
SMG8	0.8917661837239264
SMG9	0.4505153468186693
SMILR	0.3169754794661326
SMIM1	0.02656946816284128
SMIM10L1	0.4881586203780185
SMIM11	0.5976907115130542
SMIM12	0.4233904313458149
SMIM13	0.558354747487282
SMIM14	0.2605226429425799
SMIM14-DT	0.06324686845132205
SMIM15	0.729977378113513
SMIM15-AS1	0.5342936892987271
SMIM17	0.6208436965389174
SMIM18	0.9611123310577148
SMIM19	0.2935954589064837
SMIM2	0.12799514667779988
SMIM2-AS1	0.39554342594343095
SMIM2-IT1	0.11724018044842882
SMIM20	0.986023073647362
SMIM21	0.9709001604584896
SMIM22	0.3828439186599533
SMIM23	0.2351335885157113
SMIM24	0.600612795939722
SMIM26	0.24422739093641235
SMIM27	0.46320637289048405
SMIM28	0.14528416189009918
SMIM29	0.7385444121942091
SMIM3	0.8654162406340151
SMIM30	0.20496052296159326
SMIM31	0.19702158960266605
SMIM32	0.12766626225601413
SMIM33	0.23237723994493115
SMIM34	0.5158751367982932
SMIM35	0.4144693149296089
SMIM36	0.4936306049663481
SMIM38	0.2348332637367799
SMIM39	0.09926289018232216
SMIM4	0.8505919910252755
SMIM40	0.8879462199429233
SMIM41	0.8214861816630503
SMIM42	0.9454435590041104
SMIM43	0.0037327740763974937
SMIM44	0.600612795939722
SMIM45	0.2263431899113815
SMIM46	0.2701103555275811
SMIM5	0.9642213503664476
SMIM6	0.9841394587586888
SMIM7	0.6240874331963701
SMIM8	0.5990823503699986
SMKR1	0.7291291946770799
SMLR1	0.2375681929557581
SMNDC1	0.15156411688276
SMO	0.4813656993657029
SMOC1	0.7446095364586485
SMOC2	0.0713781387357636
SMOX	0.1027830609427422
SMPD1	0.1650237252393762
SMPD2	0.2414436718630934
SMPD3	0.8047569212473442
SMPD4	0.938907074738657
SMPDL3A	0.3106571840934496
SMPDL3B	0.3343869095201647
SMR3A	0.851922789703417
SMR3B	0.8382729437442373
SMTN	0.9406366382899596
SMTNL1	0.21687119346175515
SMTNL2	0.5254937598809868
SMU1	0.05788030803896016
SMUG1	0.841134917580933
SMURF1	0.5391035691963193
SMURF2	0.9713518877213676
SMYD1	0.2788441381221316
SMYD2	0.8657011642331637
SMYD3	0.25973429856399805
SMYD3-AS1	0.1734285701619766
SMYD3-IT1	0.4832075319912316
SMYD4	0.007051644330273609
SMYD5	0.45970845287078405
SNAI1	0.6351349175304795
SNAI2	0.6452107145773138
SNAI3	0.910762752009463
SNAI3-AS1	0.9389288761228488
SNAP23	0.9894766498634684
SNAP25	0.0758048619071785
SNAP25-AS1	0.5072099317576205
SNAP29	0.9059235059755638
SNAP47	0.6190180090746988
SNAP47-AS1	0.5693894318075763
SNAP91	0.6228828561490727
SNAPC1	0.5589556775137549
SNAPC2	0.10539818986487436
SNAPC3	0.7192585930789772
SNAPC4	0.5579119887820878
SNAPC5	0.8910903541869591
SNAPIN	0.7158895878551679
SNCA	0.7541112931738571
SNCA-AS1	0.7020796666318077
SNCAIP	0.9855861910409136
SNCB	0.7651015030028957
SNCG	0.6661782408835693
SND1	0.43789049734574337
SND1-DT	0.6817084303826758
SND1-IT1	0.3716027756616754
SNED1	0.9284224919078068
SNED1-AS1	0.8896710355392792
SNF8	0.9199639604679506
SNHG1	0.7842626823422648
SNHG10	0.5065311742312694
SNHG11	0.3273422245841172
SNHG12	0.10709173621211493
SNHG14	0.5083912466172821
SNHG15	0.12440001325504625
SNHG16	0.5841317874869634
SNHG17	0.5786879551734244
SNHG18	0.8386907454967594
SNHG19	0.2683063175325208
SNHG20	0.9728043705224442
SNHG21	0.15628990062430348
SNHG22	0.4208230209843631
SNHG25	0.7619897202395578
SNHG26	0.03835747406092177
SNHG27	0.7324180833784308
SNHG28	0.5297419944713543
SNHG29	0.5404281822032122
SNHG3	0.16540719338268645
SNHG30	0.31249694897343805
SNHG31	0.7374614399116165
SNHG32	0.19670516983166408
SNHG4	0.319697873228793
SNHG5	0.8845203996577516
SNHG6	0.5970864775753003
SNHG7	0.5116625861905388
SNHG8	0.4077436932386336
SNHG9	0.565988479903388
SNIP1	0.4982273354229317
SNN	0.33583136200554353
SNORC	0.5095230745226624
SNPH	0.7546100669157919
SNRK	0.18829119677233705
SNRK-AS1	0.15186080569119614
SNRNP200	0.06693459953553538
SNRNP25	0.96709863720111
SNRNP27	0.16335724680763458
SNRNP35	0.6871118075982328
SNRNP40	0.11990779890114905
SNRNP48	0.4099959846212293
SNRNP70	0.6438734820836483
SNRPA	0.2282312156169549
SNRPA1	0.8644022707383905
SNRPA1-DT	0.8468918554964884
SNRPB	0.2109361863839639
SNRPB2	0.0020092806482401304
SNRPC	0.7870597428906602
SNRPD1	0.957751155299554
SNRPD2	0.9817257977782464
SNRPD3	0.177983741592189
SNRPE	0.10004556064731407
SNRPF	0.4513583027507508
SNRPF-DT	0.6613334736770755
SNRPG	0.7262116377649708
SNRPN	0.2903982546880053
SNTA1	0.7363857451824403
SNTB1	0.3374359030690188
SNTB2	0.05980216185537551
SNTG1	0.7258369219663547
SNTG2	0.3409889313898379
SNTG2-AS1	0.3395272878597069
SNTN	0.2134267695410353
SNU13	0.9811713391113532
SNUPN	0.06316626786354684
SNURF	0.3774474268276827
SNW1	0.7728509615344417
SNX1	0.95011935872007
SNX10	0.36369022439480747
SNX10-AS1	0.4302738701540624
SNX11	0.35341009003465546
SNX13	0.3965803900649114
SNX14	0.7774883421298553
SNX15	0.9212035159084332
SNX16	0.3736411443153016
SNX17	0.7971382926611974
SNX18	0.3111609348195929
SNX19	0.4513629175741421
SNX2	0.04214156365959648
SNX20	0.3327404753586456
SNX21	0.8391747123449159
SNX22	0.8444083064583647
SNX24	0.0560340983605247
SNX25	0.4225619578739221
SNX27	0.6761531407902055
SNX29	0.2220931195056553
SNX3	0.3298410330318792
SNX30	0.7516226488748325
SNX30-DT	0.9245290491893046
SNX31	0.5878721385039755
SNX32	0.7157699577731205
SNX33	0.06419074144447723
SNX4	0.4147388476914539
SNX5	0.9058196158765262
SNX6	0.12953105195665424
SNX7	0.8713295796960194
SNX8	0.9670777302294667
SNX9	0.6633331411793926
SNX9-AS1	0.3202784275886528
SOAT1	0.02691884641290243
SOAT2	0.21644937198440184
SOBP	0.6785951920077575
SOCAR	0.7938569228184389
SOCS1	0.20975673811318926
SOCS2	0.8689004781952032
SOCS2-AS1	0.9015296365838616
SOCS3	0.13014973500920726
SOCS3-DT	0.12770656092851462
SOCS4	0.2923800053575103
SOCS5	0.463692814180242
SOCS6	0.4968353648724005
SOCS7	0.15637737690417747
SOD1	0.056420290370832286
SOD1-DT	0.0409168690193592
SOD2	0.6140860995671756
SOD2-OT1	0.6864355301609301
SOD3	0.23237965594640825
SOGA1	0.9847998540887366
SOGA3	0.8256635084690747
SOHLH1	0.13845046096831434
SOHLH2	0.4015151068715576
SON	0.06140362756295936
SORBS1	0.5791491774376475
SORBS2	0.9647710698624336
SORBS2-AS1	0.8474651007982172
SORBS3	0.5317436585526032
SORCS1	0.033527308294447056
SORCS2	0.8743254205183504
SORCS3	0.5758834868902935
SORCS3-AS1	0.2696496020223933
SORD	0.7700091796964248
SORD2P	0.16861758425612167
SORL1	0.5388269060349123
SORL1-AS1	0.4959324380584475
SORT1	0.6487133498732647
SOS1	0.6496908978506394
SOS1-IT1	0.5936734909412001
SOS2	0.26076319369854084
SOST	0.6129635353289554
SOSTDC1	0.4931266613063855
SOWAHA	0.23141124780872085
SOWAHB	0.9723148541915309
SOWAHC	0.11902276446885852
SOX1	0.045434616258897
SOX1-OT	0.09919294756517873
SOX10	0.9579720440004642
SOX11	0.9342700413017302
SOX12	0.3599450387067941
SOX13	0.28379170812146315
SOX14	0.1628703003596923
SOX15	0.5579761931262878
SOX17	0.023782061289101264
SOX18	0.5098196346721843
SOX2	0.0359363017119243
SOX2-OT	0.4892562405761105
SOX21	0.963933083783353
SOX21-AS1	0.7935528496853614
SOX30	0.26159335578103404
SOX4	0.5655137049256735
SOX5	0.9742329069838299
SOX5-AS1	0.8603924763035832
SOX6	0.6740239354487676
SOX7	0.6741415091310085
SOX8	0.3827597761636777
SOX9	0.9107384671150559
SOX9-AS1	0.7309486976287332
SP1	0.858895787780239
SP100	0.6091009502935154
SP110	0.6028814789383189
SP140	0.3906158235500625
SP140L	0.665134702350094
SP2	0.8685082712132313
SP2-AS1	0.8430687249919433
SP2-DT	0.9365759439426048
SP3	0.6297654334015321
SP4	0.5240315333246675
SP5	0.9165477297543182
SP6	0.933763314164196
SP7	0.8855440256356095
SP8	0.7350697586994315
SP9	0.9214228795423788
SPA17	0.013901194657005622
SPAAR	0.1505694543167761
SPACA1	0.3591379254490639
SPACA3	0.9322787081606928
SPACA4	0.9667465160099472
SPACA6	0.4226256386681676
SPACA6-AS1	0.426643519064296
SPACA7	0.979811611837624
SPACA9	0.5706169379876032
SPACDR	0.1601343136947765
SPAG1	0.8992478806794005
SPAG16	0.14172103245246606
SPAG16-DT	0.3015876427494767
SPAG17	0.2641202405715274
SPAG4	0.7905497107494873
SPAG5	0.9431488266307754
SPAG5-AS1	0.8426272679465393
SPAG6	0.6746999514538916
SPAG7	0.9153174062312488
SPAG8	0.5996444604518137
SPAG9	0.9365955459497336
SPAM1	0.5358874235167941
SPARC	0.9871563263270772
SPARCL1	0.004140962743137189
SPART	0.7543918164245502
SPART-AS1	0.704736900540192
SPAST	0.04153345734708647
SPATA1	0.13833896191562595
SPATA12	0.47567946495131
SPATA13	0.11204569148824313
SPATA13-AS1	0.2051366859432496
SPATA16	0.4617569274022719
SPATA17	0.6806001596531583
SPATA17-AS1	0.6538251716872159
SPATA18	0.1462608980166959
SPATA19	0.4175588157683192
SPATA2	0.7932261575800944
SPATA20	0.5996740311353815
SPATA21	0.2452260559243217
SPATA22	0.4574671364432413
SPATA24	0.5761609120471379
SPATA25	0.6513733002093016
SPATA2L	0.15258995228680194
SPATA3	0.4410689873524877
SPATA3-AS1	0.4138137840049352
SPATA31C1	0.5476323499267544
SPATA31C2	0.3740714578494528
SPATA31D1	0.00511588790094636
SPATA31D3	0.02716382679630946
SPATA31D4	0.029656694737971837
SPATA31D5P	0.07099841418429259
SPATA31E1	0.4984889023829922
SPATA32	0.8355489754163338
SPATA33	0.4207903012315043
SPATA4	0.007599943778888563
SPATA41	0.1570890450388045
SPATA42	0.5779445537799694
SPATA45	0.9279363493880765
SPATA46	0.3614117236980373
SPATA48	0.5559044674525931
SPATA5	0.17123611700250754
SPATA5L1	0.5869972071953836
SPATA6	0.8431369245892539
SPATA6L	0.10284360083760807
SPATA7	0.5679348632186749
SPATA8	0.4334996880262981
SPATA8-AS1	0.4467400549197572
SPATA9	0.8999769179223659
SPATC1	0.21747500970281344
SPATC1L	0.5008232837758674
SPATS1	0.8548612185674122
SPATS2	0.3650703900391672
SPATS2L	0.01495264945085295
SPC24	0.5964498475408513
SPC25	0.9766848651589932
SPCS1	0.8012169174297139
SPCS2	0.11668578995027035
SPCS3	0.426189682561628
SPCS3-AS1	0.4355288904992703
SPDEF	0.6876384498744899
SPDL1	0.5599880016900455
SPDYA	0.4773884435655095
SPDYC	0.983849122850315
SPDYE1	0.23939836130970416
SPDYE12	0.2018
SPDYE16	0.03898783434220654
SPDYE17	0.1823
SPDYE18	0.05194582152986671
SPDYE21	0.2941883882756596
SPDYE2B	0.15700062198639253
SPDYE3	0.051708355775100516
SPDYE4	0.09406839688020953
SPDYE5	0.8836761653728726
SPDYE6	0.5600914126212978
SPECC1	0.961927264665364
SPECC1-DT	0.943564153453762
SPECC1L	0.8481562379425912
SPECC1L-ADORA2A	0.886704593398405
SPEF1	0.7077706065717044
SPEF2	0.5274943618317464
SPEG	0.031291085558601495
SPEGNB	0.015160965753464985
SPEM1	0.7957199753804634
SPEM2	0.7844561543081979
SPEM3	0.7853452633668527
SPEN	0.3677539965859373
SPEN-AS1	0.4126536391660231
SPESP1	0.09943057448838104
SPG11	0.7965644041465048
SPG21	0.14680133350323735
SPG7	0.6015458582335484
SPHK1	0.9337032500702278
SPHK2	0.94105589194899
SPHKAP	0.06273759560458493
SPI1	0.06325649558586305
SPIB	0.05686099999083355
SPIC	0.7597811515014412
SPICE1	0.6531895974746583
SPIDR	0.5864302372445638
SPIN1	0.7704507345280701
SPINDOC	0.6370202682067011
SPINK1	0.283936585287508
SPINK13	0.16209730734466832
SPINK14	0.07571361666156645
SPINK2	0.6628177900457094
SPINK4	0.3135222844706041
SPINK5	0.2738504700082081
SPINK6	0.13638435793377568
SPINK7	0.2627334530191777
SPINK8	0.9002745197001825
SPINK9	0.27131616263293434
SPINT1	0.7889644010483201
SPINT1-AS1	0.7889644010483201
SPINT2	0.08246348138551507
SPINT3	0.22909243297227
SPINT4	0.8191566673055162
SPIRE1	0.5504171443989909
SPIRE2	0.10489991446435587
SPN	0.024312841479958214
SPNS1	0.19660995166040732
SPNS2	0.34908345423957576
SPNS2-AS1	0.23258539187779914
SPNS3	0.3947353766147224
SPO11	0.5878057143071915
SPOCD1	0.1725851320761934
SPOCK1	0.6400657725305705
SPOCK2	0.26881044386891323
SPOCK3	0.0660703208463807
SPON1	0.8748093630570228
SPON1-AS1	0.7154910859723004
SPON2	0.2880237920654377
SPOP	0.7140918406180732
SPOPL	0.7095732158421353
SPOPL-DT	0.647445253044937
SPOUT1	0.1192972451403948
SPP1	0.4348672668222083
SPP2	0.9711691811959554
SPPL2A	0.2660897748819871
SPPL2B	0.2550525467077657
SPPL2C	0.6474613234850047
SPPL3	0.20058413664961092
SPR	0.521529145488628
SPRED1	0.2437253534590251
SPRED2	0.05010926694132856
SPRED3	0.4283978774572654
SPRING1	0.33379652735335985
SPRN	0.7940887724598741
SPRR1A	0.22506484197350024
SPRR1B	0.2603437569425334
SPRR2A	0.3941569584872064
SPRR2B	0.424169170497558
SPRR2D	0.29950061109327303
SPRR2E	0.3974797968338121
SPRR2F	0.4743262502012938
SPRR2G	0.5165882715931125
SPRR3	0.300395030441145
SPRR4	0.18139313777067664
SPRR5	0.08440008608299265
SPRTN	0.8843530380907053
SPRY1	0.4443062606488633
SPRY2	0.34272878353542985
SPRY4	0.401838065592831
SPRY4-AS1	0.7279585103587076
SPRYD3	0.3335297583601713
SPRYD4	0.1676564903551392
SPRYD7	0.19155595528833813
SPSB1	0.9339667987201994
SPSB2	0.8570289973496514
SPSB3	0.19404866551821195
SPSB4	0.8932546625833292
SPTA1	0.3674603262511687
SPTAN1	0.15508244011565264
SPTB	0.07595582113318172
SPTBN1	0.7804919415077384
SPTBN1-AS1	0.8410764918596985
SPTBN1-AS2	0.6907452724399834
SPTBN2	0.7053494920191643
SPTBN4	0.7358766127525167
SPTBN5	0.5993445485605335
SPTLC1	0.21386614487559136
SPTLC2	0.2454849312557016
SPTLC3	0.6321824811538014
SPTSSA	0.4892987308046612
SPTSSB	0.11102016718149056
SPTY2D1	0.5080441564209951
SPTY2D1OS	0.3723194291081008
SPX	0.5944042250393238
SPZ1	0.7035487525587937
SQLE	0.9167053376681354
SQLE-DT	0.9122310732004002
SQOR	0.8232832486653754
SQSTM1	0.6231119964122951
SRA1	0.5114579965795023
SRARP	0.005579462819100212
SRBD1	0.6833554361861955
SRC	0.899226016965639
SRCAP	0.6324921502702766
SRCIN1	0.3198090721038837
SRD5A1	0.2525531434356142
SRD5A2	0.3562119443728704
SRD5A3	0.8045096710707099
SRD5A3-AS1	0.7789492402778766
SREBF1	0.4003643091068252
SREBF2	0.7606082589792869
SREBF2-AS1	0.8148432586020652
SREK1	0.6098923432035251
SREK1IP1	0.4578676792501954
SRF	0.5424219903420141
SRFBP1	0.5854758042400273
SRGAP1	0.7952288658125649
SRGAP2	0.31235284649154305
SRGAP2-AS1	0.4436781752254065
SRGAP2C	0.34478926464246684
SRGAP3	0.5004853267216756
SRGAP3-AS1	0.4678215212445336
SRGAP3-AS2	0.10298529301299553
SRGAP3-AS3	0.07678369248480804
SRGAP3-AS4	0.12161006156281973
SRGN	0.020215055096789336
SRI	0.4031772048252675
SRI-AS1	0.4350947298300422
SRL	0.2044937755215621
SRM	0.4915324613472578
SRMS	0.7262395057952025
SRP14	0.14536057486327242
SRP14-DT	0.15960696367214486
SRP19	0.0566571364396341
SRP54	0.8470850154448791
SRP68	0.13934746663985909
SRP72	0.02855377708093465
SRP9	0.6379657561234497
SRPK1	0.24103453179956924
SRPK2	0.02728186722598891
SRPRA	0.6649618288297839
SRPRB	0.35584294783116605
SRR	0.5354781633023677
SRRD	0.5008828073830278
SRRM1	0.6712456116759125
SRRM2	0.02591668597762492
SRRM2-AS1	0.041417023247131916
SRRM3	0.1046095075786534
SRRM4	0.2752996252571304
SRRM5	0.06989811467302404
SRRT	0.5111144173197023
SRSF1	0.7878642479839978
SRSF10	0.6957103269242514
SRSF11	0.04569192675659423
SRSF12	0.8976712937637517
SRSF2	0.24827592602438606
SRSF3	0.5003193097873111
SRSF4	0.2415973063656729
SRSF5	0.4072823153635496
SRSF6	0.3495173430815975
SRSF7	0.7822000232915334
SRSF8	0.17467027474744812
SRSF9	0.425332449661992
SRXN1	0.3507998834054846
SS18	0.7031379420451029
SS18L1	0.13829290118800902
SS18L2	0.5117925879061969
SSB	0.9894856270145256
SSBP1	0.3736983416300972
SSBP2	0.3281271124123428
SSBP3	0.4752750886884375
SSBP3-AS1	0.6552574368376826
SSBP4	0.4442799622440358
SSC4D	0.0355038204846006
SSC5D	0.8455067854380823
SSH1	0.15095418880096273
SSH2	0.11157966778729443
SSH3	0.6886085392693386
SSMEM1	0.5444356983946489
SSNA1	0.6320834390178327
SSPN	0.6560302054347309
SSR1	0.17132632858762753
SSR2	0.706130379354326
SSR3	0.09043355360025808
SSRP1	0.9947547752908904
SST	0.7187005946041284
SSTR1	0.7850599253899844
SSTR2	0.18577325359269156
SSTR3	0.9178181899350616
SSTR4	0.2823800201838228
SSTR5	0.23925317062488405
SSTR5-AS1	0.09649005095491907
SSU72	0.9933983679266514
SSU72P2	0.3312995830876418
SSU72P3	0.6211826509826577
SSU72P5	0.41067998820984103
SSU72P7	0.8781417004136995
SSU72P8	0.20731817914780334
SSUH2	0.2710167190449371
SSX2IP	0.6134411812221019
ST13	0.7176043048913778
ST14	0.26323943371426084
ST18	0.09845998828451802
ST20	0.9032209575855484
ST20-AS1	0.8667977158630151
ST20-MTHFS	0.9111843706611618
ST3GAL1	0.6248379327745219
ST3GAL1-DT	0.17814111546665154
ST3GAL2	0.28276895786767703
ST3GAL3	0.3552096785128983
ST3GAL3-AS1	0.9878209121937136
ST3GAL4	0.7575475488397846
ST3GAL5	0.6857440429406515
ST3GAL5-AS1	0.6026676959872558
ST3GAL6	0.5679830560701941
ST3GAL6-AS1	0.5614573128327617
ST6GAL1	0.2324119703129505
ST6GAL2	0.7422519886358059
ST6GAL2-IT1	0.7136698146229452
ST6GALNAC1	0.5117714005793362
ST6GALNAC2	0.6720700906295468
ST6GALNAC3	0.18190399561655773
ST6GALNAC4	0.9033230032096776
ST6GALNAC5	0.07169019315041003
ST6GALNAC6	0.7318211637852509
ST7	0.2556296480678806
ST7-AS1	0.1851081591095906
ST7-AS2	0.30843755889239
ST7-OT4	0.20427114539869665
ST7L	0.316962138340834
ST8SIA1	0.10143042229890742
ST8SIA2	0.19568661941041954
ST8SIA3	0.7691635530044387
ST8SIA4	0.7934165211254196
ST8SIA5	0.06054938614459071
ST8SIA5-DT	0.02245413609249436
ST8SIA6	0.4609191179985523
ST8SIA6-AS1	0.4567402685162519
STAB1	0.8337438559043846
STAB2	0.5751676557405697
STAC	0.4814022847289004
STAC2	0.08757768760647766
STAC3	0.3301498360237121
STAG1	0.4714964246201785
STAG1-DT	0.7817646303346523
STAG3	0.6153973719326309
STAG3L4	0.3121253742044594
STAG3L5P	0.056568262331744175
STAG3L5P-PVRIG2P-PILRB	0.07434146754599658
STAM	0.14343567957550013
STAM-DT	0.2452847144171401
STAM2	0.135941333278781
STAMBP	0.19356221863387607
STAMBPL1	0.542626890820183
STAP1	0.6705954808539101
STAP2	0.5499928133673871
STAR	0.5078159133313608
STARD10	0.06344887715113058
STARD13	0.7938049864777377
STARD13-AS	0.7502333934330994
STARD13-IT1	0.8059014218140501
STARD3	0.1853489424107001
STARD3NL	0.2529976405489165
STARD4	0.321443508709756
STARD4-AS1	0.955233728932534
STARD5	0.09359209839433658
STARD6	0.3424376846375178
STARD7	0.010618561730691534
STARD7-AS1	0.013129682391543608
STARD9	0.3296857007873724
STAT1	0.42015956031352
STAT2	0.5147217508959337
STAT3	0.5289995624326033
STAT4	0.5132294161975436
STAT4-AS1	0.3146931497229103
STAT5A	0.2748579367756117
STAT5B	0.13017255296428293
STAT6	0.9086168506799264
STATH	0.9597083443587332
STAU1	0.7342283209713165
STAU2	0.624768316372699
STAU2-AS1	0.8195312271964702
STBD1	0.01808708052612273
STC1	0.5441150975332972
STC2	0.2676917654179557
STEAP1	0.21201922183527672
STEAP1B	0.17519761817563678
STEAP1B-AS1	0.6003766863812678
STEAP2	0.5802314972666404
STEAP2-AS1	0.8462547020770824
STEAP3	0.8197976051722805
STEAP3-AS1	0.7289789288678828
STEAP4	0.13032307176261432
STH	0.2739132940679132
STIL	0.5963757987760105
STIM1	0.8444132561281044
STIM1-AS1	0.7069322430343183
STIM2	0.4239253004106327
STIM2-AS1	0.3483325172393193
STIMATE	0.5432899722938679
STIMATE-MUSTN1	0.5643549129337359
STING1	0.24874450863026001
STIP1	0.40260602574908944
STK10	0.1452432922014663
STK11	0.30460731058306223
STK11IP	0.017147935579000406
STK16	0.2682195214245399
STK17A	0.9643574438497016
STK17B	0.9079000721988156
STK19	0.6844618385595314
STK24	0.2593830156531291
STK24-AS1	0.29706204815340365
STK25	0.923673290446805
STK3	0.9423287984842748
STK31	0.7024966237067835
STK32A	0.3728848486446496
STK32A-AS1	0.596164840431213
STK32B	0.3800152978834472
STK32C	0.8849541645606449
STK33	0.5626671483067379
STK35	0.9841560688369242
STK36	0.8959052848789515
STK38	0.4058325496548445
STK38L	0.996977854604728
STK39	0.9935991199305862
STK4	0.028427207112978917
STK4-DT	0.04353270584783764
STK40	0.57386583149862
STKLD1	0.5270883352296751
STMN1	0.021529122622117813
STMN2	0.7203073904688513
STMN3	0.8413388571521818
STMN4	0.4851100354690601
STMND1	0.5207455547166966
STMP1	0.7307925097157426
STN1	0.6358009862354445
STOM	0.16915626415784085
STOML1	0.6270009853695211
STOML2	0.7213049900857627
STOML3	0.8271376900951557
STON1	0.9820930171505856
STON1-GTF2A1L	0.9566948424855168
STON2	0.5505283137530397
STOX1	0.5864504136071628
STOX2	0.898422801481088
STPG1	0.1000720468671112
STPG2	0.6198169205478382
STPG2-AS1	0.5002316571443353
STPG3	0.2962100767971464
STPG3-AS1	0.2962100767971464
STPG4	0.3688272859726333
STRA6	0.35406413465111986
STRA8	0.3165074528961369
STRADA	0.3386142801601192
STRADB	0.0020169258535456813
STRAP	0.8407233674154833
STRBP	0.7807365014131865
STRC	0.8735470234424125
STRCP1	0.976477444415784
STRIP1	0.9699051645776209
STRIP2	0.8089015819052551
STRIT1	0.6832740888996784
STRN	0.17982782658268215
STRN3	0.9021183553363624
STRN4	0.0040121497765848715
STT3A	0.7398627758241328
STT3B	0.4385144404311151
STUB1	0.8306237110968783
STUB1-DT	0.8380587454245962
STUM	0.2809177429316183
STX10	0.08085564533551892
STX11	0.9025694351715966
STX12	0.17846961793763255
STX16	0.2932160800931712
STX16-NPEPL1	0.3584595267916615
STX17	0.5943204914937394
STX17-DT	0.4885024048273461
STX18	0.9580472910745236
STX18-AS1	0.8484295533328221
STX18-IT1	0.9404019319155072
STX19	0.8571939695127532
STX1A	0.33388309509743136
STX1B	0.5004137367023856
STX2	0.43339704650038574
STX3	0.02667676351531073
STX4	0.24626616612815486
STX5	0.6713051472294099
STX5-DT	0.6488391571996499
STX6	0.4790587892217475
STX7	0.20225938620875625
STX8	0.8541910833612008
STXBP1	0.4912520870300533
STXBP2	0.06531725668629679
STXBP3	0.7377068680994768
STXBP4	0.13371440358207393
STXBP5	0.36829647821590616
STXBP5-AS1	0.44709424739094666
STXBP5L	0.8684819202229985
STXBP6	0.8442765346809461
STYK1	0.7548062649159758
STYX	0.2710215690800171
STYXL1	0.6357094793856639
STYXL2	0.8707738678378592
SUB1	0.6701912954152719
SUCLA2	0.6307801262552671
SUCLA2-AS1	0.3129993833468731
SUCLG1	0.40208776285011816
SUCLG2	0.8099079903804197
SUCLG2-DT	0.4217617361647401
SUCNR1	0.1395801226214074
SUCO	0.4496406181734097
SUDS3	0.929716784921706
SUFU	0.012284342249225644
SUGCT	0.5121473089195929
SUGCT-AS1	0.3021169684636631
SUGP1	0.24280408832402994
SUGP2	0.6870524626022032
SUGT1	0.21548074093420144
SUGT1-DT	0.32677188981032723
SUGT1P3	0.41975384611146815
SUGT1P4-STRA6LP	0.006441167363445355
SUGT1P4-STRA6LP-CCDC180	0.00879373777252862
SULF1	0.4207426947551138
SULF2	0.7740184699520669
SULT1A1	0.23271706051925045
SULT1A2	0.16918013291422473
SULT1A3	0.7661808383507375
SULT1B1	0.7904969627676997
SULT1C2	0.980437459700533
SULT1C2P1	0.8940477441812789
SULT1C3	0.9771294640990452
SULT1C4	0.5381745669523714
SULT1E1	0.7963297690384403
SULT2A1	0.02615157378174371
SULT2B1	0.9461904075610243
SULT4A1	0.7072196733480625
SULT6B1	0.652198032992653
SUMF1	0.3457452744586021
SUMF2	0.8691144812946909
SUMO1	0.3076634256671565
SUMO2	0.653527906123316
SUMO3	0.3629352085510513
SUMO4	0.3289034165563072
SUN1	0.21261696188406176
SUN2	0.6631460842081549
SUN3	0.2843380011667009
SUN5	0.7002950539786481
SUNO1	0.8087358688967248
SUOX	0.13667779216472553
SUPT16H	0.18276941255423854
SUPT20H	0.5610321267980354
SUPT3H	0.7289736039949181
SUPT4H1	0.9947212974802236
SUPT5H	0.05352044117499688
SUPT6H	0.8369424866372293
SUPT7L	0.3924049055461279
SUPV3L1	0.014456930604299091
SURF1	0.4903421200529504
SURF2	0.4998458206409373
SURF4	0.4554655879060984
SURF6	0.6601264204859492
SUSD1	0.08921748788546185
SUSD2	0.8187603936513542
SUSD3	0.8581823017532801
SUSD4	0.2993730018836589
SUSD5	0.2707545224140083
SUSD6	0.8960527064487702
SUV39H2	0.20369987397497855
SUV39H2-DT	0.2275566404437461
SUZ12	0.12116295222549285
SV2A	0.6212277811042082
SV2B	0.07869631105373298
SV2C	0.6102707704780512
SV2C-AS1	0.952412738372481
SVBP	0.8380092120432625
SVEP1	0.6190909113047078
SVIL	0.11478989793816555
SVIL-AS1	0.4709353991307677
SVIP	0.6857721429410026
SVOP	0.04021820099365669
SVOPL	0.08026778703995258
SWAP70	0.06309408117884574
SWI5	0.10365068448317916
SWINGN	0.615763033946698
SWSAP1	0.4288549371869701
SWT1	0.6379901189600721
SYBU	0.5530501002093534
SYBU-AS1	0.5792098630376643
SYCE1	0.4572618872841163
SYCE1L	0.4886869933093027
SYCE2	0.39564068703114974
SYCE3	0.5254423874350544
SYCN	0.20107610443895707
SYCP1	0.8017468248013415
SYCP2	0.5154298431509301
SYCP2L	0.15969380371768588
SYCP3	0.7779664492245444
SYDE1	0.8009513438972404
SYDE2	0.7736072662575508
SYF2	0.784328765383635
SYK	0.6615797191234258
SYMPK	0.6593641865165293
SYN2	0.8276425400380508
SYN3	0.9934839658212428
SYN3-AS1	0.7713364889091687
SYNC	0.9654909410433394
SYNCRIP	0.44844388007472935
SYNDIG1	0.8876370506431261
SYNDIG1L	0.8593138483188865
SYNE1	0.7286783124000027
SYNE1-AS1	0.4788902161694468
SYNE2	0.6969410883252611
SYNE3	0.6696787177386447
SYNE4	0.6786049455925601
SYNGAP1	0.5564450274601326
SYNGAP1-AS1	0.5324266965150836
SYNGR1	0.687913871085166
SYNGR2	0.7262443050936115
SYNGR3	0.6042545146052206
SYNGR4	0.8069419397962116
SYNJ1	0.5604839394372705
SYNJ2	0.641605967346984
SYNJ2-IT1	0.6454678436296364
SYNJ2BP	0.9384642203918208
SYNJ2BP-COX16	0.9442213680906728
SYNM	0.5655846620583497
SYNM-AS1	0.4889346148386774
SYNM-AS2	0.5626658517869866
SYNPO	0.7032907892680025
SYNPO2	0.4242862163533163
SYNPO2L	0.20401409665075546
SYNPO2L-AS1	0.24209719104679503
SYNPR	0.8631989616422009
SYNPR-AS1	0.7925065103473756
SYNRG	0.6621234617744461
SYPL1	0.8149844830483794
SYPL2	0.4372853942299783
SYS1	0.912916227301258
SYS1-DBNDD2	0.8117735171265925
SYT1	0.3198600102068924
SYT10	0.9359676177053012
SYT11	0.4915478648619646
SYT12	0.8947613289236531
SYT13	0.16458734034531408
SYT14	0.2618186204037277
SYT16	0.4891531086955815
SYT17	0.3729962318622288
SYT2	0.8192229681715647
SYT3	0.7447820149879942
SYT4	0.041719423341528616
SYT5	0.16308024362959905
SYT6	0.20363751902744745
SYT7	0.888507012034728
SYT8	0.3575927210488825
SYT9	0.8169751402834426
SYT9-AS1	0.3756278872237249
SYTL1	0.7223715142938862
SYTL2	0.8816306971876797
SYTL3	0.3235350596285584
SYVN1	0.9734231704131654
SZRD1	0.272912474491438
SZT2	0.7713012248559008
SZT2-AS1	0.6663385850645974
TAAR1	0.03343617034807056
TAAR2	0.06957755469726867
TAAR3P	0.050502723825040674
TAAR5	0.08228748314350437
TAAR6	0.08338688027198382
TAAR8	0.1441228899958889
TAAR9	0.09540103424159607
TAB1	0.7641603649497559
TAB2	0.33339457496075325
TAB2-AS1	0.4919010085308127
TAC1	0.6673389283735944
TAC3	0.6597241251958182
TAC4	0.7213969595129244
TACC1	0.8520589243364476
TACC2	0.09238753553455087
TACC3	0.9379402920039988
TACO1	0.5677283888734354
TACR1	0.6651975169320093
TACR2	0.3368212465242313
TACR3	0.02511118811171809
TACR3-AS1	0.1384748018216827
TACSTD2	0.43627703115926986
TADA1	0.5355156124233027
TADA2A	0.5114499199845934
TADA2B	0.9734900737158104
TADA3	0.6234987901716131
TAF10	0.7618310272442913
TAF11	0.11212091550629104
TAF11L12	0.1935
TAF11L13	0.14034812728666213
TAF11L14	0.14034812728666213
TAF11L2	0.21801489076780628
TAF11L3	0.22462888875814696
TAF11L4	0.2478570180090423
TAF11L5	0.2478570180090423
TAF11L6	0.1763323734270852
TAF12	0.07904391077925216
TAF12-DT	0.07375085756574262
TAF13	0.3395197683592148
TAF15	0.11946750085183673
TAF1A	0.23446222560009014
TAF1A-AS1	0.2022672253454214
TAF1B	0.43170297017208703
TAF1C	0.9749287096800328
TAF1D	0.32744590521243633
TAF1L	0.6820308886356337
TAF2	0.22105160231389487
TAF3	0.7624082886592459
TAF4	0.4924517041790668
TAF4B	0.7159764370071011
TAF5	0.04136993399762068
TAF5L	0.8271941402977977
TAF6	0.9688136682162196
TAF6L	0.8140196932902432
TAF7	0.1039764434308737
TAF8	0.3753615815266572
TAF9	0.9331401396700642
TAFA1	0.06331713845274972
TAFA2	0.7672764660933642
TAFA3	0.8971569164637829
TAFA4	0.6514792562044618
TAFA5	0.8313661644259147
TAGAP	0.6699538945686911
TAGAP-AS1	0.6527044859166189
TAGLN	0.4441476381300869
TAGLN2	0.08740109321275441
TAGLN3	0.8208738427927968
TAL1	0.5253202319760268
TAL2	0.7904952978637643
TALAM1	0.5394943202865096
TALDO1	0.1531002378523022
TAMALIN	0.8825296938172713
TAMM41	0.628735300586736
TANC1	0.7855210452550925
TANC2	0.8674212196513527
TANGO2	0.6163511742306345
TANGO6	0.6526439394102768
TANK	0.3977692215841239
TANK-AS1	0.20275376093528816
TAOK1	0.27116593327931593
TAOK2	0.652308019606616
TAOK3	0.3682929888916408
TAP1	0.8862017759627216
TAP2	0.8314704988913234
TAPBP	0.8797784422467045
TAPBPL	0.18098993419991005
TAPT1	0.4905633050198832
TAPT1-AS1	0.7597010636143744
TARBP1	0.1045128531889602
TARBP2	0.8334841832064779
TARDBP	0.3678791603668824
TARID	0.6704921215199935
TARM1	0.16556086727333924
TARP	0.3937325086227729
TARS1	0.2140939600905496
TARS1-DT	0.2639783736725217
TARS2	0.6391620490838879
TARS3	0.6320898771743856
TAS1R1	0.3291017335138368
TAS1R2	0.6393217212400117
TAS1R3	0.9593693663372176
TAS2R1	0.5702437671443394
TAS2R10	0.1871773800004852
TAS2R13	0.2106016972915689
TAS2R14	0.22525076145347886
TAS2R16	0.5039944419226436
TAS2R19	0.14513135072562816
TAS2R20	0.16247363526554345
TAS2R3	0.2836032911466039
TAS2R30	0.3989151855555164
TAS2R31	0.14274364670708645
TAS2R38	0.4784578621743133
TAS2R39	0.2673067871558044
TAS2R4	0.266984257544995
TAS2R40	0.43164200220647697
TAS2R41	0.1693525511852207
TAS2R42	0.593185191533907
TAS2R43	0.14580502257980926
TAS2R46	0.1076019120406177
TAS2R5	0.4336597898460018
TAS2R50	0.15140647988512312
TAS2R60	0.1039313251189944
TAS2R7	0.15966865975970485
TAS2R8	0.13771547632867726
TAS2R9	0.1305601528733789
TASOR	0.4785870508010924
TASOR2	0.3906032441825476
TASP1	0.2949029479420581
TAT	0.6717225687388464
TAT-AS1	0.6874256231188082
TATDN1	0.4175729548554127
TATDN2	0.2990064451610215
TATDN3	0.8641844716762184
TAX1BP1	0.07042535706615055
TAX1BP1-AS1	0.03916986439232284
TAX1BP3	0.9515295890641774
TBATA	0.7535202075158716
TBC1D1	0.3919267622120319
TBC1D10A	0.16948341573232867
TBC1D10B	0.8769492728471509
TBC1D10C	0.1363789226548156
TBC1D12	0.3199539544725916
TBC1D13	0.11276861643043062
TBC1D14	0.9698228308612891
TBC1D15	0.5745200608281875
TBC1D16	0.9250529089290228
TBC1D17	0.19377690684715665
TBC1D19	0.2544362414765812
TBC1D2	0.7208720099425125
TBC1D20	0.4926523590993176
TBC1D21	0.18176744600633027
TBC1D22A	0.3821280247331011
TBC1D22A-AS1	0.056043087679711
TBC1D22A-DT	0.932396352196874
TBC1D22B	0.4883874665456287
TBC1D23	0.9855145210296492
TBC1D24	0.4455788646313982
TBC1D26	0.5804877879540487
TBC1D26-AS1	0.5804877879540487
TBC1D28	0.4525487833529515
TBC1D2B	0.9236407685089778
TBC1D30	0.6600631048071035
TBC1D31	0.4847243202714509
TBC1D32	0.4365338157530108
TBC1D3B	0.3614734103603867
TBC1D3F	0.08109995243842849
TBC1D3K	0.32749308807410993
TBC1D3P1-DHX40P1	0.6918054856021941
TBC1D3P2	0.8248313108700155
TBC1D3P5	0.5285145773739504
TBC1D4	0.5172281977096956
TBC1D5	0.33548225810370924
TBC1D7	0.9535898160664462
TBC1D8	0.8946426929375888
TBC1D8-AS1	0.8917509054650388
TBC1D9	0.8577802533984025
TBC1D9B	0.6805763761159936
TBCA	0.017641954295594564
TBCB	0.9433740538143628
TBCC	0.9359457340004304
TBCCD1	0.24418572291023286
TBCD	0.7553096028738545
TBCE	0.2725834682451781
TBCEL	0.4603186728618319
TBCEL-TECTA	0.3895857347046113
TBCK	0.023737439755973425
TBILA	0.29777260378138976
TBK1	0.06859440334915623
TBKBP1	0.7367970057146604
TBL1XR1	0.04652253413175589
TBL1XR1-AS1	0.13338415099217887
TBL2	0.0035370939388069127
TBL3	0.5964763522556025
TBP	0.7354528758339907
TBPL1	0.19864866489512595
TBPL2	0.8407915846341065
TBR1	0.3980809937399562
TBRG1	0.1464287319597295
TBRG4	0.4436199904611717
TBX1	0.478120131578572
TBX10	0.6223767482516742
TBX15	0.7323254439279333
TBX18	0.5015516749435243
TBX18-AS1	0.4239349856457416
TBX19	0.2423822656874129
TBX2	0.5205073411781858
TBX2-AS1	0.5659366138574985
TBX20	0.8822007199688682
TBX21	0.7387593344662109
TBX3	0.8721030515856052
TBX3-AS1	0.3483015708080911
TBX4	0.7544895316510116
TBX5	0.029345640509806706
TBX5-AS1	0.09870296241154958
TBX6	0.8777902828063724
TBXA2R	0.9891734914520924
TBXAS1	0.4901765736685162
TBXT	0.668989517931977
TC2N	0.32737800289266394
TCAF1	0.2476643687148934
TCAF2	0.3256518900386946
TCAIM	0.931921558026553
TCAP	0.2781019466975404
TCEA1	0.4343908782720177
TCEA2	0.3096273025478829
TCEA3	0.3957645071692566
TCEANC2	0.3792215357959058
TCERG1	0.9883209433305368
TCERG1L	0.046042338441376285
TCERG1L-AS1	0.05858221780719985
TCF12	0.8430302282769875
TCF15	0.23215355916907504
TCF19	0.08084773845641335
TCF20	0.4614344509377586
TCF21	0.4952170379909601
TCF23	0.8320325125602811
TCF24	0.5101144249139961
TCF25	0.2826808983068393
TCF3	0.4271506960865472
TCF4	0.6634454431568589
TCF4-AS1	0.8732493975984409
TCF4-AS2	0.9576354034231866
TCF7	0.4523320517391009
TCF7L1	0.2789293576982576
TCF7L1-IT1	0.136818455785363
TCF7L2	0.6607183375915846
TCFL5	0.8123283148208404
TCHH	0.7412791829497825
TCHHL1	0.6715790960477173
TCHP	0.7319588495350389
TCIM	0.64019724786785
TCIRG1	0.7667221831231524
TCL1A	0.6770097230809844
TCL1B	0.8546650109081972
TCL6	0.9080610288192305
TCN1	0.06036956613511341
TCN2	0.634098732989941
TCOF1	0.6410867294670775
TCP1	0.6424274499603857
TCP10L	0.1341766419991452
TCP10L3	0.09761059953379136
TCP11	0.4016294599665206
TCP11L1	0.6095661326550504
TCP11L2	0.4101430423281988
TCTA	0.01978933098888469
TCTE1	0.9502740842375704
TCTN1	0.978326841396683
TCTN2	0.08515174916751672
TCTN3	0.0859635101382294
TDG	0.7524992573991058
TDGF1	0.09222047914076514
TDH-AS1	0.2284377671899795
TDO2	0.02154991003874229
TDP1	0.05768938531775486
TDP2	0.7523128977555817
TDRD1	0.3223818270869302
TDRD10	0.8010862516759814
TDRD12	0.5014778139994117
TDRD15	0.17531905602103806
TDRD3	0.19495385018691613
TDRD5	0.3746028983364432
TDRD6	0.4999655532644057
TDRD6-AS1	0.4864764550305905
TDRD7	0.013037488069119474
TDRD9	0.2596266961146737
TDRG1	0.6706080683473932
TDRKH	0.4714116337304661
TDRKH-AS1	0.477635082154385
TDRP	0.1701541320173829
TEAD1	0.7307206122714685
TEAD2	0.5629149421961186
TEAD3	0.4436366581698002
TEAD4	0.5751206951167225
TEC	0.3956301591339763
TECPR1	0.7099147440732531
TECPR2	0.3631563058842563
TECR	0.4039151221438992
TECRL	0.04875263826127707
TECTA	0.2461288854983425
TECTB	0.5010203831294143
TEDC1	0.4714996285780754
TEDC2	0.4288283077259297
TEDC2-AS1	0.4420746715774133
TEDDM1	0.1883071068457009
TEF	0.4904962381480784
TEFM	0.4898017016702806
TEK	0.3885186848816408
TEKT1	0.6517958044038923
TEKT2	0.1914893973586782
TEKT3	0.11046435785824343
TEKT4	0.3698737912442658
TEKT5	0.0824966765516405
TEKTIP1	0.9472298054064908
TELO2	0.995716942960583
TEMN3-AS1	0.14795597686455125
TEN1	0.08808440568126646
TEN1-CDK3	0.08961324621182754
TENM2	0.7273690834659747
TENM2-AS1	0.636562237776277
TENM3	0.17379263558050306
TENM3-AS1	0.4390931768344007
TENM4	0.290287448801562
TENT2	0.2350125484477177
TENT4A	0.14242819327604106
TENT4B	0.4938336272351441
TENT5A	0.03809264456086287
TENT5B	0.6781253535213445
TENT5C	0.8859973499005108
TENT5C-DT	0.9031987696802732
TEP1	0.8164087647859537
TEPP	0.30050046412175624
TEPSIN	0.5469514313621711
TERB1	0.4134260397183723
TERB2	0.18982093356810945
TERC	0.7728952304688509
TERF1	0.5597998518922005
TERF2	0.057836586219921486
TERF2IP	0.564947137982343
TERLR1	0.9908899662118148
TERT	0.9664710836501108
TES	0.6010197011813297
TESC	0.6475972119734953
TESC-AS1	0.9084785493859768
TESK1	0.8452799264134109
TESK2	0.14760949765336026
TESMIN	0.09088845010098967
TESPA1	0.6695318745140091
TET1	0.3980638231117239
TET2	0.8744242353590597
TET2-AS1	0.9202114559173298
TET3	0.7059544897376016
TEX10	0.02193421211573654
TEX101	0.9583619251347384
TEX12	0.33464732151295706
TEX14	0.9996274401306184
TEX15	0.30182975828837943
TEX19	0.0393674160227277
TEX2	0.8944679131202067
TEX22	0.5567241735365357
TEX26	0.5318029348997468
TEX26-AS1	0.7108046654176261
TEX261	0.340915672113273
TEX264	0.23531691402832905
TEX29	0.783397459525769
TEX30	0.7710833708744869
TEX33	0.717902153776518
TEX35	0.8719056399993288
TEX36	0.7104257682769358
TEX36-AS1	0.8385539340623293
TEX37	0.5250127081112802
TEX38	0.9596349081297076
TEX41	0.9634675816573426
TEX43	0.06140060764740785
TEX44	0.4630515538580589
TEX45	0.9945385268203952
TEX46	0.6218890433572206
TEX47	0.3476083902664238
TEX48	0.9431101014527196
TEX49	0.8208716863035685
TEX50	0.5513344688615064
TEX51	0.8500315530149947
TEX52	0.09770474551335506
TEX53	0.9114298677472126
TEX54	0.6488391571996499
TEX55	0.7268225382978718
TEX9	0.3071391593299034
TF	0.3368330150611947
TFAM	0.9268215292705924
TFAP2A	0.8715443770351603
TFAP2A-AS1	0.8441789250677258
TFAP2A-AS2	0.7538991786961982
TFAP2B	0.18746993264064946
TFAP2C	0.608848515686479
TFAP2D	0.017997379645053657
TFAP2E	0.8090000320189876
TFAP2E-AS1	0.7807081345152118
TFAP4	0.2236861019713732
TFB1M	0.7139101959820491
TFB2M	0.7021117566264793
TFCP2	0.7128519672257114
TFCP2L1	0.7146152226859599
TFDP1	0.904761674491854
TFDP2	0.8386818204054122
TFEB	0.5927224824762802
TFEC	0.5231773462874177
TFF1	0.8523354681206726
TFF2	0.7644729557137959
TFF3	0.8960832639607677
TFG	0.19687752579439585
TFIP11	0.3584058563053089
TFIP11-DT	0.25245448686542266
TFPI	0.9371483073335772
TFPI2	0.506358609775667
TFPI2-DT	0.5279504277936231
TFPT	0.4247360738050092
TFR2	0.9488186077433128
TFRC	0.0337856985109139
TG	0.9195916420393933
TGDS	0.3213902796383389
TGFA	0.29559013765611075
TGFA-IT1	0.5474558791959651
TGFB1	0.03462861525825799
TGFB1I1	0.20099757086234302
TGFB2	0.8141690301512465
TGFB2-AS1	0.5859147680049368
TGFB2-OT1	0.8641812642109488
TGFB3	0.8926315946314367
TGFB3-AS1	0.8697497870586954
TGFBI	0.07290501294193769
TGFBR1	0.7961356078319468
TGFBR2	0.6647724766104093
TGFBR3	0.7130260456896897
TGFBR3L	0.10859719163468744
TGFBRAP1	0.10707737276980694
TGIF1	0.04249760889851256
TGIF2	0.7799558936405123
TGIF2-RAB5IF	0.6960857092470559
TGM1	0.3897468886750568
TGM2	0.678169459239147
TGM3	0.7920170829122359
TGM4	0.4280105541760434
TGM5	0.5333374652551427
TGM6	0.5349932693395043
TGM7	0.5454921553933301
TGOLN2	0.5550527917282801
TGS1	0.5194491570802402
TH	0.3635567398383289
TH2LCRR	0.1345727055502841
THADA	0.08531254755530843
THAP1	0.0007857015359697961
THAP10	0.10055921733896944
THAP11	0.17629791084115554
THAP12	0.5118790592805121
THAP2	0.18003789232140405
THAP3	0.22191701890142665
THAP4	0.9739133323693744
THAP5	0.1044144066540546
THAP6	0.914696798265964
THAP7	0.7733081032454205
THAP7-AS1	0.7817294452517493
THAP8	0.7989704202316572
THAP9	0.43036522019752704
THAP9-AS1	0.4428985500258473
THBD	0.3639053792278412
THBS1	0.31215410033781066
THBS1-AS1	0.3116457399017469
THBS1-IT1	0.3261970670271075
THBS2	0.7518518502519813
THBS2-AS1	0.6962457871081208
THBS3	0.7715680994973884
THBS3-AS1	0.7715680994973884
THBS4	0.5862601278608861
THBS4-AS1	0.46240879979392896
THCAT155	0.784495398051338
THEG	0.5459465013801649
THEG5	0.9675203631438865
THEGL	0.13257985427258534
THEM4	0.5904180649072196
THEM5	0.5816453510176325
THEM6	0.8104564319804533
THEMIS	0.43640311707108215
THEMIS2	0.25748421025212376
THG1L	0.1942080391570138
THNSL1	0.6005259084432263
THNSL2	0.2008456079029297
THOC1	0.5459894008921259
THOC1-DT	0.3183251174813845
THOC3	0.014446180119039418
THOC3-AS1	0.3439806012838728
THOC5	0.07127503222521281
THOC6	0.5535552861435147
THOC7	0.3945225191014414
THOC7-AS1	0.8948561435909936
THOP1	0.4438053990251589
THORLNC	0.15887162542352695
THPO	0.6558882885739469
THRA	0.14353097390277553
THRAP3	0.6182602167882922
THRB	0.3977512064380234
THRB-AS1	0.2398552198325361
THRB-IT1	0.8732696894554326
THRIL	0.6978878504058592
THRSP	0.561155123205068
THSD1	0.32464200948183464
THSD4	0.07140850278746452
THSD4-AS1	0.6111914847031619
THSD7A	0.04594774561268938
THSD7B	0.9035357543622348
THSD8	0.1351336364746727
THTPA	0.6183525659370359
THUMPD1	0.8830476543689929
THUMPD2	0.6132142329706968
THUMPD3	0.6930395121196162
THUMPD3-AS1	0.790786243839181
THY1	0.7071829566773777
THY1-AS1	0.6907741304211286
THYN1	0.6798481265595163
TIA1	0.5560205472238132
TIAL1	0.3688522784400268
TIAM1	0.2405994448890865
TIAM1-AS1	0.17033454092166211
TIAM2	0.6098764849141675
TICAM1	0.1332122042752929
TICAM2	0.6775709051918791
TICAM2-AS1	0.6633525184801912
TICRR	0.7533123442623709
TIE1	0.2757666743257235
TIFA	0.6667288800092422
TIFAB	0.5990641280015854
TIGAR	0.17837215227729686
TIGD1	0.041175329647878116
TIGD2	0.1404501772665825
TIGD3	0.17857680488338604
TIGD4	0.8092698412967688
TIGD5	0.06342043662726032
TIGD6	0.0928405696235486
TIGD7	0.9795151062138354
TIGIT	0.8576612253270699
TILRLS	0.19392564063254614
TIMD4	0.7218919335375898
TIMELESS	0.14771991546871133
TIMM10	0.1907081068800459
TIMM10B	0.027809916851966158
TIMM13	0.4612839620038344
TIMM17A	0.23982081737133965
TIMM21	0.9872575750366605
TIMM22	0.20598255240567212
TIMM23	0.4756062687091863
TIMM23B	0.7159
TIMM23B-AGAP6	0.2370059325837596
TIMM29	0.9148410247771296
TIMM44	0.13738645921118958
TIMM50	0.05065265189249252
TIMM8B	0.05070663117083602
TIMM9	0.8597908074786949
TIMMDC1	0.014511931022984204
TIMMDC1-DT	0.008753795209304138
TIMP2	0.5336726719707933
TIMP3	0.9882928027372044
TIMP4	0.7368412354140432
TINAG	0.9211665478199724
TINAG-AS1	0.7649270711877871
TINAGL1	0.24193509909040076
TINCR	0.8736899319180205
TINF2	0.6798137585933317
TIPARP	0.809867007001674
TIPARP-AS1	0.7486461801830531
TIPIN	0.8008827122490741
TIPRL	0.06827787887379255
TIRAP	0.7350916207269558
TIRAP-AS1	0.7347863458961541
TJAP1	0.33659437149429583
TJP1	0.7877779022420544
TJP2	0.24727672114786114
TJP3	0.7023516607162615
TK1	0.6580375480458371
TK2	0.10207564444799848
TKFC	0.6835089072276617
TKT	0.3317653021566206
TKTL2	0.3829663437191845
TLCD1	0.9309072618301236
TLCD2	0.7857930700305658
TLCD3A	0.763898528291707
TLCD3B	0.7120455475579316
TLCD4	0.5267805450917808
TLCD4-RWDD3	0.5661693811888392
TLCD5	0.4360998866855363
TLDC2	0.983204248268861
TLE1	0.2732381298580365
TLE1-DT	0.3704841940695107
TLE2	0.739264284113802
TLE3	0.5861668168706637
TLE4	0.996078034601674
TLE5	0.3632239540288117
TLE6	0.7636387175041491
TLE7	0.4334873779371928
TLK1	0.20567208707974194
TLK2	0.42045371498722345
TLL1	0.7172875898131459
TLL2	0.03893699983008075
TLN1	0.9883356202303
TLN2	0.055191766330542624
TLNRD1	0.2083301558872108
TLR1	0.04356980332827198
TLR10	0.04181371949851181
TLR2	0.7029010935497813
TLR3	0.2429431920355252
TLR4	0.8360407654122121
TLR5	0.13939340125261568
TLR6	0.04558266799277133
TLR9	0.4069651419318029
TLX1	0.7326128306757765
TLX1NB	0.5195650162519189
TLX2	0.6466621414265841
TLX3	0.304361316389732
TM2D1	0.21455747040306836
TM2D2	0.8470978581625133
TM2D3	0.5935199420797527
TM4SF1	0.4473649904010089
TM4SF1-AS1	0.3854431450514475
TM4SF18	0.9698744294996188
TM4SF19	0.5170049641934545
TM4SF19-AS1	0.5170049641934545
TM4SF19-DYNLT2B	0.5170049641934545
TM4SF20	0.1970901490505838
TM4SF4	0.5706902036186445
TM4SF5	0.8826325975034613
TM6SF1	0.08997574603686281
TM6SF2	0.2855850939226855
TM7SF2	0.987639670612137
TM7SF3	0.9697019871688984
TM9SF1	0.3953253276175685
TM9SF2	0.48314833128551604
TM9SF3	0.4548851638836353
TM9SF4	0.1904562088905392
TMA16	0.6930408495665408
TMA7	0.8210642234561302
TMBIM1	0.42286676561688336
TMBIM4	0.6868700000649645
TMBIM6	0.6299937448134585
TMC1	0.7300990905208669
TMC2	0.4560692811915867
TMC3	0.06347012778719435
TMC3-AS1	0.18590282457602425
TMC4	0.16335759682858636
TMC5	0.0286906552829902
TMC6	0.9035390802465252
TMC7	0.3559130494961904
TMC8	0.8504478217973857
TMCC1	0.08879149745652226
TMCC1-DT	0.5020652518942204
TMCC2	0.3751588941114246
TMCC2-AS1	0.4384584734616251
TMCC3	0.014168473548548109
TMCO1	0.5389318313600227
TMCO1-AS1	0.7404837745831488
TMCO2	0.6480888717190264
TMCO3	0.9963588833464936
TMCO4	0.4999136307997588
TMCO5A	0.6773405132414952
TMCO6	0.6391207199288186
TMDD1	0.9861274205712712
TMED1	0.8147273203602696
TMED10	0.22820643230759224
TMED2	0.03556797997632388
TMED2-DT	0.041305273761820686
TMED3	0.3607344374568045
TMED4	0.2847910688608964
TMED5	0.6147470882151459
TMED6	0.04671465205249958
TMED7	0.6220053954625215
TMED7-TICAM2	0.6540971802048242
TMED8	0.3709963856859738
TMED9	0.6657643748930915
TMEFF1	0.1547354526375161
TMEFF2	0.14539598332721074
TMEM100	0.6159767395724722
TMEM101	0.7043878528590385
TMEM102	0.7114032200494571
TMEM104	0.3198307016888273
TMEM105	0.06318915833823746
TMEM106A	0.5632038295147089
TMEM106B	0.2453725695785892
TMEM106C	0.7371624374599364
TMEM107	0.10747418368687883
TMEM108	0.2163897709493019
TMEM108-AS1	0.024557332472164132
TMEM109	0.5628350014320386
TMEM109-DT	0.4747035396328668
TMEM11	0.5222752433201248
TMEM11-DT	0.5974265329611379
TMEM114	0.3516085113022841
TMEM115	0.7398864991328538
TMEM116	0.8034376482318415
TMEM117	0.9108822163572552
TMEM119	0.587872672718453
TMEM120A	0.524133395749911
TMEM120B	0.4437851610377629
TMEM121	0.2888080455860811
TMEM121B	0.2500521080278412
TMEM123	0.0733837145787366
TMEM123-DT	0.04466682675265704
TMEM125	0.11748294433456613
TMEM126A	0.8247986564939721
TMEM126B	0.8131217627220042
TMEM127	0.036724431730430766
TMEM128	0.7021196802481489
TMEM129	0.925883356569933
TMEM130	0.5071228758840192
TMEM131	0.7829915946098398
TMEM131L	0.36528250258508654
TMEM132A	0.591956250858511
TMEM132B	0.03691727149971602
TMEM132C	0.882328608437252
TMEM132D	0.08351448646073267
TMEM132D-AS1	0.26649332020691485
TMEM132D-AS2	0.2925288463575446
TMEM132E	0.8756324262983073
TMEM132E-DT	0.8517009235000366
TMEM134	0.05269652153061438
TMEM135	0.5745989417570476
TMEM138	0.6208051467947321
TMEM139	0.5559941568629436
TMEM139-AS1	0.6026836098502417
TMEM140	0.9086130080891306
TMEM141	0.2402082454277317
TMEM143	0.5953739876157103
TMEM144	0.09655410048137053
TMEM145	0.9932794521419483
TMEM147	0.3170844416925601
TMEM147-AS1	0.298245709130922
TMEM14A	0.8338088635529808
TMEM14B	0.5009392669185186
TMEM14B-DT	0.7475250904631161
TMEM14C	0.7516799143529163
TMEM150A	0.2616274903212611
TMEM150B	0.996668382529918
TMEM150C	0.27200964737668315
TMEM151A	0.4176080787420818
TMEM151B	0.9655477081740682
TMEM154	0.32639319195231
TMEM156	0.6278278849899029
TMEM158	0.2873855529371609
TMEM160	0.8226928724462086
TMEM161A	0.8471337009956998
TMEM161B	0.712906845515261
TMEM161B-DT	0.6679519785895349
TMEM163	0.17246669791182662
TMEM165	0.7042213180512484
TMEM167A	0.5718135125100121
TMEM167B	0.2824850866495367
TMEM167B-DT	0.2681843499874814
TMEM168	0.2118561673637844
TMEM169	0.3630596696139798
TMEM17	0.7603828119233693
TMEM170A	0.9671021799896312
TMEM170B	0.7623422243610563
TMEM171	0.05031005296585128
TMEM174	0.06943222018414552
TMEM175	0.6565117521659171
TMEM176A	0.9795037772810228
TMEM176B	0.9841338193983772
TMEM177	0.08534342541700124
TMEM178A	0.5212450531985257
TMEM178B	0.2703744460379821
TMEM179	0.8862279393721757
TMEM179B	0.8098256813734296
TMEM18	0.4905440965470443
TMEM18-DT	0.503551875693565
TMEM181	0.495154733383458
TMEM182	0.9708003740231024
TMEM183A	0.8768104265503242
TMEM184A	0.0678512561535563
TMEM184B	0.1229417779070065
TMEM184C	0.7742222116921942
TMEM184C-DT	0.8960460363343774
TMEM185B	0.5991157960251059
TMEM186	0.08950603519831785
TMEM19	0.0790830099027236
TMEM190	0.9593872121349268
TMEM191A	0.9113379021945692
TMEM191C	0.5017102361499272
TMEM192	0.4888923487726477
TMEM196	0.4735442394526741
TMEM198	0.009076834630480812
TMEM199	0.21823562351046327
TMEM200A	0.8974577505061376
TMEM200B	0.15431316059856776
TMEM200C	0.20883875548831288
TMEM201	0.7426695212371699
TMEM202	0.8264710315346933
TMEM202-AS1	0.7130691826239944
TMEM203	0.7389563855573186
TMEM204	0.9565835423441584
TMEM205	0.6759686693663656
TMEM207	0.7788867615461501
TMEM208	0.19781747418081008
TMEM209	0.8551388571991806
TMEM210	0.6279103973605054
TMEM212	0.37595691857261937
TMEM212-AS1	0.381422514957145
TMEM212-IT1	0.3717842168905045
TMEM213	0.8013169161016978
TMEM214	0.25706792545005586
TMEM215	0.7231053867549087
TMEM216	0.5511527541568076
TMEM217	0.5314277408257568
TMEM217B	0.5314277408257568
TMEM218	0.6868374479211639
TMEM219	0.6972841189198864
TMEM220	0.5224779601130684
TMEM220-AS1	0.5378894169435715
TMEM221	0.09946198673915856
TMEM222	0.7228897296389485
TMEM223	0.7965333897480484
TMEM225	0.3413431622026237
TMEM225B	0.5191302161103659
TMEM229A	0.21923067348447534
TMEM229B	0.5212893647368227
TMEM230	0.3581581407634747
TMEM231	0.9583371627965164
TMEM232	0.5312398530838289
TMEM233	0.8440990543514508
TMEM234	0.3392489931672702
TMEM235	0.6876459529929971
TMEM236	0.035170753146347385
TMEM237	0.10503159169836608
TMEM238	0.9618102760831312
TMEM238L	0.375649163748412
TMEM239	0.4319768913892521
TMEM240	0.9909166036987924
TMEM241	0.6418585933520616
TMEM242	0.5285737488892215
TMEM242-DT	0.5285737488892215
TMEM243	0.3814704107269036
TMEM244	0.5409094656606549
TMEM245	0.528171721231725
TMEM246-AS1	0.31042148537310155
TMEM247	0.4141712373555311
TMEM248	0.207253215962426
TMEM249	0.9286754246252972
TMEM25	0.17930657311470727
TMEM250	0.7808946066433697
TMEM251	0.8078093324479458
TMEM252	0.9555970163227602
TMEM252-DT	0.5482491610851432
TMEM253	0.18873119355643656
TMEM254	0.34462559793207204
TMEM254-AS1	0.8606492286277798
TMEM255B	0.4354825345627724
TMEM256	0.8290947256628484
TMEM256-PLSCR3	0.8733957456155528
TMEM258	0.7800562604746113
TMEM259	0.07972170063503052
TMEM26	0.2045471640380878
TMEM26-AS1	0.20754501249863896
TMEM260	0.2589724224739274
TMEM262	0.9501011710526426
TMEM263	0.218958353070748
TMEM263-DT	0.17794947416022971
TMEM265	0.7061053972658543
TMEM266	0.2251718091989693
TMEM267	0.2392735222952969
TMEM268	0.9004480476722123
TMEM269	0.8531731558142523
TMEM270	0.4242137648549374
TMEM271	0.3422943054366517
TMEM272	0.326206001119491
TMEM273	0.014587462290875819
TMEM275	0.9487182358089324
TMEM276	0.5686810108023974
TMEM30A	0.057465941265721125
TMEM30A-DT	0.06228598337618613
TMEM30B	0.9033930109240108
TMEM33	0.6323043032400567
TMEM35B	0.7636868565794888
TMEM37	0.2269534626319273
TMEM38A	0.5547348994624547
TMEM38B	0.521593954578772
TMEM39A	0.032263839432893134
TMEM39B	0.30425523288408823
TMEM40	0.6808854321783003
TMEM41A	0.7573937810407754
TMEM41B	0.9900452345487758
TMEM42	0.42006081263126815
TMEM43	0.10299636980825068
TMEM44	0.4130699136353353
TMEM44-AS1	0.4352137407407354
TMEM44-AS2	0.4354977440715711
TMEM45A	0.9222296346781998
TMEM45B	0.04285766884187486
TMEM50A	0.7879901326443379
TMEM50B	0.047747438378778484
TMEM51	0.5356039899779488
TMEM51-AS1	0.8234579369762346
TMEM51-AS2	0.3961418529637978
TMEM52	0.7399737281992155
TMEM52B	0.12137340882947928
TMEM53	0.2833347671812741
TMEM54	0.29857659824538885
TMEM59	0.14853128886578526
TMEM59L	0.14014056007393344
TMEM60	0.3321989687404301
TMEM61	0.4812469866603425
TMEM62	0.5566501127885417
TMEM63A	0.5489517950976508
TMEM63B	0.3771059289378118
TMEM63C	0.08551563452740896
TMEM64	0.33938722630146656
TMEM65	0.30123188975407034
TMEM67	0.8385992660355279
TMEM68	0.6592965302063741
TMEM69	0.16635282023135373
TMEM70	0.4835436390084406
TMEM71	0.07299036739688619
TMEM72	0.344966727330689
TMEM72-AS1	0.3472401820557189
TMEM74	0.35202722886619825
TMEM74B	0.7098009879100418
TMEM78	0.7169921954750627
TMEM79	0.9578906838166368
TMEM80	0.12752816758106444
TMEM81	0.3769228004134251
TMEM82	0.5420912883440562
TMEM86A	0.4928980202555428
TMEM86B	0.24517324683765995
TMEM87A	0.5624940857905424
TMEM87B	0.054372808507204
TMEM88	0.18560786900624995
TMEM88B	0.9739199466606034
TMEM89	0.7725522682185915
TMEM8B	0.20726343129790584
TMEM9	0.8595390607173256
TMEM91	0.29759492429608164
TMEM92	0.845764657018502
TMEM92-AS1	0.8461355521061981
TMEM94	0.3564192883493147
TMEM95	0.8852074913048857
TMEM97	0.3188475087933238
TMEM98	0.8623130976859704
TMEM9B	0.10255662774245068
TMEM9B-AS1	0.08927040246038859
TMF1	0.36008811312472244
TMIE	0.05969112497769685
TMIGD1	0.2029072587511293
TMIGD2	0.4515902205950218
TMIGD3	0.2114425616215708
TMOD1	0.16566074981799014
TMOD2	0.8900415333659569
TMOD3	0.6894029662911321
TMOD4	0.7450973531154524
TMPO	0.7990513112671274
TMPO-AS1	0.5483166171972532
TMPPE	0.4823818064173901
TMPRSS11A	0.8348618232780709
TMPRSS11B	0.5522729606798064
TMPRSS11D	0.6081036969025014
TMPRSS11E	0.3784993553653709
TMPRSS11F	0.958608136685106
TMPRSS12	0.8953938514632017
TMPRSS13	0.9355019147867512
TMPRSS15	0.4230934783473756
TMPRSS2	0.9239620860101594
TMPRSS3	0.8706364580734662
TMPRSS4	0.3667274404380115
TMPRSS5	0.3075186240598374
TMPRSS6	0.15274947850604134
TMPRSS7	0.7500461000253338
TMPRSS9	0.3596695385703824
TMSB10	0.014488776635178948
TMTC1	0.7454701589394577
TMTC2	0.4635490530033629
TMTC3	0.7468732267695203
TMTC4	0.7136273890770405
TMUB1	0.7278666782019965
TMUB2	0.3383863140082096
TMX1	0.6176962502830468
TMX2	0.414532012215898
TMX3	0.24422216814679915
TMX4	0.13570401348500216
TMX4-AS1	0.10951278400564374
TNC	0.21786322645138728
TNF	0.8869846046533506
TNFAIP1	0.2800496382216
TNFAIP2	0.4779424351553277
TNFAIP3	0.9872797060116054
TNFAIP6	0.8340298220490787
TNFAIP8	0.5065150181144322
TNFAIP8L1	0.9388862079756528
TNFAIP8L2	0.7551436703100349
TNFAIP8L3	0.30967163936363784
TNFRSF10A	0.5985642374310279
TNFRSF10A-AS1	0.434952379058069
TNFRSF10A-DT	0.8075365000056001
TNFRSF10B	0.2532180881650715
TNFRSF10C	0.11329885698940645
TNFRSF10D	0.4641376565941127
TNFRSF11A	0.8862797483034206
TNFRSF11B	0.8598964217585112
TNFRSF12A	0.4392150952381525
TNFRSF13B	0.16214517918085586
TNFRSF13C	0.3380462529337009
TNFRSF14	0.6866940552042452
TNFRSF14-AS1	0.7035354770726382
TNFRSF17	0.014162338486798097
TNFRSF18	0.4898269991539165
TNFRSF19	0.4542607237618696
TNFRSF1A	0.2796735206822003
TNFRSF1B	0.4417295419872073
TNFRSF21	0.9201792849710246
TNFRSF25	0.2850479536145973
TNFRSF4	0.491108785254615
TNFRSF6B	0.9685420515045902
TNFRSF8	0.5407005095081594
TNFRSF9	0.7939471931268618
TNFSF10	0.31807351504586795
TNFSF11	0.7674737262461426
TNFSF12	0.7113246532400893
TNFSF12-TNFSF13	0.7113246532400893
TNFSF13	0.6299629625103708
TNFSF13B	0.2299555906268353
TNFSF14	0.8076498194102928
TNFSF15	0.5438944767954984
TNFSF18	0.644965812934421
TNFSF4	0.4772552520029041
TNFSF8	0.5594365729045019
TNFSF9	0.7619965867576702
TNIK	0.025515532671734176
TNIP1	0.4637789804240474
TNIP2	0.0962363430227427
TNIP3	0.7008070952237773
TNK1	0.9170538257259362
TNK2	0.95303822690215
TNK2-AS1	0.9055071506328922
TNKS	0.29111003720284984
TNKS1BP1	0.9929557081887456
TNKS2	0.3116249391615717
TNKS2-DT	0.2241674539936188
TNN	0.41282161647280396
TNNC1	0.27683697192098633
TNNC2	0.9094784971942762
TNNI1	0.10673177686727857
TNNI2	0.3481017622101828
TNNI3	0.3110686825244492
TNNI3K	0.7318607846446603
TNNT1	0.3052093728420653
TNNT2	0.11191357186314004
TNNT3	0.8245424662042211
TNP1	0.9869818705954266
TNP2	0.2645429030155323
TNPO1	0.8508861224329359
TNPO1-DT	0.8451561673714765
TNPO2	0.25257411742618363
TNPO3	0.29344059069038864
TNR	0.029340667174751974
TNR-IT1	0.885016485243626
TNRC18	0.40140023587294144
TNRC6A	0.7752768118650379
TNRC6B	0.37407465183952304
TNRC6B-DT	0.813515809748153
TNRC6C	0.7472922454576547
TNS1	0.1056739796474384
TNS1-AS1	0.8834712387217618
TNS2	0.37111072195656397
TNS2-AS1	0.6819644286658298
TNS3	0.2962716964630511
TNS4	0.016910682053945747
TNXB	0.7594612176630953
TOB1	0.3737210400846753
TOB1-AS1	0.5309395168039243
TOB2	0.6152942743032325
TOE1	0.1641948741709509
TOGARAM1	0.5813296126489931
TOGARAM2	0.925850808442708
TOLLIP	0.16643833404480635
TOLLIP-DT	0.27060901924557
TOM1	0.5567096704015281
TOM1L1	0.31559782738396003
TOM1L2	0.9089588275327676
TOMM20	0.9127264333590231
TOMM20L	0.7598443632765541
TOMM20L-DT	0.8333759634182756
TOMM22	0.5913596346040666
TOMM34	0.0943754236551621
TOMM40	0.35553208357667065
TOMM40L	0.9965245040177422
TOMM5	0.6399155355765902
TOMM6	0.5191480147980849
TOMM7	0.061549907183967974
TOMM70	0.9383699358332198
TOMT	0.174626782185704
TONSL	0.6633745138850176
TONSL-AS1	0.6431215912618208
TOP1	0.23087852198410155
TOP1MT	0.8618808054135152
TOP2A	0.2620826652052869
TOP2B	0.511182480019345
TOP3A	0.5243374215956043
TOP3B	0.2616741309439337
TOPAZ1	0.867363343059486
TOPBP1	0.8507574851990362
TOPORS	0.42014897935448375
TOR1A	0.6966741046022561
TOR1AIP1	0.5738281504898773
TOR1AIP2	0.6102034513040097
TOR1B	0.5513599977127521
TOR2A	0.12230498572292735
TOR3A	0.40512600528448817
TOR4A	0.21160012137262496
TOX	0.339912415247617
TOX-DT	0.8748149145465158
TOX2	0.834324595664523
TOX3	0.1215564287251658
TOX4	0.8517812164007608
TP53	0.4076596821316949
TP53AIP1	0.07552167686855799
TP53BP1	0.8263781419114562
TP53BP2	0.43214170036341903
TP53I11	0.7512694392196847
TP53I13	0.16848126078038567
TP53I3	0.9221716029879196
TP53INP1	0.34003995588884794
TP53INP2	0.12017978266002115
TP53RK	0.6369753135083799
TP53RK-DT	0.6113434288530906
TP53TG1	0.1816395333999128
TP53TG5	0.8822180585747513
TP63	0.4818291788084242
TP73	0.3095944355727355
TP73-AS2	0.6193115558412783
TP73-AS3	0.6645691557169792
TPBG	0.2917285156984921
TPBGL	0.2314196323258625
TPBGL-AS1	0.21826989380187892
TPCN1	0.7537617814374271
TPCN2	0.3393457998082102
TPD52	0.4757806281177109
TPD52L1	0.7017072912170028
TPD52L2	0.7369182590196683
TPD52L3	0.03702031306432962
TPGS1	0.2571967574344668
TPGS2	0.2300781768485241
TPH1	0.02842624169729435
TPH2	0.4250553288318087
TPI1	0.8570289973496514
TPK1	0.2532440245112041
TPM1	0.07665352949542692
TPM1-AS	0.05527167592844257
TPM2	0.9889251722176138
TPM3	0.991533694092014
TPM4	0.690467535270954
TPMT	0.2882689118290004
TPO	0.19299127067943814
TPP1	0.8892036922629059
TPP2	0.5821698812792565
TPPP	0.24607443336361254
TPPP2	0.8647761032729699
TPPP3	0.0920024803231118
TPR	0.08721392474696654
TPRA1	0.5740612600080494
TPRG1	0.5413698277831485
TPRG1-AS1	0.5654454956986549
TPRG1-AS2	0.08339583836606368
TPRG1L	0.9738010473846942
TPRKB	0.9782971803596984
TPRN	0.6353238255605314
TPRX1	0.13134937465558472
TPRX2	0.02934897199305225
TPSAB1	0.3089062165807009
TPSB2	0.3771375921245079
TPSD1	0.17281868353670174
TPSG1	0.3955177364429391
TPST1	0.4255172727970897
TPST2	0.2123599364918332
TPT1	0.5452106059022138
TPT1-AS1	0.26906556557665673
TPTE2	0.13018855245992988
TPTEP1	0.2939767345864205
TPTEP2-CSNK1E	0.2344678433214331
TPX2	0.4023231582375662
TRA2A	0.060533367216085376
TRA2B	0.8160081283028031
TRABD	0.19299109173613527
TRABD-AS1	0.17836320693539098
TRABD2A	0.0062637813722138955
TRABD2B	0.752991142895605
TRADD	0.21313318864046812
TRAF1	0.7772619616711234
TRAF2	0.5889602172477014
TRAF3	0.18468780277590965
TRAF3IP1	0.6364492281882199
TRAF3IP2	0.9902057741806856
TRAF3IP2-AS1	0.9866571415691304
TRAF3IP3	0.5044851863515905
TRAF4	0.9134295620807849
TRAF5	0.5368948410193245
TRAF6	0.6513009427546803
TRAF7	0.20971552336434054
TRAFD1	0.6978538623651911
TRAIP	0.06276727100126506
TRAK1	0.4831902081909625
TRAK2	0.005040469316967665
TRAM1	0.6548791035188923
TRAM1L1	0.8237014257410895
TRAM2	0.5170783481425824
TRAM2-AS1	0.6999506358672475
TRANK1	0.3045945407507121
TRAP1	0.8998030772713546
TRAPPC1	0.244219029496952
TRAPPC10	0.04229997511421108
TRAPPC11	0.4411019009415358
TRAPPC12	0.42198235195217226
TRAPPC12-AS1	0.31038417713419025
TRAPPC13	0.6840276224653418
TRAPPC14	0.6994780456636864
TRAPPC2B	0.499412112980391
TRAPPC2L	0.5969726120636057
TRAPPC3	0.22169448594495594
TRAPPC3L	0.05633920686982635
TRAPPC4	0.8822771336589854
TRAPPC5	0.06759302181743737
TRAPPC6A	0.25790251342072834
TRAPPC6B	0.5231680667594296
TRAPPC8	0.9317930839748652
TRAPPC9	0.3830516299844156
TRARG1	0.8224859348741296
TRAT1	0.1433546582327992
TRD-AS1	0.6278506567533215
TRDMT1	0.7560109225032465
TRDN	0.7903727305910355
TRDN-AS1	0.661094108984971
TREH	0.062085082989034875
TREM1	0.7977445350700835
TREM2	0.3864379182584557
TREML1	0.2676886921013859
TREML2	0.4623195615931742
TREML4	0.64403817871975
TRERF1	0.3304629236021228
TRERNA1	0.3252653665595669
TREX1	0.7759445540863199
TRG-AS1	0.9381895456886148
TRH	0.5557031515982749
TRHDE	0.0690448415473201
TRHDE-AS1	0.3868993278628667
TRHR	0.9249072795847716
TRIAP1	0.5595458295159289
TRIB1	0.7813386055363838
TRIB2	0.6917443786454557
TRIB3	0.5024572736590919
TRIL	0.9608118034159888
TRIM10	0.4223838506025732
TRIM11	0.10061580883546616
TRIM13	0.13696012588900794
TRIM14	0.7592269331783675
TRIM15	0.4059928484175936
TRIM16	0.86638834050551
TRIM16L	0.8112289921399587
TRIM17	0.07304268640835543
TRIM2	0.3169682382151471
TRIM21	0.7533086743094313
TRIM22	0.16637638167062174
TRIM23	0.6447170441003895
TRIM24	0.4930545924661498
TRIM25	0.7032526319947574
TRIM26	0.539120378693534
TRIM27	0.7686147362667539
TRIM28	0.6603789995867944
TRIM29	0.4608030810366075
TRIM3	0.014557378166412394
TRIM31	0.4465055925662045
TRIM31-AS1	0.4432547187969709
TRIM32	0.2767432454642056
TRIM33	0.7805133563689888
TRIM34	0.17175389996832058
TRIM35	0.3014304525200391
TRIM36	0.11385436124217167
TRIM36-IT1	0.08194388926615548
TRIM37	0.9987141605118544
TRIM38	0.18590948081843275
TRIM39	0.8527496528062855
TRIM39-RPP21	0.8370541747810774
TRIM4	0.9019436798220272
TRIM40	0.4655399461805129
TRIM41	0.5791976084953323
TRIM42	0.6363021022656058
TRIM43B	0.1528440239520356
TRIM44	0.09381870578141004
TRIM45	0.20282208403149946
TRIM46	0.8653879777878135
TRIM47	0.05987764586918976
TRIM48	0.7454727234824128
TRIM49B	0.8083511237382426
TRIM49D1	0.7775546430363061
TRIM49D2	0.7775546430363061
TRIM5	0.30399259848909976
TRIM50	0.25853983235291
TRIM51	0.5939292381089009
TRIM51G	0.5160896707843384
TRIM52	0.8321399510746232
TRIM52-AS1	0.8453077058149233
TRIM54	0.7122115692413379
TRIM55	0.40172323860225895
TRIM56	0.4884308931897759
TRIM58	0.22580669318979274
TRIM59	0.4889395531037733
TRIM6	0.3793005285301778
TRIM6-TRIM34	0.18260985487765732
TRIM60	0.8375809550052544
TRIM61	0.556323125744198
TRIM62	0.08977179141970587
TRIM63	0.02366589990832624
TRIM64	0.7775546430363061
TRIM64B	0.7775546430363061
TRIM64C	0.8892122237642692
TRIM65	0.0548984361161996
TRIM66	0.4055966992048736
TRIM67	0.2748760269283045
TRIM67-AS1	0.1251413597825885
TRIM68	0.5266707570313628
TRIM69	0.24466279174903785
TRIM7	0.6758420884536396
TRIM7-AS1	0.6638003957464583
TRIM7-AS2	0.6240206449542354
TRIM71	0.9516372250102296
TRIM72	0.033887857582132135
TRIM73	0.9647064380386547
TRIM74	0.04468
TRIM75	0.8940814465270082
TRIM77	0.2521973222760172
TRIM8	0.009660573895189484
TRIM8-DT	0.007594418066815378
TRIM9	0.4611301689247744
TRIML1	0.8108667852959511
TRIML2	0.6775121036256396
TRIO	0.4578802101030986
TRIOBP	0.3503479556538063
TRIP10	0.8269629515947272
TRIP11	0.023563944406772563
TRIP12	0.25115645000096
TRIP13	0.01840417642652914
TRIP4	0.4943697301149837
TRIP6	0.4645788186955091
TRIQK	0.4021146809034426
TRIR	0.21759672911820105
TRIT1	0.2534990598546525
TRMO	0.5860259491566993
TRMT1	0.1071096055556347
TRMT10A	0.5403813340133763
TRMT10B	0.16413055025417989
TRMT10C	0.07864884207436458
TRMT11	0.31761499995242515
TRMT112	0.41791775057473934
TRMT12	0.17045256412950566
TRMT13	0.7256427074833107
TRMT1L	0.6489199746189598
TRMT2A	0.7661842110547299
TRMT44	0.8748254516831733
TRMT5	0.6753064960008102
TRMT6	0.27206014254431354
TRMT61A	0.09939684128969206
TRMT61A-DT	0.09240793657157792
TRMT61B	0.4861061931819747
TRMT9B	0.726593823539152
TRMU	0.7074721608529657
TRNAU1AP	0.10971726567703087
TRNP1	0.7873844357272759
TRNT1	0.8410603445149125
TROAP	0.1735351148703086
TROAP-AS1	0.17714185068644173
TRPA1	0.5457506478160051
TRPC1	0.18765847314460976
TRPC2	0.9099523813303824
TRPC3	0.2279782168513469
TRPC4	0.7560185196677551
TRPC4AP	0.3816651260453149
TRPC6	0.24709090772824335
TRPC7	0.4062065692884875
TRPC7-AS1	0.12263002915322853
TRPC7-AS2	0.9661145250917876
TRPM1	0.5473639691613716
TRPM2	0.22092155709080225
TRPM2-AS	0.2084916058674927
TRPM3	0.8261366731413334
TRPM4	0.30899758135013783
TRPM5	0.15823540263310534
TRPM6	0.715313775206365
TRPM7	0.554454771276482
TRPM8	0.6597913701153642
TRPS1	0.3959885827729199
TRPS1-AS1	0.3947134792440792
TRPT1	0.36590359373180814
TRPV1	0.7650070239061458
TRPV2	0.7624294647021883
TRPV3	0.5498059293418319
TRPV4	0.9962955895304
TRPV5	0.8236724982310641
TRPV6	0.5789793948712412
TRRAP	0.48873853715636606
TRUB1	0.8231326016844661
TRUB2	0.1366342963545797
TSACC	0.6013107798448316
TSBP1	0.6436618894333779
TSBP1-AS1	0.6917713381982201
TSC1	0.25882391198805765
TSC2	0.7661387007136052
TSC22D1	0.6960717745386671
TSC22D1-AS1	0.5001597296772808
TSC22D2	0.3235552509263749
TSC22D4	0.16877123518527998
TSEN15	0.49766172452908003
TSEN2	0.07006741954123867
TSEN34	0.11376602580541167
TSEN54	0.5487489232432533
TSFM	0.2430922334329437
TSG101	0.06844263198343015
TSGA10	0.17737105420822358
TSGA10IP	0.9033669562582892
TSGA13	0.6183980848294568
TSHB	0.7576163286042952
TSHR	0.2204711229671808
TSHZ1	0.5110900681428344
TSHZ2	0.02726098418395234
TSHZ3	0.8019984946091825
TSHZ3-AS1	0.8017001035265865
TSKS	0.8511296224779952
TSKU	0.7898561612048535
TSKU-AS1	0.774628191412268
TSLP	0.7198170297217295
TSN	0.24353017722522186
TSNARE1	0.3604164098505046
TSNAX	0.2066145491143236
TSNAX-DISC1	0.17434620236544826
TSNAXIP1	0.16988253444247742
TSPAN1	0.2400265826489621
TSPAN10	0.7157179745318568
TSPAN11	0.8809823192742721
TSPAN12	0.4032415338291731
TSPAN13	0.9471355690232666
TSPAN14	0.8045433187502691
TSPAN14-AS1	0.8793859478493005
TSPAN15	0.0845161491354523
TSPAN16	0.884569508976948
TSPAN17	0.8815536494676639
TSPAN18	0.2835073043871682
TSPAN18-AS1	0.049703940444455474
TSPAN19	0.3188948981440314
TSPAN2	0.6374274233089559
TSPAN3	0.14478985157885
TSPAN31	0.22902640068973898
TSPAN32	0.2612735332600916
TSPAN33	0.4032482263152361
TSPAN4	0.1078743599922804
TSPAN5	0.8203382619446354
TSPAN5-DT	0.42513004239816893
TSPAN8	0.495620518414539
TSPAN9	0.1679638090737104
TSPAN9-IT1	0.06792538495223488
TSPEAR	0.6565069318139363
TSPEAR-AS1	0.3441840028582903
TSPEAR-AS2	0.5098852256938452
TSPO	0.7050891052632826
TSPO2	0.6198958096719718
TSPOAP1	0.9620204869441716
TSPOAP1-AS1	0.9981336917689198
TSPYL1	0.4549446818757387
TSPYL4	0.4482867841914383
TSPYL5	0.011401361727677915
TSPYL6	0.5291387015711597
TSR1	0.5526650992366908
TSR3	0.3830456796788629
TSSC4	0.6322809720139408
TSSK1B	0.33516824940124995
TSSK2	0.6462495966195185
TSSK3	0.13781770215939287
TSSK4	0.4830500133363782
TSSK6	0.060672409028478876
TST	0.5893832454455207
TSTD1	0.5104021764906924
TSTD2	0.3943857559596213
TSTD3	0.3699172939080629
TTBK1	0.6707975993904273
TTBK2	0.4115850084362888
TTBK2-AS1	0.37436205921308296
TTC1	0.6523245163993994
TTC12	0.4924665127793783
TTC12-DT	0.7140586933437629
TTC13	0.6971945543263274
TTC14	0.13213744732873006
TTC14-DT	0.1266386483926516
TTC16	0.12608907680368625
TTC17	0.7021204220756507
TTC19	0.16257244000715965
TTC21A	0.8122648684928349
TTC21B	0.4288182881582616
TTC21B-AS1	0.35647705055228285
TTC22	0.02363097836700401
TTC23	0.4983057256714307
TTC23L	0.721522879947881
TTC23L-AS1	0.7964847139355586
TTC24	0.6258149042523741
TTC26	0.048746702743215686
TTC27	0.8347624111627968
TTC28	0.5564924310429703
TTC28-AS1	0.7020467537743681
TTC29	0.7324372108395959
TTC3	0.4185665690327477
TTC3-AS1	0.6711347616378469
TTC30A	0.111672354906537
TTC30B	0.8370182984453758
TTC31	0.7290067493238209
TTC32	0.2929777254809309
TTC32-DT	0.2669571012916783
TTC33	0.20943395498392514
TTC34	0.6775142420402104
TTC36	0.17821367341881794
TTC36-AS1	0.17161739699814546
TTC38	0.65323106913336
TTC39A	0.8161749103787879
TTC39A-AS1	0.7697888295038531
TTC39B	0.18497502997212906
TTC39C	0.9514547877529944
TTC39C-AS1	0.978292728766402
TTC4	0.32619032947897986
TTC5	0.5312947369817339
TTC6	0.7435579622150358
TTC7A	0.2640728149493028
TTC7B	0.3711603529951825
TTC7B-AS1	0.4110142330403509
TTC8	0.4359800269664408
TTC9	0.7189874558541808
TTC9-DT	0.7479704928262145
TTC9B	0.7805759092108482
TTC9C	0.7214023888116606
TTF1	0.10437256807700246
TTF2	0.12459193142180625
TTI1	0.07686063487557465
TTI2	0.4130798466842297
TTK	0.2692500510178744
TTL	0.6483715940574677
TTLL1	0.13803699187534968
TTLL1-AS1	0.10570032705900644
TTLL10	0.4924697905477026
TTLL10-AS1	0.4882482361819709
TTLL11	0.5675580870405844
TTLL12	0.7529411297196653
TTLL13	0.007950213917648663
TTLL2	0.0341357819199396
TTLL3	0.8067591547078393
TTLL4	0.8193642320370156
TTLL5	0.9680588287356128
TTLL6	0.13286789926116593
TTLL7	0.9857148040729532
TTLL7-IT1	0.9854159630804922
TTLL8	0.8382121019567015
TTLL9	0.6089842587463165
TTN	0.641936190483277
TTN-AS1	0.8173064915437263
TTPA	0.4979351970361794
TTPAL	0.7631391630487212
TTR	0.7717250809560513
TTYH1	0.7186645017643972
TTYH2	0.6785016500195078
TTYH3	0.7863021548175746
TUB	0.4844020585428621
TUB-AS1	0.3982246987199167
TUBA1A	0.6944339721515634
TUBA1B	0.8459794121052182
TUBA1C	0.326012055114532
TUBA3C	0.3609272150568705
TUBA3D	0.5310622686267925
TUBA3E	0.9148002232658632
TUBA3FP	0.7946007843424004
TUBA4A	0.2577384062782657
TUBA4B	0.2760625491529793
TUBA8	0.9192641701335432
TUBAL3	0.026453788841961427
TUBB	0.14364593585550167
TUBB1	0.5784756460907836
TUBB2A	0.1898791832919371
TUBB2B	0.5180418055484586
TUBB3	0.4994696170449016
TUBB4A	0.4642455929184333
TUBB4B	0.4202706198885636
TUBB6	0.9587352365893658
TUBB8	0.07606631221974641
TUBB8B	0.9311288459823742
TUBD1	0.4709351324693789
TUBE1	0.6045530633703295
TUBG1	0.359320948322246
TUBG2	0.429284993514821
TUBGCP2	0.07029429248069502
TUBGCP3	0.8169165179756605
TUBGCP4	0.7728132809919535
TUBGCP5	0.1144767525837142
TUBGCP6	0.3223444522018992
TUFM	0.15137456293130866
TUFT1	0.5340932497123339
TUG1	0.6104621765041582
TULP1	0.569991400083988
TULP2	0.6208099781008123
TULP3	0.4724404988342385
TULP4	0.8393537428559279
TUNAR	0.4345394976658896
TUSC1	0.042047453615415835
TUSC2	0.8509151766817225
TUSC3	0.31004120566691146
TUSC7	0.4169224969588329
TUSC8	0.8359028766420504
TUT1	0.4167969742541273
TUT4	0.7457651417884104
TUT7	0.21263954124377515
TVP23A	0.05562348522251842
TVP23B	0.8213378978073839
TVP23C	0.3658142103045142
TVP23C-CDRT4	0.2639878597910569
TWF1	0.9490214927508142
TWF2	0.4931900407066911
TWF2-DT	0.4911540647229972
TWIST1	0.6386038761753013
TWIST2	0.947876914698122
TWNK	0.1579768273460594
TWSG1	0.3039456680940738
TWSG1-DT	0.6776352676264691
TXK	0.38871730468572296
TXLNA	0.4074054424317713
TXLNB	0.09958662825501174
TXN	0.08381381845736252
TXN2	0.9094383520578776
TXNDC11	0.2544886565545319
TXNDC12	0.033376784097655536
TXNDC12-AS1	0.01323770065887103
TXNDC15	0.2361369862065531
TXNDC16	0.34824870763961696
TXNDC17	0.8160994336441271
TXNDC2	0.33940160254379353
TXNDC5	0.9757482320343918
TXNDC8	0.0913239366256
TXNDC9	0.18503628191666405
TXNIP	0.8131884771401381
TXNL1	0.7784690673178705
TXNL4A	0.18336175791794068
TXNL4B	0.6152827934332707
TXNRD1	0.5457316799177602
TXNRD2	0.7693582217624302
TXNRD3	0.1433566265934737
TYK2	0.09453586408562507
TYMP	0.4019132095509632
TYMS	0.6529221376049286
TYMSOS	0.4313004488349833
TYR	0.010826971051038914
TYRO3	0.5104003139127625
TYROBP	0.2636069778654429
TYRP1	0.8578503579692297
TYSND1	0.5015667591134038
TYW1	0.3796991354162078
TYW1B	0.15166699934335615
TYW3	0.002005125931461682
TYW5	0.0005345943098271633
U2AF1	0.9868554512809706
U2AF1L4	0.9251885206974836
U2AF2	0.8630192909093972
U2SURP	0.13071502527380818
UACA	0.07834839787757047
UAP1	0.5419235599218666
UAP1-DT	0.3659237952969975
UAP1L1	0.5242776616925943
UBA2	0.8296408919156231
UBA3	0.3148878198557785
UBA5	0.5102176274326331
UBA52	0.14559401872875538
UBA6	0.7738752126783388
UBA6-DT	0.9386489553967396
UBA7	0.06184030974220245
UBAC1	0.5449145493947443
UBAC2	0.24544775228829455
UBAC2-AS1	0.2022238557378465
UBALD1	0.21455749525082785
UBALD2	0.1883984282303976
UBAP1	0.8707307152463142
UBAP1L	0.1484907618489848
UBAP2	0.8389306001842618
UBAP2L	0.8352538705942144
UBASH3A	0.7522909899196613
UBASH3B	0.538452726792892
UBB	0.8344163945748344
UBBP4	0.8948148026343031
UBC	0.09414016100773087
UBD	0.6776906451346054
UBE2B	0.7630562513658627
UBE2C	0.949527883381644
UBE2D1	0.7657419663217122
UBE2D2	0.1576945853079884
UBE2D3	0.7609975963870986
UBE2D3-AS1	0.8573959520763004
UBE2D4	0.7490815725049775
UBE2E1	0.6492559096191146
UBE2E1-AS1	0.4903988027370752
UBE2E2	0.8382304126553773
UBE2E2-DT	0.9012943687580236
UBE2E3	0.5747344816179458
UBE2E3-DT	0.7788061889687605
UBE2F	0.980283498510888
UBE2F-SCLY	0.9574749288895776
UBE2G1	0.2190437227625917
UBE2G2	0.6181941531663702
UBE2H	0.9663211691086491
UBE2H-DT	0.9998861638745942
UBE2I	0.2068356696666221
UBE2J1	0.1638637611220169
UBE2J2	0.8512548340934718
UBE2K	0.5295269276634169
UBE2L3	0.9230852933756076
UBE2L5	0.3685338825832999
UBE2L6	0.3080444011994247
UBE2M	0.7300936511466711
UBE2N	0.4180570435112306
UBE2O	0.6262312515268982
UBE2Q1	0.9037687187644836
UBE2Q1-AS1	0.8983094042250579
UBE2Q2	0.16630719989967865
UBE2Q2P1	0.4925402340554358
UBE2Q2P13	0.7019614679461068
UBE2QL1	0.3683339506036241
UBE2R2	0.768405953413362
UBE2R2-AS1	0.8550609197055875
UBE2S	0.9363783618681212
UBE2T	0.18754918629711195
UBE2U	0.12387635834423695
UBE2V1	0.4199690839499389
UBE2V2	0.5810032159573567
UBE2W	0.5472903656125241
UBE2Z	0.9838064582223072
UBE3A	0.7726903984779796
UBE3B	0.5959552882588415
UBE3C	0.2970479076700321
UBE3D	0.6905481151535626
UBE4A	0.10081382371101273
UBE4B	0.38867964930762394
UBFD1	0.9253504287868972
UBIAD1	0.4040129850681559
UBL3	0.5636968987041743
UBL4B	0.9701430897610028
UBL5	0.4179324172956104
UBL7	0.24836906653374324
UBL7-DT	0.202804168102095
UBLCP1	0.7682171650155747
UBN1	0.8467466260647247
UBN2	0.13806954865339527
UBOX5	0.6632736629677459
UBOX5-AS1	0.6059547194452704
UBP1	0.6780351878462111
UBQLN1	0.1929066740463568
UBQLN1-AS1	0.19372735985828804
UBQLN3	0.3118916484261003
UBQLN4	0.6722883103006834
UBQLNL	0.3158567575781739
UBR1	0.6077374837822981
UBR2	0.9391648375421622
UBR3	0.9772179152850228
UBR4	0.6719120322428688
UBR5	0.06462316838934012
UBR5-DT	0.031780048300307784
UBR7	0.5228591228963536
UBTD1	0.1859130654628348
UBTD2	0.7401502364403569
UBTF	0.2405361873882051
UBTFL1	0.6139917085709946
UBXN1	0.4386831684052046
UBXN10	0.8142037953142771
UBXN11	0.15767442215206345
UBXN2A	0.7097339482772096
UBXN2B	0.6482299303475483
UBXN4	0.6167233106473246
UBXN6	0.7923475683770558
UBXN7	0.6875986809242336
UBXN7-AS1	0.8932128189689581
UBXN8	0.5010434920011995
UCA1	0.1238869397269544
UCHL1	0.6153930657722222
UCHL1-DT	0.8131054953680186
UCHL3	0.26921921389417586
UCHL5	0.7882336798534451
UCK1	0.9178182790409446
UCK2	0.03251944006589669
UCKL1	0.8003491698095593
UCKL1-AS1	0.7660393372641754
UCMA	0.6375443319912015
UCN	0.5970388896785817
UCN2	0.21015071272999264
UCN3	0.019096894309368503
UCP1	0.4815562374444948
UCP2	0.3486740058493505
UCP3	0.5337107152938239
UEVLD	0.09787528907813314
UFC1	0.9651361575403126
UFD1	0.6873206513685723
UFD1-AS1	0.6522730961714912
UFL1	0.06806512220595401
UFL1-AS1	0.172538637152596
UFM1	0.3749884175942718
UFSP1	0.4421930918454707
UFSP2	0.525857710050785
UGCG	0.011931440203121368
UGDH	0.8114011005247976
UGDH-AS1	0.3752223568510691
UGGT1	0.4476073708092989
UGGT2	0.4348102841283538
UGP2	0.8885101841374691
UGT1A1	0.3272280560395058
UGT1A10	0.3417571616571883
UGT1A3	0.2579843026933787
UGT1A4	0.2470482385538347
UGT1A5	0.25021030590065463
UGT1A6	0.2794808614687434
UGT1A7	0.2870599600252871
UGT1A8	0.3491205985232211
UGT1A9	0.3021242349439299
UGT2A1	0.6519669031983113
UGT2A2	0.6378402096897005
UGT2A3	0.5798775945997924
UGT2B10	0.8099425103856868
UGT2B11	0.7266232975242369
UGT2B15	0.22129249682658408
UGT2B17	0.7326306978563067
UGT2B28	0.496142212620313
UGT2B4	0.7545515492959125
UGT2B7	0.6151902053900213
UGT3A1	0.3385096976692735
UGT3A2	0.31259266999885005
UGT8	0.4334751060433206
UHMK1	0.4679493459947638
UHRF1	0.37883863087137504
UHRF1BP1L-DT	0.962883037264494
UHRF2	0.005770094118943525
UICLM	0.7052251842094954
UIMC1	0.9905502250942059
ULBP1	0.20084413281460609
ULBP2	0.1349724800827709
ULBP3	0.7252030775410414
ULK1	0.7234717292830445
ULK2	0.3790918101870143
ULK3	0.3334953378731119
ULK4	0.7077582244626284
ULK4P2	0.28300000000000003
ULK4P3	0.1896560900151077
UMAD1	0.8037759201241587
UMLILO	0.25391363797128386
UMOD	0.9502555139471924
UMODL1	0.8669648203221316
UMODL1-AS1	0.8694187631920152
UMPS	0.8277422488521047
UNC119	0.9612159427998058
UNC119B	0.1842245979857482
UNC13A	0.6334111238194361
UNC13B	0.7636464935931456
UNC13C	0.4492694291522954
UNC13D	0.20524671045261408
UNC45A	0.2491825956746217
UNC45B	0.7357896686646374
UNC50	0.6862890433464004
UNC5A	0.9752221291909888
UNC5B	0.027003316527576315
UNC5B-AS1	0.3198705694520617
UNC5C	0.29748386136260424
UNC5C-AS1	0.9179815241084914
UNC5CL	0.6446866984723707
UNC5D	0.1938041256189168
UNC79	0.17873068443560353
UNC80	0.7786904552774605
UNC93A	0.06108531714001725
UNC93B1	0.5112789601620911
UNCX	0.12055139172631725
UNG	0.7622104183304925
UNK	0.4602749314167768
UNKL	0.7845450313153397
UPB1	0.32753299483356385
UPF1	0.6414856052057093
UPF2	0.6489053060741035
UPF3A	0.17720540314822095
UPK1A	0.9572472409167532
UPK1A-AS1	0.9630620105544424
UPK1B	0.6449359318283744
UPK2	0.7160867707332097
UPK3A	0.036187696570903705
UPK3B	0.25829420840954986
UPP1	0.6505574902723488
UPP2	0.4358882261557895
UPP2-IT1	0.1332639262741095
UQCC1	0.8465521930887574
UQCC2	0.09500870088700386
UQCC3	0.4265740708618237
UQCR10	0.2599892945597843
UQCR11	0.7120941776017621
UQCRB	0.22364271057426827
UQCRB-AS1	0.31412702676928506
UQCRC1	0.5478741196300105
UQCRC2	0.08365855880976386
UQCRFS1	0.6649009416727056
UQCRFS1-DT	0.6649101107025841
UQCRH	0.9517582104685938
UQCRHL	0.6033412457218099
UQCRQ	0.4092016044079041
URAD	0.6760623223224116
URAHP	0.2936362873206445
URB1	0.8022563656994437
URB1-AS1	0.6395055143711241
URB2	0.7129078061637342
URGCP	0.782130570033713
URGCP-MRPS24	0.8716111907134029
URI1	0.6315171115434648
URM1	0.1380629845620554
UROC1	0.2213243324158891
UROD	0.3639322278994973
UROS	0.14901998009453493
USB1	0.3448263128192408
USE1	0.5402280992065999
USF1	0.4522149334288895
USF2	0.12204158438970802
USF3	0.4969245560876664
USH1C	0.2370070447711984
USH1G	0.3223383864609862
USH2A	0.17288160987900136
USH2A-AS1	0.10283644164950467
USH2A-AS2	0.6692686255258572
USHBP1	0.6842138580020711
USO1	0.4472178744018096
USP1	0.1972227598689773
USP10	0.5910164904520686
USP12	0.019275108521255743
USP12-AS1	0.004840841849965361
USP12-DT	0.0059634032720738426
USP13	0.0954013687738427
USP14	0.9893030452874996
USP15	0.2790724481332844
USP16	0.5107256976329978
USP17L24	0.1856630788624355
USP17L25	0.1856630788624355
USP17L26	0.1856630788624355
USP17L27	0.1856630788624355
USP17L28	0.1856630788624355
USP17L29	0.31564870241953263
USP17L30	0.31564870241953263
USP17L4	0.1226
USP17L5	0.1856630788624355
USP18	0.7851929199958203
USP19	0.10981879801904416
USP2	0.5548560796109372
USP2-AS1	0.8114784392754841
USP20	0.7097549146478385
USP21	0.9684626932589492
USP22	0.05591242079582448
USP24	0.46795507057412
USP25	0.8324595327528683
USP28	0.355029567086711
USP29	0.7974975653687439
USP3	0.3602019788927618
USP3-AS1	0.2970118802680589
USP30	0.7526074770283329
USP30-AS1	0.9010248818516536
USP31	0.3702414491139519
USP32	0.4635473441221584
USP33	0.6592646799974529
USP34	0.262495580591132
USP34-DT	0.3066084650265577
USP35	0.7943296448381839
USP36	0.9151478419988603
USP37	0.959005515373806
USP38	0.14883197142103272
USP38-DT	0.5899696255926734
USP39	0.4863846957478354
USP4	0.019122135039424504
USP40	0.8381221857365715
USP42	0.17162325385333346
USP43	0.951912046243143
USP44	0.4451869784159762
USP45	0.5591622485140884
USP46	0.4276090601088944
USP46-DT	0.4994867641165756
USP47	0.6735029836407099
USP48	0.5679483464962628
USP49	0.5076655489312619
USP5	0.8570289973496514
USP50	0.6399975154729132
USP53	0.23497315918776884
USP54	0.2030209329850652
USP6	0.4910813144684431
USP6NL	0.3211332278571546
USP6NL-AS1	0.8827936195731935
USP7	0.22606087742244255
USP7-AS1	0.08497115224949475
USP8	0.7226728566547105
USPL1	0.18120288917720767
UST	0.14927091454633507
UST-AS1	0.09643041881813907
UST-AS2	0.2179521712421857
UTF1	0.26497136552164546
UTP11	0.2278426038961084
UTP14C	0.04686510059527205
UTP15	0.6180972065951614
UTP18	0.496932142658565
UTP20	0.5370684087877888
UTP23	0.3605498293245311
UTP25	0.2831566749270184
UTP3	0.13580053040462942
UTP4	0.10113384434536764
UTP6	0.0313555816171992
UTRN	0.22579071828740616
UTS2	0.6034541188185802
UTS2B	0.4865521724156919
UTS2R	0.013823936889117929
UVRAG	0.9222683077830918
UVRAG-DT	0.7339232192597741
UVSSA	0.053039992788492966
UXS1	0.2932029642200187
VAC14	0.3138561561423869
VAC14-AS1	0.1768897312217273
VAMP1	0.1820068415926731
VAMP2	0.09754396105461303
VAMP3	0.2189232257988447
VAMP4	0.016362533242494037
VAMP5	0.2957596086185391
VAMP8	0.23753209843763465
VANGL1	0.8909540558766276
VANGL2	0.0035435493742468904
VAPA	0.06768162534568822
VAPB	0.3248356740768604
VARS1	0.4399471987094352
VARS2	0.8688987546097324
VASH1	0.5453926826280202
VASH1-AS1	0.5024767158819726
VASH1-DT	0.3129068309358473
VASH2	0.31226240047393244
VASN	0.0968334731071987
VASP	0.5161672796374673
VAT1	0.4120774018687576
VAT1L	0.8257221719934255
VAV1	0.7755210203301891
VAV2	0.3381958039646832
VAV3	0.8114948196084397
VAV3-AS1	0.8084450860330642
VAX1	0.16804696747109016
VAX2	0.5182162695397322
VCAM1	0.07805406732660393
VCAN	0.3748358980675107
VCAN-AS1	0.5142483101832376
VCL	0.9937098649476708
VCP	0.7576215589378064
VCPIP1	0.7440505076559122
VCPKMT	0.18661072616441984
VDAC1	0.07192045567601624
VDAC2	0.35459596112895664
VDAC3	0.7922777248852214
VDR	0.7834607742233104
VEGFA	0.8121054840805257
VEGFB	0.4133225102152965
VEGFC	0.4410502300286435
VENTX	0.21763926557207156
VEPH1	0.31223061638356564
VEZF1	0.6605147249159244
VEZT	0.8773027419746182
VGF	0.2395836220362918
VGLL2	0.4689509374520073
VGLL3	0.4685846445738617
VGLL4	0.7168387982830922
VHL	0.2956761966163661
VHLL	0.9134514514731328
VIL1	0.9786220332393052
VILL	0.6607754470808154
VIM	0.793049721368562
VIM-AS1	0.8069850056609462
VIP	0.8403575207716619
VIPAS39	0.09914537267929913
VIPR1	0.6248482933687726
VIPR1-AS1	0.6539999304613499
VIPR2	0.035466659048555886
VIRMA	0.8531815082313567
VIRMA-DT	0.8479467028193796
VIT	0.6786780052967458
VKORC1	0.2446462909029472
VKORC1L1	0.8948989220863091
VLDLR	0.6042662956735666
VLDLR-AS1	0.6426210934896303
VMAC	0.6377235698370252
VMO1	0.8530518191374226
VMP1	0.5062883067489303
VN1R1	0.1651354901102594
VN1R2	0.6575728837537376
VN1R4	0.6596767562323442
VN1R5	0.8268441845033969
VNN1	0.12556395026937506
VNN2	0.2944271937814654
VOPP1	0.7350410008707873
VOPP1-DT	0.9600112436925404
VPREB1	0.5476980753705669
VPREB3	0.7460538058244839
VPS11	0.9299376574124852
VPS11-DT	0.9407385680469659
VPS13A	0.6475420740241844
VPS13A-AS1	0.32069834298343103
VPS13B	0.3591508842886828
VPS13B-DT	0.3171852194163568
VPS13C	0.0853713333334285
VPS13C-DT	0.7663482773362263
VPS13D	0.9403708300883792
VPS16	0.4967927677710012
VPS18	0.5232766828057571
VPS25	0.7794516524186506
VPS26A	0.013657399301579387
VPS26B	0.640608880581441
VPS26C	0.5438482907158028
VPS28	0.9372091244478687
VPS29	0.8805165120235632
VPS33A	0.11296241566495445
VPS33B	0.23621816319448075
VPS33B-DT	0.21642709006654787
VPS35	0.4442810447626247
VPS35L	0.6386584915025647
VPS36	0.26899915106781913
VPS37A	0.17359000485293807
VPS37B	0.695991117518996
VPS37C	0.9739017010065673
VPS37D	0.14590024581459954
VPS39	0.28964555071744874
VPS39-DT	0.4829016015083909
VPS41	0.3362611385309072
VPS45	0.3743756258819679
VPS4A	0.04419108112332587
VPS4B	0.6114661018378089
VPS50	0.3771681967086009
VPS51	0.9608996903436192
VPS52	0.4663609923663914
VPS53	0.8726063220418037
VPS54	0.841498063101912
VPS72	0.7420015210936769
VPS8	0.4704882270777121
VPS9D1	0.123132134643267
VPS9D1-AS1	0.14085406661602426
VRK1	0.38230656209548136
VRK2	0.7384257402804759
VRK3	0.059732162492007475
VRTN	0.2405486336038159
VSIG10	0.2704230662236473
VSIG10L	0.6660527894176933
VSIG10L-AS1	0.6748142626697877
VSIG10L2	0.19387778895546426
VSIG2	0.018896778722650283
VSIG8	0.4359760414615545
VSIR	0.9561198869120904
VSNL1	0.7993003868757881
VSTM1	0.07985821446365843
VSTM2A	0.9058492180112918
VSTM2A-OT1	0.8738919041948062
VSTM2B	0.7974003077791112
VSTM2B-DT	0.973769326602024
VSTM2L	0.08531226014791715
VSTM4	0.02661873421210492
VSTM5	0.16595722920045147
VSX1	0.9474062715930204
VSX2	0.028899426278709894
VTA1	0.8684486922276335
VTCN1	0.35269281169107736
VTI1A	0.3257348809122733
VTI1B	0.07625678483118015
VTN	0.21867727586982244
VWA1	0.9631256369481892
VWA2	0.3711527585666093
VWA3A	0.0746425473787482
VWA3B	0.5018327798997032
VWA5A	0.29965434403399754
VWA5B1	0.3868722436163816
VWA5B2	0.4000068494962573
VWA7	0.525375110125688
VWA8	0.4350187713943664
VWA8-AS1	0.41446713589802
VWC2	0.3559453625363356
VWC2L	0.3137771665402826
VWC2L-IT1	0.3094178703819179
VWCE	0.6691747870596151
VWDE	0.07508139002480417
VWF	0.4610103897757062
VXN	0.9429075315529634
WAC	0.1624932436292571
WAC-AS1	0.37787880884277936
WAKMAR2	0.9372045794767134
WAPL	0.09537584584335962
WAPL-DT	0.04551669575310418
WARS1	0.2563972124273374
WARS2	0.5212966472329696
WARS2-AS1	0.3701074105414856
WARS2-IT1	0.5096673980833517
WASF1	0.8184797113053135
WASF2	0.2974988591960556
WASF3	0.6474749808887856
WASF3-AS1	0.3995675455366978
WASH2P	0.3367918090142249
WASHC1	0.9163
WASHC2A	0.2985935659130031
WASHC2C	0.8079
WASHC3	0.7193975035489915
WASHC4	0.3728331381816764
WASHC5	0.643897427067028
WASHC5-AS1	0.7644740446239473
WASIR2	0.9739104866236884
WASL	0.21023001719155576
WASL-DT	0.1270440633331798
WBP1	0.7782899216163479
WBP11	0.3894948668691171
WBP1L	0.004519569489731812
WBP2	0.13992314515879115
WBP2NL	0.15514260771370192
WBP4	0.0022450361958861187
WDCP	0.8964267686960418
WDFY1	0.928242170874378
WDFY2	0.6077316167547503
WDFY3	0.7785003904096564
WDFY3-AS1	0.8981172463128975
WDFY3-AS2	0.16967573284295856
WDFY4	0.6442903084773701
WDHD1	0.0987472080268988
WDPCP	0.8357069668363637
WDR1	0.3907482728184507
WDR11	0.9641148516596456
WDR11-DT	0.8509059246249895
WDR12	0.2337661944852058
WDR17	0.036679658783441205
WDR18	0.0664374668774525
WDR19	0.9796937290163552
WDR20	0.5338604066316791
WDR24	0.8779668984957325
WDR25	0.4277483210362072
WDR26	0.8056359815970141
WDR27	0.6869594623204331
WDR3	0.38703793687235793
WDR31	0.8617537870996301
WDR33	0.8761895060490297
WDR35	0.3116889698877139
WDR35-DT	0.5090313949471036
WDR36	0.5923133746340382
WDR37	0.27699928165822274
WDR38	0.3302681940717966
WDR4	0.8308481526150486
WDR41	0.34401323438595743
WDR43	0.8193969879877431
WDR45B	0.5946308800305647
WDR46	0.8912350718955566
WDR47	0.3904487057837013
WDR48	0.7714722578079029
WDR49	0.38242533775402204
WDR5	0.2856658833502881
WDR5-DT	0.6192463612589167
WDR53	0.8036038705798774
WDR54	0.7688732438283133
WDR55	0.6429428737580565
WDR59	0.9653394765906702
WDR5B	0.6612362624895161
WDR5B-DT	0.6628499754960775
WDR6	0.2794461811732707
WDR62	0.8490960392804319
WDR64	0.7969851614477468
WDR7	0.4761137593005761
WDR7-OT1	0.4052350816366423
WDR70	0.34739415844752564
WDR72	0.4752380896007988
WDR73	0.1747756858930674
WDR74	0.6723844951399698
WDR75	0.3138615371444421
WDR76	0.9311710960790728
WDR77	0.13060823133658056
WDR81	0.14208459901161252
WDR82	0.4937215019762524
WDR83	0.4973685469512159
WDR83OS	0.4973685469512159
WDR86	0.6537033170827528
WDR86-AS1	0.8572623808537276
WDR87	0.5412136213323676
WDR87BP	0.5016556595600806
WDR88	0.6457387696231089
WDR89	0.7736685376265996
WDR90	0.8243338515493188
WDR91	0.4409575915909014
WDR93	0.2276995236600077
WDR97	0.17484208751850927
WDSUB1	0.9038214869316212
WDTC1	0.7180834928791391
WDTC1-DT	0.587395140896375
WEE1	0.27559981959126045
WEE2	0.2273453029264859
WEE2-AS1	0.23238706086611344
WFDC1	0.5018547565903665
WFDC10A	0.5418946024070181
WFDC10B	0.7844047670246829
WFDC11	0.6567965057085206
WFDC12	0.1148660926575788
WFDC13	0.8079747962030666
WFDC2	0.12837513724234145
WFDC3	0.9344752731219508
WFDC5	0.10192482457100238
WFDC6	0.5070364606067574
WFDC8	0.4989401141742638
WFDC9	0.5942101303214377
WFIKKN1	0.9372025533302456
WFIKKN2	0.4713680280307954
WFS1	0.5761837314710929
WHAMM	0.13558387473162015
WHRN	0.9174026571732627
WIF1	0.7868018096400844
WIPF1	0.7568637254648698
WIPF2	0.6695074133923855
WIPF3	0.673633996692464
WIPI1	0.6037371818602449
WIPI2	0.9239467978158128
WIZ	0.21099043962731567
WLS	0.06480924087859591
WNK1	0.9292181249198852
WNK2	0.5734199004792152
WNK4	0.7777185538412261
WNT1	0.7100906340035533
WNT10A	0.4148970977733904
WNT10B	0.6593619059216088
WNT11	0.6012903548366282
WNT16	0.8161677702229619
WNT2	0.9454200213238771
WNT2B	0.33842686725416904
WNT3	0.5823819324648748
WNT3A	0.6440029125656382
WNT4	0.5212195681103925
WNT5A	0.010474721142765264
WNT5A-AS1	0.009987316418785142
WNT5B	0.021066495730566348
WNT6	0.4817761268686607
WNT7A	0.21992042737013656
WNT7B	0.4073796199725068
WNT8A	0.8515684430344859
WNT8B	0.6369332946314121
WNT9A	0.9009309982978017
WNT9B	0.6063419366168111
WRAP53	0.3873891994581824
WRAP73	0.9674701373190824
WRN	0.4829017664653002
WRNIP1	0.1779063274227995
WSB1	0.20602797588124194
WSB2	0.3100469363193502
WSCD1	0.5439489333041402
WSCD2	0.19485835006747204
WSPAR	0.19804581967119886
WT1	0.8702529232386402
WT1-AS	0.8146832129196393
WTAP	0.5999037623212568
WTIP	0.7824804944122774
WWC1	0.012736236871877693
WWC2	0.3218724827087729
WWC2-AS1	0.2391247664898504
WWC2-AS2	0.3989090983532002
WWOX	0.08051306632458011
WWOX-AS1	0.4268239607851699
WWP1	0.12463081327225922
WWP1-AS1	0.23817820674365564
WWP2	0.6907053638336581
WWTR1	0.971868476643103
WWTR1-AS1	0.6107833875832334
WWTR1-IT1	0.6233195222246323
XAB2	0.20764325057426564
XAF1	0.6205176396307241
XBP1	0.5155861649087143
XCL1	0.23412057405345246
XCL2	0.16712754441042765
XCR1	0.8287982601896564
XDH	0.15192155411745
XIRP1	0.9112922846976248
XIRP2	0.13610821218855915
XIRP2-AS1	0.3881675688298249
XKR3	0.5335590148235807
XKR4	0.08890838493400993
XKR4-AS1	0.5572142737386812
XKR5	0.06949672055361833
XKR6	0.19566125263320472
XKR7	0.643411975783308
XKR8	0.31385344471572824
XKR9	0.7494260291511023
XNDC1N	0.09833417507415836
XNDC1N-ZNF705EP-ALG1L9P	0.1217730762462106
XPA	0.1523227015545499
XPC	0.10611098860159762
XPC-AS1	0.08589677989998606
XPNPEP1	0.5780293648720899
XPNPEP3	0.5852524240231092
XPO1	0.2427700535298969
XPO4	0.3213357722243859
XPO5	0.19166365904127547
XPO6	0.6625984511108713
XPO7	0.18954943825089005
XPOT	0.15692775482656646
XPR1	0.2143798869478814
XRCC1	0.1928959548289183
XRCC2	0.171953827897931
XRCC3	0.3363302093533729
XRCC4	0.639564398495839
XRCC5	0.7499113107615892
XRCC6	0.989773581394256
XRN1	0.2923471531773957
XRN2	0.20692897097346766
XRRA1	0.10681058293778213
XXYLT1	0.8144361054971238
XXYLT1-AS1	0.8085551300177365
XXYLT1-AS2	0.6083537469633116
XYLB	0.5593848166944649
XYLT1	0.2971555244150553
XYLT2	0.4672498409680613
YAE1	0.13474946567954932
YAE1-DT	0.1417124240245375
YAF2	0.08049887091867286
YAP1	0.6140372425075762
YARS1	0.32471162346460225
YARS2	0.9469064414357476
YBEY	0.33362670765693186
YBX1	0.941758768582707
YBX2	0.5608049758873349
YBX3	0.6049250566828558
YDJC	0.9272405883940684
YEATS2	0.7485856253758902
YEATS2-AS1	0.8160320091721418
YEATS4	0.4393607672315394
YES1	0.3871710480814464
YIF1A	0.4352300007640518
YIF1B	0.04986293698535455
YIPF1	0.2996021262807297
YIPF2	0.8948783428113005
YIPF3	0.12407316885106395
YIPF4	0.7624876020024556
YIPF5	0.10780354484662368
YIPF7	0.19825531805090046
YJEFN3	0.052356166160321016
YJU2	0.39908671388326783
YJU2B	0.195362375067322
YKT6	0.5094059316442927
YLPM1	0.13926159685275952
YME1L1	0.4012183975160689
YOD1	0.1415454766375558
YPEL1	0.5730907279994063
YPEL2	0.6892386974534372
YPEL3	0.8879850091362058
YPEL3-DT	0.8649122371856928
YPEL4	0.8571516838733021
YPEL5	0.16156581702099426
YRDC	0.0012668456497384464
YTHDC1	0.07579423925137717
YTHDC2	0.8851450399817086
YTHDF1	0.1437727315262013
YTHDF2	0.07448393999711445
YTHDF3	0.6615874929190266
YTHDF3-DT	0.6479362942667993
YWHAB	0.6635334795528501
YWHAE	0.7792717921782242
YWHAEP7	0.9425874737505738
YWHAG	0.02814059605043601
YWHAH	0.9017892006781952
YWHAH-AS1	0.9365217301156016
YWHAQ	0.12622803334313792
YWHAZ	0.5957540918471482
YY1	0.29024323625159354
YY1AP1	0.9188290503798048
ZACN	0.3068267083229386
ZAN	0.9939757033758692
ZAP70	0.8420311437642034
ZAR1	0.6300148669014034
ZAR1L	0.16623468684430104
ZBBX	0.5027864867002962
ZBED2	0.7090792781700042
ZBED3	0.8330318737407963
ZBED3-AS1	0.8407286426723763
ZBED4	0.03357552939306552
ZBED5	0.6892602216402336
ZBED5-AS1	0.8185514167790056
ZBED6	0.09350076586157408
ZBED8	0.13637695492913626
ZBED9	0.4224284444062322
ZBED9-AS1	0.30207947214129416
ZBP1	0.5611396710780158
ZBTB1	0.5365194858043437
ZBTB10	0.2786288609816443
ZBTB11	0.02682444561430081
ZBTB11-AS1	0.02891675420866463
ZBTB12	0.4121674402380501
ZBTB14	0.5213694993594515
ZBTB16	0.8620422499911367
ZBTB17	0.04305781637781614
ZBTB18	0.38992925791066535
ZBTB2	0.07379570857539447
ZBTB20	0.7614043965677413
ZBTB20-AS1	0.6820825620235519
ZBTB20-AS2	0.43041244388000577
ZBTB20-AS3	0.3201385225250697
ZBTB20-AS4	0.7818308611677703
ZBTB20-AS5	0.6944356260532707
ZBTB21	0.7819327482109246
ZBTB22	0.8761903903279327
ZBTB24	0.20569474336400795
ZBTB24-DT	0.18540142774708626
ZBTB25	0.40907505703595776
ZBTB26	0.9040464418592988
ZBTB3	0.8358549379187574
ZBTB32	0.9276363081309972
ZBTB34	0.5559503068721405
ZBTB37	0.4504959502421073
ZBTB38	0.998097718557068
ZBTB39	0.4244123044685337
ZBTB4	0.8559803458933167
ZBTB40	0.0322641760803391
ZBTB40-IT1	0.031483757060352564
ZBTB41	0.5326065501677006
ZBTB42	0.5267353172454899
ZBTB43	0.8581660635958379
ZBTB44	0.3823248100835396
ZBTB44-DT	0.5354289957935825
ZBTB45	0.5756029460347123
ZBTB46	0.4894264878161498
ZBTB46-AS1	0.2751415664412873
ZBTB46-AS2	0.4757187451937496
ZBTB47	0.7724625408966332
ZBTB47-AS1	0.6448461420188929
ZBTB48	0.29951079855245644
ZBTB49	0.6010191084988512
ZBTB5	0.2627974594680513
ZBTB6	0.8775944493360467
ZBTB7A	0.5904441763893659
ZBTB7B	0.7892164737832877
ZBTB7C	0.2228757132562646
ZBTB7C-AS1	0.2176118486732148
ZBTB8A	0.8699108565603002
ZBTB8B	0.4763815302830353
ZBTB8OS	0.9030958237817284
ZBTB9	0.632939944893464
ZC2HC1A	0.9703341288805332
ZC2HC1B	0.3674775223906949
ZC2HC1C	0.14980656080446464
ZC3H10	0.252770862383517
ZC3H11A	0.09350076586157408
ZC3H11B	0.8712818560886508
ZC3H11C	0.030204770358153717
ZC3H12A	0.4154222234754093
ZC3H12A-DT	0.4020777644512436
ZC3H12C	0.10770922522587106
ZC3H12D	0.16505765274233006
ZC3H13	0.0609186943872389
ZC3H14	0.5840713801122082
ZC3H15	0.768673286289424
ZC3H18	0.9715620387383584
ZC3H3	0.059838643219565724
ZC3H4	0.7647239610850431
ZC3H6	0.7705208041356928
ZC3H7A	0.19043854453716147
ZC3H7B	0.4129148604905921
ZC3H8	0.14039349009493107
ZC3HAV1	0.10964569491724874
ZC3HAV1L	0.29959883488511
ZC3HC1	0.9997296587073587
ZCCHC10	0.2224259400607485
ZCCHC14	0.9281162322012664
ZCCHC14-DT	0.68582198830005
ZCCHC17	0.1232405534419419
ZCCHC2	0.13539993721145438
ZCCHC24	0.8556604396504035
ZCCHC3	0.4989226328535357
ZCCHC4	0.2411916115136797
ZCCHC7	0.073246773393435
ZCCHC8	0.3140427822968699
ZCCHC9	0.23186450790824534
ZCRB1	0.3172542044388469
ZCWPW1	0.10254165377872332
ZCWPW2	0.8751580830187852
ZDBF2	0.911452145869788
ZDHHC1	0.10362407844256394
ZDHHC11	0.034960431998670334
ZDHHC11B	0.2245554019787422
ZDHHC12	0.3280533459504271
ZDHHC12-DT	0.3280533459504271
ZDHHC13	0.6367539657887555
ZDHHC14	0.07533915243436612
ZDHHC16	0.207842574587954
ZDHHC17	0.04597115319532735
ZDHHC18	0.3977966159716431
ZDHHC19	0.11257471555757237
ZDHHC2	0.5691397461739865
ZDHHC20	0.3034646173194291
ZDHHC20-IT1	0.1671741958606478
ZDHHC21	0.3560240296531997
ZDHHC22	0.03859736415475057
ZDHHC23	0.4001925336802701
ZDHHC24	0.6676121381201272
ZDHHC3	0.4783983105857798
ZDHHC4	0.867324231664282
ZDHHC5	0.6426464536051091
ZDHHC6	0.8703470898126664
ZDHHC7	0.5487454733089042
ZDHHC8	0.5741093782222636
ZEB1	0.8031079954440177
ZEB1-AS1	0.25301491409407983
ZEB2	0.9650976920589774
ZEB2-AS1	0.9929091110003724
ZER1	0.1660926639435884
ZFAND1	0.24332706371368634
ZFAND2A	0.2430559282172193
ZFAND2A-DT	0.20068887335577013
ZFAND2B	0.1602811723323037
ZFAND3	0.11163616103106944
ZFAND3-DT	0.033449227840004266
ZFAND4	0.3583732321799432
ZFAND5	0.8936817977164843
ZFAND6	0.9323478171573824
ZFAS1	0.6780742446478276
ZFAT	0.9232083925342712
ZFAT-AS1	0.7326718693696578
ZFC3H1	0.15498395121759026
ZFHX2	0.8228660690925842
ZFHX2-AS1	0.8319964922830299
ZFHX3	0.8726110167701355
ZFHX3-AS1	0.5899019215393005
ZFHX4	0.1981387384978583
ZFHX4-AS1	0.07791829896855768
ZFP1	0.15462443483994293
ZFP14	0.868275740908377
ZFP2	0.16062418877277002
ZFP28	0.9217830285977298
ZFP28-DT	0.9234499236160184
ZFP3	0.5349010059514341
ZFP3-DT	0.5107674764531723
ZFP30	0.26915529714881004
ZFP36	0.11029101535315856
ZFP36L1	0.10754791714579516
ZFP36L2	0.16811559681513905
ZFP37	0.4721224468501485
ZFP41	0.12115637786653305
ZFP42	0.5015001225802456
ZFP57	0.7380197797949966
ZFP62	0.9000649122086828
ZFP64	0.5131619541855135
ZFP69	0.9345923505161442
ZFP69B	0.7567361516654221
ZFP82	0.9615774887956852
ZFP90	0.8534431362242348
ZFP91	0.2289300964342337
ZFP91-CNTF	0.2456888059190377
ZFPL1	0.9501011710526426
ZFPM1	0.7727100028151299
ZFPM1-AS1	0.948642133933046
ZFPM2	0.8727987631280409
ZFPM2-AS1	0.9601692478532448
ZFR	0.6357031532533151
ZFR2	0.3387151489572884
ZFTA	0.7662820230222056
ZFTRAF1	0.6117434823080375
ZFYVE1	0.4474236091759005
ZFYVE16	0.568924286674057
ZFYVE19	0.7325180316543917
ZFYVE21	0.33068477064392016
ZFYVE26	0.11576458945114805
ZFYVE27	0.7474103207517067
ZFYVE28	0.2636938009014903
ZFYVE9	0.2987345112546249
ZG16	0.3339275337143484
ZG16B	0.08552290755129399
ZGLP1	0.13119318590954449
ZGPAT	0.8679820200800688
ZGRF1	0.23979757378909744
ZHX1	0.7382081947314808
ZHX1-C8orf76	0.7714158087310589
ZHX2	0.1979143699568257
ZHX3	0.7145987164885947
ZIC1	0.4500956741010305
ZIC2	0.7170788992135146
ZIC4	0.5821699979114083
ZIC4-AS1	0.5550422352902359
ZIC5	0.7367128723456668
ZIK1	0.032480175457370315
ZIM2	0.9403980216125264
ZIM2-AS1	0.9375488642484516
ZIM3	0.8163144585317683
ZKSCAN1	0.8814716548871746
ZKSCAN2	0.7569676933336613
ZKSCAN2-DT	0.7130966758760022
ZKSCAN3	0.10365306273650997
ZKSCAN4	0.12254455636962824
ZKSCAN5	0.7271902559934105
ZKSCAN7	0.7175633342568238
ZKSCAN7-AS1	0.7266855047776403
ZKSCAN8	0.07972738258192419
ZKSCAN8P1	0.0681665659806614
ZMAT2	0.5472172610393718
ZMAT3	0.9238658517979604
ZMAT4	0.4838406454249468
ZMAT5	0.1721175069208224
ZMIZ1	0.5671130948660331
ZMIZ1-AS1	0.6352025061039268
ZMIZ2	0.021134863368335977
ZMPSTE24	0.8525958413990781
ZMPSTE24-DT	0.6920219054693573
ZMYM1	0.2751653949424065
ZMYM2	0.8922680931967819
ZMYM4	0.8996404931286486
ZMYM4-AS1	0.9905
ZMYM5	0.2164407376560348
ZMYM6	0.5979634381321499
ZMYND10	0.8531971663359883
ZMYND10-AS1	0.8531971663359883
ZMYND11	0.17213933097628906
ZMYND12	0.7717150113095379
ZMYND15	0.7737112229052285
ZMYND19	0.8377808593757234
ZMYND8	0.6997530852349959
ZNF10	0.06437454740819537
ZNF100	0.43167344171771216
ZNF101	0.0887907318048266
ZNF106	0.973144712343612
ZNF107	0.1783037751277332
ZNF112	0.3077055736832141
ZNF114	0.40314922200735737
ZNF114-AS1	0.4103070903591082
ZNF117	0.6134193175670465
ZNF12	0.6210516002960779
ZNF121	0.71039165411422
ZNF124	0.1374098564400631
ZNF131	0.11165355103999204
ZNF132	0.3396131446871001
ZNF132-DT	0.524661153836627
ZNF133	0.9406909802306852
ZNF133-AS1	0.9246809596187195
ZNF134	0.07820359238082443
ZNF135	0.5371133578633375
ZNF136	0.20992845296088336
ZNF138	0.2391596170627271
ZNF14	0.15478161040693195
ZNF140	0.05790233375898424
ZNF141	0.9244077970932992
ZNF142	0.9515583448547956
ZNF143	0.7269486502556536
ZNF146	0.7008830630303708
ZNF148	0.6026053438031759
ZNF154	0.6678153269245117
ZNF155	0.2874934325370557
ZNF16	0.8018934775638229
ZNF160	0.5034872725382803
ZNF165	0.11382787373667108
ZNF169	0.7282055245019365
ZNF17	0.3977161453147638
ZNF174	0.5861374449411171
ZNF175	0.9245457933765407
ZNF177	0.2502241653999297
ZNF18	0.3664222716375385
ZNF180	0.5570067154720031
ZNF181	0.35529609453274624
ZNF184	0.8547093260805697
ZNF189	0.1264354171514544
ZNF19	0.44329557919888013
ZNF195	0.24695445764602586
ZNF197	0.7494185818232341
ZNF197-AS1	0.7518577276456461
ZNF2	0.5825505156488471
ZNF20	0.2571825787263935
ZNF200	0.7387588642674294
ZNF202	0.5105249666025524
ZNF205	0.5353196478323154
ZNF207	0.5602584574645829
ZNF208	0.9202566285708612
ZNF211	0.14843852361271287
ZNF212	0.4352729895707172
ZNF213	0.5988317109800128
ZNF213-AS1	0.6794046501652088
ZNF214	0.3534898005222316
ZNF215	0.14906368586842655
ZNF217	0.1849356171027151
ZNF219	0.257537842116925
ZNF22	0.3363421931031991
ZNF22-AS1	0.3306362593095002
ZNF221	0.3663961741956936
ZNF222	0.3748983230174495
ZNF222-DT	0.3748983230174495
ZNF223	0.6012115938730063
ZNF224	0.594467426133229
ZNF225	0.6335941664675101
ZNF225-AS1	0.614821946388042
ZNF226	0.6718116452213201
ZNF227	0.6140242755197446
ZNF229	0.5178227498674595
ZNF23	0.3491658262734719
ZNF230	0.30966959291479795
ZNF230-DT	0.2921720964637013
ZNF232	0.4608399482848773
ZNF232-AS1	0.4525512602327231
ZNF233	0.4814660013982376
ZNF234	0.6458028686605342
ZNF235	0.5254307908762429
ZNF236	0.3067570163701814
ZNF236-DT	0.3959321529073115
ZNF239	0.8016947860890484
ZNF24	0.5327206563320548
ZNF248	0.3679197225818381
ZNF24TR	0.6950796761425507
ZNF25	0.30054553499655234
ZNF25-DT	0.3037432211550405
ZNF250	0.8232364010307016
ZNF251	0.7828836972048292
ZNF252P	0.8713397349298673
ZNF252P-AS1	0.8373085614275709
ZNF253	0.7776206488366775
ZNF254	0.8473937872423054
ZNF256	0.10023187408653096
ZNF257	0.7097046880346256
ZNF26	0.2341592471799035
ZNF260	0.9260205293896644
ZNF263	0.8504970431659878
ZNF264	0.4487540421087203
ZNF266	0.3557497988732527
ZNF267	0.01656487026333442
ZNF268	0.10070850905168133
ZNF273	0.4831205547303532
ZNF274	0.21192447315090085
ZNF276	0.1137132871059377
ZNF277	0.6655759887045296
ZNF277-AS1	0.6406282151719429
ZNF28	0.3431571009621309
ZNF280A	0.24865483265966515
ZNF280B	0.24865483265966515
ZNF280D	0.3391067850088941
ZNF281	0.660629698181426
ZNF282	0.5892662709703502
ZNF283	0.3987083064096635
ZNF284	0.5034904862659924
ZNF285	0.44464753640669535
ZNF286A	0.8452144173847294
ZNF286A-TBC1D26	0.7628986149657455
ZNF286B	0.7326268727527551
ZNF287	0.5654896914826947
ZNF292	0.38093485623990586
ZNF295-AS1	0.9717064706242275
ZNF296	0.06762466849200005
ZNF3	0.9884397845128592
ZNF30	0.018172794648673333
ZNF30-AS1	0.028865858107089137
ZNF300	0.20115714177339586
ZNF300P1	0.2661144295538676
ZNF302	0.8534998944360221
ZNF304	0.511817893992056
ZNF311	0.8181871061428038
ZNF316	0.7961643414112979
ZNF317	0.8238010774391025
ZNF318	0.28228319930237555
ZNF319	0.3327048005972396
ZNF32	0.9873513565729408
ZNF32-AS1	0.9834324640571256
ZNF32-AS2	0.9873513565729408
ZNF32-AS3	0.997466437289496
ZNF320	0.1731949967819606
ZNF322	0.975060579558507
ZNF324	0.5023334677933958
ZNF324B	0.4931910457292078
ZNF326	0.00865638717872852
ZNF329	0.3343607758029624
ZNF330	0.4648936308692251
ZNF331	0.8768938870622017
ZNF333	0.4590538557178848
ZNF334	0.09450088514671684
ZNF335	0.677989777849192
ZNF337	0.4120246434096148
ZNF337-AS1	0.6534142957941877
ZNF33A	0.17399987926438076
ZNF33B	0.7369813421219575
ZNF34	0.8194023427337099
ZNF341	0.8792403578651696
ZNF341-AS1	0.9103333435645292
ZNF343	0.12771898610188814
ZNF345	0.22292484262311074
ZNF346	0.8061268460986526
ZNF346-IT1	0.8222405883571384
ZNF347	0.3521742739075352
ZNF35	0.7853694983676218
ZNF350	0.641364504061543
ZNF350-AS1	0.6931248246423628
ZNF354A	0.14036124331898625
ZNF354B	0.3877173247776367
ZNF354C	0.941745033286773
ZNF358	0.9884237435651121
ZNF362	0.5514949496815147
ZNF365	0.10353701767841687
ZNF366	0.6849049783151694
ZNF367	0.9051874336306256
ZNF37A	0.1845474103505068
ZNF382	0.7529409212013412
ZNF383	0.33308839003994795
ZNF384	0.1438357101150906
ZNF385A	0.633427500045659
ZNF385B	0.39368388917675146
ZNF385C	0.23692037373009955
ZNF385D	0.016022530663423133
ZNF385D-AS1	0.20374196508577674
ZNF385D-AS2	0.4531973727033266
ZNF391	0.9231476391510436
ZNF394	0.743500101618361
ZNF395	0.08954935601628272
ZNF396	0.4900350004070597
ZNF397	0.8159279282995321
ZNF398	0.8882170761662788
ZNF404	0.44658246043283617
ZNF407	0.7107170790011015
ZNF407-AS1	0.9337195139176644
ZNF408	0.6175129949180811
ZNF410	0.09852355941358264
ZNF414	0.563340980435963
ZNF415	0.470122389924597
ZNF416	0.008176599278125363
ZNF417	0.2510610361965707
ZNF418	0.14198553534884567
ZNF419	0.10849720211646656
ZNF420	0.3790219857752897
ZNF423	0.4639061294259545
ZNF425	0.8435730024976789
ZNF426	0.3944472146576925
ZNF426-DT	0.39832548362821935
ZNF428	0.059161392838544165
ZNF429	0.4679427718798553
ZNF43	0.9734119325224806
ZNF430	0.9670746751818056
ZNF431	0.4030849574465703
ZNF432	0.4536078641005456
ZNF433	0.10601194606862292
ZNF433-AS1	0.03075184333262915
ZNF436	0.31240116014166075
ZNF436-AS1	0.33193340197161914
ZNF438	0.44368482409787335
ZNF439	0.22274254358065526
ZNF44	0.3239540171358517
ZNF440	0.2841100247014663
ZNF441	0.10771550661359323
ZNF442	0.8680645646413959
ZNF443	0.1310112255167179
ZNF444	0.616335189280463
ZNF445	0.97072148960989
ZNF446	0.4979477641670921
ZNF45	0.35377152186459804
ZNF45-AS1	0.4119688141720213
ZNF451	0.9646047266646812
ZNF451-AS1	0.9699562701741202
ZNF454	0.382630450300732
ZNF454-DT	0.2297463220227774
ZNF460	0.2361106226077209
ZNF460-AS1	0.2370808379171713
ZNF461	0.552421050342486
ZNF462	0.34715511098434515
ZNF467	0.9771367530326759
ZNF468	0.3111826528612163
ZNF469	0.3530661009287108
ZNF470	0.8246393710502182
ZNF470-DT	0.9307532148471652
ZNF471	0.6556755502801697
ZNF473	0.05013764624055811
ZNF473CR	0.04424976101888284
ZNF474	0.7445064873794303
ZNF474-AS1	0.5930268235893683
ZNF479	0.8216063990811608
ZNF48	0.7916031094920487
ZNF480	0.7689598415045298
ZNF483	0.951570846075332
ZNF484	0.7204342075910039
ZNF485	0.9733193063575336
ZNF486	0.7684765800555623
ZNF487	0.36650991502114216
ZNF488	0.11741342549554967
ZNF490	0.7963119076692657
ZNF491	0.1949889811626725
ZNF492	0.6774221207887934
ZNF493	0.2711625454866947
ZNF496	0.8749915150952128
ZNF496-DT	0.8023826595933804
ZNF497	0.3138102141848754
ZNF497-AS1	0.2728857254593405
ZNF500	0.4074456603078115
ZNF501	0.575600310087515
ZNF502	0.575600310087515
ZNF503	0.7886532108914537
ZNF503-AS1	0.468204936704345
ZNF503-AS2	0.8722635733919719
ZNF506	0.2258988973888941
ZNF507	0.22258280244950807
ZNF510	0.03382195865192045
ZNF511	0.21393689388829995
ZNF511-PRAP1	0.38215984407763737
ZNF512	0.5600542518218685
ZNF512B	0.8102945893827491
ZNF513	0.8139841795200186
ZNF514	0.6252179533367166
ZNF516	0.7896196731545075
ZNF516-AS1	0.8133132575124862
ZNF516-DT	0.8067395759020048
ZNF517	0.8135939005169341
ZNF518A	0.8399727185820003
ZNF518B	0.14135293488537898
ZNF519	0.3567515414502219
ZNF521	0.8943644371011829
ZNF524	0.3879255468246525
ZNF525	0.046582695051707534
ZNF526	0.9869531685371172
ZNF527	0.3769402526061523
ZNF528	0.3535769165137333
ZNF528-AS1	0.4038629091496323
ZNF529	0.8462737650500377
ZNF529-AS1	0.8282078579421337
ZNF530	0.06017059830091021
ZNF532	0.043730238188002535
ZNF534	0.4250747059259156
ZNF536	0.7356217597666608
ZNF540	0.3176008647989298
ZNF541	0.7129980835192112
ZNF542P	0.8053116615413305
ZNF543	0.35410096460396506
ZNF544	0.3993605664930047
ZNF546	0.22457209095509373
ZNF547	0.4840614310386513
ZNF548	0.3552156674799091
ZNF549	0.008036469064802265
ZNF550	0.007308425151543895
ZNF551	0.7851590929341421
ZNF552	0.9817528081153746
ZNF554	0.6856866048393332
ZNF555	0.7107214034003443
ZNF556	0.9430035465701624
ZNF557	0.9985677417848872
ZNF558	0.19104775842496766
ZNF559	0.3276877706525182
ZNF559-ZNF177	0.3031619619848798
ZNF560	0.422753816105481
ZNF561	0.8075473676224851
ZNF561-AS1	0.9362408834959332
ZNF562	0.9189477479520786
ZNF563	0.6430156527044179
ZNF564	0.1938299826242637
ZNF565	0.762851136535338
ZNF566	0.9757638667124028
ZNF566-AS1	0.9388040533112132
ZNF567	0.7365155085971605
ZNF567-DT	0.5740168273882899
ZNF568	0.21385720950950965
ZNF569	0.3609161351196041
ZNF57	0.8178226208857664
ZNF570	0.33990290511985993
ZNF571	0.2858750050051059
ZNF571-AS1	0.2908439047657723
ZNF572	0.9759299500318548
ZNF573	0.4154960991831661
ZNF574	0.8256423528446052
ZNF575	0.2723392421900824
ZNF576	0.1906915458876966
ZNF577	0.6568421568117109
ZNF578	0.8816623172014001
ZNF579	0.4612428861061258
ZNF580	0.6379001489971808
ZNF581	0.6379001489971808
ZNF582	0.8018483829104568
ZNF582-DT	0.8513651438907909
ZNF583	0.6000812419077401
ZNF584	0.5055509763030616
ZNF584-DT	0.5039524450676113
ZNF585A	0.3773062433804584
ZNF585B	0.4059274775069643
ZNF586	0.9433505240616136
ZNF587	0.719045148144674
ZNF587B	0.9498280266430916
ZNF589	0.7795056311573347
ZNF592	0.220396069253251
ZNF593	0.037901410679303305
ZNF593OS	0.03870628787900987
ZNF594	0.51593336973796
ZNF594-DT	0.4480210298332274
ZNF595	0.7033189931796437
ZNF596	0.5256675667543902
ZNF597	0.5569086749730373
ZNF598	0.7058014854227066
ZNF599	0.3080184598284744
ZNF600	0.716920974794437
ZNF605	0.35304341763363384
ZNF606	0.12376979802627458
ZNF607	0.26581192175202584
ZNF608	0.6455733302632534
ZNF609	0.3009234379596253
ZNF610	0.4723899731172806
ZNF611	0.02460805958500484
ZNF613	0.7924678571494842
ZNF614	0.5152721591864698
ZNF615	0.5718532657286052
ZNF616	0.3010688899269437
ZNF618	0.5814208537812724
ZNF619	0.15682188615481574
ZNF620	0.13528044666154934
ZNF621	0.09249625577309056
ZNF622	0.5487560410206531
ZNF623	0.17520490751893264
ZNF624	0.881801674449072
ZNF625	0.2645102264665028
ZNF625-ZNF20	0.2108431988054228
ZNF626	0.2626122169731342
ZNF627	0.7118817349705998
ZNF628	0.7926330010931177
ZNF628-DT	0.7902686619201043
ZNF629	0.7398345845647277
ZNF638	0.4549986278044772
ZNF639	0.8824110208566782
ZNF641	0.4900877248241359
ZNF644	0.8298359145803338
ZNF646	0.24468827047647385
ZNF648	0.2509696452727868
ZNF649	0.9139833398806908
ZNF649-AS1	0.9053963558623443
ZNF652	0.062041004670002724
ZNF652-AS1	0.039036907542005166
ZNF653	0.6362967861321153
ZNF654	0.9563381681858109
ZNF655	0.7393816866997389
ZNF66	0.6776344160732741
ZNF660	0.7387194473800882
ZNF662	0.11147121850038416
ZNF664	0.8715458791884874
ZNF665	0.6114376889510527
ZNF667	0.4446664784752678
ZNF667-AS1	0.5966811700060555
ZNF668	0.23826248962490065
ZNF669	0.02025970328414428
ZNF670	0.0997917053842004
ZNF670-ZNF695	0.19584552033778013
ZNF671	0.7528020773157956
ZNF672	0.646469814320238
ZNF675	0.9657441281281764
ZNF676	0.7769362781999756
ZNF677	0.6893662148589093
ZNF678	0.8929185125054353
ZNF679	0.7816500814990163
ZNF680	0.3358173670004337
ZNF681	0.8838268344889731
ZNF682	0.3439800522644965
ZNF683	0.3686413780157618
ZNF684	0.9320504323625968
ZNF687	0.6207205215374746
ZNF687-AS1	0.5908460743469149
ZNF688	0.742017100694272
ZNF689	0.5831885811940793
ZNF69	0.06079369475864184
ZNF691	0.8518113779066963
ZNF691-DT	0.8319862855974703
ZNF692	0.5261271628806465
ZNF692-DT	0.492531272261577
ZNF695	0.8824404722198875
ZNF696	0.8212351473665758
ZNF697	0.08805022463826012
ZNF699	0.5114678574922699
ZNF7	0.8631684503633582
ZNF70	0.7923946313022037
ZNF700	0.005338907823389583
ZNF701	0.4316282613443576
ZNF703	0.8201022120324241
ZNF704	0.418480618947201
ZNF705G	0.1226
ZNF706	0.6378649260347433
ZNF707	0.046983617740638466
ZNF708	0.12312858014582805
ZNF709	0.09021173156745528
ZNF71	0.7280371499055627
ZNF710	0.013299680203277429
ZNF710-AS1	0.0085521543028097
ZNF713	0.8527342082163181
ZNF714	0.9666008508808098
ZNF716	0.3626843932905808
ZNF717	0.11565680392536082
ZNF718	0.9580902843743969
ZNF721	0.3899047264680616
ZNF722	0.7326243141904597
ZNF723	0.1571591531670526
ZNF724	0.6250012106877545
ZNF726	0.9694583461421026
ZNF727	0.6573765929858791
ZNF728	0.14179739802205066
ZNF729	0.7800198194196077
ZNF730	0.4645722943510532
ZNF732	0.9851177754328548
ZNF735	0.6807149143879266
ZNF736	0.7337205054566663
ZNF737	0.8985215403755011
ZNF738	0.201736008543598
ZNF74	0.7968088626061476
ZNF740	0.4143090890854675
ZNF746	0.2275242737861973
ZNF747	0.7432703163911697
ZNF747-DT	0.6699124369170018
ZNF749	0.19002718832753407
ZNF750	0.4965167805675382
ZNF75A	0.9861698743874135
ZNF76	0.3716819413942025
ZNF761	0.36988022992718417
ZNF763	0.0021205700992655285
ZNF764	0.8163867949112316
ZNF765	0.22572771746497775
ZNF766	0.7250563247986876
ZNF767P	0.06636198081104072
ZNF768	0.7448519217803454
ZNF77	0.8479554639838927
ZNF770	0.7905935686417966
ZNF771	0.8112494267151582
ZNF772	0.1324821223198998
ZNF773	0.07918540005356456
ZNF774	0.8778266486291839
ZNF775	0.5247165381021828
ZNF775-AS1	0.5283238471725544
ZNF776	0.8141383429172906
ZNF777	0.5156568098399792
ZNF778	0.9535047173573202
ZNF778-DT	0.9684173929736429
ZNF780A	0.11908218937607612
ZNF780B	0.18185047843028426
ZNF781	0.2292490103488519
ZNF782	0.04578797093735393
ZNF783	0.517152959075137
ZNF784	0.3844463204553082
ZNF785	0.7604566566489428
ZNF786	0.3819708838770132
ZNF787	0.002920989821936781
ZNF789	0.743500101618361
ZNF79	0.2275474976792245
ZNF790	0.6496628266524221
ZNF790-AS1	0.7653997775967573
ZNF791	0.6526942164358623
ZNF792	0.013761296740029016
ZNF793	0.3284625606958291
ZNF793-AS1	0.30708671610826743
ZNF799	0.5160657233781916
ZNF8	0.5916581150129856
ZNF8-DT	0.5854442700717106
ZNF8-ERVK3-1	0.5803669276976049
ZNF80	0.7450794773800551
ZNF800	0.22100706975473397
ZNF804A	0.15838299292390726
ZNF804B	0.2466678637529885
ZNF805	0.2924907614764334
ZNF808	0.6194740207699447
ZNF813	0.7660286444540201
ZNF814	0.4006729517606611
ZNF816	0.2468949350456485
ZNF816-ZNF321P	0.1938058605928102
ZNF821	0.9575489321980322
ZNF823	0.08026563682261345
ZNF827	0.4944957507196389
ZNF829	0.15551966710735987
ZNF83	0.02005283712104716
ZNF830	0.3201718423689929
ZNF831	0.5908321891626221
ZNF835	0.5788686858299399
ZNF836	0.4011432099899325
ZNF837	0.3036977644286904
ZNF839	0.23260003371886906
ZNF84	0.02498061284779085
ZNF841	0.4122697503290258
ZNF843	0.21830193406377785
ZNF844	0.3348956019031604
ZNF845	0.05232434626854171
ZNF846	0.6529464954242126
ZNF85	0.8617889072983398
ZNF850	0.7666046670684363
ZNF852	0.8827799446489938
ZNF853	0.9230715131109238
ZNF860	0.317704940303805
ZNF862	0.6636378634226129
ZNF865	0.3902623531997602
ZNF875	0.4018890824375154
ZNF876P	0.9828129978818696
ZNF878	0.24430510426482785
ZNF879	0.7553160002982278
ZNF880	0.4759279136371794
ZNF883	0.3669970252125829
ZNF888	0.16942014784598552
ZNF888-AS1	0.17404996847855805
ZNF891	0.06195229916249695
ZNF90	0.37694368117625177
ZNF91	0.3055657559891957
ZNF92	0.3430323648086088
ZNF93	0.8156362256977641
ZNF98	0.0988650782431012
ZNF99	0.4909376644666685
ZNFX1	0.5524695784683752
ZNG1A	0.9603774184663072
ZNG1B	0.6928402968304915
ZNG1C	0.2063
ZNHIT1	0.3214620735686891
ZNHIT2	0.9855640073493996
ZNHIT3	0.2790450702830307
ZNHIT6	0.15047870126946822
ZNNT1	0.6100652383092715
ZNRD2	0.4855406432159081
ZNRD2-DT	0.4395502840256499
ZNRF1	0.4407161961738806
ZNRF2	0.6724102125279526
ZNRF3	0.6141302454475905
ZNRF3-AS1	0.2434136142453926
ZNRF3-IT1	0.2659933028372837
ZNRF4	0.930810789802774
ZP1	0.3666270737523707
ZP2	0.008211270051407538
ZP3	0.03073709609300945
ZP4	0.42900642231348624
ZPBP	0.4921688339619584
ZPBP2	0.08184190396652857
ZPLD1	0.3433936020714114
ZPR1	0.3317971770884187
ZRANB1	0.2453374499001452
ZRANB2	0.0684328204239501
ZRANB2-AS1	0.10431254696772374
ZRANB2-DT	0.051891448602802585
ZRANB3	0.6236316192510653
ZSCAN1	0.2725351442329728
ZSCAN10	0.6094663328489398
ZSCAN12	0.10774267193659326
ZSCAN16	0.07994842464975466
ZSCAN16-AS1	0.08980460334098783
ZSCAN18	0.5962851674309227
ZSCAN2	0.37103649735610605
ZSCAN20	0.1987797620361254
ZSCAN21	0.9702465086547579
ZSCAN22	0.3741545417717613
ZSCAN23	0.14506989085278835
ZSCAN25	0.3846794804479597
ZSCAN26	0.15223267148607794
ZSCAN29	0.7522929845781849
ZSCAN30	0.782012218943402
ZSCAN31	0.09820318513474224
ZSCAN32	0.5988448950493166
ZSCAN4	0.7433479838895891
ZSCAN5A	0.8052118767222425
ZSCAN5A-AS1	0.9088106458460536
ZSCAN5B	0.41067836561383697
ZSCAN5C	0.3823521065752665
ZSCAN9	0.11969356501231047
ZSWIM1	0.6588321454521169
ZSWIM2	0.9108850098600894
ZSWIM3	0.7772385174668235
ZSWIM4	0.21168108215476256
ZSWIM5	0.17835819956433924
ZSWIM6	0.2545689802799241
ZSWIM7	0.1856570991557413
ZSWIM8	0.4597164437536138
ZSWIM8-AS1	0.4474077351341979
ZSWIM9	0.6145337329515156
ZUP1	0.2534028777623395
ZW10	0.3326684620455853
ZWILCH	0.9427536566511096
ZWINT	0.4868408972015146
ZXDC	0.4816417464793257
ZYG11A	0.8038071459344314
ZYG11B	0.5440582896518145
ZYX	0.5733150810586707
ZZEF1	0.7704700548933778
ZZZ3	0.7273208829995836
hsa-mir-1253	0.7206385754005198
hsa-mir-423	0.3137583097687301
