## Supplementary material for "Multi-omics Integration Identifies Genes Influencing Traits Associated with Cardiovascular Risks: The Long Life Family Study": File S2: adjLDLF.csv

Genes	p_vals
A1BG	0.8440792742256712
A1BG-AS1	0.8314454562564353
A1CF	0.08606221192046287
A3GALT2	0.4135848267871057
A4GALT	0.19889955981451868
A4GNT	0.5720050572565757
AA06	0.5586779662906901
AAAS	0.1991416985164032
AACS	0.6635388876041716
AACSP1	0.2373587002696651
AADAC	0.09272848560682599
AADACL2	0.2518235436513081
AADACL2-AS1	0.07602196474075823
AADACL3	0.049420485783211836
AADACL4	0.6207446208351463
AADACP1	0.13398757300125866
AADAT	0.027099248771134062
AAGAB	0.5045242988854788
AAK1	0.8389328339374965
AAMDC	0.6002013501731601
AAMP	0.8940835287492106
AANAT	0.5004696098647847
AAR2	0.9710168397376686
AARD	0.22377508069661015
AARS1	0.7698034192256684
AARS2	0.8136408047255024
AARSD1	0.2995325841485505
AASDH	0.5944202086613388
AASDHPPT	0.4815824362164342
AASS	0.7367547432533293
AATBC	0.09929170242896368
AATF	0.07924408429139873
AATK	0.8763319953907507
ABALON	0.1934099241735615
ABAT	0.03216870647045417
ABCA1	0.2677304116286169
ABCA10	0.8442292924736017
ABCA12	0.30983931720684577
ABCA13	0.022704157101364364
ABCA2	0.8676043499833557
ABCA3	0.4110077453640496
ABCA4	0.005686481758451435
ABCA5	0.8170144823770359
ABCA6	0.8710726833067461
ABCA7	0.4331403350887567
ABCA8	0.4889479642118229
ABCA9	0.4350613389999061
ABCA9-AS1	0.4891517448270456
ABCB1	0.8203413345308314
ABCB10	0.2913073213075873
ABCB11	0.5107774656520487
ABCB4	0.14970908497736418
ABCB5	0.3645772529542113
ABCB6	0.7949148056584677
ABCB8	0.36667389442357057
ABCB9	0.4817664459040816
ABCC1	0.30556090279697257
ABCC10	0.4859970132050825
ABCC11	0.8843950371474804
ABCC12	0.9073298877757804
ABCC13	0.9920054290240604
ABCC2	0.004873760597079058
ABCC3	0.7461375779227324
ABCC4	0.8770047076895919
ABCC5	0.8105916363420413
ABCC5-AS1	0.7540693699760036
ABCC6	0.8821963875180956
ABCC6P1	0.5364
ABCC8	0.5493404253517027
ABCC9	0.17021389410178686
ABCD2	0.976572544910108
ABCD3	0.9601122089315172
ABCD4	0.8951109175347607
ABCE1	0.7052095843021755
ABCF1	0.5558448158102013
ABCF2	0.2770793168869235
ABCF2-H2BK1	0.2628127032234249
ABCF3	0.7358447062024267
ABCG1	0.7267847381251386
ABCG2	0.7244562296062226
ABCG4	0.91609040554167
ABCG5	0.8736058278135341
ABCG8	0.7404186725532595
ABHD1	0.14742269071865166
ABHD10	0.2647981623921839
ABHD11	0.2414063526585117
ABHD12	0.259309543090002
ABHD12B	0.9961633962441075
ABHD13	0.2766299103249009
ABHD14A	0.9356292921942072
ABHD14A-ACY1	0.9581886543895616
ABHD14B	0.9185148658575252
ABHD15	0.13171023254762138
ABHD15-AS1	0.009470366111851205
ABHD16A	0.7965051416366
ABHD16B	0.39133500780490094
ABHD17A	0.6556041701987236
ABHD17B	0.7513584936786198
ABHD17C	0.1026082541353946
ABHD18	0.11709715174712025
ABHD2	0.5931025921116179
ABHD3	0.6612600399497438
ABHD4	0.2360699675419657
ABHD5	0.5416362602424954
ABHD6	0.002542920164659068
ABHD8	0.7658445729801899
ABI1	0.06131893626510149
ABI2	0.4343228848060045
ABI3	0.7408154540280337
ABI3BP	0.7617453772617887
ABITRAM	0.30667622812395456
ABL1	0.7629282698362309
ABL2	0.8621236023575585
ABLIM1	0.43722853521609584
ABLIM2	0.19100541992962786
ABLIM3	0.6223059887144966
ABO	0.41573446646496137
ABR	0.7792030939658608
ABR-AS1	0.7232390305812931
ABRA	0.6916980243115518
ABRACL	0.7694128191353384
ABRAXAS1	0.7715996400565631
ABRAXAS2	0.4827662011421972
ABT1	0.3666195806987813
ABTB1	0.19198907926481049
ABTB2	0.1967419321786878
ABTB3	0.7774724551233301
ACAA1	0.8512861500510721
ACAA2	0.8649510338495221
ACACA	0.6892636936969914
ACACB	0.6505333711736041
ACAD10	0.460880310550612
ACAD11	0.4363606713212968
ACAD8	0.38899804378274494
ACAD9	0.006655759811368678
ACAD9-DT	0.010523498180385229
ACADL	0.02864560236193575
ACADM	0.7248909151484018
ACADS	0.7238077966165977
ACADSB	0.009798728809082558
ACADVL	0.5321730717869315
ACAN	0.5468909089979787
ACAP1	0.6882711482639903
ACAP2	0.3770596928855901
ACAP2-IT1	0.4188712714808781
ACAP3	0.6475949299138709
ACAT1	0.2940407352615292
ACAT2	0.6210516149879469
ACBD3	0.7657828276782579
ACBD3-AS1	0.7235909285130775
ACBD4	0.9349154409689344
ACBD5	0.8971167518395331
ACBD6	0.7688875266945664
ACBD7	0.9012500584445468
ACCS	0.523552490357616
ACCSL	0.6375118999345464
ACD	0.11246991326815996
ACE	0.28748939600387025
ACER1	0.5676832305469405
ACER2	0.9260835107059672
ACER3	0.6253835781493242
ACHE	0.07733801420969487
ACIN1	0.18377263867842544
ACKR1	0.7304507658697754
ACKR2	0.3584670862589766
ACKR3	0.855395030317248
ACKR4	0.3450267742226584
ACLY	0.2916503180373992
ACMSD	0.22833789580072056
ACO1	0.19791847233319346
ACO2	0.9067540459548454
ACOD1	0.8230094618141244
ACOT1	0.4755854253069649
ACOT11	0.4639876328714944
ACOT12	0.4186252716109734
ACOT13	0.6390268235721692
ACOT2	0.22847907984949306
ACOT4	0.2525793084502102
ACOT6	0.3275922263789329
ACOT7	0.4928058192252122
ACOT8	0.07159866463223058
ACOX1	0.3632977004696972
ACOX2	0.020079373012002636
ACOX3	0.1139505465632375
ACOXL	0.8949324788208879
ACOXL-AS1	0.7510316730442885
ACP1	0.5706194868139288
ACP2	0.3842578630043639
ACP3	0.06367557574167476
ACP4	0.10162019096615832
ACP5	0.19272451604347826
ACP6	0.6746853476718508
ACP7	0.9602429774571768
ACR	0.8236084581346621
ACRBP	0.2471832368778373
ACRV1	0.18419705387498586
ACSBG1	0.3573695740290346
ACSBG2	0.7539814709113837
ACSF2	0.7357627600713385
ACSF3	0.8075672199096768
ACSL1	0.7207605508148964
ACSL3	0.8157160199563205
ACSL3-AS1	0.8949274051115037
ACSL5	0.4035257601979155
ACSL6	0.6103888601747824
ACSL6-AS1	0.5318525578204764
ACSM1	0.26855300240488944
ACSM2A	0.5655779733631049
ACSM2B	0.10921872355620027
ACSM3	0.2607401243977182
ACSM5	0.8940469324920334
ACSM6	0.613188475657398
ACSS1	0.029622856780361476
ACSS2	0.5702395158724917
ACSS3	0.040871204078547614
ACTA1	0.42852148157931375
ACTA2	0.6149320620938687
ACTA2-AS1	0.6876500625835011
ACTB	0.8476290933194535
ACTBL2	0.4482967833451204
ACTC1	0.5845716820516481
ACTG1	0.1893997923473532
ACTG2	0.036240161016703236
ACTL10	0.27450723120368736
ACTL6A	0.4335943320777533
ACTL6B	0.057063849576215075
ACTL7A	0.4759028427199655
ACTL7B	0.4858205255766995
ACTL8	0.2204351083718234
ACTL9	0.3319868761742707
ACTN1	0.6791954593034177
ACTN1-DT	0.3221888305932832
ACTN2	0.9605209818358024
ACTN3	0.044416788932191635
ACTN4	0.8029036518007162
ACTR10	0.25908085516972884
ACTR1A	0.1860968866076479
ACTR1B	0.7961461616560932
ACTR2	0.06193630296768005
ACTR3	0.518012322651211
ACTR3-AS1	0.4958309160439209
ACTR3B	0.0503332972959003
ACTR3C	0.6387006048922277
ACTR5	0.6108226248112142
ACTR6	0.2453274475701049
ACTR8	0.29487223550264763
ACTRT2	0.33422923030263685
ACTRT3	0.8180387156524955
ACVR1	0.9095068127550112
ACVR1B	0.7254315244902098
ACVR1C	0.12258401535105025
ACVR2A	0.35652979263768136
ACVR2B	0.8583073030095405
ACVR2B-AS1	0.7844662325794884
ACVRL1	0.8852299169516815
ACY1	0.946759844042928
ACY3	0.29657230047744104
ACYP1	0.6196957032025815
ACYP2	0.3595803050745404
ADA	0.6667341472823239
ADA2	0.4987221322856158
ADAD1	0.28049184870971905
ADAD2	0.9700870772351748
ADAL	0.8985532968655465
ADAM10	0.8856780208947513
ADAM11	0.4097773845593092
ADAM12	0.5535283119364363
ADAM15	0.12413732735716415
ADAM17	0.8459274677660635
ADAM18	0.2062989548024493
ADAM19	0.09546950389813458
ADAM2	0.888422485815826
ADAM20	0.8068049577950718
ADAM20P1	0.8520887081690897
ADAM21	0.6288231108145361
ADAM22	0.4938427456331332
ADAM23	0.8757488637629443
ADAM28	0.7069090261287067
ADAM29	0.6730706499827803
ADAM30	0.3496691158079076
ADAM32	0.5366111719311226
ADAM33	0.7481956603734761
ADAM7	0.9475461563751008
ADAM7-AS1	0.8755247572733601
ADAM7-AS2	0.9561547149518694
ADAM8	0.4939996109279449
ADAM9	0.1005241572741889
ADAMDEC1	0.9302412243975876
ADAMTS1	0.5469406591068007
ADAMTS10	0.5396179216786888
ADAMTS12	0.42775869820807744
ADAMTS13	0.5806172599276852
ADAMTS14	0.6269553205846043
ADAMTS15	0.381983837867428
ADAMTS16	0.2110478248272769
ADAMTS16-DT	0.4644004690622348
ADAMTS17	0.22620791008058802
ADAMTS18	0.6689626144653806
ADAMTS19	0.9617853453818904
ADAMTS19-AS1	0.9717248363301236
ADAMTS2	0.09278882345298363
ADAMTS20	0.6243520086710389
ADAMTS3	0.7403671685581206
ADAMTS4	0.2005606595880362
ADAMTS5	0.7706227644320505
ADAMTS6	0.1263263953072426
ADAMTS7	0.27159456219770883
ADAMTS8	0.9743341889502078
ADAMTS9	0.2947703626343002
ADAMTS9-AS1	0.14463076868011926
ADAMTS9-AS2	0.7428179700596881
ADAMTSL1	0.9661066795790436
ADAMTSL2	0.15070769141404464
ADAMTSL3	0.33702367196462224
ADAMTSL4	0.5847772896521078
ADAMTSL4-AS1	0.5794802194575904
ADAMTSL4-AS2	0.5847772896521078
ADAMTSL5	0.004338539957645715
ADAP1	0.014650553439659153
ADAP2	0.21151232093012826
ADAR	0.10194515394007447
ADARB1	0.12875066889867826
ADARB2	0.5888953438715369
ADARB2-AS1	0.2569946366917289
ADAT1	0.902523984643992
ADAT2	0.2763590829506647
ADAT3	0.4819617493385655
ADCK1	0.26928870144952843
ADCK2	0.7633568384380857
ADCK5	0.10967530376495033
ADCY1	0.34721833724190754
ADCY10	0.11810532575623955
ADCY10P1	0.5293671779476594
ADCY2	0.3695376811149538
ADCY3	0.9390681798097268
ADCY4	0.25401000184511724
ADCY5	0.2937798143058893
ADCY6	0.14254032054584648
ADCY6-DT	0.12747361881492264
ADCY7	0.6630767125557449
ADCY8	0.3006395221500193
ADCY9	0.1844623279065904
ADCYAP1	0.2659973463715646
ADCYAP1R1	0.7093982923702637
ADD1	0.0220917418317369
ADD2	0.8237368283982869
ADD3	0.5708973238795403
ADD3-AS1	0.3126035597768623
ADGB	0.99204388781984
ADGB-DT	0.918864045842516
ADGRA1	0.12028403549726467
ADGRA1-AS1	0.0322087087563388
ADGRA2	0.5268092048659979
ADGRA3	0.9009035899261012
ADGRB1	0.6916130797918818
ADGRB2	0.050344542846587126
ADGRB3	0.7541562733249514
ADGRB3-DT	0.9201076564870893
ADGRD1	0.6344318158329069
ADGRD1-AS1	0.8566022299455386
ADGRD2	0.9071263427921972
ADGRE1	0.15991737978928355
ADGRE2	0.08309139747190193
ADGRE3	0.2483947546403799
ADGRE5	0.1457081184679328
ADGRF1	0.1972267303088982
ADGRF3	0.2864999489782565
ADGRF4	0.7319073396085668
ADGRF5	0.024200869046033968
ADGRF5-AS1	0.018831237251795918
ADGRG1	0.5959252759707526
ADGRG3	0.42564651951821264
ADGRG5	0.8694153962374418
ADGRG6	0.14584920216857414
ADGRG7	0.06141648506586472
ADGRL1	0.4102073952694731
ADGRL1-AS1	0.29886615548160383
ADGRL2	0.5322632963747467
ADGRL3	0.3175814827883437
ADGRL3-AS1	0.582000360141254
ADGRL4	0.6818431687487246
ADGRV1	0.05241473462868107
ADH1A	0.384690623568734
ADH1B	0.15365980833233414
ADH1C	0.12613359628416065
ADH4	0.8258139927103761
ADH5	0.9031075683628847
ADH6	0.566828879804921
ADH7	0.4552712224636506
ADHFE1	0.8497432220161778
ADI1	0.3412869673415534
ADIG	0.01105595899119416
ADIPOQ	0.008358543260577056
ADIPOQ-AS1	0.0070712782667289855
ADIPOR1	0.16646146748492668
ADIPOR2	0.3686410505810935
ADIRF	0.4764506045685585
ADIRF-AS1	0.4126367714768181
ADK	0.8941057663701978
ADM	0.9875196814013922
ADM-DT	0.9826349666796496
ADM2	0.04939981161552992
ADM5	0.5645670277073476
ADNP	0.13196635737347825
ADNP-AS1	0.15432046367133467
ADNP2	0.2671229441458429
ADO	0.5007886949510597
ADORA1	0.011829121897909968
ADORA2A	0.14029215268010858
ADORA2A-AS1	0.1894246766246724
ADORA2B	0.19683072764895992
ADORA3	0.7011509033942622
ADPGK	0.6259569445180848
ADPGK-AS1	0.6533712347199679
ADPRH	0.7452513094462758
ADPRHL1	0.692530877627299
ADPRM	0.18091859525610135
ADPRS	0.008858997333321572
ADRA1A	0.9229044128932672
ADRA1B	0.3565475612622775
ADRA1D	0.30102942883763073
ADRA2A	0.43345327196511535
ADRA2B	0.9092032263135872
ADRA2C	0.09622710554782027
ADRB1	0.011551497864964457
ADRB2	0.4252934196573436
ADRB3	0.9102860726116594
ADRM1	0.31581505752411104
ADSL	0.4933833024607854
ADSS1	0.7030278672098099
ADSS2	0.13000477538740873
ADTRP	0.3094009645457183
AEBP1	0.036901754701896
AEBP2	0.2136587189445039
AEN	0.14625891304003713
AFAP1	0.2840055529720865
AFAP1-AS1	0.2651390234136867
AFAP1L1	0.6705922047227972
AFAP1L2	0.28870613320553673
AFDN	0.07817415145705425
AFDN-DT	0.48513842643256894
AFF1	0.03332989716568685
AFF3	0.4154953723497808
AFF4	0.6631325858516061
AFF4-DT	0.2945011473463789
AFG1L	0.41327914459856746
AFG3L2	0.9660982159125344
AFM	0.025060418181762856
AFMID	0.9507869700956232
AFP	0.014489462900850125
AFTPH	0.09713100118678364
AFTPH-DT	0.10167227121586664
AGA	0.6906541261831094
AGA-DT	0.7438769001835892
AGAP1	0.9199078411121784
AGAP1-IT1	0.6252356304280289
AGAP2	0.8123595259633439
AGAP2-AS1	0.7605837166177941
AGAP3	0.10860971637492912
AGAP5	0.9505514863803396
AGAP6	0.5829451482046635
AGBL1	0.4068066163010188
AGBL1-AS1	0.15343861050203955
AGBL2	0.6802960842933894
AGBL3	0.6371607585210562
AGBL4	0.21502803785228647
AGBL4-AS1	0.10246763956075737
AGBL4-IT1	0.13828392819251067
AGBL5	0.06027039380477034
AGBL5-AS1	0.04900597942299667
AGBL5-IT1	0.05922713503645921
AGER	0.7456808544334055
AGFG1	0.16174164333082802
AGFG2	0.3765258623823677
AGGF1	0.2318411230934269
AGK	0.8378202087786326
AGK-DT	0.11305061623554702
AGL	0.024914912730025274
AGMAT	0.20795721235771936
AGMO	0.30933383912806983
AGO1	0.031218358441455433
AGO2	0.7568862631175678
AGO3	0.0075411409256329045
AGO4	0.049794069373479966
AGPAT1	0.7427297772861645
AGPAT2	0.7005645896614818
AGPAT3	0.056555469454077134
AGPAT4	0.19956459291070144
AGPAT5	0.005239173420324482
AGPS	0.3786398741395165
AGR2	0.5907138277633286
AGR3	0.6957063024810025
AGRN	0.5355759266732473
AGRP	0.08781449144538818
AGT	0.2680352928671408
AGTPBP1	0.8866685513108697
AGTR1	0.7849728865270149
AGTRAP	0.04031375369470952
AGXT	0.16747873301228494
AGXT2	0.6221932209121781
AHCTF1	0.7834050397287959
AHCY	0.1912721184199611
AHCYL1	0.07011710383980453
AHCYL2	0.9488146581879262
AHDC1	0.356233001766349
AHI1	0.1846937173705364
AHI1-DT	0.1008110448812869
AHNAK	0.5726117424996957
AHNAK2	0.1519028734780662
AHR	0.8161226279273188
AHRR	0.2302315209937075
AHSA1	0.3794043490187908
AHSG	0.4869352579539541
AHSP	0.9942729928571048
AIDA	0.4829200151429458
AIF1	0.9518036979815524
AIF1L	0.20550935702654988
AIFM2	0.642836926883389
AIFM3	0.7205266123674877
AIG1	0.4790219775779137
AIM2	0.7479370004758622
AIMP1	0.6025057164355359
AIMP2	0.2822857194418039
AIP	0.09509364156542843
AIPL1	0.7280630905109744
AIRE	0.6321353938127526
AIRN	0.7273050658858661
AJAP1	0.9128671534057442
AJM1	0.7996933459288058
AJUBA	0.8899028832052343
AJUBA-DT	0.9003762375939497
AK1	0.4220208082059915
AK2	0.4247456443007064
AK3	0.617525219937535
AK4	0.4445681044073293
AK4P3	0.2623315850013239
AK5	0.1464467020586806
AK6	0.059874380905123537
AK7	0.094378059385897
AK8	0.5698283299341259
AK9	0.16382572466496614
AKAIN1	0.6043995529590942
AKAP1	0.5428575607240216
AKAP1-DT	0.5847884304420127
AKAP10	0.8902945376036022
AKAP11	0.2352588542990083
AKAP12	0.009534349821877121
AKAP13	0.8972476629284104
AKAP13-AS1	0.7714411880012852
AKAP3	0.19788515533451573
AKAP5	0.002368453865028486
AKAP6	0.3686958739255824
AKAP7	0.6034284563466952
AKAP8	0.2969572248378349
AKAP8L	0.3312273110941589
AKAP9	0.8717521682766123
AKIP1	0.9261630994832564
AKIRIN1	0.196485838928434
AKIRIN2	0.2658888348614483
AKNA	0.004801941735589954
AKNAD1	0.7609380508338328
AKR1A1	0.7971322474524671
AKR1B1	0.6724603811365427
AKR1B10	0.6947488124277464
AKR1B15	0.5784492157798072
AKR1C1	0.5131825570155414
AKR1C2	0.320396169252394
AKR1C3	0.04525479171792324
AKR1C4	0.0018913274493574934
AKR1C8	0.013659809911478249
AKR1D1	0.8577010626881924
AKR1E2	0.923016193212975
AKR7A2	0.8049285727067985
AKR7A3	0.8599662221243622
AKR7L	0.8444354948551184
AKT1	0.8712899464455932
AKT1S1	0.4757048126008305
AKT2	0.659419811710602
AKT3	0.6275443994377133
AKT3-IT1	0.8267424589675083
AKTIP	0.16720462489495402
ALAD	0.3259835954138404
ALAS1	0.3668695034744175
ALB	0.015287878108334263
ALCAM	0.4746190407402808
ALDH16A1	0.2303006416297447
ALDH18A1	0.9979826799495649
ALDH1A1	0.19048724454833996
ALDH1A2	0.5407391218316845
ALDH1A2-AS1	0.4849849539898281
ALDH1A3	0.7236027464829092
ALDH1A3-AS1	0.7211268641802394
ALDH1B1	0.6477030327960062
ALDH1L1	0.7075021298458695
ALDH1L1-AS1	0.4353652038766652
ALDH1L1-AS2	0.7227966090292941
ALDH1L2	0.33514176570113
ALDH2	0.7206157725696938
ALDH3A1	0.4269821640936514
ALDH3A2	0.5561980006356033
ALDH3B1	0.3258197732398975
ALDH3B2	0.2437881372757064
ALDH4A1	0.489399079573557
ALDH5A1	0.8452931326267383
ALDH6A1	0.6579745519287049
ALDH7A1	0.5848987369971419
ALDH8A1	0.042290701238529786
ALDH9A1	0.4180142585301401
ALDOA	0.31102128133021656
ALDOB	0.03471327986684658
ALDOC	0.28101549234564666
ALG1	0.3523854230274876
ALG10	0.8124289200956765
ALG10B	0.1277761892950433
ALG11	0.4855718880389271
ALG12	0.7479287745966733
ALG14	0.3293189763258917
ALG14-AS1	0.5418735358965548
ALG1L2	0.4346619042488081
ALG1L9P	0.8662279134686304
ALG2	0.4785986641147011
ALG3	0.9896151692797632
ALG5	0.15722749747969067
ALG6	0.4916608484204715
ALG8	0.7974518719308792
ALG9	0.3656213085635457
ALG9-IT1	0.2317848860432393
ALK	0.4218172290850135
ALKAL1	0.2593790487220529
ALKAL2	0.540138128203032
ALKBH1	0.02919035272140713
ALKBH2	0.585489003256708
ALKBH3	0.6218657799035672
ALKBH3-AS1	0.7199454476587591
ALKBH4	0.9896430029286388
ALKBH5	0.1616906051479457
ALKBH6	0.7933825419980554
ALKBH7	0.1781930245893668
ALKBH8	0.952462217917972
ALLC	0.3030188698475685
ALMS1	0.5376453836992968
ALMS1-IT1	0.643245843807802
ALMS1P1	0.468578935049098
ALOX12	0.38427300686603255
ALOX12-AS1	0.584444153265876
ALOX12B	0.8405364900072503
ALOX12P2	0.5332173709808902
ALOX15	0.4100248250326967
ALOX15B	0.5333971941392429
ALOX5	0.7181566157286011
ALOX5AP	0.4531247383173607
ALOXE3	0.9466600371488166
ALPG	0.23615563936689596
ALPI	0.3547988392396039
ALPK1	0.501224304550812
ALPK2	0.7171059358690699
ALPK3	0.6630310169279721
ALPL	0.8092810422687687
ALPP	0.4184461145034011
ALS2	0.8140101740109363
ALS2CL	0.4566139999037652
ALX1	0.637623811099964
ALX3	0.517609718209224
ALX4	0.6131705253133208
ALYREF	0.4481066503109525
AMACR	0.44105160228456536
AMBN	0.4202605662284571
AMBP	0.4459183014714097
AMBRA1	0.21512242646702867
AMD1	0.09811685775974592
AMDHD1	0.13204911538153247
AMDHD2	0.1471
AMER2	0.5620974522146878
AMER3	0.266975824086369
AMFR	0.513142403601416
AMH	0.12248922298988785
AMHR2	0.19448049613266505
AMIGO1	0.03946226610811804
AMIGO2	0.26244399449117284
AMIGO3	0.9465783813512612
AMMECR1L	0.9329456477435576
AMN	0.21650866990772272
AMN1	0.5774473339111693
AMOTL1	0.6355491527581167
AMOTL2	0.10150560148390086
AMPD1	0.5855980833982055
AMPD2	0.3202037670829394
AMPD3	0.8723123986668389
AMPH	0.16811146081258282
AMT	0.2476642197921285
AMTN	0.2822931489329016
AMY1C	0.37294061103965176
AMY2A	0.6644706779279487
AMY2B	0.3707403144125013
AMZ1	0.39698542748814253
AMZ2	0.11916127996497032
AMZ2P1	0.430233195238378
ANAPC1	0.022947473996238917
ANAPC10	0.6829375720330595
ANAPC11	0.6682117106739908
ANAPC13	0.15533371875310276
ANAPC15	0.07942482421377839
ANAPC16	0.6092223108095468
ANAPC1P2	0.2040414041122311
ANAPC2	0.4018828757693477
ANAPC4	0.3907115172382912
ANAPC5	0.3855019846171221
ANAPC7	0.03221621201927166
ANG	0.03532641081252241
ANGEL1	0.37457308909094655
ANGEL2	0.1754720574243805
ANGPT1	0.7754194932231764
ANGPT2	0.6521667177947792
ANGPT4	0.9299177999111942
ANGPTL1	0.8887437924247387
ANGPTL2	0.6134333730067594
ANGPTL3	0.04748762543953311
ANGPTL4	0.3756004027696999
ANGPTL5	0.03546158928374071
ANGPTL6	0.059987971539221925
ANGPTL7	0.19274031687900292
ANGPTL8	0.6750234476844489
ANHX	0.4316993990591207
ANK1	0.8530139316260366
ANK2	0.9525933488014916
ANK2-AS1	0.9847980669035084
ANK3	0.6712279062786624
ANK3-DT	0.661544100641416
ANKAR	0.5704296178056182
ANKDD1A	0.4328054995946195
ANKDD1B	0.01614026424296522
ANKEF1	0.6031182882875192
ANKFN1	0.3649500300983339
ANKFY1	0.9014917992652982
ANKH	0.7368104335050802
ANKH-DT	0.9645295686089848
ANKHD1	0.8192051005449229
ANKHD1-DT	0.6497892823886328
ANKHD1-EIF4EBP3	0.7593014627417297
ANKIB1	0.8984845615698892
ANKK1	0.37821249422075903
ANKLE1	0.6052257457186376
ANKLE2	0.5058298158458776
ANKMY1	0.3165534382107844
ANKMY2	0.13065614381465795
ANKRA2	0.8893590002038929
ANKRD1	0.5690155614482223
ANKRD10	0.033445590279510884
ANKRD10-IT1	0.03215162711915809
ANKRD11	0.8364105319111348
ANKRD12	0.6323896928661066
ANKRD13A	0.007500968141065878
ANKRD13B	0.0577547835138495
ANKRD13C	0.05904057705339937
ANKRD13D	0.1483490550792736
ANKRD16	0.15891587348273034
ANKRD17	0.03823261558579488
ANKRD17-DT	0.017934784725211816
ANKRD18A	0.5799975190905966
ANKRD18B	0.4988667696376866
ANKRD18DP	0.31650912441408946
ANKRD2	0.4278400089351062
ANKRD20A11P	0.9210995675596404
ANKRD22	0.5347765494782318
ANKRD23	0.4659428397943692
ANKRD24	0.7787141831924207
ANKRD26	0.8370149300909797
ANKRD27	0.3613561962497232
ANKRD28	0.1347287785503734
ANKRD29	0.07450174578597563
ANKRD30A	0.14621521225988926
ANKRD30B	0.8541378139014975
ANKRD30BL	0.6228877442234857
ANKRD31	0.07519755309198622
ANKRD33	0.8646535679258815
ANKRD33B	0.6965055067319944
ANKRD33B-AS1	0.8898714355303612
ANKRD34A	0.3769580482782063
ANKRD34B	0.5812457705686551
ANKRD34C	0.05385775291618233
ANKRD34C-AS1	0.015836894557127727
ANKRD35	0.213597810129704
ANKRD36	0.41764373998019627
ANKRD36B	0.7747062534039492
ANKRD36BP2	0.5477938328588936
ANKRD36C	0.9057085521876048
ANKRD37	0.09127402174215987
ANKRD39	0.4680932319586486
ANKRD40	0.3881672259432121
ANKRD40CL	0.15161717507378994
ANKRD42	0.4743053368403195
ANKRD42-DT	0.4748021260083716
ANKRD44	0.5306263000982593
ANKRD44-AS1	0.973986049666782
ANKRD44-DT	0.5654105286630989
ANKRD44-IT1	0.8135646767545224
ANKRD45	0.2332698550662549
ANKRD46	0.3298127303882649
ANKRD49	0.6587012693619482
ANKRD50	0.3457310397450856
ANKRD52	0.9822580967437692
ANKRD53	0.06475871821921507
ANKRD54	0.42367096801254217
ANKRD55	0.7526073540172339
ANKRD6	0.7000982577339583
ANKRD60	0.5169473657922113
ANKRD61	0.2892400834315412
ANKRD62	0.7389191231688648
ANKRD62P1-PARP4P3	0.5316306837363648
ANKRD63	0.2588553343404104
ANKRD65	0.590771624142255
ANKRD65-AS1	0.5662638496275935
ANKRD66	0.8060109171459859
ANKRD7	0.016722590555056094
ANKRD9	0.047624985958579336
ANKS1A	0.5955422962509521
ANKS1B	0.3751286959356929
ANKS3	0.06755611278243945
ANKS4B	0.0823142078742291
ANKS6	0.891874809509991
ANKUB1	0.8339664515427757
ANKZF1	0.9801109572860046
ANLN	0.2586455306051665
ANO1	0.4103394420449788
ANO1-AS1	0.3238708953207381
ANO10	0.24122851244023494
ANO2	0.5786787674085541
ANO3	0.5455398231789996
ANO3-AS1	0.3804754052153699
ANO4	0.4506368201128286
ANO5	0.1679602201128449
ANO6	0.6269756540065423
ANO7	0.4925442992576489
ANO8	0.9024351058916305
ANO9	0.4675362759780627
ANP32A	0.07596129007655927
ANP32B	0.05996314686497195
ANP32D	0.0038560860378443204
ANP32E	0.13308099750308472
ANPEP	0.12895196909928253
ANTKMT	0.4703317717691265
ANTXR1	0.9271774809160541
ANTXR2	0.3789317369513706
ANTXRL	0.4571988276511342
ANXA1	0.1570305099080081
ANXA10	0.01612172543458401
ANXA11	0.7774964951957419
ANXA13	0.025406783812196243
ANXA2	0.9698289390871512
ANXA2R	0.7132851172693531
ANXA2R-AS1	0.7260682079920935
ANXA2R-OT1	0.488288031499663
ANXA3	0.1659839116615759
ANXA4	0.13092391325456249
ANXA5	0.2154312962365081
ANXA6	0.0439667950001329
ANXA7	0.6744094469166424
ANXA8	0.4657
ANXA8L1	0.184856396831212
ANXA9	0.4988441630728419
AOAH	0.013659973686862448
AOAH-IT1	0.004481501148005718
AOC1	0.34710955871681115
AOC2	0.336623492944493
AOC3	0.28458944711544903
AOC4P	0.20642488030420464
AOPEP	0.2296006382456223
AOX1	0.9864768104532492
AOX3P-AOX2P	0.327112562236747
AP1AR	0.845779942808768
AP1AR-DT	0.6745140659066478
AP1B1	0.4320336845836708
AP1B1P1	0.5975489217806544
AP1G1	0.6777060200078305
AP1G2	0.4949380844694228
AP1G2-AS1	0.5429927135537239
AP1M1	0.4932621540586474
AP1M2	0.3751027639098352
AP1S1	0.12975521809494106
AP1S3	0.4934813066333979
AP2A1	0.6768974450642609
AP2A2	0.17282541920927802
AP2B1	0.7394132844043527
AP2M1	0.7973765467989398
AP2S1	0.9125219046022804
AP3B1	0.9883421602532152
AP3B2	0.8895218097514905
AP3D1	0.03753354480239923
AP3M1	0.9006540639519833
AP3M2	0.3439810233324597
AP3S1	0.6904208085856021
AP3S2	0.434856849247284
AP4B1	0.8947921205912669
AP4B1-AS1	0.9387674041890312
AP4E1	0.9520933562295808
AP4M1	0.4215008389173459
AP4S1	0.24462022358881055
AP5B1	0.20374744555469387
AP5M1	0.3679094308661305
AP5S1	0.35831421939942965
AP5Z1	0.3944079730104729
APAF1	0.8273655096355971
APBA1	0.4264135129063478
APBA2	0.3974410279859955
APBA3	0.5364895675315567
APBB1	0.39471165563152255
APBB1IP	0.4434915779355587
APBB2	0.95597253186683
APBB3	0.6934462497516599
APC	0.676194639754975
APC2	0.4098096229374084
APCDD1	0.4046115671236087
APCDD1L	0.08543905742027219
APCDD1L-DT	0.2837624664282278
APCS	0.5876248620097106
APEH	0.9501499477589772
APELA	0.0929744388910912
APEX1	0.6064209626875722
APH1A	0.13449225660035402
APH1B	0.1661694577769049
API5	0.4828216339630605
APIP	0.24938706059765306
APLF	0.8145410017754895
APLNR	0.344437011026055
APLP1	0.6924488615346028
APLP2	0.7348445768417301
APMAP	0.08386328875126364
APOA1	0.0464188564102721
APOA1-AS	0.049202416253357806
APOA2	0.30603419308575763
APOA4	0.06262655635911718
APOA5	0.06615525266706918
APOB	0.00022685146520784458
APOBEC2	0.59262284429935
APOBEC3A	0.3172184611678125
APOBEC3B	0.3255825553510461
APOBEC3B-AS1	0.23949105004902735
APOBEC3C	0.3323887518122494
APOBEC3D	0.3455157998801951
APOBEC3F	0.2706460056686269
APOBEC3G	0.5001458905010225
APOBEC3H	0.5930401962445534
APOBEC4	0.942433526663287
APOBR	0.7966012085285052
APOC1	1.596500709410975e-13
APOC1P1	1.2490009027033013e-14
APOC2	1.0391687510491465e-13
APOC3	0.04005285029869926
APOC4	8.992806499463768e-15
APOC4-APOC2	2.6756374893466273e-14
APOD	0.8519088734487259
APOE	5.63660229602192e-13
APOF	0.9584007745937052
APOH	0.08012798601735671
APOL1	0.8703288359628027
APOL2	0.6628822759450104
APOL3	0.09769194390053416
APOL4	0.28399886422448656
APOL5	0.2565208187074533
APOL6	0.16625323806401415
APOLD1	0.6471512592535711
APOM	0.8673735872607706
APP	0.469425052876716
APP-DT	0.6538930444135079
APPBP2	0.07815317545358541
APPBP2-DT	0.200049440615388
APPL1	0.4594887696721676
APPL2	0.5867423647354646
APRG1	0.6709652177414607
APRT	0.7262169602015995
APTR	0.1645370901358434
APTX	0.13326489423824198
AQP1	0.8195521394347347
AQP10	0.7785750936606837
AQP11	0.3767881312004791
AQP12A	0.13360377858116884
AQP12B	0.2490158983431944
AQP2	0.7803678695351546
AQP3	0.7849382367711926
AQP4	0.6260075147691596
AQP4-AS1	0.6559122162939981
AQP5	0.6648776525950867
AQP5-AS1	0.7803678695351546
AQP6	0.6478564736164971
AQP7	0.6843204783377153
AQP8	0.5096641640362775
AQP9	0.18670937385396869
AQR	0.5622079659378691
ARAP1	0.8343979887461661
ARAP1-AS1	0.8426826051648131
ARAP1-AS2	0.867524567177703
ARAP2	0.09399857539542628
ARAP3	0.9392684994820936
ARC	0.592515379529197
ARCN1	0.6928916791276714
AREG	0.695192351585649
AREL1	0.6823089325052858
ARF1	0.6581006096068797
ARF3	0.23971860301737494
ARF4	0.17861258417256187
ARF4-AS1	0.2073574668059304
ARF5	0.7010711211246485
ARF6	0.099050596473978
ARFGAP1	0.2742579941489557
ARFGAP2	0.13595782016019425
ARFGAP3	0.4069229271893168
ARFGEF1	0.2002728178955128
ARFGEF1-DT	0.14521121473582133
ARFGEF2	0.10451574046668087
ARFGEF3	0.2694020368224458
ARFIP1	0.4414371504701029
ARFIP2	0.3257966256594768
ARFRP1	0.3977425975309203
ARG1	0.7788113389809691
ARG2	0.9702852006158378
ARGFX	0.24192480532132596
ARGLU1	0.9612814746479008
ARHGAP1	0.4034862093513755
ARHGAP10	0.8531633793204825
ARHGAP11A	0.04728198302409031
ARHGAP11A-DT	0.4714808387803946
ARHGAP11A-SCG5	0.1510584123116529
ARHGAP11B	0.12446321845775245
ARHGAP11B-DT	0.12446321845775245
ARHGAP12	0.4996090908452154
ARHGAP15	0.6264859913477939
ARHGAP15-AS1	0.9274403065905296
ARHGAP17	0.6815828457542418
ARHGAP18	0.038757129513085416
ARHGAP19	0.18210615361910304
ARHGAP19-SLIT1	0.2781060795998531
ARHGAP20	0.2845764332038574
ARHGAP21	0.493146833450171
ARHGAP22	0.5901144877769682
ARHGAP22-IT1	0.4358246846993973
ARHGAP23	0.11787327029275875
ARHGAP24	0.10076498425398199
ARHGAP25	0.3218437036077588
ARHGAP26	0.33061698815599994
ARHGAP26-AS1	0.23698568237921255
ARHGAP26-IT1	0.9354899857258704
ARHGAP27	0.5777118140531138
ARHGAP27P1-BPTFP1-KPNA2P3	0.32240910010482016
ARHGAP28	0.22009082663359675
ARHGAP28-AS1	0.04909449040478348
ARHGAP29	0.9509598906331614
ARHGAP29-AS1	0.982522968921736
ARHGAP30	0.6824874682289476
ARHGAP31	0.10892591157835496
ARHGAP31-AS1	0.08623849662330807
ARHGAP32	0.5484352791859879
ARHGAP33	0.6142561341971486
ARHGAP35	0.8787486783607266
ARHGAP39	0.490081686984343
ARHGAP40	0.11154773026651428
ARHGAP42	0.19168743015857925
ARHGAP42-AS1	0.7263157725867878
ARHGAP44	0.9874692182292544
ARHGAP44-AS1	0.8956567919169496
ARHGAP45	0.4131013534869593
ARHGAP5	0.5384151024575924
ARHGAP5-AS1	0.2187151202065576
ARHGAP8	0.03181007039950867
ARHGAP9	0.9155706019111228
ARHGDIA	0.5354490922719851
ARHGDIB	0.24587150003490266
ARHGDIG	0.8868696732901866
ARHGEF1	0.3047520165260205
ARHGEF10	0.3562056825023622
ARHGEF10L	0.1816556036071959
ARHGEF11	0.7312017651351929
ARHGEF12	0.08055566526088348
ARHGEF15	0.8064081385372368
ARHGEF16	0.4900352259508852
ARHGEF17	0.8261457574626437
ARHGEF17-AS1	0.8841232242943179
ARHGEF18	0.516779806341402
ARHGEF18-AS1	0.43084848273606
ARHGEF19	0.14364631087177504
ARHGEF19-AS1	0.1840679323958463
ARHGEF2	0.9640750303665824
ARHGEF2-AS1	0.9025829447026096
ARHGEF2-AS2	0.9167992931473452
ARHGEF25	0.5319945751397208
ARHGEF26	0.7255207945731138
ARHGEF26-AS1	0.27988382454126376
ARHGEF28	0.9103337656585178
ARHGEF3	0.8268636348552936
ARHGEF3-AS1	0.5634935545854103
ARHGEF33	0.84932140131702
ARHGEF35	0.5766466736868361
ARHGEF35-AS1	0.5528897350518766
ARHGEF37	0.006926134118664161
ARHGEF38	0.018318586650552304
ARHGEF38-IT1	0.0654370725044418
ARHGEF39	0.15142098687784067
ARHGEF4	0.1108189315577922
ARHGEF4-AS1	0.1189978503452826
ARHGEF40	0.5468721709808926
ARHGEF5	0.831193316813501
ARHGEF7	0.8634487137243962
ARHGEF7-AS1	0.8169692940858015
ARHGEF7-AS2	0.6737518731203296
ARHGEF7-IT1	0.8459999017404228
ARID1A	0.2446042694766823
ARID1B	0.5318267461506162
ARID2	0.5818061692650948
ARID3A	0.4379063104724098
ARID3B	0.24920222140130954
ARID3C	0.8308486962096127
ARID4A	0.6241340958758097
ARID4B	0.1936328156145132
ARID5A	0.6764115458600957
ARID5B	0.479678680299627
ARIH1	0.9214366411961944
ARIH2	0.7407341568430387
ARIH2OS	0.7971129966406065
ARL1	0.4737943301046214
ARL10	0.5870043878281266
ARL11	0.9072660413192131
ARL13B	0.22487189607018848
ARL14	0.34715394555553136
ARL14EP	0.2517923610316239
ARL14EP-DT	0.4582396278826435
ARL14EPL	0.7577539563237595
ARL15	0.294267878916291
ARL16	0.4016716512334608
ARL2	0.3360314718583977
ARL2-SNX15	0.3302004782774089
ARL2BP	0.3019028129980958
ARL3	0.507201309813644
ARL4A	0.9102872624444556
ARL4C	0.4009330544712559
ARL4D	0.6467608338427423
ARL5A	0.6247612014007797
ARL5B	0.2983576065372705
ARL5C	0.9761145100450306
ARL6	0.5850131639599264
ARL6IP1	0.40712347082436
ARL6IP4	0.557449380155805
ARL6IP5	0.14762528572397288
ARL6IP6	0.22380559278275064
ARL8A	0.16219749740709793
ARL8B	0.4207471893722183
ARL9	0.31386465479871994
ARLNC1	0.12804145406668185
ARMC1	0.592445775440249
ARMC10	0.3658826652252884
ARMC12	0.0869883976813432
ARMC2	0.2995962584984916
ARMC2-AS1	0.10518240530918638
ARMC3	0.7480508734954942
ARMC5	0.9961889012391988
ARMC6	0.8922056636969204
ARMC7	0.5647145935196238
ARMC8	0.5847803539223374
ARMC9	0.1362481557424171
ARMH1	0.07698158131648364
ARMH2	0.9206858955276744
ARMH3	0.1711790129133794
ARMH4	0.2318612917490479
ARMS2	0.991514196946864
ARMT1	0.8013431794931161
ARNILA	0.3332385101944809
ARNT	0.5744236427658467
ARNT2	0.5198053004688319
ARNT2-DT	0.443301121680532
ARPC1A	0.04583821318653425
ARPC1B	0.06842928393690523
ARPC2	0.9408546656942564
ARPC3	0.042349435710290484
ARPC4	0.39221451929932105
ARPC4-TTLL3	0.5383161734406918
ARPC5	0.9564418002927938
ARPC5L	0.2588531978962046
ARPIN	0.5043991442774591
ARPIN-AP3S2	0.4400883794021174
ARPP19	0.045305445527237136
ARPP21	0.24066911095649016
ARPP21-AS1	0.4442530785125163
ARRB1	0.7060993297909608
ARRB2	0.8653666173801953
ARRDC1	0.7196657700511759
ARRDC1-AS1	0.7865181267697934
ARRDC2	0.5151388898996192
ARRDC3	0.6499932025315205
ARRDC3-AS1	0.9854875731916716
ARRDC4	0.6838629190870857
ARRDC5	0.4142694010799773
ARSA	0.5762390043898675
ARSB	0.6189999918166574
ARSG	0.7108345828439528
ARSI	0.8498842611058881
ARSJ	0.9320058765104552
ARSK	0.1903752885642601
ART1	0.8912560639415437
ART3	0.8115874471915059
ART4	0.2393778824322809
ART5	0.8717600650458984
ARTN	0.7425924880761858
ARV1	0.6236409479969616
ARVCF	0.20624254901329986
AS3MT	0.8753027686295269
ASAH1	0.5020351107637008
ASAH1-AS1	0.36681381274687735
ASAH2	0.050456073070293095
ASAH2B	0.12090023535702432
ASAP1	0.7654640701081421
ASAP1-IT2	0.57405960949079
ASAP2	0.4116495160512447
ASAP3	0.2819481055602741
ASB1	0.6816502881723483
ASB10	0.05058375809224447
ASB13	0.5342590390338473
ASB14	0.5310238797911853
ASB15	0.13849897328130384
ASB15-AS1	0.16640949623542756
ASB16	0.3290388991740204
ASB16-AS1	0.3428744441690193
ASB17	0.9823330395624571
ASB18	0.2867418982038714
ASB2	0.9423419173549132
ASB3	0.2121155360139798
ASB4	0.31557488853049565
ASB5	0.9443553241666068
ASB6	0.7222548201162505
ASB7	0.03954900225451674
ASB8	0.4203450817720063
ASCC1	0.9025989733766716
ASCC2	0.2333339172900107
ASCC3	0.22345573662888807
ASCL1	0.6066460303289628
ASCL2	0.026875894747748097
ASCL3	0.958103340546371
ASCL4	0.11143721933369882
ASCL5	0.05385594245154885
ASDURF	0.6534919767346106
ASF1A	0.09129440702283753
ASF1B	0.30452196961644623
ASGR1	0.6675916850838773
ASGR2	0.7492611943501294
ASH1L	0.9939925641609896
ASH1L-AS1	0.9838429462293928
ASH1L-IT1	0.9567767769864092
ASH2L	0.23664657995213445
ASIC1	0.023953027717258542
ASIC2	0.8964498966212227
ASIC3	0.4176592458369348
ASIC4	0.8658596549493147
ASIC4-AS1	0.8522898639470182
ASIC5	0.13625984864503676
ASIP	0.1765564739736279
ASL	0.7804557897412214
ASNS	0.34198196798522906
ASNSD1	0.6422917323439807
ASNSP1	0.22435195860235144
ASPA	0.5074911914089653
ASPDH	0.6730374058406795
ASPG	0.23394323348030144
ASPH	0.4550024659159546
ASPHD1	0.3644217694908333
ASPHD2	0.03631761581724624
ASPM	0.1496070591361105
ASPN	0.3355457339797118
ASPRV1	0.3613354817129293
ASPSCR1	0.7232816516032063
ASRGL1	0.38558697137029263
ASS1	0.02294333346637151
ASTE1	0.6416387795641443
ASTL	0.9308301935949934
ASTN1	0.19618394944718665
ASTN2	0.6701303344562289
ASTN2-AS1	0.8779133224989655
ASXL1	0.030282769239472093
ASXL2	0.930086641063371
ASXL3	0.04705810429842522
ASXL3-DT	0.13071168826049304
ASZ1	0.5609890761965238
ATAD1	0.4791978561145803
ATAD2	0.06479608486235805
ATAD2B	0.8149058375442604
ATAD3A	0.33185967094823204
ATAD3B	0.4033682448465736
ATAD3C	0.4241049475936437
ATAD5	0.3015565510188847
ATAT1	0.4403531868275825
ATCAY	0.7483290583999274
ATE1	0.8367540290237061
ATF1	0.0909283296685806
ATF2	0.7851001362318714
ATF3	0.6444555916653689
ATF4	0.26661252957794546
ATF5	0.3241157987582037
ATF6	0.6415615783704595
ATF6-DT	0.21668938603755045
ATF6B	0.34262916141971284
ATF7	0.27834760022622
ATF7-NPFF	0.2825886462083047
ATF7IP	0.1715988160208502
ATF7IP2	0.4290594792301553
ATG10	0.3478684356395222
ATG10-AS1	0.3337632019970044
ATG10-IT1	0.6214596102323505
ATG101	0.8089905264784913
ATG12	0.8019381048387126
ATG13	0.2684431550212628
ATG14	0.03616116240539485
ATG16L1	0.20263420501063534
ATG16L2	0.459428962233328
ATG2A	0.6672365565802597
ATG2B	0.1854240597372564
ATG3	0.9655757657583556
ATG4B	0.4714810375367806
ATG4C	0.5725387940077487
ATG4D	0.6117327789559421
ATG5	0.4622081926123123
ATG7	0.4667834013708377
ATG9A	0.8502327711810995
ATG9B	0.4924516535683567
ATIC	0.2862831155606069
ATL1	0.2615605114243222
ATL2	0.2685647525276473
ATL3	0.5823214310951123
ATM	0.08802733804482249
ATMIN	0.8583540423731604
ATOH1	0.3483179953546417
ATOH7	0.7405059465751027
ATOH8	0.4341294590405306
ATOSA	0.06099288947117744
ATOSB	0.016214827943720034
ATOX1	0.07101374536295213
ATOX1-AS1	0.06984367009520392
ATP10A	0.5117484372683657
ATP10A-DT	0.6644290584590121
ATP10B	0.4188757167617971
ATP10D	0.2606891486223444
ATP11A	0.3471909979331647
ATP11A-AS1	0.6080496977864414
ATP11AUN	0.2488759881653642
ATP11B	0.19557397335386476
ATP11B-DT	0.18398682983100614
ATP12A	0.7342209800558654
ATP13A1	0.15250605485944269
ATP13A2	0.03409719356737434
ATP13A3	0.07035665196053538
ATP13A3-DT	0.4348232637255366
ATP13A4	0.9582798020203231
ATP13A4-AS1	0.9822692356064502
ATP13A5	0.7780136518510468
ATP13A5-AS1	0.4675490634694935
ATP1A1	0.465756818212216
ATP1A1-AS1	0.6393770104777512
ATP1A2	0.13034336888292475
ATP1A3	0.6447502496882016
ATP1A4	0.13264034385615306
ATP1B1	0.6555792157498815
ATP1B2	0.08649937373483291
ATP1B3	0.15044457323284288
ATP1B3-AS1	0.1964126747833672
ATP23	0.1617728173975042
ATP2A1	0.14753049619122946
ATP2A1-AS1	0.17392813419879533
ATP2A2	0.017131768188157315
ATP2A3	0.9284387828704193
ATP2B1	0.1560332945061959
ATP2B1-AS1	0.4352466260839784
ATP2B2	0.7158796485635712
ATP2B2-IT1	0.6918047145937214
ATP2B2-IT2	0.7621899707884767
ATP2B4	0.5023790697458048
ATP2C1	0.5106990356444714
ATP2C2	0.0031345562556452373
ATP2C2-AS1	0.0013884692473228322
ATP4A	0.0035950444253096125
ATP4B	0.8365207176207062
ATP5F1A	0.6623946520330124
ATP5F1B	0.3779807586153964
ATP5F1C	0.7640293306126822
ATP5F1D	0.8328234584342986
ATP5F1E	0.7456450586792774
ATP5IF1	0.8894261604410747
ATP5MC1	0.7959582044668878
ATP5MC2	0.2783125525254977
ATP5MC3	0.17925773106295556
ATP5ME	0.4502531952735757
ATP5MF	0.17141328208887513
ATP5MF-PTCD1	0.11691179295409193
ATP5MG	0.6478580874569648
ATP5MGL	0.06634924870712339
ATP5MJ	0.3206969102583083
ATP5MK	0.6123371654994112
ATP5PB	0.3388365654633028
ATP5PD	0.7703684296754844
ATP5PF	0.5912154569195824
ATP5PO	0.5960678929138981
ATP6V0A1	0.857368958492886
ATP6V0A2	0.13430541156498801
ATP6V0A4	0.6807689020653298
ATP6V0B	0.8859624357537598
ATP6V0C	0.1471
ATP6V0D1	0.11132540096309268
ATP6V0D1-DT	0.07677402278968476
ATP6V0D2	0.3009343159698503
ATP6V0E1	0.5686317898075639
ATP6V0E2	0.7657101863298419
ATP6V0E2-AS1	0.7381839514017148
ATP6V1A	0.3167547786402978
ATP6V1B1	0.12028485383746175
ATP6V1B1-AS1	0.11798537259867632
ATP6V1B2	0.06586936822728595
ATP6V1C1	0.0056485477475973775
ATP6V1C2	0.4369319550725119
ATP6V1D	0.08647252621422863
ATP6V1E1	0.10588626049677656
ATP6V1E2	0.31450814894372503
ATP6V1F	0.5261741485267216
ATP6V1FNB	0.44926820886137336
ATP6V1G1	0.3891841981455526
ATP6V1G2	0.3686744927798733
ATP6V1G2-DDX39B	0.4744505818862528
ATP6V1G3	0.2960714202225085
ATP6V1H	0.6303086700990824
ATP7B	0.5866708343020443
ATP8A1	0.9385899270176812
ATP8A1-DT	0.7394483868487471
ATP8A2	0.5956814516567782
ATP8B1	0.953451382846217
ATP8B1-AS1	0.9601777134428208
ATP8B2	0.6724047084372584
ATP8B3	0.8653624439555343
ATP8B4	0.44188189860041305
ATP8B5P	0.08031070135984092
ATP9A	0.2031713708431782
ATP9B	0.5446302397247391
ATPAF1	0.006683116372413146
ATPAF2	0.5363598309006029
ATPSCKMT	0.34664023347939776
ATR	0.008159111550316567
ATRAID	0.7005328547129541
ATRIP	0.9857385219111816
ATRN	0.8985836101230091
ATRNL1	0.3683764887229849
ATXN1	0.7023557781366757
ATXN1-AS1	0.523607932911869
ATXN10	0.3875745915623747
ATXN1L	0.6990649564569389
ATXN2	0.465852547124931
ATXN2-AS	0.39120912745051933
ATXN2L	0.11773746334827173
ATXN3	0.04075614607546785
ATXN7	0.3981200886051531
ATXN7L1	0.665727297556032
ATXN7L2	0.0355488802905497
ATXN7L3	0.3265834468865629
ATXN7L3-AS1	0.38986791329171055
ATXN7L3B	0.12619053758252002
ATXN8OS	0.6994569737857155
AUH	0.7821370995699128
AUNIP	0.2560607199555231
AUP1	0.17115445258649198
AURKA	0.4608838329055173
AURKAIP1	0.8079640921638198
AURKB	0.9191571052761822
AURKC	0.1801668998896086
AUTS2	0.7351049263397813
AVEN	0.3246128784291751
AVIL	0.7643177872537568
AVL9	0.41109819735532094
AVP	0.11156068329709806
AVPI1	0.6293278470282
AVPR1A	0.5414147270929003
AVPR1B	0.3279900500042492
AVPR1B-DT	0.2955735299805228
AXDND1	0.9716472604258244
AXIN1	0.8479345514631254
AXIN2	0.13810721504963552
AXL	0.24953989087125986
AZGP1	0.022548548761787468
AZGP1P1	0.058183036578133125
AZI2	0.2648670018666258
AZIN1	0.3689469732178301
AZIN2	0.7987308285055694
AZU1	0.729845462813407
B2M	0.8186953349312662
B3GALNT1	0.15645319598428306
B3GALNT2	0.8224423754391166
B3GALT1	0.059727407232034575
B3GALT1-AS1	0.22983346856608236
B3GALT2	0.7059479033861406
B3GALT4	0.3176912818551158
B3GALT5	0.10102313670209444
B3GALT5-AS1	0.15026279858919472
B3GALT6	0.1411365816501774
B3GALT9	0.2727680685945582
B3GAT1	0.7302722903477559
B3GAT1-DT	0.6061846213296451
B3GAT2	0.6421752534452769
B3GAT3	0.4647797029971264
B3GLCT	0.09325889597336944
B3GNT2	0.20536954911810065
B3GNT3	0.5748054890917265
B3GNT4	0.2790835618059935
B3GNT5	0.4067623532862428
B3GNT6	0.35387253797493073
B3GNT7	0.040707887675821834
B3GNT8	0.6416953603210158
B3GNT9	0.5241452981540966
B3GNTL1	0.9005666726746202
B4GALNT1	0.6063248115913534
B4GALNT2	0.5749913791453253
B4GALNT3	0.0826649880851324
B4GALNT4	0.7685938302235507
B4GALT1	0.4420929262895138
B4GALT1-AS1	0.4080209421777231
B4GALT2	0.8613453547249681
B4GALT3	0.15766293972267664
B4GALT4	0.5991603350853796
B4GALT4-AS1	0.2533723819918729
B4GALT5	0.3349703155522552
B4GALT6	0.8626433147668957
B4GALT7	0.10821643539288602
B4GAT1	0.25993222002132443
B4GAT1-DT	0.2983044021341544
B9D1	0.7886378193942386
B9D2	0.5826079602454871
BAALC	0.010898313335007627
BAALC-AS1	0.031652027023159834
BAALC-AS2	0.003855206789866949
BAAT	0.07924660416984336
BABAM1	0.6731093596287118
BABAM2	0.7465910537961928
BACE1	0.2041970361749176
BACE1-AS	0.3011633502653837
BACE2	0.01676367607432977
BACE2-IT1	0.196310159537514
BACH1	0.9387378152527412
BACH1-AS1	0.9377192067978736
BACH1-IT1	0.9576181894326502
BACH1-IT2	0.9483972234056456
BACH1-IT3	0.6083786404955903
BACH2	0.5385933448897312
BAD	0.7073376620179709
BAG1	0.4751019611481233
BAG2	0.17940910824576
BAG3	0.15059308973682645
BAG4	0.13380492847541134
BAG5	0.3307809611205684
BAG6	0.9002924958540652
BAHCC1	0.5960752590358428
BAHD1	0.6077661400931219
BAIAP2	0.9136086707374976
BAIAP2-DT	0.8728094153067851
BAIAP2L1	0.8215961889778022
BAIAP2L2	0.2816844519616408
BAIAP3	0.811543631584625
BAK1	0.2682809312347078
BALR6	0.23135780171510897
BAMBI	0.8659292594965491
BANCR	0.22371712908562835
BANF1	0.4733325053563725
BANF2	0.7845987948406661
BANK1	0.3194737865452427
BANP	0.06258487590814094
BAP1	0.16104873524439628
BARD1	0.14147604249807946
BARHL1	0.6585792348889642
BARHL2	0.28668468700462346
BARX1	0.7174478114149895
BARX1-DT	0.7176554659297991
BARX2	0.16296366388074374
BASP1	0.3893327780688118
BASP1-AS1	0.3872216425480109
BATF	0.6943408941262563
BATF2	0.4142128867892096
BATF3	0.10914011295454444
BAX	0.15130831717372062
BAZ1A	0.04631307327643519
BAZ1A-AS1	0.11969980088073318
BAZ1B	0.26070722974774385
BAZ2A	0.6515663411010296
BAZ2B	0.6916051512938535
BAZ2B-AS1	0.5539423084366647
BBC3	0.8336487790431071
BBIP1	0.3967609994737337
BBLN	0.15093301351346666
BBOF1	0.7951046276454432
BBOX1	0.2619362050267233
BBOX1-AS1	0.4121373433244623
BBS1	0.09571702491277223
BBS10	0.8120171555990795
BBS12	0.5096378853610923
BBS2	0.18432356674573566
BBS4	0.5739525423098532
BBS5	0.7654051969055082
BBS7	0.5995658700491814
BBS7-DT	0.5962539930128943
BBS9	0.3142414858491566
BBX	0.11972147061559713
BCAM	0.0034278882567033713
BCAN	0.051493984591117314
BCAN-AS1	0.05089193447603496
BCAN-AS2	0.04311806852185873
BCAP29	0.28008698696176026
BCAR1	0.4184422463531144
BCAR3	0.28543039048987484
BCAR3-AS1	0.30315006534219513
BCAR4	0.25685625160603315
BCAS1	0.1900601343451224
BCAS2	0.40345427464028016
BCAS3	0.9354768358886979
BCAS4	0.12859237677907304
BCAT1	0.015570513373636519
BCAT2	0.019854646876810652
BCCIP	0.4457773154099731
BCDIN3D	0.804862878152022
BCDIN3D-AS1	0.7973155434055771
BCHE	0.2397337785673576
BCKDHA	0.5972086795182908
BCKDHB	0.4667320833365322
BCKDK	0.11252699325514004
BCL10	0.3473643334055472
BCL10-AS1	0.5579915240794834
BCL11A	0.8618641585549063
BCL11B	0.341432550923832
BCL2	0.9360110280194358
BCL2A1	0.7797180845697027
BCL2L1	0.2600821424547196
BCL2L1-AS1	0.23484570571542035
BCL2L10	0.4560845096964051
BCL2L11	0.9077390762744076
BCL2L12	0.3455465092906619
BCL2L13	0.12072235458448448
BCL2L14	0.8294535506935738
BCL2L15	0.8839752527566063
BCL2L2	0.3884687720093915
BCL2L2-PABPN1	0.3689039397709607
BCL3	0.2301464804363156
BCL6	0.4896319429295559
BCL6B	0.6944709477035773
BCL7A	0.4687287423646541
BCL7B	0.6242176355767145
BCL7C	0.0368042352292654
BCL9	0.7842278947602228
BCL9L	0.5342480883667521
BCLAF1	0.06349534874088597
BCO1	0.032856586065719395
BCO2	0.7458117520581269
BCR	0.1845837547922819
BCRP3	0.040650210767833934
BCS1L	0.09965384237122238
BDH1	0.8955693305376897
BDH2	0.8813972977765342
BDKRB1	0.39072868433805696
BDKRB2	0.18513406442090047
BDNF	0.8813779313901677
BDNF-AS	0.8828804043059624
BDP1	0.8823311473690445
BEAN1	0.003179866831361789
BEAN1-AS1	0.014405242732571488
BECN1	0.5633206827435379
BECN2	0.5780679854295679
BEGAIN	0.9903696917764192
BEND3	0.4640819249736178
BEND4	0.9018433014334948
BEND5	0.4066334884388863
BEND6	0.14674206783795313
BEND7	0.5071343637770285
BEND7-DT	0.6458357970227203
BEST1	0.5643251429459506
BEST2	0.6303026134059513
BEST3	0.4781722154772418
BEST4	0.034128008399690164
BET1	0.20061887546514945
BET1-AS1	0.10952236620904726
BET1L	0.5784723042882371
BFAR	0.09692467414918317
BFSP1	0.18396811848102912
BFSP2	0.6376945780218086
BFSP2-AS1	0.6971625366039736
BGLAP	0.2488151912861929
BGLT3	0.4987174297556072
BHLHA15	0.9215751421826124
BHLHA9	0.8266375095583931
BHLHE22	0.5333696382009069
BHLHE22-AS1	0.4011710373850949
BHLHE23	0.055056726078395464
BHLHE40	0.17838904663273653
BHLHE40-AS1	0.4214046961734251
BHLHE41	0.2895817117182521
BHMT	0.10201936880956812
BHMT2	0.16454756436043022
BICC1	0.5001228631092662
BICD1	0.9365826888326882
BICD1-AS1	0.6037766151832114
BICD2	0.6181243673437626
BICDL1	0.6861582953326119
BICDL2	0.7736712475809151
BICRA	0.595453673171398
BICRA-AS1	0.4013940457774454
BICRAL	0.002039911310482534
BID	0.5450642874344659
BIK	0.7163389013376082
BIN1	0.5451834979784016
BIN2	0.3149154935004165
BIN3	0.8674745755701281
BIRC2	0.4125424258738872
BIRC3	0.5583467185455608
BIRC5	0.9842027604384656
BIRC6	0.3395668785619528
BIRC6-AS1	0.2522048031297661
BIRC6-AS2	0.7095938652739906
BIRC7	0.2918910253772593
BISPR	0.20590563902146586
BIVM	0.17470960811447028
BIVM-ERCC5	0.2758712029661431
BLACAT1	0.6173685184730224
BLACE	0.5546169604403741
BLCAP	0.6035066099940259
BLID	0.4319640868024489
BLK	0.560058602153875
BLM	0.00917916695254295
BLMH	0.1901261615793272
BLNK	0.786733363322318
BLOC1S1	0.5698750101816259
BLOC1S2	0.29421836730681394
BLOC1S3	0.05192701659401805
BLOC1S4	0.062301563363874435
BLOC1S5	0.8076412437496131
BLOC1S5-TXNDC5	0.9438898327759307
BLOC1S6	0.846177602984366
BLTP1	0.4254223876223169
BLTP2	0.29321848165911835
BLTP3A	0.12951835496473685
BLTP3B	0.11267011223662265
BLVRA	0.2684554770216059
BLVRB	0.6678798036919826
BLZF1	0.20888043690722807
BMAL1	0.7280247048878989
BMAL2	0.8250521073541122
BMAL2-AS1	0.8249626313546534
BMERB1	0.7781681782865757
BMF	0.6778035359033829
BMF-AS1	0.6634238270742979
BMI1	0.5722110659162596
BMP1	5.385789995854262e-05
BMP10	0.12363468118945525
BMP2	0.6768818553481212
BMP2K	0.4239503783669636
BMP2K-DT	0.3528287514035807
BMP3	0.4140869105230921
BMP4	0.3049282680325203
BMP5	0.10562240735519607
BMP6	0.6219008991117565
BMP7	0.2348609696221041
BMP7-AS1	0.15739835628293095
BMP8A	0.19196191483580036
BMP8B	0.2958943243516801
BMP8B-AS1	0.2486044411007948
BMPER	0.24536813854821535
BMPR1A	0.16116123011431038
BMPR1B	0.18998647661029627
BMPR1B-DT	0.08831248283477301
BMPR2	0.6182199331096286
BMS1	0.21523796695423655
BMS1P4	0.8411681113849964
BMS1P4-AGAP5	0.9034006132535778
BMT2	0.006834464342011515
BNC1	0.7379789475628755
BNC2	0.2333834235150121
BNC2-AS1	0.7512536488988577
BNIP1	0.18712499601232352
BNIP2	0.3183351333414435
BNIP3	0.2551354500692661
BNIP3L	0.9209161724111392
BNIP5	0.3525068792091919
BNIPL	0.5321473167223612
BOC	0.19414979767780227
BOD1	0.09623088106482852
BOD1L1	0.8883376649536157
BOD1L2	0.1876063311977452
BOK	0.3876376191076554
BOK-AS1	0.4436608393004187
BOLA1	0.9581912019952248
BOLA2-SMG1P6	0.1327336290977968
BOLA2B	0.5089932953654001
BOLA3	0.6011299818243554
BOLA3-DT	0.5485458757929814
BOLL	0.6477164004162352
BOP1	0.08624695954912552
BORA	0.9165199013182884
BORCS5	0.5710086307055773
BORCS6	0.97375822947571
BORCS7	0.8581588341133872
BORCS7-ASMT	0.8651313107732197
BORCS8	0.06342291062142869
BORCS8-MEF2B	0.11393951053041712
BPESC1	0.6605566978161788
BPGM	0.3938606530536924
BPHL	0.9762731381317764
BPI	0.7742835451621985
BPIFA1	0.6147764425080924
BPIFA2	0.9552797444647522
BPIFA3	0.6292996407952605
BPIFA4P	0.7554873420410823
BPIFB1	0.6016563090361267
BPIFB2	0.8970637878890793
BPIFB3	0.9675940910090086
BPIFB4	0.9744687017056446
BPIFB6	0.9482584327918652
BPIFC	0.4465975722312412
BPNT1	0.12082114294108715
BPNT2	0.5763226204229353
BPTF	0.4435052595899827
BRAF	0.18771622929258164
BRAP	0.29197136979826666
BRAT1	0.8881451529291595
BRCA1	0.5861157540380822
BRCA2	0.02546755394641353
BRD1	0.5281396776439478
BRD2	0.9585416657098141
BRD3	0.6975475920210874
BRD3OS	0.6940733848069781
BRD4	0.6502866167090733
BRD7	0.5043944682654369
BRD8	0.8093986266731765
BRD9	0.6051360940170206
BRDT	0.5923665570869262
BRF1	0.4975348219665328
BRF2	0.4750825138099018
BRI3	0.8380545390097089
BRI3BP	0.6565332277835803
BRICD5	0.4540623852116665
BRINP1	0.8424828564108391
BRINP2	0.1470924440173536
BRINP3	0.4788175535817418
BRINP3-DT	0.28578015177351057
BRIP1	0.2020571273030985
BRIX1	0.7029739956042591
BRK1	0.7844256642845024
BRME1	0.008608366634341391
BRMS1	0.2730016467119832
BRMS1L	0.8239549717387855
BROX	0.5715627742250649
BRPF1	0.08621698274125361
BRPF3	0.9281562101070676
BRPF3-AS1	0.6585739385258892
BRSK1	0.7119177946471429
BRSK2	0.5202426574777328
BRWD1	0.04606867231157635
BRWD1-AS1	0.10578781803199
BRWD1-AS2	0.09370483221211934
BRWD1-IT1	0.12634473833973714
BSCL2	0.6304460380804139
BSDC1	0.5629799454580269
BSG	0.3683701636462027
BSG-AS1	0.5064077892071067
BSN	0.7206703262875387
BSN-AS1	0.8817918401138025
BSN-DT	0.3653264764771228
BSND	0.1751676119179415
BSPH1	0.04823263885836715
BSPRY	0.4748686075126366
BST1	0.89208549269285
BST2	0.2933394530042216
BSX	0.766120897247218
BTAF1	0.4159991419842507
BTBD1	0.9441244672145576
BTBD10	0.3660451096924728
BTBD16	0.4052243165995419
BTBD17	0.3163729788954932
BTBD18	0.1851654647187132
BTBD19	0.036592079644326585
BTBD2	0.5643259615298024
BTBD3	0.1926133425319988
BTBD3-AS1	0.16571525767355566
BTBD6	0.4402289514754023
BTBD7	0.20634404677611468
BTBD8	0.7769375744401675
BTBD9	0.15606631277520228
BTBD9-AS1	0.303676278302175
BTC	0.8882356066408329
BTD	0.1631760821523568
BTF3	0.8666004395022019
BTF3-DT	0.8788131907862602
BTF3L4	0.9513062002825904
BTG1	0.825494326429501
BTG1-DT	0.41448528745827007
BTG2	0.03599167760067473
BTG2-DT	0.0335258324267918
BTG3	0.06399252905281799
BTG3-AS1	0.06591869859210803
BTG4	0.6541750612125669
BTLA	0.9871521933860264
BTN1A1	0.0956286202083308
BTN2A1	0.08143388987281057
BTN2A2	0.16893301856716214
BTN2A3P	0.11083874947780624
BTN3A1	0.14498446761773787
BTN3A2	0.22415788270569054
BTN3A3	0.09645035843938576
BTNL2	0.5979031240846291
BTNL3	0.11662015294348982
BTNL8	0.6500087062501855
BTNL9	0.1991131791424534
BTRC	0.7046869661263565
BUB1	0.23221879944627005
BUB1B	0.3490570128980477
BUB1B-PAK6	0.2571928002921841
BUB3	0.4604540280780304
BUD13	0.15883830147229067
BUD13-DT	0.08423540132526297
BUD23	0.1840156270392352
BUD31	0.10589129913622057
BVES	0.511920365004277
BVES-AS1	0.49052773167477703
BYSL	0.10685661538251218
BZW1	0.1303375465184652
BZW1-AS1	0.05332465851992446
BZW2	0.19538124087691974
C10orf105	0.1382823400274159
C10orf120	0.4323897489612745
C10orf143	0.5565691699667797
C10orf53	0.087234573006429
C10orf55	0.5295456975468503
C10orf62	0.4755304802470821
C10orf67	0.2174556708271065
C10orf67-AS1	0.12455507128079002
C10orf71	0.5902853165847589
C10orf71-AS1	0.500214863996573
C10orf82	0.899947983003487
C10orf88	0.2572972264716362
C10orf90	0.4175120176972178
C10orf95	0.11079629585115952
C10orf95-AS1	0.15269511624808654
C11orf1	0.3003725834578842
C11orf16	0.9275521985620936
C11orf21	0.0753175093216949
C11orf24	0.4005272310829029
C11orf40	0.7936728883635841
C11orf42	0.6945195910198866
C11orf52	0.5374016325388209
C11orf54	0.3058412522856341
C11orf58	0.6811855379932099
C11orf65	0.08589048403318694
C11orf68	0.2588576827981558
C11orf71	0.8768531097245623
C11orf80	0.039147330347018006
C11orf86	0.016124385508490102
C11orf87	0.16651645107341534
C11orf91	0.007162295044019718
C11orf94	0.3089343949450584
C11orf96	0.709322063205598
C11orf97	0.6919930862896425
C11orf98	0.4882091225855677
C12orf29	0.11033685539390252
C12orf4	0.5421909725697891
C12orf40	0.9931809873187616
C12orf42	0.5026470645630401
C12orf42-AS1	0.3157924109880984
C12orf43	0.7148949833157581
C12orf50	0.11162086147959817
C12orf54	0.003925131485347622
C12orf56	0.22093335882143644
C12orf60	0.2410770180151577
C12orf71	0.7826868363058348
C12orf73	0.8674550353413453
C12orf75	0.206696162382678
C12orf75-AS1	0.43819435078161817
C12orf76	0.008571707817403185
C13orf42	0.7722040626532938
C13orf46	0.3358740354445472
C14orf119	0.11778972864451424
C14orf132	0.19633528321468066
C14orf178	0.06458564869231309
C14orf180	0.9094526803530472
C14orf28	0.6851666628979358
C14orf39	0.026764925894211644
C14orf93	0.9200536671790884
C15orf32	0.037074463018771375
C15orf39	0.6988962969951427
C15orf40	0.8230759886659409
C15orf48	0.7487513072573274
C15orf61	0.9479369161008984
C15orf62	0.3332783733061785
C16orf46	0.5529208191288143
C16orf54	0.7181509571959196
C16orf74	0.5505332924760319
C16orf78	0.7700648070751519
C16orf82	0.8573982359517069
C16orf86	0.11246991326815996
C16orf87	0.6720464227813411
C16orf89	0.4084921526313562
C16orf90	0.08740579941754201
C16orf91	0.8475061042066202
C16orf92	0.20664020661698684
C16orf95	0.7924376219678871
C16orf95-DT	0.9200609766412704
C16orf96	0.8118320192661321
C17orf100	0.4767110235780199
C17orf107	0.08530112401835603
C17orf113	0.09994340907597082
C17orf114	0.0850473961065204
C17orf49	0.5467095631094183
C17orf50	0.3941060392040578
C17orf58	0.4288015078469581
C17orf67	0.7109817316176916
C17orf75	0.2483749449527322
C17orf78	0.9285981123180248
C17orf80	0.1358877133704936
C17orf97	0.2626635821351569
C17orf98	0.4950372344910266
C17orf99	0.2525559870959045
C18orf21	0.10726038303528923
C18orf25	0.1667522259940908
C18orf32	0.3761605833844511
C18orf54	0.7868064167810245
C18orf63	0.4137016588645806
C19orf12	0.9360433045341018
C19orf18	0.4814145380035436
C19orf25	0.17092334811296805
C19orf33	0.3147678398514743
C19orf38	0.10170326587905933
C19orf44	0.6236830678183536
C19orf47	0.7761627203871009
C19orf53	0.10186542787961196
C19orf54	0.8318775179106112
C19orf67	0.20987739212622206
C19orf73	0.6020499411672405
C19orf81	0.7928828522999251
C19orf84	0.8186210189055619
C19orf85	0.07900475938852686
C1D	0.54155157260111
C1GALT1	0.16508508672460434
C1GALT1C1L	0.957658935931664
C1QA	0.8614426357133866
C1QB	0.8118107976167246
C1QBP	0.4843884025950803
C1QC	0.8725709109615665
C1QL1	0.7734415474098537
C1QL2	0.7766916910383832
C1QL3	0.7103194704036382
C1QL4	0.8181181125691477
C1QTNF1	0.4577612457394485
C1QTNF1-AS1	0.9147254132327928
C1QTNF12	0.22493206431362767
C1QTNF2	0.2608807871490708
C1QTNF3	0.3892805998936498
C1QTNF3-AMACR	0.4273171866756852
C1QTNF4	0.733501565230384
C1QTNF5	0.9788648490518896
C1QTNF6	0.9412196144883846
C1QTNF7	0.22212846800536468
C1QTNF7-AS1	0.13755048873860753
C1QTNF8	0.016944971748853344
C1QTNF9	0.09944244264307356
C1QTNF9-AS1	0.11158818385533098
C1QTNF9B	0.1485628751847059
C1orf100	0.021992524304805968
C1orf105	0.2879999358067262
C1orf109	0.5689436760277039
C1orf112	0.8088172735734769
C1orf115	0.4884950457490105
C1orf116	0.7187329794735595
C1orf122	0.5646879408073566
C1orf127	0.36860899467243546
C1orf131	0.6363470692138058
C1orf141	0.968261913904693
C1orf146	0.5065745770820412
C1orf147	0.43232843331017534
C1orf159	0.5453218805708334
C1orf162	0.5233563057836683
C1orf167	0.0796534134443484
C1orf167-AS1	0.0656790243784574
C1orf174	0.3925748385974448
C1orf185	0.9221729814852642
C1orf198	0.6883082044262591
C1orf21	0.4979263437037422
C1orf21-DT	0.4512945542464047
C1orf210	0.09341304174355668
C1orf216	0.0486367481323764
C1orf220	0.8847918857874538
C1orf226	0.05960763087907112
C1orf232	0.757844571614104
C1orf35	0.6166977188869058
C1orf43	0.8767114362445795
C1orf50	0.9284134179643004
C1orf50-AS1	0.9284134179643004
C1orf52	0.28266344775951713
C1orf53	0.2488569038144125
C1orf54	0.11714068526947365
C1orf56	0.6337137361153935
C1orf68	0.9755980587620442
C1orf74	0.8742177445002686
C1orf87	0.7289283278232704
C1orf94	0.3213533409112532
C2	0.2315232396768733
C2-AS1	0.197572270166636
C20orf141	0.24561714223406125
C20orf144	0.2976455071552641
C20orf173	0.6730823204612698
C20orf202	0.6525051020080259
C20orf203	0.27995499708796445
C20orf204	0.16027246822065067
C20orf27	0.4496370905441818
C20orf85	0.6803874814722812
C20orf96	0.5118463643511477
C21orf140	0.8217342556601825
C21orf58	0.8603917327865025
C21orf62	0.8697629277026315
C21orf62-AS1	0.22512212505964865
C21orf91	0.1697887212947548
C21orf91-OT1	0.22316459620500825
C22orf15	0.207941081298813
C22orf23	0.8392478631199554
C22orf31	0.8088227754286323
C22orf39	0.6540997019596664
C22orf42	0.6414596677392013
C2CD2	0.9594097415817237
C2CD2L	0.8510572260786005
C2CD3	0.4971660063460088
C2CD4A	0.14692056928488226
C2CD4B	0.8467948854570249
C2CD4C	0.23840757619051176
C2CD4D	0.2796097223966907
C2CD4D-AS1	0.2369541459171074
C2CD5	0.4987333660309418
C2CD5-AS1	0.3455945478869963
C2CD6	0.17600639682957858
C2orf15	0.5618018586457596
C2orf16	0.8122762305988886
C2orf27A	0.3472193994893932
C2orf42	0.27694512741117844
C2orf49	0.5575459809668488
C2orf49-DT	0.4174841436537166
C2orf50	0.8652905327845524
C2orf66	0.5104324411011592
C2orf68	0.0023131007424768146
C2orf69	0.5887286682552774
C2orf72	0.8282406408034647
C2orf73	0.3090973530941037
C2orf74	0.18388377632646255
C2orf74-DT	0.16638209952643535
C2orf76	0.6129999672796134
C2orf78	0.1974887332027153
C2orf80	0.5604856478592399
C2orf81	0.27993239829694805
C2orf83	0.2122904198523693
C2orf88	0.7563338525113266
C2orf92	0.831035667232017
C3	0.6541816993264347
C3P1	0.046577574475629165
C3orf14	0.18649539890765
C3orf18	0.17114222697243509
C3orf20	0.24917364856611865
C3orf22	0.98644095417504
C3orf33	0.7801074718655278
C3orf36	0.008172527554199116
C3orf38	0.9798086814996008
C3orf49	0.050231337659822295
C3orf52	0.4915237507015715
C3orf56	0.08326184504357359
C3orf62	0.4359653652325699
C3orf70	0.12718671175671692
C3orf80	0.9085477798944992
C3orf84	0.4068844522648698
C3orf85	0.9878575479742822
C4A	0.21171136130999468
C4A-AS1	0.2410929356810977
C4B	0.5089109954516967
C4B-AS1	0.4238025592178791
C4BPA	0.7262953692000346
C4BPB	0.7099624365787945
C4orf17	0.5156494678726299
C4orf19	0.1944871429249863
C4orf3	0.1704233729611624
C4orf33	0.9106699834131486
C4orf36	0.03798628043874919
C4orf45	0.30989271621711895
C4orf46	0.9494980083566096
C4orf47	0.613571127411253
C4orf48	0.4226683527068201
C4orf50	0.3380000072905192
C4orf51	0.10276758636159283
C4orf54	0.2199235087230607
C5	0.8851328804112986
C5AR1	0.7044248714316529
C5AR2	0.5949245153093352
C5orf15	0.9083226705680641
C5orf22	0.3739634599701616
C5orf24	0.8342665869107155
C5orf34	0.5502560397322886
C5orf34-AS1	0.5019703832440408
C5orf46	0.3327308301513779
C5orf47	0.6954930333117869
C5orf49	0.6817242156850303
C5orf52	0.08264477023440575
C5orf58	0.7411885438857884
C5orf60	0.4047310334560811
C5orf63	0.13845104595288932
C5orf64	0.7203596220342308
C5orf64-AS1	0.4899924204410725
C5orf67	0.07665025114650742
C6	0.40570174897020267
C6orf118	0.07739424175517201
C6orf120	0.11085973337862642
C6orf132	0.5917416889444249
C6orf136	0.3733575955203559
C6orf141	0.4422518885809801
C6orf15	0.6517216320591595
C6orf163	0.030366336106866513
C6orf226	0.020609318494194784
C6orf47	0.8630613034722232
C6orf47-AS1	0.8630613034722232
C6orf52	0.09992832079455476
C6orf58	0.5672572580001577
C6orf62	0.6925433538957491
C6orf89	0.07419759245307284
C7	0.337721812512527
C7orf25	0.07042586518108412
C7orf31	0.38104531425942695
C7orf33	0.6904259522907511
C7orf50	0.007985562540207769
C7orf57	0.03343290149050515
C8A	0.8278530827978856
C8B	0.8077233275966257
C8G	0.7549191220869198
C8orf33	0.09143433976115584
C8orf34	0.005716771438801782
C8orf34-AS1	0.2332297684038045
C8orf44	0.21473321202272955
C8orf44-SGK3	0.3500103658681555
C8orf48	0.8502147559319614
C8orf58	0.8354547355531787
C8orf74	0.5655316675334019
C8orf76	0.2960405211654711
C8orf82	0.4982371413858133
C8orf88	0.4339777037311786
C8orf89	0.9519804370430776
C8orf90	0.3139995552646521
C9	0.5289621619149799
C9orf131	0.941648985085766
C9orf152	0.7924708540491929
C9orf153	0.7841106561303159
C9orf163	0.5173220782319615
C9orf24	0.213423945890286
C9orf40	0.05231574202328315
C9orf43	0.2261591735643546
C9orf50	0.9800351040804599
C9orf57	0.2591827015260553
C9orf64	0.5333194802061735
C9orf72	0.8310940429328342
C9orf78	0.1773144287058221
C9orf85	0.6302308744291912
CA1	0.8057493745830026
CA10	0.06347336581078306
CA11	0.21619091698175869
CA12	0.4681889695352235
CA13	0.8954419865684105
CA14	0.13867116602705598
CA2	0.7302802093639779
CA3	0.6778126028986067
CA3-AS1	0.5682174503711733
CA4	0.169686080394453
CA5A	0.13693760124645388
CA6	0.14907060733537575
CA7	0.07408711646776832
CA8	0.41901412229670937
CA9	0.3064005499183309
CAAP1	0.8716685691658276
CAB39	0.5301962217356879
CAB39L	0.07943240636070775
CABCOCO1	0.6962582311848806
CABIN1	0.626853587168837
CABLES1	0.8850724559082603
CABLES2	0.8396810283636037
CABP1	0.6859485327465347
CABP1-DT	0.4996894870255293
CABP2	0.1198131827476312
CABP4	0.0837075606642505
CABP5	0.08672507429472781
CABP7	0.20094675845811988
CABP7-DT	0.2259031869607957
CABS1	0.5477488297957656
CABYR	0.11769109853283327
CACFD1	0.5019918941107119
CACHD1	0.6556882858507203
CACNA1A	0.32736366046910675
CACNA1B	0.28215076557286434
CACNA1C	0.2690828683504093
CACNA1C-AS1	0.04959774322929433
CACNA1C-AS2	0.07064967479882428
CACNA1C-AS3	0.20231690389961052
CACNA1C-AS4	0.3973410714429126
CACNA1C-IT1	0.7473813605420577
CACNA1C-IT3	0.17678721678414505
CACNA1D	0.6361977925565274
CACNA1E	0.5323863315471021
CACNA1G	0.8954489818783813
CACNA1G-AS1	0.9112953437601404
CACNA1H	0.04469226180590346
CACNA1I	0.3341581053455361
CACNA1S	0.07052273744373022
CACNA2D1	0.7124236655376943
CACNA2D1-AS1	0.2182137857119485
CACNA2D2	0.5924042990049971
CACNA2D3	0.48453793910128706
CACNA2D3-AS1	0.7022293619783476
CACNA2D4	0.5087416931637494
CACNB1	0.9426200568082622
CACNB2	0.8352154011789744
CACNB3	0.15195033358835666
CACNB4	0.4888175272997395
CACNG1	0.1590509293778959
CACNG2	0.19327870900733815
CACNG2-DT	0.04950076102908374
CACNG3	0.30558449110497
CACNG4	0.4031096369509958
CACNG5	0.2467295704492047
CACNG6	0.7698445071877565
CACNG7	0.997929409365035
CACNG8	0.9640142437556593
CACTIN	0.7016344731484475
CACTIN-AS1	0.7410640632445846
CACUL1	0.7932959008391613
CACYBP	0.7317763213136359
CAD	0.7094805032372647
CADM1	0.4302127096767071
CADM1-AS1	0.6307850238986786
CADM2	0.6943014718854454
CADM2-AS1	0.5927587483393149
CADM2-AS2	0.5627067327710402
CADM3	0.6050426163097457
CADM3-AS1	0.6835725960815185
CADM4	0.4799113844369937
CADPS	0.6204870962879088
CADPS2	0.08573990653509067
CAGE1	0.9225216779331664
CAHM	0.2258436172121548
CALB1	0.9960248158190635
CALB2	0.3923453297369959
CALCA	0.6023936540440615
CALCB	0.6628498373285039
CALCOCO1	0.4593221475521521
CALCOCO2	0.8785800841251102
CALCR	0.7650521099398814
CALCRL	0.5840973655185152
CALCRL-AS1	0.7799542657239821
CALD1	0.7603360219878598
CALHM1	0.3724650495242609
CALHM2	0.40177122427548295
CALHM3	0.2943605243086478
CALHM4	0.2632954789493437
CALHM5	0.3256606634297441
CALHM6	0.18411594164047573
CALHM6-AS1	0.18411594164047573
CALM1	0.8174652150266672
CALM2	0.41862725527630895
CALM3	0.5516227486766583
CALML3	0.2811679325029401
CALML3-AS1	0.2996567272764682
CALML4	0.1411818619519043
CALML5	0.43721595154088577
CALML6	0.4737022015613428
CALN1	0.4262912947051385
CALR	0.4331511902270445
CALR3	0.6649724301392183
CALU	0.4718039109858115
CALY	0.0376969547310918
CAMK1	0.1753318290552069
CAMK1D	0.8946757074884257
CAMK1G	0.1747726836570901
CAMK2A	0.9110335540625868
CAMK2B	0.6820329282683903
CAMK2D	0.6381383245015779
CAMK2G	0.6583228353088839
CAMK2G-AS1	0.7284241724194976
CAMK2N1	0.6647731641401184
CAMK2N2	0.9437078880498962
CAMK4	0.1665571870818774
CAMKK1	0.06887474974240433
CAMKK2	0.6755680284030061
CAMKMT	0.3949547937443431
CAMKV	0.958992891998716
CAMLG	0.8904136739300199
CAMP	0.8951655159904915
CAMSAP1	0.8193791330580614
CAMSAP1-DT	0.7193227529495173
CAMSAP2	0.5433499563824943
CAMSAP3	0.8796730193243595
CAMTA1	0.4519846787854292
CAMTA1-AS1	0.07877133714050671
CAMTA1-AS2	0.6961020503140547
CAMTA1-DT	0.8030111938602593
CAMTA1-IT1	0.5160194221485371
CAMTA2	0.3425242454735229
CAMTA2-AS1	0.317806219002295
CAND1	0.8883501740227497
CAND2	0.8012780244523026
CANT1	0.9549637474147994
CANX	0.7037989289292759
CAP1	0.019042750017437268
CAP2	0.1354745084164064
CAPG	0.3337837655371818
CAPN1	0.1531223528634098
CAPN1-AS1	0.15602127030246482
CAPN10	0.3679202406163813
CAPN10-DT	0.4740578809679359
CAPN11	0.7336118192636714
CAPN12	0.8675831292391357
CAPN13	0.18395533139247328
CAPN14	0.462120196677912
CAPN15	0.07393910187316644
CAPN2	0.4649018717502167
CAPN3	0.40305285754084025
CAPN5	0.4594192968945331
CAPN7	0.8467885925148441
CAPN8	0.17054743607872866
CAPN9	0.2394806785936927
CAPNS1	0.3263062541273694
CAPNS2	0.8580292244295612
CAPRIN1	0.0383283114859046
CAPRIN2	0.7450829435781845
CAPS	0.7137794019226953
CAPS2	0.502686767467363
CAPS2-AS1	0.2927500438615889
CAPSL	0.08328674276647002
CAPSL-DT	0.2594377743032116
CAPZA1	0.3705505261882636
CAPZA2	0.8911500035961285
CAPZA3	0.5642198490261441
CAPZB	0.8853211794294036
CARD10	0.5066301586374647
CARD11	0.17675652211339898
CARD11-AS1	0.6256178733267067
CARD14	0.6292464865244874
CARD16	0.5783822730072081
CARD18	0.3118771154664209
CARD19	0.9351606560029924
CARD6	0.037929691695392835
CARD8	0.2163324197096113
CARD8-AS1	0.2409402783651502
CARD9	0.10194146976178092
CARF	0.016473336664742766
CARHSP1	0.4394510144436242
CARHSP1-DT	0.4452487748952668
CARM1	0.2786375986309332
CARMAL	0.6633711075761287
CARMIL1	0.6209461284390133
CARMIL2	0.12051072240399267
CARMIL3	0.4471793633370152
CARMN	0.3545829100644435
CARNMT1	0.7384812011862529
CARNMT1-AS1	0.1086189834270876
CARNS1	0.15055819671995446
CARS1	0.028256764846259663
CARS1-AS1	0.02449115083573566
CARS2	0.4910669457619487
CARTPT	0.39445328743452296
CASC11	0.7818946950510837
CASC15	0.7884434514309517
CASC16	0.9570850580819632
CASC17	0.2669763452986221
CASC18	0.34242600927895817
CASC19	0.2159249086653484
CASC2	0.190209482376393
CASC20	0.8682419833489736
CASC22	0.6068110980877015
CASC23	0.4306417555521976
CASC3	0.0577031887028901
CASC6	0.9124723581179524
CASC8	0.8832637900358863
CASC9	0.6340054242754976
CASD1	0.4717166493253872
CASKIN1	0.7313924937538874
CASKIN2	0.9687248615597444
CASP1	0.8318178942325462
CASP10	0.006098640738723239
CASP12	0.6253534063303735
CASP14	0.5321238160436103
CASP2	0.5138844648076087
CASP3	0.9743966140027888
CASP4	0.7049782189157515
CASP4LP	0.6175732705476883
CASP5	0.8310890428713631
CASP6	0.2043261198931247
CASP7	0.18957544561170164
CASP8	0.00040906254655725954
CASP8AP2	0.7223423165832689
CASP9	0.14077966614800794
CASQ1	0.24961036846606044
CASQ2	0.5256486737800684
CASR	0.04016195407540213
CASS4	0.5056845889629425
CAST	0.08287182952468357
CASTOR1	0.18311451649050087
CASTOR2	0.8945310613297472
CASTOR3P	0.4363037153347325
CASZ1	0.2568991279401979
CAT	0.7310433896984281
CATIP	0.418753459662944
CATIP-AS1	0.418753459662944
CATIP-AS2	0.4850534060064868
CATSPER1	0.7478822753022415
CATSPER2	0.8505311826508672
CATSPER2P1	0.3608416189640411
CATSPER3	0.11249045451128592
CATSPER4	0.6772798772011355
CATSPERB	0.617755671351375
CATSPERD	0.16628940682903526
CATSPERE	0.4307928986443112
CATSPERG	0.16568663608444412
CATSPERZ	0.5067288735474252
CAV1	0.11050123128248124
CAV2	0.07049131251825641
CAV3	0.44421691959501797
CAVIN1	0.8426154036220106
CAVIN2	0.9883792808818752
CAVIN2-AS1	0.30253082822092314
CAVIN3	0.6302522920190282
CAVIN4	0.6622228475681655
CBARP	0.7474534976043242
CBARP-DT	0.7408049465433513
CBFA2T2	0.4194468928903961
CBFA2T3	0.4546209104812263
CBFB	0.760745586375432
CBL	0.9746170888978976
CBLB	0.7726787099907411
CBLC	0.00500356705705246
CBLIF	0.7241721851495729
CBLL1	0.18550966154435566
CBLL1-AS1	0.2935662064133365
CBLN1	0.7325968118709958
CBLN2	0.07208640027366209
CBLN3	0.3183195629325151
CBLN4	0.1363153479410369
CBR1	0.4335739643569267
CBR1-AS1	0.473306810960864
CBR3	0.5176194379206147
CBR3-AS1	0.5589232345998074
CBR4	0.7541787062481853
CBR4-DT	0.8990273403458542
CBS	0.3125265762945232
CBX1	0.7248979268212203
CBX2	0.5735490857733088
CBX3	0.3171245317312511
CBX4	0.9049250635504728
CBX5	0.04821712629555897
CBX6	0.1770783978414402
CBX7	0.3808475030917903
CBX8	0.6393766737601885
CBY1	0.009945297168200862
CBY2	0.3900540794135593
CBY3	0.5564380634218717
CC2D1A	0.005773547968570547
CC2D1B	0.3404772544284669
CC2D2A	0.3461620637685437
CC2D2B	0.7817916470716669
CCAR1	0.9426265132264264
CCAR2	0.8682929985358514
CCAT2	0.725457347171395
CCBE1	0.9221857149489016
CCDC102A	0.6272726635077908
CCDC102B	0.4788914857535484
CCDC103	0.845323898567109
CCDC105	0.18558028792914089
CCDC106	0.08677546708823447
CCDC107	0.13473741998422872
CCDC110	0.6545054984087421
CCDC112	0.2504688141570278
CCDC113	0.3702981195220561
CCDC115	0.7620190025295575
CCDC116	0.6222832180634459
CCDC117	0.9805521896430908
CCDC12	0.1656660092058142
CCDC121	0.8051602644323101
CCDC122	0.6724552576331237
CCDC124	0.2383361424103571
CCDC125	0.08605951080597707
CCDC126	0.4353877046276013
CCDC127	0.21122114454664906
CCDC13	0.35917484215799084
CCDC13-AS1	0.3411516749636217
CCDC13-AS2	0.1778318232972057
CCDC134	0.7121806885248179
CCDC136	0.2870269559359589
CCDC137	0.3726131541949367
CCDC138	0.5157880100857909
CCDC14	0.9901331049370544
CCDC140	0.4299726678930377
CCDC141	0.6928432367976236
CCDC142	0.1758794237381529
CCDC144A	0.007007000628818204
CCDC144BP	0.4834564693536803
CCDC144NL	0.0024848150061507197
CCDC144NL-AS1	0.2013986176658622
CCDC146	0.8130225579835446
CCDC148	0.23310719553621195
CCDC148-AS1	0.6054942211722273
CCDC149	0.20693507422208968
CCDC15	0.15916294889194627
CCDC15-DT	0.42189865823768347
CCDC150	0.5812857413980331
CCDC152	0.4317038732129104
CCDC153	0.8848265239460332
CCDC154	0.9018696307264622
CCDC157	0.6260407201647905
CCDC158	0.10549746501553547
CCDC159	0.7680772960123968
CCDC163	0.7229801285464603
CCDC166	0.3294480516126129
CCDC167	0.2957051301077389
CCDC168	0.18902614116470826
CCDC169	0.010452683884158542
CCDC169-SOHLH2	0.017374193073984245
CCDC17	0.6459016179204917
CCDC170	0.2895391702820955
CCDC171	0.988040293405374
CCDC172	0.9689981334327308
CCDC174	0.33960974700016505
CCDC175	0.04263886589958349
CCDC177	0.3855496413673417
CCDC178	0.4561538571137362
CCDC179	0.3298265673855709
CCDC18	0.8741930684584218
CCDC18-AS1	0.8463913855252294
CCDC180	0.5368518588685076
CCDC181	0.32237245815460386
CCDC182	0.3340407389675231
CCDC183	0.9296673596493644
CCDC183-AS1	0.9327467021724641
CCDC184	0.4922817502235661
CCDC185	0.7727058639536183
CCDC186	0.0906637562949092
CCDC187	0.7641433030114095
CCDC188	0.6641985212713155
CCDC190	0.30731421265324355
CCDC191	0.1023289123736374
CCDC192	0.5644444361928795
CCDC194	0.5091419240996687
CCDC195	0.3435375202021845
CCDC196	0.7161204058902793
CCDC197	0.9921581916052834
CCDC198	0.2846121451042545
CCDC200	0.6401680603511517
CCDC201	0.4601835010796699
CCDC24	0.9117684168369536
CCDC25	0.058096462746531685
CCDC26	0.3497588147620685
CCDC27	0.5690566462515092
CCDC28A	0.3131830024481321
CCDC28A-AS1	0.08691656046402269
CCDC28B	0.01341873407326877
CCDC3	0.4048863775879673
CCDC30	0.2719845143428007
CCDC32	0.1683738300886598
CCDC33	0.10668893518236966
CCDC34	0.3296563162809645
CCDC38	0.34564595559428096
CCDC39	0.5279928821914773
CCDC39-AS1	0.4998512552593872
CCDC40	0.6823245865888916
CCDC42	0.3093508607467965
CCDC43	0.3738188795339691
CCDC47	0.455580751116498
CCDC50	0.0032107776572349307
CCDC51	0.9846336837525268
CCDC54	0.8823828481511654
CCDC54-AS1	0.9238686523987784
CCDC57	0.9765091030903024
CCDC59	0.7071015061514236
CCDC6	0.15582865596519924
CCDC60	0.7873779814025572
CCDC61	0.16784593523734626
CCDC62	0.12715356713549952
CCDC63	0.1571291595635516
CCDC65	0.2657938209939196
CCDC66	0.1192965687980666
CCDC68	0.9584523525917492
CCDC69	0.19480848831454667
CCDC7	0.968939131419144
CCDC70	0.4533343909717049
CCDC71	0.4555946459630994
CCDC71L	0.6466956704382246
CCDC73	0.4871737327593152
CCDC74A	0.15207725362708668
CCDC74B	0.5652838472127715
CCDC77	0.023298301021348444
CCDC78	0.4988153785174968
CCDC8	0.8451762435858574
CCDC80	0.4714355561884082
CCDC81	0.4305177485147294
CCDC82	0.8370779272824993
CCDC83	0.669151297958645
CCDC85A	0.16674566902725718
CCDC85B	0.6531241139520888
CCDC85C	0.3876047961113621
CCDC86	0.2706197462316234
CCDC87	0.014993258749991413
CCDC88A	0.7847468637799722
CCDC88B	0.4494801840919484
CCDC88C	0.8793253793398756
CCDC88C-DT	0.7925651709508752
CCDC89	0.24937422488486155
CCDC9	0.7618322844725307
CCDC90B	0.44482252195767297
CCDC90B-AS1	0.6294681101186136
CCDC91	0.7462309036134335
CCDC92	0.7910235308256357
CCDC92B	0.5735356453861431
CCDC93	0.011823342878305387
CCDC96	0.8661930880051567
CCDC97	0.8564169206994375
CCDC9B	0.6343809885408125
CCDST	0.878835132287282
CCER1	0.4682425997359897
CCER2	0.06355236678480031
CCHCR1	0.6071668446163786
CCIN	0.9878548340265184
CCK	0.8702582585057064
CCKAR	0.8801828885870161
CCKBR	0.4138407518089389
CCL1	0.21550916433891792
CCL11	0.8429435658040005
CCL13	0.2551445375944545
CCL14	0.029374372560994344
CCL15	0.028701317934443582
CCL15-CCL14	0.02795539285377424
CCL16	0.02758649490494092
CCL17	0.30416585628722226
CCL18	0.2481103247797536
CCL19	0.8038077222199256
CCL2	0.7799567580710469
CCL20	0.97303840327756
CCL21	0.7153585527276876
CCL22	0.40144568153113375
CCL23	0.031086577224035076
CCL24	0.10027738449135036
CCL25	0.09573356519704353
CCL26	0.3307184594888726
CCL27	0.9153476358801336
CCL28	0.6959602127088254
CCL3	0.41950428584420735
CCL3-AS1	0.3492004139306738
CCL3L1	0.0528687851543796
CCL4	0.4125190210175992
CCL5	0.06682040767085723
CCL7	0.8164640578259887
CCL8	0.731659750723366
CCM2	0.6053476962492027
CCM2L	0.3980320287441199
CCN1	0.8736988492590274
CCN2	0.6792425669897968
CCN3	0.5335753566963671
CCN4	0.8340940447639054
CCN5	0.4187039883746768
CCN6	0.615955026019799
CCNA1	0.04677365575196685
CCNA2	0.6340164843364424
CCNB1	0.2694906107808032
CCNB1IP1	0.5486387633778006
CCNB2	0.5972672450862222
CCNC	0.6856276211228725
CCND1	0.2547500723483251
CCND2	0.8027101333577993
CCND2-AS1	0.9728831848255876
CCND3	0.08633225706702563
CCNDBP1	0.5761284192464892
CCNE1	0.7499765522893684
CCNE2	0.13907853102162204
CCNF	0.2586694223778324
CCNG1	0.362204001311729
CCNG2	0.013513423759843546
CCNH	0.7775192614284134
CCNI	0.9270965878993204
CCNI2	0.2961212532541873
CCNJ	0.5827650802238094
CCNJL	0.2382632230268723
CCNK	0.6342050555466291
CCNL1	0.7566721966649971
CCNL2	0.9185882988586072
CCNO	0.9338808762972012
CCNO-DT	0.8995943871705491
CCNP	0.3871370494839466
CCNT1	0.4153629409288958
CCNT2	0.09475686282087226
CCNT2-AS1	0.3376341051073736
CCNY	0.6732993510667294
CCNY-AS1	0.8242205610437034
CCNYL1	0.2806535217528311
CCNYL2	0.1575673800406655
CCP110	0.3033381862117656
CCPG1	0.9461575909013148
CCR1	0.27862483544161776
CCR10	0.5730878753692371
CCR2	0.09826466504207332
CCR3	0.262905269809465
CCR4	0.04440358113890392
CCR5	0.0912186866888446
CCR5AS	0.08424830635820407
CCR6	0.929266124058288
CCR7	0.2152594366827288
CCR8	0.3760882082656818
CCR9	0.5063462409230506
CCRL2	0.0801137591283908
CCS	0.013374736068681892
CCSAP	0.06276337229468187
CCSER1	0.6756926402799076
CCSER2	0.5549988474739921
CCT2	0.648856384633795
CCT3	0.11986014281648673
CCT4	0.9694453812159742
CCT5	0.44650706570306986
CCT6A	0.5397362780518802
CCT6B	0.5460123451538745
CCT6P3	0.8545399898629942
CCT7	0.26570896247664233
CCT8	0.6758114975178726
CCT8L2	0.41394064225630267
CCZ1	0.17308452758106935
CCZ1B	0.11832866018891802
CD101	0.11205629512136983
CD101-AS1	0.09386250417781272
CD109	0.9068992244700288
CD109-AS1	0.6338631715969449
CD14	0.5266073892383974
CD151	0.04475675334769241
CD160	0.5758363926987421
CD164	0.7002807293157007
CD164L2	0.19049926502648498
CD177	0.7564148244789806
CD180	0.5763243818333775
CD19	0.15829017594635275
CD1A	0.6619544891241373
CD1B	0.6030550129400232
CD1C	0.7519243187937831
CD1D	0.21654637259005746
CD1E	0.6684531508832985
CD2	0.2638244186694104
CD200	0.9397871333556346
CD200R1	0.03333989202210752
CD200R1L	0.03204033577867798
CD200R1L-AS1	0.040495248674733364
CD207	0.26887008692892245
CD209	0.0917085829223599
CD22	0.7723925423649625
CD226	0.2553007711216303
CD24	0.9409315248242438
CD244	0.2923631998106977
CD247	0.5400097009042593
CD248	0.28684924307190185
CD27	0.19108996932496305
CD27-AS1	0.2101202001308236
CD274	0.01130273760832906
CD276	0.2428763435478453
CD28	0.451566222763706
CD2AP	0.5026769472965944
CD2AP-DT	0.5358317881578822
CD2BP2	0.3163456727702829
CD2BP2-DT	0.3402171778031656
CD300A	0.6739696552841135
CD300C	0.4265847015008592
CD300E	0.5894895503465511
CD300H	0.4606735307132284
CD300LB	0.4836261727551638
CD300LD	0.5360868941130378
CD300LD-AS1	0.5371870230288124
CD300LF	0.9171215321174486
CD300LG	0.36437466855027795
CD302	0.8755083357405966
CD320	0.11518107354805845
CD33	0.14670123124427847
CD34	0.8158741038138879
CD36	0.5512923965096329
CD37	0.07805904900779488
CD38	0.3704795905686057
CD3D	0.3215961289864305
CD3E	0.421739440960437
CD3G	0.3386355409120565
CD4	0.6506481071186053
CD40	0.7605419713696635
CD44	0.3203420444562941
CD44-AS1	0.4057187156582688
CD44-DT	0.22973862076394855
CD46	0.3810238073535144
CD47	0.2574915966219125
CD48	0.6367831205579201
CD5	0.568194679303531
CD52	0.7268677816527109
CD53	0.4907875991573152
CD55	0.5838798185257396
CD58	0.3323077575048132
CD59	0.011882158506833218
CD5L	0.7123166046651236
CD6	0.22988041621504984
CD63	0.490024569536277
CD63-AS1	0.41272645020620025
CD68	0.031047876595228674
CD7	0.0906807833772902
CD70	0.9110137471241421
CD72	0.041529645739877774
CD74	0.5633505999517188
CD79A	0.2377631775654311
CD79B	0.05694155064022865
CD80	0.4733165557583357
CD81	0.4580389681452262
CD81-AS1	0.4529047909900389
CD82	0.4177500058505832
CD82-AS1	0.4215209047579568
CD83	0.6814293056330355
CD84	0.7524734677067856
CD86	0.03108963624090944
CD8A	0.06903634549315119
CD8B	0.0826606392849133
CD8B2	0.8522162776957475
CD9	0.5921720877064391
CD93	0.9477719270162732
CD96	0.08223773516470262
CDA	0.5861381438951365
CDADC1	0.9402352282082806
CDAN1	0.28605750394269425
CDC123	0.24340585470436105
CDC14A	0.1940626382993934
CDC14B	0.07589036878075345
CDC14C	0.29804554321397786
CDC16	0.052248463977908284
CDC20	0.2010963354510339
CDC20-DT	0.1904997810287828
CDC20B	0.8156210033672716
CDC23	0.7732709680091747
CDC25A	0.9174092796913308
CDC25B	0.5060184324167838
CDC25C	0.8013775893622499
CDC26	0.8692866454256291
CDC27	0.4518698587774828
CDC34	0.4530772028328721
CDC37	0.8304605387729818
CDC37L1	0.609649922201053
CDC37L1-DT	0.5397335061006382
CDC40	0.3773184936110772
CDC42	0.6242746137410837
CDC42-AS1	0.7050712640466448
CDC42-IT1	0.6301474261017256
CDC42BPA	0.5767542215924772
CDC42BPB	0.5721129444871366
CDC42BPG	0.8286086627618695
CDC42EP1	0.9497511025697636
CDC42EP2	0.1991139908550617
CDC42EP3	0.989450057464812
CDC42EP4	0.22406807654359112
CDC42EP5	0.9606702325543316
CDC42SE1	0.6172994631536606
CDC42SE2	0.6149480136037773
CDC45	0.6067154751187803
CDC5L	0.493951070240906
CDC6	0.159390953265107
CDC7	0.7287998368885926
CDC73	0.6983298662164954
CDCA2	0.038676982330999636
CDCA3	0.4160463038415826
CDCA4	0.2889067986611857
CDCA5	0.3347534008749757
CDCA7	0.004760137404076936
CDCA7L	0.4220471944707121
CDCA8	0.7089095417939029
CDCP1	0.9174057086005823
CDCP2	0.11026583647094508
CDH1	0.29174429392418283
CDH10	0.3087434644659581
CDH11	0.43411738988170745
CDH12	0.3701472038158065
CDH13	0.9125525905714116
CDH13-AS1	0.824893639680208
CDH13-AS2	0.4882770561149145
CDH15	0.6768734849190676
CDH16	0.10934537521606086
CDH17	0.5882604683408684
CDH18	0.0634658458045167
CDH18-AS1	0.05470192652974848
CDH19	0.8528914828225609
CDH2	0.4881028580613914
CDH20	0.07010405719360924
CDH22	0.25953702576262644
CDH23	0.19532484644554915
CDH23-AS1	0.4106530536643826
CDH24	0.6997559813976013
CDH26	0.4708385669928195
CDH3	0.3799969710583637
CDH3-AS1	0.8114047415143628
CDH4	0.8201816662789692
CDH5	0.00693314493669489
CDH6	0.5618823767648105
CDH7	0.4095134700340554
CDH8	0.8921324747421466
CDH8-AS1	0.8788735899833476
CDH9	0.4175835219620829
CDHR1	0.453433358832083
CDHR2	0.4951605753103845
CDHR3	0.5566136530660061
CDHR4	0.9649178147196352
CDHR5	0.2842222551575363
CDIN1	0.10492629108803914
CDIP1	0.8537434535205769
CDIPT	0.3713277613027547
CDK1	0.33382512988823165
CDK10	0.9320740086697024
CDK11A	0.6004265585869707
CDK11B	0.8289925986812602
CDK12	0.6866811285417674
CDK13	0.9752852222037294
CDK13-DT	0.8884713552829405
CDK14	0.21715578586487416
CDK15	0.5442342214439586
CDK17	0.7999207066343054
CDK18	0.4100789333224657
CDK19	0.3928717965720677
CDK2	0.12152032723734035
CDK20	0.8654644631714908
CDK2AP1	0.9866932741678992
CDK2AP2	0.10439191656749648
CDK3	0.09841804387305232
CDK4	0.7865486600915004
CDK5	0.4252870642703863
CDK5R1	0.6023381298384014
CDK5R2	0.6922879227434221
CDK5R2-AS1	0.7406202166906966
CDK5RAP1	0.6165472881738204
CDK5RAP2	0.060753615596099486
CDK5RAP3	0.7623385681083286
CDK6	0.4595368285653769
CDK6-AS1	0.9339071903513132
CDK7	0.14973427896483
CDK8	0.877394583118005
CDK9	0.3885638670369648
CDKAL1	0.14190332610481
CDKL1	0.3878642398993887
CDKL2	0.6414034616838751
CDKL3	0.5600587320017438
CDKL4	0.18926311610726787
CDKN1A	0.022270753467946325
CDKN1B	0.38417377707211203
CDKN1C	0.022958485037345044
CDKN2A	0.3500809378949312
CDKN2A-DT	0.2776635294278593
CDKN2AIP	0.33719771563258416
CDKN2AIPNL	0.7012044818124721
CDKN2B	0.5514794625813445
CDKN2B-AS1	0.7978805496399556
CDKN2C	0.5247277263772795
CDKN2D	0.4580167102109984
CDKN3	0.9082787026163508
CDNF	0.5401054921742721
CDO1	0.9049997555950424
CDON	0.2187818109035212
CDPF1	0.1723217334183646
CDR2	0.9288330774702857
CDR2-DT	0.8550561164625676
CDR2L	0.794807036192593
CDRT15	0.3479284112138412
CDRT15L2	0.1798899803340125
CDRT15P3	0.09752249552761544
CDRT4	0.7466284417570396
CDRT7	0.8548154347849709
CDRT8	0.6916111581820383
CDS1	0.3391744175353967
CDS2	0.09385559171022506
CDSN	0.6476600265348664
CDT1	0.7647505751219563
CDV3	0.3947924671898281
CDX1	0.7549414411980515
CDX2	0.9768946611291972
CDYL	0.20430618787176924
CDYL-AS1	0.14386179789729364
CDYL2	0.6872590073042631
CEACAM1	0.3250467079585003
CEACAM16	0.1789183933592663
CEACAM16-AS1	0.44001871789183866
CEACAM18	0.17447658315669728
CEACAM19	0.4375113692531918
CEACAM20	0.008355093901074473
CEACAM21	0.4890828507393487
CEACAM22P	0.018450822645728227
CEACAM3	0.48058038388289503
CEACAM4	0.5599578900268046
CEACAM5	0.4961577301962681
CEACAM6	0.5024199444906505
CEACAM7	0.4875519683792776
CEACAM8	0.6006086109958904
CEBPA	0.3770668132842801
CEBPA-DT	0.3770912569287335
CEBPB	0.2446602238336424
CEBPB-AS1	0.2297928927126576
CEBPD	0.35016879857486605
CEBPE	0.19731753324977494
CEBPG	0.7341002891539147
CEBPZ	0.2809397453237116
CEBPZOS	0.27518810464290683
CECR2	0.2295677374982613
CECR3	0.5555931488233704
CEL	0.7537135344435606
CELA1	0.35754995850109195
CELA2A	0.2699061869796522
CELA2B	0.2446602148353949
CELA3A	0.890315026711803
CELA3B	0.9245079206000616
CELF1	0.7213674338978874
CELF2	0.503493078032614
CELF2-AS1	0.576631451798675
CELF2-AS2	0.1989955665217134
CELF2-DT	0.8475756923699462
CELF3	0.16108653467564116
CELF4	0.4808396564407152
CELF5	0.3111144472398708
CELF6	0.8264646343009978
CELSR1	0.7734759762137994
CELSR2	0.0010988474013126082
CELSR3	0.6844391078564943
CEMIP	0.1398684118493696
CEMIP2	0.8633642773957281
CEMP1	0.1471
CENATAC	0.53766287495036
CENATAC-DT	0.6495299204946638
CEND1	0.02845819123854904
CENPA	0.6291192195547628
CENPB	0.4664489500517933
CENPC	0.71927971227946
CENPE	0.8275671468892187
CENPF	0.02865548587458755
CENPH	0.2795945756514098
CENPJ	0.5739171083726293
CENPK	0.19701881644439467
CENPL	0.15658111395596866
CENPM	0.810127726481511
CENPN	0.8880192497513018
CENPN-AS1	0.8964118073690762
CENPO	0.9445725950178144
CENPP	0.4423931267033229
CENPQ	0.14524297672496686
CENPS	0.6926163558667419
CENPS-CORT	0.4245884180105841
CENPT	0.20571462898726245
CENPU	0.9218440630194524
CENPV	0.2496203617884256
CENPW	0.31654425313830914
CENPX	0.5823481401814509
CEP104	0.4285156123963017
CEP112	0.3775678126183548
CEP120	0.4391343671129901
CEP126	0.028449918869555058
CEP128	0.8047317060669668
CEP131	0.9649716143385922
CEP135	0.15366980285332488
CEP152	0.9664619458782131
CEP162	0.3219376698169037
CEP164	0.31928821756952863
CEP170	0.4476991244747108
CEP170B	0.24866800682710374
CEP19	0.7509164994270995
CEP192	0.6598787792814405
CEP192-DT	0.7320459434424837
CEP20	0.4648969112503312
CEP250	0.7248997872869656
CEP250-AS1	0.7526403355879298
CEP290	0.23496458254058286
CEP295	0.16257751147872074
CEP295NL	0.613816207381462
CEP350	0.594146470224174
CEP41	0.08053210266238031
CEP43	0.9664306056553866
CEP44	0.8067857892590247
CEP55	0.6176706653364161
CEP57	0.8702830602080585
CEP57L1	0.33043309464732745
CEP63	0.1931690385431896
CEP68	0.3022223161301657
CEP70	0.6686719163976869
CEP72	0.11216179219821476
CEP72-DT	0.1508754679342908
CEP76	0.13909592203964255
CEP78	0.4478971836925375
CEP83	0.012620291670268123
CEP83-DT	0.007460248313241823
CEP85	0.6890626654272892
CEP85L	0.7249935190272059
CEP89	0.9348143864767322
CEP95	0.183618244961352
CEP97	0.5180952474806253
CEPT1	0.467290262769605
CER1	0.6228501375369645
CERCAM	0.01969289030050331
CERK	0.3519856665162672
CERKL	0.8910285515144509
CERNA1	0.6996145195311612
CERNA2	0.4282443222001664
CERNA3	0.9545117339464542
CEROX1	0.4418936327733438
CERS1	0.4164605519893524
CERS2	0.2993412781615962
CERS3	0.05989109002309617
CERS3-AS1	0.13022795759186456
CERS4	0.3956956812203997
CERS5	0.04622053349958827
CERS6	0.706883366409035
CERS6-AS1	0.5665374626013234
CERT1	0.006310381733786785
CES1	0.4457379201322304
CES1P1	0.8763935368048917
CES2	0.17744073131618093
CES3	0.5347668613322122
CES4A	0.5871827947627367
CES5A	0.4681799024243747
CETN1	0.7430143665228179
CETN3	0.5701417040607188
CETP	0.017110150685118175
CFAP100	0.4638398689579209
CFAP100-DT	0.3136462551768887
CFAP107	0.04418765412242698
CFAP119	0.1423672054065161
CFAP126	0.6245591241169821
CFAP141	0.8469876386535758
CFAP157	0.3652189294173566
CFAP161	0.27015668399186665
CFAP20	0.9330326839099636
CFAP206	0.16718721715454488
CFAP20DC	0.9304954764419726
CFAP20DC-AS1	0.6585384226373143
CFAP20DC-DT	0.4813096817970409
CFAP210	0.7905946722591161
CFAP221	0.4726840440798639
CFAP251	0.30327353613280683
CFAP276	0.6409931985136224
CFAP298	0.9546680573856006
CFAP298-TCP10L	0.9534591449841526
CFAP299	0.4414469664105797
CFAP300	0.0963446977901662
CFAP36	0.618311756558823
CFAP410	0.4565879526123815
CFAP418	0.5946565705532907
CFAP418-AS1	0.5843931240820871
CFAP43	0.9773356867836588
CFAP44	0.4525543036821557
CFAP44-AS1	0.7887791111593865
CFAP45	0.10816778142901123
CFAP46	0.12582604440403738
CFAP52	0.11787844127932505
CFAP53	0.09657526584734748
CFAP54	0.17738664876729776
CFAP57	0.02579187180473852
CFAP58	0.1306788031652349
CFAP58-DT	0.5013208272236579
CFAP61	0.5322525917268363
CFAP61-AS1	0.19090783714329967
CFAP65	0.8062690364002361
CFAP69	0.5507610624368032
CFAP70	0.7235904276068037
CFAP73	0.8022340782184756
CFAP74	0.8018175066114485
CFAP77	0.1241697096946211
CFAP91	0.2238361152849857
CFAP92	0.005641515296295085
CFAP95	0.30908725510155155
CFAP95-DT	0.30602278132622085
CFAP97	0.6266130783306146
CFAP97D1	0.015948572739964584
CFAP97D2	0.13159228740942092
CFAP99	0.3751304916912869
CFB	0.20660497028760802
CFD	0.5734423280874074
CFDP1	0.3612722498899581
CFH	0.00026031599323139703
CFHR1	0.06032142504914927
CFHR2	0.004022157750959599
CFHR3	0.003921689824397112
CFHR4	0.007261149094851481
CFHR5	0.017533668127308166
CFI	0.5061924800404083
CFL1	0.7107712921129883
CFL1P1	0.28616715335292403
CFL2	0.028959593360455508
CFLAR	0.1097773400811089
CFLAR-AS1	0.2068287560228687
CFTR	0.6609622480695463
CFTR-AS1	0.8789620543442677
CGA	0.22068431945606
CGAS	0.3043927702901219
CGB1	0.8585265592294963
CGB2	0.935493859517319
CGB3	0.9577776386383516
CGB5	0.8412375449804873
CGB7	0.7174335607040881
CGB8	0.8454594860227241
CGGBP1	0.951715898150197
CGN	0.5428099517555223
CGNL1	0.9289228154626494
CGREF1	0.09623113590305547
CGRRF1	0.8729262208757648
CH25H	0.5630426398565864
CHAC1	0.1765979643527259
CHAC2	0.3262246869992981
CHAD	0.8530782984124303
CHADL	0.7004533936454902
CHAF1A	0.2907723189024893
CHAF1B	0.8603912972013747
CHAMP1	0.3335076506227358
CHASERR	0.07438020012435513
CHAT	0.21856344114645632
CHCHD1	0.8360296645896031
CHCHD10	0.14494119466519215
CHCHD2	0.7795032352837046
CHCHD3	0.3429352758267063
CHCHD4	0.8510267983875297
CHCHD5	0.8812552909714279
CHCHD6	0.8846780716956717
CHCHD7	0.8451484402169214
CHCT1	0.034231854776803405
CHD1	0.5466252030005552
CHD1-DT	0.6213569569642788
CHD1L	0.2388162708494458
CHD2	0.03980369611420925
CHD3	0.16545899972037148
CHD4	0.1781422792473692
CHD5	0.4724445747018634
CHD6	0.6028280487476451
CHD7	0.03320390834558662
CHD8	0.12310309488498115
CHD9	0.6497795734498001
CHDH	0.27619659321329737
CHEK1	0.16379790471107514
CHEK2	0.9544709375934156
CHERP	0.6330242055517039
CHFR	0.9102465241682164
CHFR-DT	0.8623549636605634
CHGA	0.10198294879762597
CHGB	0.5605478084101226
CHI3L1	0.004785097866039034
CHI3L2	0.48228421885294703
CHIA	0.630475926331794
CHIAP2	0.5945554408105546
CHIC2	0.16051935131412098
CHID1	0.09512473667706467
CHIT1	0.003294310565114811
CHKA	0.4172467156888813
CHKA-DT	0.3326343922008283
CHKB	0.4914099853124702
CHKB-CPT1B	0.4128376538662872
CHKB-DT	0.4875635657922719
CHL1	0.7302848108764296
CHL1-AS1	0.7723201615677788
CHL1-AS2	0.6441227851999447
CHML	0.4605045119324769
CHMP1A	0.6334622460754478
CHMP1B	0.4713026863663166
CHMP1B-AS1	0.45918477985827505
CHMP2A	0.904233952487128
CHMP2B	0.7476705518450754
CHMP3	0.964344949001916
CHMP3-AS1	0.5858043703821909
CHMP4A	0.4573578119296834
CHMP4B	0.7371237529158167
CHMP4C	0.8118439401812954
CHMP5	0.5776826532419862
CHMP6	0.9337983149888094
CHMP7	0.2987559646435778
CHN1	0.8967653435212821
CHN2	0.9056571209226909
CHN2-AS1	0.7837089941476076
CHODL	0.34507079188863155
CHODL-AS1	0.11584154477254488
CHORDC1	0.4916475195102285
CHP1	0.19862532278255168
CHP2	0.4525055722594177
CHPF	0.7488793334539333
CHPF2	0.30447478594514954
CHPT1	0.5261227216263367
CHRAC1	0.9482643873969536
CHRD	0.4825553334051705
CHRDL2	0.6730602661508627
CHRM1	0.5631960988564876
CHRM2	0.6589837101172549
CHRM3	0.12103773635090245
CHRM3-AS1	0.4370205280647577
CHRM3-AS2	0.010984864259436957
CHRM4	0.15344430940540826
CHRM5	0.19477950830191956
CHRNA1	0.8015308489056974
CHRNA10	0.8830399788169707
CHRNA2	0.2473302467341316
CHRNA3	0.911526468173385
CHRNA4	0.68303076510872
CHRNA5	0.9579760444353124
CHRNA6	0.6313293494330211
CHRNA7	0.17656217954277692
CHRNA9	0.710223106986025
CHRNB1	0.3349393720844253
CHRNB2	0.07837797199785895
CHRNB3	0.6813292926451309
CHRNB4	0.8257525257096938
CHRND	0.24162251860958614
CHRNE	0.13688592570322333
CHRNG	0.19823317328786053
CHROMR	0.888458644103691
CHST1	0.31902562057412914
CHST10	0.3168653112749551
CHST11	0.5056047082493901
CHST12	0.7604699850567911
CHST13	0.9808995708421182
CHST14	0.3687639481418874
CHST15	0.3970998646566272
CHST2	0.5052946828633971
CHST3	0.8985027140306906
CHST4	0.6063479216173588
CHST5	0.9611431704637614
CHST6	0.9125907163163821
CHST8	0.2771630460859274
CHST9	0.7990784226033699
CHSY1	0.7569658769893329
CHSY3	0.9343577460397818
CHTF18	0.7259388967464204
CHTF8	0.21422719139085009
CHTOP	0.5829652754609489
CHUK	0.5723479160567162
CHUK-DT	0.4799173070157485
CHURC1	0.601827102979207
CHURC1-FNTB	0.6496568371279964
CIAO1	0.69639086139449
CIAO2A	0.2116018005338424
CIAO2B	0.14993711851169456
CIAO3	0.5827748034358766
CIAPIN1	0.2491323744148612
CIART	0.12319668294317365
CIB1	0.8011354322415236
CIB2	0.8758844183662757
CIB3	0.5062747799846533
CIB4	0.39455635456558413
CIBAR1	0.7405893329173147
CIBAR1-DT	0.7490879891475024
CIBAR2	0.5189870397586717
CIC	0.6474199067229214
CIDEA	0.9825814135728694
CIDEB	0.3478993557486109
CIDEC	0.8662546096198769
CIITA	0.2114085387151685
CILK1	0.5701177955600121
CILP	0.21109847775499424
CILP2	0.2282458927505377
CINP	0.3754057495656896
CIP2A	0.3893022290772207
CIPC	0.00546995286744395
CIR1	0.8246174524941187
CIRBP	0.48287295232769506
CIRBP-AS1	0.4372395785552576
CIROP	0.12933817676273351
CISD1	0.4059664470642793
CISD2	0.7547762045540083
CISD3	0.5689544864049022
CISH	0.2084021674254457
CISTR	0.5192825749595719
CIT	0.9467231141784478
CITED2	0.2614482840171133
CITED4	0.03706355370966302
CIZ1	0.1252806616423361
CKAP2	0.2053635685381424
CKAP2-DT	0.2053635685381424
CKAP2L	0.5245020092858287
CKAP4	0.5917077415001488
CKAP5	0.4049344700513693
CKB	0.2839223786111004
CKLF	0.14893580910037751
CKLF-CMTM1	0.1519919229177144
CKM	0.14489129125926614
CKMT1A	0.5402210204685206
CKMT1B	0.8636830811505005
CKMT2	0.5649879341163898
CKMT2-AS1	0.7509689266184985
CKS1B	0.169933687809164
CKS2	0.5891334027823409
CLASP1	0.3752512675705657
CLASP1-AS1	0.41336366060338187
CLASP2	0.04544964625679698
CLASRP	0.6027127676758355
CLBA1	0.27768773383091705
CLC	0.7757334397057993
CLCA1	0.9714327569278156
CLCA2	0.9388335450965526
CLCA3P	0.6457079287957426
CLCA4	0.9328700849793524
CLCA4-AS1	0.6759187100161523
CLCC1	0.9464108360608344
CLCF1	0.3966167389787413
CLCN1	0.7907455212620994
CLCN2	0.6166753591233837
CLCN3	0.4043095942408442
CLCN6	0.30355506366247675
CLCN7	0.9473168846553204
CLCNKA	0.4134174400998023
CLCNKB	0.4233382348700305
CLDN1	0.3743655143469623
CLDN10	0.6274854813787423
CLDN10-AS1	0.8118210903564604
CLDN11	0.4211375549845751
CLDN12	0.4477680002053068
CLDN14	0.9095442253862112
CLDN14-AS1	0.8859438176604064
CLDN15	0.34713087692149946
CLDN16	0.6395197509898929
CLDN17	0.2559251501931683
CLDN18	0.3558935038523622
CLDN19	0.6930708140893291
CLDN20	0.7889766783673462
CLDN22	0.8664077799492171
CLDN23	0.461177399242469
CLDN24	0.8540600475665459
CLDN25	0.034782073841721266
CLDN3	0.591388140329977
CLDN4	0.6248518694481293
CLDN5	0.5963109034998376
CLDN6	0.8675476078193096
CLDN7	0.6228620787133763
CLDN8	0.2503965156442784
CLDN9	0.8362543685486601
CLDND1	0.1550118653069852
CLDND2	0.9318546688645756
CLEC10A	0.7831951203906594
CLEC11A	0.27290873450562203
CLEC12A	0.28628792029379496
CLEC12A-AS1	0.2579117395972266
CLEC12B	0.2832402129376892
CLEC14A	0.3939106774563419
CLEC16A	0.5227113123440921
CLEC17A	0.200726964756129
CLEC18A	0.9942698929147872
CLEC18B	0.08498865309706337
CLEC18C	0.7802817146534062
CLEC19A	0.30088990001762084
CLEC1A	0.347567617490854
CLEC1B	0.2836978816278473
CLEC20A	0.8365391699118231
CLEC2A	0.5344655796892365
CLEC2B	0.6547881675939322
CLEC2L	0.6635116480266212
CLEC3A	0.7711127241042451
CLEC3B	0.9717391049881134
CLEC4F	0.3884022720090916
CLEC4G	0.11857436822300454
CLEC4M	0.3246880507733994
CLEC4OP	0.1571943927094257
CLEC5A	0.9419552381864345
CLEC7A	0.41920589725286944
CLEC9A	0.18248468401340284
CLGN	0.3495920004927303
CLHC1	0.43129328038324416
CLIC1	0.5422638535706453
CLIC3	0.8603152142746757
CLIC4	0.16451159809347424
CLIC5	0.3691655027581816
CLIC6	0.2922603918004494
CLINT1	0.3430477776900086
CLIP1	0.6971182979632343
CLIP1-AS1	0.8098161121536008
CLIP2	0.8959458487895079
CLIP3	0.7814664198934096
CLIP4	0.5712667871253995
CLK1	0.20317269827047474
CLK2	0.6586290843658114
CLK3	0.20429761928959272
CLK4	0.6903071782224857
CLLU1	0.49552363231479496
CLLU1-AS1	0.4826461219050218
CLMAT3	0.0736377709677623
CLMN	0.5070324980665701
CLMP	0.9414238626697764
CLN3	0.7728610055615731
CLN5	0.6926018128811349
CLN6	0.2794422843925001
CLN8	0.9830013713102814
CLN8-AS1	0.9782222135712756
CLNK	0.12505132438365776
CLNS1A	0.15133531409100753
CLOCK	0.614088161720849
CLP1	0.13600895225491155
CLPB	0.247892520043114
CLPP	0.2408920452875335
CLPS	0.09281406915559176
CLPSL1	0.0954077098179752
CLPSL2	0.06568743432771906
CLPTM1	7.357003894981062e-12
CLPTM1L	0.8158368182787414
CLPX	0.3320414286385357
CLRN1	0.17649894199343147
CLRN1-AS1	0.4079934089925836
CLRN2	0.010543292127491388
CLRN3	0.5456123873470767
CLSPN	0.04785184450406832
CLSTN1	0.21529471369302194
CLSTN2	0.9204614259271904
CLSTN2-AS1	0.5736960104017578
CLTA	0.7234826317896582
CLTB	0.5730414460338735
CLTC	0.6247166339931579
CLTCL1	0.6140529789405197
CLU	0.7376862069530918
CLUAP1	0.1811275865533375
CLUH	0.08378505181574558
CLUL1	0.509881074887681
CLVS1	0.7155584375015585
CLVS2	0.05004428140648681
CLXN	0.7223448681229554
CLYBL	0.7780496630775859
CLYBL-AS1	0.2772857161146756
CLYBL-AS2	0.7063445832389348
CMA1	0.544066224791902
CMAS	0.3538923013006511
CMBL	0.4554024309022368
CMC1	0.18659217416375584
CMC2	0.7999619252196729
CMIP	0.1010550277816072
CMKLR1	0.1565984357930742
CMKLR2	0.9781343803225284
CMKLR2-AS	0.9944107717047529
CMPK1	0.6099414109039546
CMPK2	0.013604012643226582
CMSS1	0.10386116850594744
CMTM1	0.19624854714522205
CMTM2	0.23196876493304025
CMTM3	0.21497564743693848
CMTM4	0.1160925852603803
CMTM5	0.36474928355356173
CMTM6	0.09174973306148787
CMTM7	0.1712583244726414
CMTM8	0.39605145310197387
CMTR1	0.2642220902954667
CMTR2	0.4301198204662725
CMYA5	0.7176007353345193
CNBD1	0.6555116714663396
CNBD2	0.27923681946089424
CNBP	0.9138604900132778
CNDP1	0.8363889241866911
CNDP2	0.9749262942448008
CNEP1R1	0.07387542003649278
CNFN	0.4710723305060615
CNGA1	0.07252695988611617
CNGA3	0.6491178862352751
CNGA4	0.21603257445511195
CNGB1	0.4213543770476793
CNGB3	0.28675332859484504
CNIH1	0.7786456360202831
CNIH2	0.5041206125579308
CNIH3	0.4582926040162642
CNIH3-AS1	0.3445722511736193
CNIH3-AS2	0.5777026441170409
CNIH4	0.6828877036084938
CNKSR1	0.6717347330418127
CNKSR3	0.32207063532297153
CNMD	0.07297721833593784
CNN1	0.5383374825796071
CNN2	0.2974210604484807
CNN3	0.472967908383957
CNN3-DT	0.3097639648190492
CNNM1	0.6400336278303509
CNNM2	0.6899458552272207
CNNM3	0.3332389403779297
CNNM3-DT	0.274297134758878
CNNM4	0.2595530518115067
CNOT1	0.9163527526164078
CNOT10	0.38064383507201344
CNOT10-AS1	0.480725553447279
CNOT11	0.2698208860785615
CNOT2	0.048381795909744174
CNOT3	0.0641495663385111
CNOT4	0.24960853311828116
CNOT6	0.03707859069134695
CNOT6L	0.4433431447099761
CNOT7	0.3959826339427559
CNOT8	0.4315103073441841
CNOT9	0.11016454452993137
CNP	0.11778517487458486
CNPPD1	0.5883429708041685
CNPY1	0.5302266277924295
CNPY2	0.9292351421103794
CNPY2-AS1	0.9383341686225146
CNPY3	0.21142186943862867
CNPY4	0.3908008341685604
CNR1	0.047691389950340064
CNR2	0.12784159663757522
CNRIP1	0.17442242311628495
CNST	0.7953094632492321
CNTD1	0.5301453687175303
CNTF	0.7232599206958299
CNTFR	0.4294558061337074
CNTFR-AS1	0.3051669333370025
CNTLN	0.47868731004476
CNTN1	0.3757071238500518
CNTN2	0.8470232699982769
CNTN3	0.09587027873644854
CNTN4	0.2941094471445766
CNTN4-AS1	0.4879199916068578
CNTN4-AS2	0.5890477285704747
CNTN5	0.04528003354782667
CNTN6	0.7254191518335589
CNTNAP1	0.5339231188943505
CNTNAP2	0.4185874814740435
CNTNAP2-AS1	0.3813884134246229
CNTNAP3	0.6076807583850214
CNTNAP4	0.5731580938739064
CNTNAP5	0.7929877318377219
CNTNAP5-DT	0.2992507371246713
CNTRL	0.570109585059593
CNTROB	0.12336600496354327
COA1	0.43514484992056507
COA3	0.4894203894172196
COA4	0.4721259419664418
COA5	0.6516441299002531
COA6	0.33804139782527065
COA6-AS1	0.2552249352956628
COA7	0.3748618009432996
COA8	0.28302999061583106
COASY	0.7400698485614041
COBL	0.3783966614108389
COBLL1	0.3006937486606174
COCH	0.08273510789710957
COG1	0.16386422494920005
COG2	0.134149891833229
COG3	0.9557572906830576
COG4	0.7960134100996716
COG5	0.4028513509115478
COG6	0.4834928695984305
COG7	0.2609959162329131
COG8	0.042974891830739936
COIL	0.8811254621073907
COL10A1	0.4948093056847023
COL11A1	0.5611379505981277
COL11A2	0.6650532733114466
COL12A1	0.27314413425549433
COL13A1	0.39780237211172575
COL14A1	0.937611084573422
COL15A1	0.2854940927806271
COL16A1	0.14214111706166133
COL17A1	0.8384109860917331
COL18A1	0.5369970587216701
COL18A1-AS1	0.7177908922571418
COL18A1-AS2	0.784030992569152
COL19A1	0.9454848905233172
COL1A1	0.2680080319294916
COL1A2	0.5684941160134542
COL20A1	0.6685600947659486
COL21A1	0.6789313397186759
COL22A1	0.8555464175616829
COL23A1	0.8110414485227306
COL24A1	0.609144224132742
COL25A1	0.7090617792913885
COL25A1-DT	0.057802170237218564
COL26A1	0.9680959778353246
COL27A1	0.18613413907794907
COL28A1	0.5509215599497026
COL2A1	0.9748815292044112
COL3A1	0.3475852195371349
COL4A1	0.07006803749297462
COL4A2	0.2929264258629973
COL4A2-AS1	0.6552439767696674
COL4A2-AS2	0.26451101930876064
COL4A3	0.114630919679865
COL4A4	0.4853130232263634
COL5A1	0.9350297811754262
COL5A1-AS1	0.5666631005713847
COL5A2	0.4654173343516105
COL5A3	0.13312204167600972
COL6A1	0.7850468086163174
COL6A2	0.4350908382283633
COL6A2-DT	0.33985329842249146
COL6A3	0.8323723736289503
COL6A4P1	0.8824387887144252
COL6A5	0.3600057507632631
COL6A6	0.3543161275119031
COL7A1	0.7941638124012584
COL8A1	0.42226283360781547
COL8A2	0.010314193495040813
COL9A1	0.3873024823509327
COL9A2	0.16441607782843226
COL9A3	0.2239921099907216
COLCA1	0.2012627596925501
COLEC10	0.7433825670408953
COLEC11	0.1773094993076732
COLEC12	0.04733128420098165
COLGALT1	0.9461087491582496
COLGALT2	0.7978242579055147
COLQ	0.32742375572659754
COMETT	0.32639014961923485
COMMD1	0.38786303180590975
COMMD10	0.3263417525564432
COMMD2	0.9520233418741884
COMMD3	0.5722110659162596
COMMD3-BMI1	0.5722110659162596
COMMD4	0.24669274502886898
COMMD5	0.24395375581646625
COMMD6	0.730972699690341
COMMD7	0.4398927045181768
COMMD8	0.40053748995644
COMMD9	0.4506732322041586
COMP	0.7695022738318915
COMT	0.4778623618887022
COMTD1	0.1040746871691126
COP1	0.8971512837730653
COP1-DT	0.9584108633038771
COPA	0.050507521900418066
COPB1	0.5176963888219301
COPB2	0.5093832820285794
COPB2-DT	0.7573498835955811
COPE	0.3735118150370906
COPG1	0.9800675294320876
COPG2	0.15032419294901922
COPG2IT1	0.2533037446514525
COPRS	0.6947297165138164
COPS2	0.5426103639272101
COPS3	0.8344146144317186
COPS4	0.3015389161242854
COPS5	0.6367548508490577
COPS6	0.3629908872421638
COPS7A	0.4303505936925181
COPS7B	0.8809335340829098
COPS8	0.7519856099194149
COPS8-DT	0.6402708095639257
COPS9	0.6721507395770643
COPZ1	0.14755697676525176
COPZ2	0.7642615431886973
COQ10A	0.9482562805781818
COQ10B	0.6470721822997947
COQ2	0.486371491410942
COQ3	0.9886533343651592
COQ4	0.4265837732019713
COQ5	0.16981075556604047
COQ6	0.8668681238709421
COQ7	0.4885804960815066
COQ7-DT	0.5126468173218565
COQ8A	0.7026569673773535
COQ8B	0.3467001377525818
COQ9	0.3224604291268479
CORIN	0.13553915539836325
CORO1A	0.5143850583329312
CORO1A-AS1	0.5143850583329312
CORO1B	0.13010162438064446
CORO1C	0.6275081666089956
CORO2A	0.20598190929824975
CORO2B	0.2466092212207643
CORO6	0.05189071140409118
CORO7	0.4365731404266249
CORO7-PAM16	0.4999976854404751
CORT	0.385460737099512
COSMOC	0.05149812737700393
COTL1	0.5469659828905244
COX10	0.2760215938673028
COX10-DT	0.16852027881829298
COX11	0.0658871275065801
COX14	0.03656405234015775
COX15	0.03205143047775405
COX16	0.39166927045483096
COX17	0.7415591895414151
COX18	0.0779606847661094
COX19	0.008511294007595704
COX20	0.233448913037236
COX4I1	0.2046670152471424
COX4I2	0.4733890468770453
COX5A	0.5184886280965667
COX5B	0.6630809635532824
COX6A1	0.2827996000259557
COX6A2	0.9919272038625648
COX6B1	0.7499073867694588
COX6B2	0.3999887440265867
COX6C	0.1738156937812907
COX7A1	0.2594697660981296
COX7A2	0.18012481626376575
COX7A2L	0.7703186344598963
COX7B2	0.5148243306153465
COX7C	0.6754740405168215
COX8A	0.016065089165156532
COX8C	0.1740511186550378
CP	0.05639980507267539
CPA1	0.038581326051088716
CPA2	0.3913442503616369
CPA3	0.4808482121904921
CPA4	0.15174814574790066
CPA5	0.07392800694321555
CPA6	0.7737212971406977
CPAMD8	0.14787011829808455
CPB1	0.6924001241485721
CPB2	0.12537110095755488
CPB2-AS1	0.02341918211979016
CPD	0.8413472189219482
CPE	0.9861807079444452
CPEB1	0.7661428072782718
CPEB1-AS1	0.8813499300004117
CPEB2	0.15016228318074748
CPEB2-DT	0.06434196840401951
CPEB3	0.4390197710758833
CPEB4	0.6252190636000505
CPED1	0.07118360965436847
CPHXL	0.7406253814934712
CPHXL2	0.9174573819750924
CPLANE1	0.0738075316811535
CPLANE1-AS1	0.09251953199615526
CPLANE2	0.14301946087067224
CPLX1	0.6314393279973117
CPLX2	0.391485628540879
CPLX3	0.8140934640312256
CPLX4	0.8721599018091988
CPM	0.487619726185657
CPMER	0.5535654317568698
CPN1	0.050565711316365725
CPN2	0.0401896722743833
CPNE1	0.16160426828000518
CPNE2	0.603816392875301
CPNE2-DT	0.6932291419230041
CPNE3	0.3952530111163517
CPNE4	0.12101715478536484
CPNE5	0.06176638375308863
CPNE6	0.3939767812115096
CPNE7	0.4135511624458019
CPNE8	0.5992090524180678
CPNE8-AS1	0.7313133431506129
CPNE9	0.0386029983405472
CPO	0.33384650041331143
CPOX	0.27510664181106625
CPPED1	0.9367632652540632
CPQ	0.01285236463063899
CPS1	0.4875111603467233
CPS1-IT1	0.3277077507910704
CPSF1	0.12414909165183707
CPSF2	0.15239246352963687
CPSF3	0.8752395542847589
CPSF4	0.1528557395493899
CPSF4L	0.16289075177356088
CPSF6	0.7845794965965018
CPSF7	0.876991165505787
CPT1A	0.9213264871501012
CPT1B	0.3878262200133872
CPT1C	0.4404139479135453
CPT2	0.13891316346824184
CPTP	0.8030285450082286
CPVL	0.26968660336774386
CPVL-AS1	0.463456688331952
CPVL-AS2	0.09961384462557572
CPXM1	0.131209763398128
CPXM2	0.348597542454888
CPZ	0.042351295370006425
CR1	0.5534047747356571
CR1L	0.6632557798622614
CR2	0.3800933882009789
CRABP1	0.28479677264214626
CRABP2	0.0827526981210458
CRACD	0.05331544347501377
CRACDL	0.6789394540318373
CRACR2A	0.18790027271834253
CRACR2B	0.033948881940810534
CRADD	0.110843244930854
CRADD-AS1	0.5207242687813215
CRAMP1	0.649352588395046
CRAT	0.6140540321822248
CRAT37	0.16105959705633774
CRB1	0.14394811736781554
CRB2	0.32139793756027524
CRB3	0.4475064716592172
CRBN	0.08615355277555525
CRCP	0.7180728227419264
CRCT1	0.8974618864511513
CREB1	0.2268178041540168
CREB3	0.7367134492852324
CREB3L1	0.6165022547354806
CREB3L2	0.7496299146384249
CREB3L2-AS1	0.3854864719320038
CREB3L3	0.7294191751426229
CREB3L4	0.9056836805481204
CREB5	0.2321640158034676
CREBBP	0.3690673251000947
CREBL2	0.27229327010207416
CREBRF	0.4188141428661412
CREBZF	0.2431706513629593
CREG1	0.6245825025070291
CREG2	0.6672411439133165
CRELD1	0.952925375332562
CRELD2	0.7755848400140615
CREM	0.9510781859321696
CRH	0.3005836690718541
CRHBP	0.05915757842593911
CRHR1	0.6437381873007271
CRHR2	0.5985553493820281
CRIM1	0.5542312475947764
CRIM1-DT	0.5642171507624436
CRIP1	0.5779701863362046
CRIP2	0.5779701863362046
CRIP3	0.31651054201147016
CRIPT	0.06455622918933179
CRISP1	0.9662637624651582
CRISP2	0.9604782987304912
CRISP3	0.9754584294501042
CRISPLD1	0.9631188119239265
CRISPLD2	0.553904715576591
CRK	0.6734022257205057
CRKL	0.7631819202409442
CRLF1	0.623248037548094
CRLF3	0.4272188024204005
CRLS1	0.6872571000125234
CRMA	0.18274569826731504
CRMP1	0.1759053806676808
CRNDE	0.1614180315705488
CRNKL1	0.5032184672684183
CRNN	0.3231709111048855
CROCC	0.013515854742684573
CROCC2	0.3918904180488014
CROCCP2	0.920392272438409
CROCCP3	0.005869412977799471
CROT	0.07071843406320077
CRP	0.471877192922265
CRPPA	0.75421848864151
CRPPA-AS1	0.5559723294506386
CRTAC1	0.1909418233215992
CRTAM	0.8079546195839998
CRTAP	0.019060348157697138
CRTC1	0.7364452296347679
CRTC2	0.9398514986019342
CRTC3	0.6401547339453335
CRTC3-AS1	0.1581598320754138
CRX	0.41941200804904333
CRY1	0.7444945222777749
CRY2	0.6018244712435368
CRYAA	0.8701850756764564
CRYAB	0.5638807389583048
CRYBA1	0.4394613545811232
CRYBA2	0.8702352345749409
CRYBA4	0.4098129168446105
CRYBB1	0.4969268223891911
CRYBB2	0.4190042113251024
CRYBB2P1	0.6803076030266141
CRYBB3	0.40891070157333387
CRYBG1	0.5489060496468976
CRYBG2	0.5132349530543707
CRYBG3	0.3751065258649992
CRYGA	0.5877719676192469
CRYGB	0.5622579276395937
CRYGC	0.5364932222962396
CRYGD	0.5220135261743932
CRYGN	0.31730452204719506
CRYGS	0.3456887026222897
CRYL1	0.025979909348854743
CRYM	0.10802178791970796
CRYZ	0.1879054823562854
CRYZL1	0.8903901805019228
CRYZL2P-SEC16B	0.5064865738728991
CS	0.9617126311040408
CSAD	0.16210625447182336
CSDC2	0.9225750052013628
CSDE1	0.8442425620021718
CSE1L	0.1838171619758188
CSE1L-DT	0.16815808376609387
CSF1	0.052550881251342496
CSF1R	0.7207972342187886
CSF2	0.4369334913319168
CSF2RB	0.9211243277622128
CSF3	0.1694226909171846
CSF3R	0.443936121065728
CSGALNACT1	0.6815756296366056
CSGALNACT2	0.9934531528037042
CSGALNACT2-DT	0.9927250663121648
CSH1	0.7798328868979825
CSH2	0.7872931739973883
CSHL1	0.7011381441596845
CSK	0.6587630552410074
CSKMT	0.5031653740074893
CSMD1	0.5252200700229657
CSMD2	0.40166427969166585
CSMD2-AS1	0.7601696622295404
CSMD3	0.6450343495241619
CSN1S1	0.7229080870340909
CSN2	0.7442288897575041
CSN3	0.5244844717153642
CSNK1A1	0.023775477084465483
CSNK1A1L	0.34614903031720035
CSNK1D	0.7940389357104698
CSNK1E	0.5097773652787904
CSNK1G1	0.35300094088683204
CSNK1G2	0.6613855841598207
CSNK1G2-AS1	0.5220964382275559
CSNK1G3	0.4801913761343508
CSNK2A1	0.13903036891023868
CSNK2A2	0.7444545461995159
CSNK2A3	0.20014649305319127
CSNK2B	0.8819263603936104
CSNKA2IP	0.7301676606153562
CSPG4	0.4515076718060167
CSPG5	0.4434395818296852
CSPP1	0.5696599391981667
CSRNP1	0.6937760880205923
CSRNP2	0.9381929272198868
CSRNP3	0.5005934340782586
CSRP1	0.3629135845080653
CSRP1-AS1	0.4209826209412465
CSRP2	0.14570695465354488
CSRP3	0.01698479991696028
CSRP3-AS1	0.07501843721704128
CST1	0.4314800027261931
CST11	0.8216058933359323
CST13P	0.7358966448592908
CST2	0.08421055930989052
CST3	0.07608082199928423
CST4	0.09558251408999653
CST5	0.20543493159397055
CST6	0.5724961658460522
CST7	0.1457107322413842
CST8	0.84984587489734
CST9	0.1527749942083146
CST9L	0.2455020343921165
CSTA	0.05095376905648119
CSTB	0.1852038758538933
CSTF1	0.4791542419657944
CSTF2T	0.04565143345565853
CSTF3	0.3971751576179877
CSTF3-DT	0.4317225819336432
CSTL1	0.8352452917300347
CSTPP1	0.15356140054052514
CT62	0.3516987388350441
CT66	0.8147699265964867
CT69	0.018434267456026943
CT70	0.029078411380246024
CT75	0.2709217688512148
CTAGE1	0.11748828801114004
CTAGE4	0.5766466736868361
CTAGE6	0.7464673287819181
CTAGE9	0.4147295555452177
CTBP1	0.7546186685482918
CTBP1-AS	0.6463554173862051
CTBP1-DT	0.809779662693778
CTBP2	0.25277133748546565
CTBS	0.0948604462410514
CTC-338M12.4	0.6930183923145612
CTC1	0.9300792945933699
CTCF	0.0765372455327028
CTCF-DT	0.06808904774237517
CTCFL	0.9078117552595656
CTD-2194D22.4	0.35232458175863124
CTD-2350J17.1	0.43448249405425743
CTDNEP1	0.6331684650800005
CTDP1	0.13658955296729736
CTDP1-DT	0.027466366434448497
CTDSP1	0.27986052657188304
CTDSP2	0.5040030011609847
CTDSPL	0.8373970612863104
CTDSPL2	0.5208873258341976
CTDSPL2-DT	0.1910194955288372
CTF1	0.058285585051711934
CTH	0.04545807432921667
CTHRC1	0.6113755685308329
CTIF	0.8825195311434677
CTLA4	0.23008762815886566
CTNNA1	0.7638400250613563
CTNNA1-AS1	0.6721529395586552
CTNNA2	0.4768345997217022
CTNNA2-AS1	0.24328051066799375
CTNNA3	0.7304542466964749
CTNNAL1	0.3516791367626143
CTNNB1	0.9994273964941732
CTNNBIP1	0.10558681880212878
CTNNBL1	0.09029353067274
CTNND1	0.1955001887119516
CTNND2	0.7019427154027038
CTNS	0.2817959499851685
CTNS-AS1	0.3800345461564045
CTPS1	0.6796322357766257
CTR9	0.07147834053381358
CTRB1	0.5150842169512813
CTRB2	0.7381895393094268
CTRC	0.5067705405075007
CTRL	0.16607675430185193
CTSA	0.038096362253282064
CTSB	0.21066211730011308
CTSC	0.9359306813936392
CTSD	0.8897923883783043
CTSE	0.3028270690602647
CTSF	0.02679368557087897
CTSG	0.3960143732203989
CTSH	0.5692316331019049
CTSK	0.6762889292559202
CTSL	0.27110001811952
CTSL3P	0.5124315042633805
CTSO	0.0030802047473354466
CTSS	0.7518900180778716
CTSV	0.9523465336723538
CTSW	0.7725497920869957
CTSZ	0.6494987414600529
CTTN	0.8764155608652091
CTTN-DT	0.8398692008388602
CTTNBP2	0.2579394872090589
CTTNBP2NL	0.8280966035666293
CTU1	0.7437380712990225
CTU2	0.08091916408997774
CTXN1	0.918899494589009
CTXN2	0.9240304205845341
CTXN2-AS1	0.8404081919504935
CTXN3	0.6846171808151866
CTXND1	0.5985194537563037
CTXND2	0.4113624115229968
CUBN	0.7514892146635482
CUEDC1	0.3060197388544256
CUEDC2	0.11979685485556213
CUL1	0.3197658315849365
CUL2	0.9208824053528784
CUL3	0.5087108757154646
CUL4A	0.6363225647336217
CUL5	0.5225195289306231
CUL7	0.26888497874745176
CUL9	0.8479002418569555
CUTA	0.07860665795413857
CUTC	0.01543973516797059
CUX1	0.007171283301411201
CUX2	0.6465676923943243
CUZD1	0.04761808515518878
CWC15	0.6161686847816266
CWC22	0.004778629378423493
CWC25	0.6752711193105573
CWC27	0.005043842527050035
CWF19L1	0.3258828479997312
CWF19L2	0.7378446256572935
CWH43	0.7780249299637252
CX3CL1	0.3067191208102736
CX3CR1	0.5145209024087641
CXADR	0.1435436226648828
CXCL1	0.8991001098061092
CXCL10	0.5209634082226695
CXCL11	0.622193695179468
CXCL12	0.08028476538315188
CXCL13	0.20333816160065704
CXCL14	0.541006317511182
CXCL16	0.9472296253080372
CXCL17	0.5724961928006246
CXCL2	0.3771778898052801
CXCL3	0.4920548448895431
CXCL5	0.7761056445031724
CXCL6	0.8943182391100928
CXCL8	0.4845517790566299
CXCL9	0.5941665735214899
CXCR1	0.9240337651220536
CXCR2	0.6963772444220889
CXCR4	0.9077577310270968
CXCR5	0.5810190329934886
CXCR6	0.41667090597176176
CXXC1	0.0909473324272575
CXXC4	0.18295431088501607
CXXC4-AS1	0.1603022675547961
CXXC5	0.9088156486045996
CXXC5-AS1	0.7378187409190458
CYB561	0.2172711005097474
CYB561A3	0.8499672809911739
CYB561D1	0.037420133212710587
CYB561D2	0.4868799195357091
CYB5A	0.5987768306983782
CYB5B	0.12904804367329464
CYB5D1	0.35569017230469885
CYB5D2	0.8343396966688754
CYB5R1	0.24072654507125074
CYB5R2	0.5728973605735651
CYB5R3	0.07456556277523291
CYB5R4	0.102833882392443
CYB5RL	0.24412108282701786
CYBA	0.007202700576767752
CYBC1	0.27216544950797983
CYBRD1	0.045879935002578254
CYC1	0.6109071312034668
CYCS	0.4168619224464537
CYFIP2	0.29348262558088634
CYGB	0.3630845660787467
CYLC2	0.3981064954027901
CYLD	0.3337124731088631
CYLD-AS1	0.4786686333603002
CYMP-AS1	0.4264678253834112
CYP11A1	0.043345098624655236
CYP11B1	0.8954415578413242
CYP11B2	0.830597237546512
CYP17A1	0.8829275961149601
CYP19A1	0.09075705980777343
CYP1A1	0.34815711028695884
CYP1A2	0.5621761930803314
CYP1B1	0.7589304692496461
CYP1B1-AS1	0.8325677665175293
CYP20A1	0.34165489008301064
CYP21A2	0.5215756645409632
CYP24A1	0.5051961774398557
CYP26A1	0.990813476305646
CYP26B1	0.5841097225889121
CYP26C1	0.9761446093218488
CYP26C1-DT	0.9652847224736746
CYP27A1	0.012896821130213345
CYP27B1	0.8137166912265894
CYP27C1	0.09756109568101272
CYP2A13	0.07546622520359947
CYP2A6	0.7157118562284318
CYP2A7	0.6326800244208362
CYP2B6	0.2634825707402403
CYP2B7P	0.5318597393025845
CYP2C18	0.7704383844600367
CYP2C19	0.8334174540146161
CYP2C8	0.9177752629027556
CYP2C9	0.9184578690596416
CYP2D6	0.997666349465278
CYP2D7	0.9896947168016756
CYP2E1	0.7312057789757893
CYP2F1	0.05819052745254999
CYP2G1P	0.6518221423879764
CYP2J2	0.7378370898890424
CYP2R1	0.6065773330033629
CYP2S1	0.10754261969940616
CYP2U1	0.08112896792044699
CYP2U1-AS1	0.14007826525373668
CYP2W1	0.01587380394854171
CYP39A1	0.024754719812296818
CYP3A4	0.2360485049051761
CYP3A43	0.127361234199035
CYP3A5	0.3513847751891269
CYP3A7	0.3044724165015299
CYP3A7-CYP3A51P	0.3301461635449324
CYP46A1	0.5084952516526231
CYP4A11	0.38910832069367307
CYP4A22	0.4410190171210986
CYP4A22-AS1	0.5112843889058497
CYP4B1	0.09861777766382596
CYP4F11	0.3789828099184872
CYP4F12	0.6867681306183908
CYP4F2	0.2840421508174405
CYP4F22	0.08761871581776443
CYP4F26P	0.6473836115242582
CYP4F29P	0.4222568910335852
CYP4F3	0.372837742046628
CYP4F30P	0.1975
CYP4F35P	0.9132927589914912
CYP4F8	0.2540608396237268
CYP4V2	0.7927866357875749
CYP4X1	0.5633960117708923
CYP4Z1	0.5966097190576953
CYP4Z2P	0.4277920825506835
CYP51A1	0.8779554104545593
CYP51A1-AS1	0.8107733986744046
CYP7A1	0.9790657645869668
CYP7B1	0.4607053816294112
CYP8B1	0.4894751621825718
CYREN	0.6636571259540582
CYRIA	0.5087733862805842
CYRIB	0.4496458891385715
CYS1	0.3054211988331764
CYSLTR2	0.7366712380345977
CYSRT1	0.32983632559092313
CYSTM1	0.6712905872250143
CYTH1	0.5527399295010892
CYTH2	0.213531303640314
CYTH3	0.4543299431104103
CYTH4	0.6490231570491216
CYTIP	0.6280268502070604
CYTL1	0.4388135050034603
CYTOR	0.8182160460271141
CYYR1	0.5193646613356525
CYYR1-AS1	0.6127232461291425
CZIB	0.16209502320691493
CZIB-DT	0.2037174461303461
D21S2088E	0.988377500676457
D2HGDH	0.9472033773132766
DAAM1	0.050414097727840716
DAAM2	0.7811711042938929
DAAM2-AS1	0.8002815055422586
DAB1	0.4082406851831911
DAB1-AS1	0.6155732020177718
DAB2	0.0962951393271696
DAB2IP	0.6705749893671935
DACH1	0.7089144874001706
DACT1	0.629535406265716
DACT2	0.11838978156977607
DACT3	0.7709596940360353
DACT3-AS1	0.8262863606282631
DAD1	0.35319807817718274
DAG1	0.2008813152255025
DAGLA	0.00462517447839389
DAGLB	0.7902789006106374
DALRD3	0.5718602906441543
DANCR	0.6007133064927458
DAND5	0.12379988944745644
DAO	0.8083741004307473
DAOA	0.6657802159367686
DAOA-AS1	0.65221080604915
DAP	0.7406637575619449
DAP-DT	0.7090718099113653
DAP3	0.955675968674054
DAPK1	0.3253141575976183
DAPK1-IT1	0.6526435742842083
DAPK2	0.34891143586223483
DAPK3	0.7750012893829776
DAPL1	0.16378679722537054
DAPP1	0.6714299459443636
DARS1	0.7329556630785863
DARS1-AS1	0.8401414883746043
DARS2	0.1236705268599807
DAW1	0.4380553029154408
DAXX	0.12277156264490725
DAZAP1	0.3612946902709485
DAZAP2	0.23123766026481324
DAZL	0.20254572817055388
DBF4	0.4588885488496811
DBF4B	0.3018256629763846
DBH	0.2664927822443245
DBH-AS1	0.18737899468972835
DBI	0.6626486727233143
DBN1	0.21365982767283412
DBNDD1	0.942997553404462
DBNDD2	0.925797987943254
DBNL	0.004039946100746539
DBP	0.2470610359106165
DBR1	0.746757247822991
DBT	0.1448240986978498
DBX1	0.9256961782396942
DBX2	0.3386046206101696
DBX2-AS1	0.20892168214463225
DCAF1	0.8590074645354853
DCAF10	0.2835852889561906
DCAF11	0.10623080077423784
DCAF12	0.2704555604039168
DCAF13	0.6093226572193632
DCAF15	0.14527228839163087
DCAF16	0.013305769905722851
DCAF17	0.08797565055716056
DCAF4	0.2412344059344981
DCAF4L1	0.7684876219462318
DCAF4L2	0.6289199685873129
DCAF5	0.5719977981502121
DCAF6	0.047348867912117336
DCAF7	0.25491182056354555
DCAF8	0.6441448099190764
DCAF8-DT	0.4237845770405469
DCAKD	0.8415628392691388
DCANP1	0.5788914131167436
DCBLD1	0.5597237210676291
DCBLD2	0.2763426558110611
DCC	0.7957304821860303
DCD	0.9793783583358328
DCDC1	0.6380038595251771
DCDC2	0.1816531019312682
DCDC2B	0.013957309768451331
DCDC2C	0.021595817030167
DCHS1	0.734271952669152
DCHS1-AS1	0.7214945538566937
DCHS2	0.1463178359886496
DCK	0.2662423865343141
DCLK1	0.28169031114866416
DCLK2	0.7528072414630927
DCLK3	0.8759932118552873
DCLRE1A	0.0947986395088723
DCLRE1B	0.8946190276519168
DCLRE1C	0.6199499357031758
DCN	0.194524159256718
DCP1A	0.10332921613606022
DCP1B	0.686304848688041
DCP2	0.4507007249837731
DCPS	0.5373586216550749
DCST1	0.10829669510067824
DCST1-AS1	0.10369594283472333
DCST2	0.08813778381211196
DCSTAMP	0.09863382890240267
DCT	0.24128732681671544
DCTD	0.8141721971671649
DCTN1	0.4141908538204956
DCTN1-AS1	0.3896691295127492
DCTN2	0.7939431846137801
DCTN3	0.6295767040884029
DCTN4	0.6841358829715383
DCTN5	0.4116913479104257
DCTN6	0.06548058054856447
DCTN6-DT	0.05720532906489372
DCTPP1	0.5737214767024731
DCUN1D1	0.34907836989662183
DCUN1D2	0.7699416106979091
DCUN1D2-AS	0.7235838536945749
DCUN1D3	0.14187950241212893
DCUN1D4	0.5557829751004808
DCUN1D5	0.7579800064638651
DCXR	0.6508033231890614
DCXR-DT	0.6508033231890614
DDA1	0.8079343404110493
DDAH1	0.8376686117872023
DDAH2	0.5762016164660242
DDB1	0.6878240193247498
DDB2	0.31799487885521105
DDC	0.18000796890591042
DDC-AS1	0.1464620066817574
DDHD1	0.2067594589855134
DDHD1-DT	0.24647246572460255
DDHD2	0.13288765406481584
DDI1	0.4726675952950757
DDI2	0.33283737785943635
DDIAS	0.1721483311232294
DDIT3	0.7905819702579588
DDIT4	0.3549616964697684
DDIT4L	0.4013290350853327
DDIT4L-AS1	0.438150349219574
DDN	0.2634699255486707
DDN-AS1	0.30239962401228954
DDO	0.9063939188771444
DDOST	0.33449626833606
DDR1	0.6510488870848198
DDR1-DT	0.7189340928781232
DDR2	0.8543335363555706
DDRGK1	0.927737590461058
DDT	0.3379658211494301
DDTL	0.3054442786000625
DDX1	0.6060224893697945
DDX10	0.3252062010638239
DDX11	0.15440033341302428
DDX11-AS1	0.0008152130706426952
DDX17	0.029537767478080124
DDX18	0.08670141432475426
DDX19A	0.7949030741817641
DDX19A-DT	0.7606924798375921
DDX19B	0.7386276714261876
DDX20	0.21093497419919632
DDX21	0.8726259981440443
DDX23	0.2721517601078094
DDX24	0.9975136110617736
DDX25	0.513951169155025
DDX27	0.3434778615218848
DDX28	0.0659316230499214
DDX31	0.4764787877002767
DDX39A	0.4408276831857248
DDX39B	0.4676124176973003
DDX39B-AS1	0.3741053967052057
DDX3ILA1	0.5917891140711281
DDX4	0.5040172935710036
DDX41	0.4505258752078338
DDX42	0.5347624621820369
DDX43	0.4159400547607069
DDX46	0.9021619085188504
DDX47	0.7457516155287055
DDX49	0.2830354307590478
DDX5	0.3075669855631581
DDX50	0.8892585601752442
DDX51	0.8628178490864631
DDX52	0.4719445438558111
DDX54	0.8702169286466621
DDX55	0.7186505597977493
DDX56	0.1032426918751817
DDX59	0.8325721760409635
DDX59-AS1	0.7501315193754425
DDX6	0.3871669549693127
DDX60	0.039704245919104486
DDX60L	0.2597340995075041
DEAF1	0.3999223153683317
DECR1	0.9655178606417107
DECR2	0.2538037967039816
DEDD	0.15007814027437888
DEDD2	0.6111211160138846
DEF6	0.5648501501987111
DEF8	0.8045901698336548
DEFA1	0.9429807574489368
DEFA1B	0.7530393942360171
DEFA3	0.437191721607067
DEFA4	0.9822396860502072
DEFA5	0.33480713977817755
DEFA6	0.9712888477364944
DEFB1	0.3579816842739807
DEFB103B	0.7314
DEFB108B	0.4729131542782168
DEFB110	0.7114803573048234
DEFB112	0.5495102066830527
DEFB113	0.8825688818966884
DEFB114	0.8211259632381005
DEFB115	0.8755246912393604
DEFB116	0.7953105307553793
DEFB118	0.8259933139605207
DEFB119	0.8434398456973654
DEFB121	0.8276284810274684
DEFB122	0.6282623353317429
DEFB123	0.5925782350097546
DEFB124	0.6020365750622289
DEFB125	0.9482797139947328
DEFB126	0.8354386347208367
DEFB127	0.8214503825523878
DEFB128	0.8925550281863261
DEFB129	0.9684994539454284
DEFB131A	0.9488287709792164
DEFB131B	0.1266
DEFB132	0.7191291971528946
DEFB134	0.7832818737061024
DEFB135	0.7822888457804502
DEFB136	0.7873064960853958
DEFB4B	0.7314
DEGS1	0.3343014759264786
DEGS2	0.11956816735161567
DEK	0.5142760917718951
DELE1	0.9795062547509508
DELEC1	0.4750206817307168
DENND10	0.12212940028408943
DENND11	0.6706734291322045
DENND1A	0.3057008814607798
DENND1B	0.09586374105277196
DENND1C	0.4296658409837633
DENND2A	0.9787118936885022
DENND2B	0.8908458835515881
DENND2B-AS1	0.8720000420687939
DENND2C	0.494676640284958
DENND2D	0.4035925641815716
DENND3	0.6475389939860104
DENND3-AS1	0.4061254842547754
DENND4A	0.22474334738548685
DENND4B	0.9519205640317391
DENND4C	0.7099758720981676
DENND5A	0.298968117456209
DENND5B	0.2838550289222701
DENND5B-AS1	0.22055273130427092
DENND6A	0.15856535139054473
DENND6A-AS1	0.15884614300049776
DENND6A-DT	0.18270876419108312
DENND6B	0.6035502997613411
DENR	0.039611412181154826
DEPDC1	0.4817965215098848
DEPDC1-AS1	0.360372793116414
DEPDC1B	0.7633623951886106
DEPDC4	0.2857546240317773
DEPDC5	0.22148802382570895
DEPDC7	0.2826946286252823
DEPP1	0.7984479709972669
DEPTOR	0.5805823649034997
DEPTOR-AS1	0.1526585562532793
DERA	0.22446176230533504
DERL1	0.7156724845971638
DERL2	0.4396517952419628
DERL3	0.05213908137702622
DERPC	0.21422719139085009
DES	0.8063326598564775
DESI1	0.9048349864892647
DESI2	0.5691406452281752
DET1	0.15516940513900884
DEUP1	0.2562929977384748
DEXI	0.635667649303415
DFFA	0.2574200569132471
DFFB	0.33613220786720743
DGAT1	0.050665245199852604
DGAT2	0.8246432104449175
DGAT2-DT	0.8782676579227255
DGCR11	0.4294931002314581
DGCR2	0.4506790612646246
DGCR5	0.7527403049244457
DGCR6	0.7513018666045248
DGCR6L	0.16829742665846792
DGCR8	0.253008626094794
DGKA	0.15871269404451022
DGKB	0.3561426425332158
DGKD	0.5499466424025343
DGKE	0.8434578408027612
DGKG	0.5574104276008277
DGKH	0.4102424444975315
DGKI	0.08933697179237837
DGKQ	0.16841790648533933
DGKZ	0.4045994845506543
DGLUCY	0.4874534558809483
DGUOK	0.07069451645429536
DGUOK-AS1	0.1535636901238065
DHCR24	0.6885767244835466
DHCR24-DT	0.7619327841210279
DHCR7	0.5300118268600572
DHDDS	0.3083077970479996
DHDDS-AS1	0.5782861758893932
DHDH	0.2866626473738091
DHFR	0.01563986767402653
DHFR2	0.2080881028080095
DHH	0.7498074356970995
DHODH	0.4454173854189432
DHPS	0.9493596383308638
DHRS1	0.3184617218315544
DHRS11	0.2872679900456562
DHRS12	0.7672897661840707
DHRS13	0.23621048317642104
DHRS2	0.9113061635846768
DHRS3	0.6413070156666064
DHRS4	0.4866521996334871
DHRS4-AS1	0.510792908447569
DHRS4L1	0.4069381445691289
DHRS4L2	0.5657426633691387
DHRS7	0.4060725358461064
DHRS7B	0.2345017290617443
DHRS7C	0.3307413537183684
DHRS9	0.7717532535765234
DHTKD1	0.4243844736233608
DHX15	0.10180173666896508
DHX16	0.3970502790330572
DHX29	0.8196218597120479
DHX30	0.5114714836632247
DHX32	0.7540458048684449
DHX33	0.4782226812295313
DHX33-DT	0.4334311083709189
DHX34	0.17394806747149166
DHX35	0.5809587040241863
DHX35-DT	0.4931519347315483
DHX36	0.8946731291895105
DHX37	0.7001221378349068
DHX38	0.2613689854514407
DHX40	0.896101850863199
DHX57	0.7205325240943468
DHX58	0.5926679761115099
DHX8	0.41473884144304063
DHX9	0.6880039576667671
DHX9-AS1	0.6658669849496838
DIABLO	0.2637342341683472
DIAPH1	0.7467087102988599
DIAPH1-AS1	0.6966245640993476
DIAPH3	0.8579315162658017
DIAPH3-AS1	0.7168445185072905
DIAPH3-AS2	0.8973561868239697
DICER1	0.6599364160418225
DICER1-AS1	0.6932407641456421
DIDO1	0.4638663182417794
DIMT1	0.946971383957255
DINOL	0.01154097247712732
DIO1	0.5890345315682548
DIO2	0.8239890377269572
DIO2-AS1	0.8342392321554957
DIO3	0.03353689919596975
DIO3OS	0.06828918671546813
DIP2A	0.9422300609043206
DIP2A-IT1	0.8019278480286569
DIP2B	0.08587571639102863
DIP2C	0.2566955440172076
DIP2C-AS1	0.19180444934832724
DIPK1A	0.5679824616290532
DIPK1B	0.8334151991019922
DIPK1C	0.9142915837319264
DIPK2A	0.7172481129730575
DIRAS1	0.9670731168681566
DIRAS2	0.20163559306070555
DIRAS3	0.19709789190724009
DIRC1	0.4341183980387239
DIRC3	0.4774236305842382
DIRC3-AS1	0.5429564579152294
DIS3	0.8807718581749848
DIS3L	0.3435153221641911
DIS3L-AS1	0.39552601877898186
DIS3L2	0.6119646344362735
DISC1	0.18773992358012345
DISC1-IT1	0.6915377560451768
DISC1FP1	0.6984529712851388
DISP1	0.050993209061888416
DISP2	0.739623792505649
DISP3	0.4372517675058986
DIXDC1	0.4995034497788165
DKFZP434A062	0.13709976894346088
DKK1	0.10849127367493723
DKK2	0.5014871098614986
DKK3	0.0974580885395594
DKK4	0.057048354963158576
DKKL1	0.05691230739720854
DLAT	0.481116878400952
DLC1	0.7548540227695271
DLD	0.8926535503632143
DLEC1	0.8660743773970622
DLEU1	0.3567439823352251
DLEU2	0.433097470072257
DLEU2L	0.9401694012405132
DLEU7	0.391768164565468
DLG1	0.33392586325438633
DLG1-AS1	0.4113102623899518
DLG2	0.3059007748262591
DLG2-AS2	0.35744423128217884
DLG4	0.6001017777683336
DLG5	0.17225778323521768
DLG5-AS1	0.04232406395081062
DLGAP1	0.24960204831347535
DLGAP1-AS1	0.8573252821060319
DLGAP1-AS2	0.8409760729685607
DLGAP1-AS3	0.9418870715773268
DLGAP1-AS4	0.0609461137501921
DLGAP1-AS5	0.7685563324167362
DLGAP2	0.7386609448182878
DLGAP2-AS1	0.3763012069803429
DLGAP3	0.06750369185220645
DLGAP4	0.5890232949912428
DLGAP4-AS1	0.5294346265930979
DLGAP5	0.05925893816480005
DLK1	0.6165978999919047
DLK2	0.7160011236267475
DLL1	0.05550417530282309
DLL3	0.3775542739122961
DLL4	0.2476926985574663
DLST	0.9679514256360612
DLX1	0.2560045710417839
DLX2	0.2552956441402636
DLX2-DT	0.2873376237621962
DLX3	0.8790699645852819
DLX4	0.8534245998496619
DLX5	0.4952893716156186
DLX6	0.5506407848462687
DLX6-AS1	0.6382376170117537
DM1-AS	0.18944350351306286
DMAC1	0.4170959184150067
DMAC2	0.6332922856471739
DMAC2L	0.4952659589504336
DMAP1	0.5201251302563206
DMBT1	0.284311025339604
DMBX1	0.10819567530342787
DMC1	0.012310503587873334
DMGDH	0.18575080451970866
DMKN	0.012568837864260772
DMP1	0.5661604200992836
DMPK	0.2000215178048525
DMRT1	0.8404663927620456
DMRT2	0.7979878014888577
DMRT3	0.911669461119168
DMRTA1	0.2341234392522756
DMRTA2	0.34045253751337123
DMRTB1	0.8339154638325742
DMRTC2	0.3335307804907125
DMTF1	0.06733801351730162
DMTF1-AS1	0.055993112426876164
DMTN	0.8924971573347702
DMWD	0.21688994437744952
DMXL1	0.4694289278310825
DMXL1-DT	0.2393724710097168
DMXL2	0.7401269067688788
DNA2	0.949503630924768
DNAAF1	0.9730102290682314
DNAAF10	0.05325251946437504
DNAAF11	0.8151889300965895
DNAAF2	0.5411984608562013
DNAAF3	0.2604934066787697
DNAAF3-AS1	0.25068029341294723
DNAAF4	0.7641552368749553
DNAAF4-CCPG1	0.8714518692305959
DNAAF5	0.11026574517287513
DNAAF8	0.03106834709369005
DNAAF9	0.9005469334150548
DNAH1	0.4038770337424322
DNAH10	0.1912310208863076
DNAH10OS	0.6763020236557691
DNAH11	0.5595803176774738
DNAH12	0.3797264195358764
DNAH14	0.8703888192281171
DNAH17	0.102323622048632
DNAH17-AS1	0.038483001982637884
DNAH2	0.15289732847568
DNAH3	0.5073601062823015
DNAH5	0.6799962023474613
DNAH6	0.6624540968104413
DNAH7	0.4870771735691526
DNAH8	0.5495620844267549
DNAH8-AS1	0.809034565000778
DNAH8-DT	0.09430616104529156
DNAH9	0.4475456845066069
DNAI1	0.2632766286420736
DNAI2	0.389840281549028
DNAI3	0.5823715837476594
DNAI4	0.2515662307877626
DNAI7	0.3734592889817708
DNAJA1	0.08849954516075031
DNAJA2	0.5189670841069882
DNAJA2-DT	0.3574879800391513
DNAJA3	0.7464003369473258
DNAJA4	0.10666285510439344
DNAJA4-DT	0.12375161502344373
DNAJB1	0.3489367782687644
DNAJB11	0.3888234803927649
DNAJB12	0.16803296204855214
DNAJB13	0.4578926613774316
DNAJB14	0.6722618055765743
DNAJB2	0.6472893417626335
DNAJB4	0.24699785122417375
DNAJB5	0.5689885591694885
DNAJB5-DT	0.33472038604549426
DNAJB6	0.055727928671066906
DNAJB7	0.4506985614586378
DNAJB8	0.08261695957946619
DNAJB8-AS1	0.08618012426240762
DNAJB9	0.8983784919056571
DNAJC1	0.97742827884448
DNAJC10	0.7417911792892071
DNAJC11	0.4393679225854887
DNAJC12	0.8018327526484794
DNAJC13	0.5333751675566495
DNAJC14	0.6619556921789549
DNAJC15	0.6206136700411247
DNAJC16	0.17822110783558825
DNAJC17	0.4885254866010964
DNAJC18	0.6015339573538042
DNAJC19	0.5226808480068375
DNAJC2	0.29688467440994937
DNAJC21	0.8638264630975979
DNAJC22	0.8324195681572326
DNAJC24	0.8160046512701844
DNAJC25	0.08446841661765359
DNAJC25-GNG10	0.093558094909298
DNAJC27	0.8019294155253485
DNAJC27-AS1	0.8304782018119579
DNAJC28	0.9974675494306512
DNAJC3	0.4321726603568006
DNAJC3-DT	0.5104501849493479
DNAJC30	0.194936807474658
DNAJC4	0.8100864563836343
DNAJC5	0.20822717528498064
DNAJC5B	0.7046016060318611
DNAJC5G	0.5461960753271082
DNAJC6	0.6402866006932563
DNAJC7	0.09859313846272866
DNAJC8	0.8970063579617318
DNAJC9	0.7251485765398775
DNAJC9-AS1	0.7734707011531337
DNAL1	0.5839454324685045
DNAL4	0.014094486126872753
DNALI1	0.09197903826107763
DNASE1	0.26406061265056263
DNASE1L2	0.4186363397764196
DNASE1L3	0.014377491365375972
DNASE2	0.9154030174396208
DNASE2B	0.4109437927480573
DND1	0.4636055201729656
DNER	0.7607949445945069
DNHD1	0.7188123976126065
DNLZ	0.09579314171955478
DNM1	0.19785948327644928
DNM1L	0.29659330257833105
DNM1P35	0.6098213689261505
DNM2	0.06337855823589772
DNM3	0.6071107550903916
DNM3-IT1	0.18842611484814906
DNM3OS	0.7123030217797459
DNMBP	0.006622723514441264
DNMBP-AS1	0.026304354383534567
DNMT1	0.4128182597491459
DNMT3A	0.06481808686896713
DNMT3B	0.3030274939028022
DNMT3L	0.8595300274901587
DNMT3L-AS1	0.8423119368579827
DNPEP	0.6765253269701466
DNPEP-AS1	0.8231966155461569
DNPH1	0.8990830246723065
DNTT	0.8135183392508856
DNTTIP1	0.09140115756177014
DNTTIP2	0.3210219758246137
DOC2A	0.2411951074086115
DOC2B	0.2894779838779053
DOCK1	0.4437286443297702
DOCK10	0.5486279003509978
DOCK2	0.21562244553466686
DOCK3	0.2914983648542092
DOCK4	0.5983832660547135
DOCK4-AS1	0.8533676703606776
DOCK5	0.351361289793128
DOCK6	0.21702239852789654
DOCK7	0.0452550415193434
DOCK7-DT	0.023521454949223308
DOCK8	0.6304442150299994
DOCK8-AS1	0.5517033340134566
DOCK8-AS2	0.6097170826850866
DOCK9	0.6512813308362413
DOCK9-AS1	0.7041376032894566
DOCK9-DT	0.5173847128241881
DOHH	0.32612703574559165
DOK1	0.2065196235037418
DOK2	0.3889845870027177
DOK3	0.4237291359224241
DOK4	0.3602024357304923
DOK5	0.1289689875037568
DOK6	0.8984732266280178
DOK7	0.029582021061224095
DOLK	0.3151418409606425
DOLPP1	0.8935016575709593
DONSON	0.9214935579058932
DOP1A	0.44097127925893137
DOP1B	0.3991547896186721
DOT1L	0.034768119321145714
DPAGT1	0.7583326414005201
DPCD	0.5908294059152048
DPEP1	0.4861100323047075
DPEP2	0.06360991972411817
DPEP2NB	0.07149451173571764
DPEP3	0.08237015985464774
DPF1	0.1310581977030909
DPF2	0.3035432891851784
DPF3	0.3915961638305291
DPH1	0.9240924658878809
DPH1-AS1	0.9258020502133598
DPH2	0.8574364260253955
DPH3	0.7812035036376448
DPH5	0.9688925968866229
DPH5-DT	0.9688010357376045
DPH6	0.09747231973161223
DPH6-DT	0.3359228931450884
DPH7	0.6421720935190118
DPM1	0.10096890827475767
DPM2	0.08255863630288618
DPM3	0.8164191266482044
DPP10	0.5309669068492293
DPP10-AS1	0.7169368336897456
DPP10-AS2	0.26049846354236983
DPP10-AS3	0.2841301202302986
DPP3	0.1358665342716769
DPP3-DT	0.16403421175135946
DPP4	0.12552163716681658
DPP4-DT	0.27523008393091986
DPP6	0.2117763651992961
DPP7	0.7966343843606305
DPP8	0.4355513360872805
DPP9	0.3185471485977963
DPP9-AS1	0.3852378529463769
DPPA2	0.9020363134868272
DPPA4	0.5286181806677708
DPPA5	0.5937132292275157
DPRX	0.2483112881184145
DPT	0.6957794284166212
DPY19L1	0.7759070567869041
DPY19L2	0.897725819903221
DPY19L2P2	0.4060100576649831
DPY19L2P3	0.5106218360564032
DPY19L2P4	0.8597044141042173
DPY19L3	0.03901429259211559
DPY19L3-DT	0.3516858101748136
DPY19L4	0.9107206033791562
DPY30	0.5395389595501412
DPYD	0.16323002427056274
DPYD-AS1	0.7463892199162101
DPYD-AS2	0.6208312105209866
DPYD-IT1	0.12050789348148595
DPYS	0.15284580052475866
DPYSL2	0.7546378263430742
DPYSL3	0.6707220898423624
DPYSL4	0.4703188040937034
DPYSL5	0.16643844876384534
DQX1	0.15308511573857914
DR1	0.7440400451625446
DRAIC	0.739405327554991
DRAM1	0.30715502040127785
DRAM2	0.32532412028454444
DRAP1	0.2588576827981558
DRAXIN	0.011696399817126002
DRC1	0.4540752682091412
DRC3	0.5528029182677471
DRC7	0.11874391699826442
DRD1	0.03219857888278843
DRD2	0.618865187301616
DRD3	0.017917948315965604
DRD4	0.4004937768595559
DRD5	0.7303625109626224
DRG1	0.5676491394964667
DRG2	0.2405013021191205
DRGX	0.6428770969396722
DRICH1	0.9714779495316096
DROSHA	0.2361971811184385
DSC1	0.8217490583077308
DSC2	0.9019117324417896
DSC3	0.8526329659496994
DSCAM	0.1849207422317856
DSCAM-AS1	0.9290702678135401
DSCAM-IT1	0.24510618945612864
DSCAML1	0.6391856219623451
DSCAS	0.8730441974980899
DSCC1	0.09394905408981713
DSCR10	0.4852267421077494
DSCR4	0.21671758287674592
DSCR4-IT1	0.10075828437133257
DSCR8	0.8029040408540498
DSCR9	0.3519559848482602
DSE	0.013773513177525565
DSEL	0.9896271412230164
DSEL-AS1	0.3910758863805384
DSG1	0.885286794658765
DSG1-AS1	0.802090910196404
DSG2	0.6653679586660614
DSG2-AS1	0.7464422957718339
DSG3	0.6268672064889653
DSG4	0.8537681809419893
DSN1	0.034607011123206084
DSP	0.3287092838126972
DSP-AS1	0.17975418926242606
DSPP	0.5734121461052198
DST	0.045333083626669934
DST-AS1	0.024189856665162712
DSTN	0.16145347954563855
DSTNP2	0.8006087684622758
DSTYK	0.5669474365398445
DTD1	0.6591162934349183
DTD1-AS1	0.35745297237132795
DTD2	0.17058988265224226
DTHD1	0.18789078314296487
DTL	0.8914844266017784
DTNA	0.09057298748675346
DTNB	0.7853103020422009
DTNB-AS1	0.3526695899539643
DTNBP1	0.6427157738857319
DTWD1	0.6438244998696439
DTWD2	0.4505542116592273
DTX1	0.9766784785960491
DTX2	0.7711859969258295
DTX2P1-UPK3BP1-PMS2P11	0.6517795746007395
DTX3	0.5188835816686919
DTX3L	0.7289298040696945
DTX4	0.3640143400699264
DTYMK	0.8512276127291712
DUBR	0.9745342220443836
DUOX1	0.13729783781420696
DUOX2	0.07965676164339791
DUOXA1	0.11105184069976133
DUOXA2	0.11126044050782546
DUS1L	0.8085965539914066
DUS2	0.06298372509408601
DUS3L	0.2611045401088027
DUS4L	0.2476596086834238
DUS4L-BCAP29	0.251189391419525
DUSP1	0.8033891637478365
DUSP10	0.9895152047939416
DUSP11	0.4093869401684487
DUSP12	0.2126018076005402
DUSP13	0.5198811814990748
DUSP14	0.6741050785929398
DUSP15	0.19062736773357086
DUSP16	0.4067894148829785
DUSP18	0.4955274389326199
DUSP19	0.523114084548884
DUSP2	0.9382134976207568
DUSP22	0.13957167882434046
DUSP23	0.959268289185438
DUSP26	0.1642424803822175
DUSP28	0.550023599689166
DUSP29	0.6919354192519759
DUSP3	0.024085635095994703
DUSP4	0.3117714929519361
DUSP5	0.047586533492926686
DUSP5-DT	0.11063110811860682
DUSP6	0.6073813798038286
DUSP7	0.7018100770149935
DUSP8	0.12739056678897676
DUT	0.4816666149584701
DUT-AS1	0.7742116854900167
DUXA	0.2505783018417531
DUXB	0.8294174409102605
DVL1	0.8279703122251166
DVL2	0.532862353349691
DVL3	0.8220343491493372
DXO	0.22339326811874605
DYDC1	0.31872713563740296
DYDC2	0.2883814080049806
DYM	0.28057364828287906
DYM-AS1	0.1646490229467435
DYNAP	0.6615848280497819
DYNC1H1	0.016251277337826997
DYNC1I1	0.4402172153595645
DYNC1I2	0.6666427147047674
DYNC1LI1	0.08446719149479509
DYNC1LI2	0.06683971020631907
DYNC1LI2-DT	0.05855374658477891
DYNC2H1	0.41040869769765786
DYNC2I1	0.07641455352303578
DYNC2I2	0.10862518443426288
DYNC2LI1	0.8265459383943898
DYNLL1	0.2374590561625213
DYNLL2	0.05558734471130733
DYNLL2-DT	0.060782445698371323
DYNLRB1	0.9739381255235374
DYNLRB2	0.7031515133996509
DYNLRB2-AS1	0.7735748387298941
DYNLT1	0.12197584707512997
DYNLT2	0.147849223386395
DYNLT2B	0.553988043809776
DYNLT4	0.04026594508826842
DYNLT5	0.01610398238885008
DYRK1A	0.4660722413419082
DYRK1B	0.2045118565931301
DYRK2	0.8524927830906343
DYRK3	0.7125043086229305
DYRK3-AS1	0.6334560265054175
DYRK4	0.16317961779435924
DYSF	0.2781072773791855
DYTN	0.7157803606556582
DZANK1	0.7370196117639807
DZIP1	0.6613039019626235
DZIP1L	0.3481838783183922
DZIP3	0.24974577331116146
E2F1	0.3299633830336035
E2F2	0.16691536154668324
E2F3	0.16445597251186467
E2F3-IT1	0.3925978401475874
E2F4	0.4323339684198724
E2F5	0.6955402105201225
E2F5-DT	0.6670046938362768
E2F6	0.5494867418824934
E2F7	0.1830401070519432
E2F8	0.14154112796436907
E4F1	0.4281225150588404
EAF1	0.181370207979538
EAF1-AS1	0.19035216865545299
EAF2	0.09018409065641424
EAPP	0.4036376123396352
EARS2	0.1291530827289007
EBAG9	0.02634664235775464
EBF1	0.8637995640260433
EBF2	0.5479342603855709
EBF3	0.05696389843758792
EBF3-AS1	0.8202931378643733
EBF4	0.3789936250172982
EBI3	0.7492342617530383
EBLN1	0.8864723441118011
EBLN2	0.8032961555066443
EBLN3P	0.7412704962578449
EBNA1BP2	0.02594014033836928
EBPL	0.9792008417862728
ECD	0.7092219199857583
ECE1	0.8800799796550705
ECE1-AS1	0.7421796709442007
ECE2	0.9422399993987594
ECEL1	0.2402817476389153
ECEL1P2	0.3079909554234753
ECH1	0.9746325035258953
ECHDC1	0.08845842532298581
ECHDC2	0.5091665928658381
ECHDC3	0.6117419102124141
ECHS1	0.04589449902602993
ECI1	0.3963392167560029
ECI1-AS1	0.3996441156370982
ECI2	0.07170835435997143
ECI2-DT	0.0234316967225548
ECM1	0.4288387965610931
ECM2	0.3608848111174581
ECPAS	0.5904275319961864
ECRG4	0.27507792388769536
ECSCR	0.5617032636307967
ECSIT	0.8214887286295329
ECT2	0.13204160705259976
ECT2L	0.4124341855688164
EDAR	0.3955775079005625
EDARADD	0.4553278214764092
EDC3	0.23482821651451316
EDC4	0.21131816683749785
EDDM13	0.3045680542009812
EDDM3A	0.3829414181250577
EDDM3B	0.3663809600104863
EDEM1	0.7624147707974561
EDEM2	0.22477536934704967
EDEM3	0.09659148216638193
EDF1	0.44903310023126797
EDIL3	0.614846511163857
EDIL3-DT	0.4845084691112485
EDN1	0.2431095244935934
EDN2	0.7518020623179795
EDN3	0.8574138078783481
EDNRA	0.887820263556283
EDNRB	0.6571670172481223
EDNRB-AS1	0.7199395119257613
EDRF1	0.4787991200869826
EDRF1-AS1	0.4687342940698316
EDRF1-DT	0.641881695521026
EEA1	0.6008761128827771
EED	0.4235052933122288
EEF1A1	0.24514385797311555
EEF1A1-AS1	0.19128836190107604
EEF1A2	0.8298085592403798
EEF1AKMT1	0.5545737096542386
EEF1AKMT2	0.7277427968522986
EEF1AKMT3	0.8796546294494845
EEF1AKMT4	0.9639549262313564
EEF1AKMT4-ECE2	0.9687589854052804
EEF1B2	0.8798228058166628
EEF1D	0.4677358625610514
EEF1E1	0.8180649353411296
EEF1E1-BLOC1S5	0.8452654926225718
EEF1G	0.4460445933834788
EEF2	0.6291805400160979
EEF2K	0.11810762946821862
EEF2KMT	0.7075220934771003
EEFSEC	0.33286151915208795
EEPD1	0.3089877784364453
EFCAB10	0.9428875805669186
EFCAB11	0.6878213905478612
EFCAB12	0.20991753853640965
EFCAB13	0.8477903123607609
EFCAB13-DT	0.8799064842329374
EFCAB14	0.025968107900036563
EFCAB14-AS1	0.030918508522084002
EFCAB2	0.9882100424499256
EFCAB3	0.2716650628581882
EFCAB5	0.03331410349841979
EFCAB6	0.8185528769691786
EFCAB6-AS1	0.8694968117054751
EFCAB6-DT	0.7589853243674403
EFCAB7	0.9908262265294364
EFCAB8	0.5801224900553994
EFCAB9	0.4838139879098727
EFCC1	0.018700462204366
EFEMP1	0.06981527936306448
EFEMP2	0.8401506672877175
EFHB	0.7175820005532937
EFHC1	0.023899866190967508
EFHD1	0.09845869010768288
EFHD2	0.7361201227436405
EFHD2-AS1	0.7363443351968952
EFL1	0.4264320260396067
EFNA1	0.7908223830253616
EFNA2	0.3802765086700538
EFNA3	0.25769605644673
EFNA4	0.13550950701377962
EFNA4-EFNA3	0.18340828252645947
EFNA5	0.05774466716688448
EFNB2	0.5952262311518475
EFNB3	0.03148036270880161
EFR3A	0.2464376699547124
EFR3B	0.16320048049731695
EFS	0.413893480423468
EFTUD2	0.8060757154305762
EGF	0.6690873901179583
EGFL7	0.7101324471463716
EGFL8	0.6623631474494844
EGFLAM	0.7911635979300357
EGFLAM-AS1	0.5159293939121657
EGFLAM-AS2	0.7046032090462477
EGFLAM-AS3	0.7906870081547615
EGFLAM-AS4	0.9143612800572484
EGFR	0.062435079118346615
EGFR-AS1	0.07507001154095794
EGILA	0.14728925311769875
EGLN1	0.041582156916964715
EGLN2	0.7795479044091089
EGLN3	0.3829050671185876
EGLN3-AS1	0.4153414901924733
EGOT	0.7221364145965198
EGR1	0.7410676215565204
EGR2	0.5447437116216556
EGR3	0.9706842959029134
EGR4	0.3602655855927852
EHBP1	0.4092514389886851
EHBP1-AS1	0.5078509580776935
EHBP1L1	0.12000739865526645
EHD1	0.7929633262629514
EHD2	0.8593338691799624
EHD3	0.609577189769697
EHD4	0.2437077983876615
EHD4-AS1	0.7004865909565763
EHF	0.566474162042822
EHHADH	0.11344201785310565
EHHADH-AS1	0.09994483223159467
EHMT1	0.5347546193375192
EHMT2	0.2612369115991935
EHMT2-AS1	0.2762549263761922
EI24	0.1846770162448597
EID1	0.7213240783760138
EID2	0.07491181932241807
EID2B	0.1176025958694532
EID3	0.2470725824236718
EIF1	0.3723084883960333
EIF1AD	0.4620752408541018
EIF1B	0.4305218853406735
EIF1B-AS1	0.5604626232655061
EIF2A	0.5860566198380613
EIF2AK1	0.3160485169355779
EIF2AK2	0.20093125853941907
EIF2AK3	0.725270580782533
EIF2AK3-DT	0.6445150700430241
EIF2AK4	0.6920126329822406
EIF2B1	0.6370747012022416
EIF2B2	0.6610156288602382
EIF2B3	0.14799705588078238
EIF2B4	0.4059698196580984
EIF2B5	0.8940838120475487
EIF2B5-DT	0.9672088680913355
EIF2D	0.4097513828138773
EIF2S1	0.14304425109725105
EIF2S2	0.5781138181775385
EIF2S3B	0.6381918578703989
EIF3A	0.15807817258788215
EIF3B	0.5183521238764824
EIF3D	0.8548936554462933
EIF3E	0.9717403062594152
EIF3F	0.29545362756535576
EIF3G	0.1937695386540535
EIF3H	0.5754554205807048
EIF3I	0.013757265171505715
EIF3J	0.7786262852602381
EIF3J-DT	0.5970354380709837
EIF3K	0.4700677285752205
EIF3L	0.4039436971074678
EIF3M	0.7025862599518948
EIF4A1	0.0261059474309987
EIF4A2	0.06063787395401499
EIF4A3	0.6888619886228473
EIF4B	0.9012167775392764
EIF4E	0.6530316068688523
EIF4E1B	0.018763299435386405
EIF4E2	0.14988807861483644
EIF4E3	0.15266007044602187
EIF4EBP1	0.32639917257579565
EIF4EBP2	0.004432086166962612
EIF4EBP3	0.6800690359516074
EIF4ENIF1	0.5573015962504411
EIF4G1	0.8451453070151032
EIF4G2	0.04753976235114615
EIF4G3	0.9144312029448252
EIF4H	0.6145573364952291
EIF5	0.003000576579629433
EIF5-DT	0.002769210444738157
EIF5A	0.6108449760504362
EIF5A2	0.8486776956839277
EIF5AL1	0.741758325750193
EIF5B	0.6954611989494613
EIF6	0.8426406045545968
EIPR1	0.7535047359278706
EIPR1-IT1	0.8045679758373774
ELAC1	0.3170405507196172
ELAC2	0.9750818090970272
ELANE	0.6032730621346554
ELAPOR1	0.07490388032846695
ELAPOR2	0.012108972362106896
ELAVL1	0.7099567081245559
ELAVL2	0.3193400979582256
ELAVL3	0.8309972285322829
ELAVL4	0.04616852693642776
ELAVL4-AS1	0.0417339985078829
ELDR	0.10353371831264674
ELF1	0.5943153511153397
ELF2	0.4453579824997217
ELF3	0.008247063891680673
ELF3-AS1	0.008621220612891611
ELF5	0.8481489606940255
ELFN1	0.7395767225675869
ELFN1-AS1	0.7011110469696936
ELFN2	0.9428652506505104
ELK3	0.9472982894446162
ELK4	0.35635201181979803
ELL	0.5145962532454935
ELL2	0.9561307912813359
ELL3	0.384959391675989
ELMO1	0.5519607697335667
ELMO1-AS1	0.6300413950678655
ELMO2	0.1372517552367487
ELMO3	0.3784009132778084
ELMOD1	0.8477645290803697
ELMOD2	0.33073655844663946
ELMOD3	0.3198639719514478
ELN	0.8897274628455627
ELN-AS1	0.8765945329891123
ELOA	0.15635657434040426
ELOA-AS1	0.07895192775187533
ELOA2	0.4567030850339067
ELOB	0.06677265825369527
ELOC	0.6432541929570442
ELOF1	0.3899090947553305
ELOVL1	0.1931885688905447
ELOVL2	0.7617637653026719
ELOVL2-AS1	0.9217628029150188
ELOVL3	0.4333318815186549
ELOVL4	0.2480441591067085
ELOVL5	0.10591992714834077
ELOVL6	0.4387974715409424
ELOVL7	0.817962213992187
ELP1	0.5223976312108142
ELP2	0.16755070005177694
ELP3	0.8363670340459994
ELP4	0.7015183051528856
ELP5	0.600012444602034
ELP6	0.08753219335752094
ELSPBP1	0.12023011272955852
EMB	0.6192658843224075
EMBP1	0.5644436561586964
EMC1	0.7790116797207897
EMC1-AS1	0.7105336531275103
EMC10	0.7916724624244298
EMC2	0.9967889820038084
EMC3	0.8972039863844937
EMC4	0.8355087271029115
EMC6	0.474717773309322
EMC7	0.3561782214251169
EMC8	0.26783578259363305
EMC9	0.1560411394879233
EMCN	0.7753804801629405
EME1	0.3718608337280881
EME2	0.8054444431864876
EMID1	0.015354845459425726
EMILIN1	0.06646461703396994
EMILIN2	0.44541462593230297
EMILIN3	0.5294995325091468
EML1	0.3150525490949471
EML2	0.3398034545839894
EML2-AS1	0.4200861571508002
EML3	0.4466583779313968
EML4	0.5063605234249204
EML4-AS1	0.3184037212970256
EML5	0.2474596030351457
EML6	0.2548639038905873
EML6-AS1	0.051976033408325295
EMP1	0.07784327849950351
EMP2	0.3368421736939409
EMP3	0.2311260950303267
EMSLR	0.7173571487794207
EMSY	0.10107878968959627
EMSY-DT	0.5087242988269607
EMX1	0.9447357017894328
EMX2	0.0676193376486155
EMX2OS	0.16635554717955647
EN1	0.6623067310818461
EN2	0.6592250036045649
EN2-DT	0.5372094219231364
ENAH	0.1486944639706097
ENAM	0.4467707461559277
ENC1	0.2542224949275033
ENDOD1	0.20173639938387236
ENDOG	0.11105452109470954
ENDOU	0.6465808705347273
ENDOV	0.5046537562866671
ENG	0.6641939303020332
ENGASE	0.5290538211251538
ENHO	0.2337203980758572
ENKD1	0.11246991326815996
ENKUR	0.2636038263761357
ENO1	0.5399295805369813
ENO1-AS1	0.4746260368778384
ENO3	0.2876322202577344
ENO4	0.4217691146990961
ENOPH1	0.17729287913827324
ENOSF1	0.2896845027839057
ENOX1	0.6696613725013907
ENOX1-AS1	0.7437493120237829
ENOX1-AS2	0.4215715912761504
ENPEP	0.4973516531358858
ENPP1	0.8349216310610067
ENPP2	0.4544178999040987
ENPP3	0.6489803165082781
ENPP4	0.9591440862372809
ENPP5	0.9005271431541244
ENPP6	0.738269627970922
ENPP7	0.3861926474621221
ENSA	0.7553953534615576
ENTHD1	0.8582719011259555
ENTPD1	0.968896425285281
ENTPD1-AS1	0.8596158936555454
ENTPD2	0.8200485372848795
ENTPD3	0.27585169365665385
ENTPD3-AS1	0.2931687526460697
ENTPD4	0.01910132400078413
ENTPD4-DT	0.031498797354107155
ENTPD5	0.8397821354184734
ENTPD6	0.02443620293995385
ENTPD7	0.028996181610260463
ENTPD8	0.9270145412509034
ENTR1	0.1840915276433313
ENTREP1	0.16811438041196514
ENTREP2	0.8756543402156307
ENTREP3	0.6507969397454088
ENY2	0.022246423166707108
EOGT	0.07329769015021986
EOGT-DT	0.0567067771681401
EOMES	0.8783662131756982
EP300	0.7054557037764195
EP300-AS1	0.6418626953369283
EP400	0.9239135785898324
EPAS1	0.4433871183106123
EPB41	0.5353648462830487
EPB41L1	0.9677880814355546
EPB41L1-AS1	0.933292537793366
EPB41L2	0.8236372145718415
EPB41L3	0.03891156084143688
EPB41L4A	0.5035141125068474
EPB41L4A-AS1	0.8085544671379239
EPB41L4A-DT	0.29084897250282743
EPB41L4B	0.2709885461846548
EPB41L5	0.031178656960937245
EPB42	0.558130144233187
EPC1	0.6837564649671279
EPC1-AS1	0.6653267497920711
EPC2	0.5568521199547435
EPCAM	0.7373579652489195
EPCAM-DT	0.5339944240751632
EPDR1	0.7363211555977961
EPG5	0.022732922206604
EPGN	0.6682429704313992
EPHA1	0.4288440798709353
EPHA1-AS1	0.6524673241937082
EPHA10	0.7590399276985536
EPHA2	0.23908564035790894
EPHA2-AS1	0.21152707122013573
EPHA3	0.04302768070387475
EPHA4	0.8899558762501277
EPHA5	0.5723052174928491
EPHA5-AS1	0.21969160582675346
EPHA6	0.7369528195199345
EPHA7	0.030903917242316337
EPHA8	0.8891894538950702
EPHB1	0.06062158887823892
EPHB2	0.6470402923451466
EPHB3	0.5897531206177122
EPHB4	0.12464039295501313
EPHB6	0.8442613102438496
EPHX1	0.11439419659261656
EPHX2	0.08417643633987165
EPHX3	0.8816618245626189
EPHX4	0.4437454792565756
EPIC1	0.12246703479034815
EPIST	0.12478029194127001
EPM2A	0.9473475217423132
EPM2A-DT	0.8829002437738842
EPM2AIP1	0.8149690102220772
EPN1	0.1063846287885168
EPN2	0.6963223142888607
EPN2-AS1	0.5914398848443354
EPN3	0.8975205360028901
EPO	0.20262465104983668
EPOP	0.40717968147402617
EPOR	0.7967776590329736
EPPIN	0.7534736560352828
EPPIN-WFDC6	0.7544206145833903
EPPK1	0.004666437389788614
EPRS1	0.2268597064238693
EPS15	0.13562701175917746
EPS15-AS1	0.2327391268938513
EPS15L1	0.3565141958667187
EPS8	0.199505437627626
EPS8L1	0.5370456021578782
EPS8L2	0.4751512803107252
EPS8L3	0.9382208475968206
EPSTI1	0.23860837198566556
EPX	0.006594073229030606
EPYC	0.3899081860409377
EQTN	0.2866706623625296
ERAL1	0.2460167558325029
ERAP1	0.16245279775216698
ERAP2	0.7491096290005379
ERBB2	0.4622765802887427
ERBB3	0.43381090975130704
ERBB4	0.267796079597912
ERBIN	0.21479986558786485
ERBIN-DT	0.14284322208455036
ERC1	0.5120229597288357
ERC2	0.7254024388789841
ERC2-IT1	0.3397038060931714
ERCC1	0.014842234897327831
ERCC2	0.6980787599680045
ERCC3	0.5161658606260786
ERCC4	0.8234112386071208
ERCC5	0.3746726048537623
ERCC6	0.5325099645974358
ERCC6L2	0.27436114567569936
ERCC6L2-AS1	0.1339952908164534
ERCC8	0.7255262044929025
ERCC8-AS1	0.7417026373046982
EREG	0.5448292682744736
ERF	0.764196422893989
ERFE	0.22688918728547094
ERFL	0.2560109060742833
ERG	0.44395274469336377
ERG28	0.13340762763885722
ERGIC1	0.45295806941149197
ERGIC2	0.04564946962458155
ERGIC3	0.5547238423030781
ERH	0.2043772171054538
ERI1	0.7655749748097288
ERI2	0.2317174084478669
ERI3	0.5214479528292122
ERI3-IT1	0.4438485227743546
ERICD	0.4265900459710302
ERICH1	0.9011909854854696
ERICH2	0.012237473417315348
ERICH2-DT	0.011717651356026204
ERICH3	0.28150914050627474
ERICH3-AS1	0.3168881592408191
ERICH4	0.6228368445064767
ERICH5	0.91252058709058
ERICH6	0.8479017604501808
ERICH6-AS1	0.6669100798673705
ERICH6B	0.5003466704751653
ERLEC1	0.24703807307216
ERLIN1	0.5989247182676071
ERLIN2	0.5171617257523995
ERLNC1	0.20103664883420572
ERMAP	0.9977289046179192
ERMARD	0.08059926945376628
ERMN	0.04779122566935873
ERMP1	0.43485267908084746
ERN1	0.2297797463653111
ERN2	0.5938956531304429
ERO1A	0.6253934486716886
ERO1B	0.29030420223050396
ERP27	0.2634487133927522
ERP29	0.3659007968008504
ERP44	0.3664109570445301
ERRFI1	0.4512292549733128
ERRFI1-DT	0.4273868734386328
ERV3-1	0.82842527599601
ERVE-1	0.6003338831821468
ERVFRD-1	0.9199850732305695
ERVH-1	0.11035479482231936
ERVH48-1	0.9574038904487268
ERVK-28	0.25601753518487225
ERVK13-1	0.4077522312405021
ERVK3-1	0.8382167001170878
ERVK9-11	0.06650568630240689
ERVMER34-1	0.5444828547256353
ERVV-1	0.7374486577241921
ERVV-2	0.465313006223232
ERVW-1	0.6375892550243332
ESAM	0.9507218567596736
ESAM-AS1	0.9607185242719494
ESCO1	0.6355441460000455
ESCO2	0.02927579783864453
ESD	0.8110037426317416
ESF1	0.8690818016290219
ESM1	0.6726168450617321
ESPL1	0.0783174941481985
ESPN	0.33768467992560713
ESPNL	0.10136717256078193
ESR1	0.021856778251227726
ESR2	0.4222387820323487
ESRG	0.1949989103013764
ESRP1	0.9818434739800328
ESRP2	0.09964319948041804
ESRRA	0.4948824190899643
ESRRB	0.6628645673890268
ESRRG	0.3473324520414399
ESS2	0.4283116950118198
ESYT1	0.4888288922212308
ESYT2	0.2775727970031128
ESYT3	0.4914093817075446
ETAA1	0.7611188587638815
ETF1	0.4088327465666356
ETFA	0.8101722245908277
ETFB	0.9613428002331894
ETFBKMT	0.3012247367312981
ETFDH	0.85126412919016
ETFRF1	0.2109194762660107
ETHE1	0.16363027947668807
ETNK1	0.2455140957135559
ETNK1-DT	0.23608994667300756
ETNK2	0.14434316187468565
ETNPPL	0.6557174758147878
ETS1	0.19052337677902165
ETS1-AS1	0.1973150439117043
ETS2	0.5479312092362462
ETV1	0.3976247067511664
ETV2	0.7405568004095232
ETV3	0.8332110210244623
ETV3L	0.8542589075788244
ETV4	0.2839660262493574
ETV5	0.9583218215874928
ETV5-AS1	0.981929946542674
ETV6	0.13390530201295753
ETV7	0.5618169132597175
ETV7-AS1	0.5100637539440888
EVA1A	0.2085168891424078
EVA1A-AS	0.5324671820339032
EVA1B	0.0552816566241523
EVA1C	0.8926779444533527
EVC	0.08919691209286579
EVC2	0.5210131959616803
EVI2A	0.11169094640137722
EVI2B	0.10282442781477108
EVI5	0.15157069558138886
EVI5L	0.5630676452981473
EVL	0.27354805873185395
EVPL	0.11165882801172433
EVPLL	0.2401118016126289
EVX1	0.4604264554688545
EVX1-AS	0.4570527776255108
EVX2	0.1212531469737067
EWSAT1	0.5170163587705942
EWSR1	0.06004577531154759
EXD1	0.1128204945903385
EXD2	0.9535331421672968
EXD3	0.7307857920376764
EXO1	0.045799547244441234
EXO5	0.8787229801309235
EXO5-DT	0.870225793031628
EXOC1	0.305143403432227
EXOC1L	0.3248178216275892
EXOC2	0.4531991321886928
EXOC3	0.37282190486372135
EXOC3-AS1	0.4133971394697874
EXOC3L1	0.4396326875916757
EXOC3L2	0.020521712325181463
EXOC3L4	0.2096385281956868
EXOC4	0.05831010071358705
EXOC5	0.16102026712113093
EXOC6	0.9227346081531288
EXOC6B	0.25125877841615485
EXOC7	0.2461097666409181
EXOC8	0.04378858971425642
EXOG	0.8550842058636954
EXOSC1	0.07314303949589822
EXOSC10	0.17292167147161375
EXOSC10-AS1	0.28114650050315804
EXOSC2	0.6348332276996701
EXOSC3	0.21354274137924456
EXOSC4	0.6109071312034668
EXOSC5	0.5633190110824295
EXOSC6	0.6708655755274522
EXOSC7	0.9715435419654126
EXOSC8	0.07884463334590673
EXOSC9	0.7196663117802424
EXPH5	0.13560874551773727
EXT1	0.8827927175374226
EXT2	0.5298730381773242
EXTL1	0.87376660694451
EXTL2	0.4999605577081663
EXTL3	0.7429051290527613
EXTL3-AS1	0.8475405522761356
EYA1	0.217285909974619
EYA2	0.9633357542182988
EYA3	0.8218098424114809
EYA4	0.32107254863914936
EYS	0.4731067826816244
EZH1	0.5590345414852779
EZH2	0.20751507148714887
EZR	0.8760307107350944
EZR-AS1	0.889977669000338
F10	0.4613471434015438
F10-AS1	0.40607986017036735
F11	0.2051983913883572
F11-AS1	0.02136374071154723
F11R	0.6831376760294426
F12	0.15405459094604645
F13A1	0.492085480475527
F13B	0.19078871396746333
F2	0.3943734596390687
F2R	0.8281181826686806
F2RL1	0.16651148058525422
F2RL2	0.17131709131751366
F2RL3	0.05696652749046105
F3	0.8107057721529725
F5	0.8977252986356192
F7	0.4564958688476178
FA2H	0.5679269180516651
FAAH	0.1060409210693199
FAAP100	0.2437941850690048
FAAP20	0.9169689796908064
FAAP24	0.8956411545482635
FABP1	0.15253144912691718
FABP12	0.3894135953535315
FABP2	0.22469487828504908
FABP3	0.4273465541600479
FABP4	0.473429965055913
FABP5	0.8974948730130261
FABP6	0.4063636876266913
FABP6-AS1	0.5563797265106853
FABP7	0.35391004591377145
FABP9	0.5057923522830751
FADD	0.2625510779359061
FADS1	0.0016298823601733625
FADS2	0.0018559657247779195
FADS3	0.0027399966363055306
FADS6	0.054266009823743584
FAF1	0.38806700689523976
FAF1-AS1	0.3739366523789391
FAF2	0.5035191362172373
FAH	0.3602441924118805
FAHD1	0.6899101469915888
FAHD2A	0.5037916834967362
FAHD2B	0.3954359148179247
FAIM	0.5490543312478999
FAIM2	0.9007042793388538
FALEC	0.3818865699054337
FAM102A	0.09801190626313744
FAM102B	0.8161069304257879
FAM104A	0.1317325918673582
FAM107A	0.2261236633591597
FAM107B	0.9233832942420734
FAM110A	0.9034638939952968
FAM110B	0.8846410707843206
FAM110C	0.3102132110368857
FAM110D	0.8135858503654558
FAM111A	0.4921179866350072
FAM111A-DT	0.4411128527924551
FAM111B	0.5696306791572239
FAM114A1	0.5922804097917499
FAM114A2	0.092327554453966
FAM117A	0.5431401745544285
FAM117B	0.16549382339214253
FAM118A	0.5046836245926122
FAM118B	0.8077447232122376
FAM120A	0.5408951619074585
FAM120AOS	0.6381138950298286
FAM120B	0.2629877915020802
FAM124A	0.9839847301041986
FAM124B	0.1554512780182088
FAM131A	0.7048043968427586
FAM131B	0.6199532899022178
FAM131B-AS1	0.4950325048851678
FAM131B-AS2	0.3824087406189707
FAM131C	0.4819714909269007
FAM133B	0.4695661932266447
FAM135A	0.9196482838156108
FAM135A-AS1	0.8958941529560337
FAM135B	0.2663958054986987
FAM136A	0.26929369054562435
FAM138B	0.9009
FAM138D	0.29908700188483506
FAM13A	0.6598617554380708
FAM13A-AS1	0.21333091539127771
FAM13B	0.4938229819532803
FAM13B-AS1	0.3872595185332712
FAM13C	0.012204022091379552
FAM149A	0.8134078119812289
FAM149B1	0.7242987576276171
FAM151A	0.7392379152921448
FAM151B	0.8551156976971669
FAM151B-DT	0.8405477021554708
FAM153A	0.5254935307603811
FAM153B	0.28574822774331043
FAM153CP	0.8910498806212914
FAM157C	0.9253329038504536
FAM157D	0.1350646334297691
FAM161A	0.3067331882644998
FAM161B	0.8547864829776252
FAM162A	0.03930082852954708
FAM162B	0.6132576633091902
FAM163A	0.10839828891316143
FAM163B	0.13271967463513826
FAM166A	0.332698209746621
FAM166B	0.007170981339565673
FAM166C	0.2521331343733913
FAM167A	0.5695856948225606
FAM167A-AS1	0.3823550368177293
FAM167B	0.015225367330167994
FAM168A	0.5443487556339142
FAM168B	0.5982855501533644
FAM169A	0.34290703580382376
FAM169A-AS1	0.19508769658508116
FAM170A	0.3272507927615681
FAM170B	0.8774460504621824
FAM170B-AS1	0.8998950903413425
FAM171A1	0.4136439123016969
FAM171A2	0.9761369622628252
FAM171B	0.6602053086370601
FAM172A	0.2543130533034518
FAM174A	0.017289110024600984
FAM174A-DT	0.01960058577710577
FAM174B	0.1181754991560684
FAM174C	0.3944697305707646
FAM177A1	0.40693211202800655
FAM177B	0.7190143361865456
FAM178B	0.4916935987535096
FAM180A	0.4842935005027593
FAM180B	0.7457378610818528
FAM181A	0.8267064175124434
FAM181A-AS1	0.8189019103566049
FAM181B	0.6891702351130353
FAM182A	0.18411675819210196
FAM182B	0.08035752369514249
FAM183A	0.05515618484184115
FAM184A	0.4146336506212028
FAM184B	0.15769611938859107
FAM185A	0.4043998577034943
FAM186A	0.015397158597015181
FAM186B	0.985610517404128
FAM187A	0.845323898567109
FAM187B	0.951328244296684
FAM193A	0.1239876831621236
FAM193B	0.2684221620579112
FAM193B-DT	0.3486821650150644
FAM200A	0.2631373652705486
FAM200B	0.884147501227563
FAM201A	0.5582418595365792
FAM204A	0.040837412783771836
FAM205A	0.7059559749560815
FAM205C	0.20940527433853207
FAM209A	0.34562798470528844
FAM209B	0.3198921039729765
FAM20A	0.8437111803336044
FAM20B	0.9713387488585248
FAM20C	0.3281448925108811
FAM210A	0.3983438472380241
FAM210B	0.8914041168586158
FAM215A	0.14712992885114373
FAM216A	0.03644165701365115
FAM216B	0.1993152402742984
FAM217A	0.2471556799901401
FAM217B	0.7922054277570936
FAM218A	0.2501114324646553
FAM219A	0.3146321240082533
FAM219B	0.5705727099524941
FAM21EP	0.6368595848542762
FAM220A	0.7299379440134182
FAM221A	0.13909961164629447
FAM221B	0.4549151789469234
FAM222A	0.061895544066534136
FAM222A-AS1	0.04692499167049702
FAM222B	0.2136153970183825
FAM225A	0.8821538580257704
FAM225B	0.7926397296634893
FAM227A	0.010884720997226816
FAM227B	0.7636517904646607
FAM228A	0.1798713132864232
FAM228B	0.04220100376064323
FAM229A	0.6508686434208371
FAM229B	0.5345508061732201
FAM230D	0.6207144722674354
FAM230F	0.6640892574325574
FAM230G	0.7613842968948209
FAM230I	0.6661024772839192
FAM234A	0.9245995610002138
FAM234B	0.08333979032400751
FAM237A	0.5680519871226534
FAM237B	0.4149904233232735
FAM238A	0.4055881078466772
FAM238C	0.25839385627978445
FAM240A	0.4484104268123821
FAM240B	0.5723376377770388
FAM240C	0.14334836721642746
FAM241A	0.4217588177236766
FAM241B	0.8717659170117176
FAM242A	0.012572803005950815
FAM242C	0.972410899072674
FAM242D	0.6477572651303736
FAM245A	0.10919827960004684
FAM246C	0.5344050810924296
FAM24A	0.6482760247026679
FAM24B	0.06718493117925227
FAM25A	0.9055589832007038
FAM27E5	0.14104770838372446
FAM32A	0.3848855340427261
FAM3B	0.09266129771512503
FAM3C	0.6302553725633816
FAM3D	0.3852835654165864
FAM3D-AS1	0.24235411836340695
FAM41C	0.8780135685133145
FAM43A	0.4012171608837231
FAM43B	0.8939142693767825
FAM47E	0.13189603146008438
FAM47E-STBD1	0.11436083185989825
FAM50B	0.8360639908823437
FAM53A	0.9775152116527954
FAM53B	0.8010060802647256
FAM53B-AS1	0.7381925810145505
FAM53C	0.7795093525219615
FAM66B	0.7314
FAM76A	0.14697087781356022
FAM76B	0.8063833794458142
FAM78A	0.33512076075106023
FAM78B	0.24505975894334106
FAM78B-AS1	0.4269581897384025
FAM81A	0.017188042717932558
FAM81B	0.29914760882342784
FAM83A	0.27758897895337137
FAM83A-AS1	0.2311233105246607
FAM83A-AS2	0.27420867170949137
FAM83B	0.6481091143915743
FAM83C	0.8430134061375849
FAM83C-AS1	0.8394103918449513
FAM83D	0.6159474859613863
FAM83E	0.14830353347753938
FAM83F	0.15593273554248793
FAM83G	0.5141224701201905
FAM83H	0.3135099119960222
FAM85B	0.7389790471195825
FAM86B3P	0.6590904509541524
FAM86C2P	0.5121179191075281
FAM86DP	0.8374455205546629
FAM86EP	0.1372686403270203
FAM86JP	0.9345802912926762
FAM87A	0.7023408725107214
FAM87B	0.9441575476471372
FAM89A	0.6411058230934991
FAM89B	0.16092368745691926
FAM8A1	0.3815865943557809
FAM90A27P	0.6978986870826378
FAM91A1	0.3959606140829138
FAM95A	0.2788618054836083
FAM98A	0.974078789184834
FAM98B	0.4946536009190514
FAM98C	0.06489630291581971
FAM99A	0.2176759799244108
FAM99B	0.43117385101422095
FAN1	0.5281554093032003
FANCA	0.988612573615042
FANCC	0.22418507608448165
FANCD2	0.7465135918665989
FANCD2OS	0.6502678547550406
FANCE	0.7936708215404142
FANCF	0.7569750250863458
FANCG	0.2132782101309824
FANCI	0.6693876119907887
FANCL	0.4202720772253661
FANCM	0.9823907218295054
FANK1	0.5668317979744439
FANK1-AS1	0.35431161064449146
FAP	0.472726399134531
FAR1	0.5524076117812731
FAR1-IT1	0.40903855539063294
FAR2	0.1662472551233698
FARP1	0.6373018947109885
FARP1-AS1	0.8439573291056378
FARP2	0.2973649562368696
FARS2	0.05938783015784449
FARS2-AS1	0.031523725464714936
FARSA	0.6334115933478293
FARSA-AS1	0.5892698660748314
FARSB	0.8994816045898895
FAS	0.42042144989166175
FASLG	0.10356317610949113
FASN	0.8583569632382311
FASTK	0.13320783605154146
FASTKD1	0.8722877508555138
FASTKD2	0.8333098018238161
FASTKD3	0.8666456668099546
FASTKD5	0.9192515985770202
FAT1	0.1444942826640946
FAT2	0.5879443828202129
FAT3	0.2531383300101089
FAT4	0.3455922911590569
FAU	0.39526280821516796
FAXC	0.9039198299479916
FAXDC2	0.4117541183524908
FBF1	0.6773660685327304
FBH1	0.2390724371473383
FBL	0.1943516737022144
FBLIM1	0.4398397825972923
FBLL1	0.5778616961360852
FBLN1	0.913632340952073
FBLN2	0.44245440713733386
FBLN5	0.11625993600720658
FBLN7	0.20252847817493275
FBN1	0.36325990279070003
FBN1-DT	0.7959576100508514
FBN2	0.529260562524132
FBN3	0.05545243564315905
FBP1	0.4602093449611196
FBP2	0.3840082707656797
FBRS	0.16548763580340042
FBRSL1	0.4723059042734434
FBXL12	0.0477805608535683
FBXL13	0.4973396428078014
FBXL14	0.9776821445671791
FBXL15	0.08148504113954208
FBXL16	0.20832235390644446
FBXL17	0.6632078061760993
FBXL18	0.9599334494067212
FBXL19	0.0567034476743426
FBXL19-AS1	0.05079895331365159
FBXL2	0.15210469247867886
FBXL20	0.6771832096343111
FBXL22	0.5485117448389634
FBXL3	0.6764296955421396
FBXL4	0.8015955525391381
FBXL5	0.5244317750041072
FBXL6	0.07752415517772637
FBXL7	0.3739356316110596
FBXL8	0.4867147140776018
FBXO10	0.16638443063847969
FBXO11	0.461909430609261
FBXO15	0.4979007861524447
FBXO16	0.5669325739959025
FBXO17	0.13441353851774152
FBXO2	0.18612384626853665
FBXO21	0.20723998556054046
FBXO22	0.038027027066538543
FBXO24	0.13441123223028634
FBXO25	0.6945102816831867
FBXO27	0.6159176378797402
FBXO28	0.2738911354591951
FBXO3	0.17970127718020806
FBXO3-DT	0.25189766850931106
FBXO30	0.8335186164665562
FBXO31	0.9387776126516116
FBXO32	0.7298591887998492
FBXO33	0.8973150948625788
FBXO34	0.02752459317538003
FBXO34-AS1	0.019544942918531597
FBXO36	0.517669073150406
FBXO36-IT1	0.6123921679022161
FBXO38	0.20144192880183653
FBXO38-DT	0.2952008466214245
FBXO39	0.2520183178978153
FBXO4	0.2409971225220344
FBXO40	0.16698952090117786
FBXO41	0.3100650423182011
FBXO42	0.12653285229585404
FBXO43	0.13997117456974625
FBXO44	0.23645996077090956
FBXO45	0.948243889438519
FBXO46	0.057390514976573666
FBXO47	0.234661297868051
FBXO48	0.9369321728653084
FBXO5	0.6946058269239774
FBXO6	0.21542092460555975
FBXO7	0.6703279890446057
FBXO8	0.5871679248359302
FBXO9	0.9285847970717094
FBXW10	0.2242378143831613
FBXW10B	0.2576219859493533
FBXW11	0.07286415437933236
FBXW12	0.7679746214771792
FBXW2	0.22478720120656612
FBXW4	0.6310355983244985
FBXW5	0.7549191220869198
FBXW7	0.1380257147855336
FBXW7-AS1	0.33591265801088
FBXW8	0.6618925770035256
FBXW9	0.9829764501738604
FCAMR	0.4501181214648977
FCAR	0.7313962077857858
FCER1A	0.8012452903185278
FCER1G	0.3153262260769759
FCER2	0.11473679733908505
FCF1	0.7693100083531903
FCGBP	0.2995418642964209
FCGR1A	0.2286
FCGR2A	0.9014052244185368
FCGR2B	0.14865770705510928
FCGR2C	0.5382719317341017
FCGR3A	0.8669870047170375
FCGR3B	0.4357015471904852
FCGRT	0.3738058149075268
FCHO1	0.52941589958159
FCHO2	0.5278659416006839
FCHO2-DT	0.5998138111265308
FCHSD1	0.8150554337816125
FCHSD2	0.6135820235963455
FCMR	0.5595756867858757
FCN1	0.4618295917042872
FCN2	0.3471885727487217
FCN3	0.20886673850642615
FCRL1	0.6833017836663244
FCRL2	0.6925760532897216
FCRL3	0.8436072154204034
FCRL4	0.9772716040670584
FCRL5	0.5562058905035295
FCRL6	0.25183941062306603
FCRLA	0.16201780004975247
FCRLB	0.23670801658021465
FCSK	0.7478380836924552
FDCSP	0.7189495347570859
FDFT1	0.2565056243195769
FDPS	0.9454366340270676
FDX1	0.6659347381605272
FDX2	0.8353425257856647
FDXACB1	0.3003725834578842
FDXR	0.04720181307322968
FECH	0.8488059197068136
FEM1A	0.17100226368790478
FEM1B	0.7436691554962724
FEM1C	0.8146205424667103
FEN1	0.002735439800140016
FENDRR	0.8489931338166681
FER	0.23288406520889604
FER1L5	0.3896321314109712
FER1L6	0.3876001536814044
FER1L6-AS1	0.4519230325508925
FER1L6-AS2	0.3825946568953459
FERD3L	0.5775982173532507
FERMT1	0.3720795750846433
FERMT2	0.040230700912318014
FERMT3	0.809889626630856
FES	0.5562983472846831
FETUB	0.5463362193962288
FEV	0.8663792951622891
FEZ1	0.5920519336690107
FEZ2	0.9934970578800416
FEZF1	0.1100800132388049
FEZF1-AS1	0.1100800132388049
FEZF2	0.40178588086332395
FFAR1	0.7406589555502185
FFAR2	0.6243140647513328
FFAR3	0.7327904087287458
FFAR4	0.715897038318932
FGA	0.3787947521470125
FGB	0.2567862615610909
FGD2	0.017324503114054257
FGD3	0.6823306797817675
FGD4	0.19761113952111053
FGD5	0.9075978941755732
FGD5-AS1	0.9085903720916176
FGD5P1	0.4718545515096573
FGD6	0.4144907121134304
FGF1	0.8158581278870534
FGF10	0.9298246565421716
FGF10-AS1	0.7991205055326881
FGF11	0.35567788282857216
FGF12	0.1021385434092405
FGF12-AS1	0.34542550007469
FGF12-AS2	0.12568455035899795
FGF12-AS3	0.14214760534304466
FGF14	0.8168470611056722
FGF14-AS1	0.8900004513784284
FGF14-AS2	0.6538055135170391
FGF14-IT1	0.8349211312948581
FGF17	0.8217528408849906
FGF18	0.6937379656834659
FGF19	0.4292954542406177
FGF2	0.8278557948435316
FGF20	0.5635052398282296
FGF21	0.005262052667276751
FGF22	0.4742111469061243
FGF23	0.6761560271008804
FGF3	0.10862579728561206
FGF4	0.056171397344771716
FGF5	0.8151681882721236
FGF6	0.8711052785326268
FGF7	0.706189506094919
FGF8	0.21606234961112936
FGF9	0.2265461682160552
FGFBP1	0.036260664942575904
FGFBP2	0.01601682175221619
FGFBP3	0.263806563835782
FGFR1	0.3481072937419139
FGFR1OP2	0.14669562529781993
FGFR2	0.6691013276265734
FGFR3	0.1725495413610288
FGFR4	0.6775441634754893
FGFRL1	0.24340558810485924
FGG	0.5244619761625056
FGGY	0.09147460353949488
FGGY-DT	0.04506380645281527
FGL1	0.3347236130165139
FGL2	0.3526975025364771
FGR	0.2613247115752284
FH	0.04869660954525179
FHAD1	0.4016288849828637
FHAD1-AS1	0.7137389291683579
FHDC1	0.4299971580872611
FHIP1A	0.5114093446427667
FHIP1A-DT	0.23092947264645475
FHIP1B	0.25190022957501723
FHIP2A	0.8544896876920958
FHIP2B	0.569937686133574
FHIT	0.8131440729847682
FHL2	0.600068880354338
FHL3	0.7290590015319794
FHL5	0.4970765757729232
FHOD1	0.31304638521052924
FHOD3	0.0327920953990985
FIBCD1	0.9481423722908708
FIBCD1-AS1	0.9563035191360651
FIBIN	0.1956297969245161
FIBP	0.6844832165565002
FICD	0.8012292403014232
FIG4	0.2413389094698887
FIGLA	0.4501422911230562
FIGN	0.8352843241006229
FIGNL1	0.1505853459679325
FIGNL2	0.35134433819460953
FIGNL2-DT	0.6708547135433467
FILIP1	0.3990401968667089
FILIP1L	0.1558374096431418
FILNC1	0.10774978700101218
FIP1L1	0.12926664378550895
FIS1	0.3830693740305627
FITM1	0.09428573366770032
FITM2	0.6298925973781258
FIZ1	0.18607040518853246
FJX1	0.5058939316730073
FKBP10	0.17836613217459213
FKBP11	0.2645848825964213
FKBP14	0.8794424405776086
FKBP14-AS1	0.8767348054155556
FKBP15	0.9657665633824466
FKBP1A	0.8766052354424863
FKBP1B	0.055683184975912736
FKBP1C	0.2909981731502962
FKBP2	0.8359876294158617
FKBP3	0.9871122107424968
FKBP4	0.4318814268593673
FKBP5	0.23060484813236776
FKBP6	0.4381873664178968
FKBP7	0.5780779124117521
FKBP8	0.5815608706810431
FKBP9	0.8567811169585797
FKBP9P1	0.6190967356712687
FKBPL	0.33662491983912657
FKRP	0.8864175159027698
FKTN	0.2468770029810887
FKTN-AS1	0.6810231720640056
FLACC1	0.0007846608099635332
FLAD1	0.06422099570004569
FLCN	0.6841276801613393
FLG	0.4744935668066264
FLG-AS1	0.5801565370081498
FLG2	0.32415207914324057
FLI1	0.8547721634831631
FLII	0.2064056628435112
FLJ12825	0.9886412464843236
FLJ13224	0.40776419003239495
FLJ16779	0.22236858963531464
FLJ20021	0.5098190419421331
FLJ36000	0.1822265080449179
FLJ40194	0.7802221458315084
FLJ40288	0.3987876147215928
FLJ42969	0.3498820196959788
FLJ46284	0.3377144053839051
FLNB	0.15462683769807928
FLNB-AS1	0.05177953632499832
FLNC	0.30895014435166257
FLNC-AS1	0.4987988248550206
FLOT1	0.8037175133119037
FLOT2	0.24154796220571384
FLRT1	0.19285177085117805
FLRT2	0.4595536506355074
FLRT2-AS1	0.3565156306129313
FLRT3	0.28521637657474985
FLT1	0.5147127924520978
FLT3	0.8859907139154016
FLT3LG	0.2948006526645085
FLT4	0.3617474744916308
FLVCR1	0.1624003230103208
FLVCR1-DT	0.13539712976943952
FLVCR2	0.20880572300298414
FLVCR2-AS1	0.16041641552685446
FLYWCH1	0.3779492889108607
FLYWCH2	0.3835337072371801
FMC1	0.3213752771810933
FMC1-LUC7L2	0.2606309228672966
FMN1	0.03570599739252772
FMN2	0.33997053871762484
FMNL1	0.4832537394179839
FMNL1-AS1	0.4593643969601536
FMNL1-DT	0.5663603457240758
FMNL2	0.5810902867047043
FMNL3	0.974449917100222
FMO1	0.6666738174319391
FMO2	0.5631820678453158
FMO3	0.4200465120668148
FMO4	0.4162126685051504
FMO5	0.4420516032217295
FMO9P	0.3730794928251261
FMOD	0.0867156967349868
FN1	0.1630193993845821
FN1-DT	0.11046477328472387
FN3K	0.30543586340322404
FN3KRP	0.29000240316465137
FNBP1	0.1360953798091299
FNBP1L	0.3596189682448766
FNBP4	0.7026272490092905
FNDC1	0.38652685735697095
FNDC1-AS1	0.1881768135018864
FNDC1-IT1	0.23261975932376397
FNDC10	0.6302705267262552
FNDC11	0.1925429674873143
FNDC3A	0.9419074848905382
FNDC3B	0.3736875900837641
FNDC4	0.4899725587015587
FNDC5	0.9489944835674904
FNDC7	0.7278501824726685
FNDC8	0.8742156997143156
FNDC9	0.2270605955435433
FNIP1	0.8474865874850135
FNIP2	0.34779053819119565
FNTA	0.1820693768995877
FNTB	0.7394963439314158
FOCAD	0.7547423107481452
FOCAD-AS1	0.14322077095073893
FOLH1	0.10180933983889152
FOLH1B	0.1935068955213714
FOLR1	0.04091236287131972
FOLR2	0.07128569136279089
FOLR3	0.07942482421377839
FOS	0.5713928364741359
FOSB	0.004954638734595672
FOSL1	0.6240842028095757
FOSL2	0.2310771711592266
FOSL2-AS1	0.18363639903020498
FOXA1	0.16188798399329873
FOXA2	0.06878455385905098
FOXA3	0.5654582512367737
FOXB1	0.8212186948745164
FOXB2	0.52204845854718
FOXC1	0.368750768810276
FOXC2	0.6442710352512088
FOXC2-AS1	0.6305169289468068
FOXCUT	0.3590317233388425
FOXD1	0.4019780637255035
FOXD1-AS1	0.3778600382885596
FOXD2	0.517721635958733
FOXD2-AS1	0.6325968891738257
FOXD3	0.3889643798115163
FOXD3-AS1	0.3889643798115163
FOXD4	0.1236972068396502
FOXD4L1	0.04945
FOXD4L3	0.04952
FOXE1	0.44233018544696795
FOXE3	0.6403090427620215
FOXF1	0.8580952764374634
FOXF2	0.8018656632575055
FOXF2-DT	0.7715140984087312
FOXG1	0.7996357842381341
FOXG1-AS1	0.532748093066541
FOXH1	0.5280268306070868
FOXI1	0.7710046995032136
FOXI2	0.6910628176359519
FOXI3	0.2512762385124461
FOXJ1	0.3634625844415403
FOXJ3	0.1928103002327105
FOXK1	0.474282502317774
FOXK2	0.5657863733366971
FOXL1	0.548599641505808
FOXL2	0.5777884609250146
FOXL2NB	0.5582148169176411
FOXM1	0.1543873961588484
FOXN1	0.4486494993127351
FOXN2	0.0017462238097381564
FOXN3	0.7156942823165127
FOXN3-AS1	0.23169373689988004
FOXN3-AS2	0.3112753086062709
FOXN4	0.15149062574652444
FOXO1	0.3348240134250883
FOXO3	0.7039400491059149
FOXO3B	0.5267516993965844
FOXO6	0.4605319268001011
FOXO6-AS1	0.4985845671792426
FOXP1	0.4479908943742271
FOXP1-AS1	0.2983169540203019
FOXP1-DT	0.2922949036670912
FOXP1-IT1	0.17954153169400744
FOXP2	0.8239738791904374
FOXP4	0.04160067574588156
FOXP4-AS1	0.08790576126185268
FOXQ1	0.6596234390034665
FOXR1	0.6954222616996327
FOXRED1	0.3707945711384041
FOXRED2	0.6544782816746977
FOXS1	0.17146042881940365
FPGS	0.519140744009031
FPGT	0.00610563989279006
FPGT-TNNI3K	0.10438511294652307
FPR1	0.9565348770777616
FPR2	0.9540703062041318
FPR3	0.9138879324344716
FRA10AC1	0.26783870860758496
FRAS1	0.17805547258785942
FRAT1	0.1767861792782277
FRAT2	0.1528246763787926
FREM1	0.8794121972098474
FREM2	0.5065049883962922
FREM2-AS1	0.16183009571344942
FREM3	0.17168726396870715
FRG1	0.0015152267107005901
FRG1-DT	0.05428856924574898
FRG2	0.0017742405563977992
FRG2B	0.7504046073607245
FRG2KP	0.9758183110184676
FRGCA	0.44514663470476595
FRK	0.4901247567178938
FRMD1	0.06509551963138771
FRMD3	0.8302318107616549
FRMD3-AS1	0.6171339373574134
FRMD4A	0.9985043526405172
FRMD4B	0.4459880670659963
FRMD5	0.5988886636051993
FRMD6	0.5437005787520609
FRMD6-AS2	0.479436615357962
FRMD8	0.3480803913476944
FRMPD1	0.2725652372092013
FRMPD2	0.08966241565589178
FRRS1	0.08743896655718031
FRRS1L	0.5434043855095099
FRS2	0.6118464276789964
FRS3	0.30139944025406706
FRY	0.05050441528066485
FRY-AS1	0.020072624461959062
FRYL	0.6587601049504667
FRZB	0.8761837995487025
FSBP	0.5616602429774535
FSCB	0.38040985993596055
FSCN1	0.4183683020249837
FSCN2	0.1806844061876533
FSCN3	0.7370152992991956
FSD1	0.8914117472503718
FSD1L	0.4799423887406312
FSD2	0.952415929893692
FSHB	0.498434649198804
FSHR	0.7939904273845765
FSIP1	0.8152821289450465
FSIP2	0.4078214516955064
FSIP2-AS1	0.5591772966976911
FSIP2-AS2	0.6253588646908335
FST	0.08104539396887034
FSTL1	0.07195229835565975
FSTL3	0.09257439587918698
FSTL4	0.5349663978845969
FSTL5	0.9543062162648934
FTCD	0.970287231336222
FTCD-AS1	0.978201437617226
FTCDNL1	0.6057471179492834
FTH1	0.600771358357495
FTL	0.13220185940552154
FTMT	0.8012224112683094
FTO	0.11442621651677383
FTSJ3	0.5346027237046036
FUBP1	0.4144712051618539
FUBP3	0.17820746625837694
FUCA1	0.1273200629734339
FUCA2	0.5186586485894028
FUOM	0.023166927434423442
FURIN	0.15364807363205696
FUS	0.16611954088910547
FUT1	0.005354511191499878
FUT10	0.0333576929635831
FUT11	0.8412409724289056
FUT2	0.006060631323795196
FUT3	0.5700858052557427
FUT4	0.7992214776757769
FUT5	0.6979570327282122
FUT6	0.4028562480841207
FUT7	0.82668059821484
FUT8	0.8025537948502401
FUT8-AS1	0.9406554514008773
FUT9	0.9646684035050429
FUZ	0.7126228016080515
FXN	0.5485899331541289
FXR1	0.616083226382506
FXR2	0.053715945528354236
FXYD1	0.8553288530088541
FXYD2	0.32307993845714866
FXYD3	0.7794964152370499
FXYD4	0.025890707078809472
FXYD5	0.9794067890865226
FXYD6	0.6317763893865735
FXYD6-AS1	0.3706463906382607
FXYD6-FXYD2	0.5001021634593485
FXYD7	0.8836194319490814
FYB1	0.6262951127699317
FYB2	0.9860026067002292
FYCO1	0.4664527516315454
FYN	0.5467133161777811
FYTTD1	0.8544669054699179
FZD1	0.4483483647869192
FZD10	0.1074524148596232
FZD10-AS1	0.047203780649530125
FZD2	0.2651786398867753
FZD3	0.5341201214005413
FZD4	0.144657899253316
FZD4-DT	0.19490657640938835
FZD5	0.1386012944401292
FZD6	0.3573664945224122
FZD7	0.6715662525459375
FZD8	0.20689258283397788
FZD9	0.0923710764474765
FZR1	0.8307511099307201
G0S2	0.4558775740443767
G2E3	0.1087263195883738
G2E3-AS1	0.15002934366017626
G3BP1	0.15020852253241196
G3BP2	0.62088339065204
G6PC1	0.24158765295457546
G6PC2	0.5492884044287881
G6PC3	0.7383486056434765
GAA	0.4593222557808698
GAB1	0.5630410169098826
GAB2	0.8482575173352032
GAB4	0.26517289632984964
GABARAP	0.5609169800226304
GABARAPL1	0.9863149794257554
GABARAPL1-AS1	0.9857406927064678
GABARAPL2	0.9627774323567916
GABBR1	0.8664529455222905
GABBR2	0.7230509164216794
GABPA	0.5638065197540845
GABPB1	0.8874048676826971
GABPB1-AS1	0.3831775119487745
GABPB1-IT1	0.625174120954495
GABPB2	0.523563703844916
GABRA1	0.024519588449921248
GABRA2	0.5885116666443178
GABRA4	0.5098678419966186
GABRA5	0.1759381647421004
GABRA6	0.09102853930874523
GABRB1	0.5606987519155289
GABRB2	0.5279086782976286
GABRB3	0.059371820603188914
GABRD	0.967508406228606
GABRG1	0.328583655635511
GABRG2	0.4501374971460524
GABRG3	0.31325557914378765
GABRG3-AS1	0.22368069694252324
GABRP	0.7754690197684909
GABRR1	0.864767886529582
GABRR2	0.7666707155979577
GABRR3	0.2573309806397652
GACAT1	0.704491418011736
GACAT2	0.5640483848198803
GACAT3	0.039074453359196286
GAD1	0.01611366484580801
GAD2	0.9563130053925588
GADD45A	0.6851297101228383
GADD45B	0.07744797770250195
GADD45G	0.4661593982088831
GADD45GIP1	0.2759878424975724
GADL1	0.9424762942166174
GAK	0.7349798312287735
GAL	0.3490842567757781
GAL3ST1	0.8436869779264937
GAL3ST2	0.5755888307827596
GAL3ST3	0.7736349227499508
GAL3ST4	0.4282419258476979
GALC	0.5417160237530354
GALE	0.22341226958427574
GALK1	0.8722280456422485
GALK2	0.6515142617728994
GALM	0.7406806858621968
GALNS	0.45146982705824895
GALNT1	0.1894224900346974
GALNT10	0.07257450603187947
GALNT11	0.10657403074568716
GALNT12	0.5846191602846514
GALNT13	0.7943004061690113
GALNT14	0.4445726398951568
GALNT15	0.25899101381289685
GALNT16	0.5960703378518695
GALNT16-AS1	0.9972203045587976
GALNT17	0.9140197235382108
GALNT18	0.17557069024887756
GALNT2	0.6205910527189303
GALNT3	0.14531178660805266
GALNT4	0.00816133438659622
GALNT5	0.1692010410625972
GALNT6	0.12986189857380975
GALNT7	0.9069310955973318
GALNT7-DT	0.912959433548746
GALNT8	0.08801780349049237
GALNT9	0.8901591385043097
GALNTL5	0.2147052398861471
GALNTL6	0.7748765608273285
GALP	0.09947557236181187
GALR1	0.8581654326382813
GALR2	0.2261006272542081
GALR3	0.4653506484495536
GALT	0.9122888758881246
GAMT	0.30849199967957674
GAN	0.10893344282288188
GANAB	0.5248742615273672
GANC	0.4210481017652352
GAP43	0.5528331941731717
GAPDH	0.21771960273722696
GAPDH-DT	0.2343507092104169
GAPDHS	0.002579970318433045
GAPLINC	0.6987638819251225
GAPT	0.3537674191312707
GAPVD1	0.014645393190867663
GAR1	0.87980868230523
GAR1-DT	0.8509269717793553
GAREM1	0.9637596520719658
GAREM2	0.29524865336925177
GARIN1A	0.854756149396766
GARIN1B	0.67544117749169
GARIN2	0.05612464984626858
GARIN3	0.7813051484630161
GARIN4	0.5263343649277711
GARIN5A	0.86360493088666
GARIN5B	0.34744961362879384
GARIN6	0.2613556622824333
GARNL3	0.8648237680966586
GARRE1	0.7520038661508717
GARS1	0.4081434320458099
GARS1-DT	0.3870600446241164
GART	0.9464534441108858
GAS1	0.2923684318211799
GAS1RR	0.2504521173270464
GAS2	0.1845907999819664
GAS2L1	0.4749398570203102
GAS2L2	0.4309886538793517
GAS2L3	0.4164582150922547
GAS5	0.15138598270733988
GAS5-AS1	0.15679190123377454
GAS6	0.4743885620934248
GAS6-AS1	0.5266086352028553
GAS6-DT	0.30252400080613684
GAS7	0.5825010891964127
GAS8	0.9610617068546314
GAS8-AS1	0.9672457889046108
GASAL1	0.3845014532684557
GASK1A	0.8579506515416604
GASK1B	0.5169597488184385
GASK1B-AS1	0.6147448635839667
GAST	0.1239469074479419
GATA2	0.10613859114073336
GATA2-AS1	0.09220174241691237
GATA3	0.5660433389877771
GATA3-AS1	0.6598251117845881
GATA4	0.3790907513761645
GATA5	0.944442093666186
GATA6	0.8157938844479955
GATA6-AS1	0.6782330691111481
GATAD1	0.7133061779310955
GATAD2A	0.14339664606143582
GATAD2B	0.9908283251980262
GATB	0.9093365736217268
GATC	0.29369723875828657
GATD1	0.08705733065670435
GATD1-DT	0.09003194760359667
GATD3	0.483843838066004
GATM	0.5928099391770721
GAU1	0.12131180299399708
GBA1	0.6923062203485023
GBA2	0.7904295522928133
GBA3	0.8150913176240412
GBAP1	0.7542291146723652
GBE1	0.15899860291171025
GBF1	0.4905385159673618
GBGT1	0.7083540879036712
GBP1	0.1802761765222891
GBP1P1	0.644442247046554
GBP2	0.10324718836143147
GBP3	0.24016089380687405
GBP4	0.08316953263526311
GBP5	0.11278804126887515
GBP6	0.6842771910769007
GBP7	0.12424081092469913
GBX1	0.0503698656857981
GBX2	0.2006906212030133
GBX2-AS1	0.3367939383241816
GC	0.7262449779867349
GCA	0.3749002548891939
GCAT	0.4409455110592481
GCAWKR	0.5636654874129859
GCC1	0.7394517401480245
GCC2	0.7860282615896597
GCC2-AS1	0.8973760701328626
GCDH	0.7575435211909287
GCFC2	0.3431544622509448
GCG	0.5847546850057838
GCGR	0.6463547000831851
GCH1	0.544161774156342
GCHFR	0.4004368776267978
GCK	0.4934507418389109
GCKR	0.5671369337400279
GCLC	0.9396890048977352
GCLM	0.3273202496422543
GCM1	0.7532977662410918
GCM2	0.5719405585035208
GCN1	0.6206102952652669
GCNT1	0.7859346169632682
GCNT2	0.9912582035319446
GCNT3	0.7693681418893095
GCNT4	0.3118257103607315
GCNT7	0.3767480795597045
GCOM1	0.7195169720747157
GCSAM	0.5587704294686838
GCSAML	0.0044736065862177035
GCSH	0.5564390382457736
GCSIR	0.954088188052582
GDA	0.1264264114815853
GDAP1	0.9514756610288236
GDAP1L1	0.506974823171956
GDAP2	0.0795348286706572
GDE1	0.4829708750688914
GDF1	0.4164605519893524
GDF10	0.3718003334642759
GDF11	0.5656916813839474
GDF15	0.4908135715692541
GDF2	0.3542902806771621
GDF5	0.7934380178157333
GDF5-AS1	0.7568396528666442
GDF6	0.4921468137080228
GDF7	0.16835341279608518
GDF9	0.7822143637218101
GDI2	0.2194451297144499
GDNF	0.4171163637484677
GDNF-AS1	0.38833954874819976
GDPD1	0.9178900715851528
GDPD3	0.2534989080195906
GDPD4	0.23025171771648825
GDPD5	0.06308765304934982
GDPGP1	0.7959098618005331
GEM	0.20867858715690699
GEMIN2	0.8768999296559338
GEMIN4	0.8490588600867097
GEMIN5	0.7075466205213604
GEMIN6	0.5479284538742696
GEMIN7	0.3893460077966454
GEMIN7-AS1	0.4052548310109744
GEN1	0.1744615833964796
GET1	0.016475357922099698
GET1-SH3BGR	0.025180491216272416
GET3	0.5968461423918372
GET4	0.059488233297772926
GFAP	0.8609399014904712
GFER	0.6260572453876115
GFI1	0.09952972379302832
GFI1B	0.4503276019567679
GFM1	0.3375996204084209
GFM2	0.6208191579313621
GFOD1	0.06138865682645234
GFOD1-AS1	0.3228507431094071
GFOD2	0.20274769295554454
GFPT1	0.9892604677871012
GFPT2	0.9764269836118612
GFRA1	0.03938529203297908
GFRA2	0.2512812998087838
GFRA3	0.8071163395625262
GFRA4	0.8094335773202106
GFRAL	0.5087436028473418
GFUS	0.2572248423771082
GFY	0.04826870996268001
GGA1	0.9785341767696156
GGA2	0.13634784548783058
GGA3	0.2562043167695098
GGACT	0.035095803806638626
GGCT	0.386906329912269
GGCX	0.002014312593650092
GGH	0.4068560293176157
GGN	0.06696242950504072
GGNBP2	0.3348485501701855
GGPS1	0.17205064389534902
GGT1	0.12827018315606106
GGT5	0.1429117670628383
GGT6	0.9391214506252904
GGT7	0.6786065242219533
GGTA1	0.7515799694368799
GGTLC1	0.5843328622736338
GGTLC2	0.5082881980355093
GH1	0.1358131264606851
GH2	0.8671516116303227
GHDC	0.6332162656975464
GHET1	0.5579273128001261
GHITM	0.6679431218184353
GHR	0.20424798609476966
GHRH	0.03484553781293498
GHRHR	0.8627448555848591
GHRL	0.7434066267217803
GHRLOS	0.7434066267217803
GHSR	0.7844055875457338
GID4	0.5047087308190229
GID8	0.2493407143519828
GIGYF1	0.14328455713489902
GIGYF2	0.3394650758220894
GIHCG	0.18378355472141805
GIMAP1	0.2126100647033099
GIMAP1-GIMAP5	0.14230508912265205
GIMAP2	0.24932161756425206
GIMAP4	0.1465815341838727
GIMAP5	0.12062643078684465
GIMAP6	0.5516460301168875
GIMAP7	0.08426391223730673
GIMAP8	0.2699698508296993
GIMD1	0.6378519055237236
GIN1	0.0031898679719975513
GINM1	0.8597779123310171
GINS1	0.5549344807834495
GINS2	0.932254638076404
GINS3	0.5226601581887834
GINS4	0.16791740643078146
GIP	0.9083288426090528
GIPC1	0.3301087334812729
GIPC2	0.33391476772000817
GIPC3	0.9871566810086371
GIPR	0.22023204143906636
GIT1	0.1247456356336938
GIT2	0.02176330433550716
GJA1	0.7809920947988308
GJA10	0.4436325163810118
GJA3	0.2356597293346901
GJA4	0.01804500552420113
GJA5	0.8110363730912264
GJA8	0.7049209997145734
GJA9	0.2064784230525224
GJB2	0.4868881429676218
GJB3	0.016335670390497437
GJB4	0.01378209798680713
GJB5	0.00976076654969582
GJB6	0.3114609601723276
GJB7	0.05532053453603564
GJC1	0.4975894662693574
GJC2	0.6836929021670108
GJC3	0.03600004771482035
GJD2	0.2718558114244647
GJD2-DT	0.3517228513657257
GJD3	0.3687954218255176
GJD3-AS1	0.3687954218255176
GJD4	0.16085656611041538
GJE1	0.11371066338845814
GK2	0.059591629972500615
GK3P	0.34975051303008603
GK5	0.03264272547319491
GKAP1	0.5218847142278737
GKN1	0.6259295690816642
GKN2	0.19400695116747368
GLB1	0.030152764380236563
GLB1L	0.9790502654124502
GLB1L2	0.31508221755070304
GLB1L3	0.3407691262495147
GLCCI1	0.7801464499434563
GLCCI1-DT	0.7080578699083487
GLCE	0.3392832055958456
GLDC	0.970841254863578
GLDN	0.5421302057767472
GLE1	0.08494470059695698
GLG1	0.06729494563710564
GLI1	0.8982475787162293
GLI2	0.035313971768189845
GLI3	0.9235699393455722
GLI4	0.8360742955446108
GLIPR1	0.6140105216240805
GLIPR1-AS1	0.6400547988169155
GLIPR1L1	0.8212399672934647
GLIPR1L2	0.5801204524778845
GLIPR2	0.9924914334688714
GLIS1	0.019450369174908392
GLIS2	0.3901306553018353
GLIS2-AS1	0.2673615842966297
GLIS3	0.6537405928574821
GLIS3-AS1	0.7405652082864059
GLIS3-AS2	0.979571099542198
GLMN	0.4496947017426661
GLMP	0.10930627027430806
GLO1	0.06408208057122823
GLOD4	0.7046088890780328
GLP1R	0.6639073687019255
GLP2R	0.3800641556818412
GLRA1	0.21207686886073213
GLRA3	0.7448706751271603
GLRB	0.05467484950729734
GLRX	0.06456326039807497
GLRX2	0.7258425123460689
GLRX3	0.6839668570160113
GLRX5	0.6160443687474506
GLS	0.8381365523390409
GLS2	0.7163015586203018
GLT1D1	0.3565668267421287
GLT6D1	0.4836638734343212
GLT8D1	0.10834802948200106
GLT8D2	0.17519614940864398
GLTP	0.12920454622489513
GLTPD2	0.2626951640578644
GLUD1	0.6485461845245571
GLUD1P3	0.8042245053780726
GLUL	0.2813279393714021
GLYAT	0.5145350483826215
GLYATL1	0.9533974005924616
GLYATL1B	0.9733577155102868
GLYATL2	0.6730475054765119
GLYATL3	0.29809838538660305
GLYCTK	0.4824132879271312
GLYCTK-AS1	0.4935523000506051
GLYR1	0.06872121500181971
GM2A	0.3519725361937213
GMCL1	0.04062589517445142
GMCL2	0.3819188809676608
GMDS	0.8781406272433054
GMDS-DT	0.8593383968381267
GMEB1	0.5354975786150519
GMEB2	0.07372437913463076
GMFB	0.5638256891432062
GMFG	0.6635628885074969
GMIP	0.15994606956894242
GML	0.8599723503302217
GMNC	0.7992815250952041
GMNN	0.9130943012911958
GMPPA	0.8896886241673558
GMPPB	0.9584781304149866
GMPR	0.05855252892285034
GMPR2	0.5298173850861451
GMPS	0.6611518339511226
GNA11	0.07553678474747072
GNA12	0.4061070591682415
GNA13	0.44648227619884256
GNA14	0.35193092267146386
GNA14-AS1	0.5625413116121347
GNA15	0.2260814455386297
GNA15-DT	0.3302042396827596
GNAI1	0.8264553444140288
GNAI2	0.5891947240990705
GNAI3	0.2568669475879002
GNAL	0.7247722336049516
GNAO1	0.8467421957346293
GNAO1-AS1	0.9441226928731672
GNAO1-DT	0.4178462216382045
GNAQ	0.6802864440827044
GNAS	0.17233815289900073
GNAS-AS1	0.07247826463316526
GNAT1	0.9181276404748124
GNAT2	0.3268256100234398
GNAT3	0.5123052506706364
GNAZ	0.1269686145575818
GNB1	0.3697598134741645
GNB1-DT	0.3148505324721302
GNB1L	0.861354679191082
GNB2	0.1158194475738038
GNB3	0.3524978513139255
GNB4	0.5717091669871626
GNB5	0.5603733159088805
GNE	0.5562542810159395
GNG10	0.20448288159158656
GNG11	0.3046523961826905
GNG12	0.8611006082851359
GNG12-AS1	0.9370932978622274
GNG13	0.7221727680492038
GNG14	0.9783465359060264
GNG2	0.40917107570978734
GNG3	0.5861842384156896
GNG4	0.40271221123103296
GNG5	0.14985933309822194
GNG7	0.643608711771797
GNG8	0.7519792255434503
GNGT1	0.2181497755005008
GNGT2	0.6559220090537963
GNL1	0.6482502341665499
GNL2	0.02749650811796278
GNL3	0.10834802948200106
GNLY	0.3802184818757783
GNMT	0.23755652029533705
GNPAT	0.5289540849854321
GNPDA1	0.972217414294246
GNPDA2	0.14361305405169011
GNPNAT1	0.2892507806840652
GNPTAB	0.4366693102591285
GNPTG	0.8764551553822325
GNRH1	0.051641690003253034
GNRH2	0.14014296857648367
GNRHR	0.5885994191593964
GNS	0.7780193326237816
GOLGA1	0.3894456106061983
GOLGA2	0.28440190904187895
GOLGA2P5	0.1824887951229499
GOLGA2P9	0.22213535488377129
GOLGA3	0.7548233337976565
GOLGA4	0.6437165431953187
GOLGA4-AS1	0.476917934226069
GOLGA5	0.4693489623044021
GOLGA6A	0.904642622185756
GOLGA6B	0.7019076256668212
GOLGA6C	0.6175545521500616
GOLGA6D	0.33758248884947106
GOLGA6L1	0.7036066946843395
GOLGA6L2	0.22449784628362224
GOLGA6L4	0.8008
GOLGA6L7	0.07993
GOLGA7	0.14504148150434287
GOLGA7B	0.4017635967378345
GOLGA7B-DT	0.3673959492336835
GOLGA8A	0.7064835739265742
GOLGA8B	0.3414798923266021
GOLGA8DP	0.7911791480934013
GOLGA8H	0.11515477479564662
GOLGA8J	0.5009484087155227
GOLGA8M	0.15283019053524893
GOLGA8N	0.534776713628213
GOLGA8S	0.5506134848237785
GOLGB1	0.020136338274424403
GOLIM4	0.8925117647106758
GOLM1	0.2452594886316428
GOLM2	0.2705953604577461
GOLPH3	0.4714177038625733
GOLPH3-DT	0.38422230630635706
GOLPH3L	0.8434256914872716
GOLT1A	0.5011298270383455
GOLT1B	0.8273358781851772
GON4L	0.9860864026711204
GON7	0.3877099438209195
GOPC	0.5223499550182086
GORAB	0.7880803238300256
GORAB-AS1	0.4748791243546017
GORASP1	0.5670220414500827
GORASP2	0.18420001850064988
GOSR1	0.7212242279939262
GOSR2	0.11215274098200684
GOSR2-DT	0.09882572032476102
GOT1	0.7491127715498737
GOT1-DT	0.2735539445028441
GOT1L1	0.2205529103994246
GOT2	0.6703014835518678
GP1BA	0.2448836402556141
GP1BB	0.8355521777731356
GP2	0.02410033805448164
GP5	0.0524973748658063
GP6	0.8341706101485841
GP6-AS1	0.8022812336216465
GP9	0.07417344568055068
GPA33	0.3382311557657577
GPAA1	0.6109071312034668
GPALPP1	0.7473079541082767
GPAM	0.3917344952506245
GPANK1	0.8754043864148562
GPAT2	0.98062784529887
GPAT3	0.42525116060405105
GPAT4	0.5807035127448219
GPAT4-AS1	0.20242658640800032
GPATCH1	0.10506920768888478
GPATCH11	0.15702976196528956
GPATCH2	0.3684035149466942
GPATCH2L	0.19000966410892225
GPATCH3	0.7323634125303671
GPATCH4	0.057368048381248926
GPATCH8	0.7926246778542267
GPBAR1	0.941860756810694
GPBP1	0.8676915908484573
GPBP1L1	0.6219018626136279
GPC1	0.22369882191585
GPC1-AS1	0.2343256718441856
GPC2	0.4031991588149973
GPC5	0.9551000603281188
GPC5-AS1	0.7060670310638413
GPC5-AS2	0.3967521460621509
GPC5-IT1	0.8797746789144065
GPC6	0.8978785386921051
GPC6-AS1	0.4379663553456407
GPC6-AS2	0.8406411714959787
GPCPD1	0.5246443400700411
GPD1	0.03104921932099175
GPD1L	0.4018351329093229
GPD2	0.5063221918809728
GPER1	0.010962271015194036
GPHA2	0.6340539916251029
GPHB5	0.8199808771871593
GPHN	0.42135989563957854
GPI	0.688267854321957
GPIHBP1	0.4111413230867089
GPLD1	0.9360683761601358
GPM6A	0.4134416057023255
GPM6A-DT	0.5558337193199446
GPN1	0.8267835727529931
GPN2	0.7305001603675358
GPN3	0.04642340480580315
GPNMB	0.13312217458863804
GPR107	0.29471784243173593
GPR108	0.7473114184196841
GPR12	0.3008645905683311
GPR132	0.5282489627572821
GPR135	0.00823181893566688
GPR137	0.7242299675992583
GPR137B	0.5533515683844361
GPR137C	0.7778442441028415
GPR139	0.7972629044948628
GPR141	0.25063476141852936
GPR142	0.3523445528250649
GPR146	0.005186210888418419
GPR148	0.6678353016674387
GPR149	0.9206281009241788
GPR15	0.1777727385870725
GPR150	0.13869518554490126
GPR151	0.006733170376482411
GPR152	0.0837075606642505
GPR153	0.9109164279527672
GPR155	0.9662424746761596
GPR155-DT	0.9498781167709224
GPR156	0.6532486409374006
GPR157	0.8199321089483947
GPR158	0.8193161298467597
GPR158-AS1	0.20553627737204025
GPR15LG	0.3811229289446845
GPR160	0.610955755148468
GPR161	0.06815243856702169
GPR162	0.4467014613459447
GPR17	0.35534164546308444
GPR171	0.25921623543237915
GPR176	0.6794565742675043
GPR176-DT	0.7039163025607706
GPR179	0.14528575393198273
GPR18	0.0871428968055934
GPR180	0.6164003553027061
GPR182	0.4734460552908897
GPR183	0.14296923657304134
GPR19	0.3892377155620923
GPR20	0.3084464828101444
GPR21	0.8634299655082868
GPR22	0.26368117598611085
GPR25	0.6047895765727537
GPR26	0.20896483048434614
GPR27	0.18505835620826866
GPR3	0.2397134468445831
GPR31	0.94299542284119
GPR32	0.09757879855943363
GPR33	0.18462979455038145
GPR35	0.3210796354210066
GPR37	0.6438693044081858
GPR37L1	0.19010811600417665
GPR39	0.1854468784309687
GPR4	0.3167909370665206
GPR42	0.7079872876775628
GPR45	0.3219206266861512
GPR52	0.0544277638277903
GPR55	0.923626572094462
GPR6	0.5855731698935317
GPR61	0.1383119563789726
GPR62	0.8583942214922906
GPR63	0.7457831763130536
GPR65	0.6732206235687646
GPR68	0.7315942973041246
GPR75	0.1869436958617151
GPR78	0.04262130087306604
GPR83	0.09286768699652792
GPR84	0.2250898586875956
GPR84-AS1	0.2016797220988049
GPR85	0.8974505426506003
GPR87	0.5246398766738463
GPR88	0.05579082319474677
GPR89A	0.2409928783655712
GPR89B	0.6389532074536103
GPRACR	0.2488083642261045
GPRC5A	0.18532272965806654
GPRC5B	0.18800815224705225
GPRC5C	0.7732463126530642
GPRC5D	0.03752435564129397
GPRC5D-AS1	0.03799214338862611
GPRC6A	0.4575056381586085
GPRIN1	0.1891914364247832
GPRIN3	0.7229309449523019
GPS1	0.7545743908433512
GPS2	0.6047785582857582
GPSM1	0.09260182985078497
GPSM2	0.7262129337707839
GPSM3	0.6513381484395251
GPT	0.5229300704185921
GPT2	0.6233940428061789
GPX1	0.25752190429201705
GPX2	0.7311010205075437
GPX3	0.491006245310522
GPX4	0.6713954818875141
GPX5	0.2806682106880765
GPX6	0.3007971041642001
GPX7	0.7466789979149823
GPX8	0.8657168196925926
GRAMD1A	0.7686145632393935
GRAMD1A-AS1	0.7489500403874566
GRAMD1B	0.3645170618619508
GRAMD1C	0.1517895321549234
GRAMD2A	0.4983434354074525
GRAMD2B	0.2572516385042424
GRAMD4	0.3215947195538746
GRAP	0.17061594868298274
GRAP2	0.2260424841794718
GRASLND	0.9237365788977756
GRB10	0.4550680126400488
GRB14	0.3387528129575442
GRB2	0.7948829330193615
GRB7	0.2793723496292038
GREB1	0.5055509838645311
GREB1L	0.8315151392562782
GREB1L-DT	0.4713
GREM1	0.04488093227048085
GREM1-AS1	0.05442756338306337
GREM2	0.7659113159138811
GREP1	0.70078943701352
GRHL1	0.6438776195245761
GRHL2	0.06880193425236425
GRHL3	0.7478751571085793
GRHL3-AS1	0.5793547460180474
GRHPR	0.4460528182104888
GRIA1	0.20928726832141475
GRIA2	0.3118808498517973
GRIA4	0.20774706764372056
GRID1	0.05303689693061642
GRID1-AS1	0.07393740359718365
GRID2	0.4311562905933359
GRID2IP	0.7413757640049975
GRIFIN	0.5931143918676249
GRIK1	0.36474943514894703
GRIK1-AS1	0.6747417802045343
GRIK2	0.20510523260647995
GRIK3	0.17756964856464913
GRIK4	0.7012211261421072
GRIK5	0.7953979250569312
GRIN1	0.5918502779010497
GRIN2A	0.5432178099972137
GRIN2B	0.09309032623919072
GRIN2C	0.03544580248743301
GRIN2D	0.13408281347703074
GRIN3A	0.9573268454258272
GRIN3B	0.33259242533340905
GRINA	0.01719650010822915
GRIP1	0.631701886573474
GRIP2	0.7730759652982945
GRK1	0.7858533160973107
GRK2	0.1483490550792736
GRK3	0.3343126848698917
GRK3-AS1	0.9013382101051168
GRK4	0.06437266330859592
GRK5	0.009534961460480051
GRK5-IT1	0.3086552544713507
GRK6	0.1877502121427287
GRK7	0.4933626416209904
GRM1	0.9435158296439904
GRM2	0.5418810435532226
GRM3	0.032285366436234475
GRM3-AS1	0.0119155281493728
GRM4	0.7708441101408761
GRM5	0.406134444007292
GRM5-AS1	0.27794741510375226
GRM5P1	0.2373591508766657
GRM6	0.7322012281178607
GRM7	0.5954947956947239
GRM7-AS1	0.9276318596416214
GRM7-AS2	0.4592242972456505
GRM7-AS3	0.16809886410802094
GRM8	0.3041199907511285
GRM8-AS1	0.2864432853257791
GRN	0.9735004084742718
GRP	0.5627435852666914
GRPEL1	0.7207112655199831
GRPEL2	0.8956132380493145
GRPEL2-AS1	0.8897089394048305
GRSF1	0.3208951431183428
GRTP1	0.6104933838549198
GRTP1-AS1	0.5950600364055681
GRWD1	0.1384153755943629
GRXCR1	0.7796426362897106
GRXCR2	0.8020511810359799
GS1-24F4.2	0.4183989363686562
GSAP	0.9536023066178098
GSC	0.6490761303611843
GSC2	0.4695572445933062
GSDMA	0.12931150548635334
GSDMB	0.13282577154134725
GSDMC	0.5059674369639691
GSDMD	0.7292592894130419
GSDME	0.2638986488625411
GSE1	0.12566104221540725
GSEC	0.643021376654912
GSG1	0.7515614193611645
GSG1L	0.9399067900014844
GSG1L2	0.25535169175721995
GSK3A	0.7796072640833076
GSK3B	0.040579002394563135
GSK3B-DT	0.33583736824325106
GSKIP	0.14224031370183926
GSN	0.5672288164222534
GSN-AS1	0.7674480996949957
GSPT1	0.18688211190946435
GSR	0.2949425991540137
GSS	0.4220786744702187
GSTA1	0.04016323371190267
GSTA2	0.015563066481423691
GSTA3	0.6454976106964996
GSTA4	0.6086619154933595
GSTA5	0.13781769850894365
GSTCD	0.02343514001930258
GSTCD-AS1	0.02041097153399879
GSTK1	0.40521067574956776
GSTM1	0.3988947944499768
GSTM2	0.3239346948031249
GSTM3	0.8781922652675049
GSTM4	0.21020074530764785
GSTM5	0.9670732804415842
GSTO1	0.8832782649175545
GSTO2	0.8408415112414468
GSTP1	0.411021609716928
GSTT2	0.5202854797997521
GSTT2B	0.33510873093136084
GSTT4	0.4051667030185601
GSTZ1	0.4415244322375604
GSX1	0.007403864144871652
GSX2	0.13603507509016322
GTDC1	0.3782610794446764
GTF2A1	0.5039676380197717
GTF2A1-AS1	0.2490121662504137
GTF2A1L	0.7179157469763059
GTF2A2	0.7084523412717089
GTF2B	0.5852937310132605
GTF2E1	0.3764795956053151
GTF2E2	0.17746307290231322
GTF2F1	0.17218181288728812
GTF2F2	0.15032880566428347
GTF2H1	0.8245721379275943
GTF2H2	0.7466922915873427
GTF2H2C	0.3980497013734365
GTF2H3	0.6740344874312357
GTF2H4	0.6965381083800041
GTF2H5	0.2475025375191525
GTF2I	0.6526355357355188
GTF2I-AS1	0.5276669705027871
GTF2IRD1	0.9566942979667692
GTF2IRD1P1	0.3401428480052275
GTF2IRD2B	0.6932249571711461
GTF3A	0.271730016549654
GTF3C1	0.8068155151846458
GTF3C2	0.4366738904486634
GTF3C2-AS1	0.4125768059482181
GTF3C2-AS2	0.41004303721175467
GTF3C3	0.5433049432212806
GTF3C4	0.5593158845344086
GTF3C5	0.6786942830533094
GTF3C6	0.06593500354083043
GTPBP1	0.007495462394783049
GTPBP10	0.23663539521879065
GTPBP2	0.12480346300008728
GTPBP3	0.9088003465986518
GTPBP4	0.0020687374413952964
GTPBP8	0.103173220685699
GTSCR1	0.753631859290635
GTSE1	0.25933721061924897
GTSE1-DT	0.23680308252616594
GTSF1	0.2217664483385032
GTSF1L	0.28457490848459466
GUCA1A	0.26737603797406584
GUCA1ANB	0.6378902074854069
GUCA1B	0.1793531198285916
GUCA1C	0.6907989534118157
GUCA2A	0.06392808168593445
GUCA2B	0.10287002819464257
GUCD1	0.2272349628171641
GUCY1A1	0.501656817648535
GUCY1A2	0.7285305097077085
GUCY1B1	0.20019201382000254
GUCY2C	0.7451954052506955
GUCY2C-AS1	0.33558440576634063
GUCY2D	0.4343582859017404
GUF1	0.16324247410029855
GUK1	0.6630742668504119
GULP1	0.9447655651064956
GUSB	0.19735055415897115
GUSBP1	0.7787588563291137
GUSBP11	0.8213726991470482
GUSBP2	0.4424055148064312
GVQW3	0.721748605215892
GXYLT1	0.1951193480054
GXYLT2	0.6000132258200703
GYG1	0.03774366486425351
GYPA	0.4353363933170952
GYPB	0.23499733519499194
GYPC	0.4170798791420588
GYPE	0.224589241906094
GYS1	0.1757207075537775
GYS2	0.8598405420015398
GZF1	0.8714227432583601
GZMA	0.5626801604437796
GZMB	0.6842556668304959
GZMH	0.6018361280084754
GZMK	0.488692611506095
GZMM	0.4328150520285078
H1-0	0.4316188851289904
H1-1	0.55349381369596
H1-10	0.9070959391329714
H1-10-AS1	0.9035156423507941
H1-2	0.6834639366067494
H1-3	0.3742674327955293
H1-4	0.7633947251437257
H1-5	0.09338739891981727
H1-6	0.8025869103398491
H1-7	0.6155871592756228
H1-8	0.091663445883995
H19	0.5456875521095925
H2AC1	0.7204574180558487
H2AC11	0.7850789261814721
H2AC12	0.3650099368323992
H2AC13	0.16061662961858042
H2AC14	0.14487606701469566
H2AC15	0.0950184204042388
H2AC16	0.09140697031729228
H2AC17	0.11580553655222542
H2AC18	0.9251632871301128
H2AC19	0.9348302724078129
H2AC20	0.9591005003741784
H2AC21	0.9583134307135835
H2AC25	0.7111895079831294
H2AC4	0.5979235092838763
H2AC6	0.8369472633680066
H2AC7	0.31364313683226114
H2AC8	0.3279243912180837
H2AJ	0.20601525169798265
H2AX	0.7391030374020784
H2AZ1	0.5227232146813192
H2AZ1-DT	0.4123561124691839
H2AZ2	0.5999328119155307
H2AZ2-DT	0.5783105946272069
H2BC1	0.7117458561902831
H2BC10	0.6740295635813021
H2BC11	0.7186121550972832
H2BC12	0.38969425006925934
H2BC12L	0.024472646086867774
H2BC13	0.1627254460367381
H2BC14	0.14487606701469566
H2BC15	0.0979981458832166
H2BC17	0.11699033276337645
H2BC18	0.7163704522474554
H2BC21	0.9591005003741784
H2BC26	0.7729406926127903
H2BC3	0.6378650200033278
H2BC4	0.8211416865423276
H2BC5	0.6812405546393665
H2BC6	0.5901892422188133
H2BC7	0.31364313683226114
H2BC8	0.3145714744804263
H2BC9	0.4707828450584184
H2BK1	0.16235685699339775
H2BN1	0.4201252411269282
H3-3A	0.8622475197275227
H3-3A-DT	0.8203900647522073
H3-3B	0.9360265628047556
H3-4	0.6227560858115535
H3-5	0.980202144176237
H3C1	0.5560653049072986
H3C10	0.15445616896679334
H3C11	0.0921354202399447
H3C12	0.1152552661045671
H3C13	0.8435822918363682
H3C14	0.9251632871301128
H3C15	0.9348302724078129
H3C2	0.6020988917516232
H3C3	0.6471768884682839
H3C4	0.31691035587865496
H3C6	0.3654839364161784
H3C7	0.4687463087269079
H3C8	0.6584212298829684
H3Y1	0.20917760833045798
H3Y2	0.1379219928651893
H4C1	0.5560653049072986
H4C11	0.09432790517180444
H4C12	0.09782621190837147
H4C13	0.09804743520498847
H4C14	0.9251632871301128
H4C15	0.9323139838351772
H4C16	0.21226545951
H4C2	0.576818661857586
H4C3	0.7879833299930584
H4C4	0.3966943521072682
H4C5	0.3095443781784144
H4C6	0.42853188948458426
H4C7	0.4614035177250645
H4C8	0.7304781707141008
H4C9	0.6069602425123125
H6PD	0.4478911958258776
HAAO	0.38154022565916507
HABP2	0.2325871599141451
HABP4	0.061313951445525976
HACD1	0.1889983155299259
HACD2	0.6300687509726821
HACD3	0.32160553109796675
HACD4	0.712707580647213
HACE1	0.9153059078226492
HACL1	0.5800401119657009
HADH	0.2963339221453483
HADHA	0.3240854077932807
HADHB	0.40358516078560136
HAGH	0.7468470562078264
HAGHL	0.538677630984312
HAGLR	0.07256447062472993
HAGLROS	0.06679262133000191
HAL	0.07753738721042658
HAMP	0.8493850239158881
HAND1	0.2349633842776039
HAND2	0.20553971998063172
HAND2-AS1	0.4309015050960867
HAO1	0.8472857195643728
HAO2	0.1982960122216098
HAO2-IT1	0.2417665727343641
HAP1	0.13738431023933628
HAPLN1	0.38438043520257054
HAPLN2	0.05862991280963886
HAPLN3	0.9199787870498656
HAPLN4	0.2323076604992491
HAPSTR1	0.5087816750548403
HAR1A	0.012230282961548931
HAR1B	0.014154020638980804
HARBI1	0.21655797110376152
HARS1	0.4930009253248614
HARS2	0.5333744994275555
HAS1	0.8996832587922923
HAS2	0.23644134112247145
HAS2-AS1	0.7795520615119749
HAS3	0.21838361075651666
HASPIN	0.9666741350512568
HAT1	0.6250071338381505
HAUS1	0.42893670368852665
HAUS2	0.7371143007117118
HAUS3	0.7796326534591377
HAUS4	0.7822838936911938
HAUS5	0.23986341743306286
HAUS5-DT	0.1398339093475235
HAUS6	0.36493333088880375
HAUS8	0.2733422434184602
HAVCR1	0.953303981112932
HAVCR2	0.9128041413656371
HAX1	0.9355560690936536
HBA1	0.6493737913320112
HBA2	0.4332759950726495
HBB	0.6247897326658969
HBD	0.6302210179079879
HBE1	0.7925503363674686
HBEGF	0.6294027280798378
HBG1	0.4553054415544674
HBG2	0.7895431484456377
HBM	0.3479315544535557
HBP1	0.40720764705520784
HBQ1	0.6396383775225621
HBS1L	0.10450151513661182
HBZ	0.34829319532057545
HCAR1	0.045812505570641315
HCAR2	0.027048180851076745
HCAR3	0.028834802034210405
HCCAT5	0.5281969810891478
HCFC1R1	0.8894670556290003
HCFC2	0.018644581809379224
HCG11	0.13951965677436046
HCG14	0.4213395732123153
HCG15	0.3173384829887381
HCG17	0.2705953641160932
HCG18	0.2873567221262969
HCG20	0.7994437348624409
HCG21	0.6103824956963432
HCG22	0.8032198023510319
HCG24	0.7554127400825965
HCG25	0.6108072452785341
HCG27	0.6051227211510086
HCG9	0.3267730531431651
HCK	0.17152481347888027
HCLS1	0.08477255051829913
HCN1	0.8205097244545355
HCN2	0.30256219285356434
HCN3	0.6446030601089668
HCN4	0.6927957743390549
HCP5	0.2673766827611012
HCP5B	0.4794185988194607
HCRT	0.6610596643090201
HCRTR1	0.5746471181237206
HCRTR2	0.8625935184128977
HCST	0.5984313357155137
HDAC1	0.4438809023692117
HDAC10	0.6689383509091018
HDAC11	0.7261476276243266
HDAC11-AS1	0.6004391293290854
HDAC2	0.2712184921051293
HDAC2-AS2	0.4772810001929861
HDAC3	0.5958391797482906
HDAC4	0.7762845408905727
HDAC4-AS1	0.5101393200541431
HDAC5	0.6078740514024684
HDAC7	0.6762903697325211
HDAC9	0.4837435056683167
HDAC9-AS1	0.3800576381783269
HDC	0.9473569960808056
HDDC2	0.9292587499516524
HDDC3	0.2236382753079128
HDGF	0.16683881618572216
HDGFL1	0.41010668960577146
HDGFL2	0.3896754683361697
HDGFL3	0.9978703581914412
HDHD2	0.4391842891698645
HDHD3	0.36573568744667706
HDHD5	0.8211763545987868
HDHD5-AS1	0.7674964980982937
HDLBP	0.1740725660254483
HEATR1	0.3461691250140808
HEATR3	0.0953671465182086
HEATR3-AS1	0.06612341386039837
HEATR4	0.2859199649624737
HEATR5A	0.01048659365844018
HEATR5A-DT	0.1403490822717242
HEATR5B	0.4186046876164557
HEATR6	0.07986551568808997
HEATR6-DT	0.105300153441381
HEATR9	0.06565615332211744
HEBP1	0.022256591753677783
HEBP2	0.7213107516388209
HECA	0.4566241962007402
HECTD1	0.02111138693068354
HECTD2	0.3597341193032901
HECTD3	0.359643048965818
HECTD4	0.2729449193696443
HECW1	0.4815958631549533
HECW1-IT1	0.7043227774108343
HECW2	0.8986690752038249
HECW2-AS1	0.9796458909382848
HEG1	0.3187065397352711
HEIH	0.9163273066034444
HELB	0.4240963221845463
HELLPAR	0.2794916349349582
HELLS	0.8173617264383151
HELQ	0.6301416574875418
HELT	0.5725005560889239
HELZ	0.39318599947462296
HELZ-AS1	0.6120216988409685
HELZ2	0.10085810052850892
HEMGN	0.10934413265390014
HEMK1	0.1594044557501154
HENMT1	0.936419790269278
HEPACAM	0.3887952623201895
HEPACAM2	0.010167105092732498
HEPHL1	0.7413543201321271
HEPN1	0.3868533774556756
HERC1	0.5197192751437575
HERC2	0.19766966213263376
HERC2P9	0.1226
HERC3	0.287899884086278
HERC4	0.5251133242935166
HERC5	0.3486729822298582
HERC6	0.2531165684597729
HERPUD1	0.021941215737613595
HERPUD2	0.8134855218213806
HERPUD2-AS1	0.8118069893988529
HES1	0.11302078839561065
HES2	0.25508422290445604
HES3	0.8669047129886563
HES4	0.7587506554307493
HES5	0.7347363780881401
HES6	0.3233528337416719
HES7	0.8508675543082984
HESX1	0.43237329022118304
HEXA	0.8710739133311637
HEXA-AS1	0.8710739133311637
HEXB	0.42938584420309256
HEXD	0.2924936023672672
HEXD-IT1	0.30565523543681594
HEXIM1	0.9563734264819634
HEXIM2	0.9313919617655488
HEXIM2-AS1	0.9655200546654764
HEY1	0.4151062583623034
HEY2	0.976231217815305
HEY2-AS1	0.9527248612941251
HEYL	0.11775009766911132
HFE	0.7537594290031324
HFM1	0.36104310513936494
HGD	0.500913630952697
HGF	0.6541717641164205
HGFAC	0.005177523141283225
HGH1	0.434081324006892
HGS	0.4016716512334608
HGSNAT	0.15505043244508254
HHAT	0.5504197884311197
HHATL	0.6694978503218105
HHATL-AS1	0.5951056165972144
HHEX	0.05883306151056938
HHIP	0.3655806110038382
HHIP-AS1	0.2577888248759718
HHIPL1	0.1654196504188879
HHIPL2	0.9159181208653152
HHLA1	0.1978549175090663
HHLA2	0.05614734876003963
HHLA3	0.07780130576202826
HHLA3-AS1	0.047249827293389716
HIBADH	0.8086767835775593
HIBCH	0.6238576076371061
HIC1	0.8673532280115783
HIC2	0.9743419868074812
HID1	0.7100308863324057
HID1-AS1	0.7525162633909873
HIF1A	0.4034075126905161
HIF1A-AS1	0.5781793706635038
HIF1A-AS3	0.3917496947068028
HIF1AN	0.30206470867070057
HIF3A	0.07110961356394918
HIGD1A	0.21839458792886
HIGD1B	0.6981523301117827
HIGD1C	0.3449304141034953
HIGD2A	0.6321964680282747
HIGD2B	0.5978727102376867
HIKESHI	0.3257395593850695
HILPDA	0.529460301708895
HILPDA-AS1	0.5750105449280563
HINFP	0.925660072254974
HINT1	0.4034397305048582
HINT2	0.4810920322498816
HINT3	0.7364279099379394
HIP1	0.03928141985760497
HIP1R	0.3195991472959978
HIPK1	0.9048571278747984
HIPK1-AS1	0.9067800549526904
HIPK2	0.3291745352838231
HIPK3	0.6738359181773438
HIPK4	0.8720475495291278
HIRA	0.6951228205876112
HIRIP3	0.2847151305272323
HISLA	0.7406703042930717
HIVEP1	0.4110379377975112
HIVEP2	0.7735317148470991
HIVEP2-DT	0.5706700743089285
HIVEP3	0.5044426918091656
HJURP	0.1996025321038598
HJV	0.15064458263678132
HK1	0.06845080053467018
HK2	0.6875716648868473
HK2-DT	0.5141269388681996
HK3	0.8531243075831596
HKDC1	0.1066889417393585
HLA-A	0.3450499186814835
HLA-B	0.6956926982213709
HLA-C	0.3045609434642242
HLA-DMA	0.978436870970518
HLA-DMB	0.931738815345885
HLA-DOA	0.970523192620622
HLA-DOB	0.7605906729775715
HLA-DPA1	0.994224563279841
HLA-DPB1	0.9794074895572908
HLA-DQA1	0.9259518692779342
HLA-DQA2	0.9366208495166992
HLA-DQB1	0.9815593615423776
HLA-DQB1-AS1	0.9770706634060295
HLA-DQB2	0.8662647024173866
HLA-DRA	0.6867923593271166
HLA-DRB1	0.7678565895255983
HLA-DRB5	0.7251088996948818
HLA-DRB6	0.6067827075490859
HLA-E	0.2960477992022401
HLA-F	0.8266238137208598
HLA-F-AS1	0.8473653644430814
HLA-G	0.6089556259107857
HLA-L	0.3560973743367036
HLA-V	0.6930323647147059
HLCS	0.02380661334977296
HLCS-AS1	0.05845849828358035
HLCS-IT1	0.014328585092650281
HLF	0.4184466079378172
HLTF	0.022844354164601788
HLTF-AS1	0.062231015417401066
HLX	0.6064768347436589
HLX-AS1	0.3222053494365653
HM13	0.9164833689895024
HM13-AS1	0.8554105260703498
HM13-IT1	0.8862510236068709
HMBOX1	0.7252821905436833
HMBOX1-IT1	0.564421730818813
HMBS	0.7490479667946945
HMCES	0.9751179365142028
HMCN1	0.34637325342486136
HMCN2	0.1563740131584132
HMG20A	0.09906194454791588
HMG20B	0.9880168146280786
HMGA1	0.5632105836498343
HMGA1P4	0.08102783282134751
HMGA2	0.7640954221120636
HMGA2-AS1	0.7859732551718499
HMGB1	0.17662463748589602
HMGB1P1	0.8857392624291289
HMGB2	0.4551312254621219
HMGB4	0.7552952479242542
HMGCL	0.1682928751480947
HMGCLL1	0.26685547544334914
HMGCR	0.002440496857538832
HMGCS1	0.5867225685346088
HMGCS2	0.7751157524571244
HMGN1	0.13969450860641847
HMGN2	0.5531736437559053
HMGN3	0.8741246195273797
HMGN3-AS1	0.8674808720820107
HMGN4	0.19913166298735932
HMGXB3	0.6154140962739219
HMGXB4	0.9269762874693964
HMHB1	0.34621800410346204
HMMR	0.5409874942861975
HMMR-AS1	0.5222546459802098
HMOX1	0.6690929887322427
HMOX2	0.7989426063565435
HMSD	0.5309010541731165
HMX2	0.4084611893818456
HMX3	0.3323386054351216
HNF1A	0.6224213349729799
HNF1A-AS1	0.6096751656846239
HNF1B	0.2490588769741365
HNF4A	0.3171826997681232
HNF4A-AS1	0.4523263024825041
HNF4G	0.944670852305118
HNMT	0.9311610722994964
HNRNPA0	0.501396317094027
HNRNPA1	0.07601491952144808
HNRNPA1L2	0.0623366718194105
HNRNPA1L3	0.9082804026567431
HNRNPA2B1	0.1914835017530309
HNRNPA3	0.21475721632236672
HNRNPAB	0.14613137241872265
HNRNPC	0.726497834661044
HNRNPCL1	0.4729272697984717
HNRNPCL2	0.4913312598115721
HNRNPCL3	0.8594
HNRNPCL4	0.4572
HNRNPD	0.048134204614867004
HNRNPD-DT	0.047408313689886065
HNRNPDL	0.24149023032939534
HNRNPF	0.02437537585627053
HNRNPH1	0.4314135024879437
HNRNPH3	0.7867733878672198
HNRNPK	0.4725867762909913
HNRNPK-AS1	0.607040390734928
HNRNPL	0.731193176933211
HNRNPLL	0.3459421261322134
HNRNPM	0.9068725952876484
HNRNPR	0.5089826138834544
HNRNPU	0.2603156031819461
HNRNPUL1	0.595789714279116
HNRNPUL2	0.5464149164449409
HNRNPUL2-BSCL2	0.6304460380804139
HOATZ	0.21256083363530728
HOGA1	0.3863750064099302
HOMER1	0.3609034119331024
HOMER2	0.8612917576719745
HOMER3	0.3591696555673006
HOMER3-AS1	0.3692867709860144
HOMEZ	0.4978511742419134
HOOK1	0.7829066765166397
HOOK2	0.9269765731349779
HOOK3	0.11608268019181554
HOPX	0.7094195424800633
HORMAD1	0.7782934442364173
HORMAD2	0.4336136395279235
HORMAD2-AS1	0.2453636064598456
HOTAIR	0.6323579696639907
HOTAIRM1	0.5484334519534653
HOTTIP	0.6221314126416617
HOXA-AS2	0.6770590998396504
HOXA-AS3	0.6851727030879773
HOXA1	0.5330732714798274
HOXA10	0.5607044222819004
HOXA10-AS	0.5485468755139158
HOXA11	0.5272934046046658
HOXA11-AS	0.550636843350545
HOXA13	0.6221314126416617
HOXA2	0.5214604867943339
HOXA3	0.6783734985942067
HOXA4	0.6737443759868897
HOXA5	0.6549780527036808
HOXA6	0.6664844810806028
HOXA7	0.6316372607970232
HOXA9	0.5008052526630857
HOXB-AS1	0.6210499443634445
HOXB-AS2	0.4513545220145174
HOXB-AS3	0.2719540942767229
HOXB-AS4	0.08011889217998319
HOXB1	0.8171347735850645
HOXB13	0.7490784280008629
HOXB2	0.6163842765675365
HOXB3	0.29046619054682704
HOXB4	0.3408022114352983
HOXB5	0.1867836411433728
HOXB6	0.16060248709110586
HOXB7	0.0994632565902967
HOXB8	0.0928767574626253
HOXB9	0.08144151606920548
HOXC-AS1	0.6520990879493
HOXC-AS2	0.7155487179473541
HOXC-AS3	0.7509999157807453
HOXC10	0.7406219409006255
HOXC11	0.6852652832524359
HOXC12	0.7132136296248718
HOXC13	0.7602161208754852
HOXC13-AS	0.7300946361865698
HOXC4	0.9825317938085474
HOXC5	0.9568367589113124
HOXC6	0.8910447228137195
HOXC8	0.8254661084641814
HOXC9	0.7155487179473541
HOXD-AS2	0.2782723932983936
HOXD1	0.0794780205068446
HOXD10	0.19708373214615613
HOXD11	0.15050552247505344
HOXD12	0.1253437911249166
HOXD13	0.12775970675867926
HOXD3	0.0934998658696044
HOXD4	0.32054511981909617
HOXD8	0.2929814537884501
HOXD9	0.2364833039166917
HP	0.22248972717051346
HP1BP3	0.6694624608045164
HPAT5	0.7957318965750453
HPCA	0.6261223414846371
HPCAL1	0.4068327248163231
HPCAL4	0.06875192657228962
HPD	0.4050726554543642
HPDL	0.6118783019446109
HPF1	0.5734310574053902
HPGD	0.06475946000539873
HPGDS	0.8290307385932679
HPN	0.6783481114356489
HPN-AS1	0.7709976585363486
HPR	0.3201307781707774
HPS1	0.9323530791927545
HPS1-AS1	0.9318796594803872
HPS3	0.124825241965957
HPS4	0.06887088991857859
HPS5	0.9800378051387324
HPS6	0.4687248277344506
HPSE	0.453192376589875
HPSE2	0.6175947664883426
HPX	0.28386057597366343
HPYR1	0.23226921918753524
HR	0.06992493378291731
HRAS	0.2825595097758768
HRAT17	0.0679613204519603
HRC	0.4357235376906281
HRCT1	0.6226066453517183
HRG	0.06834373693569751
HRG-AS1	0.09726719511672788
HRH1	0.4265034967684917
HRH2	0.9069957486345128
HRH3	0.5991859413192141
HRH4	0.37365817919911903
HRK	0.4463006944298938
HRNR	0.878835132287282
HROB	0.3421815691425788
HRURF	0.054587496368429966
HS1BP3	0.02926333877463838
HS1BP3-IT1	0.08103689729393088
HS2ST1	0.2344069250594261
HS3ST1	0.9247296546417916
HS3ST2	0.8992387941355096
HS3ST3A1	0.5785784910034617
HS3ST3B1	0.6641899681455138
HS3ST4	0.4462581143510969
HS3ST5	0.4256359031063598
HS3ST6	0.46014890966051797
HS6ST1	0.31394567076609403
HS6ST3	0.6140069793688435
HSBP1	0.6340725402554628
HSBP1L1	0.3316899868859443
HSCB	0.9890331888416891
HSD11B1	0.7082023433618557
HSD11B1-AS1	0.5914046536670373
HSD11B1L	0.30840394213823696
HSD11B2	0.13509065090751665
HSD17B1	0.7714142891876332
HSD17B1-AS1	0.7415936889654544
HSD17B11	0.839285101391968
HSD17B12	0.4160908645962372
HSD17B13	0.9888331632434668
HSD17B14	0.9937317563661804
HSD17B2	0.5138633222134298
HSD17B2-AS1	0.1977105222262211
HSD17B3	0.002031071190188749
HSD17B3-AS1	0.005273624383568376
HSD17B4	0.4354429768411941
HSD17B6	0.4574167526268028
HSD17B7	0.5634934597006638
HSD17B7P2	0.2177254652086088
HSD17B8	0.5724664106004074
HSD3B1	0.9240218536848246
HSD3B2	0.2649316889750309
HSD3B7	0.10113208988339656
HSDL1	0.8749996787616368
HSDL2	0.2877225952884399
HSDL2-AS1	0.28273371514236234
HSF1	0.048385938541529235
HSF2	0.6079006003769465
HSF2BP	0.04843001929372032
HSF4	0.4371835397625683
HSF5	0.6796750073204929
HSFY1P1	0.6738543074854317
HSH2D	0.5596169652085251
HSP90AA1	0.21335312487525354
HSP90AB1	0.5940573780406869
HSP90B1	0.8859336710669656
HSPA12A	0.9129188349819592
HSPA12A-AS1	0.9174321629306426
HSPA12B	0.3865779818858841
HSPA13	0.9532568727922746
HSPA14	0.5581970896991724
HSPA1A	0.17744903968067388
HSPA1B	0.2268703520592742
HSPA1L	0.17779872829946958
HSPA2	0.001860561931995908
HSPA2-AS1	0.001972802825224884
HSPA4	0.10683110041249216
HSPA4L	0.3159149303679638
HSPA5	0.01670506107031955
HSPA5-DT	0.01770502511134936
HSPA6	0.9068410034317972
HSPA8	0.568589158209157
HSPA9	0.29051489285627297
HSPB1	0.8161049531830777
HSPB11	0.5629211404768883
HSPB2	0.5638807389583048
HSPB2-C11orf52	0.5638807389583048
HSPB3	0.7957402886269929
HSPB6	0.6031801542923457
HSPB7	0.3844574891033536
HSPB8	0.31258554476782163
HSPB9	0.8296580339288084
HSPBAP1	0.4774528999945834
HSPBP1	0.44191293873644255
HSPD1	0.7095644856633719
HSPE1	0.6822630046970789
HSPE1-MOB4	0.6467896346924262
HSPG2	0.975263542177666
HSPH1	0.19717357889369347
HTATIP2	0.5269359055910161
HTD2	0.001982849813950416
HTN1	0.6049330473768768
HTN3	0.6007440419151592
HTR1A	0.28596008966349684
HTR1B	0.20564052495082807
HTR1D	0.7712688145092519
HTR1E	0.22502795959539867
HTR1F	0.4339639916708956
HTR2A	0.4402291700748125
HTR2A-AS1	0.4257084602392864
HTR2B	0.5394623200583991
HTR3A	0.09066091416285443
HTR3B	0.12638165216724434
HTR3C	0.8259694233062738
HTR3D	0.8148230790337065
HTR3E	0.9380486377179764
HTR3E-AS1	0.9380486377179764
HTR4	0.29685852277160196
HTR5A	0.6679109989256884
HTR5A-AS1	0.7282328971400874
HTR6	0.5713280688265728
HTR7	0.7630059579531725
HTRA1	0.9431564326929474
HTRA2	0.17115445258649198
HTRA3	0.3330296878336767
HTRA4	0.09998180224965293
HTT	0.05227048034783144
HTT-AS	0.03876212113005662
HULC	0.058226315417728935
HUNK	0.4849572726501576
HUNK-AS1	0.4950819328273737
HUS1	0.15040783104373873
HUS1B	0.3391789080943776
HVCN1	0.03480143609237818
HYAL1	0.4004109156688973
HYAL2	0.4194879428276909
HYAL3	0.37525179403537867
HYAL4	0.8014998659949798
HYCC1	0.05279102185603457
HYCC2	0.3340899122416009
HYDIN	0.6692079734420968
HYI	0.4153554386180058
HYI-AS1	0.4153554386180058
HYKK	0.972609071154573
HYLS1	0.8240298871070135
HYMAI	0.9873693404485386
HYOU1	0.7584769405521883
HYPK	0.4953892934722327
IAH1	0.8138413438606609
IAPP	0.1339951533311088
IARS1	0.2847389171331943
IARS2	0.07347345496811147
IATPR	0.3960780064947048
IBA57	0.6887108801760915
IBA57-DT	0.6570409297061689
IBSP	0.6682894979022944
IBTK	0.30509393638246185
ICA1	0.8925331490886946
ICA1-AS1	0.9415102947612756
ICA1L	0.03867568596144316
ICAM1	0.6797018708463645
ICAM2	0.014494498045131532
ICAM3	0.8501535456867165
ICAM4	0.7027763754611807
ICAM4-AS1	0.7552329319428669
ICAM5	0.7960358736762689
ICE1	0.2469288579740369
ICE2	0.9479171012281258
ICMT	0.8961540771736167
ICMT-DT	0.8444163446387782
ICOS	0.15879912706022115
ICOSLG	0.8148150237013291
ID1	0.6984653434404409
ID2	0.4980012379728208
ID2-AS1	0.5242251440300486
ID3	0.13239142878004198
ID4	0.4314808923189809
IDE	0.1784413513012702
IDH1	0.65581331200905
IDH1-AS1	0.6612174088430413
IDH2	0.9854527339922
IDH2-DT	0.9857479371039084
IDH3A	0.8409643956397546
IDH3B	0.9294868004961174
IDH3B-DT	0.9079108644514567
IDI1	0.029581446101976275
IDI2	0.015219141064091281
IDI2-AS1	0.028797254190172924
IDNK	0.565533277583905
IDO1	0.9441385421332044
IDO2	0.9832635350919624
IDUA	0.1680030669726525
IER2	0.14297465601273573
IER3	0.822487876842229
IER3-AS1	0.8202002179518109
IER3IP1	0.3963863481999361
IER5	0.4665468370506339
IER5L	0.21029457825797965
IER5L-AS1	0.6165201002854496
IFFO1	0.18891319477236893
IFFO2	0.4841640948025491
IFI16	0.8740565927701083
IFI27	0.9879083937357698
IFI27L1	0.994236277260448
IFI27L2	0.986961477893496
IFI30	0.09165628923946696
IFI35	0.5889875193445968
IFI44	0.7768043011300647
IFI44L	0.8385031979468933
IFI6	0.13403796217685324
IFIH1	0.3120992152606522
IFIT1	0.9260967972938904
IFIT1B	0.7212231328336887
IFIT2	0.8504295381192167
IFIT3	0.8077306166887905
IFIT5	0.9523080287244471
IFITM1	0.9589524031587096
IFITM10	0.7463852601952556
IFITM2	0.9599214996155786
IFITM3	0.9087578908193256
IFITM5	0.9436840270248644
IFNA1	0.6253942492161052
IFNA10	0.3674994846964312
IFNA13	0.8935456903891617
IFNA14	0.40808029367143
IFNA16	0.3285377790247703
IFNA17	0.3616300243352332
IFNA2	0.910885330560108
IFNA21	0.3921931528757007
IFNA4	0.3362591777651648
IFNA5	0.7474752970916984
IFNA6	0.8022915202794489
IFNA7	0.3247759810402136
IFNA8	0.7088970338104599
IFNAR1	0.3356041194327073
IFNAR2	0.7883066466245252
IFNB1	0.5151802445226111
IFNE	0.367761776939973
IFNG	0.40882521368403457
IFNG-AS1	0.054534413826224926
IFNGR1	0.4008229990055264
IFNGR2	0.9953342316801702
IFNK	0.9128041700935631
IFNL1	0.5812514206353794
IFNL2	0.4989485131124955
IFNL3	0.5074038320462141
IFNL4	0.5137259449948589
IFNLR1	0.4025588645205205
IFNW1	0.4609788253764955
IFRD1	0.8737397384020149
IFRD2	0.3450796211060152
IFT122	0.09752908580162473
IFT140	0.9315041125430036
IFT172	0.4943276784202592
IFT20	0.3892634528293938
IFT22	0.7191183342902161
IFT27	0.2694722426983697
IFT43	0.21098916785014188
IFT46	0.9667311362302041
IFT52	0.22033436960241265
IFT57	0.5214597449534591
IFT74	0.364954486374922
IFT74-AS1	0.3776671136135711
IFT80	0.642425618834391
IFT81	0.07093434453692504
IFT88	0.5116219567054501
IFTAP	0.6492295818310007
IGBP1P2	0.8822942523882402
IGDCC3	0.1576470418605288
IGDCC4	0.4639405853594587
IGF1	0.2288722707318633
IGF1R	0.7030279675551312
IGF2	0.17637124653379546
IGF2-AS	0.1636299893948574
IGF2BP1	0.946233857154432
IGF2BP2	0.53136861312095
IGF2BP2-AS1	0.4935018672531507
IGF2BP3	0.914516385126558
IGF2R	0.57683913671854
IGFALS	0.775036215595842
IGFBP1	0.4253525369301038
IGFBP2	0.21545942277610255
IGFBP3	0.3933682169106837
IGFBP4	0.5438544267742264
IGFBP5	0.7001066867562391
IGFBP6	0.6303393557872706
IGFBP7	0.7060661919175681
IGFBP7-AS1	0.7003956597091191
IGFBPL1	0.6924284914700582
IGFL1	0.5238094095877865
IGFL2	0.8230358305587013
IGFL2-AS1	0.7160804729144806
IGFL3	0.7293700811454351
IGFL4	0.3828813373959138
IGFLR1	0.5914623606804903
IGFN1	0.09322467102405152
IGHMBP2	0.9955378395280396
IGIP	0.5694283070051778
IGLL1	0.1717660930343632
IGLL5	0.44033582790077175
IGLON5	0.9986615178547996
IGSF10	0.5229839222432686
IGSF11	0.5619452379158294
IGSF11-AS1	0.16052234326990786
IGSF21	0.4709130637252619
IGSF21-AS1	0.16395518091313616
IGSF22	0.17887617427404756
IGSF22-AS1	0.11365240954320688
IGSF23	0.3057892215271375
IGSF3	0.3150923029250433
IGSF5	0.6803625026440344
IGSF6	0.8745086879061861
IGSF8	0.202349872905822
IGSF9	0.6038859356969781
IGSF9B	0.2354436688094877
IHH	0.7611338951478928
IHO1	0.4840250404707683
IK	0.5068890070056168
IKBIP	0.955057722044387
IKBKB	0.02276774762443612
IKBKB-DT	0.2042819551489959
IKBKE	0.4539657465687337
IKZF1	0.0587857625828575
IKZF2	0.9667339802526688
IKZF3	0.16888074028190048
IKZF4	0.14130098580532208
IKZF5	0.024779452745881336
IL10	0.649120367095517
IL10RA	0.4996995720316671
IL10RB	0.41019459827499216
IL10RB-DT	0.4853100224363409
IL11	0.2985844985792867
IL11RA	0.9265389441458982
IL12A	0.4486450834490892
IL12A-AS1	0.650838369508125
IL12B	0.2549055370534205
IL12RB1	0.8669221802667484
IL12RB2	0.9860152511080684
IL13	0.11790520967814387
IL15	0.30682462848442243
IL15RA	0.835551898989966
IL16	0.005772038236106058
IL17A	0.9538189307571564
IL17B	0.4251096233914247
IL17C	0.015776193613456058
IL17D	0.6817289005918911
IL17F	0.3480460346756876
IL17RA	0.921688061641038
IL17RB	0.17828255576492275
IL17RC	0.9841985374536096
IL17RD	0.8311821551721467
IL17RE	0.9505957983412352
IL17REL	0.9113249777863758
IL18	0.6881045698806839
IL18BP	0.16047709088997994
IL18R1	0.6201511516882365
IL18RAP	0.7330517287290279
IL19	0.7934046673237971
IL1A	0.24424909175673695
IL1B	0.09881558969202088
IL1F10	0.1468111519691369
IL1R1	0.4521104542163584
IL1R1-AS1	0.3446037728982959
IL1R2	0.8093412947190615
IL1RAP	0.7623334489967629
IL1RL1	0.6126652126241647
IL1RL2	0.4767291552080343
IL1RN	0.12750417945498302
IL2	0.216616019192503
IL20	0.9739464532455048
IL20RA	0.7294278161939649
IL20RB	0.8273070041960044
IL20RB-AS1	0.6818210394686316
IL21	0.6788847231216519
IL21-AS1	0.5361654686582945
IL21R	0.6986487271717003
IL21R-AS1	0.7227567431028679
IL22	0.7969673654664011
IL22RA1	0.1888511253026346
IL22RA2	0.7343162467294657
IL23A	0.9772847923230464
IL23R	0.9574744774716234
IL24	0.7069201937100329
IL25	0.3807992179550517
IL26	0.837819091759018
IL27	0.7572386029631049
IL27RA	0.13197833903029738
IL2RA	0.9049888762628676
IL2RB	0.9760832148411088
IL3	0.5257081088346897
IL31	0.7037069983361635
IL31RA	0.4284249270982001
IL32	0.6499519456630477
IL33	0.08756010746603365
IL34	0.6736437467626079
IL36A	0.5914803067551335
IL36B	0.1787347655769705
IL36G	0.5669318473326677
IL36RN	0.12737101919023858
IL37	0.2789229852145789
IL4	0.09995604700656163
IL4I1	0.3848380271121719
IL4R	0.6372011224997018
IL5	0.3967560227336139
IL5RA	0.4661708103732589
IL6	0.4783701128049437
IL6-AS1	0.4373082618234616
IL6R	0.5271598778028064
IL6R-AS1	0.2962415131933288
IL6ST	0.4279844118043695
IL6ST-DT	0.7762927696548664
IL7	0.9937018250345216
IL7R	0.061116624170039935
IL9	0.8850381142002928
ILDR1	0.10711105746473297
ILDR2	0.06634262126623547
ILF2	0.6394223142461023
ILF3	0.07100182896147694
ILF3-DT	0.0693940816501406
ILK	0.7452508105636308
ILKAP	0.2074733160283045
ILRUN	0.1541352503752827
ILRUN-AS1	0.11452679178511188
ILVBL	0.9513838880448884
ILVBL-AS1	0.9498401492842756
IMMP1L	0.8657575574970269
IMMP2L	0.7336847458430507
IMMT	0.6755456842346158
IMP3	0.3258701145623678
IMP4	0.7620190025295575
IMPA1	0.4229135103008769
IMPA2	0.4012125575210964
IMPACT	0.31974818247393105
IMPDH1	0.8504762857124514
IMPDH2	0.6155674272590301
IMPG1	0.6133671139435358
IMPG2	0.6490749183103328
INA	0.669596519499552
INAFM1	0.7396384586741898
INAFM2	0.5771186936566439
INAVA	0.5574008536614694
INCA1	0.3222066159846936
INCENP	0.32877670822741617
INF2	0.6901215010864329
ING1	0.5699761825828981
ING2	0.5632970862834793
ING2-DT	0.6455375513829423
ING3	0.18851963701981456
ING4	0.4352099680844051
ING5	0.9635978808951562
INHA	0.7070521863026449
INHBA	0.3247257252261377
INHBA-AS1	0.3360156418661375
INHBB	0.6432900092953443
INHBC	0.8854092558749711
INHBE	0.8840772763408572
INIP	0.7474557732657359
INKA1	0.9649178147196352
INKA2	0.2280545749956189
INKA2-AS1	0.205629927593222
INMT	0.8772936926905588
INMT-MINDY4	0.9700463693290696
INO80	0.05606999106200672
INO80-AS1	0.07503784409028774
INO80B	0.16897882609378884
INO80B-WBP1	0.16897882609378884
INO80C	0.8250031796462096
INO80D	0.8022082530561032
INO80D-AS2	0.6495370815097603
INO80E	0.2916109490345529
INPP1	0.4562090756360082
INPP4A	0.8638802634012783
INPP4B	0.1423442341501331
INPP5A	0.697641395060746
INPP5B	0.7719961700436677
INPP5D	0.019117730894933016
INPP5E	0.3014166805408146
INPP5F	0.503111375657808
INPP5J	0.029196819579339894
INPP5K	0.9362388105671284
INPPL1	0.05828276213508171
INS	0.09445522878569124
INS-IGF2	0.11890848564140655
INSC	0.5156457735192591
INSIG1	0.671926135059753
INSIG1-DT	0.6676471682294063
INSIG2	0.029200438815356056
INSL3	0.5195880016454123
INSL4	0.9170348307545664
INSL5	0.059462688664052736
INSL6	0.4248026671940781
INSM1	0.7477523919237006
INSM2	0.7810664532828576
INSR	0.4756755557970191
INSRR	0.4066383709484008
INSYN1	0.21985980471373606
INSYN1-AS1	0.2519689747462892
INSYN2A	0.5660115310900167
INSYN2B	0.15741129697995945
INTS1	0.2325008445899225
INTS10	0.4029202612257329
INTS11	0.8023924830599081
INTS12	0.02577426674669236
INTS13	0.052386511179850985
INTS14	0.3606635876115185
INTS15	0.07227217581693407
INTS2	0.5640956995193759
INTS3	0.9809302310167212
INTS4	0.6599106935946741
INTS4P1	0.9719408812040348
INTS5	0.5857958929726312
INTS6	0.2898926592431614
INTS6-AS1	0.2494008932054569
INTS7	0.5383454761950255
INTS8	0.2308578413167811
INTS9	0.8419197627529114
INTS9-AS1	0.7428307139611576
INTU	0.16562990951612755
INVS	0.23144765495379546
IP6K1	0.9635851060231784
IP6K2	0.7905088041868104
IP6K3	0.6021463893075916
IPCEF1	0.5306853130579554
IPMK	0.2379465365008997
IPO11	0.9108931384182876
IPO13	0.7633247286449648
IPO4	0.3215755870861323
IPO5	0.6754615457569937
IPO7	0.5455605892396961
IPO8	0.4362578094245777
IPO9	0.9156406386031416
IPO9-AS1	0.5828464112788319
IPP	0.5692040497013593
IPPK	0.7281800608314446
IQANK1	0.411436581768577
IQCA1	0.9829803636200036
IQCA1-AS1	0.9864046708885884
IQCA1L	0.17413510769293733
IQCB1	0.00998965476209246
IQCC	0.012973990029696623
IQCD	0.8578129085151835
IQCE	0.7703653692169118
IQCF1	0.7577999578400341
IQCF2	0.7302979806869323
IQCF3	0.6073720473636336
IQCF5	0.7371270817013571
IQCF5-AS1	0.7371270817013571
IQCF6	0.3030817905635874
IQCG	0.9964235703928274
IQCH	0.5038480393727687
IQCH-AS1	0.5873489604428237
IQCJ	0.7838592605615848
IQCJ-SCHIP1	0.9742659962671694
IQCJ-SCHIP1-AS1	0.950873504772896
IQCK	0.2422424273562924
IQCM	0.4003968355753985
IQCN	0.25759770710890617
IQGAP1	0.4844220218219448
IQGAP2	0.14380336223506607
IQGAP3	0.04956248922881562
IQSEC1	0.8899883276459306
IQSEC3	0.8187838032232266
IQSEC3-AS1	0.9018922663039449
IQUB	0.011410126157482105
IRAG1	0.5033366507329827
IRAG1-AS1	0.5292671290624663
IRAG2	0.5719021653603066
IRAIN	0.7544871457042015
IRAK1BP1	0.1021272614723298
IRAK2	0.7815097562738101
IRAK3	0.27890390713729074
IRAK4	0.8388167291966813
IREB2	0.9880374738694202
IRF1	0.4113256249961946
IRF1-AS1	0.3087237614460037
IRF2	0.0026929311603887123
IRF2-DT	0.005452340693491709
IRF2BP1	0.7217633258806067
IRF2BP2	0.7490100495181585
IRF2BPL	0.057390469057802325
IRF3	0.29096303219586805
IRF4	0.6569076109891604
IRF5	0.2519445499732549
IRF6	0.8799482857362575
IRF7	0.2765952729044595
IRF8	0.2003726722148141
IRF9	0.28495680620400565
IRGC	0.5725278106418058
IRGM	0.08340573426422804
IRGQ	0.18756378774104893
IRS1	0.8618928526099814
IRS2	0.8672031681706558
IRX1	0.43378283640555015
IRX2	0.6083317588049891
IRX2-DT	0.6352040639998479
IRX3	0.12436677556159875
IRX4	0.2864588907945449
IRX4-AS1	0.2494463439952959
IRX5	0.04796701722948399
IRX6	0.5360978239936831
ISCA1	0.9369837256178244
ISCA2	0.7985816495181395
ISCU	0.8365898542289298
ISG15	0.6772914781224708
ISG20	0.2296394330415321
ISG20L2	0.07884758223530552
ISL1	0.8621072321400034
ISL1-DT	0.8119297908646497
ISL2	0.8601369591178643
ISLR	0.4628459043415369
ISLR2	0.8986430018486684
ISM1	0.4421432962900148
ISM1-AS1	0.3435956484724805
ISM2	0.34683187808501503
ISOC1	0.9316462136046844
ISOC2	0.10151260354651308
IST1	0.914779298580342
ISX	0.1580044734704918
ISY1	0.7561666049376132
ISY1-RAB43	0.6421305539096643
ISYNA1	0.6331046909806958
ITCH	0.9378746028672521
ITCH-AS1	0.7276732854321081
ITCH-IT1	0.7276732854321081
ITFG1	0.9554972673484069
ITFG1-AS1	0.7848846416229782
ITFG2	0.21931792537834136
ITFG2-AS1	0.0701014796402657
ITGA1	0.9106441451066284
ITGA10	0.18478969042276555
ITGA11	0.9875388899051388
ITGA2	0.7378099096923945
ITGA2-AS1	0.7842598026388004
ITGA2B	0.9662074038544066
ITGA3	0.1084958397072004
ITGA4	0.6700915655785634
ITGA5	0.5083957808699303
ITGA6	0.04575973737748912
ITGA6-AS1	0.040229307276913866
ITGA7	0.4346309270280529
ITGA8	0.15200816791953595
ITGA9	0.7754908401197498
ITGA9-AS1	0.5914596942250957
ITGAD	0.6660468387500801
ITGAE	0.483948632910458
ITGAL	0.8304734665755055
ITGAM	0.16963349242911568
ITGAV	0.5340263734636935
ITGAX	0.3958158894438938
ITGB1	0.8594213060843017
ITGB1-DT	0.6248520059516556
ITGB1BP1	0.8853727754073994
ITGB2	0.2421065419590772
ITGB2-AS1	0.2604722888848325
ITGB3	0.850850749862528
ITGB3BP	0.9919269971888376
ITGB4	0.7549032035454822
ITGB5	0.9253533139136592
ITGB5-AS1	0.8182752216208717
ITGB6	0.4345807364694773
ITGB7	0.08073151675508716
ITGB8	0.7024600990692582
ITGB8-AS1	0.518291333047378
ITGBL1	0.2277467211578529
ITIH1	0.08401397652108444
ITIH2	0.5494857245367551
ITIH3	0.09020367772926348
ITIH4	0.08519225881806823
ITIH4-AS1	0.07978135817162353
ITIH5	0.09857911030357057
ITK	0.8180210607117908
ITLN1	0.21859357628352635
ITLN2	0.4876670693006696
ITM2B	0.8131791513503368
ITM2C	0.9030043486758847
ITPA	0.9174567675286368
ITPK1	0.2144948052504051
ITPK1-AS1	0.5174288855644824
ITPKA	0.17842707170387315
ITPKB	0.6013278533483029
ITPKB-AS1	0.8089172456263869
ITPKB-IT1	0.5580727115268751
ITPKC	0.6118433311623747
ITPR1	0.3108989421953643
ITPR1-DT	0.4908769029656682
ITPR2	0.7182852515546041
ITPR2-AS1	0.4416402303307773
ITPR3	0.3477217513772387
ITPRID1	0.579383565225553
ITPRID2	0.9417987679756692
ITPRID2-DT	0.8742646297646925
ITPRIP	0.8132394780198555
ITPRIP-AS1	0.7400242581108083
ITPRIPL1	0.5530253724690799
ITPRIPL2	0.7853436581179558
ITSN1	0.8651184255189153
ITSN2	0.4153656659753562
IUR1	0.9395861750126018
IVD	0.6323642244292285
IVL	0.27578330275535234
IVNS1ABP	0.4387424111811843
IWS1	0.2073276097449454
IYD	0.4862711799174149
IZUMO1	0.005076846420626391
IZUMO1R	0.0581132165023619
IZUMO2	0.04055990237022
IZUMO3	0.7299680453050928
IZUMO4	0.22332471629866424
JADE1	0.8872187253113071
JADE2	0.993105178461576
JADRR	0.7686575346042654
JAG1	0.1843739387561461
JAG2	0.8781469569796243
JAGN1	0.9514632460010124
JAK1	0.9783274828748982
JAK2	0.5498229144449687
JAK3	0.5181402464263618
JAKMIP1	0.20075669743149216
JAKMIP2	0.06594570436616581
JAKMIP2-AS1	0.0622681392591164
JAKMIP3	0.6523700662545948
JAKMIP3-AS1	0.3533160982665746
JAM2	0.7854998071445796
JAM3	0.8462201465125843
JAML	0.9452457715290254
JARID2	0.9711555523995232
JARID2-AS1	0.9175029705702944
JARID2-DT	0.8997703740581372
JAZF1	0.19773532430990196
JAZF1-AS1	0.053058163141670715
JCAD	0.0088335901304748
JCHAIN	0.6456480097819832
JDP2	0.3685272126029399
JDP2-AS1	0.2273967976710189
JHY	0.92048399653906
JKAMP	0.004580942012604393
JMJD1C	0.578299261727916
JMJD1C-AS1	0.7157370716380096
JMJD4	0.04499091151199408
JMJD6	0.5160107713091628
JMJD7	0.6784563419806858
JMJD7-PLA2G4B	0.6854413571098932
JMJD8	0.13285281454006026
JMY	0.06866882193415064
JOSD1	0.007795559378097837
JOSD2	0.6549592555087037
JPH1	0.967305755764296
JPH2	0.4905931693857506
JPH3	0.11785687733764286
JPH4	0.5617676461646601
JPT1	0.28720437934635423
JPT2	0.5843904610620632
JRK	0.7585304034396272
JRKL	0.6526602498446201
JRKL-AS1	0.6249256812266976
JSRP1	0.34478118225434395
JTB	0.8742553248600036
JTB-DT	0.8800954455068062
JUN	0.04663029482205894
JUNB	0.7250980286774069
JUND	0.3650881972306293
JUP	0.10299897178034667
KAAG1	0.1917886962003682
KALRN	0.9940203101346644
KANK1	0.3255730209440386
KANK2	0.07787593837191313
KANK3	0.1634625653649716
KANK4	0.5382387415161731
KANSL1	0.6945355334317684
KANSL1-AS1	0.5141
KANSL1L	0.030370875158117868
KANSL1L-AS1	0.05592454530355706
KANSL2	0.4213352177530094
KANSL3	0.7705016855655971
KARS1	0.8991558212982993
KASH5	0.05411963539361675
KAT14	0.6898051803491709
KAT2A	0.680077498475319
KAT2B	0.8227987842614206
KAT5	0.05832623166828444
KAT6A	0.07262217738077907
KAT6B	0.8828966599394944
KAT7	0.4333570631237225
KAT8	0.11252699325514004
KATNA1	0.8839139641378697
KATNAL1	0.4468887314343618
KATNAL2	0.4594804581537783
KATNB1	0.12996018029878742
KATNBL1	0.8204781062961837
KATNIP	0.9693521569195458
KAZALD1	0.9834324197375088
KAZN	0.1377503592349515
KAZN-AS1	0.5413399167491538
KBTBD11	0.1963815448993504
KBTBD11-AS1	0.0836971360193236
KBTBD11-OT1	0.5468096499450674
KBTBD12	0.5763016296747535
KBTBD13	0.3489353768821066
KBTBD2	0.6281220078944569
KBTBD3	0.3999837864884685
KBTBD4	0.7412158467409953
KBTBD6	0.7663244257568271
KBTBD7	0.9937926810095044
KBTBD8	0.00955470108283102
KC6	0.01725358234033808
KCMF1	0.4647378028712713
KCNA1	0.6433632416829043
KCNA10	0.24802998056942965
KCNA2	0.18877696271446487
KCNA3	0.08453583680953031
KCNA4	0.16965660848756853
KCNA5	0.021088169903540788
KCNA6	0.03751414933521896
KCNA7	0.6948284927963007
KCNAB1	0.004561195142188113
KCNAB1-AS1	0.0023819639836050732
KCNAB1-AS2	0.3693808650042606
KCNAB2	0.23141955763142916
KCNAB3	0.1140766971723548
KCNB1	0.5577325609362613
KCNB2	0.3102591062144404
KCNC1	0.5926508588316007
KCNC2	0.2695767709454856
KCNC3	0.0319969725826319
KCNC4	0.3230807136019255
KCNC4-DT	0.3108694857662729
KCND2	0.05984501689006728
KCND3	0.4589126338793292
KCND3-AS1	0.6516535495625632
KCND3-IT1	0.734280093181414
KCNE1	0.8119655913894068
KCNE2	0.7894974382044037
KCNE3	0.4123859695129001
KCNE4	0.5924636980422521
KCNF1	0.2641096908140881
KCNG1	0.4988700951858337
KCNG2	0.4924283979165747
KCNG3	0.968342462998094
KCNG4	0.13083115297196113
KCNH1	0.5574229904009282
KCNH1-IT1	0.31044401976124103
KCNH2	0.6503646385131687
KCNH3	0.8434913780091372
KCNH4	0.7307387236987349
KCNH5	0.5185026555464285
KCNH6	0.19491446005174906
KCNH7	0.5006972502684057
KCNH7-AS1	0.392307837868723
KCNH8	0.14079132429525526
KCNIP1	0.6308319831503173
KCNIP1-AS1	0.6288506011584897
KCNIP1-OT1	0.3173635160448359
KCNIP2	0.11171017874199636
KCNIP2-AS1	0.1064371077500873
KCNIP3	0.554706299857313
KCNIP4	0.8186455976856457
KCNIP4-IT1	0.3187152740708966
KCNJ1	0.4191902840580714
KCNJ10	0.4754859770819688
KCNJ11	0.2210184289450874
KCNJ12	0.2374428489166593
KCNJ13	0.3420500669823979
KCNJ14	0.14600588185994462
KCNJ15	0.6708488382668778
KCNJ16	0.04914705663222957
KCNJ2	0.7275372291937735
KCNJ2-AS1	0.6280692001672861
KCNJ3	0.884683144972485
KCNJ4	0.08627801974507833
KCNJ5	0.1948164187869051
KCNJ5-AS1	0.1829160381487892
KCNJ6	0.1138023329218258
KCNJ6-AS1	0.28691115849406745
KCNJ8	0.1466475358310056
KCNJ9	0.17807360416537305
KCNK1	0.09161791652399126
KCNK10	0.7495992571397332
KCNK12	0.3910882778759728
KCNK13	0.8987714825601073
KCNK15	0.4578536905552721
KCNK15-AS1	0.5634278850395549
KCNK16	0.2888372164325648
KCNK17	0.33922591674972336
KCNK18	0.7112122475772541
KCNK2	0.6111980675347295
KCNK3	0.5048174408711693
KCNK4	0.5354788158379938
KCNK4-TEX40	0.5354788158379938
KCNK5	0.6024942371895314
KCNK6	0.3519434986405569
KCNK7	0.09818018134664548
KCNK9	0.029490248284583187
KCNMA1	0.22952475117617066
KCNMA1-AS1	0.4120131599238027
KCNMA1-AS2	0.0833198755679243
KCNMA1-AS3	0.2051682929923443
KCNMB1	0.391693756447986
KCNMB2	0.9054079404758364
KCNMB2-AS1	0.9478922745846132
KCNMB3	0.7704546558349206
KCNMB4	0.15767647812470148
KCNN1	0.3454876472273629
KCNN2	0.24223160153835036
KCNN3	0.8618823602349888
KCNN4	0.4658829856284691
KCNQ1	0.4504566172459236
KCNQ1-AS1	0.10966433785125183
KCNQ1DN	0.03899905439187923
KCNQ1OT1	0.2582773143528887
KCNQ2	0.6510839315484322
KCNQ2-AS1	0.285490063895916
KCNQ3	0.25005117945944444
KCNQ4	0.049450989872123485
KCNQ5	0.555037964058298
KCNQ5-AS1	0.6585329377927868
KCNQ5-DT	0.4994904027438928
KCNRG	0.4410568811532313
KCNS1	0.9175548721500822
KCNS2	0.4126323043624689
KCNS3	0.8891915288864263
KCNT1	0.5090839538220686
KCNT2	0.2359561508715048
KCNU1	0.27497079343994635
KCNV1	0.8329728721045584
KCNV2	0.3405897682106539
KCP	0.4515852740539676
KCTD1	0.5984057227959921
KCTD10	0.10839461552095203
KCTD11	0.5522458317985391
KCTD12	0.5532026033526359
KCTD13	0.3812220714770849
KCTD13-DT	0.24983275846681985
KCTD14	0.6944971294474002
KCTD15	0.5692834575312554
KCTD16	0.20726765670536645
KCTD17	0.6066307844838817
KCTD18	0.7828472863662213
KCTD19	0.1677908360348997
KCTD2	0.6041072838160367
KCTD20	0.6556714134348424
KCTD21	0.7697090244365699
KCTD21-AS1	0.8229335544618247
KCTD3	0.32235620968519624
KCTD4	0.16140900758836452
KCTD5	0.2961506181828365
KCTD6	0.012723619813399478
KCTD7	0.4598278097176665
KCTD8	0.4998994706331094
KCTD9	0.05272907883490724
KDELR1	0.23829209574252186
KDELR2	0.760671229709307
KDELR3	0.04914404443836457
KDF1	0.6446437983699813
KDM1A	0.15640045159352245
KDM1B	0.26488788353991544
KDM2A	0.19058294493844
KDM2B	0.10171361573801646
KDM2B-DT	0.07923571961307635
KDM3A	0.945102184332981
KDM3B	0.7685399837845585
KDM4A	0.5218498575188009
KDM4A-AS1	0.7436613888511433
KDM4B	0.8983527756671145
KDM4C	0.8601863117186677
KDM4D	0.5917689582560359
KDM4E	0.36340579232463055
KDM4F	0.3205467303313082
KDM5A	0.4758584890764643
KDM5B	0.4067379760925587
KDM6B	0.3438306786940981
KDM7A	0.7191562140296706
KDM7A-DT	0.6006047287807316
KDM8	0.4247717386728912
KDR	0.322324106225903
KDSR	0.9583642679555642
KDSR-DT	0.9140682248511608
KEAP1	0.8559802798263884
KEL	0.3702275213502598
KERA	0.263531799348965
KHDC1	0.3788347218342755
KHDC1-AS1	0.3134071452344006
KHDC1L	0.4311957650347912
KHDC3L	0.546791272889293
KHDC4	0.9312617538625108
KHDRBS1	0.03362204327222157
KHDRBS2	0.8129226484400511
KHDRBS2-OT1	0.9600282482734036
KHDRBS3	0.031282858717926236
KHK	0.06687191935221097
KHNYN	0.35611356455390325
KHSRP	0.143745139653516
KIAA0040	0.4555807095375704
KIAA0087	0.02704843803951296
KIAA0232	0.8864600778328329
KIAA0319	0.5687974361946405
KIAA0319L	0.017032409533130174
KIAA0408	0.6119028721192535
KIAA0513	0.6329355287171887
KIAA0586	0.1591298073625424
KIAA0753	0.3142887312368056
KIAA0825	0.7259323500402508
KIAA0930	0.7942645969147979
KIAA1143	0.6660121984655702
KIAA1191	0.5952255681675183
KIAA1217	0.6028583247116687
KIAA1328	0.1102482957290381
KIAA1522	0.8863027604091037
KIAA1549	0.08544018845894312
KIAA1549L	0.031685538477428665
KIAA1586	0.423151383961458
KIAA1614	0.832565071486707
KIAA1614-AS1	0.831286154243864
KIAA1671	0.7754479199999249
KIAA1671-AS1	0.8952959777760026
KIAA1755	0.11101113984831927
KIAA1958	0.5923778416800469
KIAA2012	0.2143692684843571
KIAA2012-AS1	0.35767218936467043
KIAA2013	0.9929038879602304
KIAA2026	0.2254278108527473
KICS2	0.39309667153944
KIDINS220	0.5507972539844679
KIF11	0.0410597270056805
KIF12	0.22359304046354767
KIF13A	0.4509141237674192
KIF13B	0.16509873444880666
KIF14	0.7805917993375112
KIF15	0.8433789981642565
KIF16B	0.6873670751380992
KIF17	0.3883171766217143
KIF18A	0.4726055846832664
KIF18B	0.8619159247035454
KIF18B-DT	0.8939587604159429
KIF19	0.25777093632105696
KIF1A	0.02678816307207044
KIF1B	0.1939537164123583
KIF1C	0.4388184286678796
KIF1C-AS1	0.3574269857913529
KIF20A	0.8156659015669856
KIF20B	0.825076709556277
KIF21A	0.3062851461636783
KIF21B	0.46356397338647604
KIF22	0.6885558140849601
KIF23	0.7837647588996806
KIF23-AS1	0.16977847941948632
KIF24	0.5980233571301624
KIF25	0.042180645539229115
KIF25-AS1	0.02874095769907958
KIF26A	0.4150901005650275
KIF26A-DT	0.22380575656462887
KIF26B	0.3271665923387819
KIF26B-AS1	0.2606382530548617
KIF27	0.4070340902110612
KIF2A	0.9475956222559274
KIF2B	0.7195821012713173
KIF2C	0.02480453814633188
KIF3A	0.13521030729649747
KIF3B	0.17065331619994722
KIF3C	0.6326138409556576
KIF4B	0.7697328662531664
KIF5A	0.6324794767669005
KIF5B	0.7313929371996963
KIF5C	0.8804883351383475
KIF5C-AS1	0.5875420374166048
KIF6	0.4303904143438672
KIF7	0.5027386935298316
KIF9	0.05824608786514146
KIF9-AS1	0.04711514431638908
KIFAP3	0.8278615428904139
KIFBP	0.6545867488588556
KIFC1	0.05510909968411904
KIFC2	0.519659073063245
KIFC3	0.2251950669998226
KIN	0.8388567921867522
KIR2DL1	0.8068184710436602
KIR2DL3	0.10447065338844007
KIR2DL4	0.8297793068705996
KIR2DS4	0.8084541788517925
KIR3DL1	0.7701437826290127
KIR3DL2	0.754308359661882
KIR3DL3	0.1658409666856257
KIRREL1	0.5186488401668192
KIRREL1-IT1	0.4481335865681868
KIRREL2	0.5827724266727207
KIRREL3	0.7928696153376151
KIRREL3-AS1	0.5541708769272317
KIRREL3-AS2	0.6208467225351706
KIRREL3-AS3	0.564972534344565
KISS1	0.3852964290504653
KISS1R	0.5386860172183859
KIT	0.7585674195902901
KITLG	0.9416111154959624
KIZ	0.6990841228511582
KIZ-AS1	0.7147169368402003
KL	0.5620178780218369
KLB	0.18036396992271725
KLC1	0.2510757339602372
KLC1-AS1	0.18970862132715588
KLC2	0.4136080872363139
KLC2-AS1	0.4136080872363139
KLC2-AS2	0.4136080872363139
KLC3	0.4647291358387784
KLC4	0.3405139564252315
KLC4-AS1	0.30223903869028296
KLF1	0.9118109013536349
KLF10	0.8029346530050663
KLF11	0.302575486536324
KLF12	0.3710533238681932
KLF13	0.14344305522399287
KLF14	0.1407447028654923
KLF15	0.27784714757104323
KLF16	0.8998533505925623
KLF17	0.6836448493282186
KLF18	0.6645954655540914
KLF2	0.2328624679782759
KLF2-DT	0.2557297676118148
KLF3	0.01958490485435377
KLF3-AS1	0.3362096618700914
KLF4	0.6469756887424984
KLF5	0.3723309950885132
KLF6	0.3727759688997637
KLF7	0.95559050329331
KLF7-IT1	0.9362117534502532
KLF9	0.8161822384835588
KLHDC1	0.32184584907191793
KLHDC10	0.9005662155579601
KLHDC2	0.21054184767868805
KLHDC3	0.23671920684657136
KLHDC4	0.29136141997953946
KLHDC7A	0.0940863188761607
KLHDC7B	0.19354565966470072
KLHDC7B-DT	0.20317897261420487
KLHDC8A	0.6641024184900086
KLHDC8B	0.4860032734345648
KLHDC9	0.2920915654491785
KLHL1	0.6103290174261603
KLHL10	0.1971523624315875
KLHL11	0.2553731528983884
KLHL12	0.13425555239294312
KLHL14	0.5407285022752799
KLHL17	0.8593459277313678
KLHL18	0.0612639591316293
KLHL2	0.5005069768393827
KLHL20	0.18102958729105093
KLHL21	0.5712926657637345
KLHL22	0.8903963432529736
KLHL23	0.7896197825342449
KLHL24	0.267910696232395
KLHL25	0.7346721009509056
KLHL26	0.7076176013404049
KLHL28	0.6245597086209237
KLHL29	0.2502064057825457
KLHL3	0.5857250139268768
KLHL30	0.11795544278213865
KLHL30-AS1	0.17466517847403312
KLHL31	0.7994182173435486
KLHL32	0.5305205960857321
KLHL33	0.5176424985417892
KLHL35	0.5049591248484249
KLHL36	0.6512892828034728
KLHL38	0.042218639667756686
KLHL40	0.6668420835105802
KLHL41	0.9301694818685596
KLHL42	0.5099820843616001
KLHL5	0.21255082352113455
KLHL6	0.21384932746658547
KLHL6-AS1	0.4336598225702208
KLHL7	0.21312777624161894
KLHL7-DT	0.2924880944011177
KLHL8	0.4646936760295349
KLHL9	0.7023136076378498
KLK1	0.16459555766498124
KLK10	0.23172036754003186
KLK11	0.24351140727401396
KLK12	0.4615443275151338
KLK13	0.588565348512168
KLK14	0.6065071418635785
KLK15	0.19514906557203213
KLK2	0.4515559833322026
KLK3	0.2806212942045629
KLK4	0.8271206165861497
KLK5	0.5276920596922162
KLK6	0.4818012539744698
KLK7	0.3753701955156084
KLK8	0.24376594762929846
KLK9	0.2406685182089913
KLKB1	0.4786403166223444
KLKP1	0.6617986001229317
KLLN	0.24425760219805265
KLRC1	0.5599280997676471
KLRC2	0.5813254379458427
KLRC3	0.6425223990996491
KLRC4	0.6040135458342473
KLRC4-KLRK1	0.7178991221762848
KLRD1	0.9877335658767614
KLRF1	0.6142301410117535
KLRF2	0.5932889047851027
KLRG2	0.5628377181378109
KLRK1	0.7334261633796755
KLRK1-AS1	0.8014961863772427
KMO	0.020332459360205116
KMT2A	0.8877157328811089
KMT2B	0.6491372799467396
KMT2C	0.03665448018985679
KMT2D	0.5986600260403527
KMT2E	0.5477770876086706
KMT2E-AS1	0.8043061162269787
KMT5A	0.8916007321396693
KMT5B	0.3489725124470915
KMT5C	0.5346369328216464
KNCN	0.02344822134778668
KNDC1	0.1922756068174272
KNG1	0.03437780655907974
KNL1	0.1875512155759244
KNOP1	0.2201289037206235
KNSTRN	0.7073699868929135
KNTC1	0.13213570540327862
KPNA1	0.1621393603568455
KPNA2	0.4697656143664873
KPNA3	0.8255760535442269
KPNA4	0.5587586950663035
KPNA5	0.3004375998705919
KPNA6	0.013047532220841984
KPNA7	0.062488242076657874
KPNB1	0.6768226787152231
KPNB1-DT	0.7520239612419781
KPRP	0.7942633057972055
KPTN	0.18210944682545796
KRAS	0.4132310610837303
KRBA1	0.8875924046160264
KRBA2	0.7198942202853675
KRBOX1	0.7075960707549713
KRBOX1-AS1	0.6901856954063059
KRBOX5	0.9721076502014172
KRCC1	0.3823557314718501
KREMEN1	0.20065159508343527
KREMEN2	0.5307572191904537
KRI1	0.5728392786561459
KRIT1	0.8249539188846997
KRR1	0.6422927519123154
KRT1	0.7236490037867731
KRT10	0.2763478122658751
KRT10-AS1	0.2735994012908983
KRT12	0.3917706276282283
KRT13	0.7706442249415142
KRT14	0.3350155907124394
KRT15	0.7031902425555072
KRT16	0.5170589434299443
KRT16P3	0.4081371853197077
KRT17	0.4534425048187654
KRT18	0.7940683821730513
KRT19	0.6191520741124086
KRT2	0.6511590859887877
KRT20	0.3995080016577352
KRT222	0.03573980748681477
KRT23	0.16681177024018615
KRT24	0.051354239249297606
KRT25	0.19082541628550886
KRT26	0.4477674936010469
KRT27	0.439404862620466
KRT28	0.35975867353750696
KRT3	0.8381397515859541
KRT31	0.5408242440407679
KRT32	0.8691227193228005
KRT33A	0.6756077974089165
KRT33B	0.6248366757481506
KRT34	0.477028123291249
KRT35	0.8717119137861947
KRT36	0.8493125318151715
KRT37	0.7478726306740657
KRT38	0.7811419842053817
KRT39	0.18338522494260234
KRT4	0.8060483587692857
KRT40	0.16578700835469934
KRT42P	0.4467374558959814
KRT5	0.1429566124440807
KRT6A	0.17674084093063966
KRT6B	0.24529807765480996
KRT6C	0.18453839788148407
KRT7	0.8354143350145973
KRT7-AS	0.8080908374846125
KRT71	0.3149416912584876
KRT72	0.5216840814441384
KRT73	0.7944391693715944
KRT73-AS1	0.7428763494900962
KRT74	0.4723389066434277
KRT75	0.32682782056990417
KRT76	0.8685121149908337
KRT77	0.7394769417509133
KRT78	0.8800486200350119
KRT79	0.8407470673176421
KRT8	0.8949788926275621
KRT80	0.9165803760650528
KRT81	0.8320738830892451
KRT82	0.3711868775538893
KRT83	0.5307614403784198
KRT84	0.4257669591811307
KRT85	0.5182986975393596
KRT86	0.8309670164860484
KRT87P	0.839689048115385
KRT9	0.3272930789707511
KRTAP1-1	0.38803641629865815
KRTAP1-3	0.255921782651663
KRTAP1-4	0.18144135985907184
KRTAP1-5	0.10641556868344444
KRTAP10-1	0.7857262147358695
KRTAP10-10	0.2977730569808722
KRTAP10-11	0.2489973730605349
KRTAP10-12	0.2010940525051635
KRTAP10-2	0.8647426582331841
KRTAP10-3	0.8841271168344021
KRTAP10-4	0.9134888291572604
KRTAP10-5	0.8559221313741632
KRTAP10-6	0.6677865695558954
KRTAP10-7	0.6346103420959112
KRTAP10-8	0.5024652709229922
KRTAP10-9	0.3239105972690164
KRTAP11-1	0.11568912458126625
KRTAP12-1	0.1501155196189921
KRTAP12-2	0.13460133015796374
KRTAP12-3	0.16776712327646065
KRTAP12-4	0.15326501429258574
KRTAP13-1	0.8884485653438361
KRTAP13-2	0.9428538832696018
KRTAP13-3	0.8916129632862149
KRTAP13-4	0.8755721188371959
KRTAP15-1	0.8346643475935542
KRTAP16-1	0.7146491956389287
KRTAP17-1	0.6903602849891689
KRTAP19-1	0.7035070787532189
KRTAP19-2	0.7683215604909632
KRTAP19-3	0.8557911724485114
KRTAP19-4	0.8721231444073057
KRTAP19-5	0.8323916273769048
KRTAP19-6	0.9511757629816848
KRTAP19-7	0.9408588310794871
KRTAP19-8	0.2497915974547021
KRTAP2-1	0.4418463800722454
KRTAP2-2	0.371381226274091
KRTAP2-3	0.3756624651703768
KRTAP2-4	0.35845046800917146
KRTAP20-1	0.9254377283006046
KRTAP20-2	0.9293209302161376
KRTAP20-3	0.9291884280010668
KRTAP20-4	0.9032879784693336
KRTAP21-1	0.5576700568115038
KRTAP21-2	0.7505820056084721
KRTAP21-3	0.8920367557057571
KRTAP22-1	0.9257640421941664
KRTAP22-2	0.9369395324424191
KRTAP23-1	0.3597285851689209
KRTAP24-1	0.300564488467482
KRTAP25-1	0.3250202045928614
KRTAP26-1	0.33819514643202264
KRTAP27-1	0.3294019772771164
KRTAP29-1	0.7152823961270669
KRTAP3-1	0.09816922299751753
KRTAP3-2	0.1137741015130468
KRTAP3-3	0.14186571699082984
KRTAP4-1	0.6194694427298878
KRTAP4-11	0.6375271084674928
KRTAP4-12	0.6267047389928544
KRTAP4-16	0.37362302301906936
KRTAP4-2	0.6463924640255618
KRTAP4-3	0.6312012731626666
KRTAP4-4	0.6312012731626666
KRTAP4-5	0.6996928327191416
KRTAP4-6	0.7111148098123662
KRTAP4-7	0.4543219782628993
KRTAP4-8	0.3520407508456586
KRTAP4-9	0.3751942712173818
KRTAP5-1	0.11217601902618267
KRTAP5-10	0.20113504417419345
KRTAP5-11	0.1868996950253876
KRTAP5-2	0.21655506530966706
KRTAP5-3	0.21227996160237692
KRTAP5-4	0.2128803275120697
KRTAP5-5	0.1838726954574248
KRTAP5-6	0.3261017554204595
KRTAP5-7	0.2695215439151403
KRTAP5-8	0.2510817404203417
KRTAP5-9	0.21658483020631308
KRTAP5-AS1	0.1865677367331424
KRTAP6-1	0.87761347616485
KRTAP6-2	0.9257640421941664
KRTAP6-3	0.9316682971578232
KRTAP7-1	0.4646834790176884
KRTAP8-1	0.4705802375675285
KRTAP9-1	0.8468882483713491
KRTAP9-2	0.8582015802799742
KRTAP9-3	0.7829735914475392
KRTAP9-4	0.8020662716195935
KRTAP9-6	0.8220855748019089
KRTAP9-7	0.8115270766972901
KRTAP9-8	0.8291364090643207
KRTAP9-9	0.7984319153109596
KRTCAP2	0.9011746521862232
KRTCAP3	0.4574172515214184
KRTDAP	0.024658994460753536
KSR1	0.6641606902375685
KSR2	0.4029330165633879
KTI12	0.9090853397809524
KTN1	0.2933087525277134
KTN1-AS1	0.09224149132897352
KU-MEL-3	0.8384110006092318
KXD1	0.654284437415005
KY	0.2833678143468216
KYAT1	0.15149147821015235
KYAT3	0.3586705190700653
KYNU	0.5919223564184531
L1TD1	0.3714509200521674
L2HGDH	0.3471814843826371
L3HYPDH	0.005092365489909378
L3MBTL1	0.7366919635928216
L3MBTL2	0.7210517026756957
L3MBTL2-AS1	0.6964077618567112
L3MBTL3	0.7007432541922144
L3MBTL4	0.4369918022248751
L3MBTL4-AS1	0.5399462229584691
LACC1	0.8246998448792664
LACRT	0.9787271176660938
LACTB	0.5621357597138545
LACTB2	0.6342575210736271
LACTB2-AS1	0.6919081620508856
LACTBL1	0.10117779855405068
LAD1	0.4170668778954359
LAG3	0.4846848928170353
LAIR1	0.1435495152230346
LAIR2	0.9840960607507364
LALBA	0.015944338820299442
LAMA1	0.2560944135339493
LAMA2	0.1018864029777664
LAMA3	0.2237628187119517
LAMA4	0.4377543413978392
LAMA4-AS1	0.3686886111604786
LAMA5	0.6274069804745943
LAMA5-AS1	0.7331151990764534
LAMB1	0.83997528685599
LAMB2	0.5089778458842527
LAMB3	0.27514134582146504
LAMB4	0.2547184442337102
LAMC1	0.07529423555305376
LAMC1-AS1	0.06092656566289989
LAMC2	0.24991386395339404
LAMC3	0.43318019422531817
LAMP1	0.8327132165963782
LAMP3	0.1476331153487056
LAMP5	0.5073646533761059
LAMP5-AS1	0.5109472299651152
LAMTOR1	0.10577865275041937
LAMTOR2	0.981571434591484
LAMTOR3	0.8175606644208948
LAMTOR4	0.4580376952062734
LAMTOR5	0.09650754080417467
LAMTOR5-AS1	0.1800565692043941
LANCL1	0.9451921258208004
LANCL1-AS1	0.5387942253866091
LANCL2	0.03808272465934598
LAP3	0.43889895031991993
LAPTM4A	0.8794469546097565
LAPTM4A-DT	0.9191690534338496
LAPTM4B	0.4310583191551709
LAPTM5	0.5404191111862391
LARGE-AS1	0.6775929339151334
LARGE-IT1	0.6635911430374255
LARGE1	0.8736085016423659
LARGE1-AS1	0.3160435389328111
LARGE2	0.17299454039961226
LARP1	0.2280755146511761
LARP1B	0.316240700128828
LARP4	0.011225079051854159
LARP4B	0.004608570276811219
LARP4B-DT	0.00042962156470977014
LARP6	0.08491743312551081
LARP7	0.7153809078435973
LARS1	0.5940874745525018
LARS2	0.3554677548039571
LARS2-AS1	0.4202693159609787
LASP1	0.3058569973293789
LASTR	0.4098659663398627
LAT	0.2085463903092968
LAT2	0.5487928068278073
LATS1	0.9691411397238372
LATS2	0.6397406833783873
LATS2-AS1	0.4744228642061192
LAX1	0.24825247354945865
LAYN	0.307043739749707
LBH	0.5346678563489837
LBHD1	0.5037108996438323
LBHD2	0.4600462913705318
LBP	0.3387031837941662
LBR	0.5206934637695119
LBX1	0.018743166673345912
LBX1-AS1	0.01284088337973327
LBX2	0.16784848624480653
LBX2-AS1	0.1605219745068811
LCA5	0.8550755548996904
LCA5L	0.016734507742497132
LCAL1	0.7049707820009674
LCAT	0.13214126297567969
LCDR	0.6915932736775531
LCE1A	0.6658305763137313
LCE1B	0.635666014514672
LCE1C	0.7100000429360835
LCE1D	0.724902820350749
LCE1E	0.7479546016002576
LCE1F	0.7455385983315632
LCE2A	0.9591942146815692
LCE2B	0.9638079636111244
LCE2C	0.9671395567251108
LCE2D	0.9834021252633806
LCE3A	0.9873736463398634
LCE3B	0.9970092280864492
LCE3C	0.9925807045608676
LCE3D	0.9922284898468748
LCE3E	0.9220342082163622
LCE4A	0.9754852537772848
LCE5A	0.8601838650533291
LCE6A	0.6400545451720969
LCE7A	0.5555778986171389
LCK	0.01752874896384682
LCLAT1	0.0008987357785761873
LCMT1	0.5003392623142838
LCMT1-AS1	0.5649789134027949
LCMT1-AS2	0.4224848555283661
LCMT2	0.8990842356655961
LCN1	0.012360733876520593
LCN10	0.8858010265089693
LCN12	0.7603789959962282
LCN15	0.9564958109984056
LCN2	0.1244016611471176
LCN6	0.9202182598485316
LCN8	0.9432687327940996
LCN9	0.4747324559096655
LCNL1	0.8735433243932686
LCOR	0.1801898737663843
LCORL	0.023796038392481626
LCP1	0.030789164701150232
LCP2	0.8801041853485241
LCT	0.3998879432587943
LCT-AS1	0.4599221295183741
LCTL	0.2819199284070523
LDAF1	0.2325405433969457
LDAH	0.32460227334492064
LDB1	0.10125960081522227
LDB2	0.10903322614449272
LDB3	0.07254107797165987
LDHA	0.2549713478834996
LDHAL6A	0.3104475046349458
LDHAL6B	0.2512486755445668
LDHB	0.5349295319246965
LDHC	0.2427195093112848
LDHD	0.9640795970638534
LDLR	4.1480206246502505e-06
LDLRAD1	0.16443371369722298
LDLRAD2	0.9617139543379724
LDLRAD3	0.6243139383079284
LDLRAD4	0.8916636767101612
LDLRAD4-AS1	0.5642951811873127
LDLRAP1	0.1505775112523372
LEAP2	0.7753598869059267
LECT2	0.9275030442632176
LEF1	0.2229393591354432
LEF1-AS1	0.2954882734190468
LEFTY1	0.01070965841094068
LEFTY2	0.018654422181004937
LEKR1	0.4664797849808224
LELP1	0.6518738403974433
LEMD1	0.7160609151154547
LEMD1-AS1	0.7682956792153615
LEMD1-DT	0.5328548600390822
LEMD2	0.7973850427461846
LEMD3	0.9451614871491648
LENEP	0.05324315113101824
LENG1	0.06443229550241192
LENG8	0.7936004652436819
LENG8-AS1	0.7703429615706949
LENG9	0.9326769713849942
LEO1	0.7703474278601684
LEP	0.6649949398510303
LEPR	0.8483968618075328
LEPROT	0.4989546076123733
LEPROTL1	0.038046666535863694
LETM1	0.2920944856365898
LETM2	0.13961178070048513
LETMD1	0.9272080269504632
LETR1	0.0940609762703345
LEUTX	0.19768037017627554
LEXM	0.8559516680728596
LFNG	0.7067916570326727
LGALS1	0.8853460342084392
LGALS12	0.1243868060318446
LGALS13	0.07821528092873836
LGALS14	0.7049860395409693
LGALS16	0.6789294111297671
LGALS17A	0.6541563400962509
LGALS2	0.954615131823274
LGALS3	0.20931273669382025
LGALS3BP	0.6158119286252153
LGALS4	0.9263071331982018
LGALS7	0.9019598018287492
LGALS7B	0.9254627785060208
LGALS8	0.3875907223765618
LGALS8-AS1	0.3997409596153432
LGALS9	0.3947390840980868
LGALS9B	0.3364219085534148
LGALSL	0.15917927517812314
LGALSL-DT	0.10710507912343348
LGI1	0.2119353475528601
LGI2	0.8004718438524081
LGI3	0.0036976645205622494
LGI4	0.8172161769421173
LGMN	0.8983067777082105
LGR4	0.5657158843075489
LGR4-AS1	0.6548649959374099
LGR5	0.4294374514237457
LGR6	0.3055457319157228
LGSN	0.5657617542922266
LHB	0.8155832464083614
LHCGR	0.9888297646257742
LHFPL2	0.5652265872911232
LHFPL3	0.4464091129215431
LHFPL3-AS1	0.09499575072580824
LHFPL3-AS2	0.27405491725331643
LHFPL4	0.4517730599352786
LHFPL5	0.12447497646360273
LHFPL6	0.3648005705310634
LHFPL7	0.8098687464929141
LHPP	0.7065100061045531
LHX1	0.004447115514669864
LHX1-DT	0.0005628161843688195
LHX2	0.9637229158212528
LHX2-AS1	0.9412306269492288
LHX3	0.8943004750364314
LHX4	0.6997091144395379
LHX5	0.8030605659488654
LHX5-AS1	0.7272820903510334
LHX6	0.44589394489965467
LHX8	0.910551245907726
LHX9	0.4070786003051359
LIAS	0.1375911867379166
LIF	0.2608124968099161
LIF-AS1	0.22002983883252605
LIF-AS2	0.23691165916050225
LIFR	0.13363830951441366
LIFR-AS1	0.13949751645056846
LIG1	0.2706271999547202
LIG3	0.7265323066880423
LIG4	0.2510370797658724
LILRA1	0.3576122472590888
LILRA2	0.4414013758690679
LILRA4	0.1379941715601743
LILRA5	0.1838785397096085
LILRA6	0.1820164669214457
LILRB1	0.4344906159472611
LILRB1-AS1	0.4766105552197897
LILRB2	0.295476395959876
LILRB3	0.32973737864845043
LILRB4	0.21992771676176626
LILRB5	0.2898183783958811
LIM2	0.8774161839329306
LIM2-AS1	0.8578217209258944
LIMA1	0.050930756803622745
LIMCH1	0.5664471325225376
LIMD1	0.3316724950895977
LIMD1-AS1	0.559289796944891
LIMD2	0.3360282810191556
LIME1	0.9157246548192304
LIMK1	0.7450688895994745
LIMK2	0.267130275063432
LIMS1	0.7738419247138525
LIMS1-AS1	0.5334140061439255
LIMS2	0.3786230468727185
LIN28A	0.4000326774812452
LIN28B	0.8836702740489062
LIN28B-AS1	0.9263917452408263
LIN37	0.6000005760319899
LIN52	0.8184706206487797
LIN54	0.2612776239668732
LIN7A	0.15412224609429465
LIN7B	0.6302965055197003
LIN7C	0.8229581232761223
LIN9	0.4920755368782521
LINC-PINT	0.6282539473351221
LINC-ROR	0.5052258362377864
LINC00028	0.4911640451160338
LINC00029	0.12428542406965976
LINC00032	0.3896922409774273
LINC00051	0.41175510783921343
LINC00052	0.1458744573733441
LINC00092	0.12032031111368392
LINC00111	0.6524073137381095
LINC00112	0.5684621819465058
LINC00113	0.7872069216201778
LINC00114	0.06656395990599545
LINC00115	0.9395865739440236
LINC00158	0.9216964285171532
LINC00159	0.4736588426712689
LINC00160	0.10277301185779723
LINC00161	0.2040492875286072
LINC00163	0.11708780519842447
LINC00165	0.13627442643074233
LINC00173	0.9957496354868268
LINC00174	0.8381444065201588
LINC00184	0.8777771655169111
LINC00189	0.8370441401935038
LINC00200	0.8750025053960122
LINC00205	0.3223417287054394
LINC00207	0.42654874124511744
LINC00208	0.3941175037102946
LINC00210	0.022377677847018215
LINC00211	0.7498557607081598
LINC00216	0.5305275523760953
LINC00221	0.6257719397387759
LINC00222	0.8003357664836613
LINC00229	0.05047893512911738
LINC00235	0.06412452550406345
LINC00237	0.8732125092028779
LINC00239	0.08270410243877246
LINC00240	0.6552095731748059
LINC00242	0.08597172371743861
LINC00243	0.7972205236498664
LINC00244	0.7845042009892793
LINC00251	0.24364810977065554
LINC00254	0.6346473387368864
LINC00261	0.07216879188905917
LINC00265	0.5790402542243571
LINC00272	0.18917610790505865
LINC00276	0.5787033984603454
LINC00290	0.13361853850716987
LINC00293	0.14930570323016146
LINC00294	0.35731177174374595
LINC00297	0.6138572741374764
LINC00298	0.8164293451486084
LINC00299	0.7412095634522639
LINC00303	0.15136962447391744
LINC00304	0.8103233800760451
LINC00305	0.6326502158312881
LINC00307	0.2437689248339277
LINC00308	0.07118706520939261
LINC00309	0.227069793336172
LINC00310	0.5326448763929432
LINC00311	0.061788711356674075
LINC00313	0.4954574235139898
LINC00314	0.574339930403446
LINC00315	0.3296932406571024
LINC00316	0.5427819504742117
LINC00317	0.5633592103500012
LINC00319	0.9676948277705926
LINC00320	0.5168507275369799
LINC00322	0.8278665594929334
LINC00323	0.24011063862662474
LINC00324	0.9377229431242341
LINC00326	0.614362512456687
LINC00327	0.07992796614066006
LINC00330	0.4676281116100418
LINC00331	0.4242181215446093
LINC00332	0.6137035345941597
LINC00333	0.6446074196970851
LINC00334	0.2931194286708059
LINC00336	0.2831289395541079
LINC00339	0.7046038536773049
LINC00342	0.3780876106871465
LINC00343	0.025631511250270692
LINC00345	0.1706952596449821
LINC00347	0.8837011187342814
LINC00348	0.1254825532092585
LINC00349	0.15453801647774118
LINC00350	0.9862963632852024
LINC00351	0.7748503596036025
LINC00352	0.21520911839963866
LINC00353	0.5846729391378578
LINC00354	0.674209734522589
LINC00355	0.8851098324709115
LINC00358	0.6253782919884548
LINC00362	0.5028305979603966
LINC00363	0.8695377862691744
LINC00364	0.891749436302963
LINC00365	0.3590372286464385
LINC00366	0.5017183889846331
LINC00368	0.7008970391192616
LINC00370	0.812222825018003
LINC00373	0.3394615106871342
LINC00374	0.8946103421224346
LINC00375	0.7167034549653407
LINC00376	0.31327126796131066
LINC00377	0.10745097129652363
LINC00378	0.1437399843265536
LINC00379	0.4506494319980257
LINC00380	0.35222897948464915
LINC00381	0.22897748512838426
LINC00382	0.8894869104875798
LINC00383	0.7301226646485937
LINC00384	0.23868673472412805
LINC00385	0.23868673472412805
LINC00387	0.7895858133205509
LINC00388	0.15453801647774118
LINC00390	0.5526423718342427
LINC00391	0.3596411274088481
LINC00392	0.28072597597165466
LINC00393	0.2576347338183672
LINC00395	0.3170997626973125
LINC00396	0.000534612735048845
LINC00397	0.3203020095848804
LINC00398	0.8205483258102089
LINC00399	0.6332578980276959
LINC00400	0.7493448360511762
LINC00402	0.5116617767784927
LINC00404	0.007772426028718971
LINC00407	0.4919728398235234
LINC00408	0.32478997523424114
LINC00410	0.5382255212459787
LINC00411	0.6298598216219198
LINC00412	0.17026566935270526
LINC00415	0.9316767166989092
LINC00421	0.8195877664778739
LINC00423	0.5186573736374056
LINC00424	0.7835306279642293
LINC00426	0.12843799769606984
LINC00427	0.07024030939718506
LINC00428	0.16815692066764326
LINC00430	0.4969231337604497
LINC00433	0.4743781968358786
LINC00434	0.8790408648514536
LINC00437	0.5143750611955588
LINC00440	0.16888487124077325
LINC00442	0.3695149880546429
LINC00443	0.4318557931148976
LINC00445	0.4011102065649296
LINC00446	0.4601229714608271
LINC00448	0.91605847818443
LINC00449	0.854738087427705
LINC00452	0.18222660417439826
LINC00454	0.18159913899060973
LINC00456	0.4059786442745231
LINC00457	0.2810810525615617
LINC00458	0.30177978845950393
LINC00459	0.6254860002085875
LINC00460	0.3784860236208901
LINC00461	0.5725376629597241
LINC00462	0.4945184146946034
LINC00463	0.5424455095959664
LINC00466	0.8127350238229716
LINC00467	0.13385091897192836
LINC00469	0.510658384874243
LINC00470	0.9522430869434756
LINC00471	0.8719267550556274
LINC00472	0.3770477478600859
LINC00474	0.8125653067889602
LINC00477	0.22471251320143104
LINC00479	0.5703439431123825
LINC00482	0.9556793626655532
LINC00484	0.4923589843163153
LINC00485	0.4832640311249247
LINC00486	0.49177815689664706
LINC00487	0.0034064690698994426
LINC00488	0.9905389316760806
LINC00489	0.4539906460604477
LINC00491	0.02088482745105114
LINC00492	0.02675258619162724
LINC00494	0.12905726337843987
LINC00498	0.9085197998608824
LINC00499	0.3198462693410521
LINC00500	0.4315772108430903
LINC00501	0.5892842861656324
LINC00502	0.949094983336106
LINC00504	0.2947828920628466
LINC00506	0.1086539121058414
LINC00507	0.853415611189881
LINC00508	0.7433057760107069
LINC00511	0.8187505023652136
LINC00513	0.4725781331578371
LINC00517	0.4901089007226331
LINC00518	0.7024793019211879
LINC00519	0.9067914194841824
LINC00520	0.5020626642978137
LINC00523	0.8393885762396763
LINC00524	0.4074963598843252
LINC00525	0.9253962041052376
LINC00526	0.2508661275417099
LINC00528	0.6206615858034086
LINC00529	0.2791647691308624
LINC00533	0.445694923244086
LINC00534	0.6277606762863477
LINC00536	0.7623231786085701
LINC00538	0.6029082651415466
LINC00539	0.7881442618911195
LINC00540	0.8945040797492142
LINC00543	0.9736440088409708
LINC00544	0.7542005988556442
LINC00545	0.7761088069390678
LINC00547	0.5601046264913568
LINC00550	0.8879055447265565
LINC00551	0.6411986671021805
LINC00554	0.3222737427558192
LINC00555	0.006996756319325725
LINC00556	0.4558226146271001
LINC00557	0.934661975774958
LINC00558	0.2625507213072104
LINC00559	0.3170784932079065
LINC00560	0.8819934198484549
LINC00561	0.82116063908162
LINC00562	0.09573594742394116
LINC00563	0.7186660574391124
LINC00564	0.5514874216242536
LINC00566	0.11215434259398864
LINC00567	0.6531527735536697
LINC00570	0.7437414447694131
LINC00571	0.6568262206193914
LINC00572	0.7175497389463776
LINC00574	0.08963805760627908
LINC00575	0.5098178086547637
LINC00578	0.5989920149329704
LINC00581	0.1564686545458046
LINC00582	0.5841647471336965
LINC00583	0.7710329747110831
LINC00587	0.09613345282473283
LINC00588	0.006562524834502871
LINC00589	0.5157513058088158
LINC00592	0.921611573132978
LINC00595	0.5857306656259507
LINC00596	0.6314925197782568
LINC00598	0.396298302951843
LINC00601	0.8827856996939399
LINC00602	0.6545708298299322
LINC00603	0.367681780585395
LINC00604	0.5522637456784495
LINC00605	0.05130478451241488
LINC00606	0.13894745034760675
LINC00607	0.9549116643405812
LINC00608	0.8463690987142141
LINC00609	0.7188438643908329
LINC00613	0.4825386343073691
LINC00615	0.4409382410448433
LINC00616	0.7084839783003395
LINC00620	0.4696585045222588
LINC00621	0.11820022740485593
LINC00622	0.2629196688177024
LINC00624	0.25866433570917186
LINC00626	0.4884698245640207
LINC00628	0.120647838460948
LINC00635	0.6315772631580275
LINC00636	0.7455757361293159
LINC00638	0.9898844454594312
LINC00639	0.8138599434830089
LINC00640	0.7504996472288943
LINC00641	0.4865789348943882
LINC00642	0.8561565829501412
LINC00644	0.7335203330444198
LINC00645	0.7571989780346646
LINC00648	0.15817967432802893
LINC00649	0.8040973969722716
LINC00652	0.6761874482260019
LINC00654	0.22498822183776626
LINC00656	0.9601314214577704
LINC00658	0.10810672423524736
LINC00659	0.2729559263810416
LINC00661	0.08817100174814269
LINC00662	0.4300001914131921
LINC00663	0.35570031671276275
LINC00664	0.07581737058015298
LINC00665	0.22273292191698435
LINC00667	0.14377171834976624
LINC00668	0.6028092121886593
LINC00670	0.9174279817192368
LINC00671	0.23439157303117894
LINC00672	0.14952522464914286
LINC00676	0.8960998154844803
LINC00677	0.13306538877400825
LINC00678	0.8391178503964761
LINC00680	0.8486710703083697
LINC00681	0.30844394461050484
LINC00682	0.5925378649051825
LINC00683	0.2025784992703693
LINC00686	0.6164904428674552
LINC00687	0.10504614332883183
LINC00689	0.0938254643446646
LINC00690	0.02291897723473729
LINC00691	0.6347041537248141
LINC00692	0.6193019523790556
LINC00698	0.9364452446787046
LINC00700	0.626675324968708
LINC00701	0.3008496998745498
LINC00702	0.9544777597438008
LINC00703	0.13167629456989066
LINC00705	0.4264875954600317
LINC00706	0.5284673814848063
LINC00707	0.7765759587691183
LINC00708	0.8081106662032421
LINC00709	0.2892811216233694
LINC00710	0.5156654543877073
LINC00824	0.7432478664976371
LINC00836	0.7561931714415033
LINC00837	0.7295017160066535
LINC00838	0.9364442846789688
LINC00839	0.10306954842100717
LINC00840	0.6971667933595863
LINC00841	0.4728191391588154
LINC00844	0.03382106719481681
LINC00845	0.3082584273012767
LINC00847	0.8991883217816636
LINC00851	0.9150294413096912
LINC00852	0.8042938980819968
LINC00853	0.3649443917215892
LINC00857	0.6900345379810632
LINC00858	0.4060065773150597
LINC00861	0.2220528544515183
LINC00862	0.07768678501205634
LINC00863	0.07648191465084947
LINC00865	0.9345712703507412
LINC00867	0.7413670506022915
LINC00868	0.8817112593500106
LINC00869	0.2286
LINC00870	0.3806276827658842
LINC00871	0.18455314023389185
LINC00877	0.09439447684883062
LINC00879	0.9925671768632109
LINC00880	0.7280509882065098
LINC00881	0.7876713120766696
LINC00882	0.5726601795998096
LINC00885	0.15367179135767772
LINC00886	0.8265683665363479
LINC00887	0.014667356289569609
LINC00888	0.18210218580298232
LINC00895	0.43199840361624775
LINC00896	0.6946660877903296
LINC00898	0.4175052231323557
LINC00899	0.462989857113484
LINC00900	0.8370515797437552
LINC00901	0.3909296232318267
LINC00903	0.937582007422912
LINC00904	0.7846692248008109
LINC00905	0.12083844739234252
LINC00906	0.3726366838589498
LINC00907	0.2586169143170115
LINC00910	0.6189195090606324
LINC00911	0.9582024043753744
LINC00917	0.8329813406759674
LINC00919	0.0523014840019112
LINC00920	0.0022708579417826114
LINC00921	0.019964644643094887
LINC00922	0.8611732068362846
LINC00923	0.703404137312315
LINC00924	0.8566618461041868
LINC00926	0.4040638369559244
LINC00927	0.4944840231234887
LINC00928	0.2656172061578884
LINC00929	0.6575899090242106
LINC00930	0.006787813165809342
LINC00933	0.5440615210785148
LINC00934	0.19453089270337148
LINC00938	0.7947719555011128
LINC00939	0.032686484792169235
LINC00940	0.4909818864547511
LINC00941	0.7393439729183413
LINC00942	0.9783664569554716
LINC00943	0.42826414651719735
LINC00944	0.2797063012002903
LINC00945	0.0419227321440101
LINC00951	0.6861030358507403
LINC00954	0.8782592040068642
LINC00955	0.9774057930341362
LINC00957	0.0036464797995960922
LINC00958	0.8857585836051496
LINC00960	0.8601852223092843
LINC00963	0.06619961907593014
LINC00964	0.8822888012318749
LINC00967	0.2583814554313469
LINC00968	0.4585654479220259
LINC00970	0.9002115040891088
LINC00971	0.3085280658606641
LINC00972	0.3544922114683177
LINC00973	0.17072324409304526
LINC00974	0.3964313225167549
LINC00989	0.12033462340804656
LINC00992	0.5909968069923064
LINC00994	0.9824218352159244
LINC00996	0.6359583600614145
LINC00997	0.2880136713674257
LINC01002	0.5021023038315381
LINC01003	0.3308230161552944
LINC01004	0.4342880140048324
LINC01005	0.051142471485086
LINC01007	0.9446724514254482
LINC01010	0.0052914795188563355
LINC01011	0.6531907339052687
LINC01012	0.23553451425936045
LINC01013	0.6431585666283336
LINC01014	0.9383388470839524
LINC01015	0.5608535374302321
LINC01016	0.526275416099021
LINC01017	0.18407165204400272
LINC01018	0.4508940054405717
LINC01019	0.3280144378486022
LINC01020	0.4518804765592143
LINC01022	0.31669273943055753
LINC01023	0.2781125220329357
LINC01028	0.04729327928630817
LINC01029	0.4153521988922502
LINC01030	0.40174091064050504
LINC01031	0.4917891685103465
LINC01033	0.7696372686711601
LINC01034	0.9731167441861448
LINC01035	0.915079990419714
LINC01036	0.1185105864835428
LINC01038	0.9357761926568879
LINC01039	0.8458992420733632
LINC01040	0.9367815301939788
LINC01043	0.2254725035790459
LINC01044	0.2246845675551874
LINC01046	0.6750226836071886
LINC01047	0.1401724151051032
LINC01048	0.27373330097995074
LINC01049	0.5526892358076415
LINC01050	0.15926955436238993
LINC01052	0.3471820082351545
LINC01053	0.4864140772402982
LINC01054	0.7299294955309761
LINC01055	0.3707893271516399
LINC01056	0.08322510345250023
LINC01058	0.655913267476208
LINC01060	0.3089286283920261
LINC01063	0.5153590341238156
LINC01065	0.8976328094569179
LINC01066	0.37034913104487216
LINC01067	0.6686378215507333
LINC01068	0.9194341506831544
LINC01069	0.5641535050755991
LINC01070	0.5956568098331418
LINC01072	0.19603510467607824
LINC01074	0.5899369074519412
LINC01075	0.5000740871758635
LINC01076	0.3464048616443953
LINC01077	0.5148612762474313
LINC01078	0.6335520695240286
LINC01079	0.4540396924550728
LINC01080	0.8679906439331762
LINC01081	0.8198710536620655
LINC01082	0.7876599771241437
LINC01087	0.4980966827223236
LINC01088	0.7902667204138433
LINC01089	0.3971042185675878
LINC01090	0.9942097725746012
LINC01091	0.04509908645593963
LINC01093	0.4735918266802074
LINC01094	0.2873249947980029
LINC01095	0.2831270835231281
LINC01096	0.8988739179082565
LINC01097	0.9257505390615632
LINC01098	0.2686805659902444
LINC01099	0.13166471485500836
LINC01100	0.4492617952336109
LINC01102	0.15755725999320316
LINC01103	0.10269495983509702
LINC01104	0.8390966314841342
LINC01107	0.8952113517339627
LINC01108	0.05545107351961687
LINC01109	0.7460946177733879
LINC01111	0.9038751669928948
LINC01114	0.16707548598631378
LINC01115	0.7085000376921492
LINC01116	0.19916459140303366
LINC01117	0.6541447295856058
LINC01118	0.042055229840185504
LINC01119	0.3075280943149583
LINC01120	0.8705902233086256
LINC01121	0.3475848867958912
LINC01122	0.7961223199961052
LINC01124	0.017325453685707204
LINC01126	0.4553092390132058
LINC01127	0.9913021223245301
LINC01128	0.8431502849471268
LINC01132	0.7593565296820831
LINC01133	0.83716704283886
LINC01134	0.4741592204632403
LINC01135	0.04177705032748919
LINC01138	0.3708951349589656
LINC01139	0.6547406857105185
LINC01140	0.5284080369687967
LINC01141	0.19558404572162352
LINC01142	0.4777859460474488
LINC01143	0.3457185999313651
LINC01144	0.6165660818762849
LINC01147	0.7335569133241644
LINC01148	0.057959838919989015
LINC01149	0.35822889715521045
LINC01150	0.22359399584231432
LINC01151	0.3970449921111024
LINC01152	0.606847054441011
LINC01153	0.3068400123323735
LINC01154	0.2707961166858188
LINC01159	0.610387204461459
LINC01160	0.7417223173310601
LINC01162	0.6345656636021874
LINC01163	0.30463979648764106
LINC01164	0.14010658552399002
LINC01165	0.7841033825122847
LINC01166	0.06203386603296013
LINC01167	0.07953365456623251
LINC01168	0.13654875438922398
LINC01169	0.8639716161713673
LINC01170	0.1777604878470777
LINC01173	0.19816302029233476
LINC01176	0.6767046052950672
LINC01177	0.41674057952258986
LINC01179	0.2522882919657538
LINC01180	0.0938691143079174
LINC01181	0.0026600940957833275
LINC01182	0.6810751722787347
LINC01187	0.9039520148498076
LINC01191	0.6344884487584196
LINC01192	0.4537656721121154
LINC01194	0.9529880203118626
LINC01195	0.4150350630035252
LINC01198	0.35764339416758395
LINC01202	0.05041024427720209
LINC01205	0.5692117070920936
LINC01206	0.5700001801100169
LINC01208	0.968070666246968
LINC01209	0.8830257177880312
LINC01210	0.6817954725134893
LINC01213	0.17350041393485627
LINC01214	0.2799522951108314
LINC01215	0.4905484020221566
LINC01216	0.3921814365991122
LINC01217	0.6938134205243359
LINC01218	0.6285299685570361
LINC01219	0.5396248662977345
LINC01220	0.5579998028060936
LINC01221	0.3445430351928193
LINC01222	0.357255359833081
LINC01224	0.7461965071195892
LINC01226	0.4500398054847357
LINC01227	0.8070091040182711
LINC01228	0.415335329997684
LINC01229	0.6614568556259469
LINC01230	0.7695419345421379
LINC01231	0.9245709319500646
LINC01232	0.8579026926847979
LINC01233	0.4956518205521971
LINC01234	0.12788518284788675
LINC01235	0.1782098093271708
LINC01237	0.35706020898881885
LINC01238	0.3562847980299177
LINC01239	0.37773421418943054
LINC01241	0.3705804576073355
LINC01242	0.6233637904881199
LINC01243	0.5109264680127693
LINC01247	0.9368255426338584
LINC01248	0.09085598624119484
LINC01249	0.11483339873533265
LINC01250	0.8106414489861095
LINC01252	0.2616043137486501
LINC01254	0.18488476027142325
LINC01255	0.2861684075451548
LINC01256	0.5848575970035939
LINC01257	0.7519798052377041
LINC01258	0.09479436443921764
LINC01259	0.25824358926138624
LINC01260	0.7062772318210844
LINC01262	0.4701402256257064
LINC01264	0.5357111855637084
LINC01266	0.18675910492108996
LINC01267	0.6196288997264179
LINC01269	0.06651405822230294
LINC01270	0.1596601964906555
LINC01271	0.17837595299034215
LINC01273	0.22225326578071453
LINC01275	0.21505964672955646
LINC01276	0.06458500069262363
LINC01277	0.661040212524937
LINC01280	0.14555731446259898
LINC01287	0.07158861264937227
LINC01288	0.12946763911631115
LINC01289	0.9859932336195558
LINC01290	0.7054231330540046
LINC01291	0.9002346914754675
LINC01293	0.8166806558443844
LINC01298	0.5512753966863781
LINC01299	0.5893889666924504
LINC01300	0.3717428145687072
LINC01301	0.5217382793949884
LINC01303	0.7470220348330184
LINC01304	0.5617067073772328
LINC01305	0.7590529081143427
LINC01307	0.8787513075985778
LINC01309	0.5823844806155668
LINC01310	0.5058312545900904
LINC01311	0.4573191914884813
LINC01312	0.6719257957577551
LINC01315	0.1537304912562067
LINC01318	0.1664544264271421
LINC01320	0.22237562322316606
LINC01322	0.4938474393550378
LINC01323	0.8381114127143767
LINC01324	0.2968469737317717
LINC01326	0.09330743161786098
LINC01327	0.8941855568752952
LINC01331	0.8556558239050434
LINC01332	0.3947733450703465
LINC01333	0.3216773225986573
LINC01335	0.6337515990513457
LINC01337	0.04499677198439328
LINC01338	0.8754088247247525
LINC01339	0.7045629548066557
LINC01340	0.7795575599305734
LINC01341	0.4808691522173435
LINC01342	0.12225180912729446
LINC01343	0.9241344913832026
LINC01344	0.6625931413722107
LINC01345	0.6090970976942935
LINC01346	0.6281228053550441
LINC01347	0.31794689609931925
LINC01348	0.6802714836275033
LINC01349	0.13256985828801535
LINC01350	0.8125965177126195
LINC01352	0.1756144206311256
LINC01353	0.02671944944080096
LINC01354	0.5472108118208886
LINC01355	0.6993217594973408
LINC01356	0.1558020869937876
LINC01357	0.14919966334254475
LINC01358	0.07061835287366662
LINC01359	0.9910602855504648
LINC01360	0.7869999224251489
LINC01361	0.43404320480608144
LINC01362	0.4685989355260169
LINC01363	0.6407815212503235
LINC01364	0.7837074728286447
LINC01365	0.12377427909510134
LINC01366	0.5520277947962086
LINC01370	0.9549272282283372
LINC01374	0.9284096568270108
LINC01375	0.9105966898022212
LINC01376	0.10329639848838346
LINC01377	0.2783059251257361
LINC01378	0.5966409936947137
LINC01381	0.1143311310285921
LINC01385	0.3683431448364651
LINC01386	0.458300480769739
LINC01387	0.2771408149279786
LINC01388	0.1236972068396502
LINC01389	0.6548361065871253
LINC01391	0.6241546871112663
LINC01392	0.7516037724222183
LINC01393	0.8298624864358863
LINC01394	0.7099822221281942
LINC01395	0.5746582678832838
LINC01396	0.5598439315352869
LINC01397	0.5592798868350436
LINC01398	0.037038732688120524
LINC01400	0.7867705007292589
LINC01404	0.34408244550211264
LINC01405	0.34545051884755423
LINC01409	0.9460966618887718
LINC01411	0.9210108244138152
LINC01412	0.30314954916605225
LINC01413	0.488076514615117
LINC01414	0.9026003224929784
LINC01415	0.8020458168438791
LINC01416	0.4842221563476593
LINC01419	0.4834562566606477
LINC01422	0.30963506915423433
LINC01423	0.8376358492951146
LINC01424	0.5202313599295078
LINC01425	0.3718427159148192
LINC01426	0.04511601486569894
LINC01427	0.9642188242818166
LINC01428	0.9112483377186203
LINC01429	0.4967299713807688
LINC01431	0.864443021844481
LINC01432	0.06297028370687546
LINC01433	0.3456836279705212
LINC01435	0.6284091770761226
LINC01436	0.5716321720018763
LINC01438	0.9058280511919924
LINC01440	0.7041521220709649
LINC01441	0.5326701598971074
LINC01442	0.2790321632476816
LINC01443	0.6613265374377386
LINC01444	0.5516302787975343
LINC01445	0.6757253701527243
LINC01446	0.8840083939744787
LINC01447	0.496202464464905
LINC01448	0.6521454779411509
LINC01449	0.06407458886999058
LINC01450	0.2118676761283229
LINC01451	0.7638528732597024
LINC01455	0.43690678388242427
LINC01460	0.7369840673643626
LINC01465	0.03253007806053093
LINC01467	0.06486864320155311
LINC01470	0.8288982736863518
LINC01471	0.4132210992002348
LINC01473	0.4405836475800475
LINC01474	0.015928675228781553
LINC01475	0.11558186020198835
LINC01476	0.7931364237873668
LINC01477	0.5112617380816146
LINC01478	0.9263161244395064
LINC01479	0.07666041789397637
LINC01480	0.5290133047051991
LINC01482	0.33613966524926564
LINC01483	0.8840733009082345
LINC01484	0.1003954875592078
LINC01485	0.07044219356984838
LINC01486	0.04318432633149566
LINC01487	0.3790867163933777
LINC01488	0.465853380152903
LINC01489	0.1445139024632967
LINC01490	0.07139610729359519
LINC01491	0.2882708379456169
LINC01492	0.1071568741225638
LINC01493	0.24443793361220986
LINC01494	0.8447858268954254
LINC01495	0.682594524298535
LINC01497	0.8169151317048922
LINC01498	0.4650908630567873
LINC01499	0.1022506960866581
LINC01500	0.39304058966236605
LINC01501	0.3154511751819432
LINC01502	0.4455074680934966
LINC01503	0.38161246285364026
LINC01504	0.14774365486424035
LINC01505	0.6915143100139742
LINC01506	0.8455094464944597
LINC01507	0.1784449234907991
LINC01508	0.4662708099602814
LINC01509	0.6116362040111227
LINC01511	0.7540983994798762
LINC01512	0.7069677904707635
LINC01513	0.3459037689587437
LINC01514	0.3651413822896323
LINC01515	0.3352104012664649
LINC01516	0.1881039695834469
LINC01517	0.6296058701127191
LINC01518	0.20145173975490244
LINC01519	0.9909259935799216
LINC01520	0.886348591152745
LINC01521	0.4030722424598932
LINC01522	0.2933202171616792
LINC01523	0.24805735873581555
LINC01524	0.09325410156987746
LINC01525	0.0945974731529351
LINC01526	0.11398445802074685
LINC01527	0.28613714225323106
LINC01530	0.3899225050043216
LINC01531	0.9046610955452984
LINC01532	0.9645307991398652
LINC01533	0.12373285835160708
LINC01535	0.5961278191626824
LINC01537	0.2385763496788783
LINC01538	0.5288218049176965
LINC01539	0.5424668821077879
LINC01541	0.7898791256225031
LINC01543	0.8571276882097109
LINC01544	0.5716413396528142
LINC01547	0.1473580787959144
LINC01548	0.9724518513587252
LINC01549	0.2895365947408891
LINC01550	0.1807931995713652
LINC01551	0.7996357842381341
LINC01553	0.08675797881819852
LINC01554	0.7853652246799655
LINC01555	0.1526406168753266
LINC01556	0.5071257465075182
LINC01558	0.3381092101049151
LINC01559	0.5222389666788073
LINC01561	0.9944677885603792
LINC01562	0.8158667419257754
LINC01563	0.5332285817786224
LINC01564	0.4267637528706788
LINC01565	0.028726309960310118
LINC01566	0.6844761647329355
LINC01567	0.8743385865884764
LINC01568	0.9467918082551304
LINC01569	0.2043066779620103
LINC01570	0.4835093984462816
LINC01571	0.549546847856594
LINC01572	0.5523133060610772
LINC01574	0.5702113748827591
LINC01579	0.7483123172345674
LINC01580	0.5121261355325973
LINC01581	0.7498032699049479
LINC01582	0.690611772636657
LINC01583	0.8452324688126319
LINC01584	0.2703433494224033
LINC01585	0.5703231359790875
LINC01586	0.12623203097420632
LINC01587	0.7392974811257912
LINC01588	0.057692008463740015
LINC01589	0.7561519240877739
LINC01591	0.4299364531278945
LINC01592	0.09621015751419787
LINC01593	0.5555332474014034
LINC01594	0.4185718726811836
LINC01595	0.7164748061343376
LINC01596	0.20435839587670726
LINC01597	0.03453916542073432
LINC01600	0.7057888681270275
LINC01602	0.3987271487867369
LINC01603	0.731939033808497
LINC01605	0.6305751636495058
LINC01606	0.0022007565533543327
LINC01607	0.5338162528166981
LINC01608	0.028059980273416718
LINC01609	0.2298330160509955
LINC01610	0.7311303945205821
LINC01611	0.953488588252422
LINC01612	0.793751253862907
LINC01613	0.90593052520609
LINC01614	0.8203656840844004
LINC01615	0.8164113591004043
LINC01616	0.3453346314488221
LINC01618	0.5939976685952856
LINC01619	0.8941354343229893
LINC01620	0.16052742333919845
LINC01621	0.5715849681757716
LINC01622	0.5811215224887486
LINC01623	0.39101382124051937
LINC01624	0.045402308001885605
LINC01625	0.9476079515591862
LINC01626	0.3855877015227011
LINC01627	0.6587758593335438
LINC01628	0.5295575501697136
LINC01629	0.415149328821782
LINC01630	0.9927200274457924
LINC01633	0.990656652020624
LINC01634	0.3345332990725977
LINC01635	0.6872350220579289
LINC01637	0.632503051042705
LINC01638	0.8874541701160854
LINC01639	0.7353386425238906
LINC01640	0.471013241541608
LINC01641	0.2758436358525749
LINC01643	0.7762122640427325
LINC01644	0.8208582145313362
LINC01645	0.3681448155025709
LINC01646	0.6581372025186668
LINC01647	0.5472113579026496
LINC01648	0.08389505200324415
LINC01649	0.8976829728666983
LINC01650	0.4035442242211977
LINC01653	0.11701545269503005
LINC01654	0.8217030423155841
LINC01655	0.8985044393091497
LINC01656	0.9028231730968784
LINC01657	0.1176304518002731
LINC01659	0.5573450293340214
LINC01661	0.9200354031247012
LINC01664	0.8522212364496518
LINC01665	0.2391238118630256
LINC01668	0.5822172655336886
LINC01671	0.4630062258531576
LINC01672	0.7337080323766768
LINC01673	0.969894752238732
LINC01674	0.033214886161036516
LINC01675	0.4644856436112394
LINC01676	0.7781494082637938
LINC01677	0.5551200704738177
LINC01678	0.19438113787575267
LINC01679	0.9553862703057016
LINC01680	0.4506236745968468
LINC01681	0.6960905521784319
LINC01682	0.6179563242444212
LINC01683	0.1961969388872256
LINC01684	0.011492531557646068
LINC01685	0.5220554052396799
LINC01686	0.6193187299386772
LINC01687	0.08119731557888521
LINC01688	0.3381917510304543
LINC01689	0.010886044762625668
LINC01690	0.20568327112483295
LINC01691	0.825739350711804
LINC01692	0.10561523562982528
LINC01694	0.23804012700551874
LINC01695	0.9735162095815812
LINC01696	0.8724191122316153
LINC01697	0.9410508746334856
LINC01698	0.680788619384616
LINC01699	0.09030695105630293
LINC01700	0.13464143012214935
LINC01701	0.5765480635723902
LINC01702	0.2322806873404141
LINC01703	0.9127467089490924
LINC01704	0.3630543719896204
LINC01705	0.9445439727897136
LINC01706	0.9901253799241788
LINC01707	0.23256358968831464
LINC01708	0.055787432744169085
LINC01709	0.5001172210546643
LINC01710	0.6801142149373947
LINC01711	0.8712615562163046
LINC01712	0.0999345781052634
LINC01713	0.9914807146301124
LINC01714	0.43026661207827305
LINC01716	0.11725451005628534
LINC01717	0.8488347833672187
LINC01718	0.2786741482924929
LINC01719	0.09978636756507392
LINC01720	0.7525243353319676
LINC01721	0.2753008969716615
LINC01722	0.3019197512765874
LINC01723	0.5434787172378267
LINC01724	0.9358655922897564
LINC01725	0.6681488181867258
LINC01726	0.7397549809090258
LINC01727	0.6011453130325436
LINC01728	0.39034977547342575
LINC01729	0.2152138136802821
LINC01730	0.5465033860033834
LINC01731	0.2634360447410617
LINC01732	0.14825651007359192
LINC01733	0.18167670988587908
LINC01734	0.34268789955438594
LINC01735	0.09504870565381356
LINC01736	0.38882518191192894
LINC01737	0.2657468022075857
LINC01738	0.491032833228346
LINC01739	0.5390124346369105
LINC01740	0.6146772099864509
LINC01741	0.22309021308277044
LINC01742	0.7028281680309116
LINC01743	0.5248688031499414
LINC01744	0.7951220446834121
LINC01745	0.8640632010894281
LINC01746	0.8340199686856385
LINC01747	0.027292578787106947
LINC01748	0.146184262437269
LINC01749	0.015022232474181054
LINC01750	0.26958003573526823
LINC01751	0.9807230176490982
LINC01752	0.010122166427764312
LINC01753	0.7684765180150742
LINC01754	0.2498197542692885
LINC01755	0.7555797248440279
LINC01756	0.6562539166722249
LINC01757	0.20861648939922625
LINC01758	0.664424136149936
LINC01760	0.4149248926479379
LINC01761	0.5681371167445997
LINC01762	0.6079048993803811
LINC01763	0.2076054232755193
LINC01764	0.10754828959759137
LINC01765	0.7340851655990672
LINC01766	0.08947592576540242
LINC01767	0.16758005603714093
LINC01768	0.5078281627723736
LINC01770	0.4976362509969893
LINC01772	0.002510802103437515
LINC01774	0.14711315324662005
LINC01775	0.04080767944728436
LINC01776	0.19348924004866516
LINC01777	0.11325724507779746
LINC01778	0.9015035154205634
LINC01779	0.23797492253183705
LINC01780	0.3198132266269865
LINC01781	0.1627901808134557
LINC01782	0.21304150767970065
LINC01783	0.07799530242444569
LINC01784	0.2555134487884181
LINC01785	0.17538606596737416
LINC01786	0.7202593722237334
LINC01787	0.5336964899290121
LINC01788	0.9430186079754642
LINC01789	0.6435195643890781
LINC01790	0.6387377500473375
LINC01791	0.6094694159543763
LINC01792	0.2275124565218616
LINC01793	0.9729706934097716
LINC01794	0.4688244647193998
LINC01795	0.4838481938805941
LINC01796	0.3407005964969494
LINC01797	0.14160090434564487
LINC01798	0.06770035017295273
LINC01799	0.4595618220054076
LINC01800	0.5841742309157861
LINC01801	0.6480449961241577
LINC01802	0.8911857880935998
LINC01803	0.031259286869935336
LINC01804	0.6391326105357267
LINC01805	0.07359675687259004
LINC01806	0.3964513416617481
LINC01807	0.7493218742810113
LINC01808	0.8325662435789483
LINC01809	0.07418781797185031
LINC01810	0.1781155955628137
LINC01811	0.14204620054097875
LINC01812	0.9790237700137392
LINC01813	0.6347510913028703
LINC01814	0.8363324253719379
LINC01815	0.6636514511482325
LINC01816	0.9272064024513011
LINC01817	0.6650396960402805
LINC01818	0.4833000311182097
LINC01819	0.8350623129514503
LINC01820	0.3279249345428433
LINC01821	0.2737032512593155
LINC01822	0.13632144653037387
LINC01823	0.7887004521148694
LINC01824	0.9797914133762884
LINC01825	0.31453926374693664
LINC01826	0.0524968127986461
LINC01827	0.4484554203951319
LINC01828	0.2642650369677817
LINC01829	0.3189000496050236
LINC01830	0.3439677369494938
LINC01831	0.2762081065384988
LINC01832	0.2825748413739053
LINC01833	0.6081286407338882
LINC01834	0.8108555202249244
LINC01836	0.4197176586946013
LINC01837	0.02280908846621732
LINC01838	0.6788992044210731
LINC01839	0.5773062243770566
LINC01840	0.7661196905171037
LINC01841	0.0719929432160365
LINC01842	0.06651223581134685
LINC01843	0.9987396507005258
LINC01844	0.8623971074548238
LINC01845	0.5144515407792504
LINC01846	0.15061853405549547
LINC01847	0.2279664598655441
LINC01848	0.502965900442924
LINC01849	0.4658971062006673
LINC01850	0.8848120754935721
LINC01851	0.3684192803141092
LINC01852	0.3652935520217021
LINC01853	0.2739349446630045
LINC01854	0.17202202237863162
LINC01855	0.7176561067948629
LINC01856	0.8562381333727328
LINC01857	0.564953889208121
LINC01858	0.4195964708578525
LINC01859	0.4868429429706143
LINC01861	0.029299124268819587
LINC01863	0.10208399944196572
LINC01864	0.13760157861116512
LINC01865	0.5152426560990558
LINC01866	0.6284196485499972
LINC01867	0.4994710131446575
LINC01868	0.8882479406797179
LINC01870	0.0989709748004146
LINC01871	0.9768407796735816
LINC01872	0.7798579015772749
LINC01873	0.3997120545150135
LINC01874	0.3400923547234054
LINC01875	0.4984681642814406
LINC01876	0.8356292754165835
LINC01877	0.8713729790530499
LINC01878	0.9541871164325963
LINC01879	0.07688335403315183
LINC01880	0.7149050450465312
LINC01882	0.6654586895860373
LINC01883	0.4046470894357852
LINC01884	0.5219500417421559
LINC01885	0.5051568038460132
LINC01886	0.22155033290597625
LINC01887	0.17259675087592458
LINC01888	0.22278706112646374
LINC01889	0.4549689699413608
LINC01890	0.23943996403412995
LINC01891	0.5048507872145988
LINC01892	0.6105230903180399
LINC01893	0.14881401342774742
LINC01894	0.6948224135582154
LINC01895	0.7541046114283237
LINC01896	0.3038063025021737
LINC01897	0.4264543981353237
LINC01898	0.7846556081088458
LINC01899	0.95893281210911
LINC01900	0.09671479927990062
LINC01901	0.5928269741511659
LINC01902	0.5133446355474678
LINC01903	0.0566872903890332
LINC01904	0.17589500427078192
LINC01905	0.5350494775823724
LINC01906	0.7670848609375569
LINC01907	0.5206520012524136
LINC01908	0.3535020781965321
LINC01909	0.26815336442902216
LINC01910	0.4952808419647936
LINC01911	0.3934363480360827
LINC01912	0.6829620314642011
LINC01913	0.17210791338695247
LINC01914	0.16843122938991134
LINC01915	0.29977893738501515
LINC01916	0.9953993594770859
LINC01917	0.1705336746334008
LINC01918	0.4369361478853693
LINC01919	0.17262080028092447
LINC01920	0.8289142897467483
LINC01921	0.6117900208947495
LINC01922	0.6007064878426801
LINC01923	0.09789976622833883
LINC01924	0.2578296582955896
LINC01925	0.014505699881218581
LINC01926	0.8870975259432252
LINC01927	0.14205329292562466
LINC01928	0.26187844398243265
LINC01929	0.3901367519158177
LINC01931	0.6303186879221644
LINC01932	0.20517627014736686
LINC01933	0.272870367528268
LINC01934	0.4144500893242033
LINC01935	0.2157769746836818
LINC01936	0.33618978791881104
LINC01937	0.9947856762379356
LINC01938	0.3749500082393345
LINC01939	0.04517261598041322
LINC01940	0.4870940289790885
LINC01941	0.3037201724942233
LINC01942	0.1654326987660325
LINC01943	0.5087
LINC01944	0.8078389951517839
LINC01945	0.2431508231989987
LINC01946	0.4308928922212861
LINC01947	0.6147477219722824
LINC01948	0.29674292294828464
LINC01949	0.4484877075847756
LINC01950	0.7433310489130931
LINC01951	0.9212304463529376
LINC01953	0.9869226964703331
LINC01954	0.7234725015812891
LINC01955	0.08014806713258132
LINC01956	0.2838936654147097
LINC01957	0.9822078513193648
LINC01958	0.396998556185444
LINC01960	0.2487236204298403
LINC01961	0.04945
LINC01962	0.14054999905017554
LINC01963	0.9392967955797206
LINC01964	0.433465186398264
LINC01965	0.3426408551422232
LINC01966	0.21116225031896715
LINC01967	0.3291672711633641
LINC01968	0.4789088396253632
LINC01970	0.20833238271860996
LINC01971	0.5181130395800144
LINC01972	0.233251637784936
LINC01973	0.34002091329208195
LINC01974	0.10283956522334324
LINC01975	0.9060598528365787
LINC01976	0.12883166144221414
LINC01977	0.8095587534231956
LINC01978	0.9582158380141024
LINC01979	0.9531675585870724
LINC01980	0.5427929059962814
LINC01981	0.6697182100093718
LINC01982	0.08721974359493945
LINC01983	0.1005121633708944
LINC01985	0.5118677662139297
LINC01986	0.603441298628439
LINC01987	0.5790158573554138
LINC01988	0.830137153333958
LINC01989	0.2890840734524166
LINC01990	0.21691017392101808
LINC01991	0.08262751400280044
LINC01992	0.4897374228377586
LINC01993	0.9107317186328092
LINC01994	0.6767275573187252
LINC01995	0.5568076418390375
LINC01996	0.5426394278929904
LINC01997	0.3762953327938162
LINC01998	0.2895447967515169
LINC01999	0.1644138874324158
LINC02000	0.2541943832853827
LINC02002	0.17629274147518564
LINC02003	0.6937469264211507
LINC02004	0.3254928043464264
LINC02005	0.9359331815328756
LINC02006	0.2408306175048561
LINC02008	0.3605477198105631
LINC02009	0.08714327484842442
LINC02010	0.05213416952739902
LINC02011	0.7770125299253461
LINC02012	0.7901635053270548
LINC02013	0.692873772069753
LINC02014	0.4346619042488081
LINC02015	0.5855538925205007
LINC02016	0.10898426778132132
LINC02017	0.7944353409141208
LINC02018	0.7255850334481643
LINC02019	0.1950022645874624
LINC02020	0.29425574249357045
LINC02021	0.6577246482512523
LINC02022	0.8021909480847751
LINC02023	0.4261135483232525
LINC02024	0.3129251361561941
LINC02025	0.8819248310768755
LINC02026	0.5611920790485263
LINC02027	0.7810601071268515
LINC02028	0.3717590280168329
LINC02029	0.7118871734459827
LINC02030	0.2247435058219075
LINC02031	0.7510634915500762
LINC02032	0.5158762918412549
LINC02033	0.5693979466123612
LINC02034	0.1885878818085122
LINC02035	0.9094159116365456
LINC02036	0.08266650568322438
LINC02037	0.08923530327445127
LINC02038	0.060893032545022215
LINC02039	0.74533124396336
LINC02040	0.8683784619805921
LINC02041	0.9674185659114876
LINC02042	0.2442606189640758
LINC02043	0.007551806454076605
LINC02044	0.08388881285048616
LINC02045	0.2711710326818826
LINC02046	0.12256364394722567
LINC02047	0.12419121362311895
LINC02048	0.03930480514289203
LINC02049	0.14491741813096132
LINC02050	0.6454649661971241
LINC02051	0.2136771222173204
LINC02052	0.3277289043432419
LINC02053	0.27626286805099964
LINC02054	0.4120473770547005
LINC02055	0.16419130165603713
LINC02056	0.2134642631651405
LINC02057	0.4858472909562762
LINC02058	0.8942830524177992
LINC02059	0.632128365358863
LINC02060	0.8107626322375814
LINC02061	0.9792720914035424
LINC02063	0.11263249414856524
LINC02064	0.7218653836874251
LINC02065	0.15956243869867148
LINC02066	0.8418938741507133
LINC02067	0.8990820713332017
LINC02068	0.9267915748204929
LINC02069	0.543061630533692
LINC02070	0.795178526047218
LINC02071	0.5993639719155209
LINC02073	0.8215152900997347
LINC02074	0.5497431873929287
LINC02075	0.995900116002758
LINC02076	0.5025415859106435
LINC02077	0.43631301846815496
LINC02078	0.3404243845164085
LINC02079	0.5570331931621254
LINC02080	0.5857321744472567
LINC02082	0.344565538730262
LINC02084	0.5397595145689605
LINC02086	0.18479631942825514
LINC02087	0.17773019321925154
LINC02088	0.10361403789605904
LINC02089	0.5881610675828006
LINC02090	0.8898463999951016
LINC02091	0.3731298398392202
LINC02092	0.5303245428429965
LINC02093	0.8527366005896848
LINC02094	0.9463219453966522
LINC02096	0.2563678492148899
LINC02097	0.7338368182022729
LINC02098	0.6246281822021301
LINC02099	0.36680059492631534
LINC02100	0.3076012633172206
LINC02101	0.20353831368535308
LINC02102	0.7686481299898441
LINC02103	0.5855073272539042
LINC02104	0.0007951973058801798
LINC02105	0.5253519613872454
LINC02106	0.4216279969283089
LINC02108	0.3377565707449404
LINC02109	0.3868732164714889
LINC02110	0.43327218393454303
LINC02111	0.2955430966162809
LINC02112	0.3684328013780428
LINC02113	0.12019412982350995
LINC02114	0.917859902203628
LINC02115	0.33483564337722105
LINC02116	0.3664563776376767
LINC02117	0.4973650387729002
LINC02118	0.2220152071775524
LINC02119	0.6559562686482092
LINC02120	0.8054403907983047
LINC02121	0.43624303202654585
LINC02122	0.44619196153496976
LINC02123	0.17264422144385605
LINC02124	0.5639784387856493
LINC02125	0.6214840111603912
LINC02126	0.8093370586436479
LINC02127	0.9222344785285409
LINC02128	0.5763926209880362
LINC02129	0.5488477154746556
LINC02130	0.9516541810806256
LINC02131	0.008235523133876599
LINC02132	0.1661778305344106
LINC02133	0.9651784422718149
LINC02134	0.6045787280572831
LINC02135	0.5690581082997329
LINC02136	0.43059919741392827
LINC02137	0.9042329308977048
LINC02138	0.7364537653352299
LINC02139	0.4919995760393612
LINC02140	0.718960038026076
LINC02141	0.37900327178197823
LINC02142	0.25410311808449904
LINC02143	0.2282885596276857
LINC02144	0.8087214257283812
LINC02145	0.06016729218766743
LINC02146	0.31637564903904425
LINC02147	0.3322829259447607
LINC02148	0.8719985302698973
LINC02149	0.5219370434450443
LINC02150	0.8284839565394473
LINC02151	0.7358871160479123
LINC02152	0.9853080418645032
LINC02153	0.6608300076995849
LINC02155	0.099506310239993
LINC02156	0.4737972925378868
LINC02157	0.2984051940567965
LINC02159	0.4173246976718675
LINC02160	0.9907575608712536
LINC02161	0.5249561208453367
LINC02162	0.692462423963912
LINC02164	0.9972151507619929
LINC02165	0.6732927208097546
LINC02166	0.8867203916365743
LINC02167	0.4660465984029185
LINC02168	0.3077062627684978
LINC02169	0.2960857608616747
LINC02171	0.4204921861930719
LINC02172	0.033439608563409
LINC02173	0.8469820424456868
LINC02174	0.08589351072626722
LINC02175	0.6239887228811198
LINC02176	0.3511075272220904
LINC02177	0.9313443329307812
LINC02178	0.3554131764663553
LINC02179	0.8682883115103722
LINC02180	0.057756259487087964
LINC02181	0.4740855571400921
LINC02182	0.01304963099961032
LINC02183	0.3625922870457602
LINC02184	0.4538837627703018
LINC02185	0.7647032478069744
LINC02186	0.7181322984220855
LINC02188	0.36834378456930505
LINC02189	0.2624328614228551
LINC02190	0.9889087766611218
LINC02191	0.36277475001742265
LINC02192	0.7522890642988898
LINC02194	0.21498078634260534
LINC02195	0.4770592394315528
LINC02196	0.39371881758782784
LINC02197	0.855329634144468
LINC02198	0.2466491050700474
LINC02199	0.7056619599396905
LINC02200	0.2937387307979989
LINC02201	0.06595242472828894
LINC02202	0.3165026619183865
LINC02204	0.2768359431328681
LINC02205	0.1850257652821784
LINC02206	0.6314911844329336
LINC02207	0.5216555632971014
LINC02208	0.9058336194834834
LINC02209	0.8461268223293704
LINC02210-CRHR1	0.5945188716275289
LINC02211	0.3150822932264125
LINC02212	0.3348649543639563
LINC02213	0.22485766557126124
LINC02214	0.00010302961658431585
LINC02215	0.3736890800467687
LINC02216	0.6378096642422272
LINC02217	0.09361146417231514
LINC02218	0.08225296505296581
LINC02219	0.3097961010142273
LINC02220	0.6523044705444123
LINC02221	0.18358137559263432
LINC02222	0.8811243113167522
LINC02223	0.2385460942835361
LINC02224	0.8658446828330193
LINC02225	0.16303231867103596
LINC02226	0.5196868603089316
LINC02227	0.5729280949719479
LINC02228	0.17858837779037162
LINC02229	0.2523275963841762
LINC02230	0.10454048265442052
LINC02231	0.9765309324281252
LINC02232	0.7276068882470554
LINC02233	0.9219091964017412
LINC02234	0.6452551752618186
LINC02235	0.7722318407415827
LINC02236	0.5022425091733361
LINC02237	0.6833855931045697
LINC02238	0.9210392036678644
LINC02239	0.04128117121876573
LINC02240	0.866339488658054
LINC02241	0.306648827305101
LINC02242	0.6835127955079108
LINC02244	0.07380868106027992
LINC02245	0.09394570608051717
LINC02246	0.5800853834247789
LINC02247	0.0093931570974935
LINC02248	0.9773422363964356
LINC02250	0.4898510145967053
LINC02251	0.6568617837055668
LINC02252	0.2189235561289421
LINC02253	0.061975677544187036
LINC02254	0.13920755938182472
LINC02255	0.06049453538329407
LINC02256	0.2109771517839736
LINC02257	0.6009062467885197
LINC02258	0.15672068302067027
LINC02259	0.7787403585759594
LINC02260	0.4051882512796712
LINC02261	0.01554254469855598
LINC02262	0.8745989183984086
LINC02263	0.8519512832222849
LINC02264	0.18664446513010274
LINC02265	0.5085212736890515
LINC02266	0.6503790173589961
LINC02267	0.3663930640284041
LINC02268	0.6600020597170938
LINC02269	0.9074188708015032
LINC02270	0.7682123515040916
LINC02271	0.6920800624611891
LINC02272	0.9141832434455384
LINC02273	0.09341247985716183
LINC02274	0.7733140327552046
LINC02275	0.2475756437477704
LINC02276	0.2294548650159195
LINC02277	0.26575213005526793
LINC02278	0.851735628930397
LINC02279	0.3352798038194239
LINC02280	0.7709173176124978
LINC02281	0.9472833932673408
LINC02282	0.9507911645320248
LINC02283	0.08304622065714233
LINC02284	0.5939534063118233
LINC02285	0.09046277493890237
LINC02286	0.4306278774174492
LINC02287	0.07396132951692191
LINC02288	0.01804906127808981
LINC02289	0.009976081267314585
LINC02290	0.117928240628644
LINC02291	0.032890076123312906
LINC02292	0.5555026982014133
LINC02293	0.4691982054233511
LINC02294	0.2500589484123882
LINC02295	0.7422462690869507
LINC02296	0.5111189907372823
LINC02298	0.6818873261640892
LINC02299	0.6968576211570694
LINC02300	0.02005006981801521
LINC02301	0.6749412673872308
LINC02302	0.3236987556499969
LINC02303	0.5125621459203281
LINC02304	0.22685924959584225
LINC02305	0.4627749104330269
LINC02306	0.4297824484948135
LINC02307	0.3726342628149897
LINC02308	0.1157409288479575
LINC02309	0.5451340202105562
LINC02311	0.9189591075264208
LINC02312	0.4291090895493724
LINC02313	0.6632346592068052
LINC02314	0.4922003086001158
LINC02315	0.9032323589617456
LINC02316	0.2347820049153761
LINC02317	0.7594091359525614
LINC02318	0.7543372135557529
LINC02319	0.8799981261165231
LINC02320	0.13175293362724916
LINC02321	0.7239425149012254
LINC02322	0.014339030078247272
LINC02323	0.008611231473456826
LINC02324	0.8607232186764235
LINC02325	0.20057672205610005
LINC02326	0.4992659399699966
LINC02327	0.9712963177876026
LINC02328	0.4668297689693341
LINC02329	0.9908544648719282
LINC02330	0.8094451730110171
LINC02331	0.5167288774797881
LINC02332	0.6474740852172345
LINC02333	0.06684178381469598
LINC02334	0.2648250942168799
LINC02335	0.2187380844976796
LINC02336	0.8441218926693101
LINC02337	0.21318449979530885
LINC02338	0.916252262522214
LINC02339	0.09895458219729077
LINC02340	0.07542591697927464
LINC02341	0.4260628640611458
LINC02342	0.8876508321168071
LINC02343	0.7413042742647458
LINC02344	0.5239575362013615
LINC02345	0.3226538871121172
LINC02346	0.9589972759650836
LINC02347	0.7355998019463336
LINC02348	0.6631427016621191
LINC02349	0.11208949566127607
LINC02351	0.2296751097061109
LINC02352	0.19147418479950248
LINC02353	0.6510534295212493
LINC02354	0.6388924525064251
LINC02355	0.6026156714064885
LINC02356	0.7613161341934473
LINC02357	0.7998585885575451
LINC02358	0.3750277443205381
LINC02359	0.6728965787428363
LINC02360	0.9143025242632002
LINC02361	0.6336393136717118
LINC02362	0.05945969657661071
LINC02363	0.12676153365668752
LINC02364	0.4198986371656488
LINC02365	0.2407887956634835
LINC02366	0.17724640772208794
LINC02368	0.13778965422323666
LINC02369	0.19869527635024187
LINC02370	0.6399713312144147
LINC02371	0.13362729889605002
LINC02372	0.18343819625905816
LINC02373	0.4921830268237515
LINC02374	0.15982042560410625
LINC02375	0.8765241200139411
LINC02376	0.4248194895603935
LINC02377	0.6472620245585596
LINC02378	0.7676482056287833
LINC02379	0.5323660060488654
LINC02380	0.1552601654390136
LINC02381	0.8519495055650267
LINC02382	0.04550746514764836
LINC02383	0.2834342021183558
LINC02384	0.8872486074954016
LINC02385	0.2660469734388343
LINC02386	0.4219596059930848
LINC02387	0.2639988668536551
LINC02388	0.171972212753359
LINC02389	0.9708184116106279
LINC02391	0.0998448022479585
LINC02392	0.17055128990005275
LINC02393	0.8905212713382371
LINC02394	0.35724028499105376
LINC02395	0.8550211629370809
LINC02396	0.8362136485389056
LINC02397	0.8625398379451451
LINC02398	0.1792224064311334
LINC02399	0.2085171967677495
LINC02400	0.3765292964627109
LINC02401	0.4634998540750228
LINC02402	0.9609182513245388
LINC02403	0.0949860311697172
LINC02404	0.5930913144739056
LINC02405	0.7467935941783422
LINC02406	0.8976882951010645
LINC02408	0.6733758395854847
LINC02409	0.2551701044716229
LINC02410	0.7437415503785348
LINC02411	0.4617562620878282
LINC02412	0.24758896323914675
LINC02413	0.8608119696914152
LINC02414	0.5126262671260321
LINC02415	0.8157318182901836
LINC02416	0.58861738842208
LINC02417	0.4561755212765747
LINC02418	0.7250738956794789
LINC02419	0.27775881203685193
LINC02420	0.5893782239077222
LINC02421	0.5430262203037055
LINC02422	0.20604511612120344
LINC02423	0.4437616807186602
LINC02424	0.05599174522322903
LINC02425	0.6910627674295063
LINC02426	0.4519777342412456
LINC02427	0.0015315691794037245
LINC02428	0.8080116936788548
LINC02429	0.9185408769340084
LINC02430	0.9771743924962246
LINC02431	0.4681074819496551
LINC02432	0.6735491686232715
LINC02433	0.0794854037430679
LINC02434	0.7578738163533894
LINC02435	0.888731466779775
LINC02436	0.9553264343698554
LINC02437	0.7670503079342891
LINC02438	0.9084260098247658
LINC02439	0.28239226132336104
LINC02440	0.24865130958771506
LINC02441	0.6386456198853996
LINC02442	0.4849161971139402
LINC02443	0.901159228208571
LINC02444	0.9885388533626662
LINC02445	0.6580709439955793
LINC02446	0.5348568147634128
LINC02447	0.4569780719340003
LINC02448	0.7667629641332347
LINC02450	0.963541742416914
LINC02451	0.9661055454516764
LINC02452	0.6820102708909791
LINC02453	0.9180433660975842
LINC02454	0.8700918174208949
LINC02455	0.963195500560623
LINC02456	0.2597180686905721
LINC02457	0.6299760260208551
LINC02458	0.511218126001667
LINC02459	0.7547495185137403
LINC02460	0.8522956499328052
LINC02461	0.5656653904335971
LINC02462	0.5466995773869793
LINC02463	0.20116596786089488
LINC02464	0.12306972265167697
LINC02465	0.2245129762154908
LINC02466	0.09426190670506274
LINC02468	0.26468119297091564
LINC02469	0.4819580806333559
LINC02470	0.3462529726351657
LINC02471	0.20855120234209773
LINC02472	0.10277740786827433
LINC02473	0.08449732944991079
LINC02474	0.6943066098210556
LINC02475	0.6896364923625112
LINC02476	0.9616860357250672
LINC02477	0.2335748642062945
LINC02478	0.10225946166569266
LINC02479	0.0602855867482936
LINC02480	0.12736084408245196
LINC02481	0.04601144647725708
LINC02482	0.03333307033525068
LINC02483	0.5257823228509015
LINC02484	0.20083113785245926
LINC02485	0.9776512485731512
LINC02487	0.4666778731079805
LINC02488	0.6222144323022067
LINC02489	0.7336407269118571
LINC02490	0.7798288378659918
LINC02492	0.4852956255506767
LINC02493	0.36298072826057737
LINC02494	0.3802775974761494
LINC02496	0.9369281604703228
LINC02497	0.5423434452070183
LINC02498	0.3814238248438908
LINC02499	0.02209902947879749
LINC02500	0.31107323652689994
LINC02501	0.09588800620554057
LINC02502	0.008446493575238245
LINC02503	0.2522305598076418
LINC02504	0.0022017424801301644
LINC02505	0.6035386131836082
LINC02506	0.1558292559364427
LINC02507	0.7644417843179357
LINC02508	0.4270626021141232
LINC02509	0.92908085580222
LINC02510	0.39878028695860096
LINC02511	0.4771293088314626
LINC02512	0.8234800315660766
LINC02513	0.11549981041786622
LINC02514	0.7536985384300283
LINC02515	0.4528035844117499
LINC02516	0.18831631627720552
LINC02517	0.3036706678576103
LINC02518	0.3184090007407343
LINC02519	0.3282364087454727
LINC02520	0.4233957972744234
LINC02521	0.6987351214825347
LINC02522	0.8782959517169017
LINC02523	0.9961198924714296
LINC02524	0.3034729988931507
LINC02525	0.8657438980429668
LINC02526	0.1472567310090087
LINC02527	0.7642007392926375
LINC02528	0.7697584296057656
LINC02529	0.3315739125810754
LINC02530	0.9632187826856432
LINC02531	0.9570254183859662
LINC02532	0.006392834978817263
LINC02533	0.07621314558820369
LINC02534	0.3167116713564144
LINC02535	0.5038547092733333
LINC02536	0.7895272923093256
LINC02537	0.4796367488443624
LINC02538	0.4637862492009769
LINC02539	0.4980449829463892
LINC02540	0.3621982643166786
LINC02541	0.0592967756801529
LINC02542	0.14421662819142578
LINC02543	0.12439679234044045
LINC02544	0.9006497388716508
LINC02545	0.4900538145436498
LINC02546	0.5521934428301537
LINC02547	0.02400567664584841
LINC02548	0.3518135581115669
LINC02549	0.8234850737764687
LINC02550	0.6088391571234467
LINC02551	0.24100568372813275
LINC02552	0.5478405801837881
LINC02553	0.14027914938285935
LINC02554	0.9939256794112858
LINC02555	0.0755433080079499
LINC02556	0.4429226502611342
LINC02557	0.14317021381163236
LINC02558	0.41114544128249175
LINC02559	0.625476452665088
LINC02560	0.9631666203295696
LINC02561	0.0005819602218652964
LINC02562	0.8198218058124358
LINC02563	0.9226022222452864
LINC02565	0.0613359491790984
LINC02566	0.9531637136641284
LINC02567	0.4170679661821913
LINC02568	0.8963007310514941
LINC02569	0.7225024664657891
LINC02570	0.7220751577230288
LINC02571	0.27343829305253925
LINC02572	0.9831305248556226
LINC02573	0.4442025161162391
LINC02574	0.13403796217685324
LINC02575	0.6879748986348491
LINC02576	0.23683848364494756
LINC02577	0.2483032009163632
LINC02578	0.9415376196146132
LINC02579	0.16408802309544826
LINC02580	0.9299774101075344
LINC02582	0.5424608445631003
LINC02583	0.2763720195528575
LINC02584	0.5706290250127642
LINC02585	0.5617261258642765
LINC02587	0.020761695813282518
LINC02593	0.8947502690404732
LINC02594	0.42795020883120816
LINC02596	0.8969327851891342
LINC02598	0.8147489884831483
LINC02599	0.11424543374130658
LINC02600	0.09466615236570076
LINC02603	0.8043977818810855
LINC02604	0.2782481256520105
LINC02605	0.9968528038696904
LINC02606	0.2017254971112412
LINC02607	0.8576684988683516
LINC02608	0.5000003368112638
LINC02609	0.1606587342468141
LINC02610	0.3015781058738085
LINC02611	0.638036167163363
LINC02612	0.9802416040032266
LINC02613	0.2941982521863578
LINC02614	0.9693995738915347
LINC02615	0.6596865270054455
LINC02616	0.4043875465452543
LINC02617	0.8736059702835967
LINC02619	0.8983679615508641
LINC02620	0.061107602458453536
LINC02621	0.3746791515923442
LINC02622	0.3566881954832329
LINC02623	0.3424433811863796
LINC02624	0.6297588039132492
LINC02625	0.4463081466601411
LINC02626	0.5088466393710521
LINC02627	0.5113046526460164
LINC02628	0.042329085295741975
LINC02629	0.2253475508123343
LINC02630	0.763914951960918
LINC02631	0.905702374676304
LINC02632	0.19051806850447767
LINC02633	0.025741383222246058
LINC02634	0.948357140539278
LINC02635	0.7688832582573203
LINC02636	0.1320028050032912
LINC02639	0.30423492841446365
LINC02640	0.7287720157573921
LINC02641	0.3223657216368833
LINC02642	0.7838583406749229
LINC02643	0.42525466407661616
LINC02644	0.8659267635919925
LINC02645	0.4655895215447765
LINC02646	0.8945871551179916
LINC02647	0.99569017082297
LINC02648	0.689012813768116
LINC02649	0.10991842676914804
LINC02650	0.5406385337901092
LINC02651	0.7005553789142789
LINC02652	0.5292357979598513
LINC02653	0.12972632245693394
LINC02654	0.9188371655206352
LINC02655	0.7397950045692101
LINC02656	0.2463124508655973
LINC02658	0.6135577317528637
LINC02659	0.6659830896541634
LINC02660	0.9032490051370554
LINC02661	0.6137984917438908
LINC02662	0.9504470250600584
LINC02663	0.39114704911243264
LINC02664	0.2861419480149834
LINC02665	0.6633914435497408
LINC02666	0.4050400380115704
LINC02667	0.3400678939391449
LINC02668	0.9602854310744829
LINC02669	0.4128369819563924
LINC02670	0.8925367840219673
LINC02671	0.2781132168759369
LINC02672	0.11907383975953673
LINC02673	0.15776545057284894
LINC02674	0.16901575380089795
LINC02676	0.6771660020048408
LINC02679	0.6844375731144042
LINC02680	0.9566056894861616
LINC02681	0.009659436067652516
LINC02682	0.20906529251112088
LINC02683	0.2943181155027127
LINC02684	0.1296570101949856
LINC02685	0.586556918335881
LINC02686	0.2511345469935
LINC02687	0.28221591221266085
LINC02688	0.09283980437852102
LINC02689	0.5138973147563487
LINC02690	0.9221459333807324
LINC02691	0.18130902218169465
LINC02692	0.8517662580094015
LINC02693	0.7609450653882062
LINC02694	0.5630580760813299
LINC02695	0.4802557534028508
LINC02696	0.30787086245815004
LINC02697	0.488305502007362
LINC02698	0.678012513218625
LINC02699	0.6113903646971333
LINC02700	0.6093867469033104
LINC02701	0.989074056437242
LINC02702	0.7924205239621169
LINC02703	0.2828852880813017
LINC02704	0.685053901581693
LINC02705	0.4640328260663477
LINC02706	0.10706880886404296
LINC02707	0.8728643493639745
LINC02708	0.41310546020105615
LINC02709	0.3838778104312518
LINC02710	0.5655313389657736
LINC02711	0.5578447804536427
LINC02712	0.15499650618456814
LINC02713	0.4185861611460164
LINC02714	0.5988815161118568
LINC02715	0.1687128100226834
LINC02716	0.957110998150534
LINC02717	0.3436452954286663
LINC02718	0.9095057568913288
LINC02719	0.5126554368355744
LINC02720	0.0990603805717234
LINC02721	0.28092150895452445
LINC02722	0.3246559501415261
LINC02723	0.5131233214164064
LINC02724	0.19414728702047532
LINC02725	0.13304243978147273
LINC02726	0.2923644236890206
LINC02727	0.8283674075033807
LINC02728	0.6709369607666994
LINC02729	0.5339028960454589
LINC02730	0.5430527441259441
LINC02731	0.5368181332104995
LINC02732	0.7370288957988199
LINC02733	0.4922598250797782
LINC02734	0.2315433899596408
LINC02735	0.6649076063324353
LINC02736	0.3352764211710275
LINC02737	0.5809404978854273
LINC02739	0.8726615183434225
LINC02740	0.2659871213329988
LINC02741	0.6356240139445877
LINC02742	0.4740811846779114
LINC02743	0.5224496404342597
LINC02744	0.025707668842298914
LINC02745	0.004792342668432204
LINC02746	0.7007470110459529
LINC02747	0.3788188945363609
LINC02748	0.2484542585521848
LINC02749	0.9317512063016262
LINC02750	0.059193282248157675
LINC02751	0.1055827492756588
LINC02752	0.8328046561526976
LINC02753	0.5492920985899643
LINC02754	0.17132228574229652
LINC02755	0.9282368151434636
LINC02756	0.8261758647919769
LINC02757	0.02782557935873714
LINC02758	0.5113569662486613
LINC02759	0.30945290707719075
LINC02760	0.5881207615053232
LINC02761	0.5524182698025504
LINC02762	0.6780484215506666
LINC02763	0.8642567896831804
LINC02764	0.8410216353089518
LINC02765	0.4129591234841353
LINC02766	0.723010264246006
LINC02767	0.37113586270984944
LINC02768	0.5479497240116235
LINC02769	0.03399010177993278
LINC02770	0.4527018720081565
LINC02771	0.4824315041091784
LINC02772	0.7020859327183969
LINC02773	0.21109585083409665
LINC02774	0.0807967687842529
LINC02775	0.31652006625381424
LINC02777	0.12406069690562838
LINC02778	0.8746767749433519
LINC02779	0.29824454867544803
LINC02780	0.9330779445385632
LINC02781	0.7033162407735468
LINC02782	0.8227000777954308
LINC02783	0.1896382534120564
LINC02784	0.23892154964979254
LINC02785	0.98394867391383
LINC02786	0.15967047885751806
LINC02787	0.898969987812954
LINC02788	0.16792777823058647
LINC02789	0.6102725298566885
LINC02790	0.7023226700529444
LINC02791	0.29906765210659303
LINC02792	0.9164441325684114
LINC02793	0.6145126759623282
LINC02794	0.8996240378842972
LINC02795	0.3949713684845483
LINC02796	0.7112143600380751
LINC02797	0.7751144662076079
LINC02798	0.4893766251278543
LINC02800	0.6242065929269676
LINC02801	0.5744430135457997
LINC02803	0.16380280593607272
LINC02806	0.31306288305313856
LINC02808	0.09936286873916078
LINC02809	0.564035924409306
LINC02810	0.30245939814415057
LINC02811	0.2041678828439074
LINC02812	0.1604055680103726
LINC02813	0.4424433567713895
LINC02814	0.8917704796529659
LINC02815	0.87440253291464
LINC02816	0.8644031494113222
LINC02817	0.10486008452291118
LINC02818	0.04123261896480479
LINC02819	0.4541490411128166
LINC02820	0.8793087339520642
LINC02821	0.06900484885678188
LINC02822	0.616677739314851
LINC02823	0.3696157275955312
LINC02824	0.3073872723609831
LINC02825	0.4333347732661111
LINC02826	0.09536936137751396
LINC02827	0.7932826276993041
LINC02828	0.8120962836849861
LINC02829	0.4721908848380481
LINC02830	0.9376395282072566
LINC02831	0.7244705440434497
LINC02832	0.1722035040003147
LINC02833	0.06532777559794799
LINC02834	0.4659717360443671
LINC02835	0.3724504510597345
LINC02836	0.5983924869926163
LINC02837	0.3350582082156848
LINC02838	0.07359448702557947
LINC02839	0.6092095688964686
LINC02840	0.4586076328059484
LINC02841	0.09794330808300812
LINC02842	0.2856060825838385
LINC02843	0.9981649126248412
LINC02844	0.023574134702920246
LINC02845	0.4323239728977023
LINC02846	0.6472784715375745
LINC02847	0.3121850974335077
LINC02848	0.4505954491003992
LINC02849	0.2429591816704665
LINC02850	0.002130195303742588
LINC02851	0.9669992223799484
LINC02852	0.1896069896423784
LINC02853	0.6465025648915811
LINC02854	0.05433124124823402
LINC02855	0.18768309898810764
LINC02856	0.6344140475679447
LINC02857	0.3683560673483105
LINC02858	0.1544125957927356
LINC02860	0.4207440443096253
LINC02861	0.5918735800893958
LINC02862	0.26489267190596355
LINC02863	0.26808202850602725
LINC02864	0.17452848429251097
LINC02865	0.8220111688815541
LINC02866	0.4224854144809425
LINC02868	0.8460580393278078
LINC02869	0.12488885504357886
LINC02870	0.8079799225780048
LINC02871	0.6491404752158336
LINC02872	0.7469689383271739
LINC02873	0.4761787327185973
LINC02874	0.9387903745079798
LINC02875	0.5746525315686659
LINC02876	0.460375687286583
LINC02877	0.4372488565130872
LINC02878	0.2894927600199263
LINC02880	0.24671962311795576
LINC02881	0.026754998406964048
LINC02882	0.1465199249871682
LINC02883	0.6878179074249622
LINC02884	0.9086419137697284
LINC02885	0.5452483711653133
LINC02886	0.2588931319081061
LINC02888	0.4141828282524186
LINC02889	0.5229801251190729
LINC02891	0.6960137035033204
LINC02893	0.1935214516602593
LINC02894	0.9520680870318804
LINC02895	0.7478128692142066
LINC02896	0.832601394248004
LINC02897	0.6589338074839571
LINC02898	0.19335328525142054
LINC02899	0.9988999298226512
LINC02900	0.8332363372879333
LINC02901	0.5965143059982216
LINC02902	0.504761880488923
LINC02903	0.2388224533881303
LINC02904	0.2102243349812952
LINC02906	0.6621320037030721
LINC02907	0.24077542948551625
LINC02908	0.8436653342169205
LINC02909	0.4396349662100949
LINC02910	0.05768484635202576
LINC02911	0.09282665396827627
LINC02912	0.06555561814754085
LINC02913	0.3817261816985117
LINC02914	0.8905207752790687
LINC02915	0.4145231131369279
LINC02916	0.019102466027434484
LINC02917	0.3741357214554837
LINC02918	0.7404650473022081
LINC02919	0.26854854099242986
LINC02920	0.8111208420789233
LINC02922	0.5467884175773472
LINC02923	0.3778542930765349
LINC02924	0.14666761166505482
LINC02925	0.6444770749791544
LINC02926	0.4684845452107607
LINC02928	0.6065946661586913
LINC02929	0.8723095710069757
LINC02930	0.9924640202708404
LINC02932	0.4313785068153917
LINC02933	0.7554825149786819
LINC02934	0.7131904133703192
LINC02935	0.4166269156654461
LINC02936	0.19737208401107387
LINC02937	0.5525457368458504
LINC02938	0.33436835330042797
LINC02939	0.31024749665006546
LINC02940	0.14703013009998844
LINC02941	0.7171158707045241
LINC02942	0.4427931895499686
LINC02943	0.1795624728086922
LINC02944	0.012575900061621736
LINC02945	0.3675057807823095
LINC02946	0.2500717561100433
LINC02947	0.4925207906797001
LINC02948	0.3886698227408012
LINC02949	0.2135149355153389
LINC02950	0.12153611832824365
LINC02951	0.6071435953219753
LINC02952	0.658726653102777
LINC02953	0.8625947157614273
LINC02954	0.4597383425338678
LINC02955	0.9167410775390828
LINC02956	0.8702246369415344
LINC02957	0.8621266548772262
LINC02958	0.4119096636010827
LINC02959	0.13510826147209198
LINC02960	0.9515368028003784
LINC02961	0.7245372472080003
LINC02963	0.469364691259727
LINC02964	0.6569781122601677
LINC02965	0.9615645742374748
LINC02966	0.5588882902174663
LINC02967	0.21336016514416414
LINC02970	0.12522181486778805
LINC02971	0.17845139758502887
LINC02973	0.6835527439427052
LINC02974	0.8260939219417762
LINC02975	0.5211080255921811
LINC02976	0.1919067563728788
LINC02977	0.3930496996173233
LINC02978	0.414532892366242
LINC02979	0.3167337814535249
LINC02980	0.4340422845974876
LINC02981	0.012513642349544827
LINC02982	0.09223322543104534
LINC02983	0.8655303569550821
LINC02984	0.706017208650672
LINC02985	0.5608422747427484
LINC02986	0.1917022575541429
LINC02987	0.2151855035511091
LINC02988	0.3990585593748507
LINC02989	0.026605370451224356
LINC02990	0.4166467373239329
LINC02991	0.6923587250168839
LINC02993	0.6686150200388966
LINC02994	0.8436139494435629
LINC02995	0.12219527968397255
LINC02997	0.3188665529450153
LINC02999	0.9692614608200208
LINC03000	0.16252877233882196
LINC03002	0.04857284815460716
LINC03003	0.6194785836489412
LINC03004	0.5683785768763313
LINC03006	0.3208129396291912
LINC03007	0.6002713717697682
LINC03008	0.7814818839795123
LINC03009	0.4670927618796853
LINC03010	0.6338282756503255
LINC03011	0.9425187353611226
LINC03012	0.8942126666048902
LINC03013	0.9047604793520247
LINC03014	0.2265005952770427
LINC03015	0.07159960325335124
LINC03016	0.2384216637690456
LINC03017	0.13554154108339994
LINC03018	0.10075897161437802
LINC03019	0.3566256169630709
LINC03020	0.8282481613656608
LINC03021	0.1522297841373454
LINC03022	0.2408502919832356
LINC03023	0.5518851849081036
LINC03024	0.7137431045992001
LINC03026	0.9561901160985392
LINC03031	0.4344551413239756
LINC03033	0.8444083848828698
LINC03034	0.18287540371307365
LINC03036	0.6445957669729058
LINC03037	0.8639931655801805
LINC03038	0.4802020246791947
LINC03040	0.2706092031814929
LINC03041	0.07137661331142453
LINC03042	0.2926887036416306
LINC03043	0.8285090627550646
LINC03044	0.25570422010297555
LINC03046	0.23089215860554524
LINC03047	0.4775320059318432
LINC03048	0.6901249588753005
LINC03049	0.9566695729132688
LINC03050	0.3718039256369171
LINCADL	0.5193949528166159
LINCMD1	0.7099365452335062
LINGO1	0.33022156569495725
LINGO1-AS1	0.2325491131142244
LINGO1-AS2	0.1647209805057646
LINGO2	0.8257648129653227
LINGO3	0.2794238979146455
LINGO4	0.4669271460116991
LINP1	0.4902437891083953
LINS1	0.0518561083371954
LIPA	0.9454162557437004
LIPC	0.8549841089640406
LIPC-AS1	0.7795258588864089
LIPE	0.5372832562019414
LIPE-AS1	0.5374705742743611
LIPF	0.8828384967753019
LIPG	0.6650188183509202
LIPH	0.3492373861843129
LIPI	0.9460485552721476
LIPJ	0.7739547298513304
LIPK	0.5275301013830596
LIPM	0.5157974498055611
LIPN	0.40273239579825626
LIPT1	0.5375698931110825
LIPT2	0.5502402109496968
LIPT2-AS1	0.5772709290287584
LITAF	0.4085537385776132
LITAFD	0.4496481133748296
LIVAR	0.1701471363223715
LIX1	0.8026735448326732
LIX1-AS1	0.18621632429296647
LIX1L	0.20041171863306945
LIX1L-AS1	0.12958173643044418
LKAAEAR1	0.13044318146323294
LL22NC01-81G9.3	0.8608491234349855
LL22NC03-63E9.3	0.6492389304115961
LLCFC1	0.3941916489108364
LLGL1	0.15621216798720802
LLGL2	0.9080936550367972
LLPH	0.39498621957800095
LLPH-DT	0.3699678507165604
LMAN1	0.7168038661735656
LMAN1L	0.798850524669809
LMAN2	0.18392171240332367
LMAN2L	0.3252428709429505
LMBR1	0.926338561264177
LMBR1L	0.7514544891672434
LMBRD1	0.7547280777398988
LMBRD2	0.943156130054274
LMCD1	0.4616419577770696
LMCD1-AS1	0.7380427419222804
LMF1	0.727144607267725
LMF1-AS1	0.9054333476187872
LMF2	0.042579061490559685
LMLN	0.8160430127642209
LMLN-AS1	0.7028807975550126
LMNA	0.9553563700628092
LMNB1	0.7680503592491756
LMNB1-DT	0.7964683209609771
LMNB2	0.11049234666877222
LMNTD1	0.3990966735229587
LMNTD2	0.17341622706828974
LMNTD2-AS1	0.17341622706828974
LMO1	0.36828460115902695
LMO2	0.4267017400237776
LMO3	0.07444852900241089
LMO4	0.7987857225117901
LMO7	0.5625172628833357
LMO7-AS1	0.476873076197791
LMO7DN	0.5371667549049919
LMO7DN-IT1	0.5707573472638867
LMOD1	0.1488641062099722
LMOD2	0.6407992756169212
LMOD3	0.18227784671465308
LMTK2	0.8057179599932641
LMTK3	0.2060333145054832
LMX1A	0.263314329323703
LMX1A-AS1	0.19120168838554924
LMX1A-AS2	0.1688144833530219
LMX1B	0.4213415686341234
LMX1B-DT	0.1766638665977916
LNC-LBCS	0.6476446348939151
LNCAROD	0.09498836631801533
LNCARSR	0.047538839346392366
LNCATV	0.17314964779351275
LNCBRM	0.6275431495088308
LNCDAT	0.28467514563313945
LNCHR1	0.006051948095029791
LNCNEF	0.03583647765252524
LNCOC1	0.8690227247151372
LNCOG	0.6955747370918098
LNCPOIR	0.8881178827015488
LNCPRESS1	0.7190150009855281
LNCPRESS2	0.6514395157379689
LNCRNA-IUR	0.09162526245491036
LNCSRLR	0.887665407832122
LNCTAM34A	0.7790028094528487
LNMICC	0.8845957587970446
LNP1	0.130607220902955
LNPEP	0.9497412104248184
LNPK	0.383362677920916
LNX1	0.4893856671194095
LNX1-AS1	0.22093972049825528
LNX1-AS2	0.7096673925633027
LNX2	0.7673848214200741
LOH12CR2	0.6441178246251014
LONP1	0.3837937334726879
LONP2	0.7401860930698916
LONRF1	0.3647480943583683
LONRF2	0.6927883703119531
LORICRIN	0.6024757848920443
LOX	0.32421449216600995
LOXHD1	0.6986882633563545
LOXL1	0.6149920830779747
LOXL1-AS1	0.4752397078249818
LOXL2	0.03526038544046267
LOXL3	0.17522416534404528
LOXL4	0.93000217746921
LPA	0.17060806178063853
LPAL2	0.1607653465552834
LPAR1	0.6726419680827385
LPAR2	0.2425516533227581
LPAR3	0.8683229921860384
LPAR5	0.2134737459220336
LPAR6	0.38717031381244305
LPCAT1	0.9536690429120928
LPCAT2	0.8159826588414612
LPCAT4	0.7803704809751253
LPGAT1	0.7305684075357675
LPGAT1-AS1	0.3049712577369659
LPIN1	0.05553683279905125
LPIN2	0.5206510583810998
LPIN3	0.4819410601304075
LPL	0.3370034177594228
LPO	0.034605880103738385
LPP	0.10384531269818753
LPP-AS1	0.6141748673837616
LPP-AS2	0.27516430073828824
LPXN	0.5297495338338343
LRAT	0.8275919399691176
LRATD1	0.8150996635487989
LRATD2	0.9069732697378312
LRBA	0.7863796114644771
LRCH1	0.16410926091106953
LRCH3	0.9948756182219792
LRCH4	0.17166347837912949
LRCOL1	0.43192640338054544
LRFN1	0.6478607369043566
LRFN2	0.4920658542238133
LRFN3	0.6352565521923272
LRFN4	0.04639315883679207
LRFN5	0.9630402238686406
LRFN5-DT	0.7176405095032703
LRG1	0.8072602553922257
LRGUK	0.6839040243150011
LRIF1	0.2885780403807905
LRIG1	0.8310729673697157
LRIG2	0.06497044585525719
LRIG2-DT	0.07642870176136922
LRIG3	0.7136552098592482
LRIG3-DT	0.5889057118859936
LRIT1	0.4452394641614144
LRIT2	0.48161206897943604
LRIT3	0.9539981342158852
LRMDA	0.37603276813015457
LRP1	0.32286233966022937
LRP1-AS	0.18383514816943536
LRP10	0.627177039739907
LRP11	0.8460395547367932
LRP12	0.20799984430978824
LRP1B	0.2050002849620373
LRP2	0.9312703008679296
LRP2BP	0.111697373256386
LRP2BP-AS1	0.10780765363754856
LRP3	0.06628007476443243
LRP4	0.32911149238802384
LRP4-AS1	0.3563109830614564
LRP5	0.7280634625284779
LRP6	0.9123575080310276
LRP8	0.31999369351606183
LRP8-DT	0.3707312080028452
LRPAP1	0.2889793370782626
LRPPRC	0.4936211336459512
LRR1	0.6619406492438631
LRRC1	0.08518460042535081
LRRC10	0.6450837152155731
LRRC10B	0.7507876203214017
LRRC14	0.4732278579617129
LRRC14B	0.2261829690664965
LRRC15	0.059499520123049036
LRRC17	0.6501730177400998
LRRC18	0.6507487462433219
LRRC19	0.3374156782572194
LRRC2	0.4395118599610824
LRRC2-AS1	0.23255872259536176
LRRC20	0.0016984233142989802
LRRC23	0.8006087684622758
LRRC24	0.4732278579617129
LRRC25	0.4561416050280216
LRRC26	0.4473643931484921
LRRC27	0.446742117491373
LRRC28	0.2791624539390649
LRRC3	0.23587671078626646
LRRC3-DT	0.23587671078626646
LRRC30	0.2725325430321505
LRRC31	0.5790349305382622
LRRC32	0.3070638134426839
LRRC34	0.36679890996305387
LRRC36	0.1689757184470187
LRRC37A11P	0.5307711099843689
LRRC37A5P	0.0535690560066559
LRRC37B	0.5292573016377848
LRRC38	0.8253454739518843
LRRC39	0.2796467287596533
LRRC3B	0.3218346469488398
LRRC3B-AS1	0.6350597497679367
LRRC3C	0.14636600759725682
LRRC4	0.09748309359842756
LRRC40	0.1837108558605574
LRRC41	0.018333130673792
LRRC42	0.5871137031355684
LRRC43	0.6726915774101874
LRRC45	0.6521730338255997
LRRC46	0.7866574524836757
LRRC47	0.5415254665253967
LRRC49	0.08200825576771302
LRRC4B	0.3591029767899073
LRRC4C	0.3334889349450819
LRRC51	0.10577865275041937
LRRC52	0.017265682227529833
LRRC52-AS1	0.026784223614125413
LRRC53	0.6594646191323686
LRRC55	0.5250975360583077
LRRC56	0.26291027653676663
LRRC57	0.6547978297847313
LRRC58	0.5253293369388258
LRRC59	0.4332005635109517
LRRC61	0.6677368526793699
LRRC63	0.06682347160831248
LRRC66	0.2275849485212544
LRRC69	0.7772320240643363
LRRC7	0.33827464707064137
LRRC7-AS1	0.5183239692614401
LRRC70	0.8260851476165287
LRRC71	0.44455491819454734
LRRC72	0.4135304030979227
LRRC73	0.3021727075984572
LRRC74A	0.34525582801674426
LRRC74B	0.4054745292299436
LRRC75A	0.8395592589022365
LRRC75B	0.2278101702958933
LRRC8A	0.3315191483512577
LRRC8B	0.973906279547718
LRRC8C	0.929328155143714
LRRC8C-DT	0.9792452467879508
LRRC8D	0.564872553726625
LRRC8D-DT	0.6223059096625764
LRRC8E	0.9210768486826147
LRRC9	0.8492426965950346
LRRCC1	0.6066276267501106
LRRD1	0.8044231745331831
LRRFIP1	0.5821549504257929
LRRFIP2	0.5259782023276365
LRRIQ1	0.8608753104261337
LRRIQ3	0.004843167112165536
LRRIQ4	0.4463904729958852
LRRK1	0.8730599510189376
LRRK2	0.2493621188359765
LRRK2-DT	0.2346363734793216
LRRN1	0.9252638312046851
LRRN2	0.2097084383219034
LRRN3	0.9838142480295344
LRRN4	0.5028043778777992
LRRN4CL	0.7288235251452475
LRRTM1	0.4131249577217202
LRRTM2	0.4993617678588342
LRRTM3	0.9575120458773568
LRRTM4	0.6710968287480847
LRRTM4-AS1	0.7085680792073028
LRSAM1	0.3533439543111772
LRTM1	0.5110991739614198
LRTM2	0.5371556591438598
LRTOMT	0.1118548159904354
LRWD1	0.9851521874218816
LSAMP	0.25723404200133
LSAMP-AS1	0.2101749672147975
LSG1	0.5790407669915699
LSINCT5	0.22541510757105146
LSM1	0.222937511769612
LSM10	0.15394892655860665
LSM11	0.31424268001279265
LSM12	0.7258482064020981
LSM14A	0.7799856551190505
LSM14B	0.13859381071913168
LSM2	0.19635858435378425
LSM3	0.25163488540627943
LSM4	0.3168917443274514
LSM5	0.6294893729952737
LSM6	0.15705510791408905
LSM7	0.33441187759375024
LSM8	0.044558670871085226
LSMEM1	0.7998216749368481
LSMEM2	0.3450796211060152
LSP1	0.2722982440497094
LSR	0.8947825480612677
LSS	0.9092792431975418
LST1	0.7054054013123295
LTA	0.5747967388442345
LTA4H	0.07824023734592861
LTB	0.6244907850842485
LTB4R	0.3624096609604112
LTB4R2	0.3588751093513945
LTBP1	0.5134159005688904
LTBP2	0.8481467948066761
LTBP3	0.22039637991132446
LTBP4	0.0029844879355663267
LTBR	0.679081704897431
LTC4S	0.9981250774065292
LTF	0.2922024727569837
LTK	0.18635882619129585
LTN1	0.2723180278222497
LTO1	0.4473643997031266
LTV1	0.1453486085283448
LUADT1	0.5853924940936752
LUARIS	0.1859212960488728
LUC7L	0.7051878266521903
LUC7L2	0.2606309228672966
LUC7L3	0.2947578260571945
LUCAT1	0.10763913120691687
LUM	0.16328565117813915
LUNAR1	0.6484531297637757
LURAP1	0.01831929200600624
LURAP1L	0.6531460265910823
LURAP1L-AS1	0.29549602048222706
LUZP1	0.422616391899878
LUZP2	0.6712815889765579
LVRN	0.6785082554144986
LXN	0.28215169916418875
LY6D	0.7934436478551169
LY6E	0.3950501883654149
LY6E-DT	0.4109992984432952
LY6G5B	0.8783112735537656
LY6G5C	0.8744704655091735
LY6G6C	0.6231079032651048
LY6G6D	0.6366408046967668
LY6G6F	0.7237045278223618
LY6G6F-LY6G6D	0.6794217973224251
LY6H	0.3382080223356884
LY6K	0.8504974308130793
LY6L	0.15694499984789834
LY6S	0.22802939736665975
LY75	0.9959107486221734
LY75-CD302	0.9849223506590316
LY86	0.33855040594872665
LY86-AS1	0.1460883078487537
LY9	0.3413642879482194
LY96	0.5512960742734484
LYAR	0.7894599490274611
LYG1	0.7119623157577253
LYG2	0.6628063392952586
LYL1	0.34782437966957863
LYN	0.6952196430628556
LYNX1	0.7999504143429634
LYNX1-SLURP2	0.8057069078621376
LYPD1	0.06115917175069085
LYPD2	0.8323222409880913
LYPD3	0.4250064269997888
LYPD4	0.31798461099067826
LYPD5	0.5732585768636658
LYPD6	0.9096873151084583
LYPD6B	0.6928726919319147
LYPD8	0.8335823800960939
LYPLA1	0.5108416737027927
LYPLA2	0.23993983535207655
LYPLAL1	0.5451961386391123
LYPLAL1-AS1	0.8303731874230444
LYPLAL1-DT	0.2783405639562602
LYRM1	0.2663338064628741
LYRM2	0.830862821002545
LYRM4	0.08513218416873314
LYRM4-AS1	0.3524181639965959
LYRM7	0.2986240127444967
LYRM9	0.10157937884972253
LYSMD1	0.39109479869968544
LYSMD2	0.6959245072716109
LYSMD3	0.09657620021199304
LYSMD4	0.694278960047905
LYST	0.2984718525505097
LYST-AS1	0.15411157276873255
LYVE1	0.5324623395786618
LYZ	0.4741746610741901
LYZL1	0.033564094210905226
LYZL2	0.8237182253717159
LYZL4	0.2084354074946036
LYZL6	0.014575193553873544
LZIC	0.10063857889801353
LZTFL1	0.5558329703861757
LZTR1	0.5695436751451934
LZTS1	0.2995855413229213
LZTS1-AS1	0.5832144688788352
LZTS2	0.6044160961805419
LZTS3	0.9356669085085388
M1AP	0.23258101223039426
MAB21L1	0.9393005695211869
MAB21L2	0.5135993586071874
MAB21L3	0.358328119776399
MAB21L4	0.2581330555031596
MACC1	0.6411676325378266
MACC1-AS1	0.7688751450355897
MACC1-DT	0.3700233560835927
MACF1	0.2446250357133289
MACIR	0.014618116501798284
MACO1	0.19881971918057234
MACORIS	0.19230146873139986
MACROD1	0.10333904286240192
MACROD2	0.23741711794897366
MACROD2-AS1	0.28528249743163225
MACROD2-IT1	0.3538151638989294
MACROH2A1	0.06304861239717491
MACROH2A2	0.5619332724486807
MAD1L1	0.10037065982747713
MAD2L1	0.034957837908644984
MAD2L1-DT	0.062266760977506275
MAD2L1BP	0.12854416752531234
MAD2L2	0.11080774639182367
MADCAM1	0.8487152509214306
MADCAM1-AS1	0.8757185338850608
MADD	0.5875797885640542
MADD-AS1	0.4181921168074738
MAEA	0.8449293808531073
MAEL	0.0361475688034289
MAF	0.02048561812419475
MAF1	0.6109071312034668
MAFA	0.4363881531011523
MAFA-AS1	0.3703630309250875
MAFB	0.4301456843699213
MAFF	0.5491177875269019
MAFG	0.7932844260867511
MAFK	0.19206672195472269
MAFTRR	0.5664257955403647
MAG	0.7240372119453274
MAGEF1	0.5450665929196956
MAGEL2	0.7373768434151249
MAGI1	0.653751152343371
MAGI1-AS1	0.8536787325408743
MAGI1-IT1	0.8090460250250067
MAGI2	0.317350418839244
MAGI2-AS1	0.4146125701426405
MAGI2-AS2	0.8721985099419067
MAGI2-AS3	0.4057669262470148
MAGI3	0.987411501506296
MAGOH	0.2755019899755461
MAGOH-DT	0.3646784415650453
MAGOHB	0.4508382527163329
MAILR	0.18369635178547766
MAIP1	0.4854456642904795
MAJIN	0.6601606168970258
MAK	0.2336082157713183
MAK16	0.04074702796850077
MAL	0.6864462270255218
MAL2	0.634638147800308
MAL2-AS1	0.523737882030937
MALAT1	0.2814688825616909
MALINC1	0.8457040039061541
MALL	0.5584226382183349
MALRD1	0.5489801780345172
MALSU1	0.2582621725203181
MALT1	0.6756681379967031
MALT1-AS1	0.39751320686502
MAMDC2	0.9413761867205096
MAMDC2-AS1	0.9315134805761562
MAMDC4	0.4696115947850218
MAML1	0.971899896500524
MAML2	0.9828200762373692
MAML3	0.8417429935647641
MAMSTR	0.005714588811819743
MAN1A1	0.5989928413279567
MAN1A2	0.31659666842218515
MAN1B1	0.7953059129063373
MAN1B1-DT	0.8738020391545221
MAN1C1	0.11303531864009142
MAN2A1	0.6184285787900343
MAN2A1-DT	0.8914227315921102
MAN2A2	0.31341549226841103
MAN2B1	0.9818135667167612
MAN2B2	0.34729034450204216
MAN2C1	0.2850364436405002
MANBA	0.7062151468227905
MANBAL	0.2852523221659493
MANCR	0.18862473227537752
MANEA	0.917773230177292
MANEA-DT	0.9264467130196148
MANEAL	0.5346748716216173
MANF	0.8101915135233273
MANSC1	0.6429151085507304
MANSC4	0.3358686210306945
MAP10	0.5736146444711594
MAP1A	0.9689476627575828
MAP1B	0.07043175041242733
MAP1LC3A	0.9722134083421368
MAP1LC3B	0.8975459496281714
MAP1LC3B2	0.9928297969745404
MAP1LC3C	0.8774352144102049
MAP1S	0.9104188391463108
MAP2	0.5917747521071158
MAP2K1	0.3651437289548233
MAP2K2	0.7608488267706619
MAP2K3	0.3980807580439231
MAP2K4	0.13879418845720998
MAP2K5	0.943831978611883
MAP2K5-DT	0.9421391874867796
MAP2K6	0.7316608435490902
MAP2K7	0.9469026924381964
MAP3K1	0.7519176487751444
MAP3K10	0.4769971766920956
MAP3K11	0.09676049488669836
MAP3K12	0.4387041680166077
MAP3K13	0.08491150100889032
MAP3K14	0.3383496818896489
MAP3K14-AS1	0.4012314161708699
MAP3K19	0.10353063412810104
MAP3K2	0.4622015656386739
MAP3K2-DT	0.34981553827796097
MAP3K20	0.3794354844635717
MAP3K20-AS1	0.18878329869248867
MAP3K21	0.3152368686574242
MAP3K3	0.2701034024602297
MAP3K4	0.7246145359680699
MAP3K4-AS1	0.7634474802312338
MAP3K5	0.03085807580806732
MAP3K5-AS1	0.06959702376264276
MAP3K5-AS2	0.3503440763207831
MAP3K6	0.19408597100484595
MAP3K7	0.8957945246732486
MAP3K7CL	0.8400194495882711
MAP3K8	0.4190146040428949
MAP3K9	0.04461333524452249
MAP3K9-DT	0.10493500986826536
MAP4	0.6155430056566534
MAP4K1	0.3622311027283701
MAP4K1-AS1	0.30680740104572923
MAP4K2	0.8304695705682713
MAP4K3	0.04676960461550062
MAP4K3-DT	0.4621991008057518
MAP4K4	0.7077090196125327
MAP4K5	0.4492098469620564
MAP6	0.08100223120335864
MAP6D1	0.8503703013419632
MAP7	0.006654814219354821
MAP7-AS1	0.003331145576690453
MAP7D1	0.013620539049896685
MAP9	0.5202981688595602
MAP9-AS1	0.7655945119568887
MAPK1	0.6604599935064402
MAPK10	0.307052948971117
MAPK10-AS1	0.3396322234420118
MAPK11	0.6608689682995686
MAPK12	0.6871964547478137
MAPK13	0.6030792577637955
MAPK14	0.4113018889630149
MAPK15	0.3610016799190592
MAPK1IP1L	0.5720297433272478
MAPK3	0.24830465040687905
MAPK4	0.32527840782132755
MAPK6	0.5193570788666831
MAPK6-DT	0.556962358289542
MAPK7	0.8076515080794501
MAPK8	0.5192251639056509
MAPK8IP1	0.33513527759210315
MAPK8IP2	0.6681010515092678
MAPK8IP3	0.9093674312952996
MAPK8IP3-AS1	0.8612167529289851
MAPK9	0.9659291971549452
MAPKAP1	0.4940032213914841
MAPKAPK2	0.624263262472649
MAPKAPK3	0.17922649949259112
MAPKAPK5	0.7031731503240809
MAPKAPK5-AS1	0.6830921525357152
MAPKBP1	0.7294272098132395
MAPRE1	0.3132051367489749
MAPRE2	0.25444220992836697
MAPRE3	0.06192660516237353
MAPRE3-AS1	0.06864276614647064
MAPT	0.7810879297836368
MAPT-AS1	0.7765792330161738
MAPT-IT1	0.6775236258989552
MARCHF1	0.8138631405130191
MARCHF10	0.06018554339702165
MARCHF10-DT	0.01672552298535657
MARCHF11	0.09082660767749484
MARCHF11-AS1	0.12077838535957384
MARCHF11-DT	0.3473064294623127
MARCHF2	0.6429851806425971
MARCHF3	0.2949255741582983
MARCHF4	0.38632546505083065
MARCHF5	0.4891243102598267
MARCHF6	0.8292063848412667
MARCHF7	0.6657153242922851
MARCHF8	0.2678604060347633
MARCHF9	0.8124945182198753
MARCKS	0.3523854944525973
MARCKSL1	0.27488038041654705
MARCO	0.5516470624149235
MARCOL	0.14104609925297118
MARF1	0.8537069809749143
MARK1	0.5004994015688611
MARK2	0.025542518044614385
MARK3	0.17152068141188806
MARK4	0.15621240080828908
MARS1	0.8929065020435499
MARS2	0.6049333325632512
MARVELD1	0.8571454786909736
MARVELD2	0.12728681554107396
MARVELD3	0.5881920985265406
MAS1	0.8256308579061837
MAS1L	0.41210598049083297
MASP1	0.5458697127159453
MASP2	0.1105769602538717
MAST1	0.9355060459951172
MAST2	0.4180859641163968
MAST3	0.3619533690610097
MAST3-AS1	0.22173484950124814
MAST4	0.16992713828157746
MAST4-AS1	0.1499982615082583
MAST4-IT1	0.22505532995815405
MASTL	0.9536346251503516
MAT1A	0.2960608778087038
MAT2A	0.0022095242496879552
MAT2B	0.804307731201658
MATCAP1	0.4396326875916757
MATCAP2	0.27104090412875564
MATK	0.5924653893577215
MATN1	0.4550301904554778
MATN1-AS1	0.4550293757965782
MATN2	0.6746208326556328
MATN3	0.8999778077787334
MATN4	0.9810080475988454
MATR3	0.15562393094650584
MAU2	0.15250732636741993
MAVS	0.1491581824683348
MAX	0.820322369391035
MAZ	0.703392239089172
MB	0.16476053014505398
MB21D2	0.060158823636883914
MBD1	0.07058642931733866
MBD2	0.9572400412202342
MBD3	0.011754251513632852
MBD3L1	0.33799192406919565
MBD3L2	0.9013463964602076
MBD3L2B	0.5986485766316574
MBD3L3	0.9411617930878771
MBD3L4	0.6077157005006648
MBD3L5	0.4870700284381077
MBD4	0.1839367609705439
MBD5	0.7561472212600624
MBD6	0.7522536211103908
MBIP	0.2580856442433992
MBL2	0.6628382412000585
MBLAC1	0.39289097376059867
MBLAC2	0.30878578419472674
MBNL1	0.271454046800058
MBNL1-AS1	0.4028911410991554
MBNL2	0.5337250725353622
MBOAT1	0.4205319693828227
MBOAT2	0.14860194621185013
MBOAT4	0.05406513758743409
MBOAT7	0.11118430490515553
MBP	0.32475084872145665
MBTD1	0.5199648004874446
MBTPS1	0.9098939228633268
MBTPS1-DT	0.9235270756625138
MC1R	0.8130226862293697
MC2R	0.6602571621205415
MC3R	0.4729754262942458
MC4R	0.06289900746011567
MC5R	0.4530349669473059
MCAM	0.9689706616061072
MCAT	0.7638733143743741
MCC	0.3946173478578176
MCCC1	0.1610366641089222
MCCC1-AS1	0.35918620939635404
MCCC2	0.6713910670517678
MCCD1	0.4485600533182012
MCEE	0.17963708063535205
MCEMP1	0.13597556536937844
MCF2L	0.3590595222924195
MCF2L-AS1	0.2818198906204583
MCF2L2	0.20485710192452145
MCFD2	0.6917599983465995
MCHR1	0.5756770262049186
MCHR2	0.018383052803138237
MCHR2-AS1	0.06158487232368215
MCIDAS	0.940812803645077
MCL1	0.5989936884024119
MCM10	0.8793908875052026
MCM2	0.2632717581020531
MCM3	0.12234637924208625
MCM3AP	0.8475359075511183
MCM3AP-AS1	0.8604881073854169
MCM4	0.8385800809811992
MCM5	0.7355995364795921
MCM6	0.5138446405203789
MCM7	0.4114287083331509
MCM8	0.8523282860396996
MCM8-AS1	0.8779986692335311
MCM9	0.14308318728064567
MCMBP	0.22508471514552505
MCMDC2	0.6884686834258458
MCOLN1	0.8135640743061828
MCOLN2	0.5881107019990226
MCOLN3	0.3968798268504382
MCPH1	0.4475285083449958
MCPH1-AS1	0.04566373761893144
MCPH1-DT	0.4792263925937065
MCRIP1	0.6756120808133168
MCRIP2	0.12000934128340185
MCRS1	0.8528707421315679
MCTP1	0.24656575867515124
MCTP1-AS1	0.4180431985184774
MCTP2	0.4689320776202284
MCTS2	0.8078971375725164
MCU	0.18618954184111075
MCUB	0.2354297050749084
MCUR1	0.9509450099651021
MDC1	0.6755059481331824
MDC1-AS1	0.59552520438997
MDFI	0.19902822619691699
MDFIC	0.8798832083602777
MDFIC2	0.4837199466569457
MDGA1	0.30558347538048963
MDGA2	0.21222962749255275
MDH1	0.8074344506528532
MDH1B	0.7655974783370556
MDH2	0.8571992684815186
MDK	0.13777431607146673
MDM1	0.8096906065065202
MDM2	0.21896877447245386
MDM4	0.5564202190633819
MDN1	0.9349938223508498
MDN1-AS1	0.8074450415430292
MDP1	0.4668036139803142
MDS2	0.11038032481735448
ME1	0.16506217566923814
ME2	0.8495305954807122
ME3	0.34477776412536143
MEA1	0.2687113007140914
MEAF6	0.1382710222337984
MEAK7	0.0074020887997753295
MECOM	0.6333180579233646
MECOM-AS1	0.5678549768599067
MECR	0.6828001105560776
MED1	0.7200384327794054
MED10	0.0224644167657338
MED11	0.954909763018534
MED12L	0.5233802821424458
MED13	0.9090712219722604
MED13L	0.7290156167786448
MED15	0.406881095471628
MED15P9	0.5076710466506741
MED16	0.6432020657334001
MED17	0.3440733409066876
MED18	0.2980935491807266
MED19	0.21037314150172934
MED20	0.07243728197892024
MED21	0.6096294796305978
MED22	0.3613921666931752
MED23	0.7437909203751516
MED24	0.08668961814398722
MED25	0.6570935522575803
MED26	0.16740906312344045
MED27	0.0042752130851439465
MED28	0.3131703114869789
MED28-DT	0.426338392546628
MED29	0.8761524600696993
MED30	0.08687770561154799
MED31	0.3020082698619415
MED4	0.5164740351047453
MED4-AS1	0.5035716863153217
MED6	0.6985442843095688
MED7	0.8445011904203583
MED8	0.259407021973944
MED8-AS1	0.2741882003039681
MED9	0.4560490721901666
MEDAG	0.4876512417429298
MEF2A	0.7120885504753303
MEF2B	0.11393951053041712
MEF2C	0.30243426794981754
MEF2C-AS1	0.2772761056537894
MEF2C-AS2	0.34564579404693996
MEF2D	0.10573886621901524
MEFV	0.026480106387958943
MEG3	0.3929705573244496
MEG8	0.30662342432825
MEG9	0.4532342316453532
MEGF10	0.20762304476501908
MEGF11	0.7141997523892473
MEGF6	0.9725269383427136
MEGF8	0.4281251021088584
MEGF9	0.15359780388762084
MEI1	0.7486967440625713
MEI4	0.026526869464320924
MEIG1	0.6276429785472298
MEIKIN	0.4914410970973177
MEIOB	0.6978423067779917
MEIOC	0.1625326105244695
MEIOSIN	0.06806437593187065
MEIS1	0.10418130484157384
MEIS1-AS2	0.18863904156145286
MEIS1-AS3	0.2363176778772472
MEIS2	0.012474768046829898
MEIS3	0.08529673230312251
MELK	0.7615149842152713
MELTF	0.5008661693185938
MELTF-AS1	0.4612126995447186
MEMO1	0.5827460034204867
MEN1	0.8893924121003517
MEOX1	0.4182851124167735
MEOX2	0.06394998127602712
MEP1A	0.2394246821873617
MEP1B	0.8446546828384678
MEPCE	0.6877620597839101
MEPE	0.6108575054316544
MERTK	0.6318052920499453
MESD	0.34978809396957944
MESP1	0.07770407510565536
MESP2	0.09560886547006277
MEST	0.35604345969072626
MESTIT1	0.35604345969072626
MET	0.8740277993513882
METAP1	0.9051615133414432
METAP1D	0.32258722537402346
METAP2	0.0229948087920559
METRN	0.4674740742140904
METRNL	0.7113311765430379
METTL1	0.8455135595409615
METTL13	0.10410552374896814
METTL14	0.3635818709298317
METTL14-DT	0.4839772714291399
METTL15	0.5835397811688048
METTL16	0.9150510533657276
METTL17	0.2431398804577821
METTL18	0.7021744055849425
METTL21A	0.39778318462431017
METTL21C	0.16630248167056194
METTL21EP	0.5832334157329199
METTL22	0.13822038876044995
METTL23	0.4518289251134524
METTL24	0.8193519704804391
METTL25	0.4762233723520353
METTL25B	0.0815989010071852
METTL26	0.11295666185763492
METTL27	0.7708902803706882
METTL2A	0.31463614907935494
METTL2B	0.5764630419477567
METTL3	0.5432355997992875
METTL4	0.7386760963055465
METTL5	0.5687999281685978
METTL6	0.2616154087295839
METTL7A	0.3071673933939214
METTL7B	0.3738591721615302
METTL8	0.5672680632138262
METTL9	0.8467041013414512
MEX3A	0.9759040014428414
MEX3B	0.9660670494234812
MEX3C	0.7547033056970005
MEX3D	0.00948945363626641
MFAP1	0.5033695800437334
MFAP2	0.016833057130412055
MFAP3	0.09180933100843452
MFAP3L	0.0634946141649777
MFAP4	0.7781816616788346
MFF	0.4583625999036125
MFF-DT	0.14592921526237573
MFGE8	0.8277729405056596
MFHAS1	0.30376101649535336
MFN1	0.8109818835226645
MFN2	0.8540290021034187
MFNG	0.4341794692786688
MFRP	0.9788648490518896
MFSD1	0.6343264690068685
MFSD10	0.07791965043683148
MFSD11	0.5919177124726922
MFSD12	0.9813734047208078
MFSD13A	0.18067504516248928
MFSD14A	0.17774732901725698
MFSD14B	0.3705755019420213
MFSD14CP	0.8122137918445014
MFSD2A	0.1832500834393161
MFSD2B	0.07452683591675685
MFSD3	0.5035934963504334
MFSD4A	0.4685011304215268
MFSD4B	0.310889020162244
MFSD4B-DT	0.6022426082948281
MFSD5	0.04841482025567595
MFSD6	0.6881554314379731
MFSD6L	0.09614066824103323
MFSD8	0.1673267003567347
MFSD9	0.9617336159337628
MGA	0.6331730752708828
MGAM	0.5400137863765893
MGAM2	0.8576492894018101
MGARP	0.5475157502964964
MGAT1	0.9291170235661852
MGAT2	0.573684357204189
MGAT3	0.5497579688145381
MGAT3-AS1	0.5506928761967376
MGAT4A	0.6732754457628967
MGAT4B	0.99748682971811
MGAT4C	0.6025792429971629
MGAT4D	0.518233999659126
MGAT5	0.8649391796504549
MGAT5B	0.9150661486894254
MGC15885	0.6781396135336357
MGC16275	0.7674556529801897
MGC27382	0.06990146406839283
MGC32805	0.536411878624927
MGC4859	0.8686062736130551
MGLL	0.3725055594302319
MGME1	0.29820360304001803
MGMT	0.2377839585844552
MGP	0.3558139040549503
MGRN1	0.36387512059762384
MGST1	0.10487985222065777
MGST2	0.5024515679378465
MGST3	0.24555780867115476
MHENCR	0.056100055455185434
MIA	0.8167019619634741
MIA-RAB4B	0.7796948074020229
MIA2	0.9488794335586308
MIA2-AS1	0.9281327426350092
MIA3	0.5986947260020506
MIAT	0.4963927710769818
MIATNB	0.6342033035358607
MIB1	0.5825576348161903
MIB2	0.6732947290857196
MICA	0.6152551326938054
MICAL1	0.4934670444302316
MICAL2	0.32273644579367866
MICAL3	0.5743021013302279
MICALL1	0.7412412385375494
MICALL2	0.2776798661701169
MICALL2-DT	0.18624510858904275
MICB	0.19943063632736024
MICB-DT	0.20939575549480527
MICOS10	0.8014628898546159
MICOS10-DT	0.3797523169952607
MICOS10-NBL1	0.6149439244640504
MICOS13	0.2792090233979928
MICU1	0.18288907099480745
MICU2	0.6721472419749104
MICU3	0.4516638433845553
MIDEAS	0.8155673889148991
MIDEAS-AS1	0.7783176816972607
MIDN	0.4208254430487549
MIEF1	0.3083462592849956
MIEF2	0.17308113280713114
MIEN1	0.2809861574855368
MIER1	0.5604894064692904
MIER2	0.38802373506951104
MIER3	0.8233448258853929
MIF	0.4431069394943158
MIF-AS1	0.4431069394943158
MIF4GD	0.3029208870270322
MIF4GD-DT	0.3029208870270322
MIGA1	0.6893760829069183
MIGA2	0.8942566820110291
MIIP	0.7099316186709667
MILIP	0.7149052805822192
MILR1	0.3075669855631581
MIMT1	0.1736415723671943
MINAR1	0.3063504678900501
MINAR2	0.820318393312345
MINCR	0.811314964021952
MINDY1	0.5132379150686018
MINDY2	0.9720854686407596
MINDY2-DT	0.9892956005321234
MINDY3	0.2166596160459264
MINDY4	0.9691421174590906
MINDY4B	0.28808327681275103
MINK1	0.04793028811127548
MINPP1	0.9156426102119112
MIOS	0.09944488950406948
MIOS-DT	0.4953825274146039
MIOX	0.03969882469199948
MIP	0.5858659664464787
MIPEP	0.1104152606684537
MIPOL1	0.23784850266207924
MIR1-1HG	0.15618491315050553
MIR100HG	0.4737120080123847
MIR122HG	0.6173544177821988
MIR124-1HG	0.042981030796006126
MIR124-2HG	0.9526426775470598
MIR130AHG	0.1264461314165285
MIR133A1HG	0.3960200424539145
MIR137HG	0.4796530816513631
MIR142HG	0.4424447867297743
MIR155HG	0.989054080994188
MIR17HG	0.4810921880775546
MIR181A1HG	0.22242042704547535
MIR181A2HG	0.5482043659867749
MIR1915HG	0.8742727129273056
MIR193BHG	0.8749002078349727
MIR194-2HG	0.6916459490954707
MIR202HG	0.3026613932229347
MIR2052HG	0.3585965281357879
MIR205HG	0.397889936324536
MIR210HG	0.16134903567584508
MIR2117HG	0.5617959596901764
MIR217HG	0.6503896999477317
MIR219A2HG	0.02315270699560379
MIR22HG	0.8722901742282639
MIR23AHG	0.004861312374066285
MIR29B2CHG	0.6213518642448628
MIR302CHG	0.6546965810216864
MIR30DHG	0.6244951890919993
MIR3142HG	0.2971544978397004
MIR3147HG	0.12345830977284615
MIR3150BHG	0.3971476633944503
MIR31HG	0.7583045460598412
MIR34AHG	0.8300694126142827
MIR34BHG	0.22293221071790004
MIR3659HG	0.1597412009392976
MIR365BHG	0.3275459385823209
MIR3663HG	0.7140089887620915
MIR3667HG	0.7522977615148849
MIR3677HG	0.4438092209540405
MIR3681HG	0.1571952971644216
MIR378D2HG	0.5846938950149995
MIR3936HG	0.2040503202957541
MIR3945HG	0.4608011632446326
MIR3976HG	0.5611363489360748
MIR4280HG	0.13127673769523884
MIR4290HG	0.9462982115315024
MIR4300HG	0.7243753801644184
MIR4307HG	0.6781535129983365
MIR4422HG	0.35682830041895763
MIR4432HG	0.6689055853375829
MIR4435-2HG	0.916028328691912
MIR4453HG	0.22451800227872296
MIR4458HG	0.5197747869682534
MIR4500HG	0.5468926885425551
MIR4527HG	0.3358251062272641
MIR4713HG	0.15780072420650504
MIR4733HG	0.07607058592614441
MIR493HG	0.3361735538748277
MIR497HG	0.5607417750631177
MIR548A1HG	0.0454463070193335
MIR548XHG	0.1997178041532191
MIR5689HG	0.87929301512224
MIR583HG	0.9856653787432748
MIR600HG	0.5600629831726657
MIR646HG	0.4366549604323641
MIR663AHG	0.2956368845463158
MIR670HG	0.3581437684800559
MIR7-3HG	0.23475792830522235
MIR7515HG	0.9978985273547628
MIR762HG	0.04968486936818306
MIR9-1HG	0.39945420513237534
MIR9-3HG	0.3557217463407569
MIR924HG	0.8841386752061614
MIR99AHG	0.18914065854343587
MIRLET7A1HG	0.7378555531665905
MIRLET7BHG	0.4044911314308504
MIRLET7IHG	0.012237311080718294
MIS12	0.3993683425509806
MIS18A	0.358516953717564
MIS18A-AS1	0.3446849102043069
MIS18BP1	0.9856796601188632
MISP	0.11829863608134827
MISP3	0.15087332299470496
MITD1	0.5742580082321975
MITF	0.5083428863559079
MIX23	0.029429580067132036
MIXL1	0.5151891430012059
MKI67	0.7479692220032421
MKKS	0.08475669475275938
MKLN1	0.2707707854125736
MKLN1-AS	0.183222093497879
MKNK1	0.009128696341757505
MKNK1-AS1	0.017467712563107973
MKNK2	0.5763524382909506
MKRN1	0.8516314141054603
MKRN2	0.6444936094924256
MKRN2OS	0.7358777323119726
MKRN3	0.8372474623013295
MKS1	0.00786692159415392
MKX	0.9845984090854824
MKX-AS1	0.9162022261164232
MLANA	0.28449357597179314
MLC1	0.9384852001346342
MLEC	0.7918570213217573
MLF1	0.3874847961740522
MLF1-DT	0.5265230283153165
MLF2	0.4155412027365181
MLH1	0.7982308114468912
MLH3	0.6428983712214916
MLIP	0.21499490730582568
MLIP-AS1	0.11281210568739952
MLIP-IT1	0.10920331022339147
MLKL	0.2672939239417131
MLLT1	0.6236377396622632
MLLT10	0.7297741641369869
MLLT11	0.5923057178770138
MLLT3	0.5056742806135084
MLLT6	0.6177742186394516
MLN	0.8102729725968845
MLNR	0.9970956984014414
MLPH	0.13493969525092805
MLST8	0.5065906210669017
MLX	0.7185831195711072
MLXIP	0.6757457370939166
MLXIPL	0.5166647716472738
MLYCD	0.3918528453935848
MMAA	0.21779774046878936
MMAB	0.1950184904603284
MMACHC	0.7549601164316687
MMADHC	0.4805581848449888
MMADHC-DT	0.7771732859714177
MMD	0.3393982531098302
MMD2	0.5674708341282424
MME	0.4471168779462779
MME-AS1	0.3191886305769076
MMEL1	0.527767368078938
MMEL1-AS1	0.4537388082141813
MMP1	0.3413526519514708
MMP10	0.3836345539122145
MMP11	0.07066614426452172
MMP12	0.7543927293977247
MMP13	0.9286402396057398
MMP14	0.9186019105424541
MMP15	0.3566100537813753
MMP16	0.04387390425902754
MMP17	0.5156326443115791
MMP19	0.6847669652040228
MMP2	0.6618767518665756
MMP2-AS1	0.6272940877136115
MMP20	0.8681148665913031
MMP21	0.4055276995905373
MMP23B	0.5237230908744129
MMP24	0.7867643042864265
MMP24OS	0.8086840128782228
MMP25	0.675801275675094
MMP25-AS1	0.6916265917288964
MMP26	0.6519308788970153
MMP27	0.9091699764450468
MMP28	0.28907816226411825
MMP3	0.5302029137899453
MMP7	0.4687990958355134
MMP8	0.8209409585847379
MMP9	0.3460094568360227
MMRN1	0.15798994487100124
MMRN2	0.4595839209525006
MMS19	0.10967427840248893
MMS22L	0.34451197974269754
MMUT	0.26161615486983736
MN1	0.5178847468786729
MNAT1	0.2858165740379585
MND1	0.96302702960285
MNDA	0.6934355402334887
MNS1	0.38912091559663226
MNT	0.9765308318319984
MNX1	0.9404582273244336
MNX1-AS1	0.9112286673579456
MNX1-AS2	0.9421614227930148
MOAP1	0.455624407850527
MOB1A	0.5319562164266874
MOB1B	0.32814705395974897
MOB2	0.27082323445534656
MOB3A	0.2662293520983998
MOB3B	0.6489258072258057
MOB3C	0.003911653067842857
MOB4	0.6262722507419061
MOBP	0.6677407260668291
MOCOS	0.012282388389157628
MOCS1	0.8190056458652241
MOCS2	0.8585320506914175
MOCS2-DT	0.8475655559569755
MOCS3	0.11414437578930442
MOG	0.8756663517747645
MOGAT1	0.3861436715467104
MOGAT2	0.6925132109325068
MOGAT3	0.0949338730346101
MOGS	0.16462492509304616
MOK	0.0808263106012942
MON1A	0.8961212221074818
MON1B	0.7819547212450718
MON2	0.06522003070353738
MORC1	0.8365599094012063
MORC1-AS1	0.8649734011994011
MORC2	0.5749057445056
MORC2-AS1	0.5556915614601898
MORC3	0.5813073294598363
MORF4L1	0.41027044470423496
MORN1	0.8187304965082469
MORN2	0.8057684865704253
MORN3	0.2916711599084437
MORN4	0.5175199261791572
MORN5	0.7775016593744482
MOS	0.9460701320206608
MOSMO	0.059370964022531836
MOSPD3	0.05309944861384408
MOV10	0.5373956779242379
MOV10L1	0.9428509684022466
MOXD1	0.2157985522166838
MPC1	0.008370750056033993
MPC1-DT	0.009705878659533318
MPC2	0.019669010742383697
MPDU1	0.0372175325623495
MPDZ	0.2643406505882183
MPEG1	0.27048851512566496
MPG	0.0550035965714093
MPHOSPH10	0.040147340960584144
MPHOSPH10P1	0.1651088051095465
MPHOSPH6	0.08476519067403154
MPHOSPH6-DT	0.0442761218639795
MPHOSPH8	0.9707507201959668
MPHOSPH9	0.5795643131744467
MPI	0.5874342400622863
MPIG6B	0.6152199197964134
MPL	0.1948476269628477
MPLKIP	0.9814163224738686
MPND	0.7927845260452284
MPO	0.2481583129750355
MPP2	0.1885741161062341
MPP3	0.0270669243556288
MPP4	0.4184046931446209
MPP7	0.9974386999782364
MPP7-DT	0.9402510325611052
MPPE1	0.6621216224206781
MPPED1	0.899226912919433
MPPED2	0.4017724635522789
MPPED2-AS1	0.6112801889902955
MPRIP	0.7046044607999655
MPRIP-AS1	0.5580065750656765
MPST	0.7366112863622073
MPV17	0.4496844323835337
MPV17L	0.3618996378749349
MPV17L2	0.07426638266222257
MPZ	0.6291630192726159
MPZL1	0.7633152018939504
MPZL2	0.6974623118533538
MPZL3	0.9482429329625904
MR1	0.5397723170656149
MRAP	0.4629643224794693
MRAP-AS1	0.5678555414643571
MRAP2	0.3143273652594953
MRAS	0.18651233377245907
MRC1	0.7706583252490782
MRC2	0.6221762076567329
MRE11	0.4041712471496505
MREG	0.7051434083902672
MRFAP1	0.09276222674342872
MRFAP1L1	0.08967664516688623
MRGBP	0.13935929971537198
MRGPRD	0.9679945680104729
MRGPRE	0.028225466118176057
MRGPRF	0.9691281868415432
MRGPRF-AS1	0.96775992182537
MRGPRG	0.031351452749814324
MRGPRG-AS1	0.031351452749814324
MRGPRX1	0.3190480429019005
MRGPRX2	0.03436093676700769
MRGPRX3	0.7845848212979737
MRGPRX4	0.7116375878173675
MRI1	0.0962603981687884
MRLN	0.1353063664568015
MRM1	0.3050518220293761
MRM2	0.1422587998776343
MRM3	0.7250236032797253
MRNIP	0.8035922560401279
MRNIP-DT	0.7539224225385072
MRO	0.7300329290374299
MROCKI	0.2429812140832093
MROH1	0.1075153704288967
MROH2A	0.3667814143113609
MROH2B	0.6392898238372297
MROH5	0.12713645117319133
MROH6	0.7186744396886086
MROH7	0.5368127341136901
MROH7-TTC4	0.6329841016638185
MROH8	0.021835985718343776
MROH9	0.4925746944301208
MRPL1	0.16995143618448466
MRPL10	0.7048816941567494
MRPL11	0.17406595264191296
MRPL12	0.4589213206512466
MRPL13	0.9103098062285232
MRPL14	0.6495262490447129
MRPL15	0.6333441727957463
MRPL16	0.8715705118259196
MRPL17	0.8693131951600799
MRPL18	0.5780467006586292
MRPL19	0.29068898565280177
MRPL2	0.3421000830895894
MRPL20	0.7800244375184673
MRPL20-AS1	0.7800244375184673
MRPL20-DT	0.7800244375184673
MRPL21	0.9956967598955508
MRPL22	0.6495374047459026
MRPL23	0.5511132434690691
MRPL23-AS1	0.5275084678462107
MRPL24	0.08739937256622005
MRPL27	0.31696729055279993
MRPL28	0.6689799907806894
MRPL3	0.4214691944969517
MRPL30	0.6419271118939163
MRPL32	0.08711554044906977
MRPL33	0.3205916025178617
MRPL34	0.7457221901750241
MRPL35	0.6647288703789413
MRPL36	0.2640535490187268
MRPL37	0.24351563304395485
MRPL38	0.9809908271016776
MRPL39	0.9172771627082732
MRPL4	0.6868853619364148
MRPL40	0.6002607673405264
MRPL41	0.6396588613728948
MRPL42	0.8711809161454143
MRPL43	0.4221475322088178
MRPL44	0.7001008286931107
MRPL45	0.10542092622902716
MRPL45P2	0.6553220362096263
MRPL46	0.3833407551754938
MRPL47	0.7167629528766168
MRPL48	0.4332950330123445
MRPL49	0.4238093129507581
MRPL50	0.03634098127443652
MRPL51	0.2300640326218613
MRPL52	0.916680614804543
MRPL53	0.16495967334839626
MRPL54	0.5000417333116645
MRPL55	0.6024578603028139
MRPL57	0.5804832889617784
MRPL58	0.6764717196556179
MRPL9	0.4257232366392275
MRPS10	0.13769571298093095
MRPS11	0.3818264109760477
MRPS12	0.060325936899258414
MRPS14	0.7999662521200348
MRPS15	0.3427544612090426
MRPS16	0.7190231918695701
MRPS17	0.3258714085114113
MRPS18A	0.2794947710748626
MRPS18B	0.4687610109907983
MRPS18C	0.7108135981747454
MRPS2	0.022835844196701986
MRPS21	0.13145512478154187
MRPS22	0.7007935614559673
MRPS23	0.23761941655840316
MRPS24	0.21627041674649208
MRPS25	0.5946560976919344
MRPS26	0.14014296857648367
MRPS27	0.03901000664914167
MRPS28	0.5265212232347332
MRPS30	0.7849316057461069
MRPS30-DT	0.8952976287841146
MRPS31	0.5624494798574929
MRPS31P5	0.8016368184098428
MRPS33	0.4187921219189146
MRPS34	0.8566553975444036
MRPS35	0.2418348918824096
MRPS35-DT	0.5435298359522177
MRPS36	0.237080875481803
MRPS5	0.5065343624685456
MRPS6	0.8220268834621411
MRPS7	0.2898753846835084
MRPS9	0.8457159492889016
MRPS9-AS1	0.8397267039489469
MRPS9-AS2	0.9093933514121856
MRRF	0.7708580063034519
MRS2	0.8656430996932916
MRTFA	0.3996561921208939
MRTFA-AS1	0.2898752525069389
MRTFB	0.5050074841025141
MRTO4	0.7670511808950538
MS4A1	0.3788274062145955
MS4A10	0.4829326356330631
MS4A12	0.4636506182192397
MS4A13	0.4351110132337703
MS4A14	0.15824408060003695
MS4A15	0.5825939333493889
MS4A18	0.308784653541882
MS4A2	0.183051108097827
MS4A3	0.22604111900656754
MS4A4A	0.2965397725904918
MS4A4E	0.5613112360578881
MS4A5	0.3194988589232868
MS4A6A	0.4010031753194507
MS4A6E	0.20440793321635886
MS4A7	0.12930469476418482
MS4A8	0.12848456237838302
MSANTD1	0.12785068036266325
MSANTD2	0.9368470616341648
MSANTD2-AS1	0.7448610761552761
MSANTD3	0.5574134449194428
MSANTD3-TMEFF1	0.6763287838603123
MSANTD4	0.3482457080307234
MSANTD5	0.7084967729463216
MSANTD7	0.5427794760390287
MSC	0.4513590304907401
MSC-AS1	0.5126452846317012
MSGN1	0.4711602574038875
MSH2	0.2002449881212624
MSH2-OT1	0.2375831452310365
MSH3	0.018985250234234308
MSH4	0.9525674415185827
MSH5	0.4493080131718825
MSH5-SAPCD1	0.4443679589168743
MSH6	0.02168467076985286
MSI1	0.3261241473700095
MSI2	0.9558402690929384
MSL1	0.025299225922023327
MSL2	0.2799155747148453
MSLN	0.8498389791547236
MSLNL	0.6887483558112071
MSMB	0.23910049139314646
MSMO1	0.8466045669386041
MSMP	0.764479036546434
MSR1	0.1634058181061201
MSRA	0.3223744169342967
MSRA-DT	0.4026168008815245
MSRB1	0.5347914545391108
MSRB2	0.12392549016461235
MSRB3	0.9671028946319542
MSRB3-AS1	0.8910071816891834
MSS51	0.6693031508204085
MST1	0.9439429702560154
MST1R	0.904542843343182
MSTN	0.7903429388658014
MSTO1	0.9933571271475458
MSX1	0.5629662604057776
MSX2	0.3962355183635755
MT1A	0.29381164690268113
MT1B	0.4753260738747543
MT1E	0.17322572396689367
MT1F	0.49167523525213896
MT1G	0.6061362872696735
MT1H	0.656885260039046
MT1HL1	0.21813713397074466
MT1JP	0.23732066419400435
MT1M	0.18849411240605807
MT1X	0.714644377955083
MT2A	0.14791241607521988
MT3	0.10742761500312714
MT4	0.10515036349177537
MTA1	0.6198106242986039
MTA1-DT	0.8286335497604839
MTA2	0.40998286847117305
MTA3	0.7789139190621255
MTAP	0.5348198168997926
MTARC1	0.20241764500907145
MTARC2	0.2807420060703447
MTBP	0.3915244957905806
MTCH1	0.016648737034529848
MTCH2	0.6476690279936658
MTCL1	0.8597222282563088
MTDH	0.28157765036109605
MTERF1	0.9016336654024062
MTERF2	0.5919845146199507
MTERF3	0.9803809091503368
MTERF4	0.32398777367450604
MTF1	0.6606528492033625
MTF2	0.9715844491628078
MTFMT	0.3806906799391448
MTFP1	0.5891476498247296
MTFR1	0.6388773880150406
MTFR1L	0.18864521319036764
MTFR2	0.09826056545135707
MTG1	0.06067476742357303
MTG2	0.2424309360252871
MTHFD1	0.0010134045003312722
MTHFD1L	0.3600067987627004
MTHFD2	0.8077775161341925
MTHFD2L	0.5438939262045408
MTHFR	0.10367252735087734
MTHFS	0.6364988336063486
MTHFSD	0.7741287560686635
MTIF2	0.6167457785671101
MTIF3	0.29784475420983864
MTLN	0.513821157613942
MTMR10	0.7833699828041687
MTMR11	0.9264045900696014
MTMR12	0.5019630677790852
MTMR14	0.01990661784695702
MTMR2	0.8789669820356654
MTMR3	0.15332736172375555
MTMR4	0.6396794528343954
MTMR6	0.4164034717338097
MTMR7	0.15644857415650482
MTMR9	0.2923040881864037
MTNR1A	0.005785793867895572
MTNR1B	0.9630867966911432
MTO1	0.21419595962069396
MTOR	0.11514243286565146
MTOR-AS1	0.33881821718174465
MTPAP	0.5675059701998694
MTPN	0.9760677924276387
MTR	0.960070732620655
MTRES1	0.5206528354581099
MTREX	0.7002745615665366
MTRF1	0.9505119818702464
MTRF1L	0.7677085660064649
MTRFR	0.8079066900553954
MTRR	0.8413979837580978
MTSS1	0.7742574264921671
MTSS2	0.4867496577545627
MTTP	0.27824053369014656
MTURN	0.7926722737942272
MTUS1	0.009897254213823259
MTUS1-DT	0.2680898297923193
MTUS2	0.9934421764851696
MTUS2-AS1	0.849927649825577
MTUS2-AS2	0.9874117902134204
MTX1	0.7183112244179515
MTX2	0.16522373136286467
MTX3	0.5606036426573349
MUC1	0.7702887611263194
MUC12	0.4720514331194562
MUC12-AS1	0.3420329195635843
MUC13	0.9733951243203308
MUC15	0.5584770287651603
MUC16	0.4966396784411192
MUC17	0.3889145567377675
MUC19	0.9444576913656632
MUC2	0.1680907949821978
MUC20	0.2354847889044926
MUC20-OT1	0.3000434715918418
MUC21	0.3912090919646588
MUC22	0.6240230254366838
MUC3A	0.2348500612761347
MUC4	0.08245568413499932
MUC5AC	0.4046262967946062
MUC5B	0.4162855725749983
MUC5B-AS1	0.38959432773442576
MUC6	0.15221844537619514
MUC7	0.24152205625043105
MUCL1	0.414826525015618
MUCL3	0.6028127915854156
MUL1	0.5939761912596396
MUS81	0.8767873381351055
MUSK	0.2160799068237047
MUSTN1	0.09376596548158683
MUTYH	0.6138113951905013
MVB12A	0.2947729928867048
MVB12B	0.7680245727735744
MVD	0.006404167158563623
MVK	0.23188740770123326
MVP	0.5993566349682118
MVP-DT	0.7088659597177567
MX1	0.7474700213624572
MX2	0.8529267571154833
MXD1	0.08036376394221584
MXD3	0.2684075373159838
MXD4	0.7884828671943509
MXI1	0.7355384987172042
MXRA7	0.33148134270027674
MXRA8	0.8201249003190384
MYADM	0.6176518467978154
MYADM-AS1	0.1370883852767129
MYADML2	0.7149052805822192
MYB	0.40586808329095775
MYB-AS1	0.563620997387761
MYBBP1A	0.9333173383350664
MYBL1	0.2902893170465657
MYBL2	0.22276741272988146
MYBPC1	0.6017545194789098
MYBPC2	0.948520378759922
MYBPC3	0.7291728567057991
MYBPH	0.00510686608328076
MYBPHL	0.0009036859397747453
MYC	0.8270462080264909
MYCBP	0.16809910500091718
MYCBP2	0.6892651710583801
MYCBP2-AS1	0.6014367405418307
MYCBP2-AS2	0.4916989572459906
MYCBPAP	0.8746720849819432
MYCL	0.5417707598644288
MYCL-AS1	0.5417707598644288
MYCN	0.006273104905976046
MYCNOS	0.013453700956195969
MYCNUT	0.012443973580191779
MYCT1	0.3132010125761483
MYD88	0.7928853794839501
MYDGF	0.4076972205744781
MYEF2	0.3792704766147047
MYEOV	0.7114208161209243
MYF5	0.1619699524127433
MYF6	0.18715794793355084
MYG1	0.19423362435419864
MYG1-AS1	0.19423362435419864
MYH1	0.7182561739726113
MYH10	0.533554978807979
MYH11	0.4820407885081634
MYH13	0.1523463584869913
MYH14	0.005391681543678639
MYH15	0.018951249212684318
MYH2	0.6578779398125834
MYH3	0.14823029418926326
MYH4	0.6430741091909479
MYH6	0.4764606981544576
MYH7	0.5192624086992041
MYH7B	0.22156754567904616
MYH8	0.2362795544746773
MYH9	0.18163112565023287
MYH9-DT	0.03381941612759448
MYHAS	0.2202286955317949
MYL1	0.11769933208364095
MYL10	0.9964474029101976
MYL11	0.3527170857789861
MYL12-AS1	0.2331066451939776
MYL12A	0.22691336644343116
MYL12B	0.5798848673016532
MYL2	0.4166254998428631
MYL3	0.847246834889338
MYL4	0.6947788705072697
MYL5	0.4113793017795837
MYL6	0.6455659046634545
MYL6B	0.6119393638348679
MYL6B-AS1	0.5992077751685903
MYL7	0.3791243513847848
MYL9	0.6331282399471734
MYLIP	0.2425454410276424
MYLK	0.6158002747703011
MYLK-AS1	0.29427273738449555
MYLK-AS2	0.12648970136154442
MYLK2	0.16601956946421242
MYLK3	0.9047205707762918
MYLK4	0.10512234340774634
MYMK	0.15016319901662
MYMX	0.8608777062974081
MYNN	0.7506614514847119
MYO10	0.17112194139465384
MYO15A	0.2480266848032161
MYO15B	0.8162308537496377
MYO16	0.9592793974721072
MYO16-AS1	0.5558070594388995
MYO16-AS2	0.9730220349830824
MYO18A	0.25368541646139964
MYO18B	0.07448785921579276
MYO18B-AS1	0.6818704766217293
MYO19	0.4720904628452382
MYO1A	0.3194809796218317
MYO1B	0.8914437561722093
MYO1B-AS1	0.805726697678512
MYO1C	0.8239569003601919
MYO1D	0.2865592329988917
MYO1E	0.0157888639888924
MYO1F	0.7077024460783599
MYO1G	0.7391601685516024
MYO1H	0.06601049238715029
MYO3A	0.9521164444612332
MYO3B	0.3986254148426565
MYO3B-AS1	0.38780987734405736
MYO5A	0.014874329808372387
MYO5B	0.758707971011459
MYO5C	0.11236524236030326
MYO6	0.3586217802209661
MYO7A	0.2531409948457137
MYO7B	0.20203845742138252
MYO9A	0.4159628742212227
MYO9B	0.16871234518787165
MYOC	0.01325542463314622
MYOCD	0.9583655012103746
MYOCD-AS1	0.9171083271941048
MYOCOS	0.010386351466202426
MYOD1	0.5599573540287102
MYOF	0.5381137976043191
MYOG	0.3808690800308092
MYOM1	0.2669702223631636
MYOM2	0.9362410194150519
MYOM3	0.13195428151072974
MYOM3-AS1	0.11770639050276888
MYORG	0.20497502113259355
MYOSLID	0.8771627168104771
MYOT	0.4141987427869744
MYOZ1	0.9291794850371377
MYOZ2	0.008581148036405306
MYOZ3	0.9565808216455228
MYOZ3-AS1	0.9296716843073408
MYPN	0.3862712263802908
MYPOP	0.6885367209960008
MYRF	0.0009081645881843793
MYRF-AS1	0.001643708843138969
MYRFL	0.4745399833872467
MYRIP	0.8509131935293952
MYSM1	0.3257367356895738
MYT1	0.1816120529414601
MYT1L	0.6484102750491043
MYT1L-AS1	0.26204108685676397
MYZAP	0.5773243867948449
MZB1	0.6495185689201415
MZF1	0.904233952487128
MZF1-AS1	0.904233952487128
MZT1	0.8982217593740799
MZT2A	0.7242727753388921
MZT2B	0.7039528181640845
N4BP1	0.5578756266138138
N4BP2	0.15668381111256485
N4BP2L1	0.027665434188143656
N4BP2L2	0.1734594948910096
N4BP2L2-IT2	0.8760344452866813
N4BP3	0.8567929428367471
N6AMT1	0.3943286078447662
NAA11	0.4147113478711976
NAA15	0.5230619893179098
NAA16	0.4225598265493692
NAA20	0.19200129577812547
NAA25	0.2822565206936686
NAA30	0.43965663244315206
NAA35	0.21135034362426489
NAA38	0.2152944588805524
NAA40	0.011142760300583645
NAA50	0.4785119359299692
NAA60	0.05732155309018366
NAA80	0.37525179403537867
NAAA	0.5925838492838831
NAALAD2	0.4342325082663149
NAALADL1	0.32464843119595965
NAALADL2	0.6543130063605435
NAALADL2-AS1	0.02924795336294628
NAALADL2-AS2	0.5386353302230865
NAALADL2-AS3	0.3333790138646443
NAB1	0.1212360934836213
NAB2	0.1873135321998622
NABP1	0.7350426792988476
NABP2	0.965846302979752
NACA	0.3630241878073069
NACA2	0.8082076785612967
NACAD	0.6480100587128328
NACC1	0.17538498396315505
NACC2	0.8597326498270532
NADK	0.4880084152916435
NADK2	0.91682442405439
NADK2-AS1	0.9416419380081258
NADSYN1	0.4852140460723696
NAE1	0.06772340369253116
NAF1	0.8971449069291091
NAGA	0.9547516662095252
NAGK	0.4361482651184631
NAGLU	0.7642094428563535
NAGPA	0.15229183264063906
NAGS	0.6790222932247199
NAIF1	0.04406489885796072
NAIP	0.7466922915873427
NALCN	0.8201318129947797
NALCN-AS1	0.9091105707941352
NALF1	0.428865023315144
NALF1-IT1	0.1184180249133957
NALT1	0.3592761097571969
NAMA	0.2038899238629054
NAMPT	0.08962319603448604
NANOGP11	0.23285998849339276
NANOGP8	0.6067619363760608
NANOS1	0.11172893551823264
NANOS2	0.6613437164520973
NANOS3	0.008142523851525751
NANP	0.06002074816861696
NANS	0.41346534792038825
NAP1L1	0.2674644204295662
NAP1L4	0.009179684133620136
NAP1L5	0.3354549158642839
NAPA	0.574547314658323
NAPA-AS1	0.3728548915352773
NAPB	0.9033647811952472
NAPEPLD	0.38723026670469307
NAPG	0.7215009703509859
NAPRT	0.6972682363924866
NAPSA	0.4334060725081576
NARF	0.3343087617175898
NARF-AS1	0.3806454714269234
NARF-AS2	0.3028767737918608
NARF-IT1	0.3867503502086568
NARS1	0.9890889873912578
NARS2	0.4592098605082328
NASP	0.7714697713030096
NAT1	0.4076760091350067
NAT10	0.43709687376054973
NAT14	0.02502961135312015
NAT16	0.10037180304768596
NAT2	0.3739676545141621
NAT8	0.3621343839680261
NAT8B	0.4739636544145781
NAT8L	0.8403285605444049
NAT9	0.23106272541359815
NATD1	0.5239279140403404
NAV1	0.586426240939072
NAV2	0.2989813324774427
NAV2-AS1	0.7318211166946003
NAV2-AS2	0.4028765411392651
NAV2-AS3	0.4628073587195846
NAV2-AS4	0.07064635172418998
NAV2-AS5	0.1126061522507702
NAV2-AS6	0.578405495183878
NAV2-IT1	0.3602767917439997
NAV3	0.9184480736017568
NAXD	0.29692258084082435
NAXE	0.04794283055559756
NBAS	0.11043564739609656
NBAT1	0.3725160409270365
NBEA	0.8684601636513776
NBEAL1	0.0937003120482488
NBEAL2	0.08609793261297594
NBL1	0.6149439244640504
NBN	0.6082470602444449
NBPF1	0.1118442532465948
NBPF10	0.1563
NBPF12	0.3546737553534281
NBPF3	0.4814364711626061
NBPF4	0.7234901653558962
NBPF6	0.8943351302662862
NBR1	0.6528850569696562
NBR2	0.5639209421559229
NCALD	0.5367085114675287
NCAM1	0.6149786131273786
NCAM1-AS1	0.2481678876924736
NCAM2	0.7652324150053138
NCAN	0.09563977835299707
NCAPD2	0.2048605908688853
NCAPD3	0.9788974407044702
NCAPG	0.015759372622297374
NCAPG2	0.46503120606268195
NCAPH	0.5626243067136479
NCAPH2	0.08959559267761585
NCBP1	0.2921556092423233
NCBP2	0.7148831131449102
NCBP2-AS1	0.7188816058778128
NCBP2AS2	0.7190344916809459
NCBP3	0.03886758371001209
NCCRP1	0.6657542861127099
NCDN	0.007320224714862822
NCEH1	0.6136276556585755
NCF1	0.6846543676162113
NCF2	0.991112887558993
NCF4	0.9368541460738034
NCF4-AS1	0.942550204997606
NCK1	0.7071034205361381
NCK1-DT	0.7511893389287205
NCK2	0.3584573439700084
NCKAP1	0.4854292289946106
NCKAP1L	0.5458514113439434
NCKAP5	0.847839531536057
NCKAP5-AS1	0.870463351080524
NCKAP5-AS2	0.6923094848302254
NCKAP5-IT1	0.502762575108823
NCKAP5L	0.8946562927846726
NCKIPSD	0.6001787276676878
NCL	0.4064933911577769
NCLN	0.2788149588566712
NCMAP	0.007763206123781673
NCMAP-DT	0.003356415521327705
NCOA1	0.6173259426766161
NCOA2	0.8350137957475339
NCOA3	0.11153652555255787
NCOA4	0.23910049139314646
NCOA5	0.5131415361028506
NCOA6	0.8211214392399583
NCOA7	0.924913249916886
NCOA7-AS1	0.9446390514035524
NCOR1	0.11119195711364847
NCOR1P1	0.21240191822870666
NCOR2	0.06286881343013234
NCR1	0.8193567313695648
NCR2	0.8467168498256453
NCR3	0.7475058824544277
NCR3LG1	0.2817089036671776
NCRNA00250	0.5265926398756058
NCS1	0.08688416902282914
NCSTN	0.03427673584367108
NDC1	0.16607420866044853
NDC80	0.2353938829828243
NDE1	0.5988025817736974
NDEL1	0.8848352508071946
NDFIP1	0.7171197256595108
NDFIP2	0.7299764953699235
NDFIP2-AS1	0.5416770913669038
NDN	0.26494720813621203
NDNF	0.163590662331425
NDNF-AS1	0.18700387348904224
NDOR1	0.3744083369706994
NDRG1	0.8465919517645965
NDRG2	0.2536507231147076
NDRG3	0.19191001689886866
NDRG4	0.9645157740879488
NDST1	0.7760189464488141
NDST1-AS1	0.923876047587728
NDST2	0.7580727077040448
NDST3	0.8095474855638864
NDST4	0.8505443313929951
NDUFA10	0.0060089656650234025
NDUFA11	0.7639732174427403
NDUFA12	0.570978874197622
NDUFA13	0.2000332059148821
NDUFA2	0.5266073892383974
NDUFA3	0.02670398195737106
NDUFA4	0.7024392667015193
NDUFA4L2	0.6390423118596144
NDUFA5	0.02467618312799008
NDUFA6	0.9636293218357446
NDUFA6-DT	0.9809212642176144
NDUFA7	0.08647821528624902
NDUFA8	0.7617600443269072
NDUFA9	0.1675829900701482
NDUFAB1	0.1895924043472667
NDUFAF1	0.3840039337023021
NDUFAF2	0.6947604496411947
NDUFAF3	0.5718602906441543
NDUFAF4	0.940414799324502
NDUFAF5	0.8075901195645954
NDUFAF6	0.1960159190086641
NDUFAF7	0.21180376574230464
NDUFAF8	0.998997142844628
NDUFB1	0.1078321060693304
NDUFB10	0.6032557393127108
NDUFB2	0.3071536380335537
NDUFB2-AS1	0.6357680554754344
NDUFB3	0.5217532215308928
NDUFB4	0.1166221782787833
NDUFB5	0.8378579366282506
NDUFB6	0.8765635395947995
NDUFB7	0.322755378665268
NDUFB8	0.2705406340624027
NDUFB9	0.6964128850949527
NDUFC1	0.5742272204698119
NDUFC2	0.9371639054015234
NDUFC2-KCTD14	0.7354885027143037
NDUFS1	0.8454706867538772
NDUFS2	0.2845320691423803
NDUFS3	0.7457693918473336
NDUFS4	0.0977879388766344
NDUFS5	0.15428148530993346
NDUFS6	0.2807455211288453
NDUFS7	0.2828385623388614
NDUFS8	0.3439739613152518
NDUFV1	0.20453077803990927
NDUFV1-DT	0.20453077803990927
NDUFV2	0.4304198233002751
NDUFV2-AS1	0.33294910426822205
NDUFV3	0.9396141033521892
NEAT1	0.2935957296049988
NEB	0.808816109432025
NEBL	0.509892180432831
NEBL-AS1	0.5825408869894987
NECAB1	0.32577469747257115
NECAB2	0.33291719682427456
NECAB3	0.3204603362415069
NECAP2	0.002703957124204293
NECTIN1	0.26329048075188904
NECTIN1-AS1	0.24429833348437685
NECTIN1-DT	0.4441112523890828
NECTIN2	1.986130704345612e-10
NECTIN3	0.10598526377154854
NECTIN3-AS1	0.11510338929599485
NECTIN4	0.6627293806575549
NECTIN4-AS1	0.6143783972076825
NEDD1	0.28818095493303425
NEDD4	0.02561382428983411
NEDD4L	0.4101770859881938
NEDD8	0.5443653241850033
NEDD8-MDP1	0.474912197090673
NEDD9	0.27679870309379395
NEFH	0.2863017712231599
NEFL	0.4517094539982012
NEFM	0.3226393241969585
NEGR1	0.4671964541375868
NEGR1-IT1	0.5701040787766477
NEIL1	0.2575324003551932
NEIL2	0.20077632243595092
NEIL3	0.8364150690972691
NEK1	0.13977313925365775
NEK10	0.2829661735211397
NEK11	0.7008170334583124
NEK2	0.9381641402611188
NEK2-DT	0.9706781533022202
NEK3	0.4939417352219634
NEK4	0.08477353838952773
NEK5	0.5266331312139921
NEK6	0.4605172462302792
NEK7	0.09600326008256338
NEK8	0.2227019757398696
NEK9	0.8074243756047976
NELFA	0.42861694074283396
NELFB	0.2313781056244533
NELFCD	0.6034869101369044
NELFE	0.20649763014313294
NELL1	0.4047469128161437
NELL2	0.6419601680331113
NEMF	0.14221380363165975
NEMP1	0.2680082283929735
NEMP2	0.6154116989869902
NEMP2-DT	0.6287855393486432
NENF	0.6656539194890773
NEO1	0.903213932350954
NEPRO	0.1237489767937957
NEPRO-AS1	0.03992506411243907
NES	0.056956545697489085
NET1	0.6254873263208568
NETO1	0.2581652380423605
NETO1-DT	0.3264608279177892
NETO2	0.5208489132320563
NEU1	0.2427808885350654
NEU2	0.05219241650339496
NEU3	0.29665733011673784
NEU4	0.3875725575117671
NEURL1	0.17473613056251353
NEURL1-AS1	0.2881115039365636
NEURL1B	0.9926136245161096
NEURL2	0.040866816692063664
NEURL3	0.8226759962347493
NEURL4	0.7277088134348625
NEUROD1	0.6115349104982001
NEUROD2	0.690835162181741
NEUROD4	0.6972714635729991
NEUROD6	0.2016973225787452
NEUROG1	0.9608992725449409
NEUROG2	0.1722294992487743
NEUROG2-AS1	0.18534931677283395
NEUROG3	0.9002823828623819
NEXN	0.5465712847951313
NEXN-AS1	0.6305013673748869
NF1	0.07465186877117591
NF2	0.3147254473170639
NFAM1	0.22433695339584012
NFASC	0.5172759487175659
NFAT5	0.8861227242990067
NFATC1	0.3569162411196505
NFATC2	0.0955963486003314
NFATC2IP	0.18585595053594292
NFATC2IP-AS1	0.18585595053594292
NFATC3	0.059232813432535274
NFATC4	0.18496589032259675
NFE2	0.08624851532753698
NFE2L1	0.7959423986560872
NFE2L1-DT	0.810601553843842
NFE2L2	0.27167588233463397
NFE2L3	0.12954625270682474
NFE4	0.7171959576903768
NFIA	0.5114441125970621
NFIA-AS1	0.016584470957580092
NFIA-AS2	0.3815188975988504
NFIB	0.9832360939633292
NFIB-AS1	0.6853476892531664
NFIC	0.5442373928137728
NFIL3	0.20327215754695102
NFILZ	0.4098731797329776
NFIX	0.07423765290497497
NFKB1	0.706046168026323
NFKB2	0.4202269591809056
NFKBIA	0.2621251636558626
NFKBIB	0.06720222387584601
NFKBID	0.5997266093420763
NFKBIE	0.6300864808179194
NFKBIL1	0.38126697311443103
NFKBIZ	0.7137975096309601
NFRKB	0.4446658971324494
NFS1	0.09750095287803644
NFU1	0.9910299190479316
NFX1	0.5925224753609166
NFXL1	0.10168010504775847
NFYA	0.6055258093838065
NFYB	0.030133845371833223
NFYC	0.1977987356053345
NFYC-AS1	0.12642489341077018
NGB	0.5095746136546554
NGDN	0.5900641433699575
NGEF	0.18594261285405028
NGF	0.6375862577920783
NGF-AS1	0.7128447710969896
NGFR	0.9912708246932412
NGFR-AS1	0.9897137056626686
NGLY1	0.6059543412810054
NGRN	0.8078876497853483
NHEG1	0.7739849191176931
NHEJ1	0.6873088837550865
NHIP	0.68751706618267
NHLH1	0.020182193029578632
NHLH2	0.4504769788813043
NHLRC1	0.2946620395317284
NHLRC2	0.10482963006031376
NHLRC3	0.16564172352802548
NHLRC4	0.15445603897446994
NHP2	0.4522541553283328
NHSL1	0.3252686403972308
NHSL1-AS1	0.055446358139616236
NIBAN1	0.5642002815204281
NIBAN2	0.2069194395018229
NIBAN3	0.8807145857655365
NICN1	0.2604544433351421
NID1	0.5358241196661151
NID2	0.6957403809689874
NIF3L1	0.2760465953366993
NIFK	0.5866998146115263
NIFK-AS1	0.4936829530714185
NIHCOLE	0.18301795747207072
NIM1K	0.71210249210905
NIN	0.7355443988499918
NINJ1	0.9261821222796068
NINJ2	0.9722687621659508
NINJ2-AS1	0.9906216427450594
NINL	0.387036558892737
NIP7	0.042974891830739936
NIPAL1	0.1013508403664674
NIPAL2	0.3781664886002311
NIPAL3	0.2547433599943375
NIPAL4	0.07663954743462359
NIPAL4-DT	0.21532124456405985
NIPBL	0.06271683713641317
NIPBL-DT	0.06180189976914175
NIPSNAP1	0.3638760421272768
NIPSNAP2	0.23367852400598996
NIPSNAP3A	0.9414772162018772
NIPSNAP3B	0.9413585521363654
NISCH	0.25086901849764176
NIT1	0.1603372585124322
NIT2	0.4371243722599508
NKAIN1	0.7213682691049648
NKAIN2	0.6074643495329303
NKAIN3	0.7314661749198593
NKAIN4	0.2511087261684252
NKAPD1	0.4289675094629788
NKAPL	0.2362806242550969
NKD1	0.5950308561110522
NKD2	0.07965632720156003
NKG7	0.9090260287990182
NKILA	0.5783287594611057
NKIRAS1	0.6591925788296751
NKIRAS2	0.08413254899276522
NKPD1	0.17092416034761776
NKTR	0.8500711202877893
NKX1-1	0.7036432037854865
NKX1-2	0.3982652592589444
NKX2-1	0.255416390143666
NKX2-1-AS1	0.2611087908339262
NKX2-2	0.5387949803011532
NKX2-2-AS1	0.5387949803011532
NKX2-3	0.11125127843512396
NKX2-4	0.1666267138835562
NKX2-5	0.03256016759412783
NKX2-6	0.08672332240363989
NKX2-8	0.2847670932511201
NKX3-1	0.01805376267783804
NKX3-2	0.8988739179082565
NKX6-1	0.4930093637882886
NKX6-2	0.6758965481327364
NKX6-3	0.9532094163497632
NLE1	0.6327291223982225
NLGN1	0.0019228196424190824
NLGN1-AS1	0.2245514256733901
NLGN2	0.48557209992806605
NLK	0.7457839313924425
NLN	0.07957854823901622
NLRC3	0.4230992324090928
NLRC4	0.19162377074075526
NLRC5	0.1676216705657671
NLRP1	0.529375859231191
NLRP10	0.3757900120748395
NLRP11	0.7004762685042968
NLRP12	0.06933941341050504
NLRP13	0.5262307268630361
NLRP14	0.024896263008259974
NLRP2	0.9455049171431132
NLRP3	0.08417282961050349
NLRP4	0.5178543314171495
NLRP5	0.4644171101153549
NLRP6	0.8576602881253826
NLRP7	0.8919381387183314
NLRP8	0.7131847157926262
NLRP9	0.3048198595326373
NLRX1	0.8817937231930125
NMB	0.5520276445570842
NMBR	0.14335218993642013
NMBR-AS1	0.17166984357013432
NMD3	0.13167057548001682
NME1	0.6912834000279585
NME1-NME2	0.6752319832329277
NME2	0.6752319832329277
NME3	0.8854815410342218
NME4	0.2887015357756452
NME5	0.6339549232077624
NME6	0.5504711369031203
NME7	0.4397633037717151
NME8	0.5041122763392678
NME9	0.1716895543674224
NMI	0.5043734773425126
NMNAT1	0.0719410703443717
NMNAT2	0.8258425136116071
NMNAT3	0.7328752993512461
NMRAL1	0.7777946732558898
NMRAL2P	0.4530429804698067
NMRK1	0.7293178432403646
NMRK2	0.7302842965005234
NMS	0.3879911000056759
NMT1	0.952325266041121
NMT2	0.8595903990254293
NMU	0.8228772700702309
NMUR1	0.8758950875895141
NMUR2	0.8749236097801378
NNAT	0.45858051272952793
NNMT	0.5239704398500656
NNT	0.9098324339288492
NNT-AS1	0.6095137225841124
NOA1	0.5289973821735597
NOB1	0.918725430459976
NOBOX	0.7043432358585179
NOC2L	0.8746069169609605
NOC3L	0.4799839140145593
NOC4L	0.8613427185502215
NOCT	0.2267715081359037
NOD1	0.5862443428838897
NOD2	0.5028854048183005
NODAL	0.06421909206163096
NOG	0.3859795918154365
NOL10	0.09268772535737313
NOL11	0.6491900123437938
NOL12	0.7998597972510888
NOL3	0.43987997338036056
NOL4	0.2622772849115899
NOL4L	0.008481154831241067
NOL4L-DT	0.029961168308953005
NOL6	0.7440170437390721
NOL7	0.6053263070593362
NOL8	0.3373373128290259
NOL9	0.7861755488879549
NOLC1	0.08090378882637245
NOM1	0.7506879070097032
NOMO1	0.5155
NOMO2	0.5364
NOMO3	0.9910605956699449
NOP10	0.7908012836873988
NOP14	0.1616533208740899
NOP14-AS1	0.1136911883839119
NOP16	0.6557199293376171
NOP2	0.15259188248255529
NOP53	0.3971034347462349
NOP53-AS1	0.29647885942465346
NOP56	0.9182800805922686
NOP58	0.12876763553492815
NOP9	0.3550026331798818
NOPCHAP1	0.3367772061549354
NORAD	0.6898808403984906
NOS1	0.24149860764402986
NOS1AP	0.4245944960185937
NOS2	0.4230071305924179
NOS3	0.6094292231340793
NOSIP	0.3549283393697267
NOSTRIN	0.5729687161479013
NOTCH1	0.4195731407191859
NOTCH2	0.3717152507606561
NOTCH3	0.9716490295857274
NOTCH4	0.5139229567914905
NOTO	0.3266355750891449
NOTUM	0.6094513604395132
NOVA1	0.03415409085971255
NOVA1-DT	0.07687702070894342
NOVA2	0.27352409777771924
NOX3	0.04654662946839283
NOX4	0.3922821870273999
NOX5	0.520390062060591
NOXA1	0.9278862555241508
NOXO1	0.5877562009376689
NOXRED1	0.13215839740465274
NPAP1	0.16639821765667534
NPAS1	0.4619016545984977
NPAS2	0.3427147658071029
NPAS2-AS1	0.19177401186005735
NPAS3	0.7198947511742178
NPAS4	0.17950443588227746
NPAT	0.2802547979077368
NPB	0.5688689433136751
NPBWR1	0.29391271360558546
NPBWR2	0.0882445214193961
NPC1	0.029280681364459882
NPC1L1	0.14873114036742752
NPC2	0.6988916853467806
NPDC1	0.7820452661477835
NPEPL1	0.4968906540897497
NPEPPS	0.7394166094441661
NPEPPSP1	0.30625320739346484
NPFF	0.6748776343033104
NPFFR1	0.10371196892375444
NPFFR2	0.4533586904048161
NPHP1	0.5545149789701045
NPHP3	0.5118834447671355
NPHP3-ACAD11	0.5670281777911179
NPHP3-AS1	0.8594887203118079
NPHP4	0.09199530370909847
NPHS1	0.6996826667345436
NPHS2	0.9531576105937194
NPIPA1	0.5155
NPIPA3	0.1278385222097993
NPIPA5	0.1381794344293153
NPIPB11	0.13946345270151864
NPIPB13	0.5115957911930301
NPIPB15	0.07900433629069165
NPIPB2	0.2169556717184248
NPIPB6	0.6011364838571239
NPIPB7	0.8823296918819727
NPIPB8	0.8698713840957282
NPIPB9	0.11812811257814447
NPL	0.7572683660566446
NPLOC4	0.2488551127845484
NPM1	0.5150879807654539
NPM2	0.7423301405756135
NPM3	0.1998352339120361
NPNT	0.28344232827047633
NPPA	0.5702808274142943
NPPB	0.6361282066275998
NPPC	0.3502529240821613
NPR1	0.7456989466756224
NPR2	0.5799171143596688
NPR3	0.974803143421783
NPRL2	0.4830889723671394
NPRL3	0.08212459306428682
NPS	0.31852545184580106
NPSR1	0.08807628334953382
NPSR1-AS1	0.19368151044508256
NPTN	0.612912382422777
NPTN-IT1	0.7029761842171701
NPTX1	0.7793344479272082
NPTX2	0.26165809827979325
NPTXR	0.1324182696110741
NPVF	0.4659469423040064
NPW	0.5118590404633977
NPY	0.02037091183286055
NPY1R	0.03690887802768972
NPY2R	0.7840884168459437
NPY2R-AS1	0.7999810908050559
NPY5R	0.06021222515930785
NQO1	0.9254505697003256
NQO1-DT	0.9418710127579341
NQO2	0.4987634224520223
NQO2-AS1	0.5621615957651139
NR0B2	0.6187154000330062
NR1D1	0.027656647720556482
NR1D2	0.7839125488394527
NR1H2	0.08288185801033238
NR1H3	0.3868912229628657
NR1H4	0.43070673889188815
NR1I2	0.03695173218874853
NR1I3	0.3184188215575186
NR2C1	0.1947467469810158
NR2C2	0.7884491738096497
NR2C2AP	0.059059144764383564
NR2E1	0.13019142056755478
NR2E3	0.6399442008937538
NR2F1	0.6464669108331142
NR2F1-AS1	0.7231710632049759
NR2F2	0.09244343190408894
NR2F2-AS1	0.3508045847614291
NR2F6	0.374261407843848
NR3C1	0.5217584357625956
NR3C2	0.08277660828993337
NR4A1	0.6770587079365671
NR4A1AS	0.5787943041788612
NR4A2	0.8061150878470122
NR4A3	0.4823021449308548
NR5A1	0.9104718410400404
NR5A2	0.6616595150524015
NR6A1	0.4552101352940021
NRAD1	0.4897792105177515
NRAP	0.1497538585395634
NRARP	0.33883299136251976
NRAS	0.7804799760859004
NRAV	0.18923245373825665
NRBF2	0.9789381775970488
NRBP1	0.4597417276786069
NRBP2	0.3998567509425788
NRCAM	0.5722493737460059
NRDC	0.5693426284161243
NRDE2	0.95426522270174
NREP	0.2945153819303338
NREP-AS1	0.4086692878530083
NRF1	0.3248726140339893
NRG1	0.8572824545588356
NRG1-IT1	0.7780611569002502
NRG1-IT3	0.9097291159260364
NRG2	0.9584071782374752
NRG3	0.8112742796646644
NRG3-AS1	0.41054479841851627
NRG4	0.5578712744374641
NRGN	0.9335339369469507
NRIP1	0.6003421526035617
NRIP2	0.15556356204611094
NRIP3	0.9935428414969724
NRIP3-DT	0.6664107266121427
NRIR	0.00750367424614118
NRL	0.24686224280590674
NRM	0.4948488443990318
NRN1	0.2044051202448149
NRN1L	0.18909900742090568
NRP1	0.7332076688473178
NRP2	0.4621519075422604
NRROS	0.4996237217240335
NRSN1	0.4580747194518055
NRSN2	0.112989510568963
NRSN2-AS1	0.4352176798248689
NRTN	0.3746703052536985
NRXN1	0.09711236562126796
NRXN2	0.7935161771991369
NRXN2-AS1	0.6744641132692057
NRXN3	0.7558898221423821
NSA2	0.5254831675233744
NSD1	0.4431913623229672
NSD2	0.16284986550181302
NSD3	0.12698722860732353
NSF	0.9974642592267132
NSFL1C	0.7573672707196271
NSG1	0.7995714754074124
NSG2	0.6746147722355795
NSL1	0.13246488589437666
NSMAF	0.7156633596806647
NSMCE1	0.5637545069064226
NSMCE1-DT	0.6154792252059802
NSMCE2	0.4750429890717032
NSMCE3	0.8763093127175652
NSMCE4A	0.40981079424211
NSMF	0.4585039760392768
NSRP1	0.034413064692966185
NSUN2	0.5376447649069271
NSUN3	0.14472197544911794
NSUN4	0.1082042225316216
NSUN5	0.4250269195393972
NSUN5P1	0.6663658913301623
NSUN5P2	0.4919
NSUN6	0.52262200921928
NSUN7	0.8922706216808154
NT5C	0.4166616649518156
NT5C1A	0.06408986588704596
NT5C1B	0.4198082562990872
NT5C1B-RDH14	0.35970131262888705
NT5C2	0.6398299962733184
NT5C3A	0.9484779995877841
NT5C3B	0.18546655623985525
NT5DC1	0.04216067715989424
NT5DC2	0.22358562742892973
NT5DC3	0.595605452890698
NT5DC4	0.5333518592647689
NT5E	0.6978872681451179
NT5M	0.32023250510782264
NTAN1	0.9149310576483248
NTAQ1	0.17397173587611292
NTF3	0.9298072859099809
NTF4	0.6913689048528726
NTHL1	0.6884280934557301
NTM	0.4238993046737045
NTM-AS1	0.07530688723016699
NTM-IT	0.914093047814484
NTMT1	0.9065596956496792
NTMT2	0.7859431680089859
NTN1	0.2383624807393457
NTN3	0.22695293572543904
NTN4	0.8891995858932666
NTN5	0.046210789295324295
NTNG1	0.763383540475935
NTNG2	0.23879023788185755
NTPCR	0.25085935248132163
NTRAS	0.9298146436859432
NTRK1	0.37633594257312575
NTRK2	0.6791291286023229
NTRK3	0.1701634230187517
NTRK3-AS1	0.22423493006972034
NTS	0.8025307639056727
NTSR1	0.5555370724000258
NTSR2	0.5152104164181942
NUAK1	0.9566069600022042
NUAK2	0.6618561840746193
NUB1	0.34689017322541915
NUBP1	0.7325491445422567
NUBP2	0.8030640641044997
NUBPL	0.6287788057275049
NUBPL-DT	0.3027129419245367
NUCB1	0.4553017697124034
NUCB1-AS1	0.4471630825191683
NUCB2	0.3285102086152549
NUCKS1	0.6866734136542858
NUDC	0.6335625307446351
NUDCD1	0.03425538523111138
NUDCD2	0.37990650601144776
NUDCD3	0.5454065225860031
NUDT1	0.153800627419707
NUDT12	0.24889585807737985
NUDT13	0.6265887717863663
NUDT14	0.9046512100122353
NUDT15	0.5626138721963827
NUDT16	0.5791367179113356
NUDT16-DT	0.6976643835149445
NUDT16L1	0.23058976787585395
NUDT17	0.14344704316418833
NUDT18	0.4796192879141277
NUDT19	0.8257709682929669
NUDT19-DT	0.7623437753557755
NUDT2	0.5603583769531401
NUDT21	0.5978715258596731
NUDT22	0.8146477292128056
NUDT3	0.6217935334274406
NUDT4	0.6963608090011221
NUDT5	0.2363532691027962
NUDT6	0.8473609444971091
NUDT7	0.43950497456641385
NUDT8	0.22024471702968845
NUDT9	0.1414313012654923
NUF2	0.6985106914545097
NUFIP1	0.6131615586847895
NUFIP2	0.3605159558403349
NUGGC	0.7836763821392047
NUMA1	0.15569739981663597
NUMB	0.2339627699928994
NUMBL	0.08426057609175902
NUP107	0.24758484420838456
NUP107-DT	0.5069869259358034
NUP133	0.4989994251413646
NUP133-DT	0.4072552935949799
NUP153	0.1076267626139511
NUP153-AS1	0.039717517100758486
NUP155	0.05088632216515132
NUP160	0.7209500856266963
NUP188	0.414114459838257
NUP205	0.09146100124365758
NUP210	0.3053389581502429
NUP210L	0.9296123763153112
NUP214	0.14521506505881548
NUP35	0.6197028554036498
NUP37	0.458869052279541
NUP42	0.16235615815337134
NUP43	0.9622391650538038
NUP50	0.7314783209024673
NUP50-DT	0.9021696912912176
NUP54	0.8166820148180318
NUP58	0.8317396530540613
NUP62	0.34953897863532235
NUP85	0.2613038805403859
NUP88	0.6572883169573024
NUP93	0.6299897025803455
NUP93-DT	0.8855199398539608
NUP98	0.6590142323594321
NUPR1	0.6329799107309546
NUPR2	0.7914099389431675
NUS1	0.7027096183996331
NUSAP1	0.28806941201877256
NUTF2	0.2148450169684078
NUTM1	0.7908012836873988
NUTM2A	0.4014030523041616
NUTM2A-AS1	0.33236101301338794
NUTM2B-AS1	0.6980867882702904
NUTM2D	0.13855207434434502
NUTM2E	0.8565000992657601
NUTM2F	0.7684917099152166
NUTM2G	0.371279031073702
NVL	0.6314348679989508
NWD1	0.0564702888453435
NWD2	0.9199764266999234
NXF1	0.2109794004876596
NXN	0.9912631950098474
NXNL1	0.26263393200711305
NXNL2	0.9210905844155484
NXPE1	0.9053917637748952
NXPE2	0.8839950455973964
NXPE3	0.6506965523614994
NXPE4	0.9378354027046872
NXPH1	0.6574605290551172
NXPH2	0.9751808788181228
NXPH3	0.7543140261956185
NXPH4	0.6288994209606851
NXT1	0.8775226481556868
NXT1-AS1	0.8775226481556868
NYAP1	0.8801465513372349
NYAP2	0.9569570936348539
NYNRIN	0.33152712743852897
OAF	0.489544516581281
OARD1	0.453047860285491
OAS1	0.08129504730296473
OAS2	0.33581044625171474
OAS3	0.229543900728138
OASL	0.8183035251621709
OAT	0.16555155310303826
OAZ1	0.5258925442910302
OAZ2	0.4489353553756922
OAZ3	0.4133093907105941
OBI1	0.4880001485725508
OBI1-AS1	0.6141227918276118
OBP2A	0.05189447054492602
OBP2B	0.5163387470193247
OBSCN	0.4714913014551851
OBSCN-AS1	0.4560631770318876
OBSL1	0.7076853174361046
OC90	0.2511291388255382
OCA2	0.5915131159145743
OCEL1	0.3223924116527389
OCIAD1	0.4365932080547323
OCIAD1-AS1	0.4060122743152311
OCIAD2	0.40516295055255386
OCLN	0.6406217135998213
OCM	0.3362179072267533
OCM2	0.12770193257924867
OCSTAMP	0.6869631545320405
ODAD1	0.3978720051126634
ODAD2	0.8565353787186187
ODAD3	0.8147018476253133
ODAD4	0.20721991575232712
ODAM	0.9464599417513682
ODAPH	0.6321706354669097
ODC1	0.6472888955131052
ODC1-DT	0.6877023686545338
ODF1	0.4659213993762891
ODF2	0.02303758035261649
ODF2-AS1	0.015569572813265875
ODF2L	0.6448510014573672
ODF3	0.4886842721312925
ODF3B	0.12537755524549735
ODF3L1	0.5008308429984082
ODF3L2	0.30849940568815626
ODF4	0.7553130323019606
ODR4	0.3167466699636925
OGA	0.0950129813306762
OGDH	0.21304439003916495
OGDHL	0.021837695528191314
OGFOD1	0.6227501011986293
OGFOD2	0.557449380155805
OGFOD3	0.13072733642283013
OGFR	0.12112654278439612
OGFR-AS1	0.12486732749750408
OGFRL1	0.3361884406030151
OGFRP1	0.8764014543157429
OGG1	0.22269458258875613
OGN	0.3155204288308573
OIP5	0.3015195481060369
OIP5-AS1	0.27558447433949884
OIT3	0.13044032908213635
OLA1	0.6037212570478381
OLAH	0.8171200998036026
OLFM1	0.5025363535405873
OLFM2	0.14966822260165985
OLFM3	0.5656808129319054
OLFM4	0.09181905688020303
OLFML1	0.99366110329188
OLFML2A	0.2127727129395271
OLFML2B	0.7841656065102036
OLFML3	0.9272042814631648
OLIG1	0.11607029976800097
OLIG2	0.03164875656277594
OLIG3	0.5104854490361974
OLMALINC	0.2415514772497584
OLR1	0.9478836955443596
OMA1	0.5537370126908967
OMD	0.2835325913614938
OMG	0.08197860531286227
OMP	0.2401237550695264
ONECUT1	0.18475844706923134
ONECUT2	0.6476595263817538
ONECUT3	0.7008424066073199
OOEP	0.4774358935125747
OOEP-AS1	0.4774358935125747
OOSP1	0.8096759571703811
OOSP2	0.3071326428530182
OOSP3	0.5814551973644325
OOSP4A	0.8945709323558259
OOSP4B	0.4246140332896952
OPA1	0.9266844414399984
OPA1-AS1	0.9690155301402146
OPA3	0.026776392884472592
OPALIN	0.8248649557587541
OPCML	0.8362056081791197
OPCML-IT1	0.540760072812387
OPCML-IT2	0.7674166993934443
OPLAH	0.4619762392165401
OPN1SW	0.30135898362389035
OPN3	0.09947507096329794
OPN4	0.04656141966866623
OPN5	0.5368910093855916
OPRD1	0.4680405266796915
OPRK1	0.7921225430827259
OPRL1	0.08508719274862886
OPRM1	0.7887960902428459
OPRPN	0.34051180116434066
OPTC	0.8221019202267288
OPTN	0.5413995073549037
OR10A2	0.0992661061573874
OR10A3	0.3013868642380553
OR10A4	0.08878793805633395
OR10A5	0.5842956552948088
OR10A6	0.31711879169864565
OR10A7	0.10163727540683254
OR10AC1	0.9094012139636748
OR10AD1	0.5006003547103622
OR10AG1	0.21484651639275348
OR10C1	0.15752781829673096
OR10D3	0.4457240884891784
OR10G2	0.5081557149971083
OR10G3	0.5735777984783272
OR10G4	0.2461292636366481
OR10G6	0.16226455347486407
OR10G7	0.2928800509968492
OR10G8	0.25001243169772946
OR10G9	0.24352914608722245
OR10H1	0.17768774001859886
OR10H2	0.7957474332427308
OR10H3	0.8914363101721892
OR10H4	0.22477245739822196
OR10H5	0.32492408975550136
OR10J1	0.4772527226876601
OR10J3	0.7621046038520333
OR10J4	0.4986251345455117
OR10J5	0.5138077673891731
OR10K1	0.40063254907531226
OR10K2	0.6817125750749575
OR10P1	0.11763031539062513
OR10Q1	0.16756351169416067
OR10R2	0.40070517673050987
OR10S1	0.12365000966632568
OR10T2	0.6853474266759061
OR10V1	0.7671847024887554
OR10W1	0.17164892727369507
OR10X1	0.5491111742729791
OR10Z1	0.611293794644233
OR11A1	0.17190491225687388
OR11G2	0.4885995868066718
OR11H12	0.2583
OR11H2	0.8645
OR11H4	0.5013674084145262
OR11H6	0.5905529394870945
OR11H7	0.4785960416968809
OR11L1	0.479521154621094
OR12D1	0.17001555254631526
OR12D2	0.1724095577200025
OR12D3	0.16872483002069555
OR13A1	0.7137224962322015
OR13C2	0.7458669852828852
OR13C3	0.7208428055013982
OR13C4	0.7127856930786428
OR13C5	0.7278602169516846
OR13C7	0.6347650933194265
OR13C8	0.6678540765936726
OR13C9	0.8141156148554942
OR13D1	0.7906845117808461
OR13F1	0.6456488676100179
OR13G1	0.010907914174846323
OR13J1	0.5436908386831163
OR14A16	0.4787719448544029
OR14A2	0.11437901157898978
OR14C36	0.6307554035446172
OR14I1	0.9573529311923252
OR14J1	0.6262616122906288
OR14K1	0.2861002431991597
OR14L1P	0.001066462479599295
OR1A1	0.2127598460109547
OR1A2	0.2033014450357174
OR1B1	0.6497167284380887
OR1C1	0.3472816027093769
OR1D2	0.2266085365316364
OR1D5	0.2140548829041421
OR1E1	0.623650353650651
OR1E2	0.4950954361766359
OR1F1	0.08425238815377645
OR1G1	0.246847966860132
OR1I1	0.7978848209882081
OR1J1	0.5480780384439072
OR1J2	0.8668863424889371
OR1J4	0.8500286391330274
OR1K1	0.2799004371261231
OR1L1	0.5790098182791662
OR1L3	0.3836490202558787
OR1L4	0.21260878885799744
OR1L6	0.4193961619417108
OR1L8	0.9557247911133921
OR1M1	0.08870932104682487
OR1N1	0.9123337674627424
OR1N2	0.9390818879502664
OR1P1	0.24704997706774856
OR1Q1	0.7886799244901448
OR1R1P	0.9008066153763844
OR1S1	0.1775078011823778
OR1S2	0.1539054617202431
OR2A1-AS1	0.9346550494393988
OR2A12	0.4635724490949595
OR2A14	0.6493503596239759
OR2A2	0.5159928047386447
OR2A25	0.4394472524395445
OR2A4	0.4781237586738254
OR2A5	0.3893245367790593
OR2AE1	0.11745312194291645
OR2AG1	0.8366085263311824
OR2AG2	0.8922322704342156
OR2AJ1	0.7181146667730075
OR2AK2	0.5798305690701303
OR2AP1	0.030505609976795026
OR2AT4	0.1378180177990379
OR2B11	0.0824314156423333
OR2B2	0.12096086746961175
OR2B3	0.4613163422303385
OR2B6	0.4763907537669034
OR2B8P	0.1708574739569348
OR2C1	0.16223177073056996
OR2C3	0.10863901487381512
OR2D2	0.029747380732888462
OR2D3	0.0026224739531950925
OR2F1	0.5905125983223758
OR2F2	0.5855317809516822
OR2G2	0.0009288867413615454
OR2G3	0.0010943200112341622
OR2G6	0.04020958979860362
OR2H1	0.2670282583970001
OR2H2	0.8384403493152184
OR2I1P	0.6118050716400177
OR2J1	0.627221163133614
OR2J2	0.7386486828355086
OR2J3	0.712407317312748
OR2K2	0.4204690675418391
OR2L13	0.8385880709950757
OR2L2	0.9290006866281896
OR2L3	0.8627113916092268
OR2L5	0.8794590607326196
OR2L8	0.6235857236721168
OR2M2	0.24285547320370646
OR2M3	0.26091592530471697
OR2M4	0.32456560865321576
OR2M5	0.4369245057409923
OR2M7	0.7351092822674369
OR2S2	0.6333856401136384
OR2T1	0.5364694484383781
OR2T11	0.975899385493072
OR2T12	0.7601610814432249
OR2T2	0.5914485891634946
OR2T27	0.98194466516066
OR2T29	0.035643339335430624
OR2T3	0.12518037541366867
OR2T33	0.6521035948491121
OR2T34	0.03286381442535924
OR2T35	0.9736636992410904
OR2T4	0.614839348154365
OR2T5	0.047541976246938566
OR2T6	0.6106597577212152
OR2T7	0.5016905054506747
OR2T8	0.6874042597597171
OR2V1	0.14470783820370609
OR2V2	0.12067693584046152
OR2W1	0.28820519566047553
OR2W1-AS1	0.33877592129003936
OR2W3	0.6048168639300735
OR2W5P	0.05510256839996358
OR2Y1	0.9498685535964162
OR2Z1	0.4180997421302496
OR3A1	0.6826865973368725
OR3A2	0.7455773676583883
OR3A3	0.5853369949027001
OR4A15	0.20455961059017855
OR4A16	0.24654397246570334
OR4A47	0.3235686606817505
OR4B1	0.5571950654073297
OR4C11	0.3365642524622716
OR4C12	0.2631482643639566
OR4C13	0.2342975963064169
OR4C15	0.2388699905299351
OR4C16	0.2544799795338011
OR4C3	0.5351610593702321
OR4C45	0.07698437868143676
OR4C5	0.5165677099033471
OR4C6	0.18088220066426855
OR4D1	0.006305486035326491
OR4D10	0.5806897708593866
OR4D11	0.6714830059614552
OR4D2	0.0045383874990661535
OR4D5	0.25399222281088857
OR4D6	0.6188748592966924
OR4D9	0.655676395375153
OR4E1	0.6839808429350915
OR4E2	0.3880586612684326
OR4F13P	0.4989702337638624
OR4F15	0.5362904499767124
OR4F21	0.2134
OR4F6	0.4829501592662526
OR4K1	0.5663928657477832
OR4K13	0.5465731443835404
OR4K14	0.5574416312032271
OR4K15	0.5079711832094659
OR4K17	0.6119261914312042
OR4K2	0.4395870327619361
OR4K3	0.4395870327619361
OR4K5	0.3951393432969617
OR4L1	0.618446434825674
OR4M1	0.8645
OR4N2	0.902798656155038
OR4N5	0.6973391272606834
OR4P4	0.4043972787329799
OR4Q2	0.5578806228834748
OR4Q3	0.8645
OR4S1	0.5439968505068578
OR4S2	0.2590541802252452
OR4X1	0.5559198031693892
OR4X2	0.5979536327557433
OR51A2	0.4212724055549744
OR51A4	0.5766885225061794
OR51A7	0.7629992453161734
OR51B2	0.4421100841094153
OR51B4	0.4428121295881117
OR51B5	0.7985564143466113
OR51B6	0.4245156267752502
OR51C1P	0.2042310354819984
OR51D1	0.3821074092381872
OR51E1	0.3609592301730136
OR51E2	0.21759946848409065
OR51F1	0.7695138846621451
OR51F2	0.6728595932434109
OR51G1	0.727800084918874
OR51G2	0.7464079830694036
OR51H1	0.765042729490153
OR51I1	0.8276946672514616
OR51I2	0.8178090833754627
OR51L1	0.33168014779558463
OR51M1	0.5528451727691619
OR51Q1	0.8149162097680249
OR51S1	0.7173272811624778
OR51T1	0.7718785870504052
OR51V1	0.6150832518789366
OR52A1	0.5006360841230368
OR52A5	0.4715027475748016
OR52B2	0.7840173316052552
OR52B4	0.6866054424045548
OR52B6	0.9574218458890564
OR52D1	0.9356388296195964
OR52E1	0.5016775546553112
OR52E2	0.5040663043508544
OR52E4	0.2679362931117878
OR52E5	0.36724461937577824
OR52E6	0.17669676622904829
OR52E8	0.21669161064623396
OR52H1	0.9384852589552454
OR52I1	0.6778997990504654
OR52I2	0.6982019766243255
OR52J3	0.4553093249903087
OR52K1	0.9462928211112598
OR52K2	0.8073573557572816
OR52L1	0.3338999659982088
OR52M1	0.8125341913525675
OR52N1	0.17000780313664104
OR52N2	0.12374484993422903
OR52N4	0.3923046844260844
OR52N5	0.2104743892149607
OR52P1	0.5841796742351529
OR52R1	0.7996862862080545
OR52W1	0.7585913130503031
OR56A1	0.29447942070843525
OR56A3	0.6450430735687785
OR56A4	0.3128632456672124
OR56A5	0.4327266890515481
OR56B1	0.5806776723470171
OR56B2P	0.3008010162307108
OR56B4	0.396722957313308
OR5A1	0.6604342840779079
OR5A2	0.6423379938984337
OR5AC1	0.15166764349755762
OR5AC2	0.0907678712968159
OR5AK2	0.08518890730796469
OR5AK3P	0.31391866808564195
OR5AL1	0.4369587696936575
OR5AN1	0.9747082048807671
OR5AP2	0.028533535641969088
OR5AR1	0.0454999495554928
OR5AS1	0.18729847199694405
OR5AU1	0.2970104983546709
OR5B12	0.18064163447887888
OR5B17	0.052747617843622134
OR5B2	0.13162363309178993
OR5B21	0.6150561356209339
OR5B3	0.09869314802337054
OR5BS1P	0.006863544087752804
OR5C1	0.22517024304480665
OR5D13	0.1762515897453769
OR5D14	0.17305721522562326
OR5D16	0.19031785667413811
OR5D18	0.17405934446031296
OR5D3P	0.2406100967685855
OR5F1	0.2036918463426312
OR5G3	0.6511471351108089
OR5H1	0.06519175345736705
OR5H14	0.06578688688654223
OR5H15	0.06644038200731645
OR5H2	0.4801629518579469
OR5H6	0.2816433674544956
OR5H8	0.6348947481287359
OR5I1	0.3174102975155961
OR5J2	0.19377771172884803
OR5K1	0.2975498194858539
OR5K2	0.15154118456941554
OR5K3	0.7704656709845707
OR5K4	0.6975786861338251
OR5L1	0.16393580494566296
OR5L2	0.20695036009185966
OR5M1	0.03812092658243799
OR5M10	0.03275821939030743
OR5M11	0.05044139193555158
OR5M3	0.3650007727120223
OR5M8	0.20098393405307316
OR5M9	0.4574437448187313
OR5P2	0.9336955422788582
OR5P3	0.8396185296562166
OR5T1	0.38959464497023133
OR5T2	0.33179616070366114
OR5T3	0.3496520987007445
OR5V1	0.2026984580778637
OR5W2	0.26293920402896265
OR6A2	0.8368992116293749
OR6B1	0.545983884954775
OR6B2	0.15498867953546902
OR6B3	0.15334937644552354
OR6C1	0.7099053787034301
OR6C2	0.9832296438914236
OR6C3	0.7803138189098804
OR6C4	0.10410073492240868
OR6C6	0.3793585720501132
OR6C65	0.9529604317593569
OR6C68	0.9983703577230741
OR6C70	0.9862805319374937
OR6C74	0.16318592517043812
OR6C75	0.9329727307949144
OR6C76	0.9590624157475396
OR6F1	0.03864226659184245
OR6J1	0.07715829138089048
OR6K2	0.9861628017158052
OR6K3	0.8905128922297013
OR6K6	0.9297495228074546
OR6M1	0.10083412317293823
OR6N1	0.910946614775694
OR6N2	0.8908812440215661
OR6P1	0.5637620957319419
OR6Q1	0.03454945137624882
OR6S1	0.036664246571110996
OR6T1	0.22229473044760076
OR6V1	0.20509381842768765
OR6X1	0.36792004312809296
OR6Y1	0.5438238363210344
OR7A10	0.18337163233854134
OR7A17	0.6906448702251579
OR7A5	0.11435750818095447
OR7C1	0.0711024192516645
OR7C2	0.5831090747613341
OR7D2	0.9782381153887031
OR7D4	0.9855100157525636
OR7E24	0.9360599570085886
OR7E47P	0.7855780768239189
OR7E91P	0.39268498999735213
OR7G1	0.3079124869123886
OR7G2	0.181153239279956
OR7G3	0.4295004152143291
OR8A1	0.3345212423067609
OR8B12	0.2402965768461383
OR8B2	0.5393949499396786
OR8B3	0.4449627148757465
OR8B4	0.3013045187399895
OR8B8	0.3293826283849545
OR8D1	0.2295144500693749
OR8D2	0.28513277410332505
OR8D4	0.4108760340075234
OR8G1	0.20506242167169905
OR8G2P	0.21375009658210187
OR8G3P	0.2440673352523917
OR8G5	0.20086312713362384
OR8H1	0.3252072357891417
OR8H2	0.35789180813467186
OR8H3	0.3638260905282387
OR8I2	0.3689506069945103
OR8J1	0.2542639438534952
OR8J2	0.2716157000796911
OR8J3	0.31827559352887025
OR8K1	0.23348583876369736
OR8K3	0.27176323129128355
OR8K5	0.23101981482692074
OR8S1	0.003223194650002148
OR8U1	0.3302750015161033
OR8U3	0.4271627210933894
OR9A1P	0.9458990647958724
OR9A2	0.1946906772727081
OR9A4	0.8911202655514097
OR9G1	0.12363369008654684
OR9G4	0.34015479175767355
OR9H1P	0.4632361839078943
OR9I1	0.057615810318917875
OR9K2	0.0927905219099988
OR9Q1	0.045241768348281315
OR9Q2	0.12690567787469406
ORAI1	0.1916381544447669
ORAI2	0.9911945172524504
ORAI3	0.07842894685492996
ORC1	0.3892580406391861
ORC2	0.3570689495881695
ORC3	0.2323449448862403
ORC4	0.394574861760322
ORC5	0.5616385730583997
ORC6	0.9736006429397188
ORM1	0.19531443903190895
ORM2	0.13287454324098835
ORMDL1	0.5967336701147268
ORMDL2	0.5363044047073945
ORMDL3	0.1536236976483774
OS9	0.7867140546651026
OSBP	0.8903956272074894
OSBP2	0.5400247602284781
OSBPL10	0.2123021968980871
OSBPL10-AS1	0.40386221497418107
OSBPL11	0.4381827058698064
OSBPL1A	0.267415846174907
OSBPL2	0.4637357289964695
OSBPL3	0.91539893169904
OSBPL5	0.2827852962682037
OSBPL6	0.44918659540039496
OSBPL7	0.6825808660569532
OSBPL8	0.9544139921413508
OSBPL9	0.6322693230110996
OSCAR	0.05319065906920945
OSCP1	0.26605059584412183
OSER1	0.6666264593668527
OSER1-DT	0.5755059671420607
OSGEP	0.6470612583940536
OSGEPL1	0.5950286962400845
OSGEPL1-AS1	0.6172572391055321
OSGIN1	0.121236925895028
OSGIN2	0.6156282722922882
OSM	0.1840707184498513
OSMR	0.8058629884856803
OSMR-DT	0.683825456103346
OSR1	0.48200163318518
OSR2	0.11865821041779598
OST4	0.06027039380477034
OSTC	0.4912100501091273
OSTF1	0.7142427868212646
OSTM1	0.2861227653582248
OSTM1-AS1	0.06626286157477057
OSTN	0.0020249023614989925
OSTN-AS1	0.0030702435447122482
OTOA	0.6460686812516578
OTOF	0.30658447042024584
OTOG	0.4121299653511816
OTOGL	0.2686808812852705
OTOL1	0.9586561524957656
OTOP1	0.6086376419763161
OTOP2	0.3204140262158539
OTOP3	0.6092628787435661
OTOR	0.5393959855819751
OTOS	0.6830228688904196
OTP	0.5920808811631499
OTUB1	0.01877039864422081
OTUB2	0.9988731934167846
OTUD1	0.1333909502873316
OTUD3	0.4923908276566131
OTUD4	0.6732601700816557
OTUD6B	0.635717279477149
OTUD6B-AS1	0.5433318210167961
OTUD7A	0.3591631627611537
OTUD7B	0.9702806102778292
OTULIN	0.6275860544776171
OTULIN-DT	0.8463080656317987
OTULINL	0.8326211321992526
OTX1	0.7246601487082359
OTX2	0.98541642187215
OTX2-AS1	0.9470711624133398
OVAAL	0.6939104500729386
OVCA2	0.9388471539319848
OVCH1	0.4247616768800305
OVCH1-AS1	0.2872882269004074
OVCH2	0.8086510912636213
OVGP1	0.20586384047425527
OVOL1	0.5818415077667882
OVOL1-AS1	0.5818415077667882
OVOL2	0.523501000920415
OVOL3	0.4485510418196192
OXA1L	0.9987894463855972
OXA1L-DT	0.9901585079274494
OXCT1	0.27949678892179897
OXCT1-AS1	0.2437660540635095
OXCT2	0.7488934642250319
OXER1	0.44632500167508177
OXGR1	0.5066425883424726
OXLD1	0.35943116715378565
OXNAD1	0.8106895950692901
OXR1	0.8055071937223229
OXR1-AS1	0.6629642062178898
OXSM	0.5086164691000371
OXSR1	0.61510164350083
OXT	0.1359355352874796
OXTR	0.3369395219902121
P2RX1	0.24447488335748624
P2RX2	0.3838561703486362
P2RX3	0.056290377465831376
P2RX4	0.4309570483387307
P2RX5	0.6518252168017429
P2RX5-TAX1BP3	0.6457640920415116
P2RX6	0.3575275814060655
P2RX7	0.5951582432178745
P2RY1	0.392729254798919
P2RY11	0.14077721524479458
P2RY12	0.5023859345086915
P2RY13	0.5913624028053971
P2RY14	0.3971244372470927
P2RY2	0.9070060727849404
P2RY6	0.8900144364173392
P3H1	0.8070032569000941
P3H2	0.29893151505205445
P3H2-AS1	0.7109430058698152
P3H3	0.4044532945055459
P3H4	0.09575369561566954
P3R3URF	0.07408936762376722
P3R3URF-PIK3R3	0.1941462112055719
P4HA1	0.3192170087469395
P4HA2	0.1957899838343012
P4HA2-AS1	0.1667868795760739
P4HA3	0.9931927872448528
P4HA3-AS1	0.9597094514332054
P4HB	0.7452074778821636
P4HTM	0.7104034798241046
PA2G4	0.4672234051769427
PAAF1	0.39786700062796415
PABIR1	0.06982325621374152
PABPC1	0.5125446320161926
PABPC1L	0.8954342731511125
PABPC3	0.7025671917142098
PABPC4	0.3264617255718395
PABPC4-AS1	0.3124848627787327
PABPC4L	0.3889778194811083
PABPN1	0.3606975275639893
PABPN1L	0.33216710304017594
PACC1	0.7813221182577126
PACERR	0.3535172699016304
PACRG	0.18152882631894668
PACRG-AS1	0.3398915463432848
PACRG-AS2	0.31424608528724857
PACRG-AS3	0.07107242852533485
PACRGL	0.5975294984180961
PACS1	0.5782194390689108
PACS2	0.37826109891262577
PACSIN1	0.4834905375856181
PACSIN2	0.3171719071198008
PACSIN3	0.1474816995148221
PADI1	0.2807084567830547
PADI2	0.2402142534298665
PADI3	0.6438179336977629
PADI4	0.6430006387408518
PADI6	0.5956040112566657
PAEP	0.17151132303587768
PAF1	0.9131333472350338
PAFAH1B1	0.06238559008375533
PAFAH1B2	0.2343059236835034
PAFAH1B3	0.4525683024788672
PAFAH2	0.579541579031628
PAG1	0.5868114670442204
PAGR1	0.7088659597177567
PAH	0.7983433735986039
PAICS	0.801031096422766
PAIP1	0.5125465473504094
PAIP2	0.3299199313385429
PAIP2B	0.050228006554707216
PAK1	0.10166014320790773
PAK1IP1	0.04494463951544847
PAK2	0.4136266426436219
PAK4	0.95372483502279
PAK5	0.3918836945140565
PAK6	0.2613979020479415
PAK6-AS1	0.20259635231467327
PALB2	0.2941953188082772
PALD1	0.7152684583717912
PALLD	0.28548587789060137
PALLD-AS1	0.2891757054811647
PALM	0.2389060628292559
PALM2AKAP2	0.05754983743726794
PALM3	0.12732904420635716
PALMD	0.027238142903918402
PALS1	0.07063847057058388
PALS2	0.1538256036908791
PAM	0.0006363214417857144
PAM16	0.4416532424662799
PAMR1	0.3732558685140244
PAN2	0.982395247358664
PAN3	0.7700464204594956
PAN3-AS1	0.6656612903763865
PANCR	0.736079602890598
PANDAR	0.010069275435109215
PANK1	0.966656689232772
PANK1-AS1	0.8957662298934648
PANK2	0.058383089328478965
PANK2-AS1	0.0498864311581691
PANK3	0.4901535978004944
PANK4	0.8270232210641368
PANO1	0.020232879312214014
PANTR1	0.2524704071939517
PANX1	0.18236881291865534
PANX2	0.9580297663846709
PANX3	0.6648361261756406
PAOX	0.049068011280087136
PAPLN	0.2638136892123373
PAPLN-AS1	0.26665266775591623
PAPOLA	0.2750714363894255
PAPOLA-DT	0.4035572863554644
PAPOLB	0.9341513689186572
PAPOLG	0.181818915864872
PAPPA	0.9502356550162984
PAPPA-AS1	0.8831225059093
PAPPA-AS2	0.5798134469085932
PAPPA2	0.3929578895256491
PAPSS1	0.4185927533830364
PAPSS2	0.7345166867874353
PAQR3	0.3735086506866129
PAQR4	0.5290938492243578
PAQR5	0.5520745716725043
PAQR5-DT	0.5005942164567669
PAQR6	0.2081245587004618
PAQR7	0.402883217490669
PAQR8	0.13501068098292907
PAQR9	0.2621312594965421
PAQR9-AS1	0.282619368604456
PARAL1	0.4599097941590928
PARD3	0.01933063281495612
PARD3-DT	0.017938661035577952
PARD3B	0.053291410770319965
PARD6A	0.11246991326815996
PARD6B	0.2960505392470699
PARD6G	0.15368458081431724
PARD6G-AS1	0.20551922027810052
PARG	0.0010557855173466413
PARK7	0.5001873415822635
PARL	0.8727123816552842
PARM1	0.8178938871142312
PARM1-AS1	0.7528558504253118
PARN	0.20490785508264764
PARP1	0.4257590802470035
PARP10	0.020331537610089268
PARP11	0.5845942318313655
PARP11-AS1	0.7009335053740074
PARP12	0.8682697245796411
PARP14	0.5547300342901269
PARP15	0.7479003665748591
PARP16	0.04396598321586853
PARP2	0.6072256443202899
PARP3	0.8742797334870128
PARP4	0.7542643156090841
PARP6	0.7903533543311588
PARP8	0.20497519571732156
PARP9	0.8017160216985786
PARPBP	0.4621589087342425
PARS2	0.9231884162181696
PART1	0.9917486683203004
PARTICL	0.002640230185885495
PARVA	0.5492687622138546
PARVB	0.2067379608424283
PARVG	0.3875527131398846
PASK	0.5366233680433533
PATE1	0.2164589470851505
PATE2	0.22672630186380596
PATE3	0.3034945656935785
PATE4	0.7852818195131245
PATJ	0.1292049890235244
PATJ-DT	0.3413510849844236
PATL1	0.8041506131160547
PATL1-DT	0.7969651616695035
PATL2	0.8701073024777899
PATZ1	0.34921852057768465
PAUPAR	0.6879402726826036
PAWR	0.06108878254519912
PAX1	0.3318596080854048
PAX2	0.5451513814698352
PAX3	0.4514658212720718
PAX4	0.6605087111523669
PAX5	0.1285218073419913
PAX6	0.3567605640439723
PAX7	0.21938860392990064
PAX8	0.1973799605538355
PAX8-AS1	0.19463771097160765
PAX9	0.008607258715593756
PAXBP1	0.9423025043782428
PAXBP1-AS1	0.9827894443024896
PAXIP1	0.8467058734857018
PAXIP1-AS2	0.4052614344034191
PAXIP1-DT	0.9195955893001414
PAXX	0.8603152142746757
PBK	0.10258675988382376
PBLD	0.8634673295730959
PBOV1	0.11951746928682527
PBRM1	0.14788734637100182
PBX1	0.734643825502312
PBX1-AS1	0.9902977012526096
PBX2	0.7241580020613567
PBX3	0.8313287492294736
PBX3-DT	0.38382600612293416
PBX4	0.2528305158456944
PBXIP1	0.44499399559074215
PC	0.01085076447825517
PCA3	0.8793019775175486
PCARE	0.5487900245535937
PCAT1	0.35737771100045723
PCAT14	0.14649254690773986
PCAT18	0.3885638235889716
PCAT19	0.5308795435839146
PCAT4	0.5854309018004575
PCAT5	0.976924396208212
PCAT6	0.3789166758476651
PCAT7	0.4484194863501066
PCBD1	0.4022977767546409
PCBD2	0.17694064633705892
PCBP1	0.9633733842317412
PCBP1-AS1	0.6802438946871396
PCBP2	0.3093700474071449
PCBP2-OT1	0.33497352287830723
PCBP3	0.8592312425222834
PCBP3-AS1	0.6855305405356403
PCBP4	0.9383136416874699
PCCA	0.11551536295470323
PCCA-AS1	0.013997416094314818
PCCA-DT	0.16636316824408434
PCCB	0.19517323202251116
PCDH1	0.2834379225269534
PCDH10	0.4237889132921305
PCDH10-DT	0.21233438352813605
PCDH12	0.9726465424557922
PCDH15	0.07285553622524578
PCDH17	0.9284114163401332
PCDH18	0.025828601454045863
PCDH20	0.06156685984034144
PCDH7	0.3491806409893387
PCDH8	0.11949326629640378
PCDH9	0.113105017448914
PCDH9-AS1	0.4433247168016375
PCDH9-AS2	0.10016062373383357
PCDH9-AS3	0.16123272389068416
PCDH9-AS4	0.1158798550495479
PCDHA1	0.12281267886939512
PCDHA10	0.08445314588104269
PCDHA11	0.07767927088162513
PCDHA12	0.07384198357537558
PCDHA13	0.07300962752759255
PCDHA2	0.10968923997345142
PCDHA3	0.10389572341725901
PCDHA4	0.10103369290793167
PCDHA5	0.09414797787039693
PCDHA6	0.09414797787039693
PCDHA7	0.09414797787039693
PCDHA8	0.0925221666977976
PCDHA9	0.0925221666977976
PCDHAC1	0.08226759847286674
PCDHAC2	0.0779245112793529
PCDHB1	0.18583253474031095
PCDHB1-AS1	0.11862498178423425
PCDHB10	0.008157887359580729
PCDHB11	0.009961219269532195
PCDHB12	0.013155715913821364
PCDHB13	0.011595074836930452
PCDHB14	0.012819478544428942
PCDHB15	0.0673002105823633
PCDHB16	0.007248267282805255
PCDHB18P	0.018886231715764926
PCDHB2	0.09323252673484794
PCDHB3	0.0685371230293001
PCDHB4	0.03342762202846017
PCDHB5	0.017164153314985386
PCDHB6	0.007879370891639537
PCDHB7	0.005914048122428239
PCDHB8	0.00586186967310226
PCDHB9	0.008006054624528636
PCDHGA1	0.3663157555316538
PCDHGA10	0.4780668947355061
PCDHGA11	0.4780668947355061
PCDHGA12	0.4634056224117886
PCDHGA2	0.3519362384449976
PCDHGA3	0.3594874874999205
PCDHGA4	0.3909234537784016
PCDHGA5	0.4284702174856507
PCDHGA6	0.5175195635971634
PCDHGA7	0.5115015832459537
PCDHGA8	0.5001849007081349
PCDHGA9	0.484576491289782
PCDHGB1	0.34131430631099
PCDHGB2	0.3909234537784016
PCDHGB3	0.5244862849692185
PCDHGB4	0.5115015832459537
PCDHGB5	0.484576491289782
PCDHGB6	0.4826701924544627
PCDHGB7	0.4780668947355061
PCDHGC3	0.5889409345660841
PCDHGC4	0.7116558947787026
PCDHGC5	0.7227012006169835
PCED1A	0.25480398685882305
PCED1B	0.4655701045744737
PCED1B-AS1	0.5865763945622748
PCF11	0.6223070821445413
PCF11-AS1	0.4748021260083716
PCGEM1	0.8775873996947694
PCGF1	0.14836756383399913
PCGF2	0.5797836576371265
PCGF3	0.4040415183550681
PCGF3-AS1	0.43707568490563603
PCGF5	0.5998612012421276
PCGF6	0.5650364964218779
PCID2	0.5973142117684229
PCIF1	0.06537533462125282
PCK1	0.483217021771847
PCK2	0.19168229132600986
PCLAF	0.6991607158699875
PCLO	0.9917396909632492
PCM1	0.4498746803829791
PCMT1	0.9470135555172928
PCMTD1	0.19613429987882164
PCMTD1-DT	0.5713598883598128
PCMTD2	0.5369366170769139
PCNA	0.06576719807115472
PCNP	0.4549810541410046
PCNT	0.8512191253225176
PCNX1	0.32080023253007545
PCNX2	0.5166807032963432
PCNX3	0.06914080786292454
PCNX4	0.485849834441217
PCNX4-DT	0.8360603143662921
PCOLCE	0.07045885323680179
PCOLCE-AS1	0.13441123223028634
PCOLCE2	0.19976476070201865
PCOTH	0.1485628751847059
PCP2	0.6490269791801513
PCP4	0.6579960380512089
PCP4L1	0.644223308218463
PCSEAT	0.5362589294135857
PCSK1	0.6880998443778112
PCSK2	0.029997274894772937
PCSK4	0.015987418324788782
PCSK5	0.1143364556541996
PCSK6	0.02661531196299388
PCSK6-AS1	0.08127278727111686
PCSK7	0.5229492194333949
PCSK9	0.12116297982161263
PCTP	0.9844935759912924
PCYOX1	0.16293345542790566
PCYOX1L	0.7209720121331454
PCYT1A	0.5255688683439855
PCYT2	0.7371634566757155
PDAP1	0.09970429326870367
PDC	0.1813438185110418
PDC-AS1	0.1785302546495809
PDCD1	0.15285866288761935
PDCD10	0.16039311657742328
PDCD11	0.5185770368067298
PDCD1LG2	0.041342768269889474
PDCD2	0.952286878649978
PDCD2L	0.7623927181654742
PDCD4	0.20132384321043995
PDCD4-AS1	0.15652326907221653
PDCD5	0.22055069359208407
PDCD6	0.036236230108687206
PDCD6-AHRR	0.1534164537510424
PDCD6-DT	0.012762888490806423
PDCD6IP	0.6606370084961727
PDCD6IP-DT	0.5008933985715428
PDCD7	0.5945269490378701
PDCL	0.3158959332319733
PDCL2	0.5897690276939582
PDCL3	0.3178457324476321
PDE10A	0.10462246929017556
PDE11A	0.18763024581389465
PDE11A-AS1	0.2554946842117873
PDE12	0.1824992861344593
PDE1A	0.7110812597523157
PDE1B	0.7240223669635331
PDE1C	0.06850451491105602
PDE2A	0.4735052779858955
PDE2A-AS1	0.7062228044989008
PDE2A-AS2	0.2405813844912194
PDE3A	0.26538838575969304
PDE3A-AS1	0.7268757342558565
PDE3B	0.20398482412708424
PDE4A	0.8035188635207409
PDE4B	0.8096420993057913
PDE4B-AS1	0.6473131652559423
PDE4C	0.1477468770653722
PDE4D	0.2476174639684812
PDE4DIP	0.5219
PDE5A	0.2427271415568436
PDE6A	0.6321811508940981
PDE6B	0.6122165106304034
PDE6B-AS1	0.593493856998227
PDE6C	0.5667715675624092
PDE6D	0.8345356553348096
PDE6G	0.3401238144907035
PDE6H	0.16101727428596352
PDE7A	0.5782975111223612
PDE7A-DT	0.2554294962344049
PDE7B	0.3593114084175384
PDE8A	0.9679778791314558
PDE8B	0.9566608714449484
PDE9A	0.6943237434028049
PDE9A-AS1	0.6409519540829798
PDF	0.04343024369679038
PDGFA	0.982854959216978
PDGFA-DT	0.9735767253194976
PDGFB	0.2588429408374657
PDGFC	0.2361774267229333
PDGFD	0.4813377272256507
PDGFRA	0.15029722781307486
PDGFRB	0.8701016338122234
PDGFRL	0.007710312022550514
PDHA2	0.3738300822429438
PDHB	0.02105701224257017
PDHX	0.6874849789621552
PDIA2	0.8725203858000968
PDIA3	0.38799645386929693
PDIA4	0.35360963123222666
PDIA5	0.4304684369211908
PDIA6	0.5965846700636812
PDIK1L	0.8946432661765394
PDILT	0.22443584216040466
PDK1	0.2025304933896312
PDK1-AS1	0.04270981637616689
PDK2	0.07178426553445821
PDK4	0.3603159897354129
PDK4-AS1	0.38100320556121137
PDLIM1	0.4213261847100915
PDLIM2	0.7008672125389693
PDLIM3	0.9452602764621824
PDLIM4	0.3239585701078492
PDLIM5	0.8684651470845206
PDLIM7	0.3310673024773223
PDLIM7-AS1	0.3992519185330261
PDP1	0.7667555147791231
PDP2	0.07634709971259424
PDPK1	0.6184061794777695
PDPN	0.3650481884353949
PDPR	0.9568583933465459
PDRG1	0.28036528065727984
PDS5A	0.8150630665990111
PDS5B	0.7988901651259944
PDSS1	0.04284763467483038
PDSS2	0.9407604959604272
PDX1	0.903002817347015
PDXDC1	0.928477781168512
PDXDC2P-NPIPB14P	0.9936755701104484
PDXK	0.2883094289591578
PDXP	0.8736578331389749
PDXP-DT	0.9719810354168724
PDYN	0.4009254749256232
PDYN-AS1	0.3575435941491748
PDZD2	0.9492338100566056
PDZD3	0.8908359501848646
PDZD7	0.8548260645148837
PDZD8	0.2768216204640929
PDZD9	0.0623366734556372
PDZK1	0.4968295592549503
PDZK1IP1	0.3593256637479713
PDZRN3	0.5584975355051257
PDZRN3-AS1	0.6129958157939239
PDZRN4	0.101784745005634
PEA15	0.2924301727352393
PEAK1	0.014554259365404996
PEAK3	0.3948712678806996
PEAR1	0.4116408257087811
PEBP1	0.20998967518176154
PEBP4	0.9874195538221922
PECAM1	0.11705330813186192
PECR	0.4821289509929234
PEDS1	0.2030295028364853
PEDS1-UBE2V1	0.2356269582306177
PEF1	0.3761874011737343
PEF1-AS1	0.2283268967152964
PEG10	0.4762448550899306
PEG13	0.41337970555487397
PEG3	0.17899202506798878
PELATON	0.17304933972518374
PELI1	0.8140944607337111
PELI2	0.2492718697604367
PELI3	0.14692996265004615
PELO	0.7475602504215708
PELO-AS1	0.6337259566268861
PELP1	0.4561776998945317
PELP1-DT	0.6921203941873376
PEMT	0.7059399476771001
PENK	0.6789477372034367
PENK-AS1	0.44343132962830895
PEPD	0.6122350029015793
PER1	0.939772436066152
PER2	0.4128789299584231
PER3	0.7985910495926628
PERCC1	0.7666569741194236
PERM1	0.7840693547343066
PERP	0.35330133500115235
PES1	0.8142937507898207
PET100	0.6490269791801513
PET117	0.5400128821655076
PEX1	0.4995166711528025
PEX10	0.7923276138820383
PEX11A	0.4303887689812138
PEX11B	0.2120877894728813
PEX11G	0.6606526286250329
PEX12	0.8530175598322625
PEX13	0.11921138782321355
PEX14	0.19166134348983788
PEX16	0.207848510081731
PEX19	0.32608499458165063
PEX2	0.1514179791119199
PEX26	0.5352549683193746
PEX3	0.3891266149414022
PEX5L	0.9103805076972078
PEX5L-AS1	0.6668305421386561
PEX5L-AS2	0.6592145949136331
PEX6	0.2836094147471753
PEX7	0.6247632368749044
PF4	0.8295632003144694
PF4V1	0.8973028787456808
PFAS	0.936734902409466
PFDN1	0.7576079572914698
PFDN2	0.2592450640486205
PFDN4	0.4788064992452825
PFDN5	0.19423362435419864
PFDN6	0.2589007712530975
PFKFB2	0.6883483702597812
PFKFB3	0.3856793943932861
PFKFB4	0.9769970140820678
PFKL	0.5190025925402817
PFKM	0.4328795337883297
PFKP	0.7293560961582124
PFKP-DT	0.8215267273467576
PFN1	0.2672869891673809
PFN2	0.5968715648764932
PFN2-AS1	0.8477768011867983
PFN3	0.15360202140112678
PFN4	0.01802395090378661
PGA3	0.3528173567320626
PGA4	0.29843667675907937
PGA5	0.2096783649505576
PGAM1	0.06527624137052845
PGAM2	0.003723707605301108
PGAM5	0.4110525765850774
PGAP1	0.1446104995246008
PGAP2	0.3913865612783101
PGAP3	0.5073382022501028
PGAP4	0.3852704942497041
PGAP6	0.4661291421958641
PGBD1	0.1293548604552548
PGBD2	0.4572614641909891
PGBD4	0.34547786682709714
PGBD5	0.6006657085679087
PGBP	0.36454400066497933
PGC	0.6298435146439
PGD	0.7218337534295535
PGF	0.9962676442982924
PGGHG	0.916248019012555
PGGT1B	0.3559970240180902
PGK2	0.9884697246428034
PGLS	0.8611075348315279
PGLS-DT	0.6267659202200214
PGLYRP1	0.17700149284646122
PGLYRP2	0.1865996855621493
PGLYRP3	0.6309155495939975
PGLYRP4	0.6118376011985875
PGM1	0.9422382542234744
PGM2	0.387562867430344
PGM2L1	0.6108046577011733
PGM3	0.2973815630244861
PGM5	0.9324243127843012
PGM5-AS1	0.15232257831736462
PGM5P3-AS1	0.1292947208964268
PGM5P4-AS1	0.0560969875444533
PGP	0.4019690509146917
PGPEP1	0.3265812383839384
PGPEP1L	0.4922385261432513
PGR	0.3783813609919633
PGR-AS1	0.7111841059151082
PGRMC2	0.7480679132857255
PGS1	0.9854512975536908
PHACTR1	0.06926493164981945
PHACTR2	0.5495347843264358
PHACTR2-AS1	0.7305706977503872
PHACTR3	0.009953250748266251
PHACTR3-AS1	0.04934262625477465
PHACTR4	0.4552848830234904
PHAF1	0.5549477538724464
PHAX	0.7760529462612336
PHB1	0.94521237916153
PHC2	0.30027814812686066
PHC2-AS1	0.3764391216069292
PHC3	0.8748395313666115
PHETA1	0.8186060480261015
PHETA2	0.9618753308347252
PHF1	0.06306939550959051
PHF10	0.09753096881425756
PHF11	0.12994550601083393
PHF12	0.3067335950944795
PHF13	0.5019478795142966
PHF14	0.8638863716354492
PHF19	0.6827961369416105
PHF2	0.832039471969775
PHF20	0.07604653540787404
PHF20L1	0.8731537326790186
PHF21A	0.2541740068765067
PHF21B	0.07616044702201967
PHF23	0.5309120924729608
PHF24	0.26087345540426776
PHF3	0.6767002106452654
PHF5A	0.8886006679425082
PHF7	0.15879196283189484
PHGDH	0.6338177930714846
PHGR1	0.7317516531300204
PHIP	0.18077286037293103
PHKB	0.9598965617943256
PHKG1	0.7870420854011866
PHKG2	0.2303499410828504
PHLDA1	0.24103253831647306
PHLDA1-AS1	0.23044577086871915
PHLDA1-DT	0.23452534902991298
PHLDA2	0.006149157609092903
PHLDA3	0.6475197648632064
PHLDB1	0.5513625796801523
PHLDB2	0.7144758648600287
PHLDB3	0.15667232999374786
PHLPP1	0.997486047931258
PHLPP2	0.5007851997073839
PHOSPHO1	0.8329227989266523
PHOSPHO2	0.8443824396337076
PHOX2A	0.05916584556392185
PHOX2B	0.6550052559701043
PHOX2B-AS1	0.4502606323464671
PHPT1	0.7444474281791336
PHRF1	0.211247722642101
PHTF1	0.8837917253489329
PHTF2	0.6551438681250124
PHYH	0.12630010756659404
PHYHD1	0.3423410081679108
PHYHIP	0.00017461242110400343
PHYHIPL	0.08138579967509674
PHYKPL	0.1980711285539513
PI15	0.6615324365076144
PI16	0.015044011507703625
PI3	0.4363169356072095
PI4K2A	0.5484943744798705
PI4K2B	0.5157331215633925
PI4KA	0.5643049216942579
PI4KB	0.5768511073654796
PIANP	0.337651476317728
PIAS1	0.23636099274318684
PIAS2	0.6355193647775605
PIAS3	0.1787773310904689
PIAS4	0.7807895718365515
PIBF1	0.6550269949168431
PICALM	0.6357356272829321
PICART1	0.33226751980657976
PICK1	0.3599909166418238
PICSAR	0.1761029749362748
PID1	0.8461474687485191
PIDD1	0.023640498730420127
PIERCE1	0.016860659502934083
PIERCE2	0.8623971945981072
PIEZO1	0.2409199147253005
PIEZO2	0.0019780101289507135
PIF1	0.5733957158478515
PIFO	0.5930597745273071
PIGB	0.9698707712140092
PIGBOS1	0.94065890947621
PIGC	0.5747778145721429
PIGF	0.16331831708193584
PIGG	0.6698234854221042
PIGH	0.9871570629489133
PIGK	0.3289583910656501
PIGL	0.1436400552845596
PIGM	0.8811654161474133
PIGN	0.7235273333848831
PIGO	0.043059814862437484
PIGO-AS1	0.0336542065925568
PIGP	0.6352700435920816
PIGQ	0.18364848746861076
PIGR	0.5063311976752842
PIGS	0.25202290759596724
PIGT	0.9074837532762624
PIGU	0.8847758460409793
PIGV	0.28970446589550736
PIGW	0.6717030924286107
PIGX	0.6115606721728939
PIGY	0.5123969579824728
PIGY-DT	0.5123969579824728
PIGZ	0.4852526265974009
PIH1D1	0.15517453997036046
PIH1D2	0.3747374158949349
PIK3AP1	0.12169297864752372
PIK3C2A	0.9408170258754772
PIK3C2B	0.5951268839387316
PIK3C2G	0.7463797372593135
PIK3C3	0.4852894288296616
PIK3CA	0.800707031180267
PIK3CA-DT	0.7556051662562457
PIK3CB	0.595766031408339
PIK3CD	0.3968609141736929
PIK3CD-AS1	0.3030486546786088
PIK3CD-AS2	0.29498337665592445
PIK3CG	0.08790008873827843
PIK3IP1	0.3048350197019982
PIK3IP1-DT	0.3132535665072568
PIK3R1	0.7745651618024656
PIK3R2	0.16768016116275586
PIK3R3	0.4712051502846801
PIK3R4	0.15850528614916176
PIK3R5	0.01090539612881758
PIK3R5-DT	0.09124984404879832
PIK3R6	0.022928557973260374
PIKFYVE	0.7045519718500314
PILRA	0.7137103829847296
PILRB	0.646657440142579
PIM1	0.035496298809281734
PIM3	0.8196566763296037
PIMREG	0.9789069915681664
PIN1	0.04550263653268638
PIN1-DT	0.037873658530098435
PINK1	0.3867330243678988
PINK1-AS	0.3398155028284968
PINLYP	0.1044208434015974
PINX1	0.2234568359481583
PINX1-DT	0.14792546108806148
PIP	0.25316301881588565
PIP4K2A	0.7446462455598166
PIP4K2B	0.573373411156405
PIP4K2C	0.5309404724464839
PIP4P1	0.6059868138893577
PIP4P2	0.4757841611338938
PIP5K1A	0.3224286998144419
PIP5K1B	0.13880257243504454
PIP5K1C	0.5835407545547315
PIP5KL1	0.09413802974326567
PIPOX	0.3650134219228888
PIRT	0.9345416818096832
PISD	0.516232162789916
PISRT1	0.8543290678806004
PITHD1	0.2163860824141302
PITPNA	0.9296163755063058
PITPNA-AS1	0.9365707943258588
PITPNB	0.7337945645667107
PITPNC1	0.3221036406890227
PITPNM1	0.10439191656749648
PITPNM2	0.4701179936810298
PITPNM2-AS1	0.3196754241664902
PITPNM3	0.9304219803976844
PITRM1	0.5571566907968832
PITRM1-AS1	0.5414269737871873
PITX1	0.1135730312665279
PITX1-AS1	0.2621111094671644
PITX2	0.7216466170991052
PITX3	0.4545221734243304
PIWIL1	0.42296956979924855
PIWIL2	0.04884308954471278
PIWIL2-DT	0.008859771277663964
PIWIL3	0.27418278999738954
PIWIL4	0.7320756001417853
PIWIL4-AS1	0.7745043819322972
PJA2	0.6479555462371414
PJVK	0.5890852225213762
PKD1	0.4531894440762004
PKD1-AS1	0.3266955408555477
PKD1L1	0.8450489046899184
PKD1L1-AS1	0.8452165292697862
PKD1L2	0.09995827958485493
PKD1L3	0.5791707422011372
PKD1P6-NPIPP1	0.6866527892221916
PKD2	0.5600759731835285
PKD2L1	0.22425303616254036
PKD2L2	0.4389430504150256
PKD2L2-DT	0.3997281317704735
PKDCC	0.43226146016306943
PKDREJ	0.17771185969935388
PKHD1	0.5482659970754961
PKHD1L1	0.016529450462351547
PKIA	0.7444861711870504
PKIA-AS1	0.7507412284176629
PKIB	0.3378445959875213
PKIG	0.6483040756982524
PKLR	0.8595180673140139
PKM	0.6318329597128096
PKMYT1	0.5163339651680648
PKN1	0.5263009265000882
PKN2	0.35947457415525685
PKN2-AS1	0.4226322441759394
PKN3	0.01267954115453762
PKNOX1	0.7777753405514449
PKNOX2	0.9374407503080956
PKNOX2-DT	0.8056164867525845
PKP1	0.422833864319985
PKP2	0.10877595090719007
PKP3	0.6879345840068516
PKP4	0.07005765516748691
PKP4-AS1	0.05793261154798785
PLA1A	0.8669068447411241
PLA2G10	0.06678913534572861
PLA2G12A	0.2203127085880337
PLA2G12B	0.1132485170738019
PLA2G15	0.08554185421970073
PLA2G1B	0.4307059289576985
PLA2G2A	0.4279940762375
PLA2G2C	0.6111238251802762
PLA2G2D	0.5864259036351094
PLA2G2E	0.3511506636635439
PLA2G2F	0.548072999798409
PLA2G3	0.027820614194429383
PLA2G4A	0.26471860651085666
PLA2G4B	0.6904773414016205
PLA2G4C	0.301655450617482
PLA2G4C-AS1	0.624498599043177
PLA2G4D	0.42225299948624
PLA2G4E	0.36085595378354507
PLA2G4E-AS1	0.2320369627506884
PLA2G4F	0.21697241297042846
PLA2G5	0.5589444485611131
PLA2G6	0.36282443833887057
PLA2G7	0.7809639578501268
PLA2R1	0.9096619217613704
PLAA	0.5018858302181416
PLAAT1	0.4885898450490105
PLAAT2	0.11008525836634253
PLAAT3	0.1430572627731631
PLAAT4	0.07347570234698086
PLAAT5	0.06675819162622965
PLAC4	0.15104143457810465
PLAC8	0.6581722675398354
PLAC8L1	0.6837883860761378
PLAC9	0.9023246646716142
PLAC9P1	0.9027103951106312
PLAG1	0.9172541878607914
PLAGL1	0.9063778146431624
PLAGL2	0.09605036009363087
PLAT	0.2991359579098565
PLAU	0.5103100804865108
PLAUR	0.4958541842105002
PLB1	0.11253689467645063
PLBD1	0.27554842322092843
PLBD1-AS1	0.5349582678889507
PLBD2	0.3739114832423027
PLCB1	0.734122523394256
PLCB1-IT1	0.12840513959799993
PLCB2	0.35811782737994063
PLCB2-AS1	0.28323017360636976
PLCB3	0.7490974950367091
PLCB4	0.7228628395507377
PLCD1	0.7028602395654989
PLCD3	0.9196531090901464
PLCD4	0.10303363248419106
PLCE1	0.5531028053625333
PLCE1-AS1	0.44511861995730495
PLCE1-AS2	0.31532891821319564
PLCG1	0.6761542842870294
PLCG1-AS1	0.7668675017044329
PLCG2	0.6069214906596235
PLCH1	0.6547278196685309
PLCH1-AS1	0.5626807503853861
PLCH1-AS2	0.7940751601479221
PLCH2	0.9363570921118494
PLCL1	0.07368962699166609
PLCL2	0.37745509031902497
PLCL2-AS1	0.22550554045816856
PLCXD2	0.7730937466109502
PLCXD2-AS1	0.2930749107920629
PLCXD3	0.1586689183454229
PLCZ1	0.6739693359337734
PLD1	0.7109647246298159
PLD2	0.05645236091612571
PLD3	0.8976873852577028
PLD4	0.11750250093179515
PLD5	0.7227595190563336
PLD5P1	0.4618194004177031
PLD6	0.6523356649580729
PLEC	0.003673948106691194
PLEK	0.369903584538358
PLEK2	0.20686545441426876
PLEKHA1	0.9266598159468796
PLEKHA2	0.21760198367686434
PLEKHA3	0.3805558099958589
PLEKHA4	0.9758115809606732
PLEKHA5	0.02115299309490165
PLEKHA6	0.19897805683459707
PLEKHA7	0.7010863904846616
PLEKHA8	0.8545273118671144
PLEKHB1	0.3801958209041096
PLEKHB2	0.7653188564578958
PLEKHD1	0.6231461097308674
PLEKHF1	0.8586607708734142
PLEKHF2	0.3919759162448776
PLEKHG1	0.12636915728602566
PLEKHG2	0.9333476445625464
PLEKHG3	0.011065170633628165
PLEKHG4	0.21146162635446009
PLEKHG4B	0.2488593457602029
PLEKHG5	0.6727704552206912
PLEKHG6	0.9876751092259756
PLEKHG7	0.7497059954113485
PLEKHH1	0.9974830827848116
PLEKHH2	0.9672693364044728
PLEKHH3	0.533628627761564
PLEKHJ1	0.05016859957655678
PLEKHM1	0.7791129884896284
PLEKHM2	0.6475374727075515
PLEKHM3	0.06668883201118292
PLEKHN1	0.8145725041380556
PLEKHO1	0.391590368456992
PLEKHO2	0.4395963103170153
PLEKHS1	0.10068683216207076
PLET1	0.5945751243200695
PLG	0.05997732248975851
PLGRKT	0.042125590680126834
PLIN1	0.5120599078207884
PLIN2	0.6551933328277132
PLIN3	0.18228671804870228
PLIN4	0.8275869505191464
PLIN5	0.8644110896688004
PLK1	0.5960874025313962
PLK2	0.5344908156667867
PLK3	0.03708778151125175
PLK4	0.4649902686837138
PLK5	0.00583891898513389
PLLP	0.5535545533656199
PLN	0.8014442898506339
PLOD1	0.9887250099439352
PLOD2	0.9812725617527464
PLOD3	0.14133971924426805
PLPBP	0.5540706702168715
PLPP1	0.8875098979056282
PLPP2	0.2929342299810609
PLPP3	0.26428117158559805
PLPP4	0.9812756328150124
PLPP5	0.11851302250330535
PLPP6	0.4047814250546441
PLPP7	0.8664351746590384
PLPPR1	0.3463146840979592
PLPPR2	0.7718540082448455
PLPPR3	0.6731394876025515
PLPPR4	0.026595253236624542
PLPPR5	1.1469504526517849e-05
PLPPR5-AS1	0.0001178820889383703
PLRG1	0.34234136651380137
PLS1	0.012666114268032049
PLS1-AS1	0.0051032359939750535
PLSCR1	0.7687790890071788
PLSCR2	0.8776284715549423
PLSCR3	0.4656709193448412
PLSCR4	0.9319140906047574
PLSCR5	0.2777608573756103
PLSCR5-AS1	0.2397688853170929
PLTP	0.04020589690227422
PLUT	0.4824319115575902
PLVAP	0.8785001541987327
PLXDC1	0.8670448796211083
PLXDC2	0.7725172773802623
PLXNA1	0.8931705739424813
PLXNA2	0.7013057986629911
PLXNA4	0.6339877487147412
PLXNB1	0.9483937079753341
PLXNB2	0.7184121601413611
PLXNC1	0.1445960911451435
PLXND1	0.17134690359332755
PM20D1	0.5780668532388133
PM20D2	0.9096679210024964
PMAIP1	0.5037194700798872
PMCH	0.3960860964146276
PMCHL2	0.4522508896280994
PMEL	0.13004047164978805
PMEPA1	0.2645641965082728
PMF1	0.34945274362088896
PMF1-BGLAP	0.3111166398836873
PMFBP1	0.4756628212245642
PMIS2	0.09067740109212186
PML	0.9132091528317609
PMM1	0.9186547920403839
PMM2	0.08194944681258813
PMP2	0.4791591729785982
PMP22	0.7829986227656336
PMPCA	0.19967174378137956
PMPCB	0.38558692650999815
PMS1	0.3183892228900161
PMS2	0.27553119724780506
PMS2P3	0.4990639590979026
PMS2P4	0.6709765822685546
PMVK	0.42947652230068656
PNISR	0.9472718913102192
PNISR-AS1	0.8999692107594184
PNKD	0.5323102760013178
PNKP	0.5136430972927345
PNLDC1	0.6047385119366585
PNLIP	0.9077364720186478
PNLIPRP1	0.8857919896109014
PNLIPRP2	0.9003842887765736
PNLIPRP3	0.956852258789463
PNMA1	0.7955638122462213
PNMA2	0.6645305722468228
PNMA8A	0.3044019725176492
PNMA8B	0.08898240981727384
PNMA8C	0.6668362582995737
PNMT	0.4930312836330677
PNN	0.8797636780482487
PNN-AS1	0.880114148576774
PNO1	0.03096414732551295
PNOC	0.7562305529277004
PNP	0.5923489357006896
PNPLA1	0.452677928578771
PNPLA2	0.026774499986287337
PNPLA3	0.8677759039668536
PNPLA5	0.8335183403071382
PNPLA6	0.8352374067240759
PNPLA7	0.741808515167576
PNPLA8	0.6641907330632231
PNPO	0.77114927532533
PNPT1	0.9804653380097484
PNRC1	0.8446841023327472
PNRC1-DT	0.8502595081027111
PNRC2	0.07129815346929569
POC1A	0.615817350199105
POC1B	0.00602292055837278
POC1B-AS1	0.008098276973727558
POC1B-GALNT4	0.00816133438659622
POC5	0.019311528445495
PODN	0.3980799218548456
PODNL1	0.010905308002875869
PODXL	0.11590620605821356
PODXL2	0.17923557731129058
POFUT1	0.15554872988735394
POFUT2	0.3858927146265713
POGK	0.4826797482122248
POGLUT1	0.2055771392822721
POGLUT2	0.08611351536300542
POGLUT3	0.18921779744419534
POGZ	0.3877313562603029
POLA2	0.1814031495820691
POLB	0.04678005138868874
POLD1	0.8959075016100551
POLD2	0.0445929726146756
POLD3	0.6659779692258957
POLD4	0.4938243472442467
POLDIP2	0.3102602840774637
POLDIP3	0.0346807121911723
POLE	0.3726244618709023
POLE2	0.4830132654998384
POLE3	0.2530490998930324
POLE4	0.8203751023678221
POLG	0.8587539262619482
POLG-DT	0.9064526248075088
POLG2	0.3075669855631581
POLGARF	0.9419631469029786
POLH	0.18715031295133575
POLH-AS1	0.2468395577411392
POLI	0.8886150049917869
POLK	0.02391335043264553
POLL	0.55085320270574
POLM	0.006238117924746045
POLN	0.9013209164661536
POLQ	0.5199762742541475
POLR1A	0.5300898976297245
POLR1B	0.9239532170640354
POLR1C	0.2569230200533318
POLR1D	0.04998872022401213
POLR1E	0.16970976152731154
POLR1F	0.2425811706643241
POLR1G	0.1803255952082408
POLR1H	0.3865587065515379
POLR2A	0.26392407817880603
POLR2B	0.5348234958639727
POLR2C	0.33741053607836946
POLR2D	0.914188161935208
POLR2E	0.5882026106881599
POLR2F	0.7674706057968388
POLR2G	0.17448267271663356
POLR2H	0.5433001932375638
POLR2I	0.4278274156988752
POLR2J	0.9828889871301658
POLR2J2	0.2809824780256359
POLR2J4	0.08004600267367508
POLR2K	0.08356031834244249
POLR2L	0.04275986017521954
POLR2M	0.21869161092798836
POLR3A	0.06317949859072297
POLR3B	0.5061272762877983
POLR3C	0.22035852786163326
POLR3D	0.001002700505274512
POLR3E	0.8634145087363196
POLR3F	0.4845096894783191
POLR3G	0.16635804505069784
POLR3GL	0.3127210035845891
POLR3H	0.9245583421837992
POLR3K	0.06399337210441364
POLRMT	0.26035808350591905
POM121	0.4870127208361785
POM121C	0.8840157427404094
POM121L12	0.7309127139464453
POM121L2	0.05127697310464385
POM121L9P	0.08251977898941715
POMC	0.08180944001574875
POMGNT1	0.022826707615071717
POMGNT2	0.6967298656786908
POMK	0.1678128464416077
POMP	0.8272325402261327
POMT1	0.9801884662336672
POMT2	0.555195101706366
POMZP3	0.30743707285582894
PON1	0.7283330986686841
PON2	0.7400590897583444
PON3	0.8438728746794363
POP1	0.5159038228442844
POP4	0.8722819320391151
POP5	0.2306132478783788
POP7	0.12881549657376207
POPDC2	0.7489920199410399
POPDC3	0.4061896672029608
POR	0.3665556982517793
POSTN	0.6401687138142346
POT1	0.9823603987194116
POT1-AS1	0.9050342178568482
POTEA	0.16983870850209232
POTEC	0.7859708462242726
POTED	0.033530000000000004
POTEE	0.9129654697219752
POTEF	0.4428453718064953
POTEF-AS1	0.4261980073139509
POU1F1	0.810765237631039
POU2AF1	0.6050874110424348
POU2AF2	0.2399142543638197
POU2AF3	0.20589315766767946
POU2F1	0.2197620813112584
POU2F1-DT	0.2560989428667966
POU2F2	0.7111519788096923
POU2F2-AS1	0.41297184773753015
POU2F3	0.7520840675291972
POU3F1	0.524524301380202
POU3F2	0.5719463777453249
POU3F3	0.5965270561448981
POU4F1	0.5846424665197453
POU4F2	0.9661532310103016
POU4F3	0.2391431023816392
POU5F1	0.5172979884535907
POU5F1B	0.8911882707904887
POU5F2	0.1799023305447453
POU6F1	0.6572338640625155
POU6F2	0.04416620329459076
POU6F2-AS1	0.010168866331780435
POU6F2-AS2	0.09034093426514016
PP12613	0.3952207170669245
PP2D1	0.8721970449387645
PP7080	0.3090315091044549
PPA1	0.6658572701307282
PPA2	0.002581574405183307
PPAN	0.08081584851924363
PPAN-P2RY11	0.08081584851924363
PPARA	0.2314906919751704
PPARD	0.6706897631289712
PPARG	0.6771719999487977
PPARGC1A	0.5887673401334581
PPARGC1B	0.3554248121675173
PPAT	0.6872906709058988
PPBP	0.8142822611733973
PPBPP2	0.4279146181616569
PPCDC	0.2498356579279193
PPCS	0.3060896456127952
PPDPF	0.909908010760091
PPDPFL	0.4885650745623014
PPEF2	0.7560762306746303
PPFIA1	0.5659297530347167
PPFIA2	0.4035797257581013
PPFIA2-AS1	0.05611498315084185
PPFIA3	0.5319931298770773
PPFIA4	0.3698266611472441
PPFIBP1	0.5752312104645086
PPFIBP2	0.9206048408197104
PPHLN1	0.014052182529905309
PPIA	0.6696159337744549
PPIB	0.3233210900634353
PPIC	0.030621373786385412
PPIC-AS1	0.04799109047165878
PPID	0.7364196868042688
PPIE	0.13140509473854595
PPIEL	0.1978567921583612
PPIF	0.17229544078896342
PPIG	0.780968602259198
PPIH	0.2655681611379227
PPIL1	0.20874977849531667
PPIL2	0.503532672856364
PPIL3	0.2833248512374913
PPIL4	0.9157896075718284
PPIL6	0.6271652104543558
PPIP5K1	0.9546417419176833
PPIP5K2	0.0026666439010294423
PPL	0.0414134936413334
PPM1A	0.026428467921988275
PPM1B	0.8197592360923971
PPM1B-DT	0.8122949541366445
PPM1D	0.3522
PPM1E	0.6970612514733576
PPM1F	0.18257358897316645
PPM1F-AS1	0.17816612619167946
PPM1G	0.3673823882471203
PPM1H	0.14708172233244102
PPM1J	0.5665004470675237
PPM1J-DT	0.5665004470675237
PPM1K	0.7876085347736341
PPM1K-DT	0.8069447262073977
PPM1L	0.22906697439164306
PPM1L-DT	0.2528271880248083
PPM1M	0.4250855262206301
PPM1N	0.004061660246684362
PPME1	0.9572003833030522
PPOX	0.15112477174791705
PPP1CA	0.17383424449426946
PPP1CB	0.8907823916485493
PPP1CB-DT	0.8859688999148687
PPP1CC	0.03290688558992383
PPP1R10	0.4960613964521606
PPP1R11	0.4007597635980629
PPP1R12A	0.2988656868072808
PPP1R12A-AS1	0.25656884614393904
PPP1R12A-AS2	0.1921507045942648
PPP1R12B	0.7014146262666706
PPP1R12C	0.3977404332107846
PPP1R13B	0.1703790381751264
PPP1R13B-DT	0.11451822334277363
PPP1R13L	0.3867960677507556
PPP1R14A	0.11138755842155856
PPP1R14B	0.8359876294158617
PPP1R14B-AS1	0.8330489067517963
PPP1R14C	0.09830152504875278
PPP1R14D	0.5085479579918583
PPP1R15A	0.7563797657968896
PPP1R15B	0.6561750630382082
PPP1R15B-AS1	0.41149671989350745
PPP1R16A	0.5143436951007856
PPP1R16B	0.4671045334835604
PPP1R17	0.9433723211531866
PPP1R18	0.4475242030013407
PPP1R1A	0.9235415655538548
PPP1R1B	0.6236539156975744
PPP1R1C	0.7458396893266959
PPP1R2	0.8506185339883664
PPP1R21	0.00019478674627426693
PPP1R21-DT	0.0004809764416829343
PPP1R26	0.015230325390906576
PPP1R26-AS1	0.028985700701345818
PPP1R27	0.6756120808133168
PPP1R2B	0.7557499106707436
PPP1R32	0.8265353350560487
PPP1R35	0.6718304265001394
PPP1R35-AS1	0.6639760365047415
PPP1R36	0.0026522039484793147
PPP1R37	0.3239319866944416
PPP1R3A	0.8717085137229286
PPP1R3B	0.6478905369620686
PPP1R3B-DT	0.5748791178047366
PPP1R3C	0.16331755237905515
PPP1R3D	0.7922054277570936
PPP1R3E	0.4177795073127872
PPP1R3G	0.3390053642548673
PPP1R42	0.6493477348354069
PPP1R7	0.6303769368598555
PPP1R8	0.4136652629606982
PPP1R9A	0.3546065356676316
PPP1R9A-AS1	0.16024867150721697
PPP1R9B	0.04146988153215092
PPP2CA	0.5155594118159408
PPP2CA-DT	0.4548469344590861
PPP2CB	0.13673908173167842
PPP2R1A	0.22024891655701603
PPP2R1B	0.5582517967623983
PPP2R2A	0.5888728501320439
PPP2R2B	0.1127804317624586
PPP2R2B-IT1	0.4830603742217109
PPP2R2C	0.28714664088048536
PPP2R2D	0.14496130555707548
PPP2R3A	0.14439281217175606
PPP2R3C	0.6797499615842848
PPP2R5A	0.8966277161643101
PPP2R5B	0.5996609033919845
PPP2R5C	0.002331587496992471
PPP2R5D	0.2474824254305743
PPP2R5E	0.60142318643331
PPP3CA	0.14337446525758996
PPP3CB	0.5957323734003166
PPP3CB-AS1	0.6354885574790455
PPP3CC	0.6404395214264051
PPP3R1	0.064048329461804
PPP3R2	0.9167248690437222
PPP4C	0.29041453105064463
PPP4R1	0.3874864801873319
PPP4R1-AS1	0.3811333978497671
PPP4R2	0.6838399853408793
PPP4R3A	0.9673356085920972
PPP4R3B	0.7130277340695557
PPP4R3B-DT	0.799913097628252
PPP4R4	0.9169768929577478
PPP5C	0.3475887686702172
PPP5D1P	0.1730593445538382
PPP6C	0.0969803599222636
PPP6R1	0.504748505083862
PPP6R2	0.13858977592736066
PPP6R3	0.6480160936772951
PPRC1	0.08009643190002419
PPT1	0.02712602375021517
PPT2	0.5211343921362862
PPT2-EGFL8	0.5491560032427936
PPTC7	0.0577765084798692
PPWD1	0.4214133047052915
PPY	0.12360356373038554
PPY2P	0.7774681259009553
PRAC1	0.6663389448501522
PRAC2	0.7368903354097328
PRADC1	0.26691436701680216
PRADX	0.9394637422261128
PRAG1	0.4144674880980023
PRAM1	0.8502418197987976
PRAME	0.8004993471463977
PRAMEF1	0.04678617064961227
PRAMEF10	0.968
PRAMEF11	0.4868469979035768
PRAMEF12	0.03446400666304966
PRAMEF2	0.5764183696588789
PRAMEF20	0.9273807821078744
PRAMEF25	0.4913312598115721
PRAMEF26	0.4913312598115721
PRAMEF4	0.968
PRAMENP	0.3444851155824281
PRANCR	0.3448628535586572
PRAP1	0.02311291311632363
PRB1	0.22283198902676354
PRB2	0.04619526636463489
PRB3	0.6844860645306253
PRB4	0.2899713830922732
PRC1	0.2062163758807224
PRC1-AS1	0.2852287213871144
PRCC	0.32908177007281425
PRCD	0.3630845660787467
PRCP	0.13257476361836018
PRDM1	0.2058915593655059
PRDM10	0.4506770025901432
PRDM10-DT	0.2823284872084786
PRDM11	0.35759590533510105
PRDM12	0.6290533530664235
PRDM13	0.7223378784191792
PRDM14	0.8685158136669447
PRDM15	0.9752881803563132
PRDM16	0.9502778738738588
PRDM16-DT	0.8847659031470079
PRDM2	0.002235785950018998
PRDM4	0.07647665888148181
PRDM4-AS1	0.07647665888148181
PRDM5	0.2516622730647987
PRDM6	0.8099300298598135
PRDM6-AS1	0.4375791969324443
PRDM7	0.9515248682523344
PRDM8	0.9563297628277684
PRDM8-AS1	0.9615081705411149
PRDM9	0.932370990721313
PRDX1	0.7628948196622801
PRDX2	0.7458935188483304
PRDX3	0.10738571373927376
PRDX5	0.4685056205909859
PRDX6	0.23343383598066325
PRDX6-AS1	0.4638812771277048
PREB	0.15112162246247407
PRECSIT	0.030261985841756267
PRELID1	0.2896307558352238
PRELID2	0.8947410960007335
PRELID3A	0.5996060239777907
PRELID3B	0.7284686510286285
PRELP	0.8576318997573454
PREP	0.3544284315291673
PREPL	0.5931846834276124
PREX1	0.1588303153320666
PREX2	0.8165807229339632
PRF1	0.8095054117639613
PRG2	0.04426550789876954
PRG3	0.04515901112730458
PRG4	0.5858499520716582
PRH1	0.2847356356457197
PRH2	0.2415539162413176
PRICKLE1	0.2555454414593605
PRICKLE2	0.6826133584190983
PRICKLE2-AS1	0.9685389533474316
PRICKLE2-AS2	0.9520201388371458
PRICKLE2-AS3	0.18445195318991653
PRICKLE2-DT	0.6025767807015422
PRICKLE4	0.2513384979281588
PRIM1	0.5239589360146399
PRIM2	0.502933227603792
PRIMA1	0.27744397554346234
PRIMPOL	0.9086591390185664
PRKAA1	0.12429616867899294
PRKAA2	0.7931355000864322
PRKAB1	0.7347435302883768
PRKAB2	0.6491576030766241
PRKACA	0.2502070857078362
PRKACB	0.4670224512134106
PRKACB-DT	0.2907752333603889
PRKACG	0.4192252399832117
PRKAG1	0.3160029613543636
PRKAG2	0.9561315871624344
PRKAG2-AS1	0.9854482860850956
PRKAG2-AS2	0.9431389414673632
PRKAG3	0.03104520274470152
PRKAR1A	0.966183660680812
PRKAR1B	0.4922633065421403
PRKAR1B-AS1	0.3574391371406593
PRKAR1B-AS2	0.4774454827930762
PRKAR2A	0.8306560076561237
PRKAR2A-AS1	0.6576773473928326
PRKAR2B	0.19796433001853145
PRKAR2B-AS1	0.20771962646846748
PRKCA	0.6470858003473684
PRKCA-AS1	0.934245688876196
PRKCB	0.09814116031433606
PRKCD	0.04387083823795779
PRKCE	0.3401029164000849
PRKCE-AS1	0.2120309183770523
PRKCG	0.9247522512486028
PRKCH	0.953896985536136
PRKCH-AS1	0.9448059246565989
PRKCI	0.6806559013264897
PRKCQ	0.194162717727572
PRKCQ-AS1	0.8182927616418555
PRKCSH	0.8116259317352089
PRKCZ	0.9345157092770132
PRKCZ-AS1	0.8393688053963575
PRKCZ-DT	0.9839827037671912
PRKD1	0.2920220803266248
PRKD2	0.9152836710843056
PRKD3	0.2638844534461905
PRKD3-DT	0.5060668679027099
PRKDC	0.8099102535869473
PRKG1	0.023277216738208317
PRKG1-AS1	0.2424918447201479
PRKG2	0.8266401027131209
PRKG2-AS1	0.7054721817024445
PRKN	0.3356180715254056
PRKRA	0.7801787511042628
PRKRIP1	0.9793700784623762
PRL	0.5431396727337381
PRLH	0.20897447956738985
PRLHR	0.8815444005695692
PRLR	0.7275240601733126
PRM1	0.2757750792789515
PRM2	0.2726369409034787
PRM3	0.2925621755303571
PRMT1	0.4171679083143092
PRMT2	0.642016447749254
PRMT3	0.5383273778169124
PRMT5	0.821539756167017
PRMT5-AS1	0.821539756167017
PRMT5-DT	0.8572295519959743
PRMT6	0.5844074862754246
PRMT7	0.16849581434301542
PRMT8	0.08058283422108425
PRMT9	0.7883194889892562
PRNCR1	0.046218477840998695
PRND	0.060559449204112985
PRNP	0.0766007104161277
PRNT	0.007721534215565373
PROB1	0.6495185689201415
PROC	0.3015997834000798
PROCA1	0.2959871916462041
PROCR	0.4520191374558344
PRODH	0.8008602025604823
PRODH2	0.6184837956112945
PROK1	0.28347702064929753
PROK2	0.19705239614327366
PROKR1	0.4078798237787361
PROKR2	0.4179317257378901
PROM1	0.005321471098203967
PROM2	0.5200613833869125
PROP1	0.8161820022736422
PRORP	0.5319840244067651
PROS1	0.1877345595971928
PROSER1	0.38973750270056107
PROSER2	0.4237959290568808
PROSER2-AS1	0.3821096932231411
PROSER3	0.6032649454553838
PROX1	0.7573663816774916
PROX1-AS1	0.5135450501448297
PROX2	0.9386940146248008
PROZ	0.39278657566608294
PRPF18	0.7948891228882875
PRPF19	0.03989803702674277
PRPF19-DT	0.03803728505687298
PRPF3	0.23224049763568
PRPF31	0.03151804890035231
PRPF31-AS1	0.03840715563018848
PRPF38A	0.4208828886365556
PRPF38B	0.7870049140957529
PRPF39	0.9657456185766112
PRPF39-DT	0.8201993171043387
PRPF4	0.7341716105299402
PRPF40A	0.39304765416266185
PRPF40B	0.9795003510272932
PRPF4B	0.2588214908615785
PRPF6	0.08427777010355586
PRPF8	0.712140267107098
PRPH	0.8025716700881198
PRPH2	0.14302203062507854
PRPS1L1	0.8141490830404037
PRPSAP1	0.8924147319246616
PRPSAP2	0.7980048611450004
PRR11	0.835809160272885
PRR11-AS1	0.9416875990262424
PRR12	0.2732179265044381
PRR13	0.22028913791211024
PRR14	0.16243014586079935
PRR14L	0.18447861003014052
PRR15	0.6416336511494907
PRR15-DT	0.5909361596434427
PRR15L	0.7918627864819728
PRR16	0.5099789338325859
PRR18	0.16156853587872164
PRR19	0.4225846287854497
PRR20A	0.2312840404553121
PRR20B	0.1814266096587943
PRR20C	0.2312840404553121
PRR20D	0.2629438538974131
PRR20E	0.3026965616273518
PRR20G	0.07880376427359548
PRR22	0.2235461179279702
PRR23A	0.25413745661809306
PRR23B	0.25500802993282723
PRR23C	0.37567814459630494
PRR27	0.6926917442905163
PRR29	0.015568308669360762
PRR29-AS1	0.012958494457185664
PRR3	0.6022847379314652
PRR30	0.15112162246247407
PRR33	0.22052216165618493
PRR34	0.3308957476414259
PRR34-AS1	0.33665359035625736
PRR35	0.1644584343242068
PRR36	0.8210480256955851
PRR4	0.09841334350114106
PRR5	0.0016383430106260974
PRR5-ARHGAP8	0.03116863637466005
PRR5L	0.6985787291309994
PRR7	0.1619681368635688
PRR7-AS1	0.19893710228230135
PRR9	0.6726518132449191
PRRC1	0.24364099252013394
PRRC2A	0.9351349466970054
PRRC2B	0.9945559975814804
PRRC2C	0.006704971729084908
PRRG2	0.29919054459502714
PRRG4	0.375739644950137
PRRT1	0.4404792640407919
PRRT1B	0.9959426013893444
PRRT2	0.7005428577068067
PRRT3	0.9289320373545908
PRRT3-AS1	0.9533724823066378
PRRT4	0.8788848962873979
PRRX1	0.5249155401531455
PRRX2	0.3820600124283967
PRRX2-AS1	0.2111810921431191
PRSS1	0.5157605782418594
PRSS12	0.2947718776268084
PRSS16	0.08561695998827729
PRSS2	0.7368241445763283
PRSS21	0.2644248889525134
PRSS22	0.4372129036483468
PRSS23	0.29419505078102537
PRSS23-AS1	0.1874386354574405
PRSS27	0.15077365062841416
PRSS3	0.10433047026766236
PRSS30P	0.5302327355051557
PRSS33	0.13188557985787394
PRSS35	0.3061417182139102
PRSS36	0.13131293852454629
PRSS37	0.9453843627769128
PRSS38	0.1784821161709354
PRSS41	0.2504504604404617
PRSS48	0.7284863213124249
PRSS50	0.3538813491667381
PRSS51	0.18502480318237116
PRSS53	0.09579820312450726
PRSS54	0.3053098521058084
PRSS55	0.1403854822356118
PRSS56	0.27630011611456656
PRSS57	0.21966118835091947
PRSS58	0.8141220176349467
PRSS8	0.13610057836956907
PRTFDC1	0.5262574204808458
PRTG	0.4119068043722323
PRTN3	0.7176716233356721
PRUNE1	0.5247257327700099
PRUNE2	0.8088421521567579
PRX	0.8761631172873297
PRXL2A	0.6533133475000413
PRXL2B	0.527767368078938
PRXL2C	0.7998873955937592
PSAP	0.15764545734494206
PSAPL1	0.5196321960058417
PSAT1	0.7476211199362764
PSCA	0.754871521985571
PSD	0.09090367456317938
PSD2	0.9287702680914084
PSD2-AS1	0.9270846078369496
PSD3	0.9025509901032848
PSD4	0.1969633677546612
PSEN1	0.3774484323102296
PSEN2	0.908475519573261
PSENEN	0.5680894419903508
PSG1	0.5692059496457748
PSG11	0.8122456917448386
PSG2	0.7762076249013312
PSG3	0.9377189244466037
PSG4	0.6013737414953458
PSG5	0.7351549815042118
PSG6	0.5660687518497031
PSG7	0.6047569251867829
PSG8	0.6688254964382485
PSG8-AS1	0.726093116886501
PSG9	0.6833863540021938
PSIP1	0.9910965139653968
PSKH1	0.1861553286221902
PSKH2	0.4576397706757092
PSMA1	0.2984152529421511
PSMA2	0.07839176261807479
PSMA3	0.4635433865573128
PSMA3-AS1	0.4305816246983033
PSMA4	0.9368558183019096
PSMA5	0.045545881815649225
PSMA6	0.32613401896218563
PSMA7	0.16650410143240418
PSMA8	0.9294509332162488
PSMB1	0.9334407787673036
PSMB10	0.1533257079765198
PSMB11	0.7111496282118989
PSMB2	0.005913513254786618
PSMB3	0.586506440316139
PSMB4	0.4996732376618453
PSMB5	0.8245727120808124
PSMB6	0.16552579526077388
PSMB7	0.7354985521526742
PSMB8	0.8191806016450325
PSMB8-AS1	0.803793998009382
PSMB9	0.8560141851514795
PSMC1	0.9435193478340496
PSMC2	0.29918057085960525
PSMC3	0.7478248641435992
PSMC3IP	0.6745004308130903
PSMC4	0.3850316928427621
PSMC5	0.6042315293930048
PSMC6	0.4647921299251139
PSMD1	0.8379473638735699
PSMD11	0.4639802571822408
PSMD12	0.41001096876277104
PSMD13	0.6612054833529615
PSMD14	0.6830813110126606
PSMD14-DT	0.6348638560844599
PSMD2	0.9357380923057338
PSMD3	0.1096449935661089
PSMD4	0.3411669167787792
PSMD5	0.4271126883788493
PSMD6	0.926974542958495
PSMD6-AS1	0.908636062595914
PSMD6-AS2	0.9149429991762832
PSMD7	0.5267046225879833
PSMD7-DT	0.9057940613231268
PSMD8	0.13473261513458484
PSMD9	0.36758193888061774
PSME1	0.1659009111484872
PSME2	0.14312364889759194
PSME3	0.5633206827435379
PSME3IP1	0.4076102954656334
PSME4	0.1980724977393002
PSMF1	0.2974686566802593
PSMG1	0.0037045546411863532
PSMG2	0.22685090224976126
PSMG3	0.6301090106507954
PSMG3-AS1	0.6183841827126347
PSMG4	0.8205598795565927
PSORS1C1	0.6183169746294763
PSORS1C2	0.5897739482536988
PSORS1C3	0.4813191144765377
PSPC1	0.9444538091682316
PSPC1-AS2	0.9504128706948176
PSPH	0.2912260088515635
PSPN	0.14712908172028738
PSRC1	0.0008835286502223427
PSTK	0.04891320412369937
PSTPIP1	0.03385418618834024
PSTPIP2	0.6393988065207651
PTAFR	0.6918199438869526
PTAR1	0.5044352343482863
PTBP1	0.4567204288317526
PTBP2	0.22949904495530984
PTBP3	0.6609800144223502
PTCD1	0.11691179295409193
PTCD2	0.007403600951035537
PTCD3	0.7201848475950363
PTCH1	0.8826612294937936
PTCH2	0.044799198304589234
PTCHD3	0.11494795992940254
PTCHD4	0.9160278273288176
PTCRA	0.1951588142977772
PTCSC1	0.3799172991963479
PTCSC2	0.5313201856222736
PTCSC3	0.7131050510017816
PTDSS1	0.6367341224698186
PTDSS2	0.36653187600322606
PTEN	0.22124765196740334
PTENP1-AS	0.2956136483953882
PTER	0.666734825322441
PTF1A	0.4510019950243063
PTGDR	0.4567735048461769
PTGDR2	0.210189125609201
PTGDS	0.8589282870038821
PTGER1	0.59770646363894
PTGER2	0.2995922585322736
PTGER3	0.8190079735971474
PTGER4	0.2572142157568176
PTGES	0.4512445053397274
PTGES2	0.07635705485169719
PTGES2-AS1	0.09025829178315864
PTGES3	0.4695926771230925
PTGES3L	0.4296287115826587
PTGES3L-AARSD1	0.35176501626395656
PTGFR	0.14530489485563142
PTGFRN	0.2702907831588512
PTGIR	0.7422783888374442
PTGIS	0.4673827444329775
PTGR1	0.03285433196647691
PTGR2	0.808274532948803
PTGR3	0.0035697252494265586
PTGS1	0.567082984792265
PTGS2	0.3236227293487772
PTH	0.30399535270375244
PTH1R	0.6531708466366665
PTH2	0.04630099539721655
PTH2R	0.6468437926233461
PTHLH	0.17673629878055708
PTK2	0.4673019747596373
PTK2B	0.43444439758479697
PTK6	0.4385492421783364
PTK7	0.4104202280351201
PTMA	0.9483354937377216
PTMS	0.4272642835204331
PTN	0.15713361152872746
PTOV1	0.595105771904689
PTOV1-AS1	0.6401025802303366
PTOV1-AS2	0.5623357759100175
PTP4A1	0.16124320729830638
PTP4A2	0.5418062559560578
PTP4A3	0.05135433941971679
PTPA	0.5856954461489711
PTPDC1	0.9016097811107816
PTPMT1	0.7413016366047335
PTPN1	0.4342846702309907
PTPN11	0.2441794203217765
PTPN12	0.07298176910245763
PTPN13	0.4052441747424737
PTPN14	0.23864698744343515
PTPN18	0.7696960618360251
PTPN2	0.9691138281107572
PTPN21	0.11750808826476422
PTPN22	0.8786690978006196
PTPN23	0.0616091177503279
PTPN23-DT	0.05477685183856934
PTPN3	0.27142751451869795
PTPN4	0.1618439733422271
PTPN5	0.08401790061072906
PTPN7	0.14096341252749256
PTPN9	0.27650136838681616
PTPRA	0.1944046141062234
PTPRB	0.5808316127191129
PTPRC	0.3741948672843459
PTPRCAP	0.13163884534303572
PTPRD	0.14504811616222196
PTPRD-AS1	0.3782351444985813
PTPRD-DT	0.8942528099245193
PTPRE	0.7998028535974835
PTPRF	0.3408989183344288
PTPRG	0.8381585986106033
PTPRG-AS1	0.4146962271832599
PTPRH	0.4436910734737322
PTPRJ	0.6101808300255916
PTPRJ-AS1	0.4546432299042781
PTPRK	0.8779813697320427
PTPRK-AS1	0.8856647596909972
PTPRM	0.6244781799751653
PTPRN	0.6352267645769822
PTPRN2	0.5631465480801964
PTPRN2-AS1	0.7001027928267761
PTPRO	0.052777148774157234
PTPRQ	0.2114777570702121
PTPRR	0.7661136569248281
PTPRS	0.22314705308627095
PTPRS-AS1	0.2701638084782463
PTPRT	0.2766142885024949
PTPRT-AS1	0.15457727083002354
PTPRT-DT	0.23854185119104174
PTPRU	0.6460696252056382
PTPRZ1	0.9912588221842062
PTRH1	0.39913994177757856
PTRH2	0.5775296696263109
PTRHD1	0.8895943451821995
PTS	0.6451549365338296
PTTG1	0.4810236225580783
PTTG1IP	0.6471361957881971
PTTG1IP2	0.6606476129595921
PTTG2	0.2607906081719854
PTX3	0.8545132650361933
PTX4	0.9379943311150524
PUF60	0.4486724233138381
PUM1	0.7777253562445019
PUM2	0.7110048424406438
PUM3	0.5205905498252064
PURA	0.5854092633453839
PURB	0.6336246258358808
PURG	0.0990142632369488
PURPL	0.4675509926958971
PUS1	0.7324303087377995
PUS10	0.2183400156867727
PUS3	0.8171119431782399
PUS7	0.5005316513799413
PUS7L	0.7129156210738246
PUSL1	0.6228389212397428
PVALB	0.8506633170642185
PVALEF	0.9341009938182894
PVR	0.6771785315991011
PVRIG	0.4039028772831037
PVT1	0.2350772398895799
PWP1	0.3015283570349796
PWP2	0.09151003412329167
PWRN1	0.15649389598047347
PWRN2	0.12201584434769965
PWRN4	0.29585312818052595
PWWP2A	0.23799499310959205
PWWP2B	0.4256193639367177
PWWP3A	0.2480175126908976
PXDC1	0.3894130698482973
PXDN	0.3242210582724087
PXDNL	0.90255499098357
PXK	0.004873586836085964
PXMP2	0.4373575912235541
PXMP4	0.5091824378585007
PXN	0.5964713283112391
PXN-AS1	0.5844797990979747
PXT1	0.5662840679927034
PXYLP1	0.7869289328447506
PYCARD	0.21951695796491905
PYCARD-AS1	0.21951695796491905
PYCR1	0.7149052805822192
PYCR2	0.009934018557569868
PYCR3	0.2614442765441765
PYDC1	0.17863951012498747
PYDC2	0.9356646952188876
PYDC2-AS1	0.4206556288378159
PYDC5	0.8282527365861045
PYGB	0.10983048055634416
PYGL	0.9793996699159268
PYGM	0.6182737139109341
PYGO1	0.7292268218173098
PYGO2	0.3923417971889813
PYHIN1	0.9741810090421408
PYM1	0.29661731342380604
PYROXD1	0.7057642928185787
PYROXD2	0.520300692538509
PYURF	0.5123969579824728
PYY	0.2796431815618329
PYY2	0.5922177082553874
QARS1	0.4942445044779103
QDPR	0.02335682890449192
QKI	0.1887845585732836
QKILA	0.06582819701846747
QPCT	0.6812547869196999
QPCTL	0.154035724956251
QPRT	0.4076063886978136
QRFP	0.806450676077805
QRFPR	0.4419224684031713
QRICH1	0.5297951173707925
QRICH2	0.8252349164763068
QRSL1	0.13542421269748772
QSER1	0.4916239433892894
QSOX1	0.4457431050249202
QSOX2	0.9226802241015696
QTRT1	0.08318648957455388
QTRT2	0.10262714631848248
R3HCC1	0.4294131173864508
R3HCC1L	0.6612569647014672
R3HDM1	0.503080899490315
R3HDM2	0.7519376708558665
R3HDM2-DT	0.7994531028482301
R3HDM4	0.5441183064307907
R3HDML	0.6986255868209159
R3HDML-AS1	0.7470503475842892
RAB10	0.3947632857279459
RAB11A	0.2924514524953987
RAB11B	0.5443995087961127
RAB11B-AS1	0.4411182877616076
RAB11FIP1	0.3136971791797354
RAB11FIP2	0.8887107155772128
RAB11FIP3	0.09867115801376893
RAB11FIP4	0.30483304250189835
RAB11FIP5	0.658068053968498
RAB12	0.4418030626609201
RAB13	0.8767829222255543
RAB14	0.6132225564086593
RAB15	0.651849677535059
RAB17	0.3059414255097445
RAB17-DT	0.5128907908868982
RAB18	0.5210388639636909
RAB19	0.611272959226535
RAB1A	0.24093181894319804
RAB1B	0.4168141161979222
RAB20	0.9491669919951125
RAB21	0.7285266926889175
RAB22A	0.15893413223093567
RAB23	0.2539556336975659
RAB24	0.2720494116026879
RAB25	0.9780132280913204
RAB26	0.7020286881442319
RAB27A	0.4798842802986374
RAB27B	0.78235232661119
RAB28	0.9198574269199449
RAB29	0.8261349139745984
RAB2A	0.8262343517889835
RAB2B	0.3460548666051429
RAB30	0.32727073396034745
RAB30-DT	0.6153791901090144
RAB31	0.799883313802681
RAB32	0.7357122317271879
RAB33B	0.13066410815965013
RAB33B-AS1	0.29934744972708194
RAB34	0.300198391149627
RAB35	0.5850779736266215
RAB36	0.11287056789889716
RAB37	0.9124126966398716
RAB38	0.3428955225988586
RAB39A	0.04345522535237506
RAB3A	0.08653234299499257
RAB3B	0.7292348603982763
RAB3C	0.7043261149146607
RAB3D	0.7004182212904486
RAB3GAP1	0.8203325371432235
RAB3GAP2	0.04528586988045974
RAB3IL1	0.014981615802343862
RAB3IP	0.35040866322032704
RAB40B	0.4047906853589565
RAB40C	0.09983327573192452
RAB42	0.5578009402114559
RAB43	0.4122460925084772
RAB44	0.028984226522852537
RAB4A	0.11648539247829175
RAB4A-AS1	0.1949432525365346
RAB4B	0.7792717207975888
RAB4B-EGLN2	0.8099171621198578
RAB5A	0.7984247265921236
RAB5B	0.14395471447320596
RAB5C	0.7932012522085823
RAB5C-AS1	0.8075706580740443
RAB5IF	0.6613154249026216
RAB6A	0.3927238103816112
RAB6B	0.0978441328079958
RAB6C	0.630694664492796
RAB6C-AS1	0.8129118798995023
RAB6D	0.8318537158123196
RAB7A	0.05476639504932468
RAB7B	0.5059791408670118
RAB8A	0.6770185840567176
RAB8B	0.1307439184287929
RABAC1	0.4691411514764944
RABEP1	0.8630790269365562
RABEP2	0.1148064938422088
RABEPK	0.021504998194105233
RABGAP1	0.5943630570515037
RABGAP1L	0.10621826767754117
RABGAP1L-AS1	0.18792455335743294
RABGAP1L-DT	0.1172707874382714
RABGAP1L-IT1	0.11697957170248302
RABGEF1	0.4726754795678375
RABGGTA	0.3472747778064245
RABGGTB	0.7837829137137511
RABIF	0.10330504548151398
RABL2A	0.035078513061620686
RABL2B	0.7906383354261758
RABL3	0.8056903106834359
RABL6	0.9172952796484874
RAC1	0.6261906666818433
RAC2	0.829329238739619
RAC3	0.6508033231890614
RACGAP1	0.1052970045216532
RACK1	0.4708633898957673
RAD1	0.547453036462313
RAD17	0.11056450360112774
RAD18	0.8022309117545205
RAD21	0.6920355907845988
RAD21-AS1	0.6530617240509655
RAD21L1	0.8393048504250437
RAD23A	0.3320680722832129
RAD23B	0.2873027758995467
RAD50	0.21158475206300875
RAD51	0.4745991045591237
RAD51-AS1	0.43962094957991205
RAD51AP1	0.5611598788895921
RAD51AP2	0.4191555976059349
RAD51B	0.3884830581824055
RAD51C	0.8635540138960887
RAD51D	0.8657508303007588
RAD52	0.09075815284070826
RAD54B	0.7446257632951102
RAD54L	0.01405413580133602
RAD54L2	0.8775352160343732
RAD9A	0.2162947877182435
RAD9B	0.04325313987313767
RADIL	0.7321507875262281
RAE1	0.06997607804678563
RAET1E	0.6522272180011102
RAET1E-AS1	0.7452409564544115
RAET1G	0.6993527567784292
RAET1K	0.4542539154300924
RAET1L	0.3975636090084066
RAF1	0.5773841098513713
RAG1	0.3375637602431177
RAG2	0.3562016510566686
RAI1	0.412837253173896
RAI1-AS1	0.27362947975175983
RAI14	0.3516541828459655
RAI14-DT	0.4659997206840557
RALA	0.6814857595041461
RALB	0.021531555378692446
RALBP1	0.3618661141533797
RALGAPA1	0.7037643940487052
RALGAPA2	0.5262532609211741
RALGAPB	0.003597171093097651
RALGDS	0.7733823202801628
RALGPS1	0.6046621366442796
RALGPS2	0.8206417331239018
RALGPS2-AS1	0.9305408975045316
RALY	0.5122099241078639
RALY-AS1	0.4975736130456277
RALYL	0.406644620645853
RAMAC	0.7057445924601943
RAMACL	0.7957026280615217
RAMP1	0.4532225589748401
RAMP2	0.3370139562363915
RAMP2-AS1	0.38869869292896864
RAMP3	0.4573551400933269
RAN	0.5806530066212441
RANBP1	0.710412291954237
RANBP10	0.20960626326794807
RANBP17	0.6702295062211905
RANBP2	0.3379679116051764
RANBP3	0.6810460369130036
RANBP3-DT	0.7081524885175601
RANBP3L	0.844737810095391
RANBP6	0.14655302675095488
RANBP9	0.7333663238920841
RANGAP1	0.7322130120861614
RANGRF	0.7828027794844736
RAP1A	0.6043643862662925
RAP1B	0.6706156649968652
RAP1GAP	0.9254026271954122
RAP1GAP2	0.8448091546062942
RAP1GDS1	0.13528437673248472
RAP2A	0.6296273905816359
RAP2B	0.4659124446123829
RAPGEF1	0.5883040214202818
RAPGEF2	0.893085696484307
RAPGEF3	0.7694973284076806
RAPGEF4	0.6201080119658868
RAPGEF4-AS1	0.3021286214920893
RAPGEF5	0.18938642778984954
RAPGEF6	0.7880056319842745
RAPGEFL1	0.20980200529919849
RAPH1	0.24589938442898346
RAPSN	0.7440214717248117
RARA	0.20871401360078892
RARA-AS1	0.2561494948357964
RARB	0.23111632864604695
RARG	0.07929244950448866
RARRES1	0.6478440489624083
RARRES2	0.7314945123574251
RARS1	0.4738529385400335
RARS2	0.2341539180999621
RASA1	0.8167778047889188
RASA2	0.9839255634004171
RASA2-IT1	0.7937466005151064
RASA3	0.32691352973564314
RASA3-IT1	0.2751945504116565
RASA4B	0.9650159496582372
RASAL1	0.9115222396956468
RASAL2	0.7990054707288246
RASAL2-AS1	0.8352075907097762
RASAL3	0.8426433030986542
RASD1	0.5733601579726537
RASD2	0.5299258768529156
RASEF	0.4486301612257088
RASGEF1A	0.4784084983829693
RASGEF1B	0.7105234168786998
RASGEF1C	0.723306947387143
RASGRF1	0.2022176114607631
RASGRF2	0.6987681708701237
RASGRF2-AS1	0.5257556093701499
RASGRP1	0.459632832400873
RASGRP2	0.6567059164346274
RASGRP3	0.2770442299472387
RASGRP4	0.08934056598993477
RASIP1	0.0058486307589267214
RASL10A	0.4796292729106568
RASL10B	0.4627075654000234
RASL11A	0.2454635820951149
RASL11B	0.6323820723864726
RASL12	0.4118029938322061
RASSF1	0.4732052299115261
RASSF1-AS1	0.40585311862362905
RASSF10	0.9437339387838876
RASSF10-DT	0.939416334817786
RASSF2	0.003699007069332627
RASSF3	0.462504628363764
RASSF3-DT	0.4324447156349093
RASSF4	0.7512939334161501
RASSF5	0.2819030068296237
RASSF6	0.0250017805816507
RASSF7	0.15536173854605834
RASSF8	0.4179534223362517
RASSF8-AS1	0.4595620336736511
RASSF9	0.7534682057962361
RAVER1	0.8666920328289736
RAVER2	0.7915549476666683
RAX	0.9039652581231707
RAX2	0.5000417333116645
RB1	0.55475368444871
RB1-DT	0.9294634969993094
RB1CC1	0.4339162878383847
RBAK	0.11143073030520023
RBAK-RBAKDN	0.13667931439483028
RBAKDN	0.1784740141940967
RBBP4	0.5481190888073553
RBBP5	0.9282733701451122
RBBP6	0.7093524353056817
RBBP8	0.13437341117204926
RBBP8NL	0.9620064465920408
RBBP9	0.428172974921828
RBCK1	0.2811597955241836
RBFA	0.5158815103591254
RBFADN	0.4302045283149622
RBFOX1	0.5431460132876962
RBFOX2	0.006023857645741537
RBFOX3	0.7859631193395432
RBIS	0.7627452029265338
RBKS	0.3327582570803446
RBL1	0.023462552805973702
RBL2	0.12780798950657618
RBM11	0.9714280775398064
RBM12	0.13973849294230944
RBM12B	0.6787393768522973
RBM12B-DT	0.540592322523201
RBM14	0.007187903027589927
RBM14-RBM4	0.008129313379549363
RBM15	0.2040151451508831
RBM15-AS1	0.32372138630985714
RBM15B	0.7969499178783306
RBM17	0.8150034379584608
RBM18	0.3795346736694398
RBM19	0.1450836203920562
RBM20	0.15907405027656166
RBM22	0.9078153998034432
RBM23	0.8334477405419732
RBM24	0.21214343786331685
RBM25	0.5859441196312936
RBM25-AS1	0.5726591649478936
RBM26	0.1167271125126993
RBM26-AS1	0.0711381330498293
RBM27	0.5592554532734921
RBM28	0.8460171521971734
RBM33	0.5775101556487331
RBM33-DT	0.7554726198192399
RBM34	0.2283475201529533
RBM38	0.2132014157231276
RBM38-AS1	0.0986691337054913
RBM39	0.04469430348869885
RBM4	0.00876868525907748
RBM42	0.4395700453176655
RBM43	0.5638166135521505
RBM44	0.19719400368716228
RBM45	0.24452316915142525
RBM46	0.9099196068561568
RBM47	0.1436728188457677
RBM48	0.6922314787577052
RBM4B	0.014387422702517859
RBM5	0.915523086260516
RBM5-AS1	0.908253056959808
RBM6	0.8768445819934648
RBM7	0.8147187446417345
RBM8A	0.17436869924184273
RBMS1	0.1974291583658344
RBMS2	0.8397799688167391
RBMS3	0.5098555868117035
RBMS3-AS1	0.5664182163603445
RBMS3-AS2	0.3074261774915412
RBMS3-AS3	0.9892790744069055
RBMXL1	0.2705556000575272
RBMXL2	0.6933574678761472
RBP1	0.3919141487068669
RBP2	0.38260479714863865
RBP3	0.3361464303682129
RBP4	0.7166267808564677
RBP7	0.07856887672571627
RBPJ	0.6731876464815444
RBPJL	0.9874508029240188
RBPMS	0.15059090768509475
RBPMS-AS1	0.061666320255498064
RBPMS2	0.4860821971232526
RBSN	0.4913509539613031
RBX1	0.9137444612104976
RC3H1	0.09012360974769447
RC3H1-DT	0.06177554642540373
RC3H1-IT1	0.07387579805095629
RC3H2	0.41299370576819694
RCAN1	0.7023927078318815
RCAN2	0.1636684270379361
RCAN2-DT	0.02287269378824641
RCAN3	0.004250048039466214
RCAN3AS	0.004573240689874082
RCBTB1	0.37988880882819576
RCBTB2	0.4705054822592595
RCC1	0.7429102931428369
RCC1L	0.6932249571711461
RCC2	0.7133722722910263
RCC2-AS1	0.6850453811015934
RCCD1	0.2290589281118944
RCCD1-AS1	0.21186780781650194
RCE1	0.05508588775941864
RCHY1	0.8596723848393499
RCL1	0.8341294527417067
RCN1	0.28699577686149946
RCN2	0.1128682115987978
RCN3	0.5301134114877563
RCOR1	0.12199449952998075
RCOR2	0.016681652361547228
RCOR3	0.08955337726087226
RCSD1	0.986433723557116
RCVRN	0.5855276175174695
RD3	0.5104323372668589
RD3L	0.5975749855594892
RDH10	0.545911919402416
RDH10-AS1	0.6381279625528965
RDH11	0.3909048302651761
RDH12	0.4126838113069243
RDH13	0.7296780911099485
RDH14	0.37145277374794905
RDH16	0.42163740558113855
RDH5	0.5444741648490417
RDH8	0.06087979784422881
RDM1	0.0966802305467524
RDUR	0.8763804576132654
RDX	0.3724821038147227
REC114	0.4901162497065215
REC8	0.2775740856643821
RECK	0.9752885658473816
RECQL	0.8551672396800041
RECQL4	0.5035934963504334
RECQL5	0.5238900356067462
REELD1	0.16620036229213495
REEP1	0.7199086406043984
REEP2	0.7415483646138546
REEP3	0.8335309105978288
REEP4	0.04359411952095765
REEP5	0.3642782601824691
REEP6	0.005908839796893718
REG1A	0.8053001572558549
REG1B	0.951804850378828
REG3A	0.501025188164234
REG3G	0.6712230031069397
REG4	0.6411224024591663
REL	0.6497640658878066
REL-DT	0.3262405568196107
RELA	0.07339805476482658
RELA-DT	0.09020637454827217
RELB	0.2339602119397272
RELCH	0.32715283217834124
RELL1	0.07580642672600557
RELL2	0.7262769318553491
RELN	0.5613491952210269
RELT	0.6380622685263111
REM1	0.5855962128267165
REM2	0.8534255398371577
REN	0.2693892064311014
RENO1	0.948158595224827
REP15	0.5621689349489309
REPIN1	0.7600633630552129
REPIN1-AS1	0.7311359204223529
REPS1	0.6151981867713107
RER1	0.7317161453448797
RERE	0.6438606700538494
RERE-AS1	0.3340066190970673
RERG	0.26595836297963543
RERG-AS1	0.5122596821481695
RERG-IT1	0.3109432511073502
RERGL	0.25946379354198823
RESF1	0.08419097941025161
RESP18	0.7330598315162167
REST	0.2311761538422489
RET	0.93785425131939
RETN	0.14296213091393584
RETNLB	0.5397643232418051
RETREG1	0.29988260249237586
RETREG1-AS1	0.3179236662820409
RETREG2	0.6618452349173203
RETREG3	0.6831660631372081
RETSAT	0.3691966167374329
REV1	0.650058070896178
REV3L	0.2226340163917056
REV3L-IT1	0.3047887644330968
REX1BD	0.7030697394887616
REXO1	0.9859281500905944
REXO2	0.5950843553346407
REXO4	0.5650593625140503
REXO5	0.2485580101410711
RFC1	0.40717932085178576
RFC2	0.6710137248297532
RFC3	0.100323137311725
RFC4	0.009665261920097036
RFC5	0.9037118963551344
RFESD	0.02050987837204488
RFFL	0.7841975957896395
RFK	0.36952481592393815
RFLNA	0.605532949894166
RFLNB	0.08987998829457178
RFNG	0.7545743908433512
RFPL1	0.37853719942014535
RFPL1S	0.3094595667293088
RFPL2	0.5967583175520369
RFPL3	0.19954258806111094
RFPL3S	0.16814158847442678
RFPL4A	0.424138743952944
RFPL4AL1	0.6201545547021923
RFPL4B	0.5917768955790398
RFT1	0.10644789023414042
RFTN1	0.1357796065253326
RFTN2	0.6312393833867476
RFWD3	0.14563681167966114
RFX1	0.13899115866260092
RFX2	0.8387344184124907
RFX3	0.7196864692708536
RFX3-DT	0.7598847695261268
RFX4	0.4096139714575325
RFX5	0.6833405777598154
RFX5-AS1	0.6718797467195653
RFX6	0.18491655003863827
RFX7	0.03662233538682508
RFX8	0.4180936399415416
RFXANK	0.06553979084877354
RFXAP	0.5489866736165677
RGCC	0.1593065667464746
RGL1	0.947982044947484
RGL2	0.2518790674384068
RGL3	0.8823686280692179
RGL4	0.8090333846398156
RGMA	0.1025445317065226
RGMB	0.7556914005714335
RGMB-AS1	0.7556914005714335
RGP1	0.741322828057953
RGPD1	0.5338526775446818
RGPD3	0.4830407749996788
RGPD4	0.5009128483066589
RGPD4-AS1	0.5080364538090173
RGPD8	0.9283472198426004
RGR	0.491208412798726
RGS1	0.5677189278630916
RGS10	0.040039880663875316
RGS11	0.9305208089031942
RGS12	0.020197745068143924
RGS13	0.7038239940913632
RGS14	0.09242423523299537
RGS16	0.6307620840834633
RGS17	0.891758356521644
RGS18	0.6940643675369094
RGS19	0.15238122489279488
RGS2	0.7792948426878237
RGS20	0.97639175463917
RGS21	0.31843909375716906
RGS22	0.2680237208455301
RGS3	0.10268091576845197
RGS4	0.22890176226890635
RGS5	0.654446585980295
RGS5-AS1	0.8622893307769319
RGS6	0.9789239763485328
RGS7	0.3637782867570391
RGS7BP	0.8183682500937222
RGS8	0.5504483103490337
RGS9	0.6836020750453005
RGS9BP	0.6142699213509745
RGSL1	0.4314909698598187
RHAG	0.9349420636764982
RHBDD1	0.7114441288111656
RHBDD2	0.09222436104357844
RHBDD3	0.024638436814464315
RHBDF1	0.04821656489260534
RHBDF2	0.464409080822342
RHBDL1	0.11932000898606282
RHBDL2	0.2422837156782571
RHBDL3	0.3031459498677636
RHBG	0.12552345031611245
RHCE	0.21906277128111276
RHCG	0.1291395889738663
RHD	0.26141093613920074
RHEB	0.8293850496232654
RHEBL1	0.7174977331177317
RHEX	0.2994058683004923
RHNO1	0.1820775139652399
RHO	0.06319530264324025
RHOA	0.2567149189082558
RHOA-IT1	0.2906686881593851
RHOB	0.9379811753350292
RHOBTB1	0.10805865437050632
RHOBTB2	0.6232912424998995
RHOBTB3	0.03100305307975854
RHOC	0.4974520007960516
RHOD	0.09642463114827382
RHOF	0.4563957370644685
RHOG	0.3763788467319783
RHOH	0.14268578103820054
RHOJ	0.9253368632560586
RHOQ	0.2695469447538803
RHOQ-AS1	0.2314088006577912
RHOT1	0.23665337790685625
RHOT2	0.11932000898606282
RHOU	0.028554267335155762
RHOV	0.8918209069028973
RHPN1	0.37432255982967577
RHPN1-AS1	0.4218249619141679
RHPN2	0.5281636557481503
RIBC2	0.16679499063421038
RIC1	0.6449768712482107
RIC3	0.7350209934898716
RIC3-DT	0.5293986423195867
RIC8A	0.6074843715158864
RIC8B	0.2775731946842913
RICTOR	0.9589326067440812
RIDA	0.8147133351645646
RIF1	0.38129229395762
RIGI	0.7582015732996435
RIIAD1	0.2485002622917385
RILP	0.4563530442232781
RILPL1	0.8371236469910786
RILPL2	0.8571482455431881
RIMBP2	0.6108084555410515
RIMBP3C	0.6447081828422444
RIMKLA	0.38992290978630667
RIMOC1	0.2565813731989963
RIMS1	0.20364052328696655
RIMS2	0.6744187468571395
RIMS3	0.05635503291130145
RIMS4	0.4479052324083839
RIN1	0.2830577732084648
RIN2	0.18060908388011826
RIN3	0.7030550625185391
RING1	0.5824878280628968
RINL	0.12726524382071475
RINT1	0.6922327786220264
RIOK1	0.8915152370506474
RIOK2	0.509182805179847
RIOK3	0.034186406450703984
RIOX1	0.3964551757673361
RIOX2	0.4793312944386698
RIPK1	0.4803155837992895
RIPK2	0.6738490460116415
RIPK2-DT	0.5725633169959944
RIPK3	0.2754464874056032
RIPK4	0.7712668743737049
RIPOR1	0.054297906155515496
RIPOR2	0.8728188655594404
RIPOR3	0.6002531177326826
RIPOR3-AS1	0.7499033160125397
RIPPLY2	0.13946974750076152
RIPPLY3	0.18802748198659835
RIT1	0.955221568227938
RIT2	0.4370495902848936
RITA1	0.8259060621564058
RLBP1	0.4173303998053107
RLF	0.24731885819544666
RLN1	0.4830567881611748
RLN2	0.8649029391365743
RLN3	0.1613614512925048
RMC1	0.028253623861157037
RMDN1	0.24686585707003103
RMDN2	0.9512731940333038
RMDN2-AS1	0.9293128129806528
RMDN3	0.5491695178998548
RMEL3	0.3053860904652991
RMI1	0.4033443139284807
RMI2	0.4587954800083749
RMND1	0.42642742160594943
RMND5A	0.0723972391541251
RMND5B	0.5441902569461492
RMST	0.5167928159510881
RN7SL832P	0.2384145601035101
RNASE1	0.8682567728294033
RNASE10	0.6610325249153652
RNASE11	0.07090145420592088
RNASE11-AS1	0.06886123701304314
RNASE12	0.05877979492318248
RNASE13	0.4239617261972035
RNASE2	0.11569179095624373
RNASE2CP	0.08910126612659608
RNASE3	0.1495332307169575
RNASE4	0.0433615999396178
RNASE6	0.34314973719495345
RNASE7	0.6028816188162301
RNASE8	0.5124564934709472
RNASE9	0.18292138588655155
RNASEH1	0.6473993777788326
RNASEH1-DT	0.5472663662404611
RNASEH2A	0.7626883680247265
RNASEH2B	0.7080194958624617
RNASEH2B-AS1	0.5003734454692444
RNASEH2C	0.05597841344226129
RNASEK	0.5065248447961744
RNASEK-C17orf49	0.5167463596962271
RNASEL	0.6932508311339942
RNASET2	0.9488094884686218
RND1	0.27615907134872986
RND2	0.5889875193445968
RND3	0.8933145131207538
RNF10	0.2110296463585849
RNF103	0.4676193283744699
RNF103-CHMP3	0.4335695952107521
RNF11	0.7092069387961246
RNF111	0.9576446313222478
RNF112	0.94806552747556
RNF113B	0.4419150625857444
RNF114	0.5444735998899477
RNF115	0.5571293339007888
RNF121	0.10770214254424763
RNF122	0.06763208059733494
RNF123	0.9451408823268436
RNF125	0.18316227655266012
RNF126	0.25614353418231484
RNF13	0.6344522234528316
RNF130	0.4825109275358955
RNF133	0.3356482947518803
RNF135	0.4670376494892107
RNF138	0.8625059551145922
RNF139	0.4775500967132077
RNF139-DT	0.3519526213511567
RNF14	0.9809631250514972
RNF141	0.6263903767908099
RNF144A	0.4982582514884659
RNF144B	0.07957583755090307
RNF145	0.4023066437793571
RNF146	0.08613904236430325
RNF148	0.3562972046010354
RNF149	0.3077086100242691
RNF150	0.1581842082823477
RNF151	0.5884821927523375
RNF152	0.7183549733538556
RNF157	0.6054507781158347
RNF157-AS1	0.3571918728158714
RNF165	0.8036560698135486
RNF166	0.03431578697339144
RNF167	0.2647712227486194
RNF168	0.9168093600541672
RNF169	0.7695371647472414
RNF17	0.4456428610576103
RNF170	0.11204037416320806
RNF175	0.928232070032052
RNF180	0.10374424237387547
RNF181	0.002170203215971389
RNF182	0.3908718462453515
RNF183	0.6584770135022008
RNF185	0.052288454288863584
RNF185-AS1	0.2355310294835353
RNF186	0.4147098062296306
RNF186-AS1	0.43016326235497937
RNF187	0.5540508155373035
RNF19A	0.16354364623319526
RNF19B	0.35692568010570924
RNF2	0.9834681087358621
RNF20	0.9046398782749574
RNF207	0.8820234266238705
RNF207-AS1	0.8495796582851084
RNF208	0.337449170758218
RNF212	0.4064123402732899
RNF212B	0.6739278251247948
RNF213	0.09745933977985084
RNF213-AS1	0.03755367894639538
RNF214	0.372036927074942
RNF215	0.6830778149092528
RNF216	0.3975172735937431
RNF216-IT1	0.7709912103599568
RNF216P1	0.1319828480028551
RNF217	0.8000003616945248
RNF217-AS1	0.5445136044251704
RNF220	0.73685147314046
RNF222	0.8154122893313847
RNF223	0.4703862694834903
RNF224	0.27361140068278245
RNF225	0.9609208705602584
RNF227	0.12255478073406599
RNF24	0.13305757845695942
RNF25	0.07088261657687217
RNF26	0.9777162003866152
RNF31	0.1861339983378238
RNF32	0.9823152977573872
RNF32-AS1	0.9785978366210446
RNF32-DT	0.9422848812569372
RNF34	0.16691991091636155
RNF38	0.26783903148323185
RNF39	0.4215139564765666
RNF4	0.18272320769378408
RNF40	0.0931905085872034
RNF41	0.9817162110966682
RNF43	0.554571052496913
RNF44	0.5430880224098118
RNF5	0.7607552985919221
RNF6	0.7468386341284692
RNF7	0.8987566042787375
RNF8	0.4507230808830384
RNFT1	0.3807518567279712
RNFT1-DT	0.1338631952409997
RNFT2	0.6395682124055786
RNGTT	0.26000531652210696
RNH1	0.285064581622526
RNLS	0.4797811889269797
RNMT	0.3603928761046692
RNPC3	0.4871702992162078
RNPC3-DT	0.4800523319397706
RNPEP	0.006209214064871571
RNPEPL1	0.6475729050191426
RNPS1	0.4612970251418222
RNU6ATAC35P	0.1728299331999797
RO60	0.7223459206116598
ROBO1	0.4744621089849692
ROBO2	0.5676181730561103
ROBO3	0.6075800300016092
ROBO4	0.5100383865873195
ROCK1	0.9149525689658412
ROCK1P1	0.31878491791168884
ROCK2	0.809584273726039
ROCR	0.5903868249700491
ROGDI	0.021143270302668996
ROM1	0.4295516286946609
ROMO1	0.07581567077273517
ROPN1	0.9415044274377576
ROPN1B	0.8097825072657368
ROPN1L	0.5128712073121255
ROPN1L-AS1	0.7679702949969579
ROR1	0.21494648632106467
ROR1-AS1	0.8099923326041694
ROR2	0.04025694676680952
RORA	0.4785590740179256
RORA-AS1	0.19438354575330447
RORA-AS2	0.15242596613445653
RORB	0.05240983027321694
RORB-AS1	0.3344198894786881
RORC	0.43812341311065145
ROS1	0.815593584876634
RP1	0.4002137126162947
RP1L1	0.6571925945529575
RP9	0.8711045519125584
RP9P	0.7014787828831693
RPA1	0.5551529476332154
RPA2	0.7960274852816956
RPA3	0.0521509712610036
RPAIN	0.4927844724942272
RPAP1	0.2667774707756415
RPAP2	0.3362386688548298
RPAP3	0.7639113494202984
RPAP3-DT	0.6482943347395307
RPE	0.060426524842373375
RPE65	0.6809461246255734
RPEL1	0.7308723931574287
RPF1	0.17303457925898902
RPF2	0.04361823864777803
RPGRIP1	0.3760367339289102
RPGRIP1L	0.21596813563371253
RPH3A	0.3965772796846549
RPH3AL	0.4783399295954151
RPH3AL-AS1	0.6016360764642238
RPH3AL-AS2	0.5756154957605235
RPIA	0.6336554869582611
RPL10A	0.7791013224413113
RPL10L	0.8387310295942423
RPL11	0.033262773920054715
RPL12	0.5275730198357178
RPL13	0.4203105843342474
RPL13A	0.30019736985791423
RPL14	0.2228704422931844
RPL15	0.6110443330138592
RPL17	0.3403214732529831
RPL17-C18orf32	0.3556489845256581
RPL18	0.13959420371487175
RPL18A	0.77432916063999
RPL19	0.9071815675602116
RPL21	0.19629851195298412
RPL22	0.5147533499688844
RPL22L1	0.851225755083275
RPL23	0.5654055006829276
RPL23A	0.25334762479172857
RPL23AP7	0.9084386352735008
RPL24	0.41320681390922737
RPL26	0.8065672301607589
RPL26L1	0.6221328570271961
RPL26L1-AS1	0.6990860745628511
RPL27	0.5913545684628609
RPL27A	0.6674736966965691
RPL28	0.12378215052633328
RPL29	0.9583730857920962
RPL3	0.17190808974169802
RPL30	0.8382673527978686
RPL30-AS1	0.8354307696522525
RPL31	0.13445785355826526
RPL32	0.750384483978344
RPL34	0.4790159132523711
RPL34-DT	0.121543616704949
RPL35	0.2489892861320241
RPL35A	0.9815853190917608
RPL36	0.3045317732678796
RPL36AL	0.573684357204189
RPL37	0.041594816579012366
RPL37A	0.29452140484253725
RPL37A-DT	0.4306234435644698
RPL38	0.7734021368482921
RPL39L	0.5953487613146408
RPL3L	0.6355497770836879
RPL4	0.1833534463672105
RPL41	0.4552684228203702
RPL5	0.5364225417156363
RPL6	0.23075054959412195
RPL7	0.9192245573223464
RPL7A	0.3756332230006793
RPL7L1	0.009671933961794056
RPL8	0.27362130810024204
RPL9	0.1596101216692819
RPLP0	0.6842304226913891
RPLP1	0.8261955676364529
RPLP2	0.021843597131994352
RPN1	0.02649105439708216
RPN2	0.019815904527635486
RPP14	0.001982849813950416
RPP21	0.15018544142568824
RPP25	0.6234713883513877
RPP25L	0.39798666118871
RPP30	0.6070084472003743
RPP38	0.9048299947817816
RPP38-DT	0.9458244838695108
RPP40	0.3062975590940539
RPRD1A	0.4082766666754917
RPRD1B	0.20661553993244253
RPRD2	0.3852818430956818
RPRM	0.7204635409982341
RPRML	0.10937312247558596
RPS10	0.8617043241919642
RPS10-NUDT3	0.7946440444374889
RPS11	0.3458867122002109
RPS12	0.526013186101573
RPS13	0.9576862150010056
RPS14	0.7673466702047962
RPS15	0.3627878351354792
RPS15A	0.40590933890156944
RPS16	0.9246224968456788
RPS17	0.5743937373643659
RPS18	0.33268332411974066
RPS19	0.29142386628437605
RPS19BP1	0.3805221165869146
RPS2	0.6080940133345184
RPS20	0.9545117339464542
RPS21	0.9278323181648332
RPS23	0.19999057405263004
RPS24	0.5182746711158128
RPS25	0.5963080013526243
RPS26	0.19701940499081005
RPS27	0.9050820549096132
RPS27A	0.5594190626408921
RPS27L	0.4655113863978861
RPS28	0.1188672495406275
RPS29	0.8186911164465529
RPS3	0.5405434337037499
RPS3A	0.4551546754222715
RPS5	0.93903459721646
RPS6	0.7861440862551342
RPS6KA1	0.6405462425330226
RPS6KA2	0.3619288830098265
RPS6KA2-AS1	0.9367973788226136
RPS6KA2-IT1	0.8181236120674678
RPS6KA4	0.5248047113317535
RPS6KA5	0.4632309621192719
RPS6KB1	0.4345053850099062
RPS6KB2	0.13603840355009544
RPS6KB2-AS1	0.13163884534303572
RPS6KC1	0.17263202436608888
RPS6KL1	0.9801790475641644
RPS7	0.4747362844408091
RPS8	0.036936856659260615
RPS9	0.12294139413840023
RPSA	0.8723024739672197
RPSAP58	0.913282053171944
RPTN	0.7660880477813475
RPTOR	0.3775270538017424
RPUSD1	0.6728442041088303
RPUSD2	0.13908395718851635
RPUSD3	0.6483878926380857
RPUSD4	0.8652134466461467
RRAD	0.12965872897801384
RRAGA	0.25198702735138045
RRAGAP1-AS1	0.7698378727034412
RRAGC	0.2793044317416257
RRAGC-DT	0.16468816779245948
RRAGD	0.4844719958304708
RRAS	0.19564339978579187
RRAS2	0.17803166307316054
RRBP1	0.5504748147139563
RREB1	0.8200205300228987
RRH	0.9589571102703224
RRM1	0.9274649699945604
RRM1-AS1	0.9404337909984124
RRM2	0.6058178496177422
RRM2B	0.8529819019633116
RRN3	0.928477781168512
RRN3P2	0.2545805411512358
RRN3P3	0.7870145569522933
RRP1	0.1457854825676091
RRP12	0.08988941770560271
RRP15	0.4811739254186362
RRP1B	0.1315839824773014
RRP36	0.2428595489695705
RRP7A	0.10691932197277147
RRP7BP	0.009765599914364764
RRP8	0.7532572414031442
RRP9	0.8949185470490544
RRS1	0.7811806295388888
RRS1-DT	0.7769271253893619
RSAD1	0.7352551184117901
RSAD2	0.3952290194828947
RSBN1	0.9081440084835468
RSBN1L	0.2958810306349424
RSC1A1	0.5627540341207349
RSF1	0.4823029617531182
RSF1-IT1	0.4229592034698393
RSF1-IT2	0.538228481584615
RSKR	0.4254481273244738
RSL1D1	0.2355636393990948
RSL1D1-DT	0.2804362801946922
RSL24D1	0.21813244791884068
RSPH1	0.4542596003183865
RSPH1-DT	0.4426946759925048
RSPH10B	0.18410257006852515
RSPH10B2	0.15497464702868086
RSPH14	0.1391761874231272
RSPH3	0.1182467415661298
RSPH4A	0.10664436526680526
RSPH6A	0.25213180823817793
RSPH9	0.17757834426660485
RSPO1	0.06072796296914713
RSPO2	0.9409489696293734
RSPO3	0.4375206855491755
RSPO4	0.8547422473783893
RSPRY1	0.3112040606170962
RSRC1	0.6839693502577989
RSRC2	0.3716690399838381
RSRP1	0.4876740722961286
RSU1	0.6694313344384941
RTBDN	0.7956223669221062
RTCA	0.12193952621046444
RTCA-AS1	0.10615826059727472
RTCB	0.2140554621289192
RTEL1	0.18941593497985534
RTEL1-TNFRSF6B	0.20088258472971413
RTF1	0.18067785653435686
RTF2	0.17653599367427653
RTKN	0.24207054114289586
RTKN2	0.4499643110598505
RTL1	0.2497464851548437
RTL10	0.802181127300192
RTL6	0.9849791090184288
RTN1	0.3046784068480216
RTN2	0.004436536398750413
RTN3	0.9410930926525924
RTN4	0.4661280251498897
RTN4IP1	0.3699951173749185
RTN4R	0.3245860485667196
RTN4RL1	0.7463142991249198
RTN4RL2	0.03903684291894005
RTP1	0.29458200290684006
RTP2	0.4931961123140527
RTP3	0.4787616274186752
RTP4	0.9544356206837386
RTP5	0.14707406930603056
RTRAF	0.4595942379133905
RTTN	0.7009467658842098
RUBCN	0.8214572164480927
RUBCNL	0.789645691339333
RUFY1	0.6383529724744886
RUFY1-AS1	0.5396104726149933
RUFY2	0.8883239145596242
RUFY3	0.7277295371768588
RUFY4	0.3188715590621647
RUNDC1	0.5961866720233984
RUNDC3A	0.8946987500410644
RUNDC3A-AS1	0.9432799367483804
RUNDC3B	0.4503864718887946
RUNX1	0.443207231341511
RUNX1T1	0.3995001235602251
RUNX2	0.1076725480898898
RUNX2-AS1	0.08179572785203926
RUNX3	0.12718583700496933
RUNX3-AS1	0.2658910571538799
RUSC1	0.9316878456076244
RUSC1-AS1	0.9305473556556888
RUSC2	0.012992749191303664
RUSF1	0.996592303712878
RUSF1-DT	0.9957048890877556
RUVBL1	0.6652555407791733
RUVBL1-AS1	0.6286167108944687
RUVBL2	0.4448025576596776
RWDD1	0.21343142956492933
RWDD2A	0.1807490733423574
RWDD2B	0.3338116190378766
RWDD3	0.18948593703801464
RWDD3-DT	0.04772560412602528
RWDD4	0.2200078394023261
RXFP1	0.2639013144747673
RXFP2	0.16420043034016485
RXFP3	0.1524741879172385
RXFP4	0.9132594195656352
RXRA	0.02070753785600621
RXRB	0.6425012796343859
RXRG	0.2046085918595315
RXYLT1	0.6382935380148818
RXYLT1-AS1	0.4905355561941367
RYBP	0.8092807911685979
RYK	0.3953187408524255
RYR1	0.1428922124321112
RYR2	0.2050494021044615
RYR3	0.7314602137921233
RYR3-DT	0.2129713831525684
S100A1	0.4935516356042293
S100A10	0.18523869384459166
S100A11	0.29244367913708424
S100A12	0.8399691816674169
S100A13	0.4857305156206776
S100A14	0.4810098298379046
S100A16	0.44440102478512417
S100A2	0.06658188752514355
S100A3	0.05136494873034941
S100A4	0.04998571599338586
S100A5	0.05348054910159539
S100A6	0.056169562122552974
S100A7	0.3781899656529546
S100A7A	0.760580861350554
S100A8	0.8767250714614389
S100A9	0.6652396806590464
S100B	0.8472841255303099
S100P	0.05336878423646524
S100PBP	0.9251925790864112
S100Z	0.12973614971069342
S1PR1	0.9985393311833396
S1PR1-DT	0.9982329968517284
S1PR2	0.5602563111140543
S1PR3	0.7829813686458612
S1PR4	0.5539758196068642
S1PR5	0.7932602247067064
SAA1	0.9596296177696289
SAA2	0.9327297056283748
SAA2-SAA4	0.9331276814262074
SAA3P	0.7548165880613893
SAA4	0.924115684874618
SAAL1	0.6295792171802428
SAC3D1	0.2878470171545213
SACM1L	0.7781734949291381
SACS	0.5368918213102255
SACS-AS1	0.15994178401883324
SAE1	0.3651994910960278
SAFB	0.36209116698087773
SAFB2	0.2457564352350678
SAG	0.5614545281367426
SAGSIN1	0.7299379440134182
SALL1	0.587267722958801
SALL2	0.8112760305953116
SALL3	0.3443485125640354
SALL4	0.21725921915379945
SALRNA1	0.0497418193942536
SALRNA2	0.2119436270733852
SALRNA3	0.1861070674831598
SAMD1	0.1846248660142676
SAMD10	0.16547201042169973
SAMD11	0.8672005931792126
SAMD12	0.09964469847787484
SAMD12-AS1	0.9274236418016758
SAMD13	0.7752665930101508
SAMD14	0.05087385887527252
SAMD15	0.1845655776613105
SAMD3	0.6349650305775915
SAMD4A	0.8895152511974529
SAMD4A-AS1	0.8201835088130804
SAMD4B	0.8646523161095461
SAMD5	0.031072922400513518
SAMD7	0.670960931377542
SAMD8	0.32525946154997865
SAMD9	0.0069887589193129976
SAMD9L	0.004076464309594241
SAMHD1	0.3428364359794936
SAMM50	0.4549063076340275
SAMMSON	0.7964816821593962
SAMSN1	0.574832717518678
SAMSN1-AS1	0.10296304606408302
SANBR	0.09475185178123313
SAP130	0.9797990472360282
SAP18	0.4386355825675428
SAP25	0.25563027814856243
SAP30	0.4824849974588663
SAP30-DT	0.4355044016486823
SAP30BP	0.3661899583734684
SAP30L	0.07379928294867433
SAP30L-AS1	0.07497388804374233
SAPCD1	0.40664232969644704
SAPCD1-AS1	0.3962563224927965
SAPCD2	0.8115696867712738
SAR1A	0.7596593682341201
SAR1B	0.888454025123914
SARAF	0.04020433205932555
SARDH	0.5183729173450666
SARM1	0.3313708342600036
SARNP	0.5577914539580585
SARS1	0.004591930204122685
SARS2	0.06983557755353452
SART1	0.2976123145619468
SART3	0.9034092109352184
SASH1	0.2608832992749317
SASS6	0.16149848539541273
SAT2	0.051287943431054465
SATB1	0.7323021594826833
SATB1-AS1	0.9897176742530054
SATB2	0.9658295342480456
SATB2-AS1	0.8912881911608943
SAV1	0.1944015766631182
SAXO1	0.7765095230300103
SAXO2	0.4327615164589266
SAYSD1	0.6475434931595025
SBDS	0.4435689937486217
SBDSP1	0.9230843945153449
SBF1	0.022934923873510427
SBF2	0.8259629369940034
SBF2-AS1	0.3973427933585391
SBK1	0.4319313836732025
SBK2	0.02393174453406244
SBK3	0.02703570213706119
SBNO1	0.9974310197606562
SBNO1-AS1	0.9186574229526764
SBNO2	0.6545008973665251
SBSN	0.004977073201306248
SBSPON	0.8629591324902879
SC5D	0.07165726992720445
SCAANT1	0.07917930517178601
SCAF1	0.24528740649956135
SCAF11	0.5205082435934637
SCAF4	0.22682016157202686
SCAF8	0.4464423487571593
SCAI	0.186509803581697
SCAMP1	0.6763679206640826
SCAMP1-AS1	0.7215139933286431
SCAMP2	0.6268098351081898
SCAMP3	0.6156706883440926
SCAMP4	0.4820204378145346
SCAMP5	0.3002212564084207
SCAND1	0.222290786187102
SCAP	0.05443318121682833
SCAPER	0.8512095482239406
SCARA3	0.5810842840902388
SCARA5	0.5881487371739765
SCARB1	0.2973705570057353
SCARB2	0.2765674308219149
SCARF1	0.4864560402310271
SCARF2	0.9227864428915624
SCARNA9	0.13921892593549615
SCART1	0.805490453872628
SCAT1	0.4086075315246983
SCAT2	0.041407967938742574
SCAT8	0.4038792052099147
SCCPDH	0.8511535577596564
SCD	0.18524237728538173
SCD5	0.4928914590920248
SCEL	0.1140215107195604
SCEL-AS1	0.39188266842051256
SCFD1	0.3753430541914791
SCFD2	0.1781258283289095
SCG2	0.030321739149658026
SCG3	0.6233040745122205
SCG5	0.1510584123116529
SCG5-AS1	0.1179754730028958
SCGB1A1	0.5190047670581376
SCGB1B2P	0.16917304259256044
SCGB1C1	0.4477927406054925
SCGB1C2	0.16704318050309908
SCGB1D1	0.2273494766737644
SCGB1D2	0.17985282508059292
SCGB1D4	0.2505363201923406
SCGB2A1	0.2346522404338071
SCGB2A2	0.16750465858689978
SCGB2B2	0.201266977756067
SCGB3A1	0.10869711556234313
SCGB3A2	0.2650109104827715
SCGN	0.5239100803638587
SCHIP1	0.5232595412408475
SCHLAP1	0.07647505800853127
SCIMP	0.8936560694672749
SCIN	0.7199184602391345
SCIRT	0.2809726843969944
SCLT1	0.942533152668262
SCLY	0.15577441274327153
SCMH1	0.7268031652261112
SCMH1-DT	0.5599317687162542
SCML4	0.2215941764920129
SCN10A	0.22919788492516124
SCN11A	0.5764535846561917
SCN1A	0.4265028386211333
SCN1A-AS1	0.4633618059760194
SCN1B	0.8526626412315449
SCN2A	0.9766483821100044
SCN2B	0.8008709271911579
SCN3A	0.9797804509444952
SCN3B	0.5716469929507038
SCN4A	0.03227503492903705
SCN4B	0.7725525835043412
SCN5A	0.4266537706989856
SCN7A	0.7940686255551694
SCN8A	0.2087703046524144
SCN9A	0.7023151774748146
SCNM1	0.3885254663091061
SCNN1A	0.8824038838900389
SCNN1B	0.4475093399338361
SCNN1D	0.6475949299138709
SCNN1G	0.3822543640290152
SCO1	0.23109577939958165
SCO2	0.09668743455564932
SCOC	0.4859194135475717
SCOC-AS1	0.4945031629765894
SCP2	0.8264218799985943
SCP2D1	0.7036259311647134
SCP2D1-AS1	0.7498750978947414
SCPEP1	0.9616664711882528
SCRG1	0.5448961784913849
SCRIB	0.4287365467044677
SCRN1	0.3148975798504775
SCRN2	0.8065391337192802
SCRN3	0.8095981708725692
SCRT1	0.05660881083420737
SCRT2	0.9592216782079384
SCT	0.2657739016192491
SCTR	0.6274213703276948
SCTR-AS1	0.8164847575634868
SCUBE1	0.7283414360388724
SCUBE1-AS1	0.6362779057552692
SCUBE1-AS2	0.8291388282989054
SCUBE2	0.5647490711907427
SCUBE3	0.5581375191741409
SCX	0.0787756020293724
SCYGR1	0.8741246504293476
SCYGR10	0.19963167191037406
SCYGR2	0.13568134870551207
SCYGR3	0.1865404038725229
SCYGR4	0.1951986715306499
SCYGR5	0.7487736132866817
SCYGR6	0.9926355936216082
SCYGR7	0.996970529625126
SCYGR8	0.9989191410858084
SCYL1	0.2191658116688987
SCYL2	0.4451388055600211
SCYL3	0.6999575335215183
SDAD1	0.6501031835407098
SDAD1-AS1	0.5509208031168727
SDC1	0.972117312245258
SDC2	0.07568205497231563
SDC3	0.9364481305028722
SDC4	0.9946329160192341
SDCBP	0.9944306424826209
SDCBP2	0.9308666825672164
SDCBP2-AS1	0.9289175934536966
SDCCAG8	0.3594165737342501
SDE2	0.8105473044348055
SDF2	0.31644223238920405
SDF2L1	0.599920866924708
SDF4	0.058307851503021424
SDHA	0.10754889469468347
SDHAF1	0.583303561610299
SDHAF2	0.6668004190077719
SDHAF3	0.7178103921949001
SDHAF4	0.9164011170326208
SDHAP1	0.08298296515271686
SDHAP4	0.9303167803969936
SDHB	0.042825775584089065
SDHC	0.6156491592391473
SDHD	0.5660633213805094
SDK1	0.08345089362687991
SDK1-AS1	0.34032882116013874
SDK2	0.66342626838788
SDR16C5	0.6741096047038481
SDR39U1	0.392485624931755
SDR42E1	0.8577541082448671
SDR42E2	0.08466153350526627
SDR9C7	0.3217506427477038
SDS	0.4656021444874594
SDSL	0.7984025486790682
SEBOX	0.30676703546550266
SEC11A	0.558482916627826
SEC11C	0.19711705917327987
SEC13	0.7409622931328829
SEC14L1	0.1479024910686923
SEC14L2	0.6326255892309868
SEC14L3	0.7353995179965677
SEC14L4	0.7931429342424337
SEC14L5	0.05012330294417888
SEC14L6	0.9240204787730931
SEC16A	0.3266527235590257
SEC16B	0.37220818650705395
SEC22A	0.24310548921781885
SEC22B	0.4433
SEC22C	0.4832398711209335
SEC23A	0.9514443212289072
SEC23A-AS1	0.9065860394516664
SEC23B	0.6015136563082318
SEC23IP	0.20154642342800128
SEC24A	0.8953165988250189
SEC24B	0.4926330679392414
SEC24B-AS1	0.2432573086693965
SEC24C	0.8700286850178991
SEC24D	0.5295353157743503
SEC31A	0.260539731142167
SEC31B	0.2905491014290922
SEC61A1	0.67246516664215
SEC61A2	0.2392714133926673
SEC61B	0.5218578977625039
SEC61G	0.5236359889330187
SEC61G-DT	0.511357643557259
SEC62	0.3969715956347624
SEC62-AS1	0.3751451009626712
SEC63	0.02543999334703489
SECISBP2	0.4772356145162488
SECISBP2L	0.6079193923082019
SECTM1	0.08470885637137365
SEH1L	0.8800806445179679
SEL1L	0.060688089421693674
SEL1L2	0.1883308209964703
SEL1L3	0.0635893022798637
SELE	0.6945286134799765
SELENBP1	0.7022425432308792
SELENOF	0.11338311125581403
SELENOH	0.20701453974737435
SELENOI	0.35075495251281985
SELENOK	0.37666797133893815
SELENOM	0.03232189048100509
SELENON	0.16662036711556585
SELENOO	0.8167770424808066
SELENOO-AS1	0.9165304918331256
SELENOP	0.15307714119735186
SELENOS	0.6390775857785926
SELENOT	0.9182242313119352
SELENOV	0.20455233249711152
SELENOW	0.21719902422636575
SELL	0.6707653552100182
SELP	0.8447459385899598
SELPLG	0.7018035728592168
SEM1	0.3514999812327228
SEMA3A	0.05215501899439762
SEMA3B	0.3192844167807951
SEMA3B-AS1	0.3808874048708213
SEMA3C	0.18362693271654476
SEMA3D	0.6459883169628776
SEMA3E	0.6777908076094159
SEMA3F	0.9657498289801164
SEMA3F-AS1	0.9347133775275598
SEMA3G	0.13745239409015694
SEMA4A	0.8103288989056929
SEMA4B	0.9404254499080138
SEMA4C	0.478928572248304
SEMA4D	0.7693821239580804
SEMA4F	0.3785025931918369
SEMA4G	0.4099841505522519
SEMA5A	0.5157834033539428
SEMA5A-AS1	0.5720390887141961
SEMA5B	0.8441259979538085
SEMA6A	0.3035929515553913
SEMA6A-AS1	0.4720606834244418
SEMA6A-AS2	0.056845684334162976
SEMA6B	0.8554555116630378
SEMA6C	0.4128528344822188
SEMA6D	0.1926676140697348
SEMA7A	0.1138177374279753
SEMG1	0.3489960580718737
SEMG2	0.3116029589167657
SENCR	0.6563144233069269
SENP1	0.5869302800286015
SENP2	0.5099873306827356
SENP3	0.040026845886249496
SENP3-EIF4A1	0.03315765640084345
SENP5	0.32376125107674913
SENP6	0.3092237988574711
SENP7	0.5489004780458459
SENP8	0.3852759025997775
SEPHS1	0.20426340811496815
SEPHS2	0.9112402194776124
SEPSECS	0.7887481490656507
SEPSECS-AS1	0.6563592015384447
SEPTIN1	0.37107539153370495
SEPTIN10	0.906501077291146
SEPTIN11	0.9567080215982352
SEPTIN12	0.021764543926100943
SEPTIN14	0.3448298253362031
SEPTIN2	0.03503285127523448
SEPTIN3	0.8586689715019724
SEPTIN4	0.5623883508904615
SEPTIN4-AS1	0.6079010664362174
SEPTIN5	0.7949967747701714
SEPTIN7	0.8123240435925249
SEPTIN7-DT	0.921219277694066
SEPTIN7P11	0.1301957575517812
SEPTIN7P9	0.1958107172644855
SEPTIN8	0.4104699679232685
SEPTIN9	0.7068110240127976
SEPTIN9-DT	0.7646896487810211
SERAC1	0.3722883760070885
SERBP1	0.8823927597994549
SERF2	0.4670558200398118
SERGEF	0.3803978306891325
SERHL2	0.009839110378709048
SERINC1	0.4448956911550003
SERINC2	0.5534954910073335
SERINC3	0.2226922403070544
SERINC4	0.4953892934722327
SERINC5	0.2026749218253396
SERP1	0.7096566805560669
SERP2	0.055101462410938495
SERPINA1	0.45766036631549606
SERPINA10	0.7037935173413509
SERPINA11	0.42754922569792897
SERPINA12	0.7401510307883858
SERPINA13P	0.7114802116900205
SERPINA2	0.4563327515014695
SERPINA3	0.8798691684402066
SERPINA4	0.9537617088707634
SERPINA5	0.9245296416853424
SERPINA6	0.6603816229240342
SERPINA9	0.5870856608466462
SERPINB1	0.11447177283197235
SERPINB10	0.5028258876670073
SERPINB11	0.9954601018964712
SERPINB12	0.5422742085998797
SERPINB13	0.606567136818074
SERPINB2	0.7098599560482541
SERPINB3	0.966619007727098
SERPINB4	0.9074925878169128
SERPINB5	0.7549091321803559
SERPINB6	0.8094015861719202
SERPINB7	0.9219443483794558
SERPINB8	0.5450684601192284
SERPINB9	0.8232777976897074
SERPINB9P1	0.11419100717681525
SERPINC1	0.09807408217593744
SERPIND1	0.6818583538193423
SERPINE1	0.21061044831267786
SERPINE2	0.5940365391479155
SERPINE3	0.4484280955358636
SERPINF1	0.6508585411233883
SERPINF2	0.8216758901626059
SERPING1	0.0946977474127127
SERPINH1	0.0309872384179728
SERPINI1	0.3862934164871071
SERPINI2	0.5469891298552274
SERTAD1	0.9442758941576316
SERTAD2	0.11364490254691945
SERTAD3	0.973737029354912
SERTAD3-AS1	0.973737029354912
SERTAD4	0.4504556960355313
SERTAD4-AS1	0.6631812609178813
SERTM1	0.4860293348248685
SESN1	0.3949294380139279
SESN2	0.4503018104998092
SESN3	0.06972427612207778
SESTD1	0.565841431255158
SET	0.08102783282134751
SETBP1	0.8657474691635708
SETBP1-DT	0.9943575464826792
SETD1A	0.07089476801331658
SETD1B	0.3973258569651138
SETD2	0.05691804150251901
SETD3	0.7748841542097775
SETD4	0.4716344769894337
SETD4-AS1	0.4222883854944307
SETD5	0.4633420591258924
SETD6	0.8718029189692615
SETD7	0.03666799994119835
SETD9	0.7499131976669757
SETDB1	0.3193762801604305
SETDB2	0.08979630057926136
SETMAR	0.11041276472303764
SETSIP	0.720303129357567
SETX	0.08105893405280856
SEZ6	0.4687272971063896
SEZ6L	0.4231802026909777
SEZ6L-AS1	0.7892278257842289
SEZ6L2	0.3939079990003953
SF1	0.8767074344455685
SF1-DT	0.8712911712488934
SF3A1	0.6904402357499577
SF3A2	0.07357361703973864
SF3A3	0.7051690842320558
SF3B1	0.7185790837524109
SF3B2	0.6985687362090254
SF3B3	0.8445286516705455
SF3B4	0.9311935714991642
SF3B5	0.8880771431860586
SF3B6	0.03656414279411774
SFI1	0.6980547156527291
SFMBT1	0.28301551383112955
SFMBT2	0.740619272926142
SFN	0.7032191424853302
SFPQ	0.03323661893662827
SFR1	0.9906049912443
SFRP1	0.6939585044021537
SFRP2	0.7300149775919265
SFRP4	0.4876673400964525
SFRP5	0.9012157728543856
SFSWAP	0.2924140100071171
SFT2D1	0.027776210305816892
SFT2D2	0.7770459925188209
SFT2D3	0.9600704079063852
SFTA1P	0.5191174270397502
SFTA2	0.5853321302545489
SFTA3	0.13397554970115638
SFTPA1	0.6844375731144042
SFTPA2	0.5926
SFTPB	0.1804464271700276
SFTPC	0.0006230999307436648
SFTPD	0.7042227529239344
SFTPD-AS1	0.7931837576872713
SFXN1	0.014472674751196568
SFXN2	0.7153891211225337
SFXN3	0.9472509698868876
SFXN4	0.14330650489725796
SFXN5	0.9729619527482126
SGCA	0.1883000759921916
SGCB	0.1409062671663487
SGCD	0.9972198276388982
SGCE	0.4383030153892858
SGCG	0.8581362068958516
SGCZ	0.00693623344690486
SGF29	0.6054433607515034
SGIP1	0.06785581628019904
SGK1	0.03919851177813494
SGK2	0.3350418151479163
SGK3	0.3396419827635281
SGMS1	0.04507521681060128
SGMS1-AS1	0.09217151914859006
SGMS2	0.12948064245825314
SGO1	0.7634020989721721
SGO1-AS1	0.989327903040698
SGO2	0.9196662045774716
SGPL1	0.27882664504983923
SGPP1	0.1997192418403984
SGPP2	0.4473834438892743
SGSH	0.6790927673256537
SGSM1	0.9540842402675234
SGSM2	0.9700014819469948
SGSM2-AS1	0.9941745454966234
SGSM3	0.4276450475396972
SGSM3-AS1	0.42645452407691664
SGTA	0.8779400955175078
SGTB	0.4435618877358589
SH2B1	0.14404864697165204
SH2B2	0.005789824117487352
SH2B3	0.6197657239494824
SH2D1B	0.03565287779153331
SH2D2A	0.5035831882589838
SH2D3A	0.7687734049126101
SH2D3C	0.5216882140889841
SH2D4A	0.895585944249328
SH2D4B	0.8159479476306666
SH2D5	0.6003254478766846
SH2D6	0.22150040543976865
SH2D7	0.8304625652330746
SH3BGR	0.01892397916690275
SH3BGRL2	0.9779669664423108
SH3BGRL3	0.6692975712027023
SH3BP1	0.9610468252433912
SH3BP2	0.006442198499317375
SH3BP4	0.5152571065393027
SH3BP5	0.7277880819984777
SH3BP5-AS1	0.6772737323512981
SH3BP5L	0.14584757631433576
SH3D19	0.5243209949383181
SH3D21	0.058538790787359914
SH3GL1	0.29471189850057017
SH3GL2	0.8775852398875221
SH3GL3	0.4896793381291649
SH3GLB1	0.07713778483092998
SH3GLB2	0.6369295559399576
SH3PXD2A	0.13238436631961126
SH3PXD2A-AS1	0.09606610354540557
SH3PXD2B	0.8116192030887152
SH3RF1	0.2277073716654319
SH3RF2	0.8945930078502751
SH3RF3	0.33762991955342164
SH3RF3-AS1	0.4852254958686722
SH3TC1	0.7069118230608235
SH3TC2	0.2722628497989405
SH3TC2-DT	0.39917661122372855
SH3YL1	0.5031458038651296
SHANK1	0.5056127564034205
SHANK2	0.7709282330827477
SHANK2-AS1	0.1859246386428035
SHANK2-AS2	0.13519078998450212
SHANK2-AS3	0.534767649338028
SHANK3	0.7831070241294003
SHARPIN	0.6109071312034668
SHB	0.1691849575723164
SHBG	0.022196917169877373
SHC1	0.1575203610431774
SHC2	0.367363843828446
SHC3	0.6473598749929872
SHC4	0.7062385215346063
SHCBP1	0.9998673391533204
SHCBP1L	0.7161004039460884
SHD	0.9105767116157256
SHE	0.3578744209860767
SHF	0.29426122992641834
SHFL	0.061725242350129224
SHH	0.2239917756330389
SHISA2	0.9351586976986695
SHISA3	0.8078468532731073
SHISA4	0.5766297046538665
SHISA5	0.9870604655384444
SHISA6	0.5127044455611715
SHISA7	0.16317599280661088
SHISA8	0.7961491924960657
SHISA9	0.3526051695948552
SHISAL1	0.7711452329039601
SHISAL2A	0.5857333260308497
SHISAL2B	0.02750393718033484
SHKBP1	0.0041460145453525174
SHLD1	0.0186039805703197
SHLD2	0.5967967135744994
SHLD3	0.7384242109401068
SHMT1	0.32739935862923364
SHMT2	0.6121759464845056
SHOC1	0.4084381335834558
SHOC2	0.36431926758076616
SHOX2	0.5035715099879683
SHPK	0.2542626114226265
SHPRH	0.9198750571114762
SHQ1	0.9331076565248488
SHROOM1	0.9035671878997292
SHROOM3	0.09755514609915887
SHROOM3-AS1	0.16753592513365345
SHTN1	0.38445654608716573
SI	0.15548461301762845
SIAE	0.9683072883410284
SIAH1	0.8174704258131273
SIAH2	0.5688102780453417
SIAH2-AS1	0.4654328925299741
SIAH3	0.9370252182517368
SIDT1	0.7684321011916191
SIDT1-AS1	0.6680840731590532
SIDT2	0.3376847287878098
SIGIRR	0.4954403098903476
SIGLEC1	0.5261797127737042
SIGLEC10	0.804687489716645
SIGLEC10-AS1	0.6797916095541854
SIGLEC11	0.2921695220531647
SIGLEC12	0.15141413322815245
SIGLEC14	0.7833850241046341
SIGLEC15	0.008264912289464854
SIGLEC16	0.2669716900136749
SIGLEC17P	0.2632000897425425
SIGLEC5	0.5811710007573431
SIGLEC6	0.07034094774283806
SIGLEC7	0.7691378575864529
SIGLEC8	0.4842878755952161
SIGLEC9	0.8021369307803801
SIGLECL1	0.3332016572106221
SIGMAR1	0.9780446305757741
SIK1	0.9040382246578459
SIK2	0.5866461307530275
SIK3	0.06752122211888477
SIKE1	0.9012580856904916
SIL1	0.6214871991543379
SILC1	0.3800324328355254
SIM1	0.5378545119326185
SIM1-AS1	0.6141691260965934
SIM2	0.061617150141016326
SIMC1	0.6220355792180269
SIN3A	0.2347012439194032
SIN3B	0.07233009946245217
SINHCAF	0.20147192338755046
SIPA1	0.09389768510459613
SIPA1L1	0.3278177782210504
SIPA1L1-AS1	0.4163387616189739
SIPA1L2	0.33783016771796426
SIPA1L3	0.2453423158391309
SIRLNT	0.8715252441828604
SIRPA	0.4617063022459119
SIRPB1	0.7107321435810308
SIRPB2	0.7055142458554973
SIRPD	0.4463870612208463
SIRPG	0.9267788784829702
SIRPG-AS1	0.9058613243237491
SIRT1	0.4861027578522344
SIRT2	0.11007514721117252
SIRT3	0.6134461128211445
SIRT4	0.4119950611280301
SIRT5	0.7011454452274356
SIRT6	0.7001668069986825
SIRT7	0.7932844260867511
SIT1	0.08779504703039998
SIVA1	0.8187880082683051
SIX1	0.056861971763015114
SIX2	0.8625809028288247
SIX3	0.6023119828011916
SIX3-AS1	0.6018320006746032
SIX4	0.2695264086575111
SIX5	0.20337002057522546
SIX6	0.016653141129729487
SKA1	0.12569786154782306
SKA2	0.7323817139174391
SKA3	0.3902963372507545
SKAP1	0.23249757769141796
SKAP1-AS1	0.393691847829435
SKAP1-AS2	0.10483009446195997
SKAP2	0.5124812087977371
SKI	0.9007277884741952
SKIC2	0.21133950821929254
SKIC3	0.3036620476873348
SKIC8	0.12425748825374955
SKIDA1	0.8620924021758346
SKIL	0.3029202676955606
SKOR1	0.5483525905087466
SKOR2	0.4096125571766114
SKP1	0.394836912482826
SKP2	0.9057257253645856
SLA	0.3511975553419214
SLA2	0.6274182820208337
SLAIN1	0.7490927329199123
SLAIN2	0.4448092684118201
SLAMF1	0.702804727790699
SLAMF6	0.8065327773451314
SLAMF7	0.3966470940483662
SLAMF8	0.186781644895922
SLAMF9	0.7397536783812193
SLBP	0.9448749980970724
SLC10A1	0.8718369714074016
SLC10A2	0.2382723482244453
SLC10A4	0.8666724082308582
SLC10A5	0.4859060254976355
SLC10A6	0.11576477326878998
SLC10A7	0.30991461980232804
SLC11A1	0.30803310144797635
SLC11A2	0.6007620161435585
SLC12A1	0.9356106617894911
SLC12A2	0.37484112338028985
SLC12A2-DT	0.5408964886626421
SLC12A3	0.08088237775638467
SLC12A4	0.10546489774399016
SLC12A5	0.3577432430169406
SLC12A5-AS1	0.2948676970314169
SLC12A6	0.8744215532990163
SLC12A7	0.19511326909688956
SLC12A8	0.23282242653591825
SLC12A9	0.07451502411173266
SLC12A9-AS1	0.08956358532966124
SLC13A1	0.21071322038512516
SLC13A2	0.5045891238512744
SLC13A3	0.5393207603572804
SLC13A4	0.3407157589128144
SLC13A5	0.4597449453473898
SLC14A1	0.045542725951776435
SLC14A2	0.3902112175806389
SLC14A2-AS1	0.4766561404043851
SLC15A1	0.5138269316986359
SLC15A2	0.1393276678813004
SLC15A3	0.10243453557196114
SLC15A4	0.5487709846034888
SLC15A5	0.5648587704629293
SLC16A1	0.2706830956772834
SLC16A1-AS1	0.11761933618316615
SLC16A10	0.6740588875055276
SLC16A11	0.8362606741956682
SLC16A12	0.9865293168541068
SLC16A12-AS1	0.9467230061682728
SLC16A13	0.8156431981216858
SLC16A14	0.25252884069396353
SLC16A3	0.9768098124416492
SLC16A4	0.10800375191142107
SLC16A4-AS1	0.17403291805310184
SLC16A5	0.6057043169051333
SLC16A6	0.32075325108138186
SLC16A7	0.5459798465835606
SLC16A8	0.3251812107811041
SLC16A9	0.041860249668813736
SLC17A1	0.8604315958924222
SLC17A2	0.3755119268453393
SLC17A3	0.6153844072778832
SLC17A4	0.7581684967587266
SLC17A5	0.1916453839044148
SLC17A6	0.6892374057471194
SLC17A6-DT	0.5786025768801394
SLC17A7	0.06875139061093505
SLC17A8	0.5619112939852597
SLC17A9	0.13219507405178688
SLC18A1	0.0456243371161737
SLC18A2	0.5867230129027391
SLC18A2-AS1	0.6546604606954228
SLC18A3	0.507223043153673
SLC18B1	0.6676189548651871
SLC19A1	0.2766912366306594
SLC19A2	0.6229035151963673
SLC19A3	0.9847478896464922
SLC1A1	0.059117723446018074
SLC1A2	0.34488379615620196
SLC1A2-AS1	0.4760394161247434
SLC1A3	0.044257584513304526
SLC1A4	0.049333378476738084
SLC1A5	0.8939665227744076
SLC1A6	0.3629013319720051
SLC1A7	0.2622970941994258
SLC20A1	0.6937876205087697
SLC20A1-DT	0.5367933806915837
SLC20A2	0.4455129132282243
SLC22A1	0.26044091230638144
SLC22A10	0.30957230793269075
SLC22A11	0.5583426097821291
SLC22A12	0.7639612597291239
SLC22A13	0.4672527567209984
SLC22A14	0.7012282604199275
SLC22A15	0.8926243703170861
SLC22A16	0.6845861718862128
SLC22A17	0.4662356088911461
SLC22A18	0.006576343294150688
SLC22A18AS	0.011165057341786577
SLC22A2	0.5810702026839182
SLC22A23	0.881459138853362
SLC22A24	0.8276523693943555
SLC22A25	0.5369178777671605
SLC22A3	0.2434402858384342
SLC22A31	0.6610693518682179
SLC22A4	0.2268820660961243
SLC22A5	0.19127278473143933
SLC22A6	0.906303875388166
SLC22A7	0.3725703812820312
SLC22A8	0.9554258133261864
SLC22A9	0.12845898554295526
SLC23A1	0.43891498645571503
SLC23A2	0.002648541040840724
SLC23A3	0.487490860255315
SLC24A1	0.29653771625014025
SLC24A2	0.04561563571319982
SLC24A3	0.634553658450168
SLC24A3-AS1	0.5729529076343822
SLC24A4	0.5809207790879881
SLC24A5	0.8098
SLC25A1	0.4484364658241027
SLC25A10	0.540609203107567
SLC25A11	0.2647712227486194
SLC25A12	0.792735493801823
SLC25A13	0.7187226777532807
SLC25A15	0.5131702033225041
SLC25A16	0.9480697304818436
SLC25A17	0.5571517936245844
SLC25A18	0.1734319319357115
SLC25A19	0.3471143366308751
SLC25A2	0.10554821530186433
SLC25A20	0.7372834084724157
SLC25A21	0.22064124156284148
SLC25A21-AS1	0.3381941791028019
SLC25A22	0.021866668570277747
SLC25A23	0.1862217817741572
SLC25A24	0.9843494427876152
SLC25A25	0.040436835775341406
SLC25A25-AS1	0.06681632214162693
SLC25A26	0.6802451538981762
SLC25A27	0.03080461032371201
SLC25A28	0.05931176267167021
SLC25A28-DT	0.0673530420409239
SLC25A29	0.5598027572991829
SLC25A3	0.9470558865453768
SLC25A30	0.9582475034654084
SLC25A30-AS1	0.9549670518927288
SLC25A31	0.35235874570235565
SLC25A32	0.7198464672469173
SLC25A33	0.7660474241957538
SLC25A34	0.5856843787906831
SLC25A34-AS1	0.553744723583419
SLC25A35	0.7856001598010661
SLC25A36	0.3336893182622205
SLC25A37	0.15023453963001746
SLC25A38	0.94373988279351
SLC25A39	0.9824901858469176
SLC25A4	0.9754359318882349
SLC25A40	0.5432083254373161
SLC25A41	0.11115720555766173
SLC25A42	0.3564320150445869
SLC25A44	0.7272758804401082
SLC25A45	0.3317461757875535
SLC25A46	0.8733078821317731
SLC25A47	0.5426543165079569
SLC25A48	0.9496210558443344
SLC25A48-AS1	0.4394135974265052
SLC25A51	0.265558743398559
SLC25A51P4	0.8744965298668006
SLC25A52	0.6323965951960195
SLC26A1	0.1538138958993568
SLC26A11	0.848025948045344
SLC26A2	0.6599006671179765
SLC26A3	0.14713158069186932
SLC26A4	0.4515498633420112
SLC26A4-AS1	0.366489587025564
SLC26A5	0.2894768539638086
SLC26A5-AS1	0.1985093751111694
SLC26A6	0.5963013353998713
SLC26A7	0.4882496330069808
SLC26A8	0.4132056331324117
SLC26A9	0.5122828247820939
SLC27A1	0.4504571757600659
SLC27A2	0.8136946976205637
SLC27A3	0.97631425344493
SLC27A4	0.2759647709291761
SLC27A5	0.9774097731451798
SLC27A6	0.1598010064996509
SLC28A1	0.7967745954303955
SLC28A2	0.2951239428315805
SLC28A2-AS1	0.3049669665160548
SLC28A3	0.2636328202427557
SLC28A3-AS1	0.294713007589536
SLC29A1	0.8190382266160138
SLC29A2	0.2434046568340194
SLC29A3	0.6488213953803128
SLC29A4	0.4847792416030095
SLC2A1	0.9388449779658188
SLC2A1-DT	0.732529848713726
SLC2A10	0.4996102535572859
SLC2A11	0.14260094054057426
SLC2A12	0.7456840450992213
SLC2A13	0.6301755179478362
SLC2A2	0.5026380013083256
SLC2A4	0.5803339540260433
SLC2A4RG	0.9342419657583751
SLC2A5	0.3129450743358384
SLC2A6	0.4948447819070072
SLC2A7	0.178705262133101
SLC2A8	0.695721898371661
SLC2A9	0.8995320754616644
SLC2A9-AS1	0.8404004044104425
SLC30A1	0.8524125538084484
SLC30A10	0.7206936981363729
SLC30A2	0.9695981006415116
SLC30A3	0.6439357317981327
SLC30A4	0.8845456011134196
SLC30A5	0.3880053640023237
SLC30A6	0.230515962166414
SLC30A6-DT	0.18923692531651032
SLC30A7	0.7166947624513222
SLC30A8	0.17394394481149605
SLC30A9	0.8638093592733822
SLC31A1	0.91960193656441
SLC31A2	0.9270786277305134
SLC32A1	0.6412855213787785
SLC33A1	0.7815849589828429
SLC34A1	0.09910191415852243
SLC34A2	0.019347313420733314
SLC34A3	0.2703729536952083
SLC35A1	0.2482826886645566
SLC35A3	0.2419866097354077
SLC35A4	0.7282361620543853
SLC35A5	0.7127775421440422
SLC35B1	0.5823260940106929
SLC35B2	0.5838821429604429
SLC35B3	0.7666387488644617
SLC35B4	0.9907964611234286
SLC35C1	0.8929421332181866
SLC35C2	0.03440635571578648
SLC35D1	0.7403278158266828
SLC35D2	0.002647863700804109
SLC35D3	0.7261341542680115
SLC35E1	0.5749754983370648
SLC35E2B	0.8806675499791254
SLC35E3	0.11486745278245965
SLC35E4	0.5275083945822312
SLC35F1	0.3944226313737103
SLC35F2	0.1351961491179141
SLC35F3	0.1398649623438798
SLC35F3-AS1	0.3724093865106917
SLC35F4	0.4133728298372107
SLC35F5	0.25667788921472723
SLC35F6	0.7077367687714896
SLC35G1	0.8038200884467477
SLC35G2	0.73167477245935
SLC35G3	0.3077617226518623
SLC35G4	0.9367673670264248
SLC35G5	0.3009347202776076
SLC35G6	0.383431699195401
SLC36A1	0.3275289668268456
SLC36A2	0.5448213192326308
SLC36A3	0.5306166471802198
SLC36A4	0.21765415584349607
SLC37A1	0.4811371291362522
SLC37A2	0.3185083053962349
SLC37A3	0.6185428390711409
SLC37A4	0.6734868640993857
SLC38A1	0.4395002478020204
SLC38A10	0.9963317184950178
SLC38A11	0.34532471351977506
SLC38A2	0.5886915790270392
SLC38A2-AS1	0.5886915790270392
SLC38A3	0.8350392993514599
SLC38A4	0.8682206505195265
SLC38A4-AS1	0.9085551397215572
SLC38A6	0.4973948210303909
SLC38A7	0.8266406758244811
SLC38A8	0.5853851732868359
SLC38A9	0.5299719369669877
SLC39A1	0.9265429296656841
SLC39A10	0.5679455932025532
SLC39A11	0.7945541106462909
SLC39A12	0.7151158897325521
SLC39A12-AS1	0.6105370648460642
SLC39A13	0.7083667947377421
SLC39A14	0.7765718290194982
SLC39A2	0.24767848583791485
SLC39A3	0.8405083265266341
SLC39A4	0.28669141853147506
SLC39A5	0.9718542001988142
SLC39A6	0.5662050725633565
SLC39A7	0.6021263132253051
SLC39A8	0.4437027453153885
SLC39A9	0.31126602190811137
SLC3A1	0.7457583402344101
SLC3A2	0.35397488472915384
SLC40A1	0.9502689728897228
SLC41A1	0.8289231726290391
SLC41A2	0.5635187983176158
SLC41A3	0.5555468754528339
SLC41A3-AS1	0.506636315811224
SLC43A1	0.0758864368689402
SLC43A2	0.793277549939998
SLC43A3	0.01935582868579966
SLC44A1	0.19228608922473076
SLC44A2	0.11929077972614555
SLC44A3	0.26043690698036426
SLC44A4	0.241347311866374
SLC44A5	0.9967973315576326
SLC45A1	0.6388969221614298
SLC45A2	0.3749934007392366
SLC45A3	0.36904763329217455
SLC45A4	0.8513447118189071
SLC46A1	0.2825690802021893
SLC46A2	0.7116620438328889
SLC46A3	0.8236031059325439
SLC47A1	0.8739466064780353
SLC47A2	0.4770150837876046
SLC48A1	0.7430295902035697
SLC49A3	0.4140236492076727
SLC49A4	0.7279785697636739
SLC4A1	0.8870731510074338
SLC4A10	0.5766119882052271
SLC4A11	0.9107240491372691
SLC4A1AP	0.7866358613741391
SLC4A2	0.3487427284138901
SLC4A3	0.10686819780855833
SLC4A4	0.5833664854265979
SLC4A5	0.9200556689201296
SLC4A7	0.1790907360355099
SLC4A8	0.01530676774035511
SLC4A8-AS1	0.008765891985625995
SLC4A9	0.568408712536792
SLC50A1	0.8189538398030994
SLC51A	0.550306204240615
SLC51B	0.42594173369227706
SLC52A1	0.5672580666544462
SLC52A2	0.05671983021480138
SLC52A3	0.27308965357608045
SLC5A1	0.4094703020792084
SLC5A10	0.6219847393639133
SLC5A11	0.8100231042019261
SLC5A12	0.42832662652228864
SLC5A2	0.9987082190986968
SLC5A3	0.8992480420308879
SLC5A4	0.4685241066493248
SLC5A4-AS1	0.3755882485445036
SLC5A5	0.591645206820659
SLC5A6	0.7401755559864592
SLC5A7	0.2527143638044671
SLC5A8	0.02295515128042608
SLC5A9	0.6822956966716796
SLC66A1	0.9030021099463726
SLC66A2	0.31937574546449465
SLC66A3	0.8380430149606857
SLC6A1	0.6396939479512669
SLC6A1-AS1	0.5840104954681451
SLC6A11	0.0781212958802277
SLC6A12	0.7805377224427991
SLC6A12-AS1	0.7726509939051417
SLC6A13	0.7770086182803684
SLC6A15	0.05647304004678655
SLC6A16	0.11030963146969593
SLC6A17	0.3701109225345821
SLC6A17-AS1	0.37314525998196346
SLC6A18	0.07785369851072299
SLC6A19	0.12027072767796955
SLC6A2	0.9460491734856356
SLC6A20	0.8391828662906589
SLC6A3	0.7761477120188478
SLC6A4	0.07484198923044838
SLC6A5	0.36960908226417016
SLC6A6	0.6738840738717687
SLC6A7	0.8365162276655196
SLC6A9	0.7896157891314026
SLC7A1	0.8431740424001601
SLC7A10	0.19087031977662072
SLC7A11	0.9722068451736676
SLC7A11-AS1	0.7666699056218487
SLC7A13	0.1371937774192037
SLC7A14	0.3111554329919723
SLC7A14-AS1	0.7419044012461982
SLC7A2	0.5142310366770839
SLC7A4	0.3507880920158841
SLC7A5	0.14441967557349578
SLC7A6	0.11059303161817048
SLC7A6OS	0.14903573531050807
SLC7A7	0.9786446119150254
SLC7A8	0.36847178566895
SLC7A9	0.9564710383010696
SLC8A1	0.9567984875673776
SLC8A1-AS1	0.9978467168927792
SLC8A2	0.16057545173760795
SLC8A3	0.08054882946751935
SLC8B1	0.4673132434928315
SLC9A1	0.7283942006878161
SLC9A2	0.9660141780278972
SLC9A3	0.28584815897052684
SLC9A3-AS1	0.3533703837299225
SLC9A3R1	0.32586410096066565
SLC9A3R1-AS1	0.7576659091831124
SLC9A3R2	0.6882427216132787
SLC9A4	0.7870649545712192
SLC9A5	0.2868395142862875
SLC9A8	0.6976921730740397
SLC9A9	0.1720329194977555
SLC9A9-AS1	0.3765557940299162
SLC9A9-AS2	0.5218772941696137
SLC9B1	0.8580220334638806
SLC9B2	0.908447456067278
SLC9C1	0.8025096318120448
SLC9C2	0.2798543769521864
SLCO1A2	0.0820234255684873
SLCO1B1	0.2257690343503045
SLCO1B3	0.09974789248134047
SLCO1B3-SLCO1B7	0.13474472706966026
SLCO1C1	0.891517899694662
SLCO2A1	0.011147001288075829
SLCO2B1	0.0960755993277282
SLCO3A1	0.2438134981600743
SLCO4A1	0.5707910598207759
SLCO4A1-AS1	0.5089369477370567
SLCO4A1-AS2	0.5385675553471114
SLCO4C1	0.2374398606186993
SLCO5A1	0.25917544263987835
SLCO5A1-AS1	0.7673805877632881
SLCO6A1	0.3537536418327202
SLF1	0.10808350675997153
SLF2	0.24242929763201101
SLFN11	0.6660899718059586
SLFN12	0.7621243844281124
SLFN12L	0.7431792765672013
SLFN13	0.7882370198970033
SLFN14	0.5765254788915873
SLFN5	0.035730878230551384
SLFNL1	0.6897397469535933
SLFNL1-AS1	0.651902668638796
SLIRP	0.019925061080182827
SLIT1	0.3390776009717684
SLIT1-AS1	0.5321663494802071
SLIT2	0.7425370665390598
SLIT2-IT1	0.9001931114470032
SLIT3	0.3450812605100968
SLIT3-AS1	0.3956115519534895
SLIT3-AS2	0.4397267198468688
SLITRK1	0.2635764513302059
SLITRK3	0.3625131166303215
SLITRK5	0.12367811820182835
SLITRK6	0.7505981930728458
SLK	0.5969855618292436
SLMAP	0.2850600433527921
SLN	0.5984843156554509
SLPI	0.5122170018395595
SLTM	0.9242185683841686
SLU7	0.6397726044261294
SLURP1	0.8377891651938352
SLURP2	0.7267865665349166
SLX1A	0.5089932953654001
SLX1A-SULT1A3	0.5089932953654001
SLX4	0.3785938863282528
SLX4IP	0.0688514261617506
SLX9	0.16401708136866516
SMAD1	0.4742130475949917
SMAD1-AS1	0.4407382197725884
SMAD1-AS2	0.5031801340456205
SMAD2	0.42408830461018776
SMAD3	0.6109193573744816
SMAD4	0.1524376062839245
SMAD5	0.9821276938161034
SMAD5-AS1	0.9900580812618064
SMAD6	0.7313320640930095
SMAD7	0.5215067919998201
SMAD9	0.4936899242835837
SMAD9-IT1	0.5091307612945601
SMAGP	0.2166129613224645
SMANTIS	0.07598825128563097
SMAP1	0.5501071823305143
SMAP2	0.434019377808936
SMARCA2	0.4241500421108708
SMARCA2-AS1	0.2687569364009256
SMARCA4	0.0004454677831547405
SMARCA5	0.33795460035077274
SMARCA5-AS1	0.3316306134883661
SMARCAD1	0.8863528488684709
SMARCAD1-DT	0.9729139475799412
SMARCAL1	0.3224101923955829
SMARCAL1-AS1	0.2318357463874024
SMARCB1	0.07124830173499007
SMARCC1	0.5298949864043538
SMARCC2	0.7797033035615484
SMARCD1	0.02493134821040077
SMARCD2	0.6162659402508486
SMARCD3	0.3782438200469944
SMARCE1	0.07098217638010212
SMC1B	0.2663557475104493
SMC2	0.4954965960399846
SMC2-DT	0.4666608530266928
SMC3	0.05306708033523344
SMC4	0.4979096392004621
SMC5	0.8184443987208558
SMC5-DT	0.9644965879195164
SMC6	0.16780746002610564
SMCHD1	0.09831790511268844
SMCO1	0.9487930887513284
SMCO2	0.7226073622232683
SMCO3	0.23544172738560404
SMCO4	0.4607716215909653
SMCP	0.2149187519926765
SMCR2	0.22005560991156592
SMCR5	0.45423331320601396
SMCR8	0.23810627422037955
SMDT1	0.9636293218357446
SMG1	0.4245598364739209
SMG1-DT	0.4703450150969138
SMG1P5	0.29771068346127194
SMG1P7	0.5673949811040174
SMG5	0.1646883625826006
SMG6	0.5417356948228886
SMG7	0.9864181366621968
SMG7-AS1	0.8850584645267292
SMG8	0.9440208644639404
SMG9	0.6962288811997174
SMILR	0.7349267762457514
SMIM1	0.5621072985033072
SMIM10L1	0.32547828978005233
SMIM11	0.9241725477192838
SMIM12	0.02391486673093851
SMIM13	0.9020600078616434
SMIM14	0.2046050226978188
SMIM14-DT	0.5700857185983161
SMIM15	0.8704617918189368
SMIM15-AS1	0.7236653389171747
SMIM17	0.9163184058438218
SMIM18	0.1949863336002796
SMIM19	0.6895876349340627
SMIM2	0.8615425720494291
SMIM2-AS1	0.3591976429497662
SMIM2-IT1	0.9282554862755126
SMIM20	0.3827135137360964
SMIM21	0.6861943927092895
SMIM22	0.02274746122562593
SMIM23	0.009867248718960664
SMIM24	0.2010094927254426
SMIM26	0.6973982556998313
SMIM27	0.8864522349648745
SMIM28	0.861938212193697
SMIM29	0.5443892627010627
SMIM3	0.5424660142805184
SMIM30	0.927623300872135
SMIM31	0.12795485655271588
SMIM32	0.9114205670255372
SMIM33	0.5167927390820669
SMIM34	0.7729588396706679
SMIM35	0.560563690587641
SMIM36	0.15107194398214285
SMIM38	0.5851502482727676
SMIM39	0.2463230599579539
SMIM4	0.2113032842930358
SMIM40	0.09193234484795644
SMIM41	0.8251944884385453
SMIM42	0.3395446309744594
SMIM43	0.3659066250110867
SMIM44	0.2010094927254426
SMIM45	0.8095154485716942
SMIM46	0.3057455151009312
SMIM5	0.5221672968398156
SMIM6	0.4043583719313921
SMIM7	0.039387583669069186
SMIM8	0.05006555355089798
SMKR1	0.5701196832001445
SMLR1	0.6894758148441985
SMNDC1	0.7715011079329402
SMO	0.403486913796505
SMOC1	0.33583174898280355
SMOC2	0.009593952654789184
SMOX	0.26574164621232504
SMPD1	0.44302717043138
SMPD2	0.5196783847940393
SMPD3	0.2930016658907375
SMPD4	0.7039528181640845
SMPDL3A	0.4918592014751538
SMPDL3B	0.9556573376951036
SMR3A	0.4109155375533405
SMR3B	0.4422143374584246
SMTN	0.08341626695912924
SMTNL1	0.07549159420942908
SMTNL2	0.5416083010591245
SMU1	0.2248841607899087
SMUG1	0.28189796662255634
SMURF1	0.058922100633533085
SMURF2	0.08023114904998746
SMYD1	0.19559842881709746
SMYD2	0.07155259218516186
SMYD3	0.2852464549487649
SMYD3-AS1	0.14430448224129072
SMYD3-IT1	0.25598350948317633
SMYD4	0.5864569231573429
SMYD5	0.27390268464365164
SNAI1	0.758866542021605
SNAI2	0.8992867543352769
SNAI3	0.01283169587976418
SNAI3-AS1	0.014773767956759444
SNAP23	0.5488278167807745
SNAP25	0.4117892043695797
SNAP25-AS1	0.3305792883895705
SNAP29	0.7214406290978006
SNAP47	0.06520052542040944
SNAP47-AS1	0.041333529416575865
SNAP91	0.6626728119776409
SNAPC1	0.3353013859004067
SNAPC2	0.9124491069760976
SNAPC3	0.8680013690125744
SNAPC4	0.1898356222368845
SNAPC5	0.33729905368660146
SNAPIN	0.6136830056111896
SNCA	0.36279991906465137
SNCA-AS1	0.27367163653213045
SNCAIP	0.4206701092367384
SNCB	0.025449971556801683
SNCG	0.4126367714768181
SND1	0.21985697817587224
SND1-DT	0.44187335878644496
SND1-IT1	0.13310684208006712
SNED1	0.3989829716090824
SNED1-AS1	0.31914882784883225
SNF8	0.8380642478258948
SNHG1	0.24175931649627305
SNHG10	0.5977685003052243
SNHG11	0.010336834485786484
SNHG12	0.6363171991723452
SNHG14	0.20672760249826805
SNHG15	0.6924088908952188
SNHG16	0.4385958190818028
SNHG17	0.011743798151417071
SNHG18	0.5782005289036388
SNHG19	0.6434815125994469
SNHG20	0.3566860838438666
SNHG21	0.9589707982568342
SNHG22	0.8790994912806147
SNHG25	0.5926913683740271
SNHG26	0.24417570258514495
SNHG27	0.12062622286215148
SNHG28	0.13355427303817652
SNHG29	0.8294230918960317
SNHG3	0.7243205619062227
SNHG30	0.7471280511449038
SNHG31	0.16199325748693585
SNHG32	0.23309858441240744
SNHG4	0.14221742285612532
SNHG5	0.9253829479457456
SNHG6	0.6514571429438534
SNHG7	0.8334151991019922
SNHG8	0.4252102384374917
SNHG9	0.5902398278192197
SNIP1	0.1104302342128236
SNN	0.7377893411021726
SNORC	0.4485209255239068
SNPH	0.917283569642418
SNRK	0.0525635599255741
SNRK-AS1	0.02524439047079452
SNRNP200	0.6127950623926638
SNRNP25	0.05311160494465966
SNRNP27	0.05106209228714015
SNRNP35	0.6782654446581308
SNRNP40	0.6525734653376316
SNRNP48	0.3344616373082817
SNRNP70	0.6027692896282579
SNRPA	0.8328505679133538
SNRPA1	0.7013525264494689
SNRPA1-DT	0.5317249845168355
SNRPB	0.004022453815392846
SNRPB2	0.44197544719097054
SNRPC	0.09935436984739617
SNRPD1	0.5722914439664748
SNRPD2	0.18355024627789654
SNRPD3	0.2285164982039459
SNRPE	0.43913682106983776
SNRPF	0.4091104742773344
SNRPF-DT	0.7211026183799214
SNRPG	0.20332481440292027
SNRPN	0.4353918839465814
SNTA1	0.7642930907263088
SNTB1	0.1824065771742629
SNTB2	0.10549274813738974
SNTG1	0.4874941048505871
SNTG2	0.38750624228839897
SNTG2-AS1	0.04450456034392647
SNTN	0.2896369062154105
SNU13	0.8184395078534948
SNUPN	0.32147307216517
SNURF	0.14052963908309934
SNW1	0.017392462531627184
SNX1	0.20704248495731487
SNX10	0.022558538506581072
SNX10-AS1	0.07335350974618926
SNX11	0.6570174353830099
SNX13	0.7440250198532192
SNX14	0.9528421282915116
SNX15	0.3190036190127837
SNX16	0.8161230240498879
SNX17	0.3783969055845056
SNX18	0.5163225859081964
SNX19	0.2252793890828096
SNX2	0.014365620680054703
SNX20	0.4455301255923861
SNX21	0.08051635832295534
SNX22	0.32302493103416224
SNX24	0.012984124554637322
SNX25	0.23442779008424094
SNX27	0.22559273198404325
SNX29	0.9547045027036029
SNX3	0.17944568763495788
SNX30	0.7979137956610631
SNX30-DT	0.7999830133667578
SNX31	0.44378092329730495
SNX32	0.7874715128514183
SNX33	0.3370881740827744
SNX4	0.4977172754100872
SNX5	0.4338755067685393
SNX6	0.8903714689886562
SNX7	0.16793420576740464
SNX8	0.22508945558255994
SNX9	0.943606618194718
SNX9-AS1	0.7798086440279633
SOAT1	0.8694048668206452
SOAT2	0.6208059584590773
SOBP	0.7310623725478564
SOCAR	0.08514042494116036
SOCS1	0.19716493617402592
SOCS2	0.2828860411839026
SOCS2-AS1	0.27044852641035755
SOCS3	0.8124892749681147
SOCS3-DT	0.835069501212317
SOCS4	0.706446214209125
SOCS5	0.03598110529390258
SOCS6	0.28884505921921155
SOCS7	0.14085497670493508
SOD1	0.3740173683663366
SOD1-DT	0.4516648379064643
SOD2	0.5716040654738229
SOD2-OT1	0.5351534273220357
SOD3	0.04430702359263355
SOGA1	0.2183878205039903
SOGA3	0.5913351311927263
SOHLH1	0.3234648137917353
SOHLH2	0.09195962044170347
SON	0.9210339948504132
SORBS1	0.6046668917751296
SORBS2	0.13308654005593726
SORBS2-AS1	0.5868035821912739
SORBS3	0.4931040428063975
SORCS1	0.21228604937000525
SORCS2	0.5420817918873158
SORCS3	0.044153516451192254
SORCS3-AS1	0.10056978238549964
SORD	0.0939452445412034
SORD2P	0.9035701719863214
SORL1	0.059666700063365614
SORL1-AS1	0.04926291812704192
SORT1	0.002266856159770125
SOS1	0.7203946211106457
SOS1-IT1	0.6779343175242529
SOS2	0.5119904913830012
SOST	0.034620474416311435
SOSTDC1	0.5685004709863795
SOWAHA	0.8900438107140114
SOWAHB	0.9479872815912086
SOWAHC	0.8267034875264223
SOX1	0.002738450621570243
SOX1-OT	0.0010206285735042675
SOX10	0.9065141094765342
SOX11	0.1097955580405262
SOX12	0.30662938981169297
SOX13	0.15176845791976154
SOX14	0.7532398948416659
SOX15	0.03715679393489352
SOX17	0.206460539424332
SOX18	0.13090933230342744
SOX2	0.5563073539675808
SOX2-OT	0.044485861699684326
SOX21	0.31627131857624624
SOX21-AS1	0.3355974874332764
SOX30	0.09584008609200956
SOX4	0.08721902177456614
SOX5	0.4146276266898816
SOX5-AS1	0.5960662630850739
SOX6	0.5564196836076603
SOX7	0.40472655582642497
SOX8	0.4168784311715297
SOX9	0.7034027225247902
SOX9-AS1	0.9397582694003894
SP1	0.1406637340099292
SP100	0.901014347938078
SP110	0.11534177766854024
SP140	0.3248649416184157
SP140L	0.8069017207224102
SP2	0.8459715493194019
SP2-AS1	0.8151861265600586
SP2-DT	0.8353690459674731
SP3	0.18323933110711565
SP4	0.2425812063424043
SP5	0.01594540132479716
SP6	0.83386243525521
SP7	0.2201516924836041
SP8	0.09857370302154757
SP9	0.7625015573918574
SPA17	0.9904575864291985
SPAAR	0.5727586176424704
SPACA1	0.12065116340841008
SPACA3	0.6368879036861608
SPACA4	0.131800380157637
SPACA6	0.8959561471608847
SPACA6-AS1	0.8156512066377855
SPACA7	0.4828249139460414
SPACA9	0.2928746785875396
SPACDR	0.6937974646403825
SPAG1	0.10862109674436797
SPAG16	0.8687336043504799
SPAG16-DT	0.710909664181026
SPAG17	0.10466535960509604
SPAG4	0.1777619343643012
SPAG5	0.27014784074203196
SPAG5-AS1	0.2743179219099592
SPAG6	0.21526197207386666
SPAG7	0.4446153642225594
SPAG8	0.5324827995695706
SPAG9	0.3904079182973033
SPAM1	0.4633556973631304
SPARC	0.1234738352792053
SPARCL1	0.0694422509720844
SPART	0.0061483826832162145
SPART-AS1	0.005655639507107235
SPAST	0.2802057719895196
SPATA1	0.09935436168039903
SPATA12	0.975835646417364
SPATA13	0.2771641514841872
SPATA13-AS1	0.018905562504115403
SPATA16	0.9340496614804652
SPATA17	0.05306846719968855
SPATA17-AS1	0.3695981819923305
SPATA18	0.03827941147460956
SPATA19	0.49143561798304797
SPATA2	0.3475731330546182
SPATA20	0.8989452865294391
SPATA21	0.003884779390508908
SPATA22	0.5852729180864603
SPATA24	0.6012631363669555
SPATA25	0.040866816692063664
SPATA2L	0.9383589359090554
SPATA3	0.7681672006932867
SPATA3-AS1	0.7336591173657593
SPATA31C1	0.8599750903392025
SPATA31C2	0.8023326076683446
SPATA31D1	0.5219745369359092
SPATA31D3	0.3569146742899513
SPATA31D4	0.34353483962968545
SPATA31D5P	0.3949733074835402
SPATA31E1	0.7154670554568786
SPATA32	0.396815702377162
SPATA33	0.7172240161859916
SPATA4	0.9087602178416251
SPATA41	0.3810217569701706
SPATA42	0.5846562944213345
SPATA45	0.10934183914201928
SPATA46	0.06501990402528003
SPATA48	0.8564474113516752
SPATA5	0.6180612404082091
SPATA5L1	0.6458725856114147
SPATA6	0.8567813758403058
SPATA6L	0.08605103453609464
SPATA7	0.1304442301780121
SPATA8	0.0046736474727011035
SPATA8-AS1	0.008202267412980413
SPATA9	0.009339938357215971
SPATC1	0.0924104702748348
SPATC1L	0.9659995878374183
SPATS1	0.9061511280699256
SPATS2	0.9028996339475954
SPATS2L	0.6227911160374417
SPC24	0.00016126215242517894
SPC25	0.5112007040509973
SPCS1	0.1114580225256092
SPCS2	0.15348748077590058
SPCS3	0.8981145645303577
SPCS3-AS1	0.9057159434968932
SPDEF	0.19776146597048594
SPDL1	0.31138033767657536
SPDYA	0.8269257143552557
SPDYC	0.16853376270109094
SPDYE1	0.028617408372736464
SPDYE12	0.8142
SPDYE16	0.40724659413604025
SPDYE17	0.2954
SPDYE18	0.5581446621072161
SPDYE21	0.9297374277244448
SPDYE2B	0.2809824780256359
SPDYE3	0.7380684806036651
SPDYE4	0.2458347442327881
SPDYE5	0.4893870245459646
SPDYE6	0.8816890793987171
SPECC1	0.9035756594571094
SPECC1-DT	0.829115017871295
SPECC1L	0.051398401501238256
SPECC1L-ADORA2A	0.0814745178276608
SPEF1	0.5024482586081478
SPEF2	0.16306333116940808
SPEG	0.8871613422524952
SPEGNB	0.8927329396887632
SPEM1	0.4371975261203467
SPEM2	0.3730619878626351
SPEM3	0.3694289262694306
SPEN	0.21790884201926156
SPEN-AS1	0.2550910249006678
SPESP1	0.9765669887810756
SPG11	0.8351172937899618
SPG21	0.4058256261887766
SPG7	0.5580807706168515
SPHK1	0.6888549353195568
SPHK2	0.16841053925621652
SPHKAP	0.4106853551608274
SPI1	0.8517719207124059
SPIB	0.9396623800069424
SPIC	0.22395253133580656
SPICE1	0.8944430485685578
SPIDR	0.2032835064453272
SPIN1	0.6245768465323815
SPINDOC	0.09616349849560403
SPINK1	0.2529213126803084
SPINK13	0.1155378644572878
SPINK14	0.32809702379261896
SPINK2	0.05168251522900375
SPINK4	0.4887749399672411
SPINK5	0.5609039442723451
SPINK6	0.21167232121218293
SPINK7	0.1862826076027556
SPINK8	0.6962897433893731
SPINK9	0.17799981969872766
SPINT1	0.556588831736019
SPINT1-AS1	0.556588831736019
SPINT2	0.210735574755364
SPINT3	0.6845943747093054
SPINT4	0.13890683522928282
SPIRE1	0.255755595244598
SPIRE2	0.9977397793586208
SPN	0.29340595009759923
SPNS1	0.1942609664789698
SPNS2	0.6201640552702596
SPNS2-AS1	0.4000440693077829
SPNS3	0.5908578792727008
SPO11	0.007523589485303517
SPOCD1	0.4735670764307032
SPOCK1	0.4088973064784891
SPOCK2	0.9508619527143248
SPOCK3	0.16029662159207558
SPON1	0.020264899964614447
SPON1-AS1	0.1764006607759822
SPON2	0.5786812735520716
SPOP	0.6415385816712336
SPOPL	0.7299313334573322
SPOPL-DT	0.6607877848282648
SPOUT1	0.11105452109470954
SPP1	0.2447866596415075
SPP2	0.35791637965715106
SPPL2A	0.7861234913837551
SPPL2B	0.5467370437896043
SPPL2C	0.7188008573435071
SPPL3	0.37869465167559213
SPR	0.7382225874814469
SPRED1	0.4702132038510989
SPRED2	0.08056090384407144
SPRED3	0.08252697455382679
SPRING1	0.5994982653393661
SPRN	0.0939949882071326
SPRR1A	0.3350258400068239
SPRR1B	0.3547082567360179
SPRR2A	0.30648003423753645
SPRR2B	0.2601122490171677
SPRR2D	0.34663343988038003
SPRR2E	0.2916245039290649
SPRR2F	0.3080722760363995
SPRR2G	0.39466208668634295
SPRR3	0.33169456964792504
SPRR4	0.33271336201446505
SPRR5	0.264699179579864
SPRTN	0.042828397890900205
SPRY1	0.06828324807435687
SPRY2	0.5310763309859096
SPRY4	0.8090212003828754
SPRY4-AS1	0.9378890467147344
SPRYD3	0.8190368017196068
SPRYD4	0.6425897044434423
SPRYD7	0.638946796828313
SPSB1	0.1721633323590157
SPSB2	0.6837742768028101
SPSB3	0.7726836592204493
SPSB4	0.40189781758234894
SPTA1	0.8391520132327962
SPTAN1	0.1561211797742299
SPTB	0.06959895439128755
SPTBN1	0.26401660599887955
SPTBN1-AS1	0.7057816951436209
SPTBN1-AS2	0.2175307241167984
SPTBN2	0.011790452671702922
SPTBN4	0.012977684657131616
SPTBN5	0.6389059335608982
SPTLC1	0.6914705834449355
SPTLC2	0.30069937592387525
SPTLC3	0.5520315271945132
SPTSSA	0.1563572052804495
SPTSSB	0.26823808751538025
SPTY2D1	0.6961674346433758
SPTY2D1OS	0.7653307387730659
SPX	0.8179643649627555
SPZ1	0.14119403012344067
SQLE	0.726183567189115
SQLE-DT	0.7236378616878341
SQOR	0.22709390468663565
SQSTM1	0.9709616818812729
SRA1	0.7037911946686461
SRARP	0.3505618189139932
SRBD1	0.8786801707322593
SRC	0.9891392212735136
SRCAP	0.2991727975615498
SRCIN1	0.04912619291041459
SRD5A1	0.7045788917624725
SRD5A2	0.2816742842916567
SRD5A3	0.7367210370063029
SRD5A3-AS1	0.6937395156695579
SREBF1	0.6435186427969168
SREBF2	0.7225179546617718
SREBF2-AS1	0.7266247149593776
SREK1	0.2939471585727371
SREK1IP1	0.017212225180901597
SRF	0.4672389697530541
SRFBP1	0.5296929063566652
SRGAP1	0.5205669433196192
SRGAP2	0.3832689690877825
SRGAP2-AS1	0.7468282194444372
SRGAP2C	0.6483532724482347
SRGAP3	0.7402498780407959
SRGAP3-AS1	0.9630772088488486
SRGAP3-AS2	0.5933253821986282
SRGAP3-AS3	0.5969259138172059
SRGAP3-AS4	0.5235168106171451
SRGN	0.4248055466106472
SRI	0.7403173501856997
SRI-AS1	0.6927422446594735
SRL	0.2560812574305642
SRM	0.1739523913394349
SRMS	0.3295897627816826
SRP14	0.6507282836466833
SRP14-DT	0.7113158302550233
SRP19	0.451515926548351
SRP54	0.06452163599800602
SRP68	0.14089006990432862
SRP72	0.6525969429083707
SRP9	0.3944858449436258
SRPK1	0.3889171574220585
SRPK2	0.8179592135955059
SRPRA	0.4064214525276504
SRPRB	0.5193790480409144
SRR	0.8898902773797519
SRRD	0.10443783742754276
SRRM1	0.4351150626844881
SRRM2	0.07176872230266301
SRRM2-AS1	0.08908583783589474
SRRM3	0.8966268258978574
SRRM4	0.7776692359038956
SRRM5	0.18596982124025865
SRRT	0.07091809762674389
SRSF1	0.12125647613073415
SRSF10	0.1537203441596362
SRSF11	0.1032220002817396
SRSF12	0.7667239554920269
SRSF2	0.4358390353691223
SRSF3	0.27444988589994906
SRSF4	0.5751031101337776
SRSF5	0.6701589794729071
SRSF6	0.9299682362252281
SRSF7	0.5162250922984336
SRSF8	0.3472704942494235
SRSF9	0.21428794764438694
SRXN1	0.9130453478548683
SS18	0.6674682937006711
SS18L1	0.2373784679368309
SS18L2	0.8112611825979807
SSB	0.6931798196245842
SSBP1	0.8053777212037899
SSBP2	0.2941130013178809
SSBP3	0.3934084522533199
SSBP3-AS1	0.2888192635929361
SSBP4	0.7102970311705743
SSC4D	0.6978623925664582
SSC5D	0.01824032828299577
SSH1	0.7560502981787955
SSH2	0.00847523014782936
SSH3	0.18649008614327575
SSMEM1	0.641177863690394
SSNA1	0.4677784713019517
SSPN	0.4914663908164639
SSR1	0.7239589818691752
SSR2	0.9619391526160403
SSR3	0.009493202253144706
SSRP1	0.2287221766065096
SST	0.7061303307570641
SSTR1	0.4243144722436297
SSTR2	0.3147929915225339
SSTR3	0.9243629666689844
SSTR4	0.9027457142106587
SSTR5	0.2838780242280379
SSTR5-AS1	0.28695588347695344
SSU72	0.6576990424380034
SSU72P2	0.8220418868765904
SSU72P3	0.4086886977358386
SSU72P5	0.8574381261971309
SSU72P7	0.5281668196756467
SSU72P8	0.018583377610974283
SSUH2	0.6732843078972993
SSX2IP	0.3456343435058495
ST13	0.4997556455541934
ST14	0.7017669684819866
ST18	0.4719471294196953
ST20	0.6987400238137165
ST20-AS1	0.7274698473296752
ST20-MTHFS	0.5846919853984477
ST3GAL1	0.5148366967173393
ST3GAL1-DT	0.3426906889120672
ST3GAL2	0.7216404297721665
ST3GAL3	0.7826029091676983
ST3GAL3-AS1	0.6804191508127525
ST3GAL4	0.9061158495065148
ST3GAL5	0.5895008710912161
ST3GAL5-AS1	0.6263772005089943
ST3GAL6	0.3453455836403979
ST3GAL6-AS1	0.22994841119143644
ST6GAL1	0.15468827433021254
ST6GAL2	0.7566880913541327
ST6GAL2-IT1	0.7232465617897139
ST6GALNAC1	0.3884368989195745
ST6GALNAC2	0.6696206811349859
ST6GALNAC3	0.7152930531631071
ST6GALNAC4	0.09167566867776387
ST6GALNAC5	0.8329367130851051
ST6GALNAC6	0.07698294589360473
ST7	0.3352206677685322
ST7-AS1	0.7793612747562809
ST7-AS2	0.3812384733049472
ST7-OT4	0.6002169980823251
ST7L	0.6985574917804691
ST8SIA1	0.7937985032123742
ST8SIA2	0.09669558130823153
ST8SIA3	0.8261972454272791
ST8SIA4	0.4778441931242564
ST8SIA5	0.5454333342151325
ST8SIA5-DT	0.7200658485184196
ST8SIA6	0.7002266118272096
ST8SIA6-AS1	0.9540035216668548
STAB1	0.1775478612880257
STAB2	0.6760804683171328
STAC	0.19052996712140075
STAC2	0.8261266826158832
STAC3	0.6388318308988477
STAG1	0.3261558561777898
STAG1-DT	0.6099769454501079
STAG3	0.3917159474629502
STAG3L4	0.9282946843279798
STAG3L5P	0.7650333267611705
STAG3L5P-PVRIG2P-PILRB	0.646657440142579
STAM	0.4181066616884469
STAM-DT	0.3663785554989372
STAM2	0.3924360285765952
STAMBP	0.022391400069827927
STAMBPL1	0.6689079144120105
STAP1	0.5000420443138215
STAP2	0.8916466372699334
STAR	0.2326893272753796
STARD10	0.7731236490761005
STARD13	0.3999108922219642
STARD13-AS	0.4419428127763799
STARD13-IT1	0.2381351819420104
STARD3	0.592604328808153
STARD3NL	0.5504635887060134
STARD4	0.4401863069355687
STARD4-AS1	0.19112368261925267
STARD5	0.04074098794136971
STARD6	0.8425330906484474
STARD7	0.8493693365487671
STARD7-AS1	0.8377588296617203
STARD9	0.44386843064438347
STAT1	0.9507648138614296
STAT2	0.9726993160434804
STAT3	0.4294314688623115
STAT4	0.8145485990745444
STAT4-AS1	0.9330023573564596
STAT5A	0.2641239207884877
STAT5B	0.2824057796545441
STAT6	0.16597428610551412
STATH	0.7408278114493203
STAU1	0.1767837705712999
STAU2	0.17082688938146134
STAU2-AS1	0.35453891425925577
STBD1	0.5245327793903495
STC1	0.02565072470706436
STC2	0.6726530662110976
STEAP1	0.7835998150805908
STEAP1B	0.14338166477358405
STEAP1B-AS1	0.38436460329814504
STEAP2	0.7498177420149225
STEAP2-AS1	0.16214165863543945
STEAP3	0.772672187172073
STEAP3-AS1	0.6650076318678543
STEAP4	0.8706137803014847
STH	0.8133095779981342
STIL	0.544280231718697
STIM1	0.6217076638742814
STIM1-AS1	0.3387599066824604
STIM2	0.8285607461598392
STIM2-AS1	0.6411354926586748
STIMATE	0.12105703335800005
STIMATE-MUSTN1	0.11289575968463013
STING1	0.5395822946112844
STIP1	0.8639350461054227
STK10	0.3799262306268481
STK11	0.8047538536807145
STK11IP	0.6631569515144922
STK16	0.9817987349335304
STK17A	0.4318120529759091
STK17B	0.7791902690987889
STK19	0.22339326811874605
STK24	0.7029435705980175
STK24-AS1	0.20478523761417586
STK25	0.6267544873378033
STK3	0.5968866303546784
STK31	0.08676706732635614
STK32A	0.6976619810751976
STK32A-AS1	0.8648607906582542
STK32B	0.6800733749764989
STK32C	0.3689071297675359
STK33	0.6762692874601028
STK35	0.7441668683433554
STK36	0.033929683313865984
STK38	0.5153440739200944
STK38L	0.759309611615774
STK39	0.8894690060532933
STK4	0.9191356895159648
STK4-DT	0.8673508850171499
STK40	0.11980620386037112
STKLD1	0.42614635446053495
STMN1	0.326540468132837
STMN2	0.7054767473943845
STMN3	0.0832390818960555
STMN4	0.9083118675365832
STMND1	0.5053875704744895
STMP1	0.2299217924302085
STN1	0.4086950158581552
STOM	0.5983790591313495
STOML1	0.8657958818506648
STOML2	0.020697738982701608
STOML3	0.6413386924331275
STON1	0.009473913156416549
STON1-GTF2A1L	0.17570474733866356
STON2	0.2140414388497789
STOX1	0.9614680025802288
STOX2	0.115374880950547
STPG1	0.7325544375515761
STPG2	0.07819574035640252
STPG2-AS1	0.04145670354822117
STPG3	0.332698209746621
STPG3-AS1	0.332698209746621
STPG4	0.4219342644077608
STRA6	0.5962873652324792
STRA8	0.7944166397004689
STRADA	0.3298587587129465
STRADB	0.11092898785910194
STRAP	0.22172929216609252
STRBP	0.8742098650701602
STRC	0.8536729729339239
STRCP1	0.24791730003707615
STRIP1	0.5659316927974538
STRIP2	0.7512224151989801
STRIT1	0.3541624349013541
STRN	0.819471036397086
STRN3	0.1119743174361958
STRN4	0.8354030463431986
STT3A	0.174051379929289
STT3B	0.987257186126796
STUB1	0.11407604282990595
STUB1-DT	0.11078616362280996
STUM	0.3075161633939574
STX10	0.14297465601273573
STX11	0.9297562982817398
STX12	0.3727321033863431
STX16	0.8647430188196571
STX16-NPEPL1	0.7297099980110032
STX17	0.6329659999265891
STX17-DT	0.2430961941259092
STX18	0.5988399141310647
STX18-AS1	0.7687778556342548
STX18-IT1	0.5995347759448522
STX19	0.29216236578339205
STX1A	0.18577497581032665
STX1B	0.10073984860437296
STX2	0.4500802668851848
STX3	0.8810270837283651
STX4	0.09727993964462883
STX5	0.17433872694775293
STX5-DT	0.23710161298996185
STX6	0.7970289932400326
STX7	0.7243550618807058
STX8	0.3421215151305482
STXBP1	0.16792814548824608
STXBP2	0.2974552901438733
STXBP3	0.5761641943704294
STXBP4	0.2742198630930213
STXBP5	0.7866992097960637
STXBP5-AS1	0.6226379546723508
STXBP5L	0.34539216378124565
STXBP6	0.5257329255947727
STYK1	0.4306151412680941
STYX	0.3724083799839733
STYXL1	0.6675126681477227
STYXL2	0.5975033519456427
SUB1	0.9959470403459928
SUCLA2	0.04130189316245092
SUCLA2-AS1	0.4488278712695404
SUCLG1	0.7345514631754169
SUCLG2	0.8004575061964716
SUCLG2-DT	0.930936956737362
SUCNR1	0.05297773909372338
SUCO	0.17018069965646598
SUDS3	0.2232949376007365
SUFU	0.27602867028471245
SUGCT	0.9820154710650401
SUGCT-AS1	0.6879607872200573
SUGP1	0.202112361511751
SUGP2	0.9044515030666509
SUGT1	0.05374152812087052
SUGT1-DT	0.05655368651973941
SUGT1P3	0.6209418965455183
SUGT1P4-STRA6LP	0.27303442416219625
SUGT1P4-STRA6LP-CCDC180	0.5127410209503579
SULF1	0.6945591003185924
SULF2	0.3314175631606925
SULT1A1	0.4496661136744309
SULT1A2	0.5388998543403739
SULT1A3	0.4923604696470613
SULT1B1	0.8622137545318832
SULT1C2	0.1317822792573516
SULT1C2P1	0.17931459433556066
SULT1C3	0.24821842728554036
SULT1C4	0.18613232080768427
SULT1E1	0.7877651537984489
SULT2A1	0.7802681562384529
SULT2B1	0.1319857205532442
SULT4A1	0.7662780487458071
SULT6B1	0.2375911093908508
SUMF1	0.7621241999774534
SUMF2	0.8079458805541294
SUMO1	0.09044246469710417
SUMO2	0.3025306079540968
SUMO3	0.40232723377008667
SUMO4	0.8182472405884869
SUN1	0.0451820190787533
SUN2	0.00815038629179088
SUN3	0.10777182571706784
SUN5	0.9279277789145256
SUNO1	0.2923113204606578
SUOX	0.124834130028395
SUPT16H	0.1846533158956925
SUPT20H	0.12041981595168423
SUPT3H	0.07489484737485408
SUPT4H1	0.4832050724162874
SUPT5H	0.6253809788625015
SUPT6H	0.3088345574124326
SUPT7L	0.8023979044010101
SUPV3L1	0.16656965049374334
SURF1	0.4030820139500183
SURF2	0.3527617197065129
SURF4	0.3621669200598602
SURF6	0.3495967979628071
SUSD1	0.15971135343385615
SUSD2	0.4177146863594999
SUSD3	0.7261778836820388
SUSD4	0.742071275542314
SUSD5	0.04316974371899385
SUSD6	0.24447595360410726
SUV39H2	0.5709292037407352
SUV39H2-DT	0.4805718909675982
SUZ12	0.5982095930029909
SV2A	0.9366569028583064
SV2B	0.052909589571877635
SV2C	0.25911839175714824
SV2C-AS1	0.4462490717126595
SVBP	0.9934263672088866
SVEP1	0.4345181336019908
SVIL	0.8997230750406875
SVIL-AS1	0.6645713666579909
SVIP	0.35566940720378104
SVOP	0.6982889490069214
SVOPL	0.4546922146359842
SWAP70	0.6523585923373572
SWI5	0.2965863074924508
SWINGN	0.19959030176650036
SWSAP1	0.8247309158082736
SWT1	0.3231832409134624
SYBU	0.14623408402239224
SYBU-AS1	0.5333718444816457
SYCE1	0.7870065606469279
SYCE1L	0.9261854189991876
SYCE2	0.7502505575399729
SYCE3	0.3942876049881934
SYCN	0.6998284516554555
SYCP1	0.9831986456121898
SYCP2	0.1991917204525005
SYCP2L	0.6790034731339369
SYCP3	0.32445067274321737
SYDE1	0.9375591709435194
SYDE2	0.4619084514000987
SYF2	0.6031406426021455
SYK	0.3531716087536624
SYMPK	0.4014768451220364
SYN2	0.906297535857032
SYN3	0.6023124555210629
SYN3-AS1	0.2685597757827661
SYNC	0.6846207995097509
SYNCRIP	0.9618259556983748
SYNDIG1	0.07643930882361788
SYNDIG1L	0.4594989421253753
SYNE1	0.4447488507232845
SYNE1-AS1	0.6291089248304689
SYNE2	0.14191988550480855
SYNE3	0.5480339434134781
SYNE4	0.5965701685677531
SYNGAP1	0.0950471698090488
SYNGAP1-AS1	0.10726468990397993
SYNGR1	0.3850510603127323
SYNGR2	0.7156134620229001
SYNGR3	0.6814899548872465
SYNGR4	0.2636831163014195
SYNJ1	0.9623535992662
SYNJ2	0.5295301012891923
SYNJ2-IT1	0.34347055956397177
SYNJ2BP	0.34936661949207504
SYNJ2BP-COX16	0.39166927045483096
SYNM	0.2880503710805228
SYNM-AS1	0.4048922049471779
SYNM-AS2	0.2925547097850163
SYNPO	0.8955809920284137
SYNPO2	0.30741949103843114
SYNPO2L	0.9078125337011008
SYNPO2L-AS1	0.9533473537987988
SYNPR	0.7289995534795608
SYNPR-AS1	0.6234167965616835
SYNRG	0.59133576910254
SYPL1	0.9145218004439241
SYPL2	0.03010786088558204
SYS1	0.9898196366828812
SYS1-DBNDD2	0.9902384997512288
SYT1	0.11013566638250588
SYT10	0.8317173036805101
SYT11	0.9848208999954221
SYT12	0.03363776757348441
SYT13	0.3172402504213743
SYT14	0.538398949864292
SYT16	0.5628884579135369
SYT17	0.7340421874639079
SYT2	0.34807344925941097
SYT3	0.6117124583975746
SYT4	0.7916192730216445
SYT5	0.3375076628647766
SYT6	0.6251089427709648
SYT7	0.528415716437024
SYT8	0.258863129680154
SYT9	0.6861569503260014
SYT9-AS1	0.9985020417672704
SYTL1	0.1608259310065327
SYTL2	0.4797912541053334
SYTL3	0.5157690187582259
SYVN1	0.4045933734520552
SZRD1	0.0028254550380793497
SZT2	0.3130528399694149
SZT2-AS1	0.4079454531175256
TAAR1	0.1771484626691739
TAAR2	0.2987570855627385
TAAR3P	0.34303568058489664
TAAR5	0.3839977501976649
TAAR6	0.4587044565647865
TAAR8	0.7068566144999344
TAAR9	0.9148860657067804
TAB1	0.6145463606542454
TAB2	0.985576821543272
TAB2-AS1	0.9487086572061194
TAC1	0.1210025935678956
TAC3	0.3791499248549693
TAC4	0.35054397898614176
TACC1	0.3757541509258587
TACC2	0.12532185472571414
TACC3	0.8684930199230753
TACO1	0.1411950322457478
TACR1	0.7873950638023586
TACR2	0.16616073378107798
TACR3	0.4468681830696454
TACR3-AS1	0.3961839015557021
TACSTD2	0.2530375777008416
TADA1	0.4537702056016011
TADA2A	0.8931178276106004
TADA2B	0.8893876279039931
TADA3	0.30100358229148777
TAF10	0.7715173356305459
TAF11	0.29413573893026634
TAF11L12	0.3957
TAF11L13	0.0882205565972588
TAF11L14	0.0882205565972588
TAF11L2	0.2797405162098492
TAF11L3	0.3556563574895118
TAF11L4	0.5764113049238705
TAF11L5	0.5764113049238705
TAF11L6	0.4796240809180155
TAF12	0.6687947607563709
TAF12-DT	0.6247208796842753
TAF13	0.9141163747764248
TAF15	0.09579580044073444
TAF1A	0.8067485971244849
TAF1A-AS1	0.7932139102959455
TAF1B	0.8408346684007568
TAF1C	0.9737998088682418
TAF1D	0.27211814130580336
TAF1L	0.6219966374086805
TAF2	0.014705140598139375
TAF3	0.9045587102952629
TAF4	0.603278377630175
TAF4B	0.8312571771011075
TAF5	0.611960545837314
TAF5L	0.3404807631491937
TAF6	0.435578048357168
TAF6L	0.1883667744785622
TAF7	0.07178344541363263
TAF8	0.2536509530901283
TAF9	0.08558772077151344
TAFA1	0.8455384877290487
TAFA2	0.12794350670680332
TAFA3	0.5829100809052974
TAFA4	0.4678433202988252
TAFA5	0.7151517347172331
TAGAP	0.2648138421937151
TAGAP-AS1	0.2535084237563512
TAGLN	0.4499529171844155
TAGLN2	0.5069863730520047
TAGLN3	0.2706146232879845
TAL1	0.4314126312948583
TAL2	0.15028398907933505
TALAM1	0.2814688825616909
TALDO1	0.09930440799206064
TAMALIN	0.6567327361323307
TAMM41	0.8638378525774439
TANC1	0.31657915069155296
TANC2	0.5080774825613065
TANGO2	0.1942278247864871
TANGO6	0.30227623290180805
TANK	0.4377678295105447
TANK-AS1	0.3815063368276427
TAOK1	0.4972461083492191
TAOK2	0.2847151305272323
TAOK3	0.12168245305978025
TAP1	0.8365599516342407
TAP2	0.8329280292555497
TAPBP	0.15431174826342914
TAPBPL	0.19260040300511186
TAPT1	0.00582981878845662
TAPT1-AS1	0.05462063341628864
TARBP1	0.5367304384654606
TARBP2	0.6883423623865309
TARDBP	0.13960034721484305
TARID	0.7663189775162735
TARM1	0.1216699827498961
TARP	0.3401014439010779
TARS1	0.07640074657826812
TARS1-DT	0.1223049205880778
TARS2	0.3350905491652374
TARS3	0.5002643960291974
TAS1R1	0.7113186827539957
TAS1R2	0.5906848574871844
TAS1R3	0.8018249366562833
TAS2R1	0.6111602403877532
TAS2R10	0.0886900909378513
TAS2R13	0.10746028907879483
TAS2R14	0.4167312309870223
TAS2R16	0.19607396066641725
TAS2R19	0.6576761208179489
TAS2R20	0.5960894314543549
TAS2R3	0.6787748828544635
TAS2R30	0.3489023683357764
TAS2R31	0.6462413917461601
TAS2R38	0.4961045154065637
TAS2R39	0.5016032443167899
TAS2R4	0.8461199238974779
TAS2R40	0.39125596519027206
TAS2R41	0.7570483730191064
TAS2R42	0.2975148377465728
TAS2R43	0.7376839355950002
TAS2R46	0.6362685914791867
TAS2R5	0.8895345629185109
TAS2R50	0.6523766662541002
TAS2R60	0.3063673194111151
TAS2R7	0.0872399284064525
TAS2R8	0.05569611018022624
TAS2R9	0.0503568536245248
TASOR	0.11795163022528088
TASOR2	0.2953345900038517
TASP1	0.9299628320311691
TAT	0.5142928261130095
TAT-AS1	0.5164356466032328
TATDN1	0.6049628390847804
TATDN2	0.8045497903343299
TATDN3	0.11265494674681598
TAX1BP1	0.4056617503172361
TAX1BP1-AS1	0.5139714043724305
TAX1BP3	0.4712967517911779
TBATA	0.5424998630527116
TBC1D1	0.2495975808791363
TBC1D10A	0.3166549309386675
TBC1D10B	0.3402171778031656
TBC1D10C	0.1799268936924736
TBC1D12	0.7569782367903761
TBC1D13	0.08151993637488336
TBC1D14	0.9887160609145584
TBC1D15	0.20636983337273
TBC1D16	0.9261603344561412
TBC1D17	0.4023782058525268
TBC1D19	0.304142255269249
TBC1D2	0.33688605291233903
TBC1D20	0.13613756553694226
TBC1D21	0.372963573201198
TBC1D22A	0.8931263131864333
TBC1D22A-AS1	0.9481897930535615
TBC1D22A-DT	0.9103748190202976
TBC1D22B	0.329781998810984
TBC1D23	0.256879292200832
TBC1D24	0.21322381436069895
TBC1D26	0.3674459334809372
TBC1D26-AS1	0.3674459334809372
TBC1D28	0.6703864366649058
TBC1D2B	0.7084733624996847
TBC1D30	0.6796040967722231
TBC1D31	0.6443450461719186
TBC1D32	0.1720619263746176
TBC1D3B	0.5917678502489392
TBC1D3F	0.1959071724283105
TBC1D3K	0.1271164926345858
TBC1D3P1-DHX40P1	0.09238273879715876
TBC1D3P2	0.06375184704692427
TBC1D3P5	0.8241562243216561
TBC1D4	0.707274047756971
TBC1D5	0.7004687075027077
TBC1D7	0.21026751587745512
TBC1D8	0.25388421453336824
TBC1D8-AS1	0.6478927902296757
TBC1D9	0.2941403125300093
TBC1D9B	0.8207556214431568
TBCA	0.4509292144208527
TBCB	0.42893856163406296
TBCC	0.033990670738232635
TBCCD1	0.5615800668090302
TBCD	0.5473993907420763
TBCE	0.4261793338006041
TBCEL	0.9578137444981312
TBCEL-TECTA	0.8386616743740055
TBCK	0.6814634319806017
TBILA	0.4702985571445551
TBK1	0.23491988887504814
TBKBP1	0.6762077565446639
TBL1XR1	0.8376177090560482
TBL1XR1-AS1	0.6936097419765299
TBL2	0.4680115170185975
TBL3	0.6298985961604577
TBP	0.9554278653200684
TBPL1	0.7487284419520986
TBPL2	0.05433397976857418
TBR1	0.6607897005374757
TBRG1	0.5911316241806123
TBRG4	0.6919660939836251
TBX1	0.8071374224877623
TBX10	0.2671890032519785
TBX15	0.7534443219491376
TBX18	0.8561496964731019
TBX18-AS1	0.7340031604095223
TBX19	0.991867248762884
TBX2	0.6049513314805534
TBX2-AS1	0.6420317707814592
TBX20	0.2145843540463651
TBX21	0.498474902684226
TBX3	0.6868589403903522
TBX3-AS1	0.5697462080205038
TBX4	0.7500500426883743
TBX5	0.5730914227493025
TBX5-AS1	0.36775474154138776
TBX6	0.2411670316373702
TBXA2R	0.9495501648954234
TBXAS1	0.7679445301837078
TBXT	0.3248425142049785
TC2N	0.5326817356217586
TCAF1	0.5766501173970675
TCAF2	0.7464673287819181
TCAIM	0.8119431864004261
TCAP	0.5166728698207507
TCEA1	0.9260657022005644
TCEA2	0.16563732500043088
TCEA3	0.558818211797489
TCEANC2	0.07086630418715073
TCERG1	0.015814683971042853
TCERG1L	0.752776301072595
TCERG1L-AS1	0.6848093870281369
TCF12	0.1870474575908374
TCF15	0.9237047008486124
TCF19	0.5647346665821268
TCF20	0.782944271556854
TCF21	0.6421793640625009
TCF23	0.2942840902996261
TCF24	0.5374843130168837
TCF25	0.9304564140364622
TCF3	0.35055827445609977
TCF4	0.11923193962936708
TCF4-AS1	0.6975940601443138
TCF4-AS2	0.640476376619741
TCF7	0.4484157355060122
TCF7L1	0.14415879340366472
TCF7L1-IT1	0.37318846451818943
TCF7L2	0.919455397437154
TCFL5	0.44378847680800776
TCHH	0.7287796995193628
TCHHL1	0.7308597612407733
TCHP	0.028978120738957888
TCIM	0.8763214755410865
TCIRG1	0.3605368814910749
TCL1A	0.9435270427979291
TCL1B	0.96734725076864
TCL6	0.9884713110041949
TCN1	0.7284414526194151
TCN2	0.5885600396839497
TCOF1	0.6571373854325511
TCP1	0.5761567606177354
TCP10L	0.8618773513071374
TCP10L3	0.8394814120291362
TCP11	0.6789807872479448
TCP11L1	0.3534928600706406
TCP11L2	0.3981816921967847
TCTA	0.2481302248262496
TCTE1	0.8558354673566523
TCTN1	0.04357153256121726
TCTN2	0.6543345957774869
TCTN3	0.9598398444547744
TDG	0.7725877049576682
TDGF1	0.3585097538182829
TDH-AS1	0.2541884079087461
TDO2	0.0101043336154214
TDP1	0.3790845862930433
TDP2	0.3558522470208245
TDRD1	0.218046300946752
TDRD10	0.312650547509102
TDRD12	0.9887231785687504
TDRD15	0.0002784736190722392
TDRD3	0.5137213927257078
TDRD5	0.8593467632210419
TDRD6	0.7554234662546213
TDRD6-AS1	0.05956108488566236
TDRD7	0.6151106235865536
TDRD9	0.4428970165230409
TDRG1	0.4963274937270135
TDRKH	0.3907672830248801
TDRKH-AS1	0.4193125227484879
TDRP	0.8313668502808862
TEAD1	0.12048123606335652
TEAD2	0.06255890495357735
TEAD3	0.7429374689130379
TEAD4	0.9128075369624642
TEC	0.3783053588945412
TECPR1	0.8734312999530169
TECPR2	0.14088762817143846
TECR	0.3573244814187023
TECRL	0.024639685716272508
TECTA	0.5238930326297073
TECTB	0.8205365977065964
TEDC1	0.6029464030000221
TEDC2	0.275625225261714
TEDC2-AS1	0.22695293572543904
TEDDM1	0.17294592609252268
TEF	0.7717141134310297
TEFM	0.20092902330452864
TEK	0.7473273790915697
TEKT1	0.28095933742049395
TEKT2	0.008858997333321572
TEKT3	0.5619244356640087
TEKT4	0.1736706036420957
TEKT5	0.4346035538465171
TEKTIP1	0.9695107152751032
TELO2	0.9608267917280184
TEMN3-AS1	0.0499520903884389
TEN1	0.1841554939898852
TEN1-CDK3	0.17576080284960416
TENM2	0.6150948073905317
TENM2-AS1	0.6872370206573963
TENM3	0.84125911136511
TENM3-AS1	0.7136488315689029
TENM4	0.006333486488656337
TENT2	0.4498659973656997
TENT4A	0.8332439977530239
TENT4B	0.4543638382547434
TENT5A	0.068774264368821
TENT5B	0.9583673564360988
TENT5C	0.4557604370342048
TENT5C-DT	0.38512192459787775
TEP1	0.552099713174915
TEPP	0.2618955984119201
TEPSIN	0.9927427115220138
TERB1	0.06489132145135712
TERB2	0.7905917424621178
TERC	0.8079133828096555
TERF1	0.9772747087561591
TERF2	0.08289302530359449
TERF2IP	0.8465578433791614
TERLR1	0.18761179856473786
TERT	0.23006072269191424
TES	0.10003471252102257
TESC	0.5711703375090007
TESC-AS1	0.3197166659612635
TESK1	0.012741158455087276
TESK2	0.7761159037845751
TESMIN	0.6694992176898806
TESPA1	0.7010171187044332
TET1	0.7813341190672153
TET2	0.05466908455749386
TET2-AS1	0.20772583053671692
TET3	0.886322163649212
TEX10	0.4641119558043625
TEX101	0.41147916005766993
TEX12	0.6177382806338857
TEX14	0.7460926605356026
TEX15	0.07194001129003896
TEX19	0.11624985896392832
TEX2	0.22098139604298467
TEX22	0.5497612861097889
TEX26	0.4107040885745298
TEX26-AS1	0.5218293715618532
TEX261	0.08037125665108437
TEX264	0.6165661343242064
TEX29	0.8568999823011898
TEX30	0.08167762001081412
TEX33	0.8758810304752827
TEX35	0.8450305991923691
TEX36	0.7609898712159887
TEX36-AS1	0.7622182016852583
TEX37	0.6055164207570716
TEX38	0.019278297855965357
TEX41	0.42988954872740576
TEX43	0.8032685160998541
TEX44	0.7432772102191849
TEX45	0.7011423462666735
TEX46	0.08150636404366353
TEX47	0.4644293720472462
TEX48	0.4516445464478692
TEX49	0.21927641608304396
TEX50	0.3171709268426683
TEX51	0.32066200312858484
TEX52	0.13455254355057944
TEX53	0.4480396286733261
TEX54	0.23710161298996185
TEX55	0.8876549779616274
TEX9	0.3441259172265927
TF	0.3647949745476112
TFAM	0.8466835735607231
TFAP2A	0.6975613434069533
TFAP2A-AS1	0.7295604233257312
TFAP2A-AS2	0.557254048434583
TFAP2B	0.33748646337524746
TFAP2C	0.15715783416128815
TFAP2D	0.24199253416023406
TFAP2E	0.008336237464181773
TFAP2E-AS1	0.00783411839210002
TFAP4	0.25221421623372897
TFB1M	0.7685477137208865
TFB2M	0.4176159189452425
TFCP2	0.9630900477763241
TFCP2L1	0.3726849163040433
TFDP1	0.8537141760347138
TFDP2	0.08382994813196963
TFEB	0.614511385492448
TFEC	0.15667674629054573
TFF1	0.6249854997592239
TFF2	0.6118793826652774
TFF3	0.9551946919529776
TFG	0.1038227924241114
TFIP11	0.08385390784790088
TFIP11-DT	0.1157488475893621
TFPI	0.3285590365571017
TFPI2	0.4474383412949788
TFPI2-DT	0.4614824597821818
TFPT	0.01829776245132475
TFR2	0.06594702282558362
TFRC	0.2250480958500246
TG	0.6809433917757948
TGDS	0.593263148141401
TGFA	0.7111614242803189
TGFA-IT1	0.9811329264458372
TGFB1	0.8600224614473206
TGFB1I1	0.9976580885369342
TGFB2	0.3326138598390517
TGFB2-AS1	0.4374303831773772
TGFB2-OT1	0.26338525565888504
TGFB3	0.3665417534029097
TGFB3-AS1	0.5142755024131231
TGFBI	0.9464658977436884
TGFBR1	0.06665039509007009
TGFBR2	0.8897253000319201
TGFBR3	0.1234591940634927
TGFBR3L	0.9366980170015772
TGFBRAP1	0.3142196812796247
TGIF1	0.6912831548841958
TGIF2	0.741345984729023
TGIF2-RAB5IF	0.658871708325322
TGM1	0.4252694743631209
TGM2	0.0989921726753108
TGM3	0.4883911935228363
TGM4	0.9141940726328196
TGM5	0.8105414321145971
TGM6	0.3788965543869869
TGM7	0.7840525247531268
TGOLN2	0.1280322901202222
TGS1	0.4317920806912197
TH	0.09109885357440016
TH2LCRR	0.13700508029010286
THADA	0.20603330533123526
THAP1	0.18167270313483336
THAP10	0.05218982117186816
THAP11	0.24546375994017844
THAP12	0.8575162453167768
THAP2	0.8920880366311281
THAP3	0.4498386423294636
THAP4	0.4333186098822649
THAP5	0.7464951719111638
THAP6	0.7055653245274391
THAP7	0.4952218756408198
THAP7-AS1	0.4082368086793265
THAP8	0.6186715016225481
THAP9	0.34978442201983007
THAP9-AS1	0.3377449505282094
THBD	0.9137369360464316
THBS1	0.6346095945785543
THBS1-AS1	0.6176736609006209
THBS1-IT1	0.6279264233611058
THBS2	0.8313942175737552
THBS2-AS1	0.8329690729177242
THBS3	0.7340601119204723
THBS3-AS1	0.7340601119204723
THBS4	0.4108322774741717
THBS4-AS1	0.2705957255373558
THCAT155	0.17231573735347194
THEG	0.22097535448806746
THEG5	0.7390704352463716
THEGL	0.4661565109586864
THEM4	0.1943422719379433
THEM5	0.2369541459171074
THEM6	0.7482820187208538
THEMIS	0.9169656356130842
THEMIS2	0.6440531989346091
THG1L	0.17260382578985978
THNSL1	0.23256889257644864
THNSL2	0.5493705305690445
THOC1	0.8378024163281329
THOC1-DT	0.8841743153715672
THOC3	0.16491354215226828
THOC3-AS1	0.022605934590868848
THOC5	0.4182962847405521
THOC6	0.8778547357482123
THOC7	0.08911378989471724
THOC7-AS1	0.05658000608888208
THOP1	0.8823527690176627
THORLNC	0.1599477892314955
THPO	0.4893921646990592
THRA	0.05450676322404896
THRAP3	0.041749636997477864
THRB	0.3496349159528941
THRB-AS1	0.1711765374442618
THRB-IT1	0.4800002075860982
THRIL	0.48618541107294605
THRSP	0.9399814954134872
THSD1	0.07238776863019586
THSD4	0.02631259875279507
THSD4-AS1	0.4934954510797483
THSD7A	0.6205060801778264
THSD7B	0.5564340138253289
THSD8	0.7981888296594936
THTPA	0.41051209951519374
THUMPD1	0.30662509434747964
THUMPD2	0.7559253923643096
THUMPD3	0.3996058114265569
THUMPD3-AS1	0.3818432327366692
THY1	0.6984552017806067
THY1-AS1	0.6300166737360722
THYN1	0.4664566890299667
TIA1	0.11598204951244212
TIAL1	0.04661945971962162
TIAM1	0.8561779131074859
TIAM1-AS1	0.5114384016941228
TIAM2	0.5513775319448599
TICAM1	0.12269623337343227
TICAM2	0.4039245889360452
TICAM2-AS1	0.30984550296548674
TICRR	0.4329113840534839
TIE1	0.14633853679863815
TIFA	0.8232574083934101
TIFAB	0.6108418561930153
TIGAR	0.7041907626012989
TIGD1	0.16182126135110975
TIGD2	0.9308372646772338
TIGD3	0.30242212215612724
TIGD4	0.7404646884050323
TIGD5	0.27603025275294746
TIGD6	0.5683927605644212
TIGD7	0.011807776073115284
TIGIT	0.15856202109330886
TILRLS	0.7382004226591867
TIMD4	0.8941713277604213
TIMELESS	0.6134136516924251
TIMM10	0.07094164185559265
TIMM10B	0.3635820600712515
TIMM13	0.8352078607693679
TIMM17A	0.021091828153505243
TIMM21	0.3726238420651156
TIMM22	0.8807942835037629
TIMM23	0.23910049139314646
TIMM23B	0.00677
TIMM23B-AGAP6	0.2983456759145985
TIMM29	0.5559825225951835
TIMM44	0.8896038868083473
TIMM50	0.5132591906513865
TIMM8B	0.4740798478357804
TIMM9	0.402960244609171
TIMMDC1	0.2838452356930821
TIMMDC1-DT	0.1890278292267865
TIMP2	0.7008854007288096
TIMP3	0.5983509168045481
TIMP4	0.8867987070889382
TINAG	0.5262812799819907
TINAG-AS1	0.4736085551045539
TINAGL1	0.37964173861531536
TINCR	0.06189825078618055
TINF2	0.3962424008540641
TIPARP	0.8973243399095413
TIPARP-AS1	0.9463021185795648
TIPIN	0.4252287034096033
TIPRL	0.5326932946341137
TIRAP	0.4584284337856818
TIRAP-AS1	0.4392942425850353
TJAP1	0.4850850349965037
TJP1	0.3137764748686742
TJP2	0.4091871794207746
TJP3	0.3216978555764266
TK1	0.8781556349852444
TK2	0.1319959995240263
TKFC	0.8087299058197108
TKT	0.08377063344716462
TKTL2	0.8145799414045671
TLCD1	0.2311886056106576
TLCD2	0.8227458339651346
TLCD3A	0.7446857861413777
TLCD3B	0.21014255090486794
TLCD4	0.04859784404569062
TLCD4-RWDD3	0.06590607037532331
TLCD5	0.4262462331306895
TLDC2	0.26672209921244583
TLE1	0.960616765918284
TLE1-DT	0.9382433073925254
TLE2	0.03308080290291748
TLE3	0.01150461504591882
TLE4	0.30739223000631416
TLE5	0.020758503493329472
TLE6	0.138664019869775
TLE7	0.4573343976974366
TLK1	0.4069685398076911
TLK2	0.2857981896764657
TLL1	0.778551872469748
TLL2	0.20410444875061234
TLN1	0.6602665113912385
TLN2	0.5670060842387258
TLNRD1	0.3207765488554615
TLR1	0.1660007719366713
TLR10	0.05682678970121913
TLR2	0.9452321517623916
TLR3	0.7706565698873921
TLR4	0.921391382837898
TLR5	0.10814676526728396
TLR6	0.4086631412923234
TLR9	0.36727351407432535
TLX1	0.5861218680830343
TLX1NB	0.7417047063440638
TLX2	0.15847283709780846
TLX3	0.4972007468026541
TM2D1	0.4129615126270852
TM2D2	0.08696393314966132
TM2D3	0.4754564629332999
TM4SF1	0.0869423029786417
TM4SF1-AS1	0.1030662262423353
TM4SF18	0.042713206958281284
TM4SF19	0.5777465027827147
TM4SF19-AS1	0.5777465027827147
TM4SF19-DYNLT2B	0.5777465027827147
TM4SF20	0.6499986037771647
TM4SF4	0.33817432638407097
TM4SF5	0.5675270482444257
TM6SF1	0.9979332950510736
TM6SF2	0.2182878985544891
TM7SF2	0.4677708996931184
TM7SF3	0.2463974729465252
TM9SF1	0.3724814949955656
TM9SF2	0.4964993398200338
TM9SF3	0.0825778881335153
TM9SF4	0.10142508951341328
TMA16	0.7880585603231085
TMA7	0.9846336837525268
TMBIM1	0.6024989630398201
TMBIM4	0.3697321654649258
TMBIM6	0.9098130413615492
TMC1	0.002299005895607775
TMC2	0.11132831340636956
TMC3	0.08928087512681154
TMC3-AS1	0.07213021025683453
TMC4	0.075326041578405
TMC5	0.2529433344329836
TMC6	0.01979269208537177
TMC7	0.6229776765628334
TMC8	0.03766694638135043
TMCC1	0.4282729826638213
TMCC1-DT	0.1359092112117658
TMCC2	0.5664883571795047
TMCC2-AS1	0.6060938905862577
TMCC3	0.7050434557744549
TMCO1	0.7226448890159166
TMCO1-AS1	0.6057156563762331
TMCO2	0.3240087112205192
TMCO3	0.7805665167593945
TMCO4	0.4979963459173536
TMCO5A	0.09861042415910498
TMCO6	0.5266073892383974
TMDD1	0.13358020201626694
TMED1	0.06867496902494462
TMED10	0.8925874315182741
TMED2	0.7622647253799013
TMED2-DT	0.7464241999627588
TMED3	0.22281195920508015
TMED4	0.1058953033580718
TMED5	0.9157697230510304
TMED6	0.032216021766404535
TMED7	0.2723454028778012
TMED7-TICAM2	0.2914441425168815
TMED8	0.2820297578762332
TMED9	0.13799998832223634
TMEFF1	0.7430188656437475
TMEFF2	0.1972950388408229
TMEM100	0.10205423542774901
TMEM101	0.6601330172990979
TMEM102	0.3286022966498109
TMEM104	0.06829744581930952
TMEM105	0.9652452093986741
TMEM106A	0.6118916914686925
TMEM106B	0.5595025595050194
TMEM106C	0.9750031943462598
TMEM107	0.9661262501747389
TMEM108	0.3628515972986289
TMEM108-AS1	0.5893910130044894
TMEM109	0.05491724868547765
TMEM109-DT	0.04348216702002089
TMEM11	0.31422486629053514
TMEM11-DT	0.3513996951446812
TMEM114	0.4974480217195632
TMEM115	0.8220147762615237
TMEM116	0.4911237204192378
TMEM117	0.4062831093612185
TMEM119	0.7198653812375263
TMEM120A	0.6636638579119694
TMEM120B	0.5305194620611924
TMEM121	0.4625538927651824
TMEM121B	0.8816805890907184
TMEM123	0.2290122354546254
TMEM123-DT	0.13658785865711034
TMEM125	0.06617249522012897
TMEM126A	0.19579558598056745
TMEM126B	0.17012737692795338
TMEM127	0.69639086139449
TMEM128	0.5339760079142072
TMEM129	0.9063817952528028
TMEM130	0.3893120150524488
TMEM131	0.6325961329371194
TMEM131L	0.5590695782535277
TMEM132A	0.1058602994828921
TMEM132B	0.25452817421421137
TMEM132C	0.17866812062631515
TMEM132D	0.3767715654523455
TMEM132D-AS1	0.2597641006476787
TMEM132D-AS2	0.41899041437867535
TMEM132E	0.06864838608056051
TMEM132E-DT	0.12401603240031987
TMEM134	0.08585466168563749
TMEM135	0.20059019839042155
TMEM138	0.9209330137201156
TMEM139	0.5680401603660123
TMEM139-AS1	0.5049930217213946
TMEM140	0.6894360978149064
TMEM141	0.9151483800051554
TMEM143	0.2446881441175196
TMEM144	0.5586522741053029
TMEM145	0.374096316873524
TMEM147	0.002508063333950261
TMEM147-AS1	0.002275141340447484
TMEM14A	0.05129816354977512
TMEM14B	0.20795613822958064
TMEM14B-DT	0.0781084723226575
TMEM14C	0.062211638239718876
TMEM150A	0.0021825351183399344
TMEM150B	0.6462792240300157
TMEM150C	0.5588201945210992
TMEM151A	0.3732221323376701
TMEM151B	0.8016840246080521
TMEM154	0.7681823667105763
TMEM156	0.3492194413786583
TMEM158	0.2997359454503814
TMEM160	0.4063240689817448
TMEM161A	0.08623049932730588
TMEM161B	0.468856161504134
TMEM161B-DT	0.7830694402507892
TMEM163	0.9663231026676145
TMEM165	0.7093799310064682
TMEM167A	0.8270243642389267
TMEM167B	0.7789416142670331
TMEM167B-DT	0.7945609556721887
TMEM168	0.015136499042486484
TMEM169	0.3974556547445692
TMEM17	0.09193461319175827
TMEM170A	0.7310774610972349
TMEM170B	0.010767585291278524
TMEM171	0.7944222266758258
TMEM174	0.8747092531868362
TMEM175	0.3773943243071584
TMEM176A	0.19696280641070668
TMEM176B	0.19020062714482452
TMEM177	0.5519065576098126
TMEM178A	0.8976047125440663
TMEM178B	0.24664171700526416
TMEM179	0.3339778209198433
TMEM179B	0.17209135143573914
TMEM18	0.29247369235734444
TMEM18-DT	0.4953842897997648
TMEM181	0.1100648693871728
TMEM182	0.6926118488925382
TMEM183A	0.5754038458786209
TMEM184A	0.3564316214249327
TMEM184B	0.5351700700190106
TMEM184C	0.8102023421855578
TMEM184C-DT	0.7147198415510416
TMEM185B	0.01656556818391841
TMEM186	0.0366368675446167
TMEM19	0.8836630543989831
TMEM190	0.2187730343417414
TMEM191A	0.4612114601108848
TMEM191C	0.9743419868074812
TMEM192	0.07930497464557212
TMEM196	0.3119940788280153
TMEM198	0.7121542668733393
TMEM199	0.29682958828690875
TMEM200A	0.4088530956879182
TMEM200B	0.6307181885884388
TMEM200C	0.984875007940997
TMEM201	0.4415775229095028
TMEM202	0.8149810918277592
TMEM202-AS1	0.945750169048314
TMEM203	0.3670798859981377
TMEM204	0.9756405685412196
TMEM205	0.7418406945049039
TMEM207	0.9106906663613954
TMEM208	0.3042377989491292
TMEM209	0.8266492444568556
TMEM210	0.4473643931484921
TMEM212	0.061535042744135175
TMEM212-AS1	0.08890380819959026
TMEM212-IT1	0.035604308674390905
TMEM213	0.3004952616066596
TMEM214	0.04588933614709895
TMEM215	0.3905409550889532
TMEM216	0.8785906257993075
TMEM217	0.09879336402637397
TMEM217B	0.09879336402637397
TMEM218	0.4139760445850458
TMEM219	0.2247036012420195
TMEM220	0.19339435661098506
TMEM220-AS1	0.9473864883529518
TMEM221	0.2160520232417733
TMEM222	0.15902785125810553
TMEM223	0.19580508275045452
TMEM225	0.4676566718960296
TMEM225B	0.4607148049828325
TMEM229A	0.30010903110484666
TMEM229B	0.7321997906982758
TMEM230	0.11274378610217402
TMEM231	0.9402136811410408
TMEM232	0.6818108467858539
TMEM233	0.8251563744089415
TMEM234	0.013957309768451331
TMEM235	0.9891573881379911
TMEM236	0.4997950830335195
TMEM237	0.197293893660044
TMEM238	0.1548958355487512
TMEM238L	0.9785694345947442
TMEM239	0.2342745611364573
TMEM240	0.36858260943034493
TMEM241	0.629100586769422
TMEM242	0.6235972191069967
TMEM242-DT	0.6235972191069967
TMEM243	0.15431259507676942
TMEM244	0.9348469814017908
TMEM245	0.5618926718700042
TMEM246-AS1	0.16193616710851938
TMEM247	0.34912287918208984
TMEM248	0.35415463133742225
TMEM249	0.07229912486295588
TMEM25	0.9440867927191584
TMEM250	0.7475883860370813
TMEM251	0.3849070806449909
TMEM252	0.9101660885061548
TMEM252-DT	0.4727663967620358
TMEM253	0.40058222268599597
TMEM254	0.19232194681234852
TMEM254-AS1	0.18796050858980026
TMEM255B	0.7585667861766884
TMEM256	0.5107222239755931
TMEM256-PLSCR3	0.5025938513138948
TMEM258	0.0010061495366921471
TMEM259	0.27933859348582124
TMEM26	0.06877694905190884
TMEM26-AS1	0.08713747698431468
TMEM260	0.6802126589811356
TMEM262	0.41398985796399135
TMEM263	0.5398544992487998
TMEM263-DT	0.4712374470122513
TMEM265	0.2696024650334479
TMEM266	0.9012465084651681
TMEM267	0.5473618488023715
TMEM268	0.5133595384439812
TMEM269	0.991747474529417
TMEM270	0.8411889546072604
TMEM271	0.8220352221606074
TMEM272	0.5285161649211141
TMEM273	0.8278704894623432
TMEM275	0.03584175054659655
TMEM276	0.6268611480877754
TMEM30A	0.23257720901271897
TMEM30A-DT	0.37238984033530803
TMEM30B	0.9666353751420921
TMEM33	0.8301188343824955
TMEM35B	0.04360148259495217
TMEM37	0.7376935644237155
TMEM38A	0.04400993917641344
TMEM38B	0.11930277688222313
TMEM39A	0.1811699863290456
TMEM39B	0.01473474351309362
TMEM40	0.7479309263608734
TMEM41A	0.17836238546087535
TMEM41B	0.4277022714295176
TMEM42	0.8882048858373844
TMEM43	0.8632569278245416
TMEM44	0.684479208061286
TMEM44-AS1	0.6923351079866715
TMEM44-AS2	0.7714998686835065
TMEM45A	0.013201347319364731
TMEM45B	0.31800574345806104
TMEM50A	0.2331454288828689
TMEM50B	0.9932097064745156
TMEM51	0.21410421571516786
TMEM51-AS1	0.2628663835919293
TMEM51-AS2	0.20329260209725314
TMEM52	0.5131650249467445
TMEM52B	0.9753173574984622
TMEM53	0.4101806347273636
TMEM54	0.5907938253313344
TMEM59	0.09084113422131752
TMEM59L	0.7172589650288884
TMEM60	0.5096139948973116
TMEM61	0.3359755704511924
TMEM62	0.5813125170417551
TMEM63A	0.014760945593770947
TMEM63B	0.720258554989788
TMEM63C	0.05976940073482795
TMEM64	0.20585760202178385
TMEM65	0.32270917650286424
TMEM67	0.6845813752125339
TMEM68	0.3369863794000463
TMEM69	0.615648679160985
TMEM70	0.6260694299170034
TMEM71	0.8745351381424976
TMEM72	0.804670848912657
TMEM72-AS1	0.7524345447392753
TMEM74	0.946839228086502
TMEM74B	0.4572497957925095
TMEM78	0.28027738345840125
TMEM79	0.1254265262166967
TMEM80	0.5470138234692522
TMEM81	0.9556322692685192
TMEM82	0.5655935177014676
TMEM86A	0.29089971612512977
TMEM86B	0.3542284733472702
TMEM87A	0.5228688125672073
TMEM87B	0.13553956922223356
TMEM88	0.317594901420028
TMEM88B	0.5662638496275935
TMEM89	0.6078817693777868
TMEM8B	0.5492460455676892
TMEM9	0.05097499399499267
TMEM91	0.6134125126718657
TMEM92	0.29201708681712885
TMEM92-AS1	0.28073951152138754
TMEM94	0.9764921113959252
TMEM95	0.5330304084134325
TMEM97	0.3888987932551089
TMEM98	0.3329722154057997
TMEM9B	0.9760416979080809
TMEM9B-AS1	0.9908705965997282
TMF1	0.05278550075571875
TMIE	0.35720082483419396
TMIGD1	0.39323424137775576
TMIGD2	0.9187125042942044
TMIGD3	0.7502195642881658
TMOD1	0.36995578345129215
TMOD2	0.8071223333900792
TMOD3	0.8858313221062402
TMOD4	0.4076963642933146
TMPO	0.9693064948614398
TMPO-AS1	0.9181669554020936
TMPPE	0.031134533128015337
TMPRSS11A	0.4484542114235708
TMPRSS11B	0.4342112714824185
TMPRSS11D	0.3037624271227381
TMPRSS11E	0.9662932603073536
TMPRSS11F	0.3618720667279857
TMPRSS12	0.12791393094304734
TMPRSS13	0.6828651244338856
TMPRSS15	0.4968674589829273
TMPRSS2	0.5120177740177244
TMPRSS3	0.5826204058915501
TMPRSS4	0.6113856672398672
TMPRSS5	0.05258278371547925
TMPRSS6	0.7887358054595147
TMPRSS7	0.2573228753640481
TMPRSS9	0.6182641179207853
TMSB10	0.9417643167895201
TMTC1	0.0632667970854005
TMTC2	0.676434665404956
TMTC3	0.3346673905064849
TMTC4	0.4751896075564159
TMUB1	0.1064093280560029
TMUB2	0.3265834468865629
TMX1	0.9261992232400412
TMX2	0.19921200765828734
TMX3	0.14082347153315694
TMX4	0.4683433785364248
TMX4-AS1	0.3726550245044693
TNC	0.9621060244797436
TNF	0.5595620301019515
TNFAIP1	0.32046876819254405
TNFAIP2	0.12981927706119867
TNFAIP3	0.1630262109331906
TNFAIP6	0.16918933291083688
TNFAIP8	0.8411961344507167
TNFAIP8L1	0.40791391347529016
TNFAIP8L2	0.4372144857617873
TNFAIP8L3	0.8008646238619621
TNFRSF10A	0.1534846912391391
TNFRSF10A-AS1	0.07752271051408201
TNFRSF10A-DT	0.3058652658486526
TNFRSF10B	0.6709957962569074
TNFRSF10C	0.2011199128881856
TNFRSF10D	0.07199366148007286
TNFRSF11A	0.3686715615867071
TNFRSF11B	0.655479162787761
TNFRSF12A	0.8675476078193096
TNFRSF13B	0.8349891596269139
TNFRSF13C	0.837380259571848
TNFRSF14	0.6427117414254615
TNFRSF14-AS1	0.6681519797250323
TNFRSF17	0.19756994501960332
TNFRSF18	0.050329151923040216
TNFRSF19	0.21424903038665088
TNFRSF1A	0.966747141489591
TNFRSF1B	0.8639290999722413
TNFRSF21	0.06744721500167823
TNFRSF25	0.4384249007701728
TNFRSF4	0.056466065238776626
TNFRSF6B	0.30834338796491506
TNFRSF8	0.879844709386103
TNFRSF9	0.6787685286198626
TNFSF10	0.9471301948270014
TNFSF11	0.34843302074149274
TNFSF12	0.04690511601534475
TNFSF12-TNFSF13	0.04690511601534475
TNFSF13	0.03649764690897639
TNFSF13B	0.0575729459060037
TNFSF14	0.6510954833457536
TNFSF15	0.5232461635466439
TNFSF18	0.9138184860474344
TNFSF4	0.3315395322818225
TNFSF8	0.3418657916819947
TNFSF9	0.8924917021087226
TNIK	0.41045599036836855
TNIP1	0.13207805690561192
TNIP2	0.07002830660453567
TNIP3	0.7457864223201485
TNK1	0.59271240069551
TNK2	0.25197817613619955
TNK2-AS1	0.3736678886966626
TNKS	0.01856082988792135
TNKS1BP1	0.2682914270770291
TNKS2	0.2787136010466117
TNKS2-DT	0.3504397465194128
TNN	0.9045798361733688
TNNC1	0.17174699324158227
TNNC2	0.08418014568108467
TNNI1	0.423990427258357
TNNI2	0.23115331472473016
TNNI3	0.4108132427577638
TNNI3K	0.1891031717202421
TNNT1	0.27751806170374754
TNNT2	0.37921615226279065
TNNT3	0.2352806980324399
TNP1	0.6358610470465262
TNP2	0.2910055123255517
TNPO1	0.3621522811492427
TNPO1-DT	0.3825170159122394
TNPO2	0.9575250997575318
TNPO3	0.4057400195063067
TNR	0.042363479248786806
TNR-IT1	0.003217887846345302
TNRC18	0.5988387890849353
TNRC6A	0.9857457546753294
TNRC6B	0.7771932706071465
TNRC6B-DT	0.5544963563865086
TNRC6C	0.03363004059145397
TNS1	0.04810893647564552
TNS1-AS1	0.03234604971220406
TNS2	0.8912415695797914
TNS2-AS1	0.9507221958094424
TNS3	0.7617500945359861
TNS4	0.3849957346896799
TNXB	0.3380588197697312
TOB1	0.2351630019283415
TOB1-AS1	0.1591754383301282
TOB2	0.8310200714796101
TOE1	0.6527512641954571
TOGARAM1	0.6447057266554845
TOGARAM2	0.5760654471143333
TOLLIP	0.3632492881446221
TOLLIP-DT	0.4680726302380348
TOM1	0.9272663540702958
TOM1L1	0.1972332907054536
TOM1L2	0.5934056672052335
TOMM20	0.22048283901727667
TOMM20L	0.4727316732859581
TOMM20L-DT	0.4803755469610582
TOMM22	0.009716834633909821
TOMM34	0.8958812121056853
TOMM40	1.87033721843477e-12
TOMM40L	0.3415267986514637
TOMM5	0.09733124247218422
TOMM6	0.2513384979281588
TOMM7	0.7482884888105726
TOMM70	0.4627023497893757
TOMT	0.10633483494606057
TONSL	0.3739651822725161
TONSL-AS1	0.4202778569921519
TOP1	0.7076479937036588
TOP1MT	0.676395966319913
TOP2A	0.5695785830496725
TOP2B	0.7770220839371259
TOP3A	0.23262377060171696
TOP3B	0.15635306842222696
TOPAZ1	0.8344149818575608
TOPBP1	0.2733670780358344
TOPORS	0.8864467022267035
TOR1A	0.2084756876419456
TOR1AIP1	0.12747035009757696
TOR1AIP2	0.08370633906617059
TOR1B	0.2482783939711036
TOR2A	0.3875483473513596
TOR3A	0.9622296202015336
TOR4A	0.36211899118930657
TOX	0.4953688450424429
TOX-DT	0.9367493604366256
TOX2	0.4553144366455194
TOX3	0.7688232926002188
TOX4	0.4497614366903632
TP53	0.03115227167522039
TP53AIP1	0.17200240892963492
TP53BP1	0.9596533595826792
TP53BP2	0.5348025840347163
TP53I11	0.7684214759625239
TP53I13	0.1468246525588286
TP53I3	0.0321808287441972
TP53INP1	0.19294336672505336
TP53INP2	0.777248063212633
TP53RK	0.770755287301548
TP53RK-DT	0.6356080336487551
TP53TG1	0.10672489745692182
TP53TG5	0.9836517686247188
TP63	0.4805908598676074
TP73	0.6234975189895068
TP73-AS2	0.26133573043227315
TP73-AS3	0.5389112370858021
TPBG	0.28889723498048314
TPBGL	0.9612402307404871
TPBGL-AS1	0.4879218183681468
TPCN1	0.7255828608441823
TPCN2	0.7572954032384447
TPD52	0.4641882229628235
TPD52L1	0.8723107204659317
TPD52L2	0.489260560149922
TPD52L3	0.10316410977385254
TPGS1	0.8233642259177256
TPGS2	0.13908570661604647
TPH1	0.3594816973231746
TPH2	0.2999978493624552
TPI1	0.6837742768028101
TPK1	0.0367709315881069
TPM1	0.4895484311301482
TPM1-AS	0.3656694629159618
TPM2	0.4424622436360145
TPM3	0.8890194917132371
TPM4	0.697524823377962
TPMT	0.3110851374017311
TPO	0.2599975501924352
TPP1	0.7770468524215381
TPP2	0.010885913541396895
TPPP	0.1946341662340718
TPPP2	0.4632000824378979
TPPP3	0.15036596243782624
TPR	0.5402916077560661
TPRA1	0.16786745921583007
TPRG1	0.4353105066149115
TPRG1-AS1	0.2616206729732156
TPRG1-AS2	0.6657691526541131
TPRG1L	0.8611116993121809
TPRKB	0.5254644379570301
TPRN	0.4225645160447752
TPRX1	0.3691419049400497
TPRX2	0.6562736086240217
TPSAB1	0.6271206515813419
TPSB2	0.5235572616436946
TPSD1	0.6005992702648361
TPSG1	0.5235327771936891
TPST1	0.7634705522803004
TPST2	0.39507734986883797
TPT1	0.5035369850178787
TPT1-AS1	0.8100694608214595
TPTE2	0.8656310043806508
TPTEP1	0.3544822502022457
TPTEP2-CSNK1E	0.4730136143533534
TPX2	0.21775205629919991
TRA2A	0.8991715572179111
TRA2B	0.2678309090455987
TRABD	0.968002971204412
TRABD-AS1	0.9469851091536621
TRABD2A	0.9830918392517723
TRABD2B	0.8645108695918308
TRADD	0.4867147140776018
TRAF1	0.7534524445984525
TRAF2	0.68562384288815
TRAF3	0.18639017761160465
TRAF3IP1	0.8015398228184816
TRAF3IP2	0.2738037006477036
TRAF3IP2-AS1	0.2450902063219838
TRAF3IP3	0.8590532019378541
TRAF4	0.2136663558387165
TRAF5	0.14128157722732448
TRAF6	0.3904392873300583
TRAF7	0.6561614495299912
TRAFD1	0.2630881071693965
TRAIP	0.963366763556841
TRAK1	0.7260848046994832
TRAK2	0.060068205956299366
TRAM1	0.8146319166893674
TRAM1L1	0.628902239268037
TRAM2	0.017996629027692
TRAM2-AS1	0.02028247161833108
TRANK1	0.5945751647120163
TRAP1	0.2915955211563401
TRAPPC1	0.1063600256594825
TRAPPC10	0.0793006835792171
TRAPPC11	0.10404343608227527
TRAPPC12	0.4991570727184941
TRAPPC12-AS1	0.3572917807404717
TRAPPC13	0.7259591358517277
TRAPPC14	0.4558024090866177
TRAPPC2B	0.7734662843137822
TRAPPC2L	0.4695848211775282
TRAPPC3	0.013224532329729644
TRAPPC3L	0.17094396688494118
TRAPPC4	0.6399640820935262
TRAPPC5	0.1205611578401664
TRAPPC6A	0.2149865750848192
TRAPPC6B	0.8607725664271635
TRAPPC8	0.2622186200586166
TRAPPC9	0.1713435061191661
TRARG1	0.24904364865123316
TRAT1	0.6549854175717545
TRD-AS1	0.5439483668956857
TRDMT1	0.4145573406270119
TRDN	0.08966774556745649
TRDN-AS1	0.17787963551615438
TREH	0.3693703849192185
TREM1	0.8983987062830505
TREM2	0.8522056566879029
TREML1	0.7488013950063035
TREML2	0.9430767156668314
TREML4	0.9575170357146516
TRERF1	0.01426804132989601
TRERNA1	0.7665399517208846
TREX1	0.9634610510347164
TRG-AS1	0.5181983580704919
TRH	0.22655471524035606
TRHDE	0.9563570407435662
TRHDE-AS1	0.7699570883485569
TRHR	0.8707913021965036
TRIAP1	0.3336506433327514
TRIB1	0.008204802842258605
TRIB2	0.3097882019077236
TRIB3	0.28340402122677005
TRIL	0.1646614152429835
TRIM10	0.5235160671640441
TRIM11	0.6354110784233483
TRIM13	0.4436016739983202
TRIM14	0.2619423994427098
TRIM15	0.4787109292591466
TRIM16	0.2820689324478597
TRIM16L	0.3328955589622103
TRIM17	0.6681218580952335
TRIM2	0.6786970468053385
TRIM21	0.5463722539973443
TRIM22	0.4720883954367295
TRIM23	0.5079419331445434
TRIM24	0.22574062977874024
TRIM25	0.8903864844397815
TRIM26	0.3826252686344315
TRIM27	0.4382896137485088
TRIM28	0.9267583263460664
TRIM29	0.03929777528874245
TRIM3	0.2669353113385181
TRIM31	0.5837028000846479
TRIM31-AS1	0.5974058363397462
TRIM32	0.4231017364386622
TRIM33	0.7281125727992515
TRIM34	0.5630840243586636
TRIM35	0.5193154259601027
TRIM36	0.4881023433037852
TRIM36-IT1	0.4872074571012546
TRIM37	0.40877746252094216
TRIM38	0.39606319366010895
TRIM39	0.1747542356931331
TRIM39-RPP21	0.1578066643403086
TRIM4	0.06655281158938975
TRIM40	0.5786536664531898
TRIM41	0.1551936687526661
TRIM42	0.9018605054445616
TRIM43B	0.20749366324198576
TRIM44	0.9037057673639816
TRIM45	0.4732496326973778
TRIM46	0.789079686365052
TRIM47	0.9720497201279608
TRIM48	0.2936961943688477
TRIM49B	0.2608400794944475
TRIM49D1	0.18626647321295192
TRIM49D2	0.18626647321295192
TRIM5	0.3121981170783753
TRIM50	0.4507014559377464
TRIM51	0.3433697914197359
TRIM51G	0.4729610596546203
TRIM52	0.7518295331399072
TRIM52-AS1	0.8435039497086536
TRIM54	0.4632329993386417
TRIM55	0.3157494352602809
TRIM56	0.4161013670839815
TRIM58	0.5887972462444265
TRIM59	0.6263217915661704
TRIM6	0.7377678897522781
TRIM6-TRIM34	0.6166550902400654
TRIM60	0.021504540329111255
TRIM61	0.17319769662653514
TRIM62	0.7629126659124423
TRIM63	0.9758934692424476
TRIM64	0.18626647321295192
TRIM64B	0.18626647321295192
TRIM64C	0.2335649588680581
TRIM65	0.9883408109787346
TRIM66	0.7432622610846362
TRIM67	0.5580377283545093
TRIM67-AS1	0.4559562929937112
TRIM68	0.4027727298812352
TRIM69	0.9122609900175532
TRIM7	0.1274693878110908
TRIM7-AS1	0.12500340655585035
TRIM7-AS2	0.12382985188316592
TRIM71	0.02174972392717828
TRIM72	0.17526165582147868
TRIM73	0.6663658913301623
TRIM74	0.4919
TRIM75	0.0212818170049196
TRIM77	0.2361507929182
TRIM8	0.4858101322351545
TRIM8-DT	0.4598982776774414
TRIM9	0.4845986133191783
TRIML1	0.5797893478974199
TRIML2	0.5080460132797986
TRIO	0.8435775773057349
TRIOBP	0.6818753435871279
TRIP10	0.6979882696239151
TRIP11	0.011388261295730841
TRIP12	0.4704251899044645
TRIP13	0.5302656756539188
TRIP4	0.2266812830556764
TRIP6	0.06438948893150298
TRIQK	0.4548815209982516
TRIR	0.5968461423918372
TRIT1	0.22873170630628825
TRMO	0.20326402826033352
TRMT1	0.3190205412384016
TRMT10A	0.3877249921418715
TRMT10B	0.20481676026176412
TRMT10C	0.497772603070248
TRMT11	0.6158783522721132
TRMT112	0.4685056205909859
TRMT12	0.3689471543115984
TRMT13	0.17357060310708314
TRMT1L	0.4574773071035503
TRMT2A	0.4309910372559044
TRMT44	0.19794497101556185
TRMT5	0.2108121931469148
TRMT6	0.7478068243703699
TRMT61A	0.29997630789237417
TRMT61A-DT	0.3049465946617312
TRMT61B	0.6426093853898497
TRMT9B	0.9041018965994296
TRMU	0.5513418837931755
TRNAU1AP	0.6457874493237508
TRNP1	0.7518860461893002
TRNT1	0.2820553558575625
TROAP	0.8747165099001943
TROAP-AS1	0.8670576206560097
TRPA1	0.44115597090417147
TRPC1	0.2320531720164377
TRPC2	0.8738169837384518
TRPC3	0.8467881096957223
TRPC4	0.5738743507646412
TRPC4AP	0.14872386435105772
TRPC6	0.043126449471431794
TRPC7	0.8394929430032778
TRPC7-AS1	0.8476721680482927
TRPC7-AS2	0.6540138554878283
TRPM1	0.8794563016137342
TRPM2	0.2841802511104021
TRPM2-AS	0.18604475995248154
TRPM3	0.11163203827495548
TRPM4	0.5166720781604381
TRPM5	0.715564744697874
TRPM6	0.019240115707173933
TRPM7	0.7885703820898098
TRPM8	0.13088335572777535
TRPS1	0.42573387364521004
TRPS1-AS1	0.7625790506750619
TRPT1	0.8334929086213534
TRPV1	0.30666397926589034
TRPV2	0.5491210805182796
TRPV3	0.3939286020723632
TRPV4	0.07737244880950106
TRPV5	0.5096472563757443
TRPV6	0.7121238274556344
TRRAP	0.3106080573436301
TRUB1	0.7150880461742063
TRUB2	0.5986216865033767
TSACC	0.15498660644602158
TSBP1	0.4430207243285459
TSBP1-AS1	0.4974873039854008
TSC1	0.3908213777013192
TSC2	0.628559262900698
TSC22D1	0.1486841303024084
TSC22D1-AS1	0.2857059197846983
TSC22D2	0.3318361524318401
TSC22D4	0.9252869742983628
TSEN15	0.5527378020825605
TSEN2	0.6387902040382996
TSEN34	0.10097611195393193
TSEN54	0.9340514940503613
TSFM	0.8267135582541538
TSG101	0.29991884980332384
TSGA10	0.6701326354193167
TSGA10IP	0.22170373464727175
TSGA13	0.11846694707712545
TSHB	0.6174577436136625
TSHR	0.9650296385182162
TSHZ1	0.0742480836040284
TSHZ2	0.02434025959327707
TSHZ3	0.8410098696014879
TSHZ3-AS1	0.8861559617203242
TSKS	0.7689337998193809
TSKU	0.8477215608910658
TSKU-AS1	0.7972224628771307
TSLP	0.029093999978667073
TSN	0.5846672037699132
TSNARE1	0.7447434452740127
TSNAX	0.4560404017723583
TSNAX-DISC1	0.11234814935559978
TSNAXIP1	0.19359847246194808
TSPAN1	0.07408936762376722
TSPAN10	0.3324345857556107
TSPAN11	0.0006355396312968108
TSPAN12	0.38560878721956615
TSPAN13	0.5751840281425203
TSPAN14	0.7985066763592723
TSPAN14-AS1	0.8069124486860351
TSPAN15	0.1443139746558504
TSPAN16	0.634178998641874
TSPAN17	0.015999858812921985
TSPAN18	0.9243338558442304
TSPAN18-AS1	0.8932979300891061
TSPAN19	0.8980779490453293
TSPAN2	0.685834055164787
TSPAN3	0.009874018804559516
TSPAN31	0.7703076627345908
TSPAN32	0.15027244630401554
TSPAN33	0.4319974735672453
TSPAN4	0.07434815365020914
TSPAN5	0.7242445225343299
TSPAN5-DT	0.4709709191060366
TSPAN8	0.3095577608286905
TSPAN9	0.5422076688217072
TSPAN9-IT1	0.2463382653830181
TSPEAR	0.5080376697174107
TSPEAR-AS1	0.8129742197428744
TSPEAR-AS2	0.8634952384825694
TSPO	0.8151554686062363
TSPO2	0.5623878381357607
TSPOAP1	0.32136530284715736
TSPOAP1-AS1	0.5866902029402082
TSPYL1	0.006021050934432337
TSPYL4	0.005200097836191242
TSPYL5	0.8485746912431027
TSPYL6	0.29009459907374835
TSR1	0.9487391727615349
TSR3	0.8302066110379158
TSSC4	0.5156198259778635
TSSK1B	0.7409982664286785
TSSK2	0.4049554608962664
TSSK3	0.6508686434208371
TSSK4	0.3770015089595807
TSSK6	0.2191356380100448
TST	0.8391808404618839
TSTD1	0.7946228440208969
TSTD2	0.25506885235656274
TSTD3	0.6800075979250687
TTBK1	0.6542295922311033
TTBK2	0.32684500262314176
TTBK2-AS1	0.30648664511209656
TTC1	0.24491572130070585
TTC12	0.4221753374411691
TTC12-DT	0.2049487448049211
TTC13	0.7438317496300709
TTC14	0.6011065223031211
TTC14-DT	0.4992130253275491
TTC16	0.4050915592515872
TTC17	0.4454261817418521
TTC19	0.13393424017207867
TTC21A	0.7090155501389064
TTC21B	0.0534268081796449
TTC21B-AS1	0.12701643471754098
TTC22	0.8677692479814209
TTC23	0.35089715418051404
TTC23L	0.16464009850425504
TTC23L-AS1	0.10563185447390523
TTC24	0.05896863836302574
TTC26	0.4146063459423121
TTC27	0.28157838000234026
TTC28	0.8451987622058112
TTC28-AS1	0.8333344156424345
TTC29	0.9210887031688421
TTC3	0.4417778444014712
TTC3-AS1	0.3262833738205637
TTC30A	0.3090173025117665
TTC30B	0.5791413612899896
TTC31	0.17350209892973356
TTC32	0.8116403705518673
TTC32-DT	0.7760659065881518
TTC33	0.32814806767110233
TTC34	0.6170752300366602
TTC36	0.9469815795420596
TTC36-AS1	0.9450095955792344
TTC38	0.2784415927934447
TTC39A	0.1816330446707919
TTC39A-AS1	0.22323881800881373
TTC39B	0.2979230588359661
TTC39C	0.5369031823745032
TTC39C-AS1	0.7673882834847094
TTC4	0.5417660167839564
TTC5	0.6224962927756759
TTC6	0.7640400882695721
TTC7A	0.5505281595231565
TTC7B	0.9882263512432221
TTC7B-AS1	0.9984849189688612
TTC8	0.18741217018650014
TTC9	0.455214101427819
TTC9-DT	0.8338678611079734
TTC9B	0.39105903592118063
TTC9C	0.20511804215516027
TTF1	0.024236254760324597
TTF2	0.15790283171615832
TTI1	0.4878317868657865
TTI2	0.035270193544016004
TTK	0.2740079144176201
TTL	0.9645971378493146
TTLL1	0.6718663780772531
TTLL1-AS1	0.5776181062508405
TTLL10	0.09201134624732782
TTLL10-AS1	0.08039286110635452
TTLL11	0.8213472562347524
TTLL12	0.7636377154670599
TTLL13	0.8144486547325602
TTLL2	0.6689904376754324
TTLL3	0.6575705913443204
TTLL4	0.014932806595348402
TTLL5	0.1937542188465438
TTLL6	0.9431592866318071
TTLL7	0.18048460813491626
TTLL7-IT1	0.09794421678857708
TTLL8	0.9028736577722091
TTLL9	0.2517993201173507
TTN	0.31672575140126297
TTN-AS1	0.24488911350318246
TTPA	0.4564980782743881
TTPAL	0.1700494554937957
TTR	0.5506446593760658
TTYH1	0.6039211949423697
TTYH2	0.5370852054479229
TTYH3	0.529443060786515
TUB	0.8014883845336092
TUB-AS1	0.6335864269536634
TUBA1A	0.5516754196288988
TUBA1B	0.6918997413264462
TUBA1C	0.7657925165398551
TUBA3C	0.3967260945385755
TUBA3D	0.6823547688639005
TUBA3E	0.8218687713748447
TUBA3FP	0.3362495092560063
TUBA4A	0.9021006832878536
TUBA4B	0.9230842151714564
TUBA8	0.4840886306051463
TUBAL3	0.8535519247310697
TUBB	0.7792182387349191
TUBB1	0.6892005519643447
TUBB2A	0.7907253169666406
TUBB2B	0.909187546260244
TUBB3	0.8150049833294216
TUBB4A	0.6193051689523282
TUBB4B	0.27436836104884643
TUBB6	0.9920693053380492
TUBB8	0.8232045616006483
TUBB8B	0.5910965338282684
TUBD1	0.35677655536868863
TUBE1	0.5784616566353696
TUBG1	0.7142290576932829
TUBG2	0.5775438129339244
TUBGCP2	0.4277517419983299
TUBGCP3	0.6576824364391034
TUBGCP4	0.8552512383746291
TUBGCP5	0.3248946527536613
TUBGCP6	0.7703382080399392
TUFM	0.12743254248608954
TUFT1	0.6427553561147632
TUG1	0.5631176157991202
TULP1	0.7517674465427817
TULP2	0.664994073328653
TULP3	0.33301302995116866
TULP4	0.2797730347065946
TUNAR	0.3593939183133216
TUSC1	0.4231929476136221
TUSC2	0.4048741038399817
TUSC3	0.2192828543824285
TUSC7	0.20669316400251336
TUSC8	0.11255384681423476
TUT1	0.40998286847117305
TUT4	0.6427158050563497
TUT7	0.9775175140919664
TVP23A	0.3784233321518813
TVP23B	0.2355485835532453
TVP23C	0.6241382336300871
TVP23C-CDRT4	0.7122754365826092
TWF1	0.8620658924756661
TWF2	0.4042087000454641
TWF2-DT	0.39162231369080336
TWIST1	0.5871513103013297
TWIST2	0.5097436623930844
TWNK	0.4943037292428635
TWSG1	0.8054982453823133
TWSG1-DT	0.7453526667319206
TXK	0.06609066785615131
TXLNA	0.012199449098031834
TXLNB	0.0004640061277808583
TXN	0.8988029025366806
TXN2	0.14651633033210654
TXNDC11	0.6857679252894511
TXNDC12	0.9496268447390837
TXNDC12-AS1	0.8674370930947659
TXNDC15	0.8293231288008787
TXNDC16	0.6881429742882192
TXNDC17	0.2769637161124533
TXNDC2	0.450982506351487
TXNDC5	0.9416735897249684
TXNDC8	0.4195058638080009
TXNDC9	0.7359070770749723
TXNIP	0.22361460136936331
TXNL1	0.022950109977324773
TXNL4A	0.4492843910005617
TXNL4B	0.2405453214102141
TXNRD1	0.2912181164658666
TXNRD2	0.796485074741172
TXNRD3	0.9804188798800866
TYK2	0.8302821275476581
TYMP	0.10806743682045976
TYMS	0.2800062238664401
TYMSOS	0.2927249930393334
TYR	0.06235849575509389
TYRO3	0.2957957313195363
TYROBP	0.2892247088223202
TYRP1	0.18566484800132588
TYSND1	0.7518975001263897
TYW1	0.5351806310786305
TYW1B	0.9954961650487733
TYW3	0.18381849786147156
TYW5	0.5861679835407816
U2AF1	0.17685560201556086
U2AF1L4	0.5914623606804903
U2AF2	0.07861674724324974
U2SURP	0.2967018112741807
UACA	0.3106733161821392
UAP1	0.8308376272717796
UAP1-DT	0.6342359623810331
UAP1L1	0.8460818039972937
UBA2	0.5736913296528854
UBA3	0.07007207462639325
UBA5	0.4331974848213749
UBA52	0.6964900569060077
UBA6	0.4694980190018862
UBA6-DT	0.4596805133378289
UBA7	0.979420577769136
UBAC1	0.9622605674391184
UBAC2	0.08552445526195751
UBAC2-AS1	0.22486600773131216
UBALD1	0.5987043366082503
UBALD2	0.8196139205275956
UBAP1	0.4666928062711488
UBAP1L	0.5799162414850485
UBAP2	0.06284348478686475
UBAP2L	0.91592923840652
UBASH3A	0.3589151730836162
UBASH3B	0.38798311646874495
UBB	0.35553867847834925
UBBP4	0.25065538389041075
UBC	0.6910755333839339
UBD	0.6487836028493509
UBE2B	0.44535200804668973
UBE2C	0.09157734604793133
UBE2D1	0.7443446138113714
UBE2D2	0.7301479010826745
UBE2D3	0.7054953643110163
UBE2D3-AS1	0.7746377941989806
UBE2D4	0.22318012070791715
UBE2E1	0.8717306943880697
UBE2E1-AS1	0.9785286176623914
UBE2E2	0.959567232452236
UBE2E2-DT	0.6860479654326344
UBE2E3	0.47955777466328203
UBE2E3-DT	0.5521544259783355
UBE2F	0.4014368659578512
UBE2F-SCLY	0.2608048321957849
UBE2G1	0.9774293090918152
UBE2G2	0.6158366905327441
UBE2H	0.2576048141358339
UBE2H-DT	0.4189783570471451
UBE2I	0.7538576442546473
UBE2J1	0.6103702804084852
UBE2J2	0.7763190603450187
UBE2K	0.6574647285721206
UBE2L3	0.6704225348423916
UBE2L5	0.6285965465734287
UBE2L6	0.07031421944722266
UBE2M	0.904233952487128
UBE2N	0.7246226221232682
UBE2O	0.7080414502069878
UBE2Q1	0.15651495018730355
UBE2Q1-AS1	0.1441893610999722
UBE2Q2	0.24684407602001504
UBE2Q2P1	0.4673239673626449
UBE2Q2P13	0.3563277402631711
UBE2QL1	0.012212853785692037
UBE2R2	0.02833203629696335
UBE2R2-AS1	0.06741099655875654
UBE2S	0.13278451203223898
UBE2T	0.6390471520565061
UBE2U	0.7273865344705632
UBE2V1	0.2264779956825169
UBE2V2	0.9453439841310498
UBE2W	0.6222301066740306
UBE2Z	0.8300726186759241
UBE3A	0.7272340704500444
UBE3B	0.17756725856667893
UBE3C	0.23898102753434985
UBE3D	0.2798714967226236
UBE4A	0.4478882825492234
UBE4B	0.003851067466367208
UBFD1	0.13798048405995714
UBIAD1	0.02351008854321324
UBL3	0.5742762163211059
UBL4B	0.5644876335358038
UBL5	0.034542019042618555
UBL7	0.15712647758552994
UBL7-DT	0.2238190204746543
UBLCP1	0.18459974127698475
UBN1	0.1588788956054089
UBN2	0.3981538084693398
UBOX5	0.6375885520066427
UBOX5-AS1	0.5860341620462464
UBP1	0.0727308381658805
UBQLN1	0.7539599530518208
UBQLN1-AS1	0.8096003264378353
UBQLN3	0.8884613405336657
UBQLN4	0.9836808694493048
UBQLNL	0.8796275069994008
UBR1	0.4119986236402951
UBR2	0.3106881624408435
UBR3	0.6233356215644552
UBR4	0.8692523154366687
UBR5	0.8837816131542918
UBR5-DT	0.9355677633637788
UBR7	0.2783105376564929
UBTD1	0.22649753347452015
UBTD2	0.4594235500316911
UBTF	0.38986791329171055
UBTFL1	0.4323195147502354
UBXN1	0.5648384903718026
UBXN10	0.5502806556297976
UBXN11	0.7180597770110203
UBXN2A	0.5301036605347342
UBXN2B	0.9752093492605424
UBXN4	0.4676166847297905
UBXN6	0.3088627400628093
UBXN7	0.6868921222520104
UBXN7-AS1	0.8294547224424134
UBXN8	0.3147748158645809
UCA1	0.10520459894652727
UCHL1	0.9412531449823616
UCHL1-DT	0.9466651105281813
UCHL3	0.5811340525966536
UCHL5	0.5950770474827197
UCK1	0.9903141092312984
UCK2	0.5034459043407511
UCKL1	0.22690489630595284
UCKL1-AS1	0.1920919975533925
UCMA	0.5955081692899746
UCN	0.501902327091196
UCN2	0.9711367152360904
UCN3	0.7344695719059204
UCP1	0.3669192316232752
UCP2	0.4688268707375868
UCP3	0.4805743590364142
UEVLD	0.7052850587046346
UFC1	0.06166507117610848
UFD1	0.7837038425449423
UFD1-AS1	0.7134027649420279
UFL1	0.6565830520849324
UFL1-AS1	0.9412926424659274
UFM1	0.6526906820473574
UFSP1	0.057390107738546636
UFSP2	0.2059017479503909
UGCG	0.6906871928413201
UGDH	0.20748941947617286
UGDH-AS1	0.2033416614395845
UGGT1	0.7299450956035661
UGGT2	0.4967052520545803
UGP2	0.8950821929408931
UGT1A1	0.5264325614956934
UGT1A10	0.733793124823803
UGT1A3	0.6185839807805038
UGT1A4	0.6387220980035714
UGT1A5	0.6486860811336486
UGT1A6	0.6845293135895698
UGT1A7	0.6947968172123011
UGT1A8	0.7297183727760417
UGT1A9	0.7138270732518188
UGT2A1	0.8868755046356189
UGT2A2	0.8761840369162124
UGT2A3	0.13934383754103574
UGT2B10	0.3261431182864991
UGT2B11	0.07854433215920109
UGT2B15	0.00817661835380945
UGT2B17	0.5406036951416594
UGT2B28	0.4975496998129004
UGT2B4	0.8427484604136288
UGT2B7	0.5166854029451621
UGT3A1	0.21266920269569567
UGT3A2	0.4136333300059484
UGT8	0.1585390395119669
UHMK1	0.7940426117486796
UHRF1	0.7940891150270066
UHRF1BP1L-DT	0.1629674239565867
UHRF2	0.368366000455895
UICLM	0.480387305930637
UIMC1	0.5841522286132933
ULBP1	0.5561426244391937
ULBP2	0.6682438669960824
ULBP3	0.20908913115780206
ULK1	0.7920882324664023
ULK2	0.6361025507387494
ULK3	0.7306863177195954
ULK4	0.8706562797046574
ULK4P2	0.0917
ULK4P3	0.4505484655431531
UMAD1	0.10912984439718808
UMLILO	0.2028567663870076
UMOD	0.05472047703140398
UMODL1	0.5889970727673908
UMODL1-AS1	0.7811708467034455
UMPS	0.8995262403631932
UNC119	0.3152615190615763
UNC119B	0.7735211167446976
UNC13A	0.6801729114634887
UNC13B	0.02613273395394849
UNC13C	0.7830743205955422
UNC13D	0.9690431970626175
UNC45A	0.2497559085449297
UNC45B	0.5229863129766505
UNC50	0.581139072867125
UNC5A	0.9579306231564126
UNC5B	0.5939469018834842
UNC5B-AS1	0.6641268337848139
UNC5C	0.3358100745213117
UNC5C-AS1	0.7171334325971971
UNC5CL	0.3789664119713174
UNC5D	0.11946967465955816
UNC79	0.26196910540583995
UNC80	0.22218253764776705
UNC93A	0.6199717908258794
UNC93B1	0.3955874939009002
UNCX	0.13389711244015556
UNG	0.7321083391996157
UNK	0.9631825574485642
UNKL	0.8944876176329544
UPB1	0.2730021215647339
UPF1	0.623801054352573
UPF2	0.4840070547337735
UPF3A	0.03124838676718372
UPK1A	0.6775995758558472
UPK1A-AS1	0.66294595167238
UPK1B	0.980540452202235
UPK2	0.5915546223775229
UPK3A	0.6697856835675388
UPK3B	0.3063871851342289
UPP1	0.028348268970586513
UPP2	0.9087585646130004
UPP2-IT1	0.8158267953171057
UQCC1	0.8456192097989447
UQCC2	0.4926058532108706
UQCC3	0.5181218276628178
UQCR10	0.12133988596660428
UQCR11	0.6593733139099794
UQCRB	0.9639451364758712
UQCRB-AS1	0.9753722220683988
UQCRC1	0.7017143928124243
UQCRC2	0.10707255051138552
UQCRFS1	0.6873675648663816
UQCRFS1-DT	0.6910903629582485
UQCRH	0.08844006450668472
UQCRHL	0.3591043288883881
UQCRQ	0.7898777823351355
URAD	0.9597645930085076
URAHP	0.961875389902682
URB1	0.8340231517421965
URB1-AS1	0.9053550101977532
URB2	0.3859067365454804
URGCP	0.23853633701843685
URGCP-MRPS24	0.21848592843936812
URI1	0.3736120744387619
URM1	0.03263174868988289
UROC1	0.9514425201494008
UROD	0.33952028583743377
UROS	0.4867651387462345
USB1	0.4036745191422407
USE1	0.20190385178649045
USF1	0.7841517818963764
USF2	0.8316957534535241
USF3	0.7373322312738321
USH1C	0.7545292424245387
USH1G	0.2139455598169362
USH2A	0.8809902410886856
USH2A-AS1	0.9798757938664926
USH2A-AS2	0.9072931103286548
USHBP1	0.6914447831156927
USO1	0.9153037941050804
USP1	0.0697797477713491
USP10	0.509174032976533
USP12	0.06918381175807481
USP12-AS1	0.04928025665397378
USP12-DT	0.04700222425523454
USP13	0.8638908790833322
USP14	0.4330688756766396
USP15	0.11124942559648536
USP16	0.5048044760401397
USP17L24	0.4516014920246332
USP17L25	0.4516014920246332
USP17L26	0.4516014920246332
USP17L27	0.4516014920246332
USP17L28	0.4516014920246332
USP17L29	0.7226086098227242
USP17L30	0.7226086098227242
USP17L4	0.7314
USP17L5	0.4516014920246332
USP18	0.6573726746236516
USP19	0.457035914191742
USP2	0.987286698040058
USP2-AS1	0.5804466654278253
USP20	0.18944222922374554
USP21	0.06984878814134883
USP22	0.6183066395791537
USP24	0.0650464777567894
USP25	0.14098739458042914
USP28	0.020042784301046
USP29	0.3332960999845887
USP3	0.6594568758178155
USP3-AS1	0.5757073669861501
USP30	0.5615627087184312
USP30-AS1	0.6012024215154482
USP31	0.5797597924558644
USP32	0.06744999193610185
USP33	0.4884025461339949
USP34	0.18567648369734507
USP34-DT	0.1208969929414776
USP35	0.7453171649828294
USP36	0.7861139609281025
USP37	0.15230424170805154
USP38	0.26759272858419025
USP38-DT	0.3225847428052365
USP39	0.004472474097120927
USP4	0.34307623667309106
USP40	0.6696961905789321
USP42	0.3291230417429913
USP43	0.1014403268795036
USP44	0.04587884721817592
USP45	0.8219329271482039
USP46	0.3861285148235121
USP46-DT	0.581474573306596
USP47	0.061942180495274675
USP48	0.9603271503774832
USP49	0.1332360396105644
USP5	0.6837742768028101
USP50	0.5969547848072978
USP53	0.11329568997239248
USP54	0.8416120322981191
USP6	0.9547860941772588
USP6NL	0.7692773700277651
USP6NL-AS1	0.7232888983885033
USP7	0.6718152935734336
USP7-AS1	0.5746867574347171
USP8	0.4004928368178483
USPL1	0.3820152628439661
UST	0.5638926578841361
UST-AS1	0.433407993242158
UST-AS2	0.8000690874630915
UTF1	0.14218882496378654
UTP11	0.6286345109505318
UTP14C	0.5034395053262907
UTP15	0.7179621259372849
UTP18	0.21263764994660445
UTP20	0.5282469464912041
UTP23	0.7741965780777733
UTP25	0.6769011890097636
UTP3	0.9276778464260452
UTP4	0.17600746288046576
UTP6	0.7070954095560003
UTRN	0.984957963876609
UTS2	0.7749526382976929
UTS2B	0.00026133414415341344
UTS2R	0.1376420355488968
UVRAG	0.29749179921145963
UVRAG-DT	0.6117791219807464
UVSSA	0.7371485840466446
UXS1	0.21017539795510087
VAC14	0.4331411538493572
VAC14-AS1	0.3925715850332694
VAMP1	0.1831132491152586
VAMP2	0.9373912941487508
VAMP3	0.7863696509915825
VAMP4	0.010746173759896616
VAMP5	0.0026040746791239355
VAMP8	0.0022030352593852
VANGL1	0.4995550851334338
VANGL2	0.036212204456367185
VAPA	0.6804789351990423
VAPB	0.2990260882400534
VARS1	0.279977422060986
VARS2	0.6739822797846948
VASH1	0.5621622997322825
VASH1-AS1	0.4610768525988114
VASH1-DT	0.4298052408979306
VASH2	0.2243335312586629
VASN	0.5696331081442106
VASP	0.00597767923672471
VAT1	0.5889875193445968
VAT1L	0.8686903183373363
VAV1	0.3039011633801105
VAV2	0.4663660799430698
VAV3	0.8288747561733171
VAV3-AS1	0.9364926983747942
VAX1	0.4645685637895084
VAX2	0.14767584604085945
VCAM1	0.6681759835983074
VCAN	0.7877631379355567
VCAN-AS1	0.5705689993128061
VCL	0.7796798587146795
VCP	0.3432918105175707
VCPIP1	0.2328654367601428
VCPKMT	0.5982658326471642
VDAC1	0.8224890739039212
VDAC2	0.10512642952409712
VDAC3	0.07540656561577075
VDR	0.9340169145668844
VEGFA	0.4319609298297179
VEGFB	0.8230194921226694
VEGFC	0.3205490668300519
VENTX	0.22808818889145946
VEPH1	0.8584414724530254
VEZF1	0.19799580910965447
VEZT	0.5188393529611839
VGF	0.13041743900300445
VGLL2	0.348847877759711
VGLL3	0.4051844060425568
VGLL4	0.4764573855002789
VHL	0.8087834612691822
VHLL	0.09875757872554858
VIL1	0.23006023326489586
VILL	0.6150711703652623
VIM	0.09709222216455066
VIM-AS1	0.15093256435685634
VIP	0.3570259860250756
VIPAS39	0.16647487023081425
VIPR1	0.2440027412024781
VIPR1-AS1	0.3420607879972111
VIPR2	0.20770017539638372
VIRMA	0.8399256931555701
VIRMA-DT	0.9076967568875666
VIT	0.8516493961099634
VKORC1	0.1056927852573783
VKORC1L1	0.3158090807792944
VLDLR	0.5944491233203388
VLDLR-AS1	0.7572336668305575
VMAC	0.7348783979541705
VMO1	0.3073011472600405
VMP1	0.3868128034965615
VN1R1	0.5327867751204196
VN1R2	0.8720122120991524
VN1R4	0.8409681392798645
VN1R5	0.32467417944042065
VNN1	0.4432612678275477
VNN2	0.4452719534275432
VOPP1	0.12323899725867725
VOPP1-DT	0.4800324960307741
VPREB1	0.5895495813583551
VPREB3	0.2874038874498024
VPS11	0.7585273545941851
VPS11-DT	0.7496653983951312
VPS13A	0.37682900124447616
VPS13A-AS1	0.4321313842367782
VPS13B	0.012842367275985313
VPS13B-DT	0.024064853213863983
VPS13C	0.4200114601889474
VPS13C-DT	0.17192763633343386
VPS13D	0.6967370634236354
VPS16	0.31242342772610204
VPS18	0.7711414156409715
VPS25	0.4778026763265941
VPS26A	0.33556843813179194
VPS26B	0.5461105025566919
VPS26C	0.2590739843023582
VPS28	0.34807836694559835
VPS29	0.03644165701365115
VPS33A	0.2471632492720612
VPS33B	0.18781132964494346
VPS33B-DT	0.2706780871503915
VPS35	0.9929222501125291
VPS35L	0.22195466911703413
VPS36	0.10613314587897417
VPS37A	0.23374431437313706
VPS37B	0.39552356844150094
VPS37C	0.4501930984665929
VPS37D	0.17021826367428927
VPS39	0.2582319726783755
VPS39-DT	0.5206743404645514
VPS41	0.4848370070576055
VPS45	0.7805435372010341
VPS4A	0.04343024369679038
VPS4B	0.9171835755841422
VPS50	0.010542668292913338
VPS51	0.3711265573263679
VPS52	0.4262748473280063
VPS53	0.4867892925884021
VPS54	0.8661311855605807
VPS72	0.3655375020406317
VPS8	0.3918135645199808
VPS9D1	0.9617075749827412
VPS9D1-AS1	0.9536130730683848
VRK1	0.5554543146374837
VRK2	0.24442717820137236
VRK3	0.2615905643054053
VRTN	0.8102593853961995
VSIG10	0.6648198641325294
VSIG10L	0.9951262604035342
VSIG10L-AS1	0.9954041927174276
VSIG10L2	0.1874700257799633
VSIG2	0.9458411143541312
VSIG8	0.10972478283047947
VSIR	0.1217896777045518
VSNL1	0.1525740020771721
VSTM1	0.21240080693995367
VSTM2A	0.6837125661188469
VSTM2A-OT1	0.7496475023858513
VSTM2B	0.7459857809381367
VSTM2B-DT	0.488586329599659
VSTM2L	0.6170826471811938
VSTM4	0.7511707904411877
VSTM5	0.30262883059683543
VSX1	0.03280390548779066
VSX2	0.910750782983343
VTA1	0.20090736868554304
VTCN1	0.5923589105929274
VTI1A	0.7365007246773376
VTI1B	0.6837602782061456
VTN	0.3173322921094103
VWA1	0.4497865717211335
VWA2	0.17988137638685525
VWA3A	0.05566805940523828
VWA3B	0.6899098272642059
VWA5A	0.623842418711072
VWA5B1	0.11247972249763503
VWA5B2	0.8772286052750626
VWA7	0.4060876062728264
VWA8	0.6218682295913271
VWA8-AS1	0.935350307685978
VWC2	0.17986685059190066
VWC2L	0.6442246527074479
VWC2L-IT1	0.6437956837141336
VWCE	0.4379920385557561
VWDE	0.7042263815840104
VWF	0.6942802171392234
VXN	0.8456124701875531
WAC	0.9068241416146904
WAC-AS1	0.6613685300054569
WAKMAR2	0.19918631843796275
WAPL	0.4278064456857472
WAPL-DT	0.2063869506541814
WARS1	0.5171836241844777
WARS2	0.8731639738543295
WARS2-AS1	0.8288148679208875
WARS2-IT1	0.8430849345914473
WASF1	0.2808231715313275
WASF2	0.4575879826825167
WASF3	0.11907267695518242
WASF3-AS1	0.14142021002795785
WASH2P	0.1487088013687235
WASHC1	0.5483
WASHC2A	0.6368595848542762
WASHC2C	0.3789
WASHC3	0.5864387932549202
WASHC4	0.5836330635157824
WASHC5	0.4888378889801943
WASHC5-AS1	0.5922744793226578
WASIR2	0.07057803071180141
WASL	0.6340543895442287
WASL-DT	0.6170145348564882
WBP1	0.16897882609378884
WBP11	0.2541896375915996
WBP1L	0.8337019903818139
WBP2	0.9646974626950616
WBP2NL	0.9216195844115608
WBP4	0.7054232254720896
WDCP	0.06828904390382701
WDFY1	0.6166866207022232
WDFY2	0.7114649635887329
WDFY3	0.6820160651710611
WDFY3-AS1	0.588033993866559
WDFY3-AS2	0.510231255372992
WDFY4	0.5983268172398583
WDHD1	0.8688702095169929
WDPCP	0.93233750096033
WDR1	0.7038771535413011
WDR11	0.6056094640349291
WDR11-DT	0.8044426952034773
WDR12	0.02151545402468941
WDR17	0.9734410725753736
WDR18	0.33508215630627536
WDR19	0.4295827808454292
WDR20	0.10927084908722573
WDR24	0.15207194897949802
WDR25	0.7356884155739293
WDR26	0.4289098279318999
WDR27	0.17091718260971145
WDR3	0.11292538594277017
WDR31	0.7373744872077108
WDR33	0.9671672624126956
WDR35	0.7960049385648132
WDR35-DT	0.9216321143216464
WDR36	0.08323839377199578
WDR37	0.283871105762797
WDR38	0.20555839933731654
WDR4	0.8731107466504301
WDR41	0.9263057370410364
WDR43	0.6100384294896595
WDR45B	0.5437320631588929
WDR46	0.2914102150382254
WDR47	0.9122912478680936
WDR48	0.5097420773338043
WDR49	0.3878486962267539
WDR5	0.8467480423439471
WDR5-DT	0.6768451972994681
WDR53	0.9728045756234854
WDR54	0.2488742734193269
WDR55	0.4844471452917589
WDR59	0.8651680810123474
WDR5B	0.05543740278681236
WDR5B-DT	0.08312049103263586
WDR6	0.6950147663367302
WDR62	0.4777451869608668
WDR64	0.28301115949907785
WDR7	0.09323221127519016
WDR7-OT1	0.22262864113238015
WDR70	0.04129231928816102
WDR72	0.7133090412885904
WDR73	0.5105988388141768
WDR74	0.2434936047480711
WDR75	0.9469996841284688
WDR76	0.6401435590266882
WDR77	0.23589619983350466
WDR81	0.9019510971027248
WDR82	0.4753626307530517
WDR83	0.9760215717565688
WDR83OS	0.9760215717565688
WDR86	0.31604583545899745
WDR86-AS1	0.3589604540301345
WDR87	0.3540257024420561
WDR87BP	0.4456267917038605
WDR88	0.10223372356331643
WDR89	0.4770450888328179
WDR90	0.120338702331297
WDR91	0.8378704322707493
WDR93	0.1282693011723201
WDR97	0.590578574528673
WDSUB1	0.6267443230244881
WDTC1	0.2561044658515144
WDTC1-DT	0.5234788550871579
WEE1	0.7408148636231863
WEE2	0.6908209734066559
WEE2-AS1	0.7105195676151986
WFDC1	0.006758294469117797
WFDC10A	0.7698716766939966
WFDC10B	0.1753521792401318
WFDC11	0.4595913414550931
WFDC12	0.9458076337910132
WFDC13	0.1410029126192386
WFDC2	0.8025591743425065
WFDC3	0.11111742836685012
WFDC5	0.9369593774853178
WFDC6	0.7768834282471524
WFDC8	0.7596705077669459
WFDC9	0.7233947868853258
WFIKKN1	0.1250018843705779
WFIKKN2	0.21143761430818675
WFS1	0.4629259808106484
WHAMM	0.9252194946441208
WHRN	0.002428654364039051
WIF1	0.9881990413942281
WIPF1	0.6200655115898737
WIPF2	0.17192958137202366
WIPF3	0.4564229817135326
WIPI1	0.9602619261792144
WIPI2	0.5368984900289563
WIZ	0.6782406852610341
WLS	0.7292801479096572
WNK1	0.10080709475595506
WNK2	0.7938268452585715
WNK4	0.5953145222986077
WNT1	0.2815813340125721
WNT10A	0.6939049203005482
WNT10B	0.240577044693156
WNT11	0.525997583455779
WNT16	0.6381875960205402
WNT2	0.2991928328677408
WNT2B	0.7924154655745617
WNT3	0.8554043092944839
WNT3A	0.31383974149086524
WNT4	0.6156919022155284
WNT5A	0.3024789550079652
WNT5A-AS1	0.21075151652372154
WNT5B	0.9458264563065296
WNT6	0.528635815269234
WNT7A	0.3164042811059978
WNT7B	0.7674770032181844
WNT8A	0.6311586576204589
WNT8B	0.2848062715458104
WNT9A	0.06331401275392863
WNT9B	0.5036841203169954
WRAP53	0.04284911989267348
WRAP73	0.7400434227047545
WRN	0.20252782793048224
WRNIP1	0.015112536063393078
WSB1	0.6388449600086779
WSB2	0.8082589692940638
WSCD1	0.9895010135741188
WSCD2	0.3548030228989275
WSPAR	0.5283139663322252
WT1	0.3481495670416286
WT1-AS	0.6004466407459701
WTAP	0.5976653492161277
WTIP	0.20747916881373415
WWC1	0.3491199265892342
WWC2	0.8319223686700317
WWC2-AS1	0.6171980311710511
WWC2-AS2	0.3623022337676527
WWOX	0.7369123264746109
WWOX-AS1	0.8664603044921495
WWP1	0.15298959773201526
WWP1-AS1	0.09482487211250352
WWP2	0.8217065313213194
WWTR1	0.706108383789241
WWTR1-AS1	0.5541447046369712
WWTR1-IT1	0.4758345903476433
XAB2	0.7460506859194298
XAF1	0.4033427229475663
XBP1	0.9600829151835646
XCL1	0.4058213769384229
XCL2	0.2855874921771636
XCR1	0.529331875142616
XDH	0.10726114721193293
XIRP1	0.8043151307348904
XIRP2	0.07836276310886581
XIRP2-AS1	0.02940454367429507
XKR3	0.5938104898838422
XKR4	0.5244803447161678
XKR4-AS1	0.4587023389069855
XKR5	0.12095859978140296
XKR6	0.39163276124120205
XKR7	0.34315193848325903
XKR8	0.9276676614355391
XKR9	0.6569479615302941
XNDC1N	0.09695392647192423
XNDC1N-ZNF705EP-ALG1L9P	0.17336067541908046
XPA	0.3716650991200029
XPC	0.6344963593867265
XPC-AS1	0.7982869649458613
XPNPEP1	0.32833974718016234
XPNPEP3	0.4506391136681384
XPO1	0.16066048629806484
XPO4	0.6791836112239431
XPO5	0.16178678889379597
XPO6	0.4367541465958022
XPO7	0.4903825965588976
XPOT	0.151072411022799
XPR1	0.8720675623397359
XRCC1	0.12028346631659036
XRCC2	0.2200787702418327
XRCC3	0.21357592408971493
XRCC4	0.8526513698771578
XRCC5	0.8763080630499716
XRCC6	0.8491118651199828
XRN1	0.004385456684994182
XRN2	0.1356365725180153
XRRA1	0.3934112100356811
XXYLT1	0.8836431310118249
XXYLT1-AS1	0.9520637534323826
XXYLT1-AS2	0.9323975294368628
XYLB	0.925704409378513
XYLT1	0.06696959480685473
XYLT2	0.29144453150345506
YAE1	0.5054545575609207
YAE1-DT	0.4773611724814392
YAF2	0.04888891573915227
YAP1	0.07459968379008236
YARS1	0.9562765101198608
YARS2	0.3807750505588011
YBEY	0.8388654598518605
YBX1	0.489269683216963
YBX2	0.6146333886644582
YBX3	0.3302081822352429
YDJC	0.6593879198568318
YEATS2	0.7370144909970732
YEATS2-AS1	0.8431522464371561
YEATS4	0.4264938941949764
YES1	0.434934220492957
YIF1A	0.4657614305514556
YIF1B	0.3590505287123208
YIPF1	0.6141114550875968
YIPF2	0.5231685478835668
YIPF3	0.3283851333846293
YIPF4	0.20984582882082212
YIPF5	0.06825069605882111
YIPF7	0.2379708688666865
YJEFN3	0.21890125187696108
YJU2	0.924975075117759
YJU2B	0.08683497578216293
YKT6	0.7535004845923783
YLPM1	0.8820423225033537
YME1L1	0.9404345761073976
YOD1	0.6705198668342127
YPEL1	0.6029200038481999
YPEL2	0.5510946103466707
YPEL3	0.25941512431491043
YPEL3-DT	0.2891258880561016
YPEL4	0.12661605655586916
YPEL5	0.6561775517424909
YRDC	0.5449979709522471
YTHDC1	0.4663920240589296
YTHDC2	0.837339232305299
YTHDF1	0.3355184696982113
YTHDF2	0.4811685569117336
YTHDF3	0.2047565929923296
YTHDF3-DT	0.1714009166517672
YWHAB	0.8597383518939747
YWHAE	0.1802311793636825
YWHAEP7	0.23373112278549096
YWHAG	0.698458673657991
YWHAH	0.5728932740451151
YWHAH-AS1	0.5407474903500301
YWHAQ	0.7528489832977479
YWHAZ	0.08067378536000208
YY1	0.4390422756790645
YY1AP1	0.9292023246561272
ZACN	0.17750577554601935
ZAN	0.15126542133706616
ZAP70	0.7536156333704063
ZAR1	0.8858222220196712
ZAR1L	0.08130278427967097
ZBBX	0.9353549298558278
ZBED2	0.15276541453711218
ZBED3	0.5174515073546981
ZBED3-AS1	0.5830116093864055
ZBED4	0.6772499698025106
ZBED5	0.023940811721330613
ZBED5-AS1	0.05152914436743666
ZBED6	0.26952916147280404
ZBED8	0.6124121931106268
ZBED9	0.40478624399016616
ZBED9-AS1	0.5352524946183762
ZBP1	0.3506938879636829
ZBTB1	0.003442119260225696
ZBTB10	0.2802610823620474
ZBTB11	0.4469291570673394
ZBTB11-AS1	0.4306546495159017
ZBTB12	0.2494526674402256
ZBTB14	0.11050727127218024
ZBTB16	0.5791030117634656
ZBTB17	0.2786349054126226
ZBTB18	0.1404653618504509
ZBTB2	0.19003114964629464
ZBTB20	0.29752565570033185
ZBTB20-AS1	0.960896177791494
ZBTB20-AS2	0.4445401353128291
ZBTB20-AS3	0.06438892277460245
ZBTB20-AS4	0.7829697091446282
ZBTB20-AS5	0.2771987815175039
ZBTB21	0.3228639259890377
ZBTB22	0.13111233436225478
ZBTB24	0.4815876485261503
ZBTB24-DT	0.4051097533199088
ZBTB25	0.0011804670409395481
ZBTB26	0.5533203820481282
ZBTB3	0.15498437793024222
ZBTB32	0.6615574718592218
ZBTB34	0.6686996611341419
ZBTB37	0.10287898459091438
ZBTB38	0.8663895205409434
ZBTB39	0.41422475884037735
ZBTB4	0.3301721288790884
ZBTB40	0.7456834617881632
ZBTB40-IT1	0.6088481615405056
ZBTB41	0.14571629164572295
ZBTB42	0.967113806150788
ZBTB43	0.6608092900342465
ZBTB44	0.6791936325362476
ZBTB44-DT	0.9808339851497404
ZBTB45	0.9717028478186156
ZBTB46	0.8544672776879167
ZBTB46-AS1	0.7577977101435722
ZBTB46-AS2	0.943019180723518
ZBTB47	0.8206214603069794
ZBTB47-AS1	0.7954363187409428
ZBTB48	0.5486967447366827
ZBTB49	0.8853978674949069
ZBTB5	0.286842967583622
ZBTB6	0.5376086256930366
ZBTB7A	0.6903157296077314
ZBTB7B	0.059094265723212976
ZBTB7C	0.8387728412450505
ZBTB7C-AS1	0.7514618318265387
ZBTB8A	0.02047990413540873
ZBTB8B	0.02603436455572644
ZBTB8OS	0.21341542879645664
ZBTB9	0.12464020443494545
ZC2HC1A	0.9336689326822872
ZC2HC1B	0.4227558515744473
ZC2HC1C	0.7377738374833493
ZC3H10	0.4706556775217594
ZC3H11A	0.26952916147280404
ZC3H11B	0.3410733613921237
ZC3H11C	0.8287330052433101
ZC3H12A	0.16872289089546733
ZC3H12A-DT	0.14120940495986525
ZC3H12C	0.4919046549586674
ZC3H12D	0.8668249513911199
ZC3H13	0.2949269997172617
ZC3H14	0.28013905528498423
ZC3H15	0.5237718805883832
ZC3H18	0.07120191502678325
ZC3H3	0.6401636325126207
ZC3H4	0.3243925455122643
ZC3H6	0.9832432414182652
ZC3H7A	0.5040801642949021
ZC3H7B	0.8025635610203374
ZC3H8	0.9908842993072088
ZC3HAV1	0.20441010054796735
ZC3HAV1L	0.14754413971338842
ZC3HC1	0.7401891214222384
ZCCHC10	0.16039300494215716
ZCCHC14	0.1582700702090344
ZCCHC14-DT	0.014570197781088147
ZCCHC17	0.4881036027198021
ZCCHC2	0.8710628834305112
ZCCHC24	0.8396135356870921
ZCCHC3	0.2669408555408135
ZCCHC4	0.30303101513998554
ZCCHC7	0.8124303054695703
ZCCHC8	0.4227789844215002
ZCCHC9	0.4870761783900506
ZCRB1	0.01869025294571636
ZCWPW1	0.7101957741555605
ZCWPW2	0.21853345620067102
ZDBF2	0.9842364780442768
ZDHHC1	0.14348201067160032
ZDHHC11	0.8658189544504931
ZDHHC11B	0.2374243593335367
ZDHHC12	0.0094137401253665
ZDHHC12-DT	0.0094137401253665
ZDHHC13	0.010977294539536329
ZDHHC14	0.22288214520045668
ZDHHC16	0.08179776935340316
ZDHHC17	0.13591865526402613
ZDHHC18	0.4220112234331095
ZDHHC19	0.3280265113699053
ZDHHC2	0.4926509023024196
ZDHHC20	0.984023088583916
ZDHHC20-IT1	0.9954610935521416
ZDHHC21	0.6852922259828391
ZDHHC22	0.02804636256049769
ZDHHC23	0.1483798864814882
ZDHHC24	0.06895273036499833
ZDHHC3	0.96945761346169
ZDHHC4	0.15418890228401072
ZDHHC5	0.17925890442297726
ZDHHC6	0.411392695916634
ZDHHC7	0.4299838830788347
ZDHHC8	0.7422128964551152
ZEB1	0.1122443205511532
ZEB1-AS1	0.2334435097768067
ZEB2	0.7699009011022298
ZEB2-AS1	0.5060542420304224
ZER1	0.025605132587848467
ZFAND1	0.6435141578783766
ZFAND2A	0.02682105240927729
ZFAND2A-DT	0.025693142898692237
ZFAND2B	0.7887674369902402
ZFAND3	0.6585429853409182
ZFAND3-DT	0.4282522686055004
ZFAND4	0.2312266094360978
ZFAND5	0.18102931430351996
ZFAND6	0.4597289348326188
ZFAS1	0.6182935381629746
ZFAT	0.34708797819674697
ZFAT-AS1	0.21850049415753456
ZFC3H1	0.8773797364519087
ZFHX2	0.6307596199884868
ZFHX2-AS1	0.6541147637948911
ZFHX3	0.8980564398041092
ZFHX3-AS1	0.5653605681027284
ZFHX4	0.4167525106258267
ZFHX4-AS1	0.93663351224379
ZFP1	0.9842888686389966
ZFP14	0.3205098548758735
ZFP2	0.4504724595644701
ZFP28	0.0946213999226656
ZFP28-DT	0.09309555443417078
ZFP3	0.7681830675959351
ZFP3-DT	0.6754566800493139
ZFP30	0.22342147372885124
ZFP36	0.899879131180902
ZFP36L1	0.5377392277276307
ZFP36L2	0.43158100570783603
ZFP37	0.6755185135333766
ZFP41	0.6017741145118912
ZFP42	0.6549522664633802
ZFP57	0.8013166342237491
ZFP62	0.8915888684165427
ZFP64	0.3907611811301331
ZFP69	0.8370078098160276
ZFP69B	0.9415937539365964
ZFP82	0.2899033497125546
ZFP90	0.2891182928503888
ZFP91	0.5317663189722961
ZFP91-CNTF	0.5814367935771244
ZFPL1	0.41398985796399135
ZFPM1	0.5441554701224146
ZFPM1-AS1	0.5999009968166303
ZFPM2	0.5917832180404827
ZFPM2-AS1	0.7485851021301146
ZFR	0.6651430276772861
ZFR2	0.6162431329527153
ZFTA	0.7356553322928585
ZFTRAF1	0.4710070170907935
ZFYVE1	0.486412011083139
ZFYVE16	0.8423489173954782
ZFYVE19	0.4530243574910803
ZFYVE21	0.27358753707898603
ZFYVE26	0.5166890943123091
ZFYVE27	0.8591179515853413
ZFYVE28	0.7727633576549738
ZFYVE9	0.3489155270597567
ZG16	0.7421486776868427
ZG16B	0.4363418687597138
ZGLP1	0.8426896274239929
ZGPAT	0.5738653783678034
ZGRF1	0.3823755784163471
ZHX1	0.33911057148564344
ZHX1-C8orf76	0.2897148235318845
ZHX2	0.1561270974206248
ZHX3	0.4721405678709654
ZIC1	0.7644911835129264
ZIC2	0.4438969082630891
ZIC4	0.7374187452165722
ZIC4-AS1	0.7166612150690249
ZIC5	0.5046731712827435
ZIK1	0.4114491760049551
ZIM2	0.4001875065835893
ZIM2-AS1	0.932458717241478
ZIM3	0.2926334657705706
ZKSCAN1	0.10205187630054853
ZKSCAN2	0.5440685621672551
ZKSCAN2-DT	0.5568464574821665
ZKSCAN3	0.20525464736552984
ZKSCAN4	0.2673135467237653
ZKSCAN5	0.2631498394730349
ZKSCAN7	0.7838353573058405
ZKSCAN7-AS1	0.8592671614029957
ZKSCAN8	0.3166785181646016
ZKSCAN8P1	0.3733881008687425
ZMAT2	0.5092018355394896
ZMAT3	0.4571674280699412
ZMAT4	0.2343606953791789
ZMAT5	0.1515702065742805
ZMIZ1	0.1126119582805225
ZMIZ1-AS1	0.4095345875779794
ZMIZ2	0.7706961453161587
ZMPSTE24	0.18558692427094806
ZMPSTE24-DT	0.32238856736803995
ZMYM1	0.008415655597689697
ZMYM2	0.24937690488790495
ZMYM4	0.2483509246201953
ZMYM4-AS1	0.09617
ZMYM5	0.8144035943706425
ZMYM6	0.023396137699524144
ZMYND10	0.4888476128721901
ZMYND10-AS1	0.4888476128721901
ZMYND11	0.8161326888401501
ZMYND12	0.3862751317242827
ZMYND15	0.9472296253080372
ZMYND19	0.832434825393693
ZMYND8	0.7799678748147814
ZNF10	0.450783925734686
ZNF100	0.6721036568688934
ZNF101	0.08034324214340173
ZNF106	0.34349012546943186
ZNF107	0.9409890516713112
ZNF112	0.33939396929335136
ZNF114	0.3042623043514557
ZNF114-AS1	0.2871492793188363
ZNF117	0.9092951151428914
ZNF12	0.017625820662512726
ZNF121	0.6228293620322649
ZNF124	0.7132444691679366
ZNF131	0.7038501538429821
ZNF132	0.9751217407839514
ZNF132-DT	0.9777327392004266
ZNF133	0.7572380466105852
ZNF133-AS1	0.7945549994103468
ZNF134	0.4404097049058097
ZNF135	0.98182761755953
ZNF136	0.009170672797592594
ZNF138	0.9680149766054786
ZNF14	0.1823074651354441
ZNF140	0.4500651384868997
ZNF141	0.3359947818793503
ZNF142	0.09831310404542516
ZNF143	0.6424823721103696
ZNF146	0.1662996345059829
ZNF148	0.22665887512463845
ZNF154	0.21651352279152136
ZNF155	0.2847367848880354
ZNF16	0.004353625937827788
ZNF160	0.13369748587436284
ZNF165	0.22099461451475894
ZNF169	0.6560643476888878
ZNF17	0.5580281242229941
ZNF174	0.1176525213358966
ZNF175	0.1808655386754059
ZNF177	0.6102062853069871
ZNF18	0.09226528332249956
ZNF180	0.036931742388751854
ZNF181	0.23759619533800566
ZNF184	0.13280660466891425
ZNF189	0.028602673591615564
ZNF19	0.5455158437466732
ZNF195	0.1956925504111348
ZNF197	0.8414736674076277
ZNF197-AS1	0.8557222552170481
ZNF2	0.7813758161113655
ZNF20	0.04901799062050005
ZNF200	0.04531643086244769
ZNF202	0.3793682746840539
ZNF205	0.4047011784496314
ZNF207	0.19929173876862286
ZNF208	0.5974579388360479
ZNF211	0.2881469088796512
ZNF212	0.2681548724180374
ZNF213	0.34273207608971645
ZNF213-AS1	0.5500196293357587
ZNF214	0.002791700464557345
ZNF215	0.0005113141907952534
ZNF217	0.2137143775889303
ZNF219	0.4491402915499136
ZNF22	0.7762347907292411
ZNF22-AS1	0.7734565771252281
ZNF221	0.34764402161001257
ZNF222	0.2674981545544871
ZNF222-DT	0.2674981545544871
ZNF223	0.3955997002015347
ZNF224	0.4133726163646249
ZNF225	0.3615836356396004
ZNF225-AS1	0.3925404905594704
ZNF226	0.23900639815280794
ZNF227	0.3365984352278455
ZNF229	0.1391173488524376
ZNF23	0.4639300749947727
ZNF230	0.28077197243532515
ZNF230-DT	0.25112477405889977
ZNF232	0.9680468918892922
ZNF232-AS1	0.9534799118750088
ZNF233	0.34732406189610243
ZNF234	0.3316662852858398
ZNF235	0.3832926834348348
ZNF236	0.1544606737889852
ZNF236-DT	0.4417575816091737
ZNF239	0.32142370000198084
ZNF24	0.8077547546869687
ZNF248	0.8772261346868389
ZNF24TR	0.7363973252720897
ZNF25	0.8350596900523608
ZNF25-DT	0.8769928907015188
ZNF250	0.10439957903739178
ZNF251	0.3382425442157827
ZNF252P	0.007265493287150648
ZNF252P-AS1	0.004983897451219521
ZNF253	0.6648647453238297
ZNF254	0.600756177428369
ZNF256	0.4023231481774487
ZNF257	0.4057278809529455
ZNF26	0.8820050392580776
ZNF260	0.008835219474665701
ZNF263	0.012410149097854985
ZNF264	0.09685372264766512
ZNF266	0.6388616068853153
ZNF267	0.8843273289485734
ZNF268	0.3650628661400719
ZNF273	0.916539010399096
ZNF274	0.8659867866294917
ZNF276	0.9698918930472078
ZNF277	0.9811882994529708
ZNF277-AS1	0.983394158222724
ZNF28	0.6102506316340158
ZNF280A	0.5160764138371384
ZNF280B	0.5160764138371384
ZNF280D	0.026666829323843733
ZNF281	0.04925461010372845
ZNF282	0.061420712378383535
ZNF283	0.5640846537555186
ZNF284	0.5426909273911321
ZNF285	0.12875087856860473
ZNF286A	0.4506839322165944
ZNF286A-TBC1D26	0.2860701086459674
ZNF286B	0.5267516993965844
ZNF287	0.2165455404228251
ZNF292	0.1641807646954072
ZNF295-AS1	0.4130635534884111
ZNF296	0.6399309784262815
ZNF3	0.3039235254925389
ZNF30	0.6229842181390584
ZNF30-AS1	0.5899049323420261
ZNF300	0.0668603265328887
ZNF300P1	0.11838598319846146
ZNF302	0.2291526482859629
ZNF304	0.7911372211283177
ZNF311	0.2823525712406446
ZNF316	0.023747852308828032
ZNF317	0.9015915632373886
ZNF318	0.2562581909180349
ZNF319	0.3861563831320095
ZNF32	0.4511217132635245
ZNF32-AS1	0.4966808471077079
ZNF32-AS2	0.4511217132635245
ZNF32-AS3	0.5397021770961021
ZNF320	0.4031683313519393
ZNF322	0.6199471365612401
ZNF324	0.964187542159274
ZNF324B	0.9674150205930694
ZNF326	0.8089649720575981
ZNF329	0.983229847854184
ZNF330	0.17309624852284167
ZNF331	0.1185115818046556
ZNF333	0.10444781354719483
ZNF334	0.6805564061384277
ZNF335	0.09445450450931653
ZNF337	0.03897445364469776
ZNF337-AS1	0.06321870225335463
ZNF33A	0.8909067492107452
ZNF33B	0.12537685573091614
ZNF34	0.3220740064087205
ZNF341	0.7859134383770154
ZNF341-AS1	0.879517861829658
ZNF343	0.009543878366505054
ZNF345	0.3631014913372284
ZNF346	0.5552398467708978
ZNF346-IT1	0.6477829856788762
ZNF347	0.1538962735450652
ZNF35	0.9388881031550528
ZNF350	0.7133820025539431
ZNF350-AS1	0.6926121262569043
ZNF354A	0.6163114658691577
ZNF354B	0.4748944296505566
ZNF354C	0.034808794085243344
ZNF358	0.7785241564882877
ZNF362	0.5181773674606888
ZNF365	0.4866160702527416
ZNF366	0.023465481294192514
ZNF367	0.06669456338179414
ZNF37A	0.5112706899082592
ZNF382	0.016034227829420822
ZNF383	0.6900138074495485
ZNF384	0.2996985802718908
ZNF385A	0.2976724670753512
ZNF385B	0.8957992794061005
ZNF385C	0.215200586553129
ZNF385D	0.6230997147554148
ZNF385D-AS1	0.3349325668943459
ZNF385D-AS2	0.9192428107265798
ZNF391	0.04353138622284575
ZNF394	0.2512506544500882
ZNF395	0.44649758781901616
ZNF396	0.8043332968602293
ZNF397	0.5250307390927977
ZNF398	0.02287118346404432
ZNF404	0.5660419948423265
ZNF407	0.8040865135816901
ZNF407-AS1	0.6558161146964675
ZNF408	0.39802932984309597
ZNF410	0.7639540396107152
ZNF414	0.7886701548120508
ZNF415	0.10276627233015416
ZNF416	0.33694473773093875
ZNF417	0.2575028269358291
ZNF418	0.3211174613527299
ZNF419	0.4105208345332715
ZNF420	0.48147172483064793
ZNF423	0.8790405855298031
ZNF425	0.01972710641754649
ZNF426	0.7139734870476968
ZNF426-DT	0.7115004821463821
ZNF428	0.2858920891439005
ZNF429	0.022334688502008482
ZNF43	0.8368251951051895
ZNF430	0.009080408927949368
ZNF431	0.006418322273865906
ZNF432	0.8212726850530823
ZNF433	0.5115100185029537
ZNF433-AS1	0.3853116151101735
ZNF436	0.5524271801994447
ZNF436-AS1	0.5295679570115405
ZNF438	0.4645286086397928
ZNF439	0.17230479124426085
ZNF44	0.011809436834776976
ZNF440	0.17990802611730405
ZNF441	0.13277824226165091
ZNF442	0.04713532656360397
ZNF443	0.7525923928144274
ZNF444	0.07803974528746382
ZNF445	0.8186299289888594
ZNF446	0.956144103416784
ZNF45	0.6806532046811755
ZNF45-AS1	0.7551862557987763
ZNF451	0.43474949609018376
ZNF451-AS1	0.4541753138719916
ZNF454	0.6017365634119121
ZNF454-DT	0.4602057069935713
ZNF460	0.3369375862703156
ZNF460-AS1	0.21341099768796945
ZNF461	0.023744586687808208
ZNF462	0.9139789447458364
ZNF467	0.9522651044469076
ZNF468	0.5033631087608653
ZNF469	0.4760993165828855
ZNF470	0.1924075383430029
ZNF470-DT	0.09370396460367236
ZNF471	0.12252306165893324
ZNF473	0.316213734647704
ZNF473CR	0.3350351271147318
ZNF474	0.43845771913339215
ZNF474-AS1	0.3718085449983085
ZNF479	0.5989584278848266
ZNF48	0.4002437843330684
ZNF480	0.3651063912201805
ZNF483	0.07228490597961806
ZNF484	0.7559988933680302
ZNF485	0.4351817663599955
ZNF486	0.8386829618390486
ZNF487	0.07086707373782798
ZNF488	0.371851946850916
ZNF490	0.7534427656920286
ZNF491	0.1928724307302124
ZNF492	0.17846293810441938
ZNF493	0.01938777266492953
ZNF496	0.14362747460141678
ZNF496-DT	0.32196810985187824
ZNF497	0.7901039697221239
ZNF497-AS1	0.7927924932830568
ZNF500	0.026200073831808224
ZNF501	0.6845676321093941
ZNF502	0.6845676321093941
ZNF503	0.8642388265693182
ZNF503-AS1	0.4319959852762239
ZNF503-AS2	0.6408250507808186
ZNF506	0.4949394843878072
ZNF507	0.4479183303581493
ZNF510	0.29717299176722123
ZNF511	0.2963137044372777
ZNF511-PRAP1	0.04727876568298151
ZNF512	0.8326999336181037
ZNF512B	0.2082474945525084
ZNF513	0.3626133030211355
ZNF514	0.7768441157994558
ZNF516	0.4898551627059527
ZNF516-AS1	0.5628071240242132
ZNF516-DT	0.5241900840541787
ZNF517	0.2628986452960522
ZNF518A	0.5788774762974206
ZNF518B	0.2900234144535191
ZNF519	0.7129751792676798
ZNF521	0.7065785009179858
ZNF524	0.1994443171888348
ZNF525	0.6819335893602407
ZNF526	0.9336575133991888
ZNF527	0.4572337133422878
ZNF528	0.4459638262932004
ZNF528-AS1	0.4849970486304542
ZNF529	0.010535470432779416
ZNF529-AS1	0.01161312826481109
ZNF530	0.4889128935095307
ZNF532	0.8956958549135949
ZNF534	0.2437687452194973
ZNF536	0.8248726013183973
ZNF540	0.2479698714524253
ZNF541	0.3346365785626403
ZNF542P	0.6139584210277875
ZNF543	0.8012534855182758
ZNF544	0.7791923161313865
ZNF546	0.5399149834981756
ZNF547	0.7650873276943646
ZNF548	0.7034704299015482
ZNF549	0.4038372118063393
ZNF550	0.40544661228121015
ZNF551	0.30883224440609697
ZNF552	0.32512334561284906
ZNF554	0.7868165336023736
ZNF555	0.8508855755555307
ZNF556	0.8332297302344707
ZNF557	0.6577030990603199
ZNF558	0.34211543547881684
ZNF559	0.552817726278225
ZNF559-ZNF177	0.6004966287731964
ZNF560	0.6633587388790668
ZNF561	0.4495096385826437
ZNF561-AS1	0.3839495186666549
ZNF562	0.382231106068847
ZNF563	0.02136929043771274
ZNF564	0.6675365331224927
ZNF565	0.14823731338175564
ZNF566	0.07138922877949383
ZNF566-AS1	0.04742753108254266
ZNF567	0.01695144675466065
ZNF567-DT	0.015504239384192597
ZNF568	0.4445100977330565
ZNF569	0.4898502473189215
ZNF57	0.8804021787543468
ZNF570	0.4676974728170936
ZNF571	0.23268721277370905
ZNF571-AS1	0.21264257857714391
ZNF572	0.8811164095426287
ZNF573	0.40203275247333614
ZNF574	0.7494993548565753
ZNF575	0.10613221988897724
ZNF576	0.2273817368342368
ZNF577	0.9273290614924214
ZNF578	0.23253090043009844
ZNF579	0.140617791917391
ZNF580	0.10623826026532396
ZNF581	0.10623826026532396
ZNF582	0.5414748357431107
ZNF582-DT	0.4734004541838024
ZNF583	0.5482911433520358
ZNF584	0.9752180315740284
ZNF584-DT	0.954633958455377
ZNF585A	0.5410604703330263
ZNF585B	0.5940901739263083
ZNF586	0.3623906054149493
ZNF587	0.2539192738297593
ZNF587B	0.3187518702355566
ZNF589	0.5715842906263251
ZNF592	0.2519809056316521
ZNF593	0.7393606830502928
ZNF593OS	0.7525165600180299
ZNF594	0.9209149465492596
ZNF594-DT	0.8354863184644298
ZNF595	0.2457837084144404
ZNF596	0.617687724777664
ZNF597	0.054446961109124385
ZNF598	0.5956232556823028
ZNF599	0.3836094311005817
ZNF600	0.7451714153811045
ZNF605	0.9036925920781276
ZNF606	0.6415459778005952
ZNF607	0.2565499944546881
ZNF608	0.07440477211959079
ZNF609	0.2766101689708231
ZNF610	0.6669635998983301
ZNF611	0.4816147909098966
ZNF613	0.66663333191859
ZNF614	0.7204632444921779
ZNF615	0.7062971816444963
ZNF616	0.4991291230190571
ZNF618	0.6416583383597994
ZNF619	0.16357045622031824
ZNF620	0.17728768433247655
ZNF621	0.16249068520647084
ZNF622	0.4836200734660688
ZNF623	0.15190406083177474
ZNF624	0.004749062300198448
ZNF625	0.01706449133195781
ZNF625-ZNF20	0.016046531801706343
ZNF626	0.3393689168743553
ZNF627	0.17073096270807794
ZNF628	0.0209031676071334
ZNF628-DT	0.0363635639751807
ZNF629	0.06243626770112876
ZNF638	0.7346532236361615
ZNF639	0.7623511927112208
ZNF641	0.3854293436475423
ZNF644	0.2630143182210256
ZNF646	0.09296638480204306
ZNF648	0.6203575586888617
ZNF649	0.8700246955818557
ZNF649-AS1	0.8868929121421816
ZNF652	0.6902568010513958
ZNF652-AS1	0.7010441772266646
ZNF653	0.8825541977727548
ZNF654	0.9458717215373992
ZNF655	0.2631373652705486
ZNF66	0.04024573138257664
ZNF660	0.8144842003148363
ZNF662	0.772642987942641
ZNF664	0.9275460737677144
ZNF665	0.3004452821431477
ZNF667	0.17486337760702736
ZNF667-AS1	0.07825348941244431
ZNF668	0.0972982662976401
ZNF669	0.6357464521112309
ZNF670	0.4755628816174578
ZNF670-ZNF695	0.7133666186878631
ZNF671	0.2467289297878576
ZNF672	0.088491407801982
ZNF675	0.7086988031834596
ZNF676	0.4518247086845572
ZNF677	0.9093799958832872
ZNF678	0.06991959639455386
ZNF679	0.03593325233015754
ZNF680	0.6736184446324469
ZNF681	0.7349173622276958
ZNF682	0.34488683813134496
ZNF683	0.4624221210023694
ZNF684	0.7445882241981574
ZNF687	0.39857525299252616
ZNF687-AS1	0.37389867917315656
ZNF688	0.5681808524199612
ZNF689	0.2288347197264409
ZNF69	0.2292896897348473
ZNF691	0.9952119808349952
ZNF691-DT	0.9986339773447386
ZNF692	0.07016081551334219
ZNF692-DT	0.06395773563883561
ZNF695	0.6886394639503604
ZNF696	0.8237366881909334
ZNF697	0.324259347211045
ZNF699	0.781402181473741
ZNF7	0.2544178507289788
ZNF70	0.4058522248054999
ZNF700	0.247857812855966
ZNF701	0.6247648299765205
ZNF703	0.15691476528507847
ZNF704	0.7833715875139469
ZNF705G	0.7314
ZNF706	0.3891625492133123
ZNF707	0.21156972245422145
ZNF708	0.007990362781492177
ZNF709	0.7332670677133181
ZNF71	0.8451433103072228
ZNF710	0.6865017963187224
ZNF710-AS1	0.7816640539802376
ZNF713	0.4169916923983029
ZNF714	0.0187591807846133
ZNF716	0.3139608070388151
ZNF717	0.9223969304438341
ZNF718	0.238619867208294
ZNF721	0.3734509228663706
ZNF722	0.08245444383991808
ZNF723	0.30435649899895034
ZNF724	0.793623551538202
ZNF726	0.9239381414667268
ZNF727	0.03407879324597018
ZNF728	0.4275000534275029
ZNF729	0.4451817666179856
ZNF730	0.5454071670161289
ZNF732	0.493558812118338
ZNF735	0.02398622810757089
ZNF736	0.031885892342477073
ZNF737	0.12194081114330207
ZNF738	0.015259971164342969
ZNF74	0.9367473530406
ZNF740	0.09853019122452407
ZNF746	0.17774810583469952
ZNF747	0.8086938626967375
ZNF747-DT	0.7220041293237459
ZNF749	0.5276073683251903
ZNF750	0.38438065520506426
ZNF75A	0.034590644106753776
ZNF76	0.5687323042173833
ZNF761	0.6346993360393648
ZNF763	0.4369670654322021
ZNF764	0.4683014481839519
ZNF765	0.7332544945145036
ZNF766	0.29077097218231696
ZNF767P	0.2195657753967411
ZNF768	0.7899803144928428
ZNF77	0.6353584214017798
ZNF770	0.6400887415424157
ZNF771	0.5070137438168181
ZNF772	0.5274772091345011
ZNF773	0.3551339188629766
ZNF774	0.7583151382124165
ZNF775	0.7795971691373598
ZNF775-AS1	0.7658118630890809
ZNF776	0.3812890429428879
ZNF777	0.2690363170225602
ZNF778	0.7720600864931781
ZNF778-DT	0.6941197522151548
ZNF780A	0.6361601172706774
ZNF780B	0.4946444644545473
ZNF781	0.2419279656484009
ZNF782	0.7072724892791343
ZNF783	0.743611217121682
ZNF784	0.2165176941451648
ZNF785	0.24430134503358555
ZNF786	0.03224038343610425
ZNF787	0.15043000977628473
ZNF789	0.2512506544500882
ZNF79	0.5108390917527588
ZNF790	0.3554309239776997
ZNF790-AS1	0.25370326569309265
ZNF791	0.9737036031570744
ZNF792	0.5831883846904223
ZNF793	0.21751734084015176
ZNF793-AS1	0.2737043293675981
ZNF799	0.5947079909752222
ZNF8	0.7526461771213286
ZNF8-DT	0.780656835976028
ZNF8-ERVK3-1	0.79674973828763
ZNF80	0.011447799915046577
ZNF800	0.6217506010402171
ZNF804A	0.11092852891781052
ZNF804B	0.13180459225821733
ZNF805	0.19498494292726554
ZNF808	0.6463077336831582
ZNF813	0.11607150012101695
ZNF814	0.23011628559595496
ZNF816	0.6477860167058311
ZNF816-ZNF321P	0.5264511087673325
ZNF821	0.8443239803273492
ZNF823	0.129842501897812
ZNF827	0.5178215928004577
ZNF829	0.4265177338058407
ZNF83	0.4130530380496607
ZNF830	0.5079426955592963
ZNF831	0.9496964306671184
ZNF835	0.9979487643804444
ZNF836	0.5246364393687399
ZNF837	0.8293495874405779
ZNF839	0.2737781134327396
ZNF84	0.5278957515605391
ZNF841	0.8915989934509883
ZNF843	0.9918236434316045
ZNF844	0.3269157215354399
ZNF845	0.6476077538040166
ZNF846	0.09759910090379254
ZNF85	0.05049861075588241
ZNF850	0.013007665085185027
ZNF852	0.7289379300879691
ZNF853	0.04442939804654099
ZNF860	0.6901292679394441
ZNF862	0.7320734174840395
ZNF865	0.25173068732226817
ZNF875	0.5190465843819639
ZNF876P	0.26205978564931603
ZNF878	0.4038700817950233
ZNF879	0.1951119996351467
ZNF880	0.5404030684578591
ZNF883	0.5346878208935237
ZNF888	0.3658967945524667
ZNF888-AS1	0.29170079981795466
ZNF891	0.4742389687446137
ZNF90	0.4895753770516463
ZNF91	0.7879943044971391
ZNF92	0.8891146926397142
ZNF93	0.4705221869888536
ZNF98	0.7162473688792935
ZNF99	0.16587107672866847
ZNFX1	0.4025828888879925
ZNG1A	0.38473322758690864
ZNG1B	0.06925866680559184
ZNG1C	0.04952
ZNHIT1	0.1549353088347854
ZNHIT2	0.4441079639016612
ZNHIT3	0.3657192509893864
ZNHIT6	0.8052947248204041
ZNNT1	0.31518912589046466
ZNRD2	0.16092368745691926
ZNRD2-DT	0.17650017921951233
ZNRF1	0.884935317599525
ZNRF2	0.4426154525980073
ZNRF3	0.918876584518131
ZNRF3-AS1	0.9593851490338094
ZNRF3-IT1	0.8954292524460745
ZNRF4	0.2911341239769527
ZP1	0.12413215294754475
ZP2	0.06690019899513977
ZP3	0.6635071757791515
ZP4	0.8067535841876534
ZPBP	0.6183170099486026
ZPBP2	0.18753740774870487
ZPLD1	0.6884095155726501
ZPR1	0.09763473943294076
ZRANB1	0.19580334232830446
ZRANB2	0.5303537050966463
ZRANB2-AS1	0.5657279534873311
ZRANB2-DT	0.2941929189288754
ZRANB3	0.6489714936497863
ZSCAN1	0.9718976432868393
ZSCAN10	0.568486225725437
ZSCAN12	0.27509681453645063
ZSCAN16	0.3034566549736685
ZSCAN16-AS1	0.2437903124249073
ZSCAN18	0.9914990476336212
ZSCAN2	0.5473519877268086
ZSCAN20	0.34980442931234124
ZSCAN21	0.20891756934730185
ZSCAN22	0.8899804738484318
ZSCAN23	0.3875572807864097
ZSCAN25	0.3385688910118463
ZSCAN26	0.1948273083091616
ZSCAN29	0.8745582463184227
ZSCAN30	0.6529644327780959
ZSCAN31	0.16698334676823345
ZSCAN32	0.11839447553062228
ZSCAN4	0.2796472691770615
ZSCAN5A	0.22169331098683664
ZSCAN5A-AS1	0.4376928451193488
ZSCAN5B	0.11075172951335688
ZSCAN5C	0.14056143571735213
ZSCAN9	0.3711810555526992
ZSWIM1	0.038641487984178664
ZSWIM2	0.5065136218428195
ZSWIM3	0.044809189509158964
ZSWIM4	0.02915178725370826
ZSWIM5	0.5508232262413452
ZSWIM6	0.16133637113587024
ZSWIM7	0.1615256887896897
ZSWIM8	0.7843875632918951
ZSWIM8-AS1	0.7773330906482099
ZSWIM9	0.2637078988216361
ZUP1	0.1467428810281683
ZW10	0.0605713332289553
ZWILCH	0.2422116040708701
ZWINT	0.5824739210484207
ZXDC	0.7953195230165809
ZYG11A	0.4384253062323442
ZYG11B	0.3147872518186924
ZYX	0.3530859343662046
ZZEF1	0.9394945927571848
ZZZ3	0.4354349822034709
hsa-mir-1253	0.6695756841261622
hsa-mir-423	0.024197768728559717
