## Supplementary material for "Multi-omics Integration Identifies Genes Influencing Traits Associated with Cardiovascular Risks: The Long Life Family Study": File S2: adjTC.csv

Genes	p_vals
A1BG	0.8147923998228371
A1BG-AS1	0.8010546183309737
A1CF	0.042833199230968684
A3GALT2	0.2993586469576337
A4GALT	0.045880104669321575
A4GNT	0.5745910533298915
AA06	0.6210107398048996
AAAS	0.10016973593760303
AACS	0.8495007660201231
AACSP1	0.1471536986863286
AADAC	0.06586120987189675
AADACL2	0.2535144658024525
AADACL2-AS1	0.06147800891794891
AADACL3	0.0280778575604681
AADACL4	0.25803773987761164
AADACP1	0.08255274342561819
AADAT	0.0059813579711520135
AAGAB	0.6533349399097241
AAK1	0.8325863234152875
AAMDC	0.41104244915598176
AAMP	0.7093184063440184
AANAT	0.2614748036805027
AAR2	0.9604166348438454
AARD	0.2697613031740783
AARS1	0.9666417931202858
AARS2	0.4701770424095423
AARSD1	0.5467609160545756
AASDH	0.5524249087681702
AASDHPPT	0.3354019635172695
AASS	0.6014231532328882
AATBC	0.2353714414014635
AATF	0.12066148169584767
AATK	0.8057803193368821
ABALON	0.3426445327509073
ABAT	0.1331177033817888
ABCA1	0.13211118500866353
ABCA10	0.8132391768203433
ABCA12	0.2953514296788685
ABCA13	0.010463801889253721
ABCA2	0.7382891063359864
ABCA3	0.3723639714870008
ABCA4	0.04243427492275337
ABCA5	0.8387031032414372
ABCA6	0.8492362472973034
ABCA7	0.5649231695818832
ABCA8	0.7834774214177815
ABCA9	0.7664183969965771
ABCA9-AS1	0.8367761598473351
ABCB1	0.8469949633831158
ABCB10	0.4735663483792955
ABCB11	0.6521889469829514
ABCB4	0.11529138356492707
ABCB5	0.2703356277226843
ABCB6	0.9252110882416926
ABCB8	0.4322118144623098
ABCB9	0.6457429405944802
ABCC1	0.4137479879252081
ABCC10	0.30408526836104904
ABCC11	0.5428242419532123
ABCC12	0.7168914478570699
ABCC13	0.7299212376962845
ABCC2	0.009777247840906387
ABCC3	0.6464822907121814
ABCC4	0.9623370634439832
ABCC5	0.981030814679516
ABCC5-AS1	0.9715296150850734
ABCC6	0.6513178489334884
ABCC6P1	0.363
ABCC8	0.5686915712828772
ABCC9	0.4688971897676576
ABCD2	0.9184083750414144
ABCD3	0.6607566498550754
ABCD4	0.8971414635183407
ABCE1	0.24391131934176255
ABCF1	0.2906681264001906
ABCF2	0.3047673998602941
ABCF2-H2BK1	0.2980276729168747
ABCF3	0.7938122777360737
ABCG1	0.962304394851203
ABCG2	0.7313622001597002
ABCG4	0.6259271191983755
ABCG5	0.6446059767738839
ABCG8	0.32963945084960256
ABHD1	0.2396597236914329
ABHD10	0.5797798212996179
ABHD11	0.5279831676205391
ABHD12	0.26869174043978994
ABHD12B	0.991932504860742
ABHD13	0.6740900642149383
ABHD14A	0.9952681692446762
ABHD14A-ACY1	0.9974250685200504
ABHD14B	0.9970873597545687
ABHD15	0.04749150664618185
ABHD15-AS1	0.005124820256605933
ABHD16A	0.8345844571457025
ABHD16B	0.266894726861323
ABHD17A	0.8897965317155444
ABHD17B	0.6760165416711066
ABHD17C	0.07138886967276986
ABHD18	0.1569542282550841
ABHD2	0.3634627327267453
ABHD3	0.7149692983252451
ABHD4	0.2788538831612873
ABHD5	0.7612740613544746
ABHD6	0.019904316748300618
ABHD8	0.923582707870938
ABI1	0.01252617698004138
ABI2	0.7126994215089354
ABI3	0.6875852452367509
ABI3BP	0.14400871608421728
ABITRAM	0.431314055275009
ABL1	0.8251068464330933
ABL2	0.6026736281030683
ABLIM1	0.4526107155479701
ABLIM2	0.2561230206247572
ABLIM3	0.8428556478309509
ABO	0.5185205778123132
ABR	0.524085868380082
ABR-AS1	0.5483724526181234
ABRA	0.43162748411053536
ABRACL	0.7224591620543529
ABRAXAS1	0.35315952022413155
ABRAXAS2	0.4676584192872726
ABT1	0.5776286255422529
ABTB1	0.27247359563521023
ABTB2	0.09271799065684384
ABTB3	0.8345885127183077
ACAA1	0.6153395049648126
ACAA2	0.8426851704688487
ACACA	0.649883486246497
ACACB	0.539789774097661
ACAD10	0.20910135934774265
ACAD11	0.38877797405498427
ACAD8	0.4541481646270159
ACAD9	0.09982480266549663
ACAD9-DT	0.1177167471381903
ACADL	0.01005821733885659
ACADM	0.8133452916753277
ACADS	0.3992748197106421
ACADSB	0.02153090462441071
ACADVL	0.8586450865121702
ACAN	0.3860709478229089
ACAP1	0.8141272998590366
ACAP2	0.7811633719268162
ACAP2-IT1	0.7707117296779868
ACAP3	0.34248013545868106
ACAT1	0.28991807275742376
ACAT2	0.8336834672930685
ACBD3	0.40567874720524394
ACBD3-AS1	0.3458242381860562
ACBD4	0.9599597677131652
ACBD5	0.9242504859051852
ACBD6	0.7760963791301762
ACBD7	0.8682164874844623
ACCS	0.11342335708480185
ACCSL	0.18791129728557115
ACD	0.02296077740854685
ACE	0.12324224909963648
ACER1	0.445891629455837
ACER2	0.6656569808989952
ACER3	0.6993016666178573
ACHE	0.02984509654999523
ACIN1	0.36885565375732937
ACKR1	0.7587025148254638
ACKR2	0.34370635722275256
ACKR3	0.8346188189072961
ACKR4	0.3208275902872649
ACLY	0.8870135574560526
ACMSD	0.1148954460727712
ACO1	0.14781388892160358
ACO2	0.5574366233781451
ACOD1	0.8538814567269646
ACOT1	0.5454864780622324
ACOT11	0.4358781053841536
ACOT12	0.3290921642646965
ACOT13	0.7827362106380147
ACOT2	0.7909080082181805
ACOT4	0.5734013344826522
ACOT6	0.6328905003487578
ACOT7	0.24740289669539026
ACOT8	0.35285022868515026
ACOX1	0.5106437647146693
ACOX2	0.07506632716774164
ACOX3	0.17398579010551385
ACOXL	0.9953861012211538
ACOXL-AS1	0.9286785030705771
ACP1	0.7354648058187666
ACP2	0.4331063385415661
ACP3	0.1855931011972513
ACP4	0.29281796636450663
ACP5	0.5053654667729162
ACP6	0.3315896674998468
ACP7	0.9272225815246044
ACR	0.30200582075290705
ACRBP	0.20991971403176807
ACRV1	0.3533779438862018
ACSBG1	0.2962255071557969
ACSBG2	0.749233291619761
ACSF2	0.6887893860481786
ACSF3	0.6121482538779623
ACSL1	0.8823380860951964
ACSL3	0.7527833240986666
ACSL3-AS1	0.8908613803195469
ACSL5	0.2597581085905316
ACSL6	0.5401321248147638
ACSL6-AS1	0.4910580440990868
ACSM1	0.4023284249898564
ACSM2A	0.7131715630106898
ACSM2B	0.1911806117885279
ACSM3	0.3865494180009556
ACSM5	0.9173639150739322
ACSM6	0.3994037218170672
ACSS1	0.29628975165842153
ACSS2	0.8083026397805495
ACSS3	0.103973824096545
ACTA1	0.13574909718125674
ACTA2	0.5553111805039641
ACTA2-AS1	0.4879356475102469
ACTB	0.8635060752971826
ACTBL2	0.4909450587537505
ACTC1	0.6133902798967841
ACTG1	0.2595176913974918
ACTG2	0.08423106727023287
ACTL10	0.6619648645530214
ACTL6A	0.370816058445402
ACTL6B	0.035217524518717964
ACTL7A	0.6653533862716343
ACTL7B	0.6748654250173941
ACTL8	0.2196962066618771
ACTL9	0.44696526132645104
ACTN1	0.7729410295584946
ACTN1-DT	0.7111237268986806
ACTN2	0.8648850046528255
ACTN3	0.13387665517370495
ACTN4	0.8653595669283587
ACTR10	0.2540189075293964
ACTR1A	0.10297670228072653
ACTR1B	0.4465186990395865
ACTR2	0.007667781879850787
ACTR3	0.5657915631483463
ACTR3-AS1	0.4827517303246112
ACTR3B	0.23585321238159074
ACTR3C	0.7503320279935064
ACTR5	0.6884795361860927
ACTR6	0.10355592967822363
ACTR8	0.35100294662850995
ACTRT2	0.26417431817945863
ACTRT3	0.5653987044158502
ACVR1	0.8156466347540452
ACVR1B	0.8747209675768305
ACVR1C	0.14640473546897734
ACVR2A	0.5119650752931609
ACVR2B	0.8367081412844484
ACVR2B-AS1	0.8243576671389132
ACVRL1	0.976515650156122
ACY1	0.9979899081996221
ACY3	0.3313800406372279
ACYP1	0.4819983689731392
ACYP2	0.1890807606217697
ADA	0.4750782102741465
ADA2	0.2728707098928087
ADAD1	0.15470392458339038
ADAD2	0.9732804921456696
ADAL	0.7958669919209469
ADAM10	0.8357276046811821
ADAM11	0.2386031795850041
ADAM12	0.4689040843232529
ADAM15	0.2617251345922499
ADAM17	0.8451711589035449
ADAM18	0.31017343043690404
ADAM19	0.05162007299781729
ADAM2	0.973284975580754
ADAM20	0.7229541086194569
ADAM20P1	0.8400260815052393
ADAM21	0.5867836444518374
ADAM22	0.37427231457736654
ADAM23	0.9195820551096056
ADAM28	0.6112919253690084
ADAM29	0.4949424125598769
ADAM30	0.6590651494403064
ADAM32	0.5080273041616801
ADAM33	0.6934854851404961
ADAM7	0.7160113717254146
ADAM7-AS1	0.4688091940340025
ADAM7-AS2	0.8639414513037884
ADAM8	0.3592596608133085
ADAM9	0.18994719196826249
ADAMDEC1	0.8741759712446281
ADAMTS1	0.5970146854790148
ADAMTS10	0.2504794378053545
ADAMTS12	0.2298113463383041
ADAMTS13	0.4527587691795539
ADAMTS14	0.5196999001570836
ADAMTS15	0.28724872672126256
ADAMTS16	0.6182560616768753
ADAMTS16-DT	0.5849157386683694
ADAMTS17	0.3917272350710792
ADAMTS18	0.5079785618303576
ADAMTS19	0.9437945044375936
ADAMTS19-AS1	0.9768464450502724
ADAMTS2	0.10866107457889662
ADAMTS20	0.6666759127952812
ADAMTS3	0.5337485963782841
ADAMTS4	0.35282923332350435
ADAMTS5	0.9090076873760669
ADAMTS6	0.04137351107713594
ADAMTS7	0.2553787356312273
ADAMTS8	0.9301303555382155
ADAMTS9	0.4277828900581578
ADAMTS9-AS1	0.16332776503007818
ADAMTS9-AS2	0.6714311546274788
ADAMTSL1	0.9595065806128882
ADAMTSL2	0.120634894658746
ADAMTSL3	0.5284523205671565
ADAMTSL4	0.5955855299741271
ADAMTSL4-AS1	0.5758077156642699
ADAMTSL4-AS2	0.5955855299741271
ADAMTSL5	0.0022453731597125715
ADAP1	0.07868659238561881
ADAP2	0.08599517959586739
ADAR	0.17051546402216322
ADARB1	0.2662345551078239
ADARB2	0.31115513495851704
ADARB2-AS1	0.2665886264268815
ADAT1	0.8106395620423302
ADAT2	0.2529087629097312
ADAT3	0.7231041367498148
ADCK1	0.33172591494930626
ADCK2	0.8440822343907776
ADCK5	0.17704778402626234
ADCY1	0.42368671967233396
ADCY10	0.25203079055276023
ADCY10P1	0.8115047842301168
ADCY2	0.2257851400597304
ADCY3	0.9196292040592858
ADCY4	0.169107649632111
ADCY5	0.1247211922808102
ADCY6	0.05533037621262227
ADCY6-DT	0.04988680868170686
ADCY7	0.7339388370281563
ADCY8	0.3397872606345033
ADCY9	0.041965407174627316
ADCYAP1	0.2252980481395803
ADCYAP1R1	0.767627863209144
ADD1	0.06462966657833252
ADD2	0.7145449557849677
ADD3	0.5331413918389393
ADD3-AS1	0.4287868367163572
ADGB	0.9593691230067084
ADGB-DT	0.7254495780068299
ADGRA1	0.11926034964057347
ADGRA1-AS1	0.029463335492614092
ADGRA2	0.4875258921676721
ADGRA3	0.1677899115014478
ADGRB1	0.9460101463718922
ADGRB2	0.1711662310696121
ADGRB3	0.9389854012485814
ADGRB3-DT	0.7869000100171232
ADGRD1	0.365947611404574
ADGRD1-AS1	0.9069538313494948
ADGRD2	0.6934591399241593
ADGRE1	0.05720380257314701
ADGRE2	0.02389422082098541
ADGRE3	0.1204567978106778
ADGRE5	0.1569651169022982
ADGRF1	0.35900623822881866
ADGRF3	0.2396069681495903
ADGRF4	0.750184676092685
ADGRF5	0.08336620863670713
ADGRF5-AS1	0.08890061834464946
ADGRG1	0.4778433420745111
ADGRG3	0.3824958488196473
ADGRG5	0.7218025584413111
ADGRG6	0.07092663213587885
ADGRG7	0.01828028945805804
ADGRL1	0.4845444710815135
ADGRL1-AS1	0.3748458829897926
ADGRL2	0.2799163248953753
ADGRL3	0.5129974446394633
ADGRL3-AS1	0.20022405992880293
ADGRL4	0.8745141378248954
ADGRV1	0.26629592065888025
ADH1A	0.2966440058361617
ADH1B	0.10467356691239177
ADH1C	0.08707128728853941
ADH4	0.8251172929707654
ADH5	0.89724887807834
ADH6	0.5141858104800843
ADH7	0.5237041829315556
ADHFE1	0.8684555086897134
ADI1	0.3486344694931819
ADIG	0.01989606744878764
ADIPOQ	0.01672060982399226
ADIPOQ-AS1	0.013621645537694516
ADIPOR1	0.28264429539536784
ADIPOR2	0.6489371036052153
ADIRF	0.33736425505761797
ADIRF-AS1	0.2520783476426579
ADK	0.6861304283702647
ADM	0.7727320040203844
ADM-DT	0.70138538758026
ADM2	0.10714493729873016
ADM5	0.9264274203828776
ADNP	0.11281468176040887
ADNP-AS1	0.14440039670255084
ADNP2	0.9409945923579296
ADO	0.1648227629463484
ADORA1	0.1076441517496981
ADORA2A	0.2751918994639084
ADORA2A-AS1	0.38679168436178624
ADORA2B	0.45040395315876
ADORA3	0.7992361614329221
ADPGK	0.8904624227152255
ADPGK-AS1	0.8929643962338351
ADPRH	0.7968281024958939
ADPRHL1	0.7545738885787882
ADPRM	0.278033108512221
ADPRS	0.012470596694307444
ADRA1A	0.8140694002479221
ADRA1B	0.19441787575712927
ADRA1D	0.29849042719787866
ADRA2A	0.5502131085922745
ADRA2B	0.8953301482973421
ADRA2C	0.2895298275412682
ADRB1	0.07127071009845448
ADRB2	0.7333310209997708
ADRB3	0.5355420939504199
ADRM1	0.538251538629847
ADSL	0.7304072445331299
ADSS1	0.6350063657316185
ADSS2	0.08834703483940076
ADTRP	0.1753284114791846
AEBP1	0.05035468807568338
AEBP2	0.23875107506300675
AEN	0.10655151115222612
AFAP1	0.3055559065518603
AFAP1-AS1	0.3148625661386893
AFAP1L1	0.9298512687042972
AFAP1L2	0.4803664832928477
AFDN	0.07911107605385953
AFDN-DT	0.6860967432428625
AFF1	0.03777573008189944
AFF3	0.6690547245914813
AFF4	0.5917678864162688
AFF4-DT	0.42264523101343415
AFG1L	0.6089568462492491
AFG3L2	0.8911579952426405
AFM	0.02860882666058001
AFMID	0.6827076656866728
AFP	0.012292723683305196
AFTPH	0.17411250520342547
AFTPH-DT	0.21131657641708665
AGA	0.7565819237270697
AGA-DT	0.5880297685721488
AGAP1	0.9899116954342351
AGAP1-IT1	0.7979994649047488
AGAP2	0.5477705423156467
AGAP2-AS1	0.5143318809826641
AGAP3	0.2658715410741669
AGAP5	0.9362108444551288
AGAP6	0.3769198514527738
AGBL1	0.2130360345840283
AGBL1-AS1	0.09318377427233387
AGBL2	0.7914330577877973
AGBL3	0.6732713745078559
AGBL4	0.4062991650648655
AGBL4-AS1	0.14321381663970498
AGBL4-IT1	0.21647719636572432
AGBL5	0.1196728269262165
AGBL5-AS1	0.09482758523244517
AGBL5-IT1	0.11635954322462172
AGER	0.5307287855806644
AGFG1	0.1978353095175147
AGFG2	0.1997204112945709
AGGF1	0.226014800168274
AGK	0.8538283468736659
AGK-DT	0.10816007883150623
AGL	0.0947047988521379
AGMAT	0.448063354853025
AGMO	0.13259771153381333
AGO1	0.104777988852313
AGO2	0.6176813676687948
AGO3	0.01917438856804321
AGO4	0.12749380631656548
AGPAT1	0.4224978769906071
AGPAT2	0.7735985999933161
AGPAT3	0.15682214207014467
AGPAT4	0.2921933648251992
AGPAT5	0.031403846916333744
AGPS	0.3333624455025552
AGR2	0.7579760664617728
AGR3	0.6624861478034119
AGRN	0.4758828194289107
AGRP	0.05801621212917391
AGT	0.11750088942706015
AGTPBP1	0.9172312279772109
AGTR1	0.4910377466201434
AGTRAP	0.06205709410386789
AGXT	0.3807661075958605
AGXT2	0.4933752638546151
AHCTF1	0.6947336115926775
AHCY	0.09662995188978074
AHCYL1	0.03509228451617363
AHCYL2	0.9969717814180636
AHDC1	0.1237566653469162
AHI1	0.10828250328514966
AHI1-DT	0.1335606321780906
AHNAK	0.502666628401437
AHNAK2	0.3456597502587091
AHR	0.6512647670652072
AHRR	0.4755617044743351
AHSA1	0.3998077070561888
AHSG	0.19680912717948407
AHSP	0.6715164691246451
AIDA	0.16306779866833787
AIF1	0.9353235456517004
AIF1L	0.2880397660851998
AIFM2	0.5938431653253311
AIFM3	0.8708411221320237
AIG1	0.09532032941232543
AIM2	0.6835059217864561
AIMP1	0.5924651294588161
AIMP2	0.20557250755120693
AIP	0.11070434806415252
AIPL1	0.7571448544680838
AIRE	0.4623291497083769
AIRN	0.8920626155183321
AJAP1	0.8010821790717884
AJM1	0.9861862753238886
AJUBA	0.8564204313196877
AJUBA-DT	0.9538175614204262
AK1	0.5289908386559649
AK2	0.7261448595002723
AK3	0.4444200100254409
AK4	0.1054554920659263
AK4P3	0.1484568164611439
AK5	0.4179716092331823
AK6	0.07392524313392296
AK7	0.42244735883262746
AK8	0.35107178730913685
AK9	0.413432890142021
AKAIN1	0.6315931810843147
AKAP1	0.3360208471246606
AKAP1-DT	0.4297746749042569
AKAP10	0.9715415078570682
AKAP11	0.14106460983788446
AKAP12	0.032058538215792465
AKAP13	0.8684827692884958
AKAP13-AS1	0.7850932812294136
AKAP3	0.2210954989983805
AKAP5	0.002217227371671182
AKAP6	0.3090207366628753
AKAP7	0.6797731398728964
AKAP8	0.3531035414227256
AKAP8L	0.417372234672613
AKAP9	0.7728032196543198
AKIP1	0.923549522199222
AKIRIN1	0.5642140908930289
AKIRIN2	0.608859681266331
AKNA	0.022700645489839636
AKNAD1	0.7586690778623424
AKR1A1	0.4658258211755774
AKR1B1	0.6842681333607149
AKR1B10	0.9489240930407352
AKR1B15	0.6880122509306439
AKR1C1	0.26986002999595576
AKR1C2	0.11390077503502548
AKR1C3	0.08764216944776942
AKR1C4	0.008326026595688762
AKR1C8	0.03539978628426599
AKR1D1	0.6373202550410285
AKR1E2	0.7298457422030016
AKR7A2	0.9349402050465146
AKR7A3	0.8824464839844812
AKR7L	0.8348022408149119
AKT1	0.8766937614586193
AKT1S1	0.8466936873067471
AKT2	0.5848410798070729
AKT3	0.5717561570047536
AKT3-IT1	0.6573558317349872
AKTIP	0.36132985653003613
ALAD	0.3867628160230507
ALAS1	0.4504813441017221
ALB	0.011390871079421494
ALCAM	0.8854031651739886
ALDH16A1	0.6163949553202189
ALDH18A1	0.949957853809258
ALDH1A1	0.17226004935701528
ALDH1A2	0.23630587738030884
ALDH1A2-AS1	0.5925506249292389
ALDH1A3	0.4220114707210868
ALDH1A3-AS1	0.412119046795196
ALDH1B1	0.6434214395305805
ALDH1L1	0.7346579956522159
ALDH1L1-AS1	0.4880075220689642
ALDH1L1-AS2	0.8085629213014709
ALDH1L2	0.28485859082073905
ALDH2	0.3052153452665508
ALDH3A1	0.3949924813897722
ALDH3A2	0.5839610379348106
ALDH3B1	0.27071920311229625
ALDH3B2	0.2726571815556322
ALDH4A1	0.5164154266952098
ALDH5A1	0.949896025738754
ALDH6A1	0.6935700950638555
ALDH7A1	0.3911201596939991
ALDH8A1	0.19987758694117325
ALDH9A1	0.4142617720830457
ALDOA	0.2847203256930415
ALDOB	0.10462105779689672
ALDOC	0.8214223411802463
ALG1	0.1496513531928203
ALG10	0.696162646312384
ALG10B	0.2951126945018798
ALG11	0.5373649444022162
ALG12	0.9072463184325604
ALG14	0.3138037058317248
ALG14-AS1	0.44605072051913897
ALG1L2	0.4265786607444259
ALG1L9P	0.4588858889771623
ALG2	0.6329656311387539
ALG3	0.921330924772922
ALG5	0.6878937770310667
ALG6	0.4729257447696914
ALG8	0.7665086783463728
ALG9	0.6711657308066988
ALG9-IT1	0.5663947867800171
ALK	0.2742312378398193
ALKAL1	0.5893519742958734
ALKAL2	0.7172117422677338
ALKBH1	0.046855721562697066
ALKBH2	0.2593405002463671
ALKBH3	0.3584487194044379
ALKBH3-AS1	0.4184322427443847
ALKBH4	0.8926255242915397
ALKBH5	0.15024439584330812
ALKBH6	0.7254599997050226
ALKBH7	0.20750568543762726
ALKBH8	0.9208078571494672
ALLC	0.5440520568783401
ALMS1	0.2924764421103132
ALMS1-IT1	0.43498653760753947
ALMS1P1	0.23909257485121585
ALOX12	0.5684323722694272
ALOX12-AS1	0.5260854954390733
ALOX12B	0.6228192128354002
ALOX12P2	0.4021791934304496
ALOX15	0.3621043118634209
ALOX15B	0.4739262435910718
ALOX5	0.29111490548506397
ALOX5AP	0.18835636082288149
ALOXE3	0.8510548438588652
ALPG	0.3849315960353255
ALPI	0.2951064497907491
ALPK1	0.7513495249620714
ALPK2	0.6244562539371479
ALPK3	0.9700853321598116
ALPL	0.5199969815752832
ALPP	0.6224949597585219
ALS2	0.9279996410700272
ALS2CL	0.7609125562026668
ALX1	0.4927109862010045
ALX3	0.5668847247429116
ALX4	0.44007853386825535
ALYREF	0.6474827281245946
AMACR	0.5049776721458329
AMBN	0.6054793104621911
AMBP	0.7668644308085164
AMBRA1	0.10307527660819693
AMD1	0.050173943243219055
AMDHD1	0.03632986185761705
AMDHD2	0.07034
AMER2	0.7937337885919845
AMER3	0.4610436887486417
AMFR	0.4007397426300565
AMH	0.1383707143736515
AMHR2	0.2825627400378584
AMIGO1	0.018768545084136112
AMIGO2	0.3859278694266671
AMIGO3	0.7435067672423977
AMMECR1L	0.6897448577513308
AMN	0.5424349530748785
AMN1	0.5121188499840174
AMOTL1	0.4871504551106448
AMOTL2	0.3052068730566435
AMPD1	0.2481587210114748
AMPD2	0.1728692748987774
AMPD3	0.97463584330501
AMPH	0.1899126200008928
AMT	0.2261266769618667
AMTN	0.5738740475579185
AMY1C	0.4988987597680247
AMY2A	0.6495673970753406
AMY2B	0.6154815561702832
AMZ1	0.21561273038318096
AMZ2	0.05857360754772229
AMZ2P1	0.37257643280689
ANAPC1	0.04030866564654306
ANAPC10	0.23229164971488875
ANAPC11	0.7549319210252008
ANAPC13	0.2198972453617285
ANAPC15	0.06057267223573176
ANAPC16	0.7415859167966434
ANAPC1P2	0.19433019829663414
ANAPC2	0.2366153010493505
ANAPC4	0.319455201728167
ANAPC5	0.8460763392066044
ANAPC7	0.045413472340563865
ANG	0.11703943986454353
ANGEL1	0.7590935615053902
ANGEL2	0.4887345843855074
ANGPT1	0.4520554109168107
ANGPT2	0.6888035121903003
ANGPT4	0.9883810835386831
ANGPTL1	0.8571959955329407
ANGPTL2	0.3472000197324813
ANGPTL3	0.03215802239351728
ANGPTL4	0.26581509770743594
ANGPTL5	0.08399032377206034
ANGPTL6	0.28009765911582035
ANGPTL7	0.013750718830192963
ANGPTL8	0.8076384532873261
ANHX	0.6065138395686132
ANK1	0.8304884624252965
ANK2	0.9973568221977618
ANK2-AS1	0.9913152218738402
ANK3	0.8884794681004788
ANK3-DT	0.8329779645198621
ANKAR	0.2636212813186037
ANKDD1A	0.3154217414119619
ANKDD1B	0.0565775791745105
ANKEF1	0.3353043363518385
ANKFN1	0.41405282032124974
ANKFY1	0.9879178636287492
ANKH	0.38290290524111664
ANKH-DT	0.9986812067262696
ANKHD1	0.3033217520990803
ANKHD1-DT	0.3566527726301927
ANKHD1-EIF4EBP3	0.2733484038702777
ANKIB1	0.5574460518160699
ANKK1	0.5186261143174159
ANKLE1	0.8430251761013506
ANKLE2	0.6040133322202691
ANKMY1	0.10324235856408588
ANKMY2	0.1287671379299405
ANKRA2	0.9748828823255786
ANKRD1	0.23363079453277866
ANKRD10	0.041753352730738484
ANKRD10-IT1	0.035796511817949184
ANKRD11	0.5025490372816613
ANKRD12	0.5944399620817741
ANKRD13A	0.029239827280651443
ANKRD13B	0.03088323616755556
ANKRD13C	0.08439356790708519
ANKRD13D	0.35352345269360785
ANKRD16	0.05414265006868374
ANKRD17	0.016967703204090467
ANKRD17-DT	0.011991664013436376
ANKRD18A	0.4392018235702204
ANKRD18B	0.6294803872764627
ANKRD18DP	0.4705758287845841
ANKRD2	0.6192284892395501
ANKRD20A11P	0.7775475026140994
ANKRD22	0.5199046609413759
ANKRD23	0.18302359725024456
ANKRD24	0.9420701836583062
ANKRD26	0.8669240417240663
ANKRD27	0.4783111187949896
ANKRD28	0.1752345697509518
ANKRD29	0.0534039612308248
ANKRD30A	0.049373237995478325
ANKRD30B	0.7285727223790001
ANKRD30BL	0.6131057865364488
ANKRD31	0.20266591494014616
ANKRD33	0.9094102957304016
ANKRD33B	0.8879264610663351
ANKRD33B-AS1	0.9192258721066908
ANKRD34A	0.2388528337551018
ANKRD34B	0.7470141197310255
ANKRD34C	0.03371614776446563
ANKRD34C-AS1	0.01768475306811706
ANKRD35	0.0803323840791369
ANKRD36	0.391284977017309
ANKRD36B	0.3723750545718102
ANKRD36BP2	0.4374285907937429
ANKRD36C	0.918971652997688
ANKRD37	0.0821915547800336
ANKRD39	0.18921072143229128
ANKRD40	0.2506088440384462
ANKRD40CL	0.1032263982895919
ANKRD42	0.7215950721639077
ANKRD42-DT	0.7052211775062076
ANKRD44	0.6739046331444326
ANKRD44-AS1	0.9402734468480064
ANKRD44-DT	0.4004122529695223
ANKRD44-IT1	0.6622048265781609
ANKRD45	0.13113642363397093
ANKRD46	0.2720236364412901
ANKRD49	0.7410246551946782
ANKRD50	0.33180182508265865
ANKRD52	0.8415307873020794
ANKRD53	0.3410029818418796
ANKRD54	0.4583897899798014
ANKRD55	0.8125701603249929
ANKRD6	0.6085050289495936
ANKRD60	0.4712875850717674
ANKRD61	0.23511465834738174
ANKRD62	0.6846272330249092
ANKRD62P1-PARP4P3	0.3632050211505636
ANKRD63	0.19866645119132914
ANKRD65	0.4028231942347414
ANKRD65-AS1	0.3672767647915655
ANKRD66	0.920922296342984
ANKRD7	0.009078441565995188
ANKRD9	0.01850272613550541
ANKS1A	0.2657236409007907
ANKS1B	0.18575495517729892
ANKS3	0.09166210957654793
ANKS4B	0.024496375794805902
ANKS6	0.5985850202503449
ANKUB1	0.669128541096545
ANKZF1	0.992878418896442
ANLN	0.1936228423918706
ANO1	0.5366771167853335
ANO1-AS1	0.5178927726915153
ANO10	0.1168609697769391
ANO2	0.4625857606092462
ANO3	0.13360645100388713
ANO3-AS1	0.34240029298764657
ANO4	0.4395821202901778
ANO5	0.4562294443999666
ANO6	0.6915529224186708
ANO7	0.4214019686465449
ANO8	0.97264525942308
ANO9	0.5165729619361236
ANP32A	0.2385603992997329
ANP32B	0.013575366899264365
ANP32D	0.043057646579643734
ANP32E	0.26860952372352426
ANPEP	0.139214690659949
ANTKMT	0.530089358936391
ANTXR1	0.8027416971700825
ANTXR2	0.3332250640109237
ANTXRL	0.4899846571294384
ANXA1	0.16301516269740896
ANXA10	0.06013852746795456
ANXA11	0.6907887600692835
ANXA13	0.19615407780753585
ANXA2	0.8546877501301426
ANXA2R	0.6423737769147864
ANXA2R-AS1	0.6491336075677443
ANXA2R-OT1	0.4119630140581386
ANXA3	0.36823840608717817
ANXA4	0.20923585420020346
ANXA5	0.41590950671122784
ANXA6	0.14952081550055718
ANXA7	0.5000406620659429
ANXA8	0.6041
ANXA8L1	0.17980758423268414
ANXA9	0.40161561372782506
AOAH	0.014702518142172938
AOAH-IT1	0.004381137386814671
AOC1	0.5496874436676562
AOC2	0.3615029436677848
AOC3	0.4374758934898344
AOC4P	0.6083101584595941
AOPEP	0.2019046107330606
AOX1	0.951355765354832
AOX3P-AOX2P	0.7095817079775637
AP1AR	0.8558411076984282
AP1AR-DT	0.6976115405584873
AP1B1	0.04448567826082078
AP1B1P1	0.8040172281840424
AP1G1	0.2772206400593124
AP1G2	0.6484854894696368
AP1G2-AS1	0.6417668990694597
AP1M1	0.4726133418049756
AP1M2	0.5350615651176426
AP1S1	0.2688611398838362
AP1S3	0.4373489102918237
AP2A1	0.9150464403536208
AP2A2	0.219658560162791
AP2B1	0.8381384275167086
AP2M1	0.8376661388911014
AP2S1	0.9287894334313938
AP3B1	0.947232067747803
AP3B2	0.8136978387573225
AP3D1	0.08560976469952658
AP3M1	0.6382759783284154
AP3M2	0.6448063335752231
AP3S1	0.5059672115909799
AP3S2	0.39999482271489695
AP4B1	0.8119047340199923
AP4B1-AS1	0.8641842820682482
AP4E1	0.8028125407438984
AP4M1	0.3950407164372042
AP4S1	0.19322179874153586
AP5B1	0.3634017796707904
AP5M1	0.23261876513880564
AP5S1	0.8126245303473821
AP5Z1	0.8386650998205525
APAF1	0.9473096256539776
APBA1	0.4092006659508329
APBA2	0.1420081389095827
APBA3	0.575088553398739
APBB1	0.2508199618416536
APBB1IP	0.2370967018645357
APBB2	0.9898046895261279
APBB3	0.2325751786635317
APC	0.7727155284018468
APC2	0.22542644233663614
APCDD1	0.3773374323200721
APCDD1L	0.10147343033347413
APCDD1L-DT	0.2425239841267621
APCS	0.4648694313394254
APEH	0.7004021958852249
APELA	0.34405551917326604
APEX1	0.4178326687555444
APH1A	0.25514788980288794
APH1B	0.1442991504605206
API5	0.2902699321403517
APIP	0.35930216171697205
APLF	0.8841705518879883
APLNR	0.5829285375063082
APLP1	0.702679925289805
APLP2	0.4747948875347036
APMAP	0.5493611686260887
APOA1	0.0009808700799186498
APOA1-AS	0.0012781062591049053
APOA2	0.42197615849105385
APOA4	0.0025658791410978488
APOA5	0.01499362458887482
APOB	0.004560266027455517
APOBEC2	0.6295951113117672
APOBEC3A	0.3147006308120547
APOBEC3B	0.3737009280616954
APOBEC3B-AS1	0.3353346682536709
APOBEC3C	0.4818834270407121
APOBEC3D	0.4862162668643269
APOBEC3F	0.37988894906232895
APOBEC3G	0.5014019225600211
APOBEC3H	0.6039027396046999
APOBEC4	0.745555704736936
APOBR	0.9601477661551424
APOC1	5.972169032641972e-07
APOC1P1	1.2307076724393795e-07
APOC2	4.0327096645365046e-07
APOC3	0.001017740021698188
APOC4	1.2588477599217995e-07
APOC4-APOC2	2.7412284242522844e-07
APOD	0.9256123669220878
APOE	8.801559539528547e-07
APOF	0.6670030209632222
APOH	0.30440912849822743
APOL1	0.6949122584958872
APOL2	0.4956257433929674
APOL3	0.11367076494690925
APOL4	0.19913699221521108
APOL5	0.14769029188862448
APOL6	0.2970548928742819
APOLD1	0.6457402948583587
APOM	0.8838851738498986
APP	0.6358485199174648
APP-DT	0.5102952075832098
APPBP2	0.17281389462058355
APPBP2-DT	0.35142629497500105
APPL1	0.4878156979177773
APPL2	0.6142781112502254
APRG1	0.635519088834313
APRT	0.6742098859681709
APTR	0.2466957837122681
APTX	0.2918307931375578
AQP1	0.6838070904273533
AQP10	0.6648202357190829
AQP11	0.1989611222933954
AQP12A	0.21406670022582933
AQP12B	0.48515196322383203
AQP2	0.5551583206373293
AQP3	0.8662470001088318
AQP4	0.73334037314953
AQP4-AS1	0.6877363665556849
AQP5	0.4234244114778791
AQP5-AS1	0.5551583206373293
AQP6	0.4033840452755687
AQP7	0.7907466694746491
AQP8	0.3092772735685062
AQP9	0.10752946149946717
AQR	0.7827530980894666
ARAP1	0.1741918422723645
ARAP1-AS1	0.2824863298756221
ARAP1-AS2	0.27319173782426115
ARAP2	0.19508050691508974
ARAP3	0.9507132729286056
ARC	0.8730492299077781
ARCN1	0.6774204831951276
AREG	0.4062704130481168
AREL1	0.5886913138880724
ARF1	0.4974920276778159
ARF3	0.6244988449406672
ARF4	0.06794146533358464
ARF4-AS1	0.07080593939350488
ARF5	0.8315259376880064
ARF6	0.13027513261465912
ARFGAP1	0.2789908825111914
ARFGAP2	0.14456414914770638
ARFGAP3	0.5517551813196993
ARFGEF1	0.13866859289139405
ARFGEF1-DT	0.11509026669703187
ARFGEF2	0.18612215223665984
ARFGEF3	0.8723658985207356
ARFIP1	0.5364764738402991
ARFIP2	0.17071917990678542
ARFRP1	0.7947443195592565
ARG1	0.5399358370045325
ARG2	0.934940718617458
ARGFX	0.1239975532944768
ARGLU1	0.9299815266758124
ARHGAP1	0.35239979027699564
ARHGAP10	0.9033917490950684
ARHGAP11A	0.04894156920656667
ARHGAP11A-DT	0.2908002525377638
ARHGAP11A-SCG5	0.1549078875372057
ARHGAP11B	0.18264252722424384
ARHGAP11B-DT	0.18264252722424384
ARHGAP12	0.3079843146091716
ARHGAP15	0.6777115062067047
ARHGAP15-AS1	0.95367844869206
ARHGAP17	0.5517188455442168
ARHGAP18	0.04948833603917452
ARHGAP19	0.6189520798100019
ARHGAP19-SLIT1	0.7881944088678823
ARHGAP20	0.2825854209076738
ARHGAP21	0.39138252637772175
ARHGAP22	0.4185606372116049
ARHGAP22-IT1	0.35982079563919755
ARHGAP23	0.1628632910005533
ARHGAP24	0.2431897318964921
ARHGAP25	0.4618177902069399
ARHGAP26	0.9016485016865609
ARHGAP26-AS1	0.7794272279331741
ARHGAP26-IT1	0.9809062554461264
ARHGAP27	0.6644802296948363
ARHGAP27P1-BPTFP1-KPNA2P3	0.35436882095919336
ARHGAP28	0.2455729083144857
ARHGAP28-AS1	0.0972313560338594
ARHGAP29	0.9789446006461268
ARHGAP29-AS1	0.7811423343831542
ARHGAP30	0.512385547002832
ARHGAP31	0.13997087708860514
ARHGAP31-AS1	0.14619063698566015
ARHGAP32	0.626772829512098
ARHGAP33	0.41616432330476494
ARHGAP35	0.9756304289865232
ARHGAP39	0.7651318324876646
ARHGAP40	0.1732872674911583
ARHGAP42	0.2403304102467153
ARHGAP42-AS1	0.6351341657525731
ARHGAP44	0.9264095287884084
ARHGAP44-AS1	0.8515578694259136
ARHGAP45	0.5311453071439824
ARHGAP5	0.3169767473089245
ARHGAP5-AS1	0.1078035489208215
ARHGAP8	0.03810485335508101
ARHGAP9	0.9463554758565201
ARHGDIA	0.6672904756908477
ARHGDIB	0.2920197332700372
ARHGDIG	0.8953198874323487
ARHGEF1	0.250516551695176
ARHGEF10	0.26958516825155543
ARHGEF10L	0.1461960978743539
ARHGEF11	0.6571987976397067
ARHGEF12	0.04457814350349082
ARHGEF15	0.5311461489091183
ARHGEF16	0.2271944146669335
ARHGEF17	0.4727544443884905
ARHGEF17-AS1	0.7409255643755557
ARHGEF18	0.4573846985793864
ARHGEF18-AS1	0.3987500155815918
ARHGEF19	0.16655762569676286
ARHGEF19-AS1	0.2322195979818788
ARHGEF2	0.8985711330015753
ARHGEF2-AS1	0.965750794545784
ARHGEF2-AS2	0.9083250261728216
ARHGEF25	0.5340357089985222
ARHGEF26	0.6943571792554768
ARHGEF26-AS1	0.2441337896861904
ARHGEF28	0.8896182520757471
ARHGEF3	0.9092343751661848
ARHGEF3-AS1	0.7193670989270881
ARHGEF33	0.8574880029273677
ARHGEF35	0.9140199252861289
ARHGEF35-AS1	0.9086437153938306
ARHGEF37	0.04638604813644076
ARHGEF38	0.09497996530522734
ARHGEF38-IT1	0.15239406436560493
ARHGEF39	0.0915492802563368
ARHGEF4	0.21351599001267094
ARHGEF4-AS1	0.3129406562309543
ARHGEF40	0.7268490425893137
ARHGEF5	0.4969234786117426
ARHGEF7	0.6289913233166399
ARHGEF7-AS1	0.5742192196607487
ARHGEF7-AS2	0.4297606904792521
ARHGEF7-IT1	0.6088789723604398
ARID1A	0.8034307754041741
ARID1B	0.4531214527349679
ARID2	0.28231782064172073
ARID3A	0.6285196942024012
ARID3B	0.15283118866460926
ARID3C	0.7264280837978889
ARID4A	0.6950759739900184
ARID4B	0.2992386181257804
ARID5A	0.5048456506564714
ARID5B	0.5015152943759639
ARIH1	0.9163613332344818
ARIH2	0.9906926832105274
ARIH2OS	0.98710147629282
ARL1	0.4762484502145231
ARL10	0.6324781266784306
ARL11	0.8985926219539722
ARL13B	0.043450425221924716
ARL14	0.730800112193112
ARL14EP	0.26073595172952996
ARL14EP-DT	0.3424802381533177
ARL14EPL	0.8274541813205959
ARL15	0.12692017732187086
ARL16	0.4643664008772025
ARL2	0.3072164939745073
ARL2-SNX15	0.30836135759010386
ARL2BP	0.2949092507270118
ARL3	0.3738430526752181
ARL4A	0.9552677839789154
ARL4C	0.458543682492759
ARL4D	0.2797846970756507
ARL5A	0.4669475823164125
ARL5B	0.10518721302962723
ARL5C	0.6804805310711709
ARL6	0.6842738377419555
ARL6IP1	0.5537399224592028
ARL6IP4	0.34577628589572545
ARL6IP5	0.11095414951794713
ARL6IP6	0.4480673783763036
ARL8A	0.5824265883887177
ARL8B	0.2690707253601252
ARL9	0.2855720905068025
ARLNC1	0.11222479937434587
ARMC1	0.6313926980704141
ARMC10	0.6751281492163596
ARMC12	0.0997571611286227
ARMC2	0.053074370997542135
ARMC2-AS1	0.015264333863420574
ARMC3	0.9226787950351556
ARMC5	0.9698122723147462
ARMC6	0.6622017306276937
ARMC7	0.43805882781056704
ARMC8	0.6502718168666587
ARMC9	0.24388788913521095
ARMH1	0.023731907765391247
ARMH2	0.9955439138922509
ARMH3	0.2537296287014017
ARMH4	0.5288211532874958
ARMS2	0.9820928541614936
ARMT1	0.8103839664044117
ARNILA	0.6815515490633579
ARNT	0.3702704118240226
ARNT2	0.4941168183480443
ARNT2-DT	0.6493239118572882
ARPC1A	0.03850323524381272
ARPC1B	0.058536388331843714
ARPC2	0.9242512003442148
ARPC3	0.06174494682065052
ARPC4	0.6455761191495595
ARPC4-TTLL3	0.833591526905574
ARPC5	0.9285028742810272
ARPC5L	0.29744864603562715
ARPIN	0.5135262893756036
ARPIN-AP3S2	0.4103717543443829
ARPP19	0.049016974906872464
ARPP21	0.1485834908203516
ARPP21-AS1	0.21478391678130346
ARRB1	0.5193085040743731
ARRB2	0.92063513011547
ARRDC1	0.4888588262915262
ARRDC1-AS1	0.4750709182208999
ARRDC2	0.48751871977466293
ARRDC3	0.3069302957353658
ARRDC3-AS1	0.6525816525882104
ARRDC4	0.8005033084799299
ARRDC5	0.497842240350958
ARSA	0.6626248901761106
ARSB	0.4014074961040063
ARSG	0.81902194624716
ARSI	0.8337090265254544
ARSJ	0.798962099990562
ARSK	0.16967025652630555
ART1	0.3638464791178222
ART3	0.640650418341848
ART4	0.3254404670416903
ART5	0.3897402233100085
ARTN	0.6161851408838631
ARV1	0.4947753142781453
ARVCF	0.3845724835320775
AS3MT	0.5944314745717838
ASAH1	0.3477824539379319
ASAH1-AS1	0.2212445771853852
ASAH2	0.04390330135253223
ASAH2B	0.09990260149267532
ASAP1	0.7527383462098796
ASAP1-IT2	0.5340408346423965
ASAP2	0.3357222940888301
ASAP3	0.5566711643949833
ASB1	0.2702828909429894
ASB10	0.13943508273882438
ASB13	0.37244285622453177
ASB14	0.4839404420382371
ASB15	0.038828311164491085
ASB15-AS1	0.043762155381108885
ASB16	0.21725009270635395
ASB16-AS1	0.2276610348260595
ASB17	0.9596325680174764
ASB18	0.26957836547618724
ASB2	0.9338351265682828
ASB3	0.17795464310318398
ASB4	0.4128199477773968
ASB5	0.9974890130919464
ASB6	0.8226842572311248
ASB7	0.010815447069704165
ASB8	0.5884159705685074
ASCC1	0.5813375599679345
ASCC2	0.05137184301707592
ASCC3	0.18954586801290269
ASCL1	0.5181399061337145
ASCL2	0.014364761533807113
ASCL3	0.9337556783864902
ASCL4	0.16787386134661206
ASCL5	0.045431506673716586
ASDURF	0.30615604090220416
ASF1A	0.2017801252025721
ASF1B	0.4139624280458172
ASGR1	0.7242931871952423
ASGR2	0.6323766728145526
ASH1L	0.9667118008435256
ASH1L-AS1	0.9347512974418362
ASH1L-IT1	0.8174282777250371
ASH2L	0.4668118134804406
ASIC1	0.012044443815615369
ASIC2	0.9386430297240372
ASIC3	0.4602335542972485
ASIC4	0.7495001998164688
ASIC4-AS1	0.7726537654677545
ASIC5	0.3350926980612213
ASIP	0.08398529864280141
ASL	0.6390771457457919
ASNS	0.541353510516117
ASNSD1	0.3056509392723147
ASNSP1	0.5906159683671368
ASPA	0.7197141433236366
ASPDH	0.8928607683579007
ASPG	0.4425584631953056
ASPH	0.4432228966349534
ASPHD1	0.2595720577487877
ASPHD2	0.3407480715302272
ASPM	0.24454095978931795
ASPN	0.3191504428072857
ASPRV1	0.4744002568140687
ASPSCR1	0.7060262894362432
ASRGL1	0.22469386967354865
ASS1	0.029394650071193133
ASTE1	0.7395951587733143
ASTL	0.8453184619091982
ASTN1	0.2835695855380827
ASTN2	0.465932976735427
ASTN2-AS1	0.5982921812916342
ASXL1	0.11117509637896957
ASXL2	0.53237127127148
ASXL3	0.2361942475256343
ASXL3-DT	0.3144989746785941
ASZ1	0.6374565019410551
ATAD1	0.3741718310309027
ATAD2	0.1998925451796432
ATAD2B	0.4064713612615281
ATAD3A	0.5077018861075802
ATAD3B	0.3650475702286493
ATAD3C	0.3027641793089876
ATAD5	0.15407807290260833
ATAT1	0.22261272945502866
ATCAY	0.7410934769351619
ATE1	0.7505684906512244
ATF1	0.05430130564417979
ATF2	0.7619514737469515
ATF3	0.6826542485238196
ATF4	0.5208640686908721
ATF5	0.7400180047001236
ATF6	0.2876922212375773
ATF6-DT	0.02470631829750197
ATF6B	0.1320027000252288
ATF7	0.06986181416545745
ATF7-NPFF	0.0738448086408866
ATF7IP	0.2282791261139979
ATF7IP2	0.6142796232789117
ATG10	0.4081297591598902
ATG10-AS1	0.4652534438572154
ATG10-IT1	0.38170616166125815
ATG101	0.9315073449029756
ATG12	0.7508757007217657
ATG13	0.16005057281028856
ATG14	0.09308377334841478
ATG16L1	0.16869457648146924
ATG16L2	0.11914154771648815
ATG2A	0.5370226385778302
ATG2B	0.4310688007385312
ATG3	0.7981932456882341
ATG4B	0.11775831703204998
ATG4C	0.6564592881853735
ATG4D	0.7418341261041519
ATG5	0.3360728692732441
ATG7	0.5258002804398395
ATG9A	0.9677752191126868
ATG9B	0.5179112093004209
ATIC	0.3757737851356439
ATL1	0.28685174874360475
ATL2	0.4332285839732759
ATL3	0.6395582322343407
ATM	0.1153404243381994
ATMIN	0.7252154495019273
ATOH1	0.326333729494002
ATOH7	0.5381646476543718
ATOH8	0.5223188047170432
ATOSA	0.10057028025736876
ATOSB	0.034581599561377074
ATOX1	0.10533983843936873
ATOX1-AS1	0.08889618768615913
ATP10A	0.06096918068772516
ATP10A-DT	0.33354887898849184
ATP10B	0.7842366330703969
ATP10D	0.683373879017428
ATP11A	0.20736670726918105
ATP11A-AS1	0.5594016435452072
ATP11AUN	0.4166719207025834
ATP11B	0.3695380126627688
ATP11B-DT	0.37267622665818334
ATP12A	0.6691605758294327
ATP13A1	0.21649579564513236
ATP13A2	0.01886253784612435
ATP13A3	0.3197443734163099
ATP13A3-DT	0.6081743879884887
ATP13A4	0.6512021817083283
ATP13A4-AS1	0.7772895872660741
ATP13A5	0.4692585919760327
ATP13A5-AS1	0.22344878785256805
ATP1A1	0.7052949106920298
ATP1A1-AS1	0.7295041681000226
ATP1A2	0.3147509897568485
ATP1A3	0.7249025366988842
ATP1A4	0.37441194529749455
ATP1B1	0.9349746063154278
ATP1B2	0.09102319086969117
ATP1B3	0.5201413845732951
ATP1B3-AS1	0.5764896239002646
ATP23	0.08647320807775727
ATP2A1	0.2114885315339276
ATP2A1-AS1	0.2735831444276423
ATP2A2	0.029830282646402806
ATP2A3	0.9939769187946196
ATP2B1	0.10192519931952138
ATP2B1-AS1	0.4095527260216215
ATP2B2	0.9771655926652214
ATP2B2-IT1	0.882235596004409
ATP2B2-IT2	0.9454203227242765
ATP2B4	0.4009100717293115
ATP2C1	0.4159441255909347
ATP2C2	0.003922932867741369
ATP2C2-AS1	0.001830257857059869
ATP4A	0.011526727621010702
ATP4B	0.9874817067115712
ATP5F1A	0.6998253175528598
ATP5F1B	0.6582663798590505
ATP5F1C	0.7356226742719969
ATP5F1D	0.569737229793849
ATP5F1E	0.6388933460190567
ATP5IF1	0.6376488757054922
ATP5MC1	0.9656188172918116
ATP5MC2	0.06367725679628172
ATP5MC3	0.2573199192901937
ATP5ME	0.6237146958266279
ATP5MF	0.16075932119408826
ATP5MF-PTCD1	0.1118514056463899
ATP5MG	0.5567846840181354
ATP5MGL	0.03660874408629977
ATP5MJ	0.2623916916785947
ATP5MK	0.12767389613668967
ATP5PB	0.67471839527427
ATP5PD	0.8260640352913984
ATP5PF	0.5278220312214903
ATP5PO	0.4933457525037408
ATP6V0A1	0.5322461214419241
ATP6V0A2	0.1255854184287113
ATP6V0A4	0.8257060840346362
ATP6V0B	0.8279522539625271
ATP6V0C	0.07034
ATP6V0D1	0.07257835802093476
ATP6V0D1-DT	0.03739734737200884
ATP6V0D2	0.2014377141269468
ATP6V0E1	0.6186223777917936
ATP6V0E2	0.9379297554988087
ATP6V0E2-AS1	0.9064332436811672
ATP6V1A	0.8968180635696603
ATP6V1B1	0.3815275844110271
ATP6V1B1-AS1	0.3800606600391741
ATP6V1B2	0.3644838742458384
ATP6V1C1	0.0013947323958756752
ATP6V1C2	0.6127238669394631
ATP6V1D	0.2955180032669702
ATP6V1E1	0.13822181703555275
ATP6V1E2	0.5911113037015641
ATP6V1F	0.6452557077129174
ATP6V1FNB	0.5513468593774026
ATP6V1G1	0.527187550592069
ATP6V1G2	0.24868300824848374
ATP6V1G2-DDX39B	0.28463332770924044
ATP6V1G3	0.15320171197696736
ATP6V1H	0.3912377710788856
ATP7B	0.6909709478783737
ATP8A1	0.9459769599590536
ATP8A1-DT	0.7210664934704576
ATP8A2	0.5714270991118119
ATP8B1	0.9504329161599541
ATP8B1-AS1	0.9123682982632416
ATP8B2	0.6734362782979606
ATP8B3	0.9614936148910038
ATP8B4	0.3443748757381755
ATP8B5P	0.07422509435962321
ATP9A	0.15776607224326875
ATP9B	0.6360819589236878
ATPAF1	0.01219596398140438
ATPAF2	0.4697937363104102
ATPSCKMT	0.16349881517660436
ATR	0.049488959832462265
ATRAID	0.7692338632498034
ATRIP	0.8666561064917406
ATRN	0.7959637816422457
ATRNL1	0.4737060708698415
ATXN1	0.6326138837825709
ATXN1-AS1	0.5042318987900453
ATXN10	0.4120440229886845
ATXN1L	0.41547339693774105
ATXN2	0.2706774918059998
ATXN2-AS	0.2455262647181592
ATXN2L	0.20749004247803735
ATXN3	0.1990297915386789
ATXN7	0.648123623743706
ATXN7L1	0.3118955093797182
ATXN7L2	0.016639583774261946
ATXN7L3	0.2159683875529016
ATXN7L3-AS1	0.2111831108388156
ATXN7L3B	0.12010356885481545
ATXN8OS	0.8539508166227808
AUH	0.3347398155656541
AUNIP	0.31356899474949296
AUP1	0.12282090668688367
AURKA	0.4499411133543239
AURKAIP1	0.4983068207335534
AURKB	0.8753344182542131
AURKC	0.23164216986229835
AUTS2	0.7936048973815404
AVEN	0.4352615999789552
AVIL	0.41911036432265614
AVL9	0.33954573478394845
AVP	0.2815764634774135
AVPI1	0.7305839221843551
AVPR1A	0.6934592782736988
AVPR1B	0.26489641308311473
AVPR1B-DT	0.25025271028780793
AXDND1	0.9835773135018534
AXIN1	0.8717708225393677
AXIN2	0.187293795858364
AXL	0.2464600817809113
AZGP1	0.034245266250112434
AZGP1P1	0.0668504423489596
AZI2	0.10697905555058927
AZIN1	0.1216699051470188
AZIN2	0.7670666009009123
AZU1	0.7205908917719538
B2M	0.7895027054286041
B3GALNT1	0.4183220375930803
B3GALNT2	0.9203158294721976
B3GALT1	0.04964170521980954
B3GALT1-AS1	0.17258200564799753
B3GALT2	0.8616428980274963
B3GALT4	0.31939697899037445
B3GALT5	0.27797463907844144
B3GALT5-AS1	0.3511840500099093
B3GALT6	0.08582463811972307
B3GALT9	0.450525360427766
B3GAT1	0.649139236387491
B3GAT1-DT	0.7862198755090486
B3GAT2	0.7557487709479989
B3GAT3	0.6279750638032932
B3GLCT	0.2361928346242952
B3GNT2	0.39219147016912337
B3GNT3	0.9006505382172266
B3GNT4	0.4747876466250984
B3GNT5	0.33926973400137794
B3GNT6	0.3516560590420922
B3GNT7	0.06613015492381802
B3GNT8	0.6447138249644226
B3GNT9	0.238942031717493
B3GNTL1	0.9812586172555255
B4GALNT1	0.5889579850645702
B4GALNT2	0.6091466531262514
B4GALNT3	0.06881457167467275
B4GALNT4	0.6112382180269821
B4GALT1	0.7784984327172314
B4GALT1-AS1	0.6840459921091372
B4GALT2	0.7933602714589317
B4GALT3	0.2818113768685323
B4GALT4	0.5880750586805183
B4GALT4-AS1	0.31318569825831205
B4GALT5	0.1692697330173802
B4GALT6	0.8722428081212219
B4GALT7	0.18795723577551915
B4GAT1	0.3820117199977812
B4GAT1-DT	0.42689625383746893
B9D1	0.8392480807396203
B9D2	0.6288058485093888
BAALC	0.015513022843502531
BAALC-AS1	0.06585377604895233
BAALC-AS2	0.002873882552180185
BAAT	0.02655778702895289
BABAM1	0.8805860286604519
BABAM2	0.8436771382180385
BACE1	0.18478406332104744
BACE1-AS	0.21328701469970526
BACE2	0.02195310740585465
BACE2-IT1	0.3695610270306038
BACH1	0.9227215932154228
BACH1-AS1	0.9283475916313456
BACH1-IT1	0.9339582293038544
BACH1-IT2	0.9108788110929871
BACH1-IT3	0.8346627498032155
BACH2	0.1248159670199928
BAD	0.2796331242246307
BAG1	0.5365856718388994
BAG2	0.3676018119082273
BAG3	0.1674915270648054
BAG4	0.5217275847758986
BAG5	0.14492098401762604
BAG6	0.9184556233479018
BAHCC1	0.8382523601890258
BAHD1	0.20464110267504765
BAIAP2	0.9354695554030412
BAIAP2-DT	0.9241783260781689
BAIAP2L1	0.8441989894738064
BAIAP2L2	0.2589328690511649
BAIAP3	0.5947726539139853
BAK1	0.4165953017420717
BALR6	0.17193281292653434
BAMBI	0.5118311909197101
BANCR	0.13839048844429047
BANF1	0.8340884306623803
BANF2	0.8812049867643788
BANK1	0.15525100105890965
BANP	0.15167360397215446
BAP1	0.324983206811354
BARD1	0.21511810532240394
BARHL1	0.6439799969717082
BARHL2	0.8595949254126825
BARX1	0.7814636683502448
BARX1-DT	0.7769673367531307
BARX2	0.15944932059581662
BASP1	0.7549955741894022
BASP1-AS1	0.6622267159615484
BATF	0.6968828996796905
BATF2	0.3687957877951898
BATF3	0.12210325419400493
BAX	0.5169001409923428
BAZ1A	0.02382934334098347
BAZ1A-AS1	0.09591471174982924
BAZ1B	0.4983971898433226
BAZ2A	0.6284475875128057
BAZ2B	0.7175716051814542
BAZ2B-AS1	0.5230479493013841
BBC3	0.7578698242558605
BBIP1	0.5685761393822892
BBLN	0.5070893715278018
BBOF1	0.6400646486985794
BBOX1	0.16524589557702368
BBOX1-AS1	0.3361149387079506
BBS1	0.2647336201633404
BBS10	0.8930055655849054
BBS12	0.3966034796667905
BBS2	0.028679971385709213
BBS4	0.8305467237011037
BBS5	0.7624326640732342
BBS7	0.4091920098174081
BBS7-DT	0.4682777339484897
BBS9	0.4127741567236669
BBX	0.2338632763835932
BCAM	0.0494547559660074
BCAN	0.13089546624821402
BCAN-AS1	0.12707826364111668
BCAN-AS2	0.1065417591888398
BCAP29	0.7097443246460062
BCAR1	0.5276505198044367
BCAR3	0.3165247185226843
BCAR3-AS1	0.29099438789997545
BCAR4	0.31958164239832565
BCAS1	0.4473863086525195
BCAS2	0.5408639465214267
BCAS3	0.9194734417942404
BCAS4	0.14007390409910014
BCAT1	0.1050897659923824
BCAT2	0.039160219597895014
BCCIP	0.5281236562362192
BCDIN3D	0.5809754231036727
BCDIN3D-AS1	0.6047440952546158
BCHE	0.19697689695827586
BCKDHA	0.5702075712846877
BCKDHB	0.7238219349278785
BCKDK	0.018630648313221143
BCL10	0.2019299109783485
BCL10-AS1	0.31353963979309274
BCL11A	0.6744007015490731
BCL11B	0.22281578589532364
BCL2	0.8969587753875891
BCL2A1	0.9494131842131376
BCL2L1	0.42738407930730427
BCL2L1-AS1	0.3967421631307344
BCL2L10	0.20101209537383075
BCL2L11	0.9349359491806732
BCL2L12	0.8104829497415311
BCL2L13	0.3037994341191236
BCL2L14	0.8284021054149737
BCL2L15	0.7829177795851213
BCL2L2	0.08561599765000533
BCL2L2-PABPN1	0.0952811921757431
BCL3	0.6525372705729022
BCL6	0.2998041627785183
BCL6B	0.8088609443420074
BCL7A	0.6154144176203034
BCL7B	0.4167670936529151
BCL7C	0.0047350753519856395
BCL9	0.6626010020678049
BCL9L	0.192251076335965
BCLAF1	0.02425642568890907
BCO1	0.06307506282264662
BCO2	0.8291621160049177
BCR	0.22529391238245414
BCRP3	0.07841835936722724
BCS1L	0.289806586077636
BDH1	0.7063817921959384
BDH2	0.8630396938219308
BDKRB1	0.655518288089573
BDKRB2	0.3236631073901092
BDNF	0.7566773365031456
BDNF-AS	0.8950251764165744
BDP1	0.8590377247467895
BEAN1	0.008688235595034954
BEAN1-AS1	0.039059576941389285
BECN1	0.38680749586475416
BECN2	0.6522996641287738
BEGAIN	0.9315822816060201
BEND3	0.5018949441725267
BEND4	0.9420402274775544
BEND5	0.507484868027371
BEND6	0.15801131716732364
BEND7	0.19245759287379774
BEND7-DT	0.5206649663610674
BEST1	0.34454138157923675
BEST2	0.6628334337161611
BEST3	0.7290923868401433
BEST4	0.005304925217720136
BET1	0.2772851864211325
BET1-AS1	0.1897310985301074
BET1L	0.5960140040942299
BFAR	0.06285695025415255
BFSP1	0.5493704267142766
BFSP2	0.5985793065123607
BFSP2-AS1	0.5910777007785355
BGLAP	0.4143701629297097
BGLT3	0.3679671763886101
BHLHA15	0.7335256468205051
BHLHA9	0.8523969731221839
BHLHE22	0.8983821728009629
BHLHE22-AS1	0.8093116817762946
BHLHE23	0.31110056188531826
BHLHE40	0.455423799792769
BHLHE40-AS1	0.6302673233418091
BHLHE41	0.25169494089348443
BHMT	0.12873438066404053
BHMT2	0.19755003025146867
BICC1	0.7852912258555531
BICD1	0.8673764415053193
BICD1-AS1	0.28262066262039753
BICD2	0.4298900512070731
BICDL1	0.6226353621340756
BICDL2	0.6119049320539154
BICRA	0.4982992804545641
BICRA-AS1	0.2842285250674056
BICRAL	0.00013569636577970281
BID	0.8654700987127986
BIK	0.523006922342829
BIN1	0.7716529952623044
BIN2	0.7486425239364357
BIN3	0.8761742165399635
BIRC2	0.30063245410183304
BIRC3	0.353556515579035
BIRC5	0.7356033185100294
BIRC6	0.3707921695271685
BIRC6-AS1	0.38350050645959294
BIRC6-AS2	0.4713616226455046
BIRC7	0.4661923621756929
BISPR	0.04061678003376679
BIVM	0.21136691788576836
BIVM-ERCC5	0.2903022537646324
BLACAT1	0.3742920365779153
BLACE	0.6112593003594615
BLCAP	0.09229672668783467
BLID	0.4001065152135079
BLK	0.6469113801512689
BLM	0.043967595829983615
BLMH	0.17692838975089895
BLNK	0.6396664434400365
BLOC1S1	0.4162616107246995
BLOC1S2	0.11738103946200995
BLOC1S3	0.012055929419734712
BLOC1S4	0.0583344293858179
BLOC1S5	0.7673928239364722
BLOC1S5-TXNDC5	0.9327605849806316
BLOC1S6	0.583068612617472
BLTP1	0.2951777994814698
BLTP2	0.8789692535225441
BLTP3A	0.011461883710446595
BLTP3B	0.03218182240734141
BLVRA	0.279390130125486
BLVRB	0.8239269298039118
BLZF1	0.30212353613967097
BMAL1	0.5184158458406768
BMAL2	0.7107882488232453
BMAL2-AS1	0.6129666897456946
BMERB1	0.6456384922150399
BMF	0.5831019227174115
BMF-AS1	0.5634927377060549
BMI1	0.1102008188568976
BMP1	3.086438123994784e-05
BMP10	0.21855283607598666
BMP2	0.5741532536168347
BMP2K	0.3528662814475936
BMP2K-DT	0.2760670179372824
BMP3	0.2444820674721053
BMP4	0.2627026328046573
BMP5	0.2830494966741801
BMP6	0.5563855954412996
BMP7	0.15254568266456375
BMP7-AS1	0.16587635866173872
BMP8A	0.36793139314029627
BMP8B	0.4980428394882017
BMP8B-AS1	0.3387327083384689
BMPER	0.21867335567559687
BMPR1A	0.058673703440449636
BMPR1B	0.3941323518089751
BMPR1B-DT	0.11996859590681608
BMPR2	0.9776958876159724
BMS1	0.07758642637935076
BMS1P4	0.736298979666266
BMS1P4-AGAP5	0.8201169055928146
BMT2	0.11913836735119054
BNC1	0.930653355313498
BNC2	0.26565196647514777
BNC2-AS1	0.8343110336186287
BNIP1	0.11086479967604806
BNIP2	0.2484974884826398
BNIP3	0.7476704890822232
BNIP3L	0.7134295008156841
BNIP5	0.4674231924398233
BNIPL	0.5998919199446358
BOC	0.1213422156375598
BOD1	0.10442711811875056
BOD1L1	0.9222038314901376
BOD1L2	0.4152440292541725
BOK	0.0617642613761083
BOK-AS1	0.0790868579360699
BOLA1	0.9388664499096142
BOLA2-SMG1P6	0.052175413205545966
BOLA2B	0.7606021869106976
BOLA3	0.9325118529548272
BOLA3-DT	0.8850300624028211
BOLL	0.4030267033048785
BOP1	0.04640261010688696
BORA	0.9489626549950602
BORCS5	0.5225213017915641
BORCS6	0.9665697463499774
BORCS7	0.5737590214683284
BORCS7-ASMT	0.6327676569915424
BORCS8	0.2307903372852352
BORCS8-MEF2B	0.35967806161285604
BPESC1	0.5448868734665258
BPGM	0.5188197385860254
BPHL	0.965587712447422
BPI	0.8053280587205485
BPIFA1	0.5405776779813507
BPIFA2	0.9557554899690724
BPIFA3	0.5974907705940975
BPIFA4P	0.7661195781348884
BPIFB1	0.5515946243252865
BPIFB2	0.8161927103747331
BPIFB3	0.8831142356486652
BPIFB4	0.9294812945101004
BPIFB6	0.8655018863521962
BPIFC	0.3757462822532647
BPNT1	0.3263579028783008
BPNT2	0.7176546183266113
BPTF	0.7828980899677802
BRAF	0.32622805246334297
BRAP	0.1547468485947468
BRAT1	0.8229193179229395
BRCA1	0.4828720895472291
BRCA2	0.01874199110487018
BRD1	0.4335799898773465
BRD2	0.7782295305973128
BRD3	0.9182775357692424
BRD3OS	0.9003134531987333
BRD4	0.5993544409972247
BRD7	0.7759394239800026
BRD8	0.6285273473574216
BRD9	0.5638681525660401
BRDT	0.6590732019507569
BRF1	0.884827376979424
BRF2	0.4672141527057933
BRI3	0.8043018365131716
BRI3BP	0.6917850637232653
BRICD5	0.4389897657485936
BRINP1	0.8608309263526642
BRINP2	0.2417417831737484
BRINP3	0.2695994479294678
BRINP3-DT	0.13667989024711186
BRIP1	0.1959345142332028
BRIX1	0.8220006591318589
BRK1	0.7059475331208572
BRME1	0.016458023330159832
BRMS1	0.3992450698734021
BRMS1L	0.8186760970436608
BROX	0.2250451174923585
BRPF1	0.2942110851050641
BRPF3	0.7727058761916037
BRPF3-AS1	0.6649146601021284
BRSK1	0.9032797136003312
BRSK2	0.4366795531397425
BRWD1	0.052556651895892585
BRWD1-AS1	0.04593028676847938
BRWD1-AS2	0.048566705234887216
BRWD1-IT1	0.2514088987273125
BSCL2	0.7300514395998304
BSDC1	0.8030957704078242
BSG	0.2745249125620912
BSG-AS1	0.3171159970926465
BSN	0.5220713802196918
BSN-AS1	0.5175271752893892
BSN-DT	0.2936556455684089
BSND	0.15027682709971518
BSPH1	0.07780638610225205
BSPRY	0.4813615057401155
BST1	0.9028244533626101
BST2	0.09486769236418753
BSX	0.9870057921482608
BTAF1	0.3966395390295465
BTBD1	0.6971966308850801
BTBD10	0.4442689302645664
BTBD16	0.12695937279074793
BTBD17	0.5248208187798936
BTBD18	0.08672677176103921
BTBD19	0.004708445653957227
BTBD2	0.9481377361818002
BTBD3	0.28398356851541595
BTBD3-AS1	0.2438802839118344
BTBD6	0.8676891896064247
BTBD7	0.5167474944295959
BTBD8	0.6091385085997948
BTBD9	0.038285060274230336
BTBD9-AS1	0.13554365030618326
BTC	0.7862643799084028
BTD	0.17774815617298867
BTF3	0.8236473574391995
BTF3-DT	0.7791780908356541
BTF3L4	0.9046898889340484
BTG1	0.901058963264526
BTG1-DT	0.5925273779404484
BTG2	0.11602302590161068
BTG2-DT	0.11027419138232007
BTG3	0.0619617980205237
BTG3-AS1	0.06030676200865165
BTG4	0.3845233199473749
BTLA	0.8519560171144865
BTN1A1	0.2436507267876589
BTN2A1	0.2386141343752088
BTN2A2	0.3829434872705684
BTN2A3P	0.29403229665545905
BTN3A1	0.33155314851734896
BTN3A2	0.4382104252159707
BTN3A3	0.2596438356570888
BTNL2	0.4396759330460996
BTNL3	0.13534452983427192
BTNL8	0.7502842812815178
BTNL9	0.2395509678742677
BTRC	0.6991584139715946
BUB1	0.3509364121075521
BUB1B	0.3034067576275816
BUB1B-PAK6	0.19543707469106192
BUB3	0.5774225928150509
BUD13	0.09732584234175327
BUD13-DT	0.04228943911013256
BUD23	0.3862901037913871
BUD31	0.1058255805291048
BVES	0.8224178463305327
BVES-AS1	0.6207668159744069
BYSL	0.06324593526587108
BZW1	0.31990346934488995
BZW1-AS1	0.19912914522697836
BZW2	0.2644625388473931
C10orf105	0.12916561911668478
C10orf120	0.4713093673905109
C10orf143	0.6581447674451114
C10orf53	0.17072780620255726
C10orf55	0.5027406645999116
C10orf62	0.7096255861364198
C10orf67	0.11367379723177327
C10orf67-AS1	0.05432333347843205
C10orf71	0.6753002026410079
C10orf71-AS1	0.618121182711604
C10orf82	0.4770459971164869
C10orf88	0.7468460348322477
C10orf90	0.5294494385001395
C10orf95	0.06336801098871858
C10orf95-AS1	0.08728044845812982
C11orf1	0.6673534583014078
C11orf16	0.937539782257032
C11orf21	0.05005462512072062
C11orf24	0.40733408815924255
C11orf40	0.6751318988597887
C11orf42	0.5260798121935977
C11orf52	0.8513705143457824
C11orf54	0.7984285907843939
C11orf58	0.5986899383502158
C11orf65	0.1080942028618112
C11orf68	0.5314706761456884
C11orf71	0.8471282770715411
C11orf80	0.06410568549383344
C11orf86	0.005065896819363924
C11orf87	0.33203928068652244
C11orf91	0.005482586485513252
C11orf94	0.5907357029080981
C11orf96	0.24418347889267664
C11orf97	0.7125113578285326
C11orf98	0.6543948871450816
C12orf29	0.1368849323809248
C12orf4	0.4076903572512969
C12orf40	0.945271314130708
C12orf42	0.24648739418812246
C12orf42-AS1	0.4906704192413041
C12orf43	0.5995637450943735
C12orf50	0.11583660042405802
C12orf54	0.05159919017475157
C12orf56	0.32110064040932995
C12orf60	0.3902877423421532
C12orf71	0.5495803067867451
C12orf73	0.8502196580322265
C12orf75	0.4323151071270853
C12orf75-AS1	0.4466705001038512
C12orf76	0.025221638548425795
C13orf42	0.15209957024211268
C13orf46	0.15822156368522206
C14orf119	0.24604267572128385
C14orf132	0.2012987804520304
C14orf178	0.10348897148054098
C14orf180	0.9363398439253632
C14orf28	0.8238390052594058
C14orf39	0.11877554667217728
C14orf93	0.9672411690221704
C15orf32	0.062347237975930565
C15orf39	0.9539419053223666
C15orf40	0.5322807271609296
C15orf48	0.5034533374315482
C15orf61	0.9942547745062568
C15orf62	0.20109797694845494
C16orf46	0.3331275938578507
C16orf54	0.8335503982441992
C16orf74	0.4670238593926252
C16orf78	0.7520369486940979
C16orf82	0.7027700204090779
C16orf86	0.02296077740854685
C16orf87	0.6396451136171972
C16orf89	0.16461746237068992
C16orf90	0.0980259436967772
C16orf91	0.5558581480998697
C16orf92	0.15465449862114386
C16orf95	0.6222177797186871
C16orf95-DT	0.7596945474881261
C16orf96	0.7757308294243991
C17orf100	0.4899552908004549
C17orf107	0.20445472541481213
C17orf113	0.2286185234009105
C17orf114	0.3794326831969138
C17orf49	0.7090743846269016
C17orf50	0.3153432507020426
C17orf58	0.8853297939896071
C17orf67	0.5620961759894016
C17orf75	0.3169429410007505
C17orf78	0.8513169490375276
C17orf80	0.12733907494377705
C17orf97	0.44916863336489227
C17orf98	0.6573265580396608
C17orf99	0.14371183526855769
C18orf21	0.13265881553949355
C18orf25	0.1913801785364539
C18orf32	0.1878110400799224
C18orf54	0.5957245224102783
C18orf63	0.8706230091468908
C19orf12	0.8127397863917756
C19orf18	0.4625628171052241
C19orf25	0.061050600217885276
C19orf33	0.4435552159185321
C19orf38	0.22300297247935946
C19orf44	0.4025355879676551
C19orf47	0.7460906222895329
C19orf53	0.4729914583674032
C19orf54	0.8531878596676216
C19orf67	0.2333920477550156
C19orf73	0.5653010116310756
C19orf81	0.7989535992496517
C19orf84	0.6946205120163053
C19orf85	0.02933185621165524
C1D	0.7456053483617291
C1GALT1	0.4572165359002569
C1GALT1C1L	0.9621720550037556
C1QA	0.7584092912088614
C1QB	0.7028369604539431
C1QBP	0.4132171239323996
C1QC	0.8329457975503909
C1QL1	0.5716832832475849
C1QL2	0.8520973202342115
C1QL3	0.4829973416396874
C1QL4	0.7969281673498116
C1QTNF1	0.4199898474182898
C1QTNF1-AS1	0.8095904707634172
C1QTNF12	0.1672969641280027
C1QTNF2	0.5303815511986182
C1QTNF3	0.4280602317579424
C1QTNF3-AMACR	0.4412535697881227
C1QTNF4	0.6877970613542792
C1QTNF5	0.9463967489758582
C1QTNF6	0.9856191068502136
C1QTNF7	0.4117670808250865
C1QTNF7-AS1	0.3400788543142582
C1QTNF8	0.014658757659549604
C1QTNF9	0.15056111157993718
C1QTNF9-AS1	0.15616340966079725
C1QTNF9B	0.24043926088786746
C1orf100	0.08792226980177488
C1orf105	0.7917230712197889
C1orf109	0.7562221638137538
C1orf112	0.8783068992250933
C1orf115	0.3156063229596962
C1orf116	0.8032878934653286
C1orf122	0.9348324991587482
C1orf127	0.13464002668549835
C1orf131	0.2485718623955726
C1orf141	0.8800886662621429
C1orf146	0.6388111880701297
C1orf147	0.5667251193083813
C1orf159	0.3983192760237079
C1orf162	0.8287078828852155
C1orf167	0.1036804704014277
C1orf167-AS1	0.08662288449808841
C1orf174	0.5107980497537344
C1orf185	0.8493106886620652
C1orf198	0.7586559405314488
C1orf21	0.4234701336033382
C1orf21-DT	0.22590612856038297
C1orf210	0.09766732940475392
C1orf216	0.11425816698614327
C1orf220	0.915418036356785
C1orf226	0.06562786520892255
C1orf232	0.9172858785546628
C1orf35	0.4082352793279447
C1orf43	0.7733910400178385
C1orf50	0.972812847190252
C1orf50-AS1	0.972812847190252
C1orf52	0.17855533832796194
C1orf53	0.13199133464100793
C1orf54	0.24087395198286154
C1orf56	0.6805663165242937
C1orf68	0.9720327927803596
C1orf74	0.9502111398307532
C1orf87	0.8321264015573924
C1orf94	0.32703414372570977
C2	0.4081457777136474
C2-AS1	0.32806054245573496
C20orf141	0.18430734530973172
C20orf144	0.6672582983615029
C20orf173	0.3489669275315834
C20orf202	0.3049361935474976
C20orf203	0.4548103801943068
C20orf204	0.28547157648668525
C20orf27	0.6856656090662174
C20orf85	0.5755280531202344
C20orf96	0.4976370360724354
C21orf140	0.4649692463539881
C21orf58	0.8125417957251292
C21orf62	0.3643852956086957
C21orf62-AS1	0.18275666383945294
C21orf91	0.05424346028518357
C21orf91-OT1	0.10603745887309908
C22orf15	0.1864573088159442
C22orf23	0.9376823885301284
C22orf31	0.7303761461032504
C22orf39	0.6403898927798951
C22orf42	0.8401093915897424
C2CD2	0.9820218750489682
C2CD2L	0.6076842911493623
C2CD3	0.51348272941771
C2CD4A	0.3544904611375044
C2CD4B	0.9582155366158768
C2CD4C	0.4520512032229464
C2CD4D	0.8391709300312145
C2CD4D-AS1	0.7958272566342859
C2CD5	0.972052085428364
C2CD5-AS1	0.6702939964066901
C2CD6	0.3713915284010317
C2orf15	0.5929512797313671
C2orf16	0.6410545110256959
C2orf27A	0.2933461661131561
C2orf42	0.20038029541087413
C2orf49	0.3878337931510175
C2orf49-DT	0.2564672176916115
C2orf50	0.6094670652133861
C2orf66	0.6967158707126465
C2orf68	0.02511057981587766
C2orf69	0.5371165376928849
C2orf72	0.7808994365070114
C2orf73	0.2815222475737144
C2orf74	0.29971965283334145
C2orf74-DT	0.2747873754061557
C2orf76	0.5777640218664378
C2orf78	0.11163217272115522
C2orf80	0.4769650076214946
C2orf81	0.27661337131764285
C2orf83	0.3963865777486908
C2orf88	0.3205577623777752
C2orf92	0.5494814682083706
C3	0.6895985783743832
C3P1	0.1703952926976927
C3orf14	0.39361332988640496
C3orf18	0.13969066418527587
C3orf20	0.466243507699294
C3orf22	0.9090947015681206
C3orf33	0.9490877476498478
C3orf36	0.0047019580798526315
C3orf38	0.5645440167752322
C3orf49	0.15389186809570793
C3orf52	0.4616578103207393
C3orf56	0.05286946265180365
C3orf62	0.6913917087904186
C3orf70	0.050333605592499775
C3orf80	0.917107957609181
C3orf84	0.7953344103990665
C3orf85	0.943143712155142
C4A	0.34405798001451104
C4A-AS1	0.33002993128944785
C4B	0.5293600573155699
C4B-AS1	0.3553754204788231
C4BPA	0.9631781411220304
C4BPB	0.9506245110397014
C4orf17	0.4763862722221684
C4orf19	0.5581556239279317
C4orf3	0.37900203866257853
C4orf33	0.8268582148311963
C4orf36	0.06836861321421034
C4orf45	0.5591039377472277
C4orf46	0.9749384350275476
C4orf47	0.425549555470654
C4orf48	0.5353137141390211
C4orf50	0.33951245505657124
C4orf51	0.22484738080305672
C4orf54	0.18443254821220711
C5	0.5776516557625534
C5AR1	0.7408152334890634
C5AR2	0.4208725620669626
C5orf15	0.9266621650197212
C5orf22	0.3626801154265059
C5orf24	0.7063586051942086
C5orf34	0.8079689061317146
C5orf34-AS1	0.6827886020230718
C5orf46	0.7203972353506579
C5orf47	0.6964199514113276
C5orf49	0.5107842980835635
C5orf52	0.028382655763625086
C5orf58	0.6919536856763677
C5orf60	0.3272216451296105
C5orf63	0.26534892117679554
C5orf64	0.4623028331498743
C5orf64-AS1	0.5193698381763697
C5orf67	0.14210536018923206
C6	0.18078635513546149
C6orf118	0.04233384858947431
C6orf120	0.3651656505808604
C6orf132	0.4007789458739309
C6orf136	0.16320020734394447
C6orf141	0.4890603308317216
C6orf15	0.4924237879780998
C6orf163	0.1795762995946707
C6orf226	0.002039947893367977
C6orf47	0.8732625671582609
C6orf47-AS1	0.8732625671582609
C6orf52	0.5570370844245507
C6orf58	0.6018847083930051
C6orf62	0.9280845995740551
C6orf89	0.033613976751964765
C7	0.435440701445916
C7orf25	0.09314690635763856
C7orf31	0.16178639561151031
C7orf33	0.21960776313311545
C7orf50	0.03275281707309041
C7orf57	0.05418419049759232
C8A	0.5735968136982643
C8B	0.5037561468621583
C8G	0.9517783190041768
C8orf33	0.10115206101740608
C8orf34	0.003176191830533637
C8orf34-AS1	0.1647320578380494
C8orf44	0.07903355511268911
C8orf44-SGK3	0.15672291247798392
C8orf48	0.9013746844125099
C8orf58	0.8085446685652841
C8orf74	0.5440322895822507
C8orf76	0.12571136765457774
C8orf82	0.7767037246238341
C8orf88	0.4828186142349424
C8orf89	0.9486789082074921
C8orf90	0.3498588906757347
C9	0.2659388396280565
C9orf131	0.8533041306396396
C9orf152	0.676978051557803
C9orf153	0.7073239444151891
C9orf163	0.5884288858707208
C9orf24	0.4458863507493693
C9orf40	0.09071281011632604
C9orf43	0.4005865956658616
C9orf50	0.9813268581823812
C9orf57	0.5348963521069575
C9orf64	0.5562041572901946
C9orf72	0.8180607649619261
C9orf78	0.14381957024651004
C9orf85	0.778566503568136
CA1	0.7551585965146503
CA10	0.0415216397632342
CA11	0.5033250327380234
CA12	0.5319645065939359
CA13	0.7999077916697692
CA14	0.2689092688515605
CA2	0.7059251166555947
CA3	0.6449189537533039
CA3-AS1	0.5727623754520242
CA4	0.2751197587666892
CA5A	0.424308074926991
CA6	0.31469977448853736
CA7	0.040593065823848085
CA8	0.1965942157634632
CA9	0.2435365343615508
CAAP1	0.9905869053977374
CAB39	0.3392433200273839
CAB39L	0.28102769220725304
CABCOCO1	0.3151232722478116
CABIN1	0.4457463851759544
CABLES1	0.8301557446471921
CABLES2	0.9894595003974894
CABP1	0.8493819007376741
CABP1-DT	0.7903475002399559
CABP2	0.2374691939875244
CABP4	0.09936191730113864
CABP5	0.18694923117949047
CABP7	0.05716895875383216
CABP7-DT	0.07888674513276417
CABS1	0.8510275758581854
CABYR	0.0374022562872654
CACFD1	0.4777631304634962
CACHD1	0.4871559071371736
CACNA1A	0.552468734136217
CACNA1B	0.3250527124245212
CACNA1C	0.4829733526445005
CACNA1C-AS1	0.21918866708061707
CACNA1C-AS2	0.2305068908137671
CACNA1C-AS3	0.2528415097576142
CACNA1C-AS4	0.3653570790364821
CACNA1C-IT1	0.8376355609103447
CACNA1C-IT3	0.19326229912045725
CACNA1D	0.8379959859432471
CACNA1E	0.3237023187009013
CACNA1G	0.8832953317100287
CACNA1G-AS1	0.9455540605906668
CACNA1H	0.08343458907282653
CACNA1I	0.4875960990120519
CACNA1S	0.05829700810026889
CACNA2D1	0.4776779410059993
CACNA2D1-AS1	0.1448143373749302
CACNA2D2	0.6486627210065293
CACNA2D3	0.6186723752794762
CACNA2D3-AS1	0.5441528069367365
CACNA2D4	0.4449707890133317
CACNB1	0.6025765598437561
CACNB2	0.789459673015025
CACNB3	0.078766013478615
CACNB4	0.1442426648463283
CACNG1	0.7402222897761046
CACNG2	0.4141902816027153
CACNG2-DT	0.116898732864487
CACNG3	0.5432383022412145
CACNG4	0.9527242247156228
CACNG5	0.24126267653213
CACNG6	0.4410657940531278
CACNG7	0.96550490693169
CACNG8	0.8471726043346547
CACTIN	0.4860245745902921
CACTIN-AS1	0.515974540503115
CACUL1	0.8612041619813038
CACYBP	0.5240884428341657
CAD	0.7925234436580557
CADM1	0.5512436166782629
CADM1-AS1	0.7019783499982825
CADM2	0.6346476091701245
CADM2-AS1	0.9908121066418908
CADM2-AS2	0.6590920634650237
CADM3	0.8316452985759001
CADM3-AS1	0.7727210974315885
CADM4	0.5198315934168355
CADPS	0.6166813408485303
CADPS2	0.12294095233194913
CAGE1	0.8442063281127559
CAHM	0.3269706432552356
CALB1	0.4662725575388565
CALB2	0.4700847065546373
CALCA	0.6635287399057439
CALCB	0.5773830642728307
CALCOCO1	0.16710565291369514
CALCOCO2	0.9891541746280832
CALCR	0.8176123308302954
CALCRL	0.7314134207913593
CALCRL-AS1	0.8658825144860591
CALD1	0.8934306570486064
CALHM1	0.3458151248481902
CALHM2	0.347091896802886
CALHM3	0.27280509719896096
CALHM4	0.2426346423591291
CALHM5	0.3773983753559365
CALHM6	0.4424256333695139
CALHM6-AS1	0.4424256333695139
CALM1	0.565815282484736
CALM2	0.1995124111838985
CALM3	0.6754017560543415
CALML3	0.4361845562303387
CALML3-AS1	0.4487581037527051
CALML4	0.034380628514764484
CALML5	0.7343651980807944
CALML6	0.7114108134623359
CALN1	0.4272838036527038
CALR	0.6367007484721294
CALR3	0.4002057187696183
CALU	0.4924002334057965
CALY	0.08851324963936591
CAMK1	0.4682613090041329
CAMK1D	0.9280825844429008
CAMK1G	0.08135743407125479
CAMK2A	0.7052010418025794
CAMK2B	0.9048664149501052
CAMK2D	0.5308074220078646
CAMK2G	0.5779756935331078
CAMK2G-AS1	0.6799830893994409
CAMK2N1	0.5357510014012891
CAMK2N2	0.7795056674941834
CAMK4	0.12125372521335505
CAMKK1	0.040276243405459385
CAMKK2	0.8222690363900509
CAMKMT	0.13320392721491536
CAMKV	0.7085284123030084
CAMLG	0.6158584357223542
CAMP	0.9030186040679302
CAMSAP1	0.9126006685983594
CAMSAP1-DT	0.8023641126099306
CAMSAP2	0.5145011331126925
CAMSAP3	0.9006177177938101
CAMTA1	0.5704573011225423
CAMTA1-AS1	0.2372914577382744
CAMTA1-AS2	0.9314248647655544
CAMTA1-DT	0.4912037809417894
CAMTA1-IT1	0.7964109672251761
CAMTA2	0.6163529455752751
CAMTA2-AS1	0.6246239218572038
CAND1	0.5652189582525603
CAND2	0.252238237773024
CANT1	0.8988274288717705
CANX	0.8147573502954817
CAP1	0.007277875923688115
CAP2	0.2088230414137548
CAPG	0.5343509992104785
CAPN1	0.3499640272587621
CAPN1-AS1	0.3256351282777323
CAPN10	0.4551718321609629
CAPN10-DT	0.3812375802392246
CAPN11	0.7057315436037118
CAPN12	0.9594683434260306
CAPN13	0.2153187990411226
CAPN14	0.4439316771632502
CAPN15	0.20766873711741468
CAPN2	0.4370616727172586
CAPN3	0.6197000059795963
CAPN5	0.5689082556759378
CAPN7	0.8264490381218336
CAPN8	0.36009971437613786
CAPN9	0.12361767713733884
CAPNS1	0.4947959214999549
CAPNS2	0.5131747168052858
CAPRIN1	0.012357663115982076
CAPRIN2	0.6108517414277281
CAPS	0.7229622695502007
CAPS2	0.27419456987227275
CAPS2-AS1	0.16030242783870713
CAPSL	0.26146693962825746
CAPSL-DT	0.6014285974019867
CAPZA1	0.4489240448280141
CAPZA2	0.8266551152384272
CAPZA3	0.4678031118781768
CAPZB	0.9937729441252324
CARD10	0.5846328640033589
CARD11	0.3260896134820301
CARD11-AS1	0.46721152556573803
CARD14	0.9041077365801968
CARD16	0.7217965851332253
CARD18	0.481031643566464
CARD19	0.9120648260776012
CARD6	0.08674128674740372
CARD8	0.4562173248290918
CARD8-AS1	0.3813920971285578
CARD9	0.21146192491066976
CARF	0.14879270318367815
CARHSP1	0.4176654676177552
CARHSP1-DT	0.35361092333924626
CARM1	0.4355534036423515
CARMAL	0.4758500120817412
CARMIL1	0.4111551358398402
CARMIL2	0.022201399134194555
CARMIL3	0.513800981703884
CARMN	0.6797881237462443
CARNMT1	0.5553259653287629
CARNMT1-AS1	0.1888602649078797
CARNS1	0.1851464181408854
CARS1	0.003550951574964323
CARS1-AS1	0.0031349414492996
CARS2	0.42642998507495533
CARTPT	0.3648108566188956
CASC11	0.9207587491863634
CASC15	0.8020061411766739
CASC16	0.970042566928359
CASC17	0.06730850795083243
CASC18	0.04662375042071765
CASC19	0.2656695747762414
CASC2	0.09327387654225043
CASC20	0.6541070401731711
CASC22	0.6570408203550362
CASC23	0.8733557133130032
CASC3	0.09983567038587454
CASC6	0.9210608904163364
CASC8	0.9038541594777388
CASC9	0.7143383714908759
CASD1	0.479995880747051
CASKIN1	0.7588668940613109
CASKIN2	0.7703052993876673
CASP1	0.95375141427546
CASP10	0.017782860250677657
CASP12	0.6762977869334739
CASP14	0.5977343003481929
CASP2	0.5081463622172917
CASP3	0.9547829730955809
CASP4	0.8569440304209535
CASP4LP	0.8216179945016713
CASP5	0.9808711714883788
CASP6	0.4790239875379586
CASP7	0.16496985389441088
CASP8	0.002254151766918844
CASP8AP2	0.16789596078069313
CASP9	0.4430927894641911
CASQ1	0.5290871056145284
CASQ2	0.13447372057669132
CASR	0.04433596824083075
CASS4	0.32577116967190256
CAST	0.3826765995766244
CASTOR1	0.25082224603750075
CASTOR2	0.7935963480969496
CASTOR3P	0.4809943429974638
CASZ1	0.4447632757401863
CAT	0.8789610500567294
CATIP	0.5398184792180216
CATIP-AS1	0.5398184792180216
CATIP-AS2	0.5736686581421612
CATSPER1	0.9608125609066096
CATSPER2	0.7185110315956647
CATSPER2P1	0.26139187483000825
CATSPER3	0.254550699280913
CATSPER4	0.7993428662881371
CATSPERB	0.7554332051397581
CATSPERD	0.4723255642477965
CATSPERE	0.346203093795567
CATSPERG	0.399218983381387
CATSPERZ	0.1597421422015326
CAV1	0.013020853992714798
CAV2	0.010510386517989412
CAV3	0.6532924801001267
CAVIN1	0.5626098344782662
CAVIN2	0.9021174913831516
CAVIN2-AS1	0.11587097065256458
CAVIN3	0.5892705026765641
CAVIN4	0.5260810869972937
CBARP	0.23229332150768195
CBARP-DT	0.3784751798766268
CBFA2T2	0.6905984117482789
CBFA2T3	0.20931836122447944
CBFB	0.4421481576206736
CBL	0.8336766900814223
CBLB	0.5533489415741406
CBLC	0.11260834048039947
CBLIF	0.5375684160585343
CBLL1	0.05439736610769963
CBLL1-AS1	0.2352526620221953
CBLN1	0.7985668631231201
CBLN2	0.047824745220368885
CBLN3	0.4412985664256978
CBLN4	0.12781353673296658
CBR1	0.5835495905822641
CBR1-AS1	0.7347243608932404
CBR3	0.703557164802652
CBR3-AS1	0.7040699161887435
CBR4	0.5579414416648599
CBR4-DT	0.7111297576640696
CBS	0.2498509265923057
CBX1	0.7507017915710816
CBX2	0.501648111905918
CBX3	0.39290940261644064
CBX4	0.8497345813596306
CBX5	0.13435797113555192
CBX6	0.22494443209388654
CBX7	0.3243389223579484
CBX8	0.6337893360304886
CBY1	0.007842654014265427
CBY2	0.04776469357218971
CBY3	0.7455428073272241
CC2D1A	0.0072588042214014594
CC2D1B	0.14439447375394232
CC2D2A	0.30460977282006857
CC2D2B	0.837127021312102
CCAR1	0.9258769470139444
CCAR2	0.8617135297640078
CCAT2	0.8483016311834715
CCBE1	0.9460531232741648
CCDC102A	0.6044155416600886
CCDC102B	0.6748437504212255
CCDC103	0.2558904667043877
CCDC105	0.12065066173227135
CCDC106	0.4196838584030622
CCDC107	0.07875894688850671
CCDC110	0.4381190575314085
CCDC112	0.2978672123565661
CCDC113	0.20359765148051312
CCDC115	0.8205306964514371
CCDC116	0.8137158123386474
CCDC117	0.58132610427224
CCDC12	0.2315129785693505
CCDC121	0.4384640806507931
CCDC122	0.7050813043071049
CCDC124	0.2651281633774252
CCDC125	0.061145415189359065
CCDC126	0.5078662590846966
CCDC127	0.2765885090971953
CCDC13	0.275274738155843
CCDC13-AS1	0.2128999067553272
CCDC13-AS2	0.15980465796310628
CCDC134	0.1905334676322275
CCDC136	0.37151852253576495
CCDC137	0.4292777547585787
CCDC138	0.35711924899216946
CCDC14	0.9915917213567722
CCDC140	0.27654999832117977
CCDC141	0.8107372349716926
CCDC142	0.15009874339820306
CCDC144A	0.058602812653625214
CCDC144BP	0.6548709607588266
CCDC144NL	0.0027624574321095663
CCDC144NL-AS1	0.22918991800272104
CCDC146	0.4130772675329745
CCDC148	0.06948006690707204
CCDC148-AS1	0.33888450682820925
CCDC149	0.3662827221093698
CCDC15	0.17127945592376742
CCDC15-DT	0.5977333551610811
CCDC150	0.8071854144525121
CCDC152	0.2651960557795563
CCDC153	0.6621433491703426
CCDC154	0.7403266035253162
CCDC157	0.47419131819827004
CCDC158	0.3307245712208117
CCDC159	0.8636305497429749
CCDC163	0.2875865514461253
CCDC166	0.3512018895497888
CCDC167	0.2991925253387886
CCDC168	0.3498928414454455
CCDC169	0.005636949684057535
CCDC169-SOHLH2	0.014238543554080885
CCDC17	0.5689239389543292
CCDC170	0.5567934525282067
CCDC171	0.7835323203747141
CCDC172	0.9224530318682852
CCDC174	0.7169217388040477
CCDC175	0.03453882192808522
CCDC177	0.5043975890749379
CCDC178	0.2043428827655669
CCDC179	0.276220273198513
CCDC18	0.11984406688149175
CCDC18-AS1	0.1785947425541663
CCDC180	0.7464654625017657
CCDC181	0.5519824286778032
CCDC182	0.35980157618417
CCDC183	0.868911007452654
CCDC183-AS1	0.8954063737612871
CCDC184	0.6695159450046374
CCDC185	0.3868100139590817
CCDC186	0.12242341604595895
CCDC187	0.8114309054030229
CCDC188	0.5255286698898688
CCDC190	0.3219303807933771
CCDC191	0.2459126842180141
CCDC192	0.4370584317405747
CCDC194	0.3070481261063163
CCDC195	0.4578302123684443
CCDC196	0.5009810692636961
CCDC197	0.9936779865845808
CCDC198	0.2635981926772625
CCDC200	0.5930281291412172
CCDC201	0.3952958546803797
CCDC24	0.8421769178222115
CCDC25	0.2233064880087064
CCDC26	0.6633330494491474
CCDC27	0.5933856288205193
CCDC28A	0.17965579073279558
CCDC28A-AS1	0.06812889964700314
CCDC28B	0.04962886610055545
CCDC3	0.2495183982039609
CCDC30	0.4371706828064921
CCDC32	0.11848087508595967
CCDC33	0.0988940362306201
CCDC34	0.5774403269005417
CCDC38	0.10671914923498248
CCDC39	0.7195122158245952
CCDC39-AS1	0.8180691640316992
CCDC40	0.5057134470951224
CCDC42	0.8635912581724876
CCDC43	0.22049522568034371
CCDC47	0.43955136801488137
CCDC50	0.024490428923703456
CCDC51	0.9520598739304024
CCDC54	0.8625633683791755
CCDC54-AS1	0.9762266881852162
CCDC57	0.9952926738458492
CCDC59	0.5407015801121712
CCDC6	0.24966126811777034
CCDC60	0.8487255124467901
CCDC61	0.020588061230251642
CCDC62	0.4938500200866328
CCDC63	0.6356527300257989
CCDC65	0.6478373852904198
CCDC66	0.097558406438354
CCDC68	0.7960760808983838
CCDC69	0.22503787369011274
CCDC7	0.8029320320466009
CCDC70	0.6192425085450887
CCDC71	0.8642266503555767
CCDC71L	0.7941524883960298
CCDC73	0.4430118665116597
CCDC74A	0.07402006416182216
CCDC74B	0.6138729051297651
CCDC77	0.04863850843955087
CCDC78	0.5408388643392129
CCDC8	0.8841270854878132
CCDC80	0.5721063726685335
CCDC81	0.4144141296483552
CCDC82	0.7679691852024425
CCDC83	0.6348544577407882
CCDC85A	0.2508917453633086
CCDC85B	0.7214477530572825
CCDC85C	0.4815578069381934
CCDC86	0.31123142737219234
CCDC87	0.04423195478137448
CCDC88A	0.8493781157633844
CCDC88B	0.13111906977330412
CCDC88C	0.8000667893201379
CCDC88C-DT	0.8441951191925633
CCDC89	0.37271036633433374
CCDC9	0.8536979045235656
CCDC90B	0.7708944155252948
CCDC90B-AS1	0.8869672213943838
CCDC91	0.5824374431012814
CCDC92	0.6253960938161031
CCDC92B	0.7211897908375194
CCDC93	0.1922556132269122
CCDC96	0.4955871400667465
CCDC97	0.6680848627731719
CCDC9B	0.429865011474434
CCDST	0.7649370947975438
CCER1	0.5100813529484063
CCER2	0.18420876037100176
CCHCR1	0.3852316548183998
CCIN	0.8296579903600988
CCK	0.8113652302326315
CCKAR	0.9211386533634542
CCKBR	0.3879615034899206
CCL1	0.0929761664905096
CCL11	0.3863646254855257
CCL13	0.10237970549891534
CCL14	0.01961881615965766
CCL15	0.023327056311556738
CCL15-CCL14	0.01951693426882356
CCL16	0.01753533142088887
CCL17	0.15241442738323147
CCL18	0.2329379478081885
CCL19	0.7961959777069416
CCL2	0.4637370270574303
CCL20	0.9905386816808299
CCL21	0.6907870333530335
CCL22	0.19325586957460286
CCL23	0.037126949885351035
CCL24	0.2568468359353231
CCL25	0.1040216853853984
CCL26	0.5399804882431315
CCL27	0.8648976760143817
CCL28	0.988868438550106
CCL3	0.3467498266010569
CCL3-AS1	0.3238863376791973
CCL3L1	0.039241166450337366
CCL4	0.31373098686609396
CCL5	0.03894418642234748
CCL7	0.4280243127141107
CCL8	0.2934948792415778
CCM2	0.6258241733009933
CCM2L	0.5103785393042203
CCN1	0.8143447867298299
CCN2	0.7784192123718239
CCN3	0.7940213101912605
CCN4	0.5715147699462558
CCN5	0.4444971611351927
CCN6	0.5966436708438093
CCNA1	0.08433523994208786
CCNA2	0.3284380400760912
CCNB1	0.18537136307139265
CCNB1IP1	0.6650833324732686
CCNB2	0.6820197601733051
CCNC	0.5079737838636963
CCND1	0.4574769080270707
CCND2	0.6806233097906548
CCND2-AS1	0.8167515308767772
CCND3	0.006722393761896206
CCNDBP1	0.8882928767447449
CCNE1	0.4915148690544743
CCNE2	0.2360008587814154
CCNF	0.21076650471161676
CCNG1	0.07306479830307461
CCNG2	0.05028327324527593
CCNH	0.3348468394690827
CCNI	0.5216945045068739
CCNI2	0.4065103684097472
CCNJ	0.6469231696317226
CCNJL	0.4477849296935364
CCNK	0.4997113221386034
CCNL1	0.7648317927030317
CCNL2	0.6547594445725806
CCNO	0.7321617527354052
CCNO-DT	0.7496237984393559
CCNP	0.24504612661149505
CCNT1	0.30910247198643026
CCNT2	0.06968002135915508
CCNT2-AS1	0.1632720367115668
CCNY	0.6590088558056644
CCNY-AS1	0.5424419857057896
CCNYL1	0.5302905529104454
CCNYL2	0.13207280802227986
CCP110	0.7729221440597129
CCPG1	0.9115051036611128
CCR1	0.165929235588539
CCR10	0.18268942097323848
CCR2	0.04427299236902055
CCR3	0.17341053055378547
CCR4	0.18438314784032608
CCR5	0.043197547779424084
CCR5AS	0.048338973438619925
CCR6	0.9893702841808578
CCR7	0.07788334071057895
CCR8	0.7176095799210631
CCR9	0.4569342166415978
CCRL2	0.056666494089860416
CCS	0.0384261478494507
CCSAP	0.11671977684321723
CCSER1	0.5794822937599957
CCSER2	0.6121291545331183
CCT2	0.630802553343083
CCT3	0.17413694590190645
CCT4	0.7583078499922421
CCT5	0.17263108803974153
CCT6A	0.3143208493949483
CCT6B	0.5361945949940776
CCT6P3	0.7620013271545493
CCT7	0.2613400770947665
CCT8	0.7328336293441788
CCT8L2	0.43377735004907103
CCZ1	0.26589458422134754
CCZ1B	0.07846653264163439
CD101	0.039177734540831836
CD101-AS1	0.05507233029039715
CD109	0.7771949202829298
CD109-AS1	0.30297779781161105
CD14	0.1951555659214632
CD151	0.046513124455717314
CD160	0.530607500999836
CD164	0.8615818841752204
CD164L2	0.1909587781617469
CD177	0.7208904939525623
CD180	0.5100427943275616
CD19	0.14582302292804833
CD1A	0.9881925056853921
CD1B	0.7026387424302025
CD1C	0.9262411865356266
CD1D	0.798354405788456
CD1E	0.5857548157763314
CD2	0.4458001746309498
CD200	0.5407959250465673
CD200R1	0.012517278367474294
CD200R1L	0.01715855372559677
CD200R1L-AS1	0.018168759173238125
CD207	0.39909748686197
CD209	0.11485459686625273
CD22	0.8808673181812368
CD226	0.33818195276900875
CD24	0.9092591497740404
CD244	0.4214398438946072
CD247	0.8971853607047013
CD248	0.3650709967382784
CD27	0.13753721886953396
CD27-AS1	0.15969061147668184
CD274	0.03723938960382922
CD276	0.6891666698283007
CD28	0.554708463487354
CD2AP	0.8673994843469659
CD2AP-DT	0.8261158789312216
CD2BP2	0.9703657848061742
CD2BP2-DT	0.985176009158436
CD300A	0.8263186975388286
CD300C	0.9105666798768756
CD300E	0.9421629621066376
CD300H	0.9003690638116135
CD300LB	0.8765756761809406
CD300LD	0.9136628760914438
CD300LD-AS1	0.9189746852030578
CD300LF	0.8230222567830328
CD300LG	0.5239305486641936
CD302	0.8452226969172344
CD320	0.10791156569232574
CD33	0.2508196605681228
CD34	0.6462604946942064
CD36	0.4677847284502017
CD37	0.2138432360056441
CD38	0.5492006373743834
CD3D	0.21155955090520967
CD3E	0.30487596210434986
CD3G	0.22308522879844844
CD4	0.2775188073073763
CD40	0.6864341123977995
CD44	0.24977744900277965
CD44-AS1	0.2638948263854992
CD44-DT	0.2799700595943025
CD46	0.5926671699061178
CD47	0.3527091517811599
CD48	0.4673025567350463
CD5	0.2955614522067489
CD52	0.6282623737864753
CD53	0.2774258517814513
CD55	0.6135194092428738
CD58	0.15257722751602576
CD59	0.010474841294383974
CD5L	0.3575836431505322
CD6	0.2819194065819053
CD63	0.3435032637720159
CD63-AS1	0.2936160227186945
CD68	0.0680876237732323
CD7	0.10979371744203437
CD70	0.4794712393625032
CD72	0.025220888680664025
CD74	0.7583366364078916
CD79A	0.20035361983043948
CD79B	0.136412867629973
CD80	0.528061644907952
CD81	0.7183310806089802
CD81-AS1	0.4827006012393021
CD82	0.605036716318688
CD82-AS1	0.7741202558447834
CD83	0.5806864942479726
CD84	0.4502907433136564
CD86	0.045866062548307114
CD8A	0.0881097447594959
CD8B	0.08380900552055065
CD8B2	0.8704708945178251
CD9	0.6394057798286493
CD93	0.8733747722899866
CD96	0.03575121941751808
CDA	0.6996272792899786
CDADC1	0.8978555532997592
CDAN1	0.4907321866709316
CDC123	0.5484941867857807
CDC14A	0.1468095791387964
CDC14B	0.6087771287895412
CDC14C	0.2687671611684973
CDC16	0.01608841280874196
CDC20	0.13269483590425007
CDC20-DT	0.110931310288493
CDC20B	0.8098741100377187
CDC23	0.6988373453803567
CDC25A	0.8116147657280499
CDC25B	0.8418219046912532
CDC25C	0.645540256798921
CDC26	0.9054717430884964
CDC27	0.2899664105094196
CDC34	0.3499270352018453
CDC37	0.9426357417454456
CDC37L1	0.4082685872491802
CDC37L1-DT	0.4425185707756952
CDC40	0.29964610181700124
CDC42	0.9108443764779944
CDC42-AS1	0.9846794354222528
CDC42-IT1	0.9475337225216736
CDC42BPA	0.8988803387123632
CDC42BPB	0.8641719573501931
CDC42BPG	0.4917642467347874
CDC42EP1	0.9516801544171004
CDC42EP2	0.5755256142350677
CDC42EP3	0.9611244154481744
CDC42EP4	0.2743009974412095
CDC42EP5	0.917740541925288
CDC42SE1	0.6946116833619496
CDC42SE2	0.5634278030778306
CDC45	0.5212190906394661
CDC5L	0.5030571238176328
CDC6	0.2913834010662255
CDC7	0.16966719034894054
CDC73	0.9190188934535726
CDCA2	0.07872374315871944
CDCA3	0.1544525753160374
CDCA4	0.2888293651229565
CDCA5	0.2836833944881469
CDCA7	0.016493130379547586
CDCA7L	0.5300645494699793
CDCA8	0.8799364201850584
CDCP1	0.6353167123047703
CDCP2	0.2748913869534209
CDH1	0.13308448330596778
CDH10	0.1543991473593913
CDH11	0.6511341903489898
CDH12	0.413266727461683
CDH13	0.9066930629950044
CDH13-AS1	0.6672167878621831
CDH13-AS2	0.6194349440099222
CDH15	0.4515848283224768
CDH16	0.0925518241679612
CDH17	0.7842683463801042
CDH18	0.004739718705717599
CDH18-AS1	0.001411056131453703
CDH19	0.8721415795603598
CDH2	0.8823369504344379
CDH20	0.18371447800843627
CDH22	0.1835021393744308
CDH23	0.27009500275406484
CDH23-AS1	0.4775322809458945
CDH24	0.9793769052931032
CDH26	0.1023259778596991
CDH3	0.21994621631483424
CDH3-AS1	0.5605160669405976
CDH4	0.6767106506929002
CDH5	0.017818968849884986
CDH6	0.7059736133467075
CDH7	0.3252486072345869
CDH8	0.8444655220194242
CDH8-AS1	0.486386625548769
CDH9	0.11309488545142075
CDHR1	0.23119730681107095
CDHR2	0.4711802195686861
CDHR3	0.3218783858151329
CDHR4	0.8796513487582515
CDHR5	0.6943585676136488
CDIN1	0.1960255654141686
CDIP1	0.6310559601482413
CDIPT	0.33608931088805405
CDK1	0.35259416764871604
CDK10	0.7833833962760142
CDK11A	0.9605723047365506
CDK11B	0.9777063810633064
CDK12	0.3098547196998888
CDK13	0.4835219242285054
CDK13-DT	0.4004132938026347
CDK14	0.2164485801450348
CDK15	0.6191018633548839
CDK17	0.8876034337528744
CDK18	0.2374456795388151
CDK19	0.11984280683966893
CDK2	0.2527009670137101
CDK20	0.969620452175688
CDK2AP1	0.626439158889903
CDK2AP2	0.1818893474661341
CDK3	0.1318278374479926
CDK4	0.4988161956458242
CDK5	0.4412230853872065
CDK5R1	0.5293684785247914
CDK5R2	0.7384063933993892
CDK5R2-AS1	0.7120222709768259
CDK5RAP1	0.8732050563587918
CDK5RAP2	0.0535589709666161
CDK5RAP3	0.545814326916127
CDK6	0.6934740463629845
CDK6-AS1	0.7227346637072918
CDK7	0.09017270364014897
CDK8	0.9494301857142952
CDK9	0.4803081638214595
CDKAL1	0.16237020460364546
CDKL1	0.4545963855906016
CDKL2	0.6012491272805605
CDKL3	0.4741744693555651
CDKL4	0.3150681070110601
CDKN1A	0.0592647676031739
CDKN1B	0.25155046640058265
CDKN1C	0.03100523413332762
CDKN2A	0.5461527155885877
CDKN2A-DT	0.4796193107961637
CDKN2AIP	0.10035083259580636
CDKN2AIPNL	0.8417361457712342
CDKN2B	0.7061873004523209
CDKN2B-AS1	0.9785413051566396
CDKN2C	0.8491501929719112
CDKN2D	0.5828163750585584
CDKN3	0.9990647355959088
CDNF	0.8241561601116281
CDO1	0.8916160865678624
CDON	0.14174398548094824
CDPF1	0.07924229345544825
CDR2	0.9277955029681416
CDR2-DT	0.844641317521476
CDR2L	0.9034517004223754
CDRT15	0.5606999632587174
CDRT15L2	0.20598759573685002
CDRT15P3	0.09308685198488263
CDRT4	0.7667282198012444
CDRT7	0.5561813990832315
CDRT8	0.6318074546772869
CDS1	0.19602567079596103
CDS2	0.13004448442656708
CDSN	0.4810059937671161
CDT1	0.7306653931903195
CDV3	0.3115135781805541
CDX1	0.5762513077173201
CDX2	0.9503543405219465
CDYL	0.2447489182661449
CDYL-AS1	0.12880178408846826
CDYL2	0.5966418989017195
CEACAM1	0.09124542669082236
CEACAM16	0.6262260905556899
CEACAM16-AS1	0.8628017950942781
CEACAM18	0.19860622608601053
CEACAM19	0.8372534195224131
CEACAM20	0.042536552396580884
CEACAM21	0.5263848992207495
CEACAM22P	0.09175105881465168
CEACAM3	0.26124165761095003
CEACAM4	0.5911546286632883
CEACAM5	0.5078097591270853
CEACAM6	0.3227872444004346
CEACAM7	0.6453566503619831
CEACAM8	0.2526798559539461
CEBPA	0.5737616388292625
CEBPA-DT	0.5522540270553526
CEBPB	0.02552276605284176
CEBPB-AS1	0.022920933294300228
CEBPD	0.3235190274351181
CEBPE	0.32636038378761656
CEBPG	0.9450343504251087
CEBPZ	0.8041277318292794
CEBPZOS	0.7898933243114044
CECR2	0.1955957193359057
CECR3	0.5170574414795012
CEL	0.6044262522501878
CELA1	0.7442344755093934
CELA2A	0.7257037609007968
CELA2B	0.6953508770527614
CELA3A	0.9791109322943414
CELA3B	0.9668483439110798
CELF1	0.5992810708826126
CELF2	0.7577596494629528
CELF2-AS1	0.3551160164810714
CELF2-AS2	0.3499462574252675
CELF2-DT	0.4152925646292439
CELF3	0.5502696330135859
CELF4	0.11327200418812022
CELF5	0.2548126097335434
CELF6	0.7293438471459196
CELSR1	0.8399744931636319
CELSR2	0.007348522046558725
CELSR3	0.5087145885147356
CEMIP	0.05873320157675571
CEMIP2	0.8829558643145753
CEMP1	0.07034
CENATAC	0.5266970471516608
CENATAC-DT	0.6215450032342389
CEND1	0.07671238211798243
CENPA	0.3978534596210373
CENPB	0.7313742669902258
CENPC	0.8351116690051791
CENPE	0.7583698734683124
CENPF	0.0782843424362627
CENPH	0.2179316063180437
CENPJ	0.5083799985361348
CENPK	0.3323870303591434
CENPL	0.12261763744119634
CENPM	0.6634721104864979
CENPN	0.7968790805659319
CENPN-AS1	0.8013513149173447
CENPO	0.8775960722992455
CENPP	0.3842576787741892
CENPQ	0.10536190917801902
CENPS	0.5378131049523793
CENPS-CORT	0.2789657339952219
CENPT	0.07744675688451946
CENPU	0.9271964936292172
CENPV	0.8026937211761005
CENPW	0.3666269366570245
CENPX	0.6628054351593231
CEP104	0.4483325968893234
CEP112	0.5079442836300329
CEP120	0.3943562842009553
CEP126	0.1173036886813028
CEP128	0.8863863824658129
CEP131	0.897228866852328
CEP135	0.19819908780360784
CEP152	0.8631419438819365
CEP162	0.47050824971058
CEP164	0.444861116290994
CEP170	0.3006957229319704
CEP170B	0.4457283584663259
CEP19	0.843875470310307
CEP192	0.5454862559174506
CEP192-DT	0.4469331440862531
CEP20	0.4121352693226321
CEP250	0.4485011087819716
CEP250-AS1	0.33031087906803824
CEP290	0.4121111473487251
CEP295	0.2830364735810824
CEP295NL	0.5674616718932299
CEP350	0.3276926985039418
CEP41	0.032584042306687884
CEP43	0.9735341306486958
CEP44	0.7938338919270223
CEP55	0.4978079795581373
CEP57	0.6679087156294762
CEP57L1	0.13166274830487307
CEP63	0.2875873025353913
CEP68	0.3901336648191952
CEP70	0.40024975429600346
CEP72	0.34521239299066103
CEP72-DT	0.4320655953127035
CEP76	0.13566174596660258
CEP78	0.5296180503041663
CEP83	0.02138217040677587
CEP83-DT	0.022923020851002614
CEP85	0.7158176257106796
CEP85L	0.7248989120144187
CEP89	0.8304629517358357
CEP95	0.20114267113420128
CEP97	0.28358553063959263
CEPT1	0.2173629995409958
CER1	0.7012210824350597
CERCAM	0.024515754409263457
CERK	0.14174135603243487
CERKL	0.8288585613071352
CERNA1	0.950898850398338
CERNA2	0.25976545555558955
CERNA3	0.8640453503862824
CEROX1	0.5351694016561316
CERS1	0.9029937571125096
CERS2	0.20442669154610016
CERS3	0.2255678121202028
CERS3-AS1	0.3707986084350495
CERS4	0.340231602757769
CERS5	0.032549060854038525
CERS6	0.470256296956854
CERS6-AS1	0.3062798294746377
CERT1	0.011414080833467509
CES1	0.27037432977213793
CES1P1	0.6588980239914429
CES2	0.18673756318967616
CES3	0.7209855597962186
CES4A	0.6503437766430573
CES5A	0.27425293836351605
CETN1	0.9355619650183644
CETN3	0.5511779036852431
CETP	0.0037575723657584095
CFAP100	0.060126942685622464
CFAP100-DT	0.03941743996523989
CFAP107	0.031088114080197907
CFAP119	0.05080199987948353
CFAP126	0.8141365839415806
CFAP141	0.7468077861763402
CFAP157	0.15320605093731526
CFAP161	0.21083803472496213
CFAP20	0.8096739525100181
CFAP206	0.2645036834678057
CFAP20DC	0.8446326774491442
CFAP20DC-AS1	0.7154442429417567
CFAP20DC-DT	0.5811981088611822
CFAP210	0.9730456538020068
CFAP221	0.5870260025226076
CFAP251	0.5019391941364431
CFAP276	0.24626801543997698
CFAP298	0.6461317309018273
CFAP298-TCP10L	0.3893257610630617
CFAP299	0.21179883099983146
CFAP300	0.10928984136676284
CFAP36	0.9970905375648481
CFAP410	0.42300525775424896
CFAP418	0.4298021045046128
CFAP418-AS1	0.5451486640102099
CFAP43	0.3904060940450757
CFAP44	0.3409461786526273
CFAP44-AS1	0.713564152671984
CFAP45	0.06539315422125869
CFAP46	0.2225254419947122
CFAP52	0.1869812926803403
CFAP53	0.10267798088099396
CFAP54	0.19199391428514384
CFAP57	0.4130337053373515
CFAP58	0.18608234557873005
CFAP58-DT	0.4836118163440886
CFAP61	0.2523931387515345
CFAP61-AS1	0.12722898866204246
CFAP65	0.7135313600486343
CFAP69	0.31172066110048496
CFAP70	0.4775463123564702
CFAP73	0.6477776703875565
CFAP74	0.8703832868947199
CFAP77	0.08375030616015089
CFAP91	0.22299013571795395
CFAP92	0.09835542558611443
CFAP95	0.3692002031644655
CFAP95-DT	0.2682384604178733
CFAP97	0.8111747565918133
CFAP97D1	0.009174185729342088
CFAP97D2	0.04095055262475883
CFAP99	0.0989538739086802
CFB	0.3376616307049838
CFD	0.5118279017069222
CFDP1	0.33358664711788805
CFH	0.0012048905415787405
CFHR1	0.03503464019465646
CFHR2	0.003268024406638537
CFHR3	0.008487671981301403
CFHR4	0.003587795951613404
CFHR5	0.014242466576561754
CFI	0.6280484951014228
CFL1	0.7220262790126855
CFL1P1	0.3414195566977606
CFL2	0.008478869734637963
CFLAR	0.16700010774800322
CFLAR-AS1	0.23928800314334744
CFTR	0.7106514335224973
CFTR-AS1	0.985382112506658
CGA	0.4643556357574623
CGAS	0.5853307310480241
CGB1	0.9036257795604145
CGB2	0.8876885877372691
CGB3	0.9085214094636068
CGB5	0.8687862448516865
CGB7	0.742963572434947
CGB8	0.8576033190148936
CGGBP1	0.5498359943650238
CGN	0.7974803305845097
CGNL1	0.9333395113267048
CGREF1	0.16707953393901276
CGRRF1	0.805256730801636
CH25H	0.5905300931446199
CHAC1	0.19026137713326088
CHAC2	0.1735198420835859
CHAD	0.8335195428614557
CHADL	0.7972223245197423
CHAF1A	0.5899359071125795
CHAF1B	0.3303685113167967
CHAMP1	0.20403557238930392
CHASERR	0.5685913963250291
CHAT	0.3497911907565179
CHCHD1	0.7503623908022504
CHCHD10	0.12512856903717814
CHCHD2	0.7014294048645044
CHCHD3	0.39006540862064576
CHCHD4	0.3802286150352411
CHCHD5	0.4812844194336467
CHCHD6	0.9714248643779984
CHCHD7	0.655736940712716
CHCT1	0.0980038735626368
CHD1	0.1720085570162912
CHD1-DT	0.19599710480452495
CHD1L	0.11206953171824653
CHD2	0.3641888342585429
CHD3	0.39987639022909416
CHD4	0.1446403428452393
CHD5	0.44417516058515016
CHD6	0.8645588506048316
CHD7	0.11921475432368467
CHD8	0.060273470350712566
CHD9	0.3803251121128862
CHDH	0.43393914946165896
CHEK1	0.37344980834910624
CHEK2	0.7884016401699276
CHERP	0.4347774996909818
CHFR	0.8426952995531494
CHFR-DT	0.7722637610555338
CHGA	0.20254362320138095
CHGB	0.9253400405060376
CHI3L1	0.08690161998992219
CHI3L2	0.4533740515807507
CHIA	0.8511906411783335
CHIAP2	0.7909499789744582
CHIC2	0.12176701049304985
CHID1	0.0641859794121386
CHIT1	0.057285557892149286
CHKA	0.4285370490682864
CHKA-DT	0.3944101804091263
CHKB	0.5765288405279699
CHKB-CPT1B	0.5268963103130299
CHKB-DT	0.5588028045633844
CHL1	0.7675246291554961
CHL1-AS1	0.6151683975646101
CHL1-AS2	0.7382895766320268
CHML	0.4852063669001943
CHMP1A	0.24186470903503066
CHMP1B	0.5180792436910008
CHMP1B-AS1	0.5039030079098014
CHMP2A	0.9804507685384494
CHMP2B	0.5070902337847649
CHMP3	0.7798504171815359
CHMP3-AS1	0.6002838456582091
CHMP4A	0.538957665337549
CHMP4B	0.5736643739493849
CHMP4C	0.4731020226597246
CHMP5	0.5289888758172911
CHMP6	0.9741809007574436
CHMP7	0.6635909855474516
CHN1	0.9405336591701784
CHN2	0.9060870291112167
CHN2-AS1	0.7348118789367402
CHODL	0.047360189456315926
CHODL-AS1	0.017063879804511517
CHORDC1	0.19449390530037095
CHP1	0.0868307095409579
CHP2	0.3833877452083996
CHPF	0.6672395978845104
CHPF2	0.2728751497441469
CHPT1	0.7602115176072042
CHRAC1	0.8763995974550498
CHRD	0.7091312622109746
CHRDL2	0.9085989633216179
CHRM1	0.7924883794303859
CHRM2	0.9632883501554876
CHRM3	0.17008038630186684
CHRM3-AS1	0.4913139571020442
CHRM3-AS2	0.005194695406938343
CHRM4	0.09254156082211333
CHRM5	0.3378266341396147
CHRNA1	0.6866401965030531
CHRNA10	0.38883594237525215
CHRNA2	0.4815677223841895
CHRNA3	0.8350562648248219
CHRNA4	0.5496259683505104
CHRNA5	0.944953966569608
CHRNA6	0.8638564886728922
CHRNA7	0.5985794640452837
CHRNA9	0.3415432076758336
CHRNB1	0.15478391462865876
CHRNB2	0.15913437456536236
CHRNB3	0.8445364597054084
CHRNB4	0.7477307112355762
CHRND	0.28062167210501143
CHRNE	0.2940677443863735
CHRNG	0.27517988735421633
CHROMR	0.7729233075229185
CHST1	0.09099375297325464
CHST10	0.6226238630502934
CHST11	0.4631202240171963
CHST12	0.4880202850599624
CHST13	0.908639796462996
CHST14	0.15132300311257565
CHST15	0.6057133927559923
CHST2	0.3623896496738349
CHST3	0.7606742397041875
CHST4	0.4127242103753582
CHST5	0.7937897084677918
CHST6	0.7539731383191948
CHST8	0.4598968546971173
CHST9	0.7787810662689745
CHSY1	0.8047371677899997
CHSY3	0.8261573970159468
CHTF18	0.5073187300758333
CHTF8	0.17926879708172172
CHTOP	0.476277963507359
CHUK	0.3176836091025285
CHUK-DT	0.3161705242702667
CHURC1	0.4349882342499425
CHURC1-FNTB	0.5565119104563004
CIAO1	0.6806409901045178
CIAO2A	0.10162910691125217
CIAO2B	0.15887559373033655
CIAO3	0.5954858248647037
CIAPIN1	0.16203528969936848
CIART	0.2461423907856817
CIB1	0.913359574033062
CIB2	0.9228960437934971
CIB3	0.5530056420021232
CIB4	0.24712902220741464
CIBAR1	0.7648415753265656
CIBAR1-DT	0.7016248658612096
CIBAR2	0.5897832390940462
CIC	0.053421903834826034
CIDEA	0.9631930232407152
CIDEB	0.2743129300964403
CIDEC	0.9773751220465171
CIITA	0.7888409611583189
CILK1	0.4672791601552374
CILP	0.3360672059535301
CILP2	0.15014968817740748
CINP	0.2325986787088467
CIP2A	0.08024266881093263
CIPC	0.1150419449167211
CIR1	0.9675937752056076
CIRBP	0.7003392689569748
CIRBP-AS1	0.6571475729218115
CIROP	0.2692459790253289
CISD1	0.7643109270089251
CISD2	0.8097233932520749
CISD3	0.44655038522032
CISH	0.1410622664286364
CISTR	0.5154442925143227
CIT	0.980816360081718
CITED2	0.4591544497461574
CITED4	0.03246086379577345
CIZ1	0.1806113276014723
CKAP2	0.12571156224960406
CKAP2-DT	0.12571156224960406
CKAP2L	0.2620017782586937
CKAP4	0.5317299798533894
CKAP5	0.4291867629813497
CKB	0.09758692805895663
CKLF	0.2773267539524624
CKLF-CMTM1	0.26151453626143994
CKM	0.04046868209076765
CKMT1A	0.3888034916584329
CKMT1B	0.7112289649700448
CKMT2	0.6428036004048028
CKMT2-AS1	0.7755532555764408
CKS1B	0.3541340475259258
CKS2	0.6548005977288335
CLASP1	0.33291496221381894
CLASP1-AS1	0.4316477873704531
CLASP2	0.04291333461663038
CLASRP	0.7703997765143211
CLBA1	0.3117302967664435
CLC	0.7411976210448893
CLCA1	0.8196699292188023
CLCA2	0.7236911051120976
CLCA3P	0.6809810010250144
CLCA4	0.8534826041484945
CLCA4-AS1	0.7011476664870078
CLCC1	0.9104481300945484
CLCF1	0.5858143526573568
CLCN1	0.6280951313816112
CLCN2	0.5918891311169147
CLCN3	0.8683329495356227
CLCN6	0.2316828419509105
CLCN7	0.8798565085854002
CLCNKA	0.11156065748185452
CLCNKB	0.12233347877777755
CLDN1	0.19576450112194727
CLDN10	0.5750628078955446
CLDN10-AS1	0.7284708623032246
CLDN11	0.5955252395487798
CLDN12	0.23251706455012824
CLDN14	0.5481064726226473
CLDN14-AS1	0.4695172656666613
CLDN15	0.4597217026172506
CLDN16	0.40870361622903983
CLDN17	0.477346110945043
CLDN18	0.7073464905427889
CLDN19	0.6318062981961351
CLDN20	0.4599786166452979
CLDN22	0.34079762292010884
CLDN23	0.22392279688581807
CLDN24	0.3317949735199862
CLDN25	0.10365849245309884
CLDN3	0.6268789743297587
CLDN4	0.8683659421126738
CLDN5	0.4876871944789182
CLDN6	0.7549050555385826
CLDN7	0.9094463281729316
CLDN8	0.454228102904728
CLDN9	0.7650788664900948
CLDND1	0.19557611014952192
CLDND2	0.8148624607895943
CLEC10A	0.6825793463417291
CLEC11A	0.1824171757269624
CLEC12A	0.15255961700880305
CLEC12A-AS1	0.11728585723298444
CLEC12B	0.1518387487036858
CLEC14A	0.4689380079698287
CLEC16A	0.5107354494727409
CLEC17A	0.3007826803170394
CLEC18A	0.9371891250963312
CLEC18B	0.33514032686026585
CLEC18C	0.3967770674772995
CLEC19A	0.16430585619135485
CLEC1A	0.26542353911023103
CLEC1B	0.16784353945244146
CLEC20A	0.8437058063892591
CLEC2A	0.31491070691635514
CLEC2B	0.7088141764226318
CLEC2L	0.5985140489603533
CLEC3A	0.7189783184915433
CLEC3B	0.8122461600543182
CLEC4F	0.5010176689937648
CLEC4G	0.1077988599888351
CLEC4M	0.5523438119522951
CLEC4OP	0.1912520638938408
CLEC5A	0.6118341389256289
CLEC7A	0.2403376491870973
CLEC9A	0.1164275221132714
CLGN	0.5119219877767994
CLHC1	0.3169479331401845
CLIC1	0.5658554981292788
CLIC3	0.85526674481134
CLIC4	0.3793296447609131
CLIC5	0.3510987511013495
CLIC6	0.7881468037178292
CLINT1	0.16242654745206275
CLIP1	0.8238721078998594
CLIP1-AS1	0.8305538765280759
CLIP2	0.4673404459199191
CLIP3	0.7460929491626983
CLIP4	0.6881006588797811
CLK1	0.35009589275458475
CLK2	0.9816557483020384
CLK3	0.12971053899573348
CLK4	0.6976670349988039
CLLU1	0.8377623859418484
CLLU1-AS1	0.82761838054385
CLMAT3	0.11464422950049458
CLMN	0.5510299975668268
CLMP	0.9478736615155672
CLN3	0.9539653125030644
CLN5	0.6327085566691192
CLN6	0.08075790674204097
CLN8	0.8817076227396563
CLN8-AS1	0.9081315552686138
CLNK	0.18143217114752505
CLNS1A	0.08200966418217798
CLOCK	0.7328040074522756
CLP1	0.0417600185780812
CLPB	0.7838828222237931
CLPP	0.25480697728701673
CLPS	0.11781143955548272
CLPSL1	0.1181927928357196
CLPSL2	0.10442779573253158
CLPTM1	2.142216750211645e-06
CLPTM1L	0.2942716629618564
CLPX	0.4149939943519711
CLRN1	0.549663481586583
CLRN1-AS1	0.6003423547950373
CLRN2	0.009973360129180542
CLRN3	0.4575966543281561
CLSPN	0.11748550060910162
CLSTN1	0.4807199908222644
CLSTN2	0.8153821427107948
CLSTN2-AS1	0.8477765741185179
CLTA	0.5720944580228634
CLTB	0.6147130729086246
CLTC	0.6409169163989732
CLTCL1	0.3821824012763476
CLU	0.3661644224653871
CLUAP1	0.09229637026057473
CLUH	0.29559709896880915
CLUL1	0.7278007906188665
CLVS1	0.5892739668280182
CLVS2	0.2323380082658273
CLXN	0.9504848347860556
CLYBL	0.9551851592113372
CLYBL-AS1	0.6889522550534652
CLYBL-AS2	0.8152467875471818
CMA1	0.3182996337583579
CMAS	0.32566525297789906
CMBL	0.16359079257260367
CMC1	0.11577262644296392
CMC2	0.5972355651689175
CMIP	0.12174703534484675
CMKLR1	0.21513906224229856
CMKLR2	0.9392813504220724
CMKLR2-AS	0.9746331073108816
CMPK1	0.11739885166149333
CMPK2	0.014802006475168215
CMSS1	0.06647952643544912
CMTM1	0.31153750172699834
CMTM2	0.32636289629523
CMTM3	0.2893708488517049
CMTM4	0.13134715401404468
CMTM5	0.15263043896525386
CMTM6	0.17875827799885646
CMTM7	0.1893650317393276
CMTM8	0.3450259278071379
CMTR1	0.2935011290327567
CMTR2	0.7467460439416915
CMYA5	0.7970634486214454
CNBD1	0.9635418810959212
CNBD2	0.40493512099540596
CNBP	0.9602676503022091
CNDP1	0.6478956196285732
CNDP2	0.93865963953365
CNEP1R1	0.16161065470220493
CNFN	0.06518196059752829
CNGA1	0.05875870899344554
CNGA3	0.7968775255934363
CNGA4	0.1666707564837563
CNGB1	0.16886704587971185
CNGB3	0.09430842112911098
CNIH1	0.9973625651021258
CNIH2	0.4925509561111398
CNIH3	0.1261722941244019
CNIH3-AS1	0.16135892855083928
CNIH3-AS2	0.2995508472428544
CNIH4	0.5352149869277388
CNKSR1	0.7967136126177474
CNKSR3	0.15222795631742014
CNMD	0.024739348976545728
CNN1	0.6413548226060702
CNN2	0.4990741910867009
CNN3	0.4450055265365922
CNN3-DT	0.33845806611820084
CNNM1	0.6567879931239178
CNNM2	0.6079355166454503
CNNM3	0.12296349703880123
CNNM3-DT	0.09891355089984012
CNNM4	0.09802044241701073
CNOT1	0.9623053595970256
CNOT10	0.2496200661326181
CNOT10-AS1	0.2931544271987693
CNOT11	0.3964840484774837
CNOT2	0.014606580961522952
CNOT3	0.012161354929630276
CNOT4	0.3232392179741971
CNOT6	0.03505491809163558
CNOT6L	0.13829917551591794
CNOT7	0.9076517838192636
CNOT8	0.3684023260467864
CNOT9	0.28030097251006736
CNP	0.5754784207501429
CNPPD1	0.7483946479154348
CNPY1	0.7763700323773294
CNPY2	0.7222465392854639
CNPY2-AS1	0.7058497985464525
CNPY3	0.03023534084117196
CNPY4	0.3910864564394455
CNR1	0.1884956979322427
CNR2	0.2019446347625224
CNRIP1	0.2409464810513517
CNST	0.8897049903021806
CNTD1	0.3531019082026118
CNTF	0.7149084940470826
CNTFR	0.535236379711625
CNTFR-AS1	0.4087438627117078
CNTLN	0.5764406383650109
CNTN1	0.4438591539412996
CNTN2	0.6376300453805153
CNTN3	0.19897022056159347
CNTN4	0.5098558991474387
CNTN4-AS1	0.6657112642317626
CNTN4-AS2	0.347388215846737
CNTN5	0.09509940251648608
CNTN6	0.651753087560985
CNTNAP1	0.16346508452765568
CNTNAP2	0.1929480295354702
CNTNAP2-AS1	0.585717076536515
CNTNAP3	0.7453442966945056
CNTNAP4	0.7268181488441481
CNTNAP5	0.8918547907400518
CNTNAP5-DT	0.4732533742921328
CNTRL	0.2171078435224789
CNTROB	0.3177036346797124
COA1	0.3626236537321805
COA3	0.22047296582388945
COA4	0.5891719696038908
COA5	0.8693252332938931
COA6	0.28687671787333824
COA6-AS1	0.22060333845319316
COA7	0.34664683730274504
COA8	0.09846490267623337
COASY	0.29037749155114795
COBL	0.7674014710532013
COBLL1	0.10614966617655268
COCH	0.08006055403372309
COG1	0.09823319462722964
COG2	0.08545521454042082
COG3	0.9038395842312824
COG4	0.5594102180630474
COG5	0.4543100005157338
COG6	0.7068112278823389
COG7	0.4463827817811489
COG8	0.05383215456881135
COIL	0.6853583306793928
COL10A1	0.33063959358037
COL11A1	0.6477421427742999
COL11A2	0.7110925149300811
COL12A1	0.2168156401359747
COL13A1	0.4558842811026581
COL14A1	0.9914720249951112
COL15A1	0.31235310820445217
COL16A1	0.4570899042477857
COL17A1	0.6494018490519098
COL18A1	0.12035289587869903
COL18A1-AS1	0.5638402585653797
COL18A1-AS2	0.6697335755609409
COL19A1	0.8534598682172551
COL1A1	0.5289504928103534
COL1A2	0.5647378485578435
COL20A1	0.5861942283566745
COL21A1	0.6888288865292979
COL22A1	0.8831100775921149
COL23A1	0.6844142235437034
COL24A1	0.9048074431852692
COL25A1	0.8202735553602434
COL25A1-DT	0.08299434081299112
COL26A1	0.9757317293197972
COL27A1	0.1623472167476196
COL28A1	0.5331960985492793
COL2A1	0.9226977839345074
COL3A1	0.5484824372525166
COL4A1	0.055814385028678914
COL4A2	0.18483493148960706
COL4A2-AS1	0.7618070678994441
COL4A2-AS2	0.2937703347850875
COL4A3	0.11437158577122505
COL4A4	0.30696215795481563
COL5A1	0.8466066485931654
COL5A1-AS1	0.5688383334570466
COL5A2	0.6082026631928882
COL5A3	0.19113431177593704
COL6A1	0.6142577664787864
COL6A2	0.1756906286350876
COL6A2-DT	0.12584737000811008
COL6A3	0.9162031466369736
COL6A4P1	0.9179513407789472
COL6A5	0.35791367920628264
COL6A6	0.4877121063472902
COL7A1	0.5517497053985781
COL8A1	0.4867347440309374
COL8A2	0.014428169013858185
COL9A1	0.489265306550428
COL9A2	0.21353984412147853
COL9A3	0.3995768998238373
COLCA1	0.2766897214402063
COLEC10	0.4989724392577776
COLEC11	0.4746640016083444
COLEC12	0.0166487720725072
COLGALT1	0.9845458203679136
COLGALT2	0.6324640412250541
COLQ	0.8801701849712241
COMETT	0.06561710096461132
COMMD1	0.5124912616789744
COMMD10	0.4465141374886339
COMMD2	0.8548968225123101
COMMD3	0.1102008188568976
COMMD3-BMI1	0.1102008188568976
COMMD4	0.2380975754171644
COMMD5	0.4883667353316414
COMMD6	0.4788121059173744
COMMD7	0.6514008243183287
COMMD8	0.2453319731184569
COMMD9	0.7354614263192774
COMP	0.7652171480417649
COMT	0.8219937870265281
COMTD1	0.4398738417149972
COP1	0.9080480407511315
COP1-DT	0.9856183029098377
COPA	0.0792882305844359
COPB1	0.6019064310172092
COPB2	0.8519792158489159
COPB2-DT	0.8342661002332599
COPE	0.9558902319107182
COPG1	0.9765529638172954
COPG2	0.07147686848995538
COPG2IT1	0.15334507641117978
COPRS	0.5425210878307287
COPS2	0.7102602834637599
COPS3	0.7725533392432651
COPS4	0.2732725234322993
COPS5	0.34622183057480377
COPS6	0.33313675064087955
COPS7A	0.3470951385556066
COPS7B	0.3741729006338828
COPS8	0.8445318254632262
COPS8-DT	0.5129242244867451
COPS9	0.8719063871366737
COPZ1	0.15426470199419626
COPZ2	0.7812176927669454
COQ10A	0.7696395156742629
COQ10B	0.32647407779550697
COQ2	0.5972850622254374
COQ3	0.8307381040120034
COQ4	0.18966272126838055
COQ5	0.4658614837595309
COQ6	0.2922525523089167
COQ7	0.5105190397491346
COQ7-DT	0.5377957081036454
COQ8A	0.9622723817585824
COQ8B	0.5783417840232117
COQ9	0.29662261981331817
CORIN	0.4145991798188318
CORO1A	0.7854381836480022
CORO1A-AS1	0.7854381836480022
CORO1B	0.16056385265241074
CORO1C	0.8813233262365041
CORO2A	0.10215701635215564
CORO2B	0.2771391487338437
CORO6	0.03797077114234576
CORO7	0.4142143666037744
CORO7-PAM16	0.4767690992286912
CORT	0.2424041551787761
COSMOC	0.053939150770530915
COTL1	0.3505705096728259
COX10	0.4805572788065837
COX10-DT	0.24427114643734715
COX11	0.08688148678611897
COX14	0.021008264144681318
COX15	0.025304456867855814
COX16	0.35026962953246776
COX17	0.8188098119019807
COX18	0.03574094990428961
COX19	0.054971629437014
COX20	0.4122393003591767
COX4I1	0.2996306845901529
COX4I2	0.6405666492025931
COX5A	0.7422043425152332
COX5B	0.311794000167553
COX6A1	0.5030773688512556
COX6A2	0.96757872632736
COX6B1	0.818372432233619
COX6B2	0.4814007658059788
COX6C	0.5330076254427001
COX7A1	0.4201904000019487
COX7A2	0.1657256846143993
COX7A2L	0.8756701342763658
COX7B2	0.6099709592814211
COX7C	0.4005440887634117
COX8A	0.032292267416583816
COX8C	0.3351931264973258
CP	0.06554960764059037
CPA1	0.017874110491882755
CPA2	0.3769165836233208
CPA3	0.2428144906826372
CPA4	0.08657618860044031
CPA5	0.04283262653410536
CPA6	0.8969217905820832
CPAMD8	0.4306839347813488
CPB1	0.3129362283862086
CPB2	0.3834106397327711
CPB2-AS1	0.048308160059750534
CPD	0.5305011447110916
CPE	0.8607692335457344
CPEB1	0.6285985305536088
CPEB1-AS1	0.7425162853781155
CPEB2	0.34666191708727145
CPEB2-DT	0.3000855562750132
CPEB3	0.2741318035490841
CPEB4	0.6184776652848513
CPED1	0.13037524488525915
CPHXL	0.641215118054264
CPHXL2	0.8830700338748424
CPLANE1	0.2815147376066327
CPLANE1-AS1	0.35243500606794903
CPLANE2	0.08423785380205079
CPLX1	0.6026463608973507
CPLX2	0.3999425690571031
CPLX3	0.9607535375117008
CPLX4	0.9545137325250834
CPM	0.522506008051631
CPMER	0.3622377438017908
CPN1	0.016789912363805615
CPN2	0.1675979910859447
CPNE1	0.2030900412030769
CPNE2	0.43823171887270795
CPNE2-DT	0.3871606798081092
CPNE3	0.3257066579491205
CPNE4	0.29162653357870394
CPNE5	0.030688085500441387
CPNE6	0.3799664570085526
CPNE7	0.0650738675883415
CPNE8	0.9821094105023674
CPNE8-AS1	0.9312217241844436
CPNE9	0.12520748208356414
CPO	0.06888730089558592
CPOX	0.3761422945569092
CPPED1	0.920648633022514
CPQ	0.051684447918989684
CPS1	0.7167881043349796
CPS1-IT1	0.9320348036348868
CPSF1	0.21765588639624456
CPSF2	0.5570872320952805
CPSF3	0.9274878997075504
CPSF4	0.14153234593128322
CPSF4L	0.17176653691864158
CPSF6	0.9176403080500566
CPSF7	0.8359923489699962
CPT1A	0.9859135579195816
CPT1B	0.5131526514163549
CPT1C	0.8820223453086236
CPT2	0.13982330108011806
CPTP	0.41568335785298943
CPVL	0.10594953585314217
CPVL-AS1	0.2060939155359917
CPVL-AS2	0.04034030349865475
CPXM1	0.11763402418443453
CPXM2	0.7168752233559456
CPZ	0.03690300704996924
CR1	0.6758884162637905
CR1L	0.8758766988629307
CR2	0.3239116285494392
CRABP1	0.2497161240911845
CRABP2	0.20166789889728334
CRACD	0.0718012645567741
CRACDL	0.9303628327730884
CRACR2A	0.1910054252733291
CRACR2B	0.038029557737753295
CRADD	0.2799200908975157
CRADD-AS1	0.8543935088039497
CRAMP1	0.8026054185123197
CRAT	0.4758332614514342
CRAT37	0.16667728455593134
CRB1	0.02380484307777436
CRB2	0.4493062222000788
CRB3	0.5772840365974906
CRBN	0.3019386037718688
CRCP	0.5795529105960546
CRCT1	0.8328592994617148
CREB1	0.1338135064092313
CREB3	0.7802390239300174
CREB3L1	0.5947443644869677
CREB3L2	0.4513942845767428
CREB3L2-AS1	0.21893552064163047
CREB3L3	0.8705859665399369
CREB3L4	0.8941126491080184
CREB5	0.5007088149448444
CREBBP	0.17821975433373946
CREBL2	0.2567967633573547
CREBRF	0.5033046385076834
CREBZF	0.31440691457247577
CREG1	0.8757169215583573
CREG2	0.6343883223841191
CRELD1	0.9503401214261762
CRELD2	0.9054998929946902
CREM	0.7761930192562929
CRH	0.15290985913928395
CRHBP	0.07366442008478857
CRHR1	0.553656778833044
CRHR2	0.8411051061875773
CRIM1	0.5647225916949106
CRIM1-DT	0.7178504319154829
CRIP1	0.5774535405214603
CRIP2	0.5774535405214603
CRIP3	0.3231693473748937
CRIPT	0.10535947546763147
CRISP1	0.9535812892246336
CRISP2	0.99701741660848
CRISP3	0.9965230107746914
CRISPLD1	0.9959394227646284
CRISPLD2	0.16979098044976704
CRK	0.5142156572448527
CRKL	0.8237233514670015
CRLF1	0.7183415781228836
CRLF3	0.2420304401183349
CRLS1	0.878332126533266
CRMA	0.2553560798154506
CRMP1	0.15073471163184948
CRNDE	0.4075478736686636
CRNKL1	0.6741959799728086
CRNN	0.6755665135078749
CROCC	0.0050098927703143845
CROCC2	0.5583823808645082
CROCCP2	0.9354010705641576
CROCCP3	0.030451099088564918
CROT	0.06100719242534669
CRP	0.8204873167320271
CRPPA	0.9081430514587404
CRPPA-AS1	0.7781486174141037
CRTAC1	0.5477776007535661
CRTAM	0.8963559001761561
CRTAP	0.06610072526815307
CRTC1	0.6411043826540155
CRTC2	0.922458628555666
CRTC3	0.5752499664170245
CRTC3-AS1	0.25961554777211104
CRX	0.4808254531269753
CRY1	0.6342144248244206
CRY2	0.6753296526804704
CRYAA	0.6840696293347813
CRYAB	0.8300567349265927
CRYBA1	0.3225918316627661
CRYBA2	0.8150705601290065
CRYBA4	0.5482093943017583
CRYBB1	0.7538414666155686
CRYBB2	0.4853862077779363
CRYBB2P1	0.6755231800707748
CRYBB3	0.4351407279377698
CRYBG1	0.4160966811297007
CRYBG2	0.32171445098347656
CRYBG3	0.4695349461817243
CRYGA	0.4878357423384474
CRYGB	0.6314521842503935
CRYGC	0.6275220361372621
CRYGD	0.5632202613697974
CRYGN	0.29396954847524753
CRYGS	0.21706236851103067
CRYL1	0.0246029442148174
CRYM	0.03975641711853467
CRYZ	0.0568883499351151
CRYZL1	0.926807854042802
CRYZL2P-SEC16B	0.3111220254338641
CS	0.7307355854963266
CSAD	0.3244774992087892
CSDC2	0.5148631125881356
CSDE1	0.4082999111605297
CSE1L	0.30968389145186564
CSE1L-DT	0.2705142072130538
CSF1	0.024276611705431883
CSF1R	0.5583847429450075
CSF2	0.2649934319167755
CSF2RB	0.8766702415568823
CSF3	0.2679668994594072
CSF3R	0.8432724602825822
CSGALNACT1	0.5890192399454064
CSGALNACT2	0.8850680821330055
CSGALNACT2-DT	0.8636286334684674
CSH1	0.6983141182316923
CSH2	0.7024399939320554
CSHL1	0.6018391102216062
CSK	0.7757673797292555
CSKMT	0.6483282361927785
CSMD1	0.6895814343967482
CSMD2	0.3917228127731011
CSMD2-AS1	0.5199935606104954
CSMD3	0.7378159840810881
CSN1S1	0.40277446242424136
CSN2	0.5049078826927578
CSN3	0.34022045327396144
CSNK1A1	0.17857633954843705
CSNK1A1L	0.6374681524160329
CSNK1D	0.9390545614149242
CSNK1E	0.5853784130096042
CSNK1G1	0.2715178834866561
CSNK1G2	0.8873326462400359
CSNK1G2-AS1	0.8036373554561003
CSNK1G3	0.3647865405994124
CSNK2A1	0.09954096305776156
CSNK2A2	0.6076734424664375
CSNK2A3	0.2795276991352132
CSNK2B	0.8847791506327312
CSNKA2IP	0.9121020207468132
CSPG4	0.6699250548813449
CSPG5	0.4955026571773947
CSPP1	0.26840213305803096
CSRNP1	0.5829650300072635
CSRNP2	0.8198943984119129
CSRNP3	0.42229834117790266
CSRP1	0.35118937882331824
CSRP1-AS1	0.4543370495414353
CSRP2	0.13926576220263848
CSRP3	0.015299715416692172
CSRP3-AS1	0.060681874796639675
CST1	0.33295315733705355
CST11	0.7076690473767988
CST13P	0.5383357932493843
CST2	0.11896537705510808
CST3	0.08399664622506553
CST4	0.10136403263178873
CST5	0.06163129781138976
CST6	0.8616341475110741
CST7	0.6675556596764955
CST8	0.7216927643134561
CST9	0.11119828710740254
CST9L	0.18453795788664126
CSTA	0.08332254364132707
CSTB	0.34912387357393226
CSTF1	0.2912230304125962
CSTF2T	0.14682612719326935
CSTF3	0.7646504559302547
CSTF3-DT	0.7564466317683612
CSTL1	0.7746464944968083
CSTPP1	0.16829539016128453
CT62	0.12154579302730227
CT66	0.7890154865647947
CT69	0.027455993270886603
CT70	0.010156633186780395
CT75	0.14628157236315142
CTAGE1	0.23284153748464165
CTAGE4	0.9140199252861289
CTAGE6	0.6406860324705894
CTAGE9	0.4198442625728054
CTBP1	0.8762084527699407
CTBP1-AS	0.7929324136900151
CTBP1-DT	0.9308485587816532
CTBP2	0.6319250192826242
CTBS	0.06603085094296496
CTC-338M12.4	0.3008985474985653
CTC1	0.8794225563480444
CTCF	0.012458688805970841
CTCF-DT	0.013808932263445315
CTCFL	0.9534905917132176
CTD-2194D22.4	0.7380478406246214
CTD-2350J17.1	0.6379013244400844
CTDNEP1	0.934243075297002
CTDP1	0.2013139230053963
CTDP1-DT	0.07540982669095314
CTDSP1	0.5146445337553756
CTDSP2	0.35207970609744665
CTDSPL	0.9964317283780916
CTDSPL2	0.5514210566365957
CTDSPL2-DT	0.2450783505456631
CTF1	0.008965228034886918
CTH	0.0797250069421791
CTHRC1	0.8852419591971044
CTIF	0.738452046683196
CTLA4	0.21416636334160388
CTNNA1	0.7860761260081157
CTNNA1-AS1	0.9677263856476084
CTNNA2	0.7163185610051532
CTNNA2-AS1	0.3801249637620657
CTNNA3	0.8674889242175488
CTNNAL1	0.5703176956096432
CTNNB1	0.9083718130623436
CTNNBIP1	0.2113875225839283
CTNNBL1	0.18403453798010672
CTNND1	0.10058069823478892
CTNND2	0.6694415838392757
CTNS	0.14078175197450946
CTNS-AS1	0.24361948035657802
CTPS1	0.2879759293131899
CTR9	0.0871113509957418
CTRB1	0.6578381699445377
CTRB2	0.840323337375136
CTRC	0.8619207308789336
CTRL	0.044745861217993836
CTSA	0.2437943214015247
CTSB	0.17701883454894085
CTSC	0.7172292023833132
CTSD	0.9415056040903176
CTSE	0.2956412144684471
CTSF	0.08119490099927372
CTSG	0.12637508933445507
CTSH	0.9091555858341908
CTSK	0.4812696683033654
CTSL	0.33273357343912074
CTSL3P	0.5863401505775214
CTSO	0.01482292197763546
CTSS	0.5629924068319174
CTSV	0.9988413380911186
CTSW	0.7327232728567997
CTSZ	0.5865855438658688
CTTN	0.9114962741050694
CTTN-DT	0.931423712431772
CTTNBP2	0.4666777802809245
CTTNBP2NL	0.8107549880353365
CTU1	0.5419175029529699
CTU2	0.07073464001695662
CTXN1	0.7647718732959503
CTXN2	0.6447714264588333
CTXN2-AS1	0.4750032730845534
CTXN3	0.3676713399611905
CTXND1	0.8769709852456763
CTXND2	0.2485881194615663
CUBN	0.6550958665615482
CUEDC1	0.062087846489924436
CUEDC2	0.06016069360389459
CUL1	0.4996303032732083
CUL2	0.7703251767129654
CUL3	0.8158169296236082
CUL4A	0.4973801736294999
CUL5	0.3167946917450608
CUL7	0.515479561317286
CUL9	0.90146288465693
CUTA	0.22415453779790498
CUTC	0.024117275078977814
CUX1	0.004250715859686782
CUX2	0.7837003653864444
CUZD1	0.22288655761354548
CWC15	0.4628465070432496
CWC22	0.01825875366510088
CWC25	0.4922996541022373
CWC27	0.0025091949019040998
CWF19L1	0.10039588991276101
CWF19L2	0.7201146198336094
CWH43	0.8342994904628328
CX3CL1	0.14652951566354494
CX3CR1	0.8315332747281368
CXADR	0.10765625919566417
CXCL1	0.9723170647126408
CXCL10	0.29782657561088505
CXCL11	0.3734929092641801
CXCL12	0.389006625423906
CXCL13	0.11972831350718947
CXCL14	0.8217624832759314
CXCL16	0.9749195180484383
CXCL17	0.06874241411609372
CXCL2	0.7317548714562777
CXCL3	0.7062379304053593
CXCL5	0.8074196115810242
CXCL6	0.9753157090936984
CXCL8	0.4470196482846164
CXCL9	0.3472173830857865
CXCR1	0.9048792550883406
CXCR2	0.6245030609770397
CXCR4	0.7676939841016837
CXCR5	0.15542621847876498
CXCR6	0.3579166575094519
CXXC1	0.11200002071310043
CXXC4	0.2742450685285988
CXXC4-AS1	0.2799667009422266
CXXC5	0.8033123528877459
CXXC5-AS1	0.6617921563822274
CYB561	0.13476330073542558
CYB561A3	0.6975976852517779
CYB561D1	0.01744217721482272
CYB561D2	0.4565209260003391
CYB5A	0.8072474354841452
CYB5B	0.17052217337234254
CYB5D1	0.5033048628734559
CYB5D2	0.9703610816190968
CYB5R1	0.499401131239712
CYB5R2	0.402715673186099
CYB5R3	0.03648774475548272
CYB5R4	0.15114113127319745
CYB5RL	0.5576807406395234
CYBA	0.004938157213536465
CYBC1	0.5108176273840827
CYBRD1	0.04220334663649855
CYC1	0.6550045691265299
CYCS	0.4956761414468591
CYFIP2	0.21480828684588832
CYGB	0.4541015803227178
CYLC2	0.5641562774648745
CYLD	0.23824981533449816
CYLD-AS1	0.3764108947619024
CYMP-AS1	0.4590413050843894
CYP11A1	0.029815846807229433
CYP11B1	0.16217752973735067
CYP11B2	0.13252791648171192
CYP17A1	0.6426137174985134
CYP19A1	0.14175581742811372
CYP1A1	0.3748650362730949
CYP1A2	0.5956383918244665
CYP1B1	0.4286953509379856
CYP1B1-AS1	0.6193972172859828
CYP20A1	0.6467866534834782
CYP21A2	0.4505135297776269
CYP24A1	0.30030150811185297
CYP26A1	0.9882722180531734
CYP26B1	0.8275898039610572
CYP26C1	0.9879658208890704
CYP26C1-DT	0.9800153386339292
CYP27A1	0.1452481296632973
CYP27B1	0.4666018880340719
CYP27C1	0.12212010815707625
CYP2A13	0.3223672841726132
CYP2A6	0.8707651163548417
CYP2A7	0.7700754175725835
CYP2B6	0.7225055159213926
CYP2B7P	0.7782763321729758
CYP2C18	0.8526971287816628
CYP2C19	0.8958370926962836
CYP2C8	0.88366604549787
CYP2C9	0.9361125347018076
CYP2D6	0.9576611501058429
CYP2D7	0.9577491461237956
CYP2E1	0.7943534420706095
CYP2F1	0.33769659957699816
CYP2G1P	0.8240304357382429
CYP2J2	0.6668614388867241
CYP2R1	0.5356094911235465
CYP2S1	0.16412847595857916
CYP2U1	0.04318777070760516
CYP2U1-AS1	0.11406033828556872
CYP2W1	0.05522251221694413
CYP39A1	0.08285190717507518
CYP3A4	0.3177074185383937
CYP3A43	0.2546118878725616
CYP3A5	0.3521895567571285
CYP3A7	0.3562652249042374
CYP3A7-CYP3A51P	0.3489491043585983
CYP46A1	0.6902763823164038
CYP4A11	0.2506705547020087
CYP4A22	0.4821240871406948
CYP4A22-AS1	0.2744568187706138
CYP4B1	0.119923149674158
CYP4F11	0.3482089765641256
CYP4F12	0.7263992670019268
CYP4F2	0.32795715190588903
CYP4F22	0.10702385808988553
CYP4F26P	0.6448819997841952
CYP4F29P	0.5844936574978618
CYP4F3	0.4935267638345023
CYP4F30P	0.1509
CYP4F35P	0.9109736702103332
CYP4F8	0.3679480042166052
CYP4V2	0.8087191312222587
CYP4X1	0.7568010214199112
CYP4Z1	0.8440511669663194
CYP4Z2P	0.35339418896355923
CYP51A1	0.8113362146946783
CYP51A1-AS1	0.6778439165962103
CYP7A1	0.579679233729432
CYP7B1	0.6134474352277943
CYP8B1	0.5199300713855262
CYREN	0.7376573140087189
CYRIA	0.349543668975888
CYRIB	0.4124261996611125
CYS1	0.6780774199276044
CYSLTR2	0.9142671657913204
CYSRT1	0.5452661634668372
CYSTM1	0.7896149766185045
CYTH1	0.4648105778824413
CYTH2	0.5135383664207831
CYTH3	0.5979356989676922
CYTH4	0.7919318492243059
CYTIP	0.951236776000588
CYTL1	0.3873042408897149
CYTOR	0.8658437470855209
CYYR1	0.7455066298193849
CYYR1-AS1	0.8010671382587189
CZIB	0.15567237281683965
CZIB-DT	0.20087256300829984
D21S2088E	0.9596896790351452
D2HGDH	0.9591442361082494
DAAM1	0.1232180246493202
DAAM2	0.9023253657782062
DAAM2-AS1	0.984800730173883
DAB1	0.3913502280801763
DAB1-AS1	0.3402858135674771
DAB2	0.1088352489639004
DAB2IP	0.4329730338537661
DACH1	0.7226620465635547
DACT1	0.7542179099594231
DACT2	0.15477948078431406
DACT3	0.8010680147562931
DACT3-AS1	0.8238833497671347
DAD1	0.4641150191820271
DAG1	0.2441044222385339
DAGLA	0.008730327846372845
DAGLB	0.7829337077063044
DALRD3	0.9578702929959326
DANCR	0.5373867504079474
DAND5	0.3160601313559206
DAO	0.7374361568289041
DAOA	0.5737884240425678
DAOA-AS1	0.5563164963484423
DAP	0.8685824769205814
DAP-DT	0.7468717973225806
DAP3	0.8376136510389636
DAPK1	0.29823098295740963
DAPK1-IT1	0.6006303122728724
DAPK2	0.20504173477185975
DAPK3	0.8928481213752038
DAPL1	0.03601990111227943
DAPP1	0.3956260348052359
DARS1	0.9109531735501772
DARS1-AS1	0.8280729970913587
DARS2	0.06160917226772855
DAW1	0.591058962685835
DAXX	0.2021510455409053
DAZAP1	0.2208771012155812
DAZAP2	0.7130729213748629
DAZL	0.39158179786836456
DBF4	0.3985851938861406
DBF4B	0.21475954907763706
DBH	0.2838653142640316
DBH-AS1	0.19039186316243367
DBI	0.3900145588211146
DBN1	0.3430838245894978
DBNDD1	0.9279342230986412
DBNDD2	0.9210380649141652
DBNL	0.0041576174952241965
DBP	0.5770816339881488
DBR1	0.6217055653431499
DBT	0.40734146030174745
DBX1	0.6527721368967379
DBX2	0.3191944083361876
DBX2-AS1	0.23970036447299894
DCAF1	0.5274012945453957
DCAF10	0.2840312561454672
DCAF11	0.08024123679286621
DCAF12	0.09624501787977384
DCAF13	0.8009870236973016
DCAF15	0.043916067096644966
DCAF16	0.05686164498850825
DCAF17	0.06312875470388685
DCAF4	0.4717022749865565
DCAF4L1	0.8418333095271622
DCAF4L2	0.3536893890513758
DCAF5	0.8190806957944771
DCAF6	0.04874316076944668
DCAF7	0.25672378143925545
DCAF8	0.8934570558353825
DCAF8-DT	0.3534106224560028
DCAKD	0.8285112026464869
DCANP1	0.4482577061359159
DCBLD1	0.3546518775173138
DCBLD2	0.3801044121896775
DCC	0.7800831671599741
DCD	0.7825007019715682
DCDC1	0.5544946811792651
DCDC2	0.45439177218582
DCDC2B	0.04596832336902479
DCDC2C	0.0473673317002537
DCHS1	0.7692524838799129
DCHS1-AS1	0.7303037830649028
DCHS2	0.2869783199870236
DCK	0.025179376253125385
DCLK1	0.3456675193066247
DCLK2	0.5857789233240414
DCLK3	0.9452410168818896
DCLRE1A	0.4394475483033344
DCLRE1B	0.7488342911790925
DCLRE1C	0.42983777234350895
DCN	0.19854428392025847
DCP1A	0.262984245332204
DCP1B	0.6783620035106614
DCP2	0.507341988768741
DCPS	0.8461454981658989
DCST1	0.23800084496698296
DCST1-AS1	0.23121095190748364
DCST2	0.19825221577103824
DCSTAMP	0.11635116408779796
DCT	0.08400352432932923
DCTD	0.910112802761313
DCTN1	0.4200918894353996
DCTN1-AS1	0.39475619617572255
DCTN2	0.668165087099021
DCTN3	0.6213771685846124
DCTN4	0.6927761678979039
DCTN5	0.8479369553166524
DCTN6	0.4809894949016912
DCTN6-DT	0.3888329934554438
DCTPP1	0.9743163757852036
DCUN1D1	0.6499882002663876
DCUN1D2	0.9504817287851812
DCUN1D2-AS	0.9345916326469491
DCUN1D3	0.39500827322468135
DCUN1D4	0.6402253897058371
DCUN1D5	0.6410724667692621
DCXR	0.7853254440295837
DCXR-DT	0.7853254440295837
DDA1	0.947222390662668
DDAH1	0.5508177446913496
DDAH2	0.6273886318740379
DDB1	0.5165133290522089
DDB2	0.3152120964588774
DDC	0.05228781954512274
DDC-AS1	0.03846303725075939
DDHD1	0.17223018842831125
DDHD1-DT	0.20464934138052115
DDHD2	0.6436565506005267
DDI1	0.5874504176879152
DDI2	0.4748941483069424
DDIAS	0.2371413469378881
DDIT3	0.7331906538518483
DDIT4	0.4706116468668816
DDIT4L	0.4030925882600752
DDIT4L-AS1	0.4505582946960411
DDN	0.6549161116588407
DDN-AS1	0.6960401352505414
DDO	0.6220891603395273
DDOST	0.5758560266180126
DDR1	0.534692058776073
DDR1-DT	0.6070861221919431
DDR2	0.8720365048202128
DDRGK1	0.9838022612892134
DDT	0.6910408585281743
DDTL	0.6762706365718008
DDX1	0.5893976691030482
DDX10	0.14238692560745894
DDX11	0.3398487306716353
DDX11-AS1	0.015289397446727804
DDX17	0.06186610469016352
DDX18	0.4885185061064311
DDX19A	0.7555133766272555
DDX19A-DT	0.8108599654256851
DDX19B	0.8176622112080475
DDX20	0.2537117659947966
DDX21	0.6550958160966477
DDX23	0.2422496459148388
DDX24	0.9656092888095484
DDX25	0.2189842980170466
DDX27	0.49916874810970896
DDX28	0.009366133945129251
DDX31	0.3622952601657384
DDX39A	0.4942665260692188
DDX39B	0.2789053863965901
DDX39B-AS1	0.2403038449317165
DDX3ILA1	0.5566785271451286
DDX4	0.5151149471437021
DDX41	0.480647387571394
DDX42	0.494925827182397
DDX43	0.6410961335208283
DDX46	0.7339498911781683
DDX47	0.8556241519549
DDX49	0.9723471516840836
DDX5	0.34007184545834696
DDX50	0.6429160768266042
DDX51	0.5492120956342899
DDX52	0.664972514437474
DDX54	0.6340726846466882
DDX55	0.5499678148080429
DDX56	0.05830176423737499
DDX59	0.975933295336402
DDX59-AS1	0.8151170071650844
DDX6	0.3443657458274588
DDX60	0.11569026950327738
DDX60L	0.5503278160990583
DEAF1	0.8090280115581031
DECR1	0.28822523203889594
DECR2	0.2652585961816972
DEDD	0.15128057598264216
DEDD2	0.41331913340266224
DEF6	0.6266127448607535
DEF8	0.6563786790398021
DEFA1	0.9343811020377968
DEFA1B	0.6259417790010577
DEFA3	0.18274191487066585
DEFA4	0.8723300634314775
DEFA5	0.1562166339475315
DEFA6	0.8500327432527579
DEFB1	0.1698763145034931
DEFB103B	0.5836
DEFB108B	0.3878664638597869
DEFB110	0.9636989231844192
DEFB112	0.8400305801083149
DEFB113	0.9888658863443412
DEFB114	0.9876275940554424
DEFB115	0.7122720277947652
DEFB116	0.6285890920068815
DEFB118	0.5458243327178035
DEFB119	0.5679018047912449
DEFB121	0.5878253510142422
DEFB122	0.4965493079524186
DEFB123	0.5203656026410118
DEFB124	0.6414775209852099
DEFB125	0.8986271353641713
DEFB126	0.6756107730572773
DEFB127	0.6554195250740874
DEFB128	0.7084910345986015
DEFB129	0.8869016657913404
DEFB131A	0.9829223066531724
DEFB131B	0.09158
DEFB132	0.6870317041259986
DEFB134	0.3960385372268726
DEFB135	0.3895515690611399
DEFB136	0.3930059270062004
DEFB4B	0.5836
DEGS1	0.7274010660310067
DEGS2	0.3621016315937302
DEK	0.5984801689405458
DELE1	0.9930723817797552
DELEC1	0.6130222629003094
DENND10	0.3287028004357068
DENND11	0.5341465582342142
DENND1A	0.3615187528356636
DENND1B	0.055751630217604375
DENND1C	0.5742498213111917
DENND2A	0.9544803225400692
DENND2B	0.9176528075613598
DENND2B-AS1	0.8497149729007931
DENND2C	0.3095540575965555
DENND2D	0.31441073332718883
DENND3	0.8682595534686701
DENND3-AS1	0.4865855957680191
DENND4A	0.1602240524926824
DENND4B	0.9398955356890828
DENND4C	0.5834676144941627
DENND5A	0.13382737662443128
DENND5B	0.1260168783352606
DENND5B-AS1	0.08775892578637456
DENND6A	0.03350169092290234
DENND6A-AS1	0.050404478350547184
DENND6A-DT	0.03913336197841938
DENND6B	0.5927773862774994
DENR	0.2018431734480789
DEPDC1	0.6901531590049355
DEPDC1-AS1	0.643132813017183
DEPDC1B	0.4499071333241117
DEPDC4	0.13215306842099436
DEPDC5	0.1931244973177798
DEPDC7	0.5949247758889011
DEPP1	0.8857864704049287
DEPTOR	0.8092870667115338
DEPTOR-AS1	0.30811497735083265
DERA	0.3451114496680756
DERL1	0.4943864704953762
DERL2	0.2328856026331357
DERL3	0.040757586852523175
DERPC	0.17926879708172172
DES	0.8037610641839295
DESI1	0.4812330393706416
DESI2	0.4995227152960098
DET1	0.05868444329767769
DEUP1	0.1686596930457374
DEXI	0.801412370218862
DFFA	0.16906502416524238
DFFB	0.4058573762554563
DGAT1	0.03122114425612682
DGAT2	0.7605958649507665
DGAT2-DT	0.8414743933299507
DGCR11	0.3712629929148945
DGCR2	0.2893182481627675
DGCR5	0.6202170713231205
DGCR6	0.8682394844292716
DGCR6L	0.4596553228413298
DGCR8	0.16610424713764071
DGKA	0.3638681645624603
DGKB	0.8669123522056154
DGKD	0.4343203185321941
DGKE	0.6324874110637179
DGKG	0.5901676882787663
DGKH	0.4107155735614437
DGKI	0.17007783702926488
DGKQ	0.4550875382992051
DGKZ	0.3012718428937383
DGLUCY	0.5404818893608931
DGUOK	0.16281501196073114
DGUOK-AS1	0.3559413577553605
DHCR24	0.6599866888049851
DHCR24-DT	0.6812466728620017
DHCR7	0.7820988902210959
DHDDS	0.37094722961031024
DHDDS-AS1	0.8719464768306482
DHDH	0.596561464909578
DHFR	0.04050280673865292
DHFR2	0.0406255467822928
DHH	0.970798864415476
DHODH	0.3758735703011991
DHPS	0.918796711377823
DHRS1	0.2888039329896052
DHRS11	0.7050727022261766
DHRS12	0.8426575903775704
DHRS13	0.7832321649493217
DHRS2	0.8311145086565213
DHRS3	0.4218813510997273
DHRS4	0.404761046585724
DHRS4-AS1	0.5264603448495851
DHRS4L1	0.41135336474604056
DHRS4L2	0.4417682477032193
DHRS7	0.1948376212288227
DHRS7B	0.14303113704543347
DHRS7C	0.5616350345664904
DHRS9	0.35794223360127003
DHTKD1	0.5111954178611362
DHX15	0.6371455463581354
DHX16	0.18229756703115854
DHX29	0.7093502001234225
DHX30	0.3868877609681295
DHX32	0.6873499716860425
DHX33	0.3583084304098739
DHX33-DT	0.3223425878381957
DHX34	0.17629409323000186
DHX35	0.5135943873791473
DHX35-DT	0.3675933864610447
DHX36	0.8278240477194867
DHX37	0.7116295390365523
DHX38	0.09133763739263863
DHX40	0.867070121920026
DHX57	0.5863662060112647
DHX58	0.19880011138723552
DHX8	0.5761147870016927
DHX9	0.4807306104403248
DHX9-AS1	0.4875279703326396
DIABLO	0.4782701217561315
DIAPH1	0.8942038190955961
DIAPH1-AS1	0.8214756292012926
DIAPH3	0.745227364355119
DIAPH3-AS1	0.5989040789282355
DIAPH3-AS2	0.8564545517811182
DICER1	0.7800451371399315
DICER1-AS1	0.7134544835195853
DIDO1	0.7317911308861581
DIMT1	0.9275327923515038
DINOL	0.036432825099926514
DIO1	0.40747808209346936
DIO2	0.7373155654394994
DIO2-AS1	0.7231164714221751
DIO3	0.06819921272223882
DIO3OS	0.08187305835848663
DIP2A	0.9099159682032232
DIP2A-IT1	0.7954177803206557
DIP2B	0.0770534352772983
DIP2C	0.5297419671247715
DIP2C-AS1	0.5243598641017406
DIPK1A	0.5024811180225649
DIPK1B	0.8253617237958182
DIPK1C	0.7667541258585386
DIPK2A	0.7736026918094301
DIRAS1	0.945221996876818
DIRAS2	0.19717762289829915
DIRAS3	0.4526456230945962
DIRC1	0.37731900444230704
DIRC3	0.6028990517235648
DIRC3-AS1	0.5015718300795143
DIS3	0.9359861907839546
DIS3L	0.7089393029279959
DIS3L-AS1	0.6856942285372201
DIS3L2	0.6216449649264333
DISC1	0.17518222392256882
DISC1-IT1	0.25315991354485146
DISC1FP1	0.4685578054002914
DISP1	0.08955734288934109
DISP2	0.4050639359767282
DISP3	0.4959207623433293
DIXDC1	0.8857575670441329
DKFZP434A062	0.31281264168348977
DKK1	0.039924097663608105
DKK2	0.3761903644177613
DKK3	0.4476332431630096
DKK4	0.07044449316532914
DKKL1	0.17138881393620042
DLAT	0.8869875026162839
DLC1	0.719220379464647
DLD	0.8471010803274261
DLEC1	0.8310277193064823
DLEU1	0.3050199968283921
DLEU2	0.2793026779025433
DLEU2L	0.8124500506271239
DLEU7	0.392678687419356
DLG1	0.5788056820970697
DLG1-AS1	0.7561630925143323
DLG2	0.33358394997497604
DLG2-AS2	0.41664615333808336
DLG4	0.8635449668340904
DLG5	0.06127799985594595
DLG5-AS1	0.0074633326626836185
DLGAP1	0.4431360363963336
DLGAP1-AS1	0.8481055678894569
DLGAP1-AS2	0.8529100917637479
DLGAP1-AS3	0.9081629595369648
DLGAP1-AS4	0.14442366061773354
DLGAP1-AS5	0.4666273424033449
DLGAP2	0.7126789781260646
DLGAP2-AS1	0.4667406571677747
DLGAP3	0.43104353182148747
DLGAP4	0.4211676643057266
DLGAP4-AS1	0.4927046271519903
DLGAP5	0.08473744776676095
DLK1	0.3472770314024288
DLK2	0.6297686513156363
DLL1	0.4209223046358132
DLL3	0.4491713761561884
DLL4	0.2661723906617505
DLST	0.7770337694559055
DLX1	0.22174543072478894
DLX2	0.1871988946132732
DLX2-DT	0.21378244835760207
DLX3	0.7168603246971856
DLX4	0.7971772928913021
DLX5	0.5706196883931084
DLX6	0.44942541983519335
DLX6-AS1	0.7253696919099413
DM1-AS	0.3770478602472334
DMAC1	0.7688188311756371
DMAC2	0.5611021706383141
DMAC2L	0.5418356760312539
DMAP1	0.1941431025396399
DMBT1	0.2291526184125064
DMBX1	0.1142186710562963
DMC1	0.01789240374741069
DMGDH	0.18268923580517715
DMKN	0.009949190959853416
DMP1	0.51148155909958
DMPK	0.3629469675557477
DMRT1	0.8613952486641648
DMRT2	0.9724227505464846
DMRT3	0.9976914702133022
DMRTA1	0.4352220960359333
DMRTA2	0.2603755573276855
DMRTB1	0.865292577804198
DMRTC2	0.20367740248215926
DMTF1	0.16077870468535865
DMTF1-AS1	0.13258578712755092
DMTN	0.7762470991295807
DMWD	0.39990031661570336
DMXL1	0.4132970452551104
DMXL1-DT	0.2022007557402553
DMXL2	0.4367019962860133
DNA2	0.9992865115258052
DNAAF1	0.9657820672756317
DNAAF10	0.2524632906305635
DNAAF11	0.6029633227475982
DNAAF2	0.4244659684098987
DNAAF3	0.7919533150554972
DNAAF3-AS1	0.5169027295053996
DNAAF4	0.8661377571198412
DNAAF4-CCPG1	0.9023626856018656
DNAAF5	0.4383742174942327
DNAAF8	0.04793852673806498
DNAAF9	0.9460790232093008
DNAH1	0.5176106979594408
DNAH10	0.16534174376201344
DNAH10OS	0.5573930976815077
DNAH11	0.8639296242980177
DNAH12	0.3266917573406861
DNAH14	0.9402173415234858
DNAH17	0.030024095178294907
DNAH17-AS1	0.006081931632935854
DNAH2	0.17747024854229604
DNAH3	0.2467312442007761
DNAH5	0.7364103995585249
DNAH6	0.8617333424272456
DNAH7	0.3448788019206839
DNAH8	0.5335360630237598
DNAH8-AS1	0.7653009776106632
DNAH8-DT	0.09664309049918153
DNAH9	0.3537228699927225
DNAI1	0.5219719390169518
DNAI2	0.7238158600488127
DNAI3	0.730862669551871
DNAI4	0.3432037068266009
DNAI7	0.33594743559248186
DNAJA1	0.22855052574488502
DNAJA2	0.5602572718014683
DNAJA2-DT	0.41481267263473204
DNAJA3	0.7047777905441277
DNAJA4	0.09472804639467204
DNAJA4-DT	0.10387368863944713
DNAJB1	0.4579167661859539
DNAJB11	0.1410107007164344
DNAJB12	0.145952397523548
DNAJB13	0.8040803322773258
DNAJB14	0.6885601411957728
DNAJB2	0.4928785915524596
DNAJB4	0.6309443189556826
DNAJB5	0.5434950663121951
DNAJB5-DT	0.3166508366386521
DNAJB6	0.07475362913996009
DNAJB7	0.3656731573521028
DNAJB8	0.282445113760841
DNAJB8-AS1	0.3056407058230608
DNAJB9	0.9144093445102476
DNAJC1	0.2230561361460108
DNAJC10	0.8353056286787142
DNAJC11	0.2637360428734884
DNAJC12	0.9155531968963764
DNAJC13	0.6597862236861518
DNAJC14	0.32620594307383177
DNAJC15	0.478129373563424
DNAJC16	0.4144247163929588
DNAJC17	0.32981393115105645
DNAJC18	0.3800875262415737
DNAJC19	0.8065663379898238
DNAJC2	0.3417672531503779
DNAJC21	0.8497606861169009
DNAJC22	0.7920974306426605
DNAJC24	0.7502149884568856
DNAJC25	0.2637738527012989
DNAJC25-GNG10	0.2812408577236403
DNAJC27	0.8667742111010127
DNAJC27-AS1	0.9409518074894244
DNAJC28	0.9958594379071222
DNAJC3	0.4815233154123762
DNAJC3-DT	0.4617804295869933
DNAJC30	0.3820479153965498
DNAJC4	0.42601443367366604
DNAJC5	0.25765178345604456
DNAJC5B	0.4048148976305376
DNAJC5G	0.7612900104287545
DNAJC6	0.17829233085875162
DNAJC7	0.45458138831019995
DNAJC8	0.6069719106439305
DNAJC9	0.5172144080067321
DNAJC9-AS1	0.4919639443147506
DNAL1	0.6528276958836573
DNAL4	0.02988888192755451
DNALI1	0.0737226603063984
DNASE1	0.1815238876595264
DNASE1L2	0.40775408981500544
DNASE1L3	0.11639131311377725
DNASE2	0.9263832310468928
DNASE2B	0.27379524802743577
DND1	0.15643189434472793
DNER	0.7776547942930736
DNHD1	0.4268278717311767
DNLZ	0.2420797207758017
DNM1	0.2371030960776161
DNM1L	0.461059011997583
DNM1P35	0.9176011411004584
DNM2	0.17642398212408755
DNM3	0.7442897694671289
DNM3-IT1	0.32988337052251937
DNM3OS	0.7493328124426977
DNMBP	0.008541234505573703
DNMBP-AS1	0.03447002928969456
DNMT1	0.9066659758813398
DNMT3A	0.17256006482178676
DNMT3B	0.5928466613126789
DNMT3L	0.5767320210456377
DNMT3L-AS1	0.7054396171956087
DNPEP	0.6051340685574463
DNPEP-AS1	0.8693156980244858
DNPH1	0.9351844708282468
DNTT	0.8742265603975565
DNTTIP1	0.3525234400662187
DNTTIP2	0.2493280913126611
DOC2A	0.17658730534101924
DOC2B	0.1760535238499647
DOCK1	0.28171217037885954
DOCK10	0.7000860017923803
DOCK2	0.4007108386239004
DOCK3	0.3653564240233737
DOCK4	0.5709891875034548
DOCK4-AS1	0.9889335688837024
DOCK5	0.603033648498507
DOCK6	0.4188957441587123
DOCK7	0.035432728912086715
DOCK7-DT	0.03445937433757956
DOCK8	0.6012232817432529
DOCK8-AS1	0.51171363096431
DOCK8-AS2	0.5536082761165992
DOCK9	0.5529655160337116
DOCK9-AS1	0.5145633758828969
DOCK9-DT	0.30001531763736233
DOHH	0.15773083587331466
DOK1	0.15464149859786153
DOK2	0.1444002785185915
DOK3	0.4998030058570394
DOK4	0.4123198253313953
DOK5	0.0960790361166554
DOK6	0.5660639254440598
DOK7	0.057475896275337335
DOLK	0.2612284206385188
DOLPP1	0.7759604761540801
DONSON	0.9454687851202984
DOP1A	0.2973492369897134
DOP1B	0.5375030095516776
DOT1L	0.03766434767453042
DPAGT1	0.5716520743577711
DPCD	0.5121771840138725
DPEP1	0.13381705469350785
DPEP2	0.00954918005651445
DPEP2NB	0.011568330013916994
DPEP3	0.01379906321272345
DPF1	0.17716587971434802
DPF2	0.6772729687062724
DPF3	0.6983922767357216
DPH1	0.9021175672958712
DPH1-AS1	0.9284114475341904
DPH2	0.7985378703539174
DPH3	0.598927338909764
DPH5	0.3992756623236033
DPH5-DT	0.4677835494016314
DPH6	0.13677358854941002
DPH6-DT	0.3975142699303365
DPH7	0.6018639171899821
DPM1	0.12292767971560065
DPM2	0.18119028371578733
DPM3	0.9348513578376328
DPP10	0.5915991691105229
DPP10-AS1	0.5442535126438733
DPP10-AS2	0.17360604921068046
DPP10-AS3	0.1895507655749738
DPP3	0.3214394119596893
DPP3-DT	0.4909340981154918
DPP4	0.24911946574640226
DPP4-DT	0.3836253632669698
DPP6	0.11635929087994434
DPP7	0.22790825959281855
DPP8	0.3972706799121676
DPP9	0.055121326099744516
DPP9-AS1	0.15311917574437714
DPPA2	0.7550945026142593
DPPA4	0.6436563977791744
DPPA5	0.8286526910335521
DPRX	0.18223313834900506
DPT	0.6398848898019168
DPY19L1	0.5614661871121471
DPY19L2	0.7929661553092024
DPY19L2P2	0.4875949288209162
DPY19L2P3	0.536922043406589
DPY19L2P4	0.5067902767597219
DPY19L3	0.05989979898745679
DPY19L3-DT	0.29481183642014114
DPY19L4	0.8236340204573351
DPY30	0.5548887723978723
DPYD	0.4393179172829352
DPYD-AS1	0.7216966378784399
DPYD-AS2	0.577056274813945
DPYD-IT1	0.2782632258242898
DPYS	0.21214310551160004
DPYSL2	0.6057522650900896
DPYSL3	0.7467065230424367
DPYSL4	0.4054320884693471
DPYSL5	0.12545222675378587
DQX1	0.11383977682867785
DR1	0.2142797409255364
DRAIC	0.7728440953938809
DRAM1	0.4930791193194554
DRAM2	0.09675386046835777
DRAP1	0.5314706761456884
DRAXIN	0.042106095096814566
DRC1	0.5501732998423632
DRC3	0.500387276784674
DRC7	0.15325163423676452
DRD1	0.05737827948365115
DRD2	0.7874803382291788
DRD3	0.10721749557937288
DRD4	0.7745541485577502
DRD5	0.10595669183107814
DRG1	0.5438496210557857
DRG2	0.2629840123103214
DRGX	0.7465648901808479
DRICH1	0.7991237644853015
DROSHA	0.3717426809916869
DSC1	0.31802759679464343
DSC2	0.5683130974627681
DSC3	0.7972932257984392
DSCAM	0.22268409318970886
DSCAM-AS1	0.5004651229659517
DSCAM-IT1	0.15625176603845753
DSCAML1	0.8445709278361861
DSCAS	0.4280794242510351
DSCC1	0.19868023235792354
DSCR10	0.6769060788488062
DSCR4	0.6351027601291956
DSCR4-IT1	0.4842295085366627
DSCR8	0.7394357572461214
DSCR9	0.3349780525817043
DSE	0.03287051897133486
DSEL	0.9968566795647779
DSEL-AS1	0.03872473540340371
DSG1	0.7502992838789062
DSG1-AS1	0.8236336340178256
DSG2	0.8973870925463454
DSG2-AS1	0.9401803915737236
DSG3	0.8527152911347393
DSG4	0.9040130694999706
DSN1	0.018482251128080773
DSP	0.4754753734707609
DSP-AS1	0.3242065229739202
DSPP	0.6872128586480981
DST	0.042217867887856815
DST-AS1	0.02740229177795433
DSTN	0.5698221469802717
DSTNP2	0.92016081780321
DSTYK	0.8665269871979655
DTD1	0.9778245842903616
DTD1-AS1	0.8406937555321324
DTD2	0.21384825466107346
DTHD1	0.1564695996678247
DTL	0.8077109615305749
DTNA	0.14626587351961828
DTNB	0.901297957990904
DTNB-AS1	0.5197192229924669
DTNBP1	0.7859400657873816
DTWD1	0.6981716953304227
DTWD2	0.6851280789644266
DTX1	0.9312636898730948
DTX2	0.7455922699073431
DTX2P1-UPK3BP1-PMS2P11	0.41199918560440335
DTX3	0.5282084341774482
DTX3L	0.6989709376022963
DTX4	0.27694653425928706
DTYMK	0.5768372378933728
DUBR	0.9716968954708188
DUOX1	0.22203105035843013
DUOX2	0.14426992666546118
DUOXA1	0.18211571676022825
DUOXA2	0.18446900682109385
DUS1L	0.8854006325055602
DUS2	0.01018104401243669
DUS3L	0.4733000209696463
DUS4L	0.5870399907459001
DUS4L-BCAP29	0.6450401926766549
DUSP1	0.9210238199126
DUSP10	0.839503393748509
DUSP11	0.26940857304522714
DUSP12	0.024314834325836254
DUSP13	0.8112599168912847
DUSP14	0.5128415728542789
DUSP15	0.4086325336965488
DUSP16	0.4040304850808503
DUSP18	0.26535740093991195
DUSP19	0.6912173995055316
DUSP2	0.8666315093221111
DUSP22	0.278698753721056
DUSP23	0.9020413662607664
DUSP26	0.17732696591453545
DUSP28	0.3630599888440486
DUSP29	0.8805450856222906
DUSP3	0.014717291265892385
DUSP4	0.4995584537796158
DUSP5	0.22678178362537185
DUSP5-DT	0.31492453448711805
DUSP6	0.23814532238805866
DUSP7	0.8639155443390858
DUSP8	0.18539430274570814
DUT	0.7335608058509118
DUT-AS1	0.9420277908492092
DUXA	0.4004323683267368
DUXB	0.7324508083152192
DVL1	0.5225145869155311
DVL2	0.8795854629007386
DVL3	0.8278814290056803
DXO	0.3668664246485016
DYDC1	0.28490507247034524
DYDC2	0.2705641252702607
DYM	0.2853876600525185
DYM-AS1	0.21585430073065776
DYNAP	0.9024019657038151
DYNC1H1	0.02352086504706491
DYNC1I1	0.4155600011574314
DYNC1I2	0.8089544171656532
DYNC1LI1	0.18386017298195775
DYNC1LI2	0.05943851183389026
DYNC1LI2-DT	0.0508671187606663
DYNC2H1	0.5037768640027439
DYNC2I1	0.10450527776216934
DYNC2I2	0.08254786832960552
DYNC2LI1	0.6023915006109827
DYNLL1	0.4995620753405953
DYNLL2	0.0707099039479212
DYNLL2-DT	0.07551249322549057
DYNLRB1	0.7337485612529278
DYNLRB2	0.973424684959712
DYNLRB2-AS1	0.44738947212164254
DYNLT1	0.06135779638489136
DYNLT2	0.6038899960768316
DYNLT2B	0.5770853320337317
DYNLT4	0.005183956525951994
DYNLT5	0.022061268264584044
DYRK1A	0.4725086554202368
DYRK1B	0.19489104737952198
DYRK2	0.4618614716783667
DYRK3	0.8412330440304691
DYRK3-AS1	0.7595571991384604
DYRK4	0.16692293335240566
DYSF	0.4115682104580225
DYTN	0.9405439197181538
DZANK1	0.8010351339876716
DZIP1	0.6026474363892839
DZIP1L	0.6938225952389432
DZIP3	0.06190515098504479
E2F1	0.7388948402231446
E2F2	0.5065386262428306
E2F3	0.07344751445857273
E2F3-IT1	0.2679118527560891
E2F4	0.17961016589796902
E2F5	0.6111906459786987
E2F5-DT	0.6060085110120809
E2F6	0.4781412389411224
E2F7	0.06158294764218707
E2F8	0.09889072093900192
E4F1	0.42282246293052894
EAF1	0.8799654729948096
EAF1-AS1	0.8945929661359693
EAF2	0.09304576595356956
EAPP	0.22178824243227
EARS2	0.5289676164691476
EBAG9	0.07891877649243363
EBF1	0.9702725577077908
EBF2	0.624181997259129
EBF3	0.08951462819127047
EBF3-AS1	0.7889271782265077
EBF4	0.3499640635911899
EBI3	0.9022129878825716
EBLN1	0.2847345754552606
EBLN2	0.7792617148664926
EBLN3P	0.5660956053197725
EBNA1BP2	0.3365475119394896
EBPL	0.7731403979886395
ECD	0.5541019677456337
ECE1	0.3686142147678239
ECE1-AS1	0.18910707347051764
ECE2	0.7463614318498345
ECEL1	0.2233063708110184
ECEL1P2	0.4590720340848352
ECH1	0.9596598390304268
ECHDC1	0.2708242333861185
ECHDC2	0.20099930678188072
ECHDC3	0.6040288489167913
ECHS1	0.10358540188991316
ECI1	0.3670387070111416
ECI1-AS1	0.3809324337427893
ECI2	0.0723828390043188
ECI2-DT	0.022488690935699662
ECM1	0.5368143949046048
ECM2	0.3046589150846751
ECPAS	0.4615474753247205
ECRG4	0.3545229136336394
ECSCR	0.3862833392141864
ECSIT	0.9104205338476296
ECT2	0.18115494473154026
ECT2L	0.2664645015666418
EDAR	0.2774086031250016
EDARADD	0.6518220009456739
EDC3	0.17889377663477568
EDC4	0.06637910482832915
EDDM13	0.4654089441865709
EDDM3A	0.34884912054395745
EDDM3B	0.30196490926193753
EDEM1	0.6582187122859684
EDEM2	0.6334672939490271
EDEM3	0.21432443272392493
EDF1	0.9088038262771592
EDIL3	0.7758844703203133
EDIL3-DT	0.5329225869606401
EDN1	0.05439203925141528
EDN2	0.7850259343262757
EDN3	0.677528467805876
EDNRA	0.7455965771265838
EDNRB	0.7508177135554921
EDNRB-AS1	0.7398476406208244
EDRF1	0.6331060685049339
EDRF1-AS1	0.6868995302236505
EDRF1-DT	0.8437289827274694
EEA1	0.4641304187435834
EED	0.39930692780089416
EEF1A1	0.4219692694835057
EEF1A1-AS1	0.18562954628308115
EEF1A2	0.8881476078247785
EEF1AKMT1	0.3380823092853911
EEF1AKMT2	0.7676114423925167
EEF1AKMT3	0.4954010378044705
EEF1AKMT4	0.8208487146884507
EEF1AKMT4-ECE2	0.8242059650353891
EEF1B2	0.8533333685884876
EEF1D	0.4291592983956646
EEF1E1	0.7175870636406222
EEF1E1-BLOC1S5	0.7905769053498074
EEF1G	0.6692487873629855
EEF2	0.8454477118724939
EEF2K	0.1107017691626081
EEF2KMT	0.3661230266625287
EEFSEC	0.4147546202928465
EEPD1	0.16985989584345154
EFCAB10	0.7976863904711033
EFCAB11	0.3400867981803489
EFCAB12	0.13959149125309256
EFCAB13	0.9299404280977112
EFCAB13-DT	0.9278102158075068
EFCAB14	0.028260247562298887
EFCAB14-AS1	0.027008644731900292
EFCAB2	0.7826073401593721
EFCAB3	0.11314017347414168
EFCAB5	0.0254793759577876
EFCAB6	0.6867919971401366
EFCAB6-AS1	0.816491183999338
EFCAB6-DT	0.565151844465076
EFCAB7	0.9629609197134024
EFCAB8	0.8316273732696394
EFCAB9	0.23659599337259696
EFCC1	0.1434121630501951
EFEMP1	0.08554190410681306
EFEMP2	0.7585000995862584
EFHB	0.8029512357351271
EFHC1	0.11603281385574672
EFHD1	0.27808378268373285
EFHD2	0.9624189360137608
EFHD2-AS1	0.9615455726725436
EFL1	0.6277946490104437
EFNA1	0.9071401804302176
EFNA2	0.6385222817942509
EFNA3	0.4215381523934807
EFNA4	0.26182859480384985
EFNA4-EFNA3	0.33873764487534164
EFNA5	0.10425524184770413
EFNB2	0.2373582345217777
EFNB3	0.04111368861865439
EFR3A	0.42076168693086813
EFR3B	0.4917189572042962
EFS	0.19366310711394966
EFTUD2	0.2213017518450967
EGF	0.2800685968412404
EGFL7	0.6524610454513524
EGFL8	0.2858215498116212
EGFLAM	0.9525875494062042
EGFLAM-AS1	0.8230650495548252
EGFLAM-AS2	0.8686649235777677
EGFLAM-AS3	0.9111011527718108
EGFLAM-AS4	0.943505707406704
EGFR	0.609392563574435
EGFR-AS1	0.4924745821051516
EGILA	0.2486593739608296
EGLN1	0.018308917961343152
EGLN2	0.8328344156649833
EGLN3	0.2307198013161833
EGLN3-AS1	0.4156455431174899
EGOT	0.5448557155834219
EGR1	0.5765393395568866
EGR2	0.19286312684721246
EGR3	0.938582189874034
EGR4	0.3114650015285336
EHBP1	0.9012536111124768
EHBP1-AS1	0.7128820795654035
EHBP1L1	0.11035484963056807
EHD1	0.4891507658389384
EHD2	0.7941987099969601
EHD3	0.3651572801769624
EHD4	0.2427226639923992
EHD4-AS1	0.39273710532045947
EHF	0.6563589651991067
EHHADH	0.05101578930100797
EHHADH-AS1	0.049829001968687996
EHMT1	0.196477139261239
EHMT2	0.41576928442719896
EHMT2-AS1	0.4099770916496866
EI24	0.41441932762053946
EID1	0.5989606222786723
EID2	0.11556565284685685
EID2B	0.1648924936942175
EID3	0.4701001620712242
EIF1	0.1807616355967364
EIF1AD	0.8270137736083867
EIF1B	0.4524640397806468
EIF1B-AS1	0.3901064847721507
EIF2A	0.3447975411597464
EIF2AK1	0.2580666917560911
EIF2AK2	0.38143185118962974
EIF2AK3	0.5848951724040029
EIF2AK3-DT	0.4958105236773943
EIF2AK4	0.5285590603749799
EIF2B1	0.4821160083529717
EIF2B2	0.5247786302064447
EIF2B3	0.01666592091696151
EIF2B4	0.9068221308102578
EIF2B5	0.8960971572520556
EIF2B5-DT	0.9593832633993662
EIF2D	0.5749817150656207
EIF2S1	0.4166437064179631
EIF2S2	0.5016301454426954
EIF2S3B	0.9429557596556296
EIF3A	0.4911612489261658
EIF3B	0.2747017290281838
EIF3D	0.8659332100851898
EIF3E	0.8413366798888202
EIF3F	0.7491454448747862
EIF3G	0.9216189940493285
EIF3H	0.6614146185874024
EIF3I	0.04368824522445264
EIF3J	0.5927107969435403
EIF3J-DT	0.5689107954389365
EIF3K	0.489213293676995
EIF3L	0.4587504115898474
EIF3M	0.6291680928185751
EIF4A1	0.06112769644198224
EIF4A2	0.057852456817668825
EIF4A3	0.8825708694410143
EIF4B	0.9506749200246536
EIF4E	0.6539678229681469
EIF4E1B	0.007932146866431955
EIF4E2	0.3064516597648281
EIF4E3	0.04873314193080525
EIF4EBP1	0.19742037374296173
EIF4EBP2	0.05349598322907373
EIF4EBP3	0.2189241752121978
EIF4ENIF1	0.5426503285294868
EIF4G1	0.6338767499724337
EIF4G2	0.2129758818297956
EIF4G3	0.8635037304735235
EIF4H	0.8832170391084706
EIF5	0.0023566440953713412
EIF5-DT	0.0024605987602276946
EIF5A	0.7709328100530306
EIF5A2	0.8713207602201265
EIF5AL1	0.3222882992753513
EIF5B	0.7092693098763608
EIF6	0.8279886657185861
EIPR1	0.5879074626281626
EIPR1-IT1	0.7823723803912265
ELAC1	0.4485878305060741
ELAC2	0.8186905968569136
ELANE	0.5123080297207069
ELAPOR1	0.035982240331480175
ELAPOR2	0.02667661111649333
ELAVL1	0.6568054761802207
ELAVL2	0.7140652895757225
ELAVL3	0.9189256946208912
ELAVL4	0.07421920200367438
ELAVL4-AS1	0.03977873006965427
ELDR	0.38033101915202616
ELF1	0.5073931412868391
ELF2	0.6062199847583682
ELF3	0.021203637893444705
ELF3-AS1	0.023513019561895887
ELF5	0.9062889936317824
ELFN1	0.7965630455282777
ELFN1-AS1	0.8220496588635032
ELFN2	0.9241277914561838
ELK3	0.9605952739686
ELK4	0.4405469745009717
ELL	0.587000151688564
ELL2	0.6601644508129774
ELL3	0.2557567564894105
ELMO1	0.6495441492718714
ELMO1-AS1	0.9858067598462664
ELMO2	0.08773849908559217
ELMO3	0.16485936247228966
ELMOD1	0.8832286082697249
ELMOD2	0.2372166646905671
ELMOD3	0.3535397448871648
ELN	0.9639929691971528
ELN-AS1	0.9401586914293708
ELOA	0.23848009266079434
ELOA-AS1	0.1366454688225588
ELOA2	0.26883181109954635
ELOB	0.04127585806023465
ELOC	0.7953878847950042
ELOF1	0.6024462728813689
ELOVL1	0.129154927147882
ELOVL2	0.8611248063948168
ELOVL2-AS1	0.9397671324300986
ELOVL3	0.2370490658835977
ELOVL4	0.273819210164921
ELOVL5	0.12437325679884832
ELOVL6	0.2301192939439525
ELOVL7	0.5797476889708617
ELP1	0.6991278305968702
ELP2	0.12522564106520911
ELP3	0.6128099389647691
ELP4	0.5123293947604642
ELP5	0.9261053529482643
ELP6	0.09538781514340072
ELSPBP1	0.17088101668230382
EMB	0.7549779824988685
EMBP1	0.9067424534217959
EMC1	0.7058446665347178
EMC1-AS1	0.6343801552162435
EMC10	0.7967130893327665
EMC2	0.7348932643075002
EMC3	0.7120798459726159
EMC4	0.772448168347881
EMC6	0.3274754176016164
EMC7	0.3378954884090527
EMC8	0.3109871781793853
EMC9	0.13200683258619084
EMCN	0.368630933995177
EME1	0.22490744230838533
EME2	0.7524284371488801
EMID1	0.00858858789465633
EMILIN1	0.1270215210964598
EMILIN2	0.4284090318348969
EMILIN3	0.6542491447919271
EML1	0.30185314839950783
EML2	0.2875724185544678
EML2-AS1	0.3470832598492445
EML3	0.5650625599321056
EML4	0.6689185474437416
EML4-AS1	0.2858399504230769
EML5	0.26987447119317715
EML6	0.8431465202634143
EML6-AS1	0.27593498007830003
EMP1	0.056996547697903466
EMP2	0.5058843343147773
EMP3	0.26918296538058595
EMSLR	0.9849494589808168
EMSY	0.07515947523565453
EMSY-DT	0.5265565744220806
EMX1	0.7372776830027644
EMX2	0.03226416186810549
EMX2OS	0.07344815359545925
EN1	0.3930769622925129
EN2	0.7936506376555827
EN2-DT	0.5426182172943045
ENAH	0.4050354151514954
ENAM	0.5569122491860969
ENC1	0.0551106405529207
ENDOD1	0.517695811073669
ENDOG	0.123339645978622
ENDOU	0.5293648167142209
ENDOV	0.5357538701336126
ENG	0.7622218335152176
ENGASE	0.6729277922302379
ENHO	0.429900738160626
ENKD1	0.02296077740854685
ENKUR	0.4563190398086248
ENO1	0.419356947831147
ENO1-AS1	0.34970758130460444
ENO3	0.4731764630295889
ENO4	0.26363707566628103
ENOPH1	0.5138505345227167
ENOSF1	0.4489239936344195
ENOX1	0.466460518361349
ENOX1-AS1	0.4556406187388606
ENOX1-AS2	0.29784659415790665
ENPEP	0.5265298627654941
ENPP1	0.7475354751579439
ENPP2	0.5252823471645195
ENPP3	0.6529857409871285
ENPP4	0.9078086044588821
ENPP5	0.8359432073313986
ENPP6	0.9359845131046496
ENPP7	0.10284141489059484
ENSA	0.6464843733456017
ENTHD1	0.7112759488874641
ENTPD1	0.8967514683744342
ENTPD1-AS1	0.8817623267333048
ENTPD2	0.5948400385787505
ENTPD3	0.2929452373440351
ENTPD3-AS1	0.33414091207037394
ENTPD4	0.025682149310312152
ENTPD4-DT	0.06474056920323934
ENTPD5	0.4036094343269884
ENTPD6	0.02683496297127053
ENTPD7	0.027594954081393896
ENTPD8	0.7062598192667989
ENTR1	0.25398412641504914
ENTREP1	0.16953399425721655
ENTREP2	0.9054716589858331
ENTREP3	0.9649987174549683
ENY2	0.07768406289081098
EOGT	0.07957103121065251
EOGT-DT	0.05731052479130432
EOMES	0.90402766029103
EP300	0.7364657360808524
EP300-AS1	0.762416080329043
EP400	0.813026340891303
EPAS1	0.1912622095278788
EPB41	0.6377168245503229
EPB41L1	0.9668681183933804
EPB41L1-AS1	0.943062736689519
EPB41L2	0.9359049871296
EPB41L3	0.03453942987537234
EPB41L4A	0.3696638566925614
EPB41L4A-AS1	0.8255369946049613
EPB41L4A-DT	0.13411780412275726
EPB41L4B	0.269352824957842
EPB41L5	0.1915493661042626
EPB42	0.9307326227549164
EPC1	0.6583221307102307
EPC1-AS1	0.7405528474984285
EPC2	0.7566823614221995
EPCAM	0.8351301888772323
EPCAM-DT	0.5592996108923999
EPDR1	0.8259062499907568
EPG5	0.06371659218587522
EPGN	0.5561863069320295
EPHA1	0.309750251129592
EPHA1-AS1	0.3979695727630039
EPHA10	0.9800820818502812
EPHA2	0.3844771402048106
EPHA2-AS1	0.4059956180046882
EPHA3	0.004450170632684658
EPHA4	0.8147625666532081
EPHA5	0.6581818634604262
EPHA5-AS1	0.3247273068458455
EPHA6	0.4741505820473384
EPHA7	0.007017164508401674
EPHA8	0.8391575225896538
EPHB1	0.055720514778421486
EPHB2	0.7237162493734492
EPHB3	0.4420344300407965
EPHB4	0.052250305259354535
EPHB6	0.8980125981826254
EPHX1	0.14515162775586354
EPHX2	0.3320143678951173
EPHX3	0.8311462188487471
EPHX4	0.4978209657963145
EPIC1	0.6503246803756118
EPIST	0.3070198449806795
EPM2A	0.9963903557090212
EPM2A-DT	0.8582259740717217
EPM2AIP1	0.7847322146240925
EPN1	0.3621074008957953
EPN2	0.7692911982568552
EPN2-AS1	0.7173592293432526
EPN3	0.91764815762699
EPO	0.11096423392919286
EPOP	0.6411265277560617
EPOR	0.8141983104104099
EPPIN	0.68701383088275
EPPIN-WFDC6	0.6975300027190926
EPPK1	0.011027117100337049
EPRS1	0.3585103164112938
EPS15	0.13827355248889578
EPS15-AS1	0.25197440981925745
EPS15L1	0.3295634508543412
EPS8	0.1313652303146674
EPS8L1	0.7348509947393069
EPS8L2	0.7430919189202475
EPS8L3	0.6674652094134642
EPSTI1	0.18864337692358066
EPX	0.007772701706879327
EPYC	0.3495138927813545
EQTN	0.15419647587181626
ERAL1	0.8393524335185709
ERAP1	0.4991454330232562
ERAP2	0.96709121396606
ERBB2	0.12345282349281304
ERBB3	0.14830351378561674
ERBB4	0.4827822952535006
ERBIN	0.3090749376787109
ERBIN-DT	0.16293937591692936
ERC1	0.5640301707374271
ERC2	0.7890754033134043
ERC2-IT1	0.20414422671113724
ERCC1	0.01995840493527029
ERCC2	0.4901702871148002
ERCC3	0.4992138454288965
ERCC4	0.1691657918484512
ERCC5	0.3183128993977717
ERCC6	0.8248397025385228
ERCC6L2	0.056944501497927964
ERCC6L2-AS1	0.2178002527920017
ERCC8	0.4319749277093493
ERCC8-AS1	0.4678134907709108
EREG	0.4737959804576767
ERF	0.13474857339616747
ERFE	0.1191312279215428
ERFL	0.22780481539438455
ERG	0.5508048315266919
ERG28	0.2135674768874502
ERGIC1	0.7860999208186945
ERGIC2	0.03701710164060879
ERGIC3	0.4457096577091065
ERH	0.2401362838522831
ERI1	0.3403192740253205
ERI2	0.4657017670418433
ERI3	0.15349367409619186
ERI3-IT1	0.17854638917308518
ERICD	0.3505690294078862
ERICH1	0.9464532725516362
ERICH2	0.012217867583979471
ERICH2-DT	0.005051849125514429
ERICH3	0.2073487622928039
ERICH3-AS1	0.4692663251668145
ERICH4	0.5526789859659036
ERICH5	0.6679165812361485
ERICH6	0.7937085924370946
ERICH6-AS1	0.6811006063466315
ERICH6B	0.3366257582069216
ERLEC1	0.16453416616970035
ERLIN1	0.2763044930107897
ERLIN2	0.34050179285273463
ERLNC1	0.20169019577614586
ERMAP	0.9897078270617125
ERMARD	0.43762781781422794
ERMN	0.13879147044677415
ERMP1	0.3155525337287645
ERN1	0.1260867374029973
ERN2	0.7949939607151773
ERO1A	0.6610372167561708
ERO1B	0.2722092921325643
ERP27	0.3807949412448798
ERP29	0.2793533800577035
ERP44	0.3498794651174281
ERRFI1	0.2046149621764805
ERRFI1-DT	0.2264921306628837
ERV3-1	0.6878991187094718
ERVE-1	0.7529477288299955
ERVFRD-1	0.8932286093843439
ERVH-1	0.21580031783746484
ERVH48-1	0.4957463650342102
ERVK-28	0.4361219456521948
ERVK13-1	0.3105272534153326
ERVK3-1	0.9680023829298516
ERVK9-11	0.13097862893763176
ERVMER34-1	0.5682055413168328
ERVV-1	0.562422388169797
ERVV-2	0.1943630040680402
ERVW-1	0.7096832638754709
ESAM	0.922510703820116
ESAM-AS1	0.9230865130580856
ESCO1	0.6821093171370344
ESCO2	0.14322094202240945
ESD	0.5884178108902514
ESF1	0.756474200891464
ESM1	0.9608894224547032
ESPL1	0.05475899400162743
ESPN	0.12551267686199585
ESPNL	0.0557133763128348
ESR1	0.12916358003633366
ESR2	0.6579199773266566
ESRG	0.2456094331787179
ESRP1	0.9625543168847566
ESRP2	0.014960524750311175
ESRRA	0.171524707399422
ESRRB	0.7935017583096409
ESRRG	0.7202798782974144
ESS2	0.19150333806558595
ESYT1	0.15944860715951442
ESYT2	0.18831891267811945
ESYT3	0.3634164128162917
ETAA1	0.8209233362166782
ETF1	0.2425444767793725
ETFA	0.9861116325124506
ETFB	0.8705342883911857
ETFBKMT	0.20308018166914554
ETFDH	0.8734892736291
ETFRF1	0.1917435601868032
ETHE1	0.16953106737057988
ETNK1	0.18421025856294965
ETNK1-DT	0.182055761637751
ETNK2	0.18073491118862467
ETNPPL	0.5497197798503707
ETS1	0.07938129258083082
ETS1-AS1	0.14695234363436527
ETS2	0.13967744281093195
ETV1	0.6314432844092719
ETV2	0.8452016073784999
ETV3	0.880162200812171
ETV3L	0.8724107455495929
ETV4	0.3898180829330792
ETV5	0.9744828790130184
ETV5-AS1	0.910950469714452
ETV6	0.5335512406341519
ETV7	0.4089650073674703
ETV7-AS1	0.38466008234441146
EVA1A	0.23133730292782195
EVA1A-AS	0.2047731120474716
EVA1B	0.416222935581889
EVA1C	0.2939006853243185
EVC	0.09948251502413663
EVC2	0.636096516188808
EVI2A	0.07462584209275297
EVI2B	0.06887641637031511
EVI5	0.37362508250740817
EVI5L	0.8021872761997888
EVL	0.4852288463417658
EVPL	0.12906120507286867
EVPLL	0.21396774961963602
EVX1	0.13624777800912785
EVX1-AS	0.1883558580545222
EVX2	0.07471587560605407
EWSAT1	0.8029646229859435
EWSR1	0.01081121058190726
EXD1	0.056155921253362384
EXD2	0.9157771041957156
EXD3	0.7067743070009944
EXO1	0.17218519002428928
EXO5	0.7128853440911831
EXO5-DT	0.7338635478843338
EXOC1	0.6305581719028731
EXOC1L	0.6287533184984814
EXOC2	0.4993039748343627
EXOC3	0.6608944300176676
EXOC3-AS1	0.6179614059823667
EXOC3L1	0.18000423618204753
EXOC3L2	0.003373183482342557
EXOC3L4	0.14352875965139986
EXOC4	0.12113788653661706
EXOC5	0.2413905220938522
EXOC6	0.9698836870484908
EXOC6B	0.6820539519400582
EXOC7	0.24506937523867955
EXOC8	0.014518356588153203
EXOG	0.5048500697796295
EXOSC1	0.237359647243023
EXOSC10	0.01720974985053758
EXOSC10-AS1	0.02769190665311161
EXOSC2	0.8141580141895326
EXOSC3	0.17237456880934593
EXOSC4	0.6550045691265299
EXOSC5	0.5996521026505901
EXOSC6	0.9000541266966229
EXOSC7	0.8259942176105945
EXOSC8	0.4359541893826437
EXOSC9	0.40113753774591865
EXPH5	0.08749263967315167
EXT1	0.8897631916856859
EXT2	0.15059877291601986
EXTL1	0.7084181112430307
EXTL2	0.4570305610614471
EXTL3	0.5520994470297537
EXTL3-AS1	0.4693983953783442
EYA1	0.3470154692456816
EYA2	0.8145100973463096
EYA3	0.485078043124515
EYA4	0.1666819131158338
EYS	0.7366092407384413
EZH1	0.1784509501158552
EZH2	0.3831243820295401
EZR	0.8462375100442545
EZR-AS1	0.8888513960766188
F10	0.452398907071259
F10-AS1	0.40430298283136457
F11	0.3640386641624143
F11-AS1	0.0466220147910803
F11R	0.48648890017214796
F12	0.13350778826444892
F13A1	0.7198784935003283
F13B	0.2319780470182511
F2	0.37998161962323024
F2R	0.8469367657380396
F2RL1	0.4058415095888601
F2RL2	0.02814866258959553
F2RL3	0.20589977057669828
F3	0.3969045919847176
F5	0.9984069741209696
F7	0.3959013209861273
FA2H	0.6888987088905281
FAAH	0.13893891059575236
FAAP100	0.19537913449941285
FAAP20	0.9107437128837717
FAAP24	0.8507040282931937
FABP1	0.03622968458473175
FABP12	0.4293021058090398
FABP2	0.4897019045628312
FABP3	0.516907241698555
FABP4	0.5797659745675401
FABP5	0.7973240359226063
FABP6	0.21707809819912527
FABP6-AS1	0.3438680634392242
FABP7	0.6196220064660589
FABP9	0.739887083066777
FADD	0.5078421399794737
FADS1	0.011780739410147734
FADS2	0.012835861009646454
FADS3	0.013415113006100376
FADS6	0.2076907700122138
FAF1	0.3459651912763326
FAF1-AS1	0.3367167064307457
FAF2	0.7395594749133503
FAH	0.4622440108096822
FAHD1	0.4429774087186841
FAHD2A	0.7974409951717809
FAHD2B	0.258833937770527
FAIM	0.7099553789719549
FAIM2	0.6284207638106721
FALEC	0.4419365962361912
FAM102A	0.22704591978072164
FAM102B	0.7212008889277577
FAM104A	0.11192492346555794
FAM107A	0.09978160572457312
FAM107B	0.9207768661784128
FAM110A	0.9466096732495829
FAM110B	0.7177788912059657
FAM110C	0.2967972022341771
FAM110D	0.9445605905093408
FAM111A	0.29939711699995114
FAM111A-DT	0.2683604391774987
FAM111B	0.3114381174837655
FAM114A1	0.6112037471061148
FAM114A2	0.16993604285331246
FAM117A	0.5225879867688318
FAM117B	0.7723912676058922
FAM118A	0.6778191303913546
FAM118B	0.8493486130495229
FAM120A	0.3051974772493623
FAM120AOS	0.3000303007291531
FAM120B	0.6284798539352305
FAM124A	0.8403147519494055
FAM124B	0.2430747567564937
FAM131A	0.4925906925063142
FAM131B	0.4670333332387032
FAM131B-AS1	0.38547266785370704
FAM131B-AS2	0.31602100603605665
FAM131C	0.2629339110894107
FAM133B	0.8188457408090672
FAM135A	0.9880335450857576
FAM135A-AS1	0.9745745478864234
FAM135B	0.2194358371780768
FAM136A	0.27317755903891483
FAM138B	0.8737
FAM138D	0.4789962363985696
FAM13A	0.940780500185868
FAM13A-AS1	0.3185545508319362
FAM13B	0.564931338125244
FAM13B-AS1	0.34170357779921817
FAM13C	0.00908456463041829
FAM149A	0.7385374838993353
FAM149B1	0.516423300802379
FAM151A	0.6118065924789652
FAM151B	0.7935174957962391
FAM151B-DT	0.689206616011643
FAM153A	0.8516396165753755
FAM153B	0.33823818829874064
FAM153CP	0.824117039671067
FAM157C	0.7908963060311802
FAM157D	0.14380960929895234
FAM161A	0.5443514780850871
FAM161B	0.2475625109230359
FAM162A	0.04769043060190864
FAM162B	0.7104076062009004
FAM163A	0.10880712702451477
FAM163B	0.06750918202954198
FAM166A	0.5897942809545711
FAM166B	0.006495288329191828
FAM166C	0.32773371483569314
FAM167A	0.6211718997038901
FAM167A-AS1	0.3676312226570232
FAM167B	0.04385525035240023
FAM168A	0.3898669724200421
FAM168B	0.707887921839629
FAM169A	0.6197944646556379
FAM169A-AS1	0.5047231397504183
FAM170A	0.5125967377741779
FAM170B	0.9600137280939502
FAM170B-AS1	0.9646688272957146
FAM171A1	0.4140373208647181
FAM171A2	0.8929112207536508
FAM171B	0.9164501264973006
FAM172A	0.4295578064869957
FAM174A	0.09413251910979392
FAM174A-DT	0.15070435902172685
FAM174B	0.2438455123074821
FAM174C	0.6730717883819871
FAM177A1	0.13099687191924705
FAM177B	0.3226659690546669
FAM178B	0.3680756032167965
FAM180A	0.347633709266136
FAM180B	0.6816329496956028
FAM181A	0.7503327169717161
FAM181A-AS1	0.6567339607658342
FAM181B	0.8691087911658493
FAM182A	0.05306664965608343
FAM182B	0.09883289383378048
FAM183A	0.6826798399337602
FAM184A	0.49912825662503496
FAM184B	0.3980759795890367
FAM185A	0.6797656695674585
FAM186A	0.03659072248064826
FAM186B	0.9972742500268729
FAM187A	0.2558904667043877
FAM187B	0.9161011169030804
FAM193A	0.08454688605163574
FAM193B	0.32115583243291784
FAM193B-DT	0.38517850042142654
FAM200A	0.16205106962414867
FAM200B	0.7808754001675158
FAM201A	0.4969857794494022
FAM204A	0.04370066967695213
FAM205A	0.6787115240265995
FAM205C	0.21526277192227405
FAM209A	0.11165852886178856
FAM209B	0.08977206188675901
FAM20A	0.4311249668868208
FAM20B	0.6748913003955648
FAM20C	0.19919655968798144
FAM210A	0.2432242162923049
FAM210B	0.9100083441882474
FAM215A	0.16835669484130916
FAM216A	0.06350658520623864
FAM216B	0.26765084417511564
FAM217A	0.27548666174667136
FAM217B	0.4739326534205584
FAM218A	0.2453596689493083
FAM219A	0.5970589623010134
FAM219B	0.7157428714632372
FAM21EP	0.4136790838834187
FAM220A	0.6295140948591812
FAM221A	0.21866191896520812
FAM221B	0.6438096743692285
FAM222A	0.2305709877752954
FAM222A-AS1	0.2008518581520075
FAM222B	0.7740740376886832
FAM225A	0.9722716446556724
FAM225B	0.9018703906356609
FAM227A	0.010446521755049787
FAM227B	0.8550500463285841
FAM228A	0.2904880874201465
FAM228B	0.2103843962018213
FAM229A	0.7649196898763566
FAM229B	0.497108515539326
FAM230D	0.4039758459535188
FAM230F	0.812270173248492
FAM230G	0.9351716377291188
FAM230I	0.7561129308178048
FAM234A	0.8848548123347771
FAM234B	0.048467495235480496
FAM237A	0.905021662078864
FAM237B	0.3249878572806637
FAM238A	0.5385711524293896
FAM238C	0.3432183051838468
FAM240A	0.5879811483075134
FAM240B	0.5880981733027045
FAM240C	0.2076421814908097
FAM241A	0.4177701184219308
FAM241B	0.8658563122433292
FAM242A	0.007535661495542134
FAM242C	0.9961066340776508
FAM242D	0.5810971205097829
FAM245A	0.2497912546677437
FAM246C	0.42543875169454654
FAM24A	0.9211852320545147
FAM24B	0.28183831455831576
FAM25A	0.6040910021089566
FAM27E5	0.16266644132982128
FAM32A	0.35659158419784165
FAM3B	0.051232204818586535
FAM3C	0.5432500988644421
FAM3D	0.1351501522485824
FAM3D-AS1	0.11230759175987463
FAM41C	0.9890544864429264
FAM43A	0.41454597234424256
FAM43B	0.8659274084023884
FAM47E	0.33681799857033423
FAM47E-STBD1	0.2893211054296442
FAM50B	0.7553738155667881
FAM53A	0.9351668641384188
FAM53B	0.9454404578719644
FAM53B-AS1	0.6909528214148929
FAM53C	0.5310750224010294
FAM66B	0.5836
FAM76A	0.049594766528434864
FAM76B	0.64079843999349
FAM78A	0.5981745699468699
FAM78B	0.16229480082065695
FAM78B-AS1	0.21683990300915804
FAM81A	0.0386536845116115
FAM81B	0.4018288076091364
FAM83A	0.09446747588664196
FAM83A-AS1	0.08707476448478096
FAM83A-AS2	0.0852117971971953
FAM83B	0.6281554427409419
FAM83C	0.8188059393778244
FAM83C-AS1	0.8165886762032738
FAM83D	0.4627070802325206
FAM83E	0.4312100842081805
FAM83F	0.3070605547410594
FAM83G	0.542681584900708
FAM83H	0.32280504630306395
FAM85B	0.23877270408015264
FAM86B3P	0.18741930115470656
FAM86C2P	0.43641175983410935
FAM86DP	0.5515126181534064
FAM86EP	0.15550193778854354
FAM86JP	0.9663317883041264
FAM87A	0.5443178609966202
FAM87B	0.7660585340917019
FAM89A	0.7340434692765614
FAM89B	0.17736030538626796
FAM8A1	0.4142754050281822
FAM90A27P	0.740205765771043
FAM91A1	0.5996472622139659
FAM95A	0.2744088283688351
FAM98A	0.9529761032011388
FAM98B	0.8557989734023062
FAM98C	0.3958317343976221
FAM99A	0.5639213321844851
FAM99B	0.7785817664235515
FAN1	0.537629755337433
FANCA	0.9735269176156832
FANCC	0.12623411789001432
FANCD2	0.5036514000237371
FANCD2OS	0.4637031046448773
FANCE	0.5619723977491258
FANCF	0.7418747074390624
FANCG	0.23649584417197775
FANCI	0.4767340440781817
FANCL	0.3601133499797586
FANCM	0.9713240818755928
FANK1	0.4430990859475426
FANK1-AS1	0.3226583694778079
FAP	0.4445137578109153
FAR1	0.7159335303744571
FAR1-IT1	0.6283709252533796
FAR2	0.12991088883770813
FARP1	0.6587523605585164
FARP1-AS1	0.9795313660484072
FARP2	0.2653702959342609
FARS2	0.07938998941929254
FARS2-AS1	0.015003202368106485
FARSA	0.8639339359096222
FARSA-AS1	0.8320509231428599
FARSB	0.7393614929074117
FAS	0.4330955867589711
FASLG	0.07383016011079567
FASN	0.9398003928725724
FASTK	0.1958629202466521
FASTKD1	0.9618760671872741
FASTKD2	0.9294193016637258
FASTKD3	0.469063760338572
FASTKD5	0.9713734163406992
FAT1	0.2328890233495793
FAT2	0.9557678648944818
FAT3	0.43767106050303184
FAT4	0.6379023691909568
FAU	0.2869874741006165
FAXC	0.6939328524314191
FAXDC2	0.43077191778445856
FBF1	0.7683015122725699
FBH1	0.09783763803554417
FBL	0.18128305356497945
FBLIM1	0.10955526899894387
FBLL1	0.19352628081383424
FBLN1	0.708219896933486
FBLN2	0.4435777445090983
FBLN5	0.184848889864928
FBLN7	0.2778497279309849
FBN1	0.6117196232251515
FBN1-DT	0.883683592200211
FBN2	0.6363890491762854
FBN3	0.04919565352045674
FBP1	0.4914753333473666
FBP2	0.653530528189048
FBRS	0.1209318060347262
FBRSL1	0.6797053388843535
FBXL12	0.02510431745012376
FBXL13	0.6644127218441669
FBXL14	0.9378432298294676
FBXL15	0.04195234845038704
FBXL16	0.3631278830550799
FBXL17	0.6168342971316576
FBXL18	0.9025086970023329
FBXL19	0.005949396066020961
FBXL19-AS1	0.005837237807641116
FBXL2	0.2626544281198616
FBXL20	0.31191869641479764
FBXL22	0.9106103424072932
FBXL3	0.6156454346067881
FBXL4	0.7967261391972376
FBXL5	0.3781269816065777
FBXL6	0.10504125460469116
FBXL7	0.4376124920559323
FBXL8	0.20998497603004865
FBXO10	0.23752164878908244
FBXO11	0.7337973623753423
FBXO15	0.8545869510640629
FBXO16	0.6635378175745037
FBXO17	0.2021666263694658
FBXO2	0.15801858709702915
FBXO21	0.3425724341743879
FBXO22	0.01688929462771216
FBXO24	0.05824515871172459
FBXO25	0.4681873765332144
FBXO27	0.4291474593306995
FBXO28	0.2496859082998317
FBXO3	0.20327849331429196
FBXO3-DT	0.2633479224527403
FBXO30	0.8727574422832813
FBXO31	0.8401889159934763
FBXO32	0.8554584044014917
FBXO33	0.9034887413484496
FBXO34	0.04990829475178904
FBXO34-AS1	0.041794487853518185
FBXO36	0.564213316131666
FBXO36-IT1	0.5721844605449933
FBXO38	0.14840110298566644
FBXO38-DT	0.4817421681320204
FBXO39	0.3311609524175625
FBXO4	0.31510415769264033
FBXO40	0.07591463532559957
FBXO41	0.2337973832737392
FBXO42	0.052474363252540616
FBXO43	0.1784635562415724
FBXO44	0.17840163298595255
FBXO45	0.8844104711723616
FBXO46	0.05818542204512805
FBXO47	0.3119396708382559
FBXO48	0.970947346143916
FBXO5	0.4535963921867003
FBXO6	0.1555080450749743
FBXO7	0.5601596367101253
FBXO8	0.8181558995749516
FBXO9	0.8881537066392111
FBXW10	0.2711379980818859
FBXW10B	0.3439078219313217
FBXW11	0.15361515899736114
FBXW12	0.4623578807634494
FBXW2	0.3712597495240007
FBXW4	0.5780333063969335
FBXW5	0.9517783190041768
FBXW7	0.2213973894078946
FBXW7-AS1	0.326692990855175
FBXW8	0.4541936712407546
FBXW9	0.925268068344418
FCAMR	0.3417166336557603
FCAR	0.3693780301659952
FCER1A	0.9760644308970444
FCER1G	0.4067573210956058
FCER2	0.04611298530626229
FCF1	0.5188572791871033
FCGBP	0.2356385853597825
FCGR1A	0.01935
FCGR2A	0.9141868317184828
FCGR2B	0.013563947423380074
FCGR2C	0.5477034578849879
FCGR3A	0.9883851489203184
FCGR3B	0.3498994970972915
FCGRT	0.9232602456667688
FCHO1	0.8684383305548922
FCHO2	0.2666711245542753
FCHO2-DT	0.4431405201259453
FCHSD1	0.9321309684546092
FCHSD2	0.3176369506957839
FCMR	0.4498505634319663
FCN1	0.7247849134302468
FCN2	0.5509433605503385
FCN3	0.20859885361994274
FCRL1	0.6424875547469796
FCRL2	0.7129302667205439
FCRL3	0.8591149844348953
FCRL4	0.9633067608886204
FCRL5	0.6606156560162455
FCRL6	0.20938027933423725
FCRLA	0.011444603915535423
FCRLB	0.020502310713685967
FCSK	0.4812762655778129
FDCSP	0.4173627544674652
FDFT1	0.101172824512326
FDPS	0.8971657588890346
FDX1	0.5909208617792694
FDX2	0.954723814187891
FDXACB1	0.6673534583014078
FDXR	0.16550647923083694
FECH	0.749931465327487
FEM1A	0.027016721175918745
FEM1B	0.38905361238027614
FEM1C	0.6100865034861893
FEN1	0.010246103820311823
FENDRR	0.5319459816245921
FER	0.6776591398427974
FER1L5	0.17053082288632704
FER1L6	0.6527947772368443
FER1L6-AS1	0.6947597631093727
FER1L6-AS2	0.8318649246220322
FERD3L	0.09573972238813516
FERMT1	0.6706767225616788
FERMT2	0.029515643381297137
FERMT3	0.6017978109897912
FES	0.7893868342665759
FETUB	0.20128355332357065
FEV	0.8432711245701563
FEZ1	0.7034290666105717
FEZ2	0.9605522128394106
FEZF1	0.01974426979450544
FEZF1-AS1	0.01974426979450544
FEZF2	0.5014535913463656
FFAR1	0.8434483942568931
FFAR2	0.3083209919349309
FFAR3	0.8908612355754513
FFAR4	0.4511488353328789
FGA	0.4198359255619185
FGB	0.23289934669925375
FGD2	0.04734346230568831
FGD3	0.7445635866578971
FGD4	0.3618780705726204
FGD5	0.8323290814007445
FGD5-AS1	0.8891890874659791
FGD5P1	0.09702706706124686
FGD6	0.7453689550417212
FGF1	0.8515623899394964
FGF10	0.9762752983183438
FGF10-AS1	0.940542479648508
FGF11	0.20741553312087352
FGF12	0.109926264618933
FGF12-AS1	0.4614842158877817
FGF12-AS2	0.27372175217131045
FGF12-AS3	0.2812447788749716
FGF14	0.6030632075089319
FGF14-AS1	0.6206621862691936
FGF14-AS2	0.5477889056218246
FGF14-IT1	0.44620229792324784
FGF17	0.6691277167635703
FGF18	0.4151941067352857
FGF19	0.5139354910942536
FGF2	0.9075455273968364
FGF20	0.4262980513263584
FGF21	0.014461101500350515
FGF22	0.6529964977854557
FGF23	0.3957992510550679
FGF3	0.16295528515940375
FGF4	0.11722986415924876
FGF5	0.7601176869124282
FGF6	0.4151808842038584
FGF7	0.8333206345648492
FGF8	0.3358717526858281
FGF9	0.20863589938418314
FGFBP1	0.1895387016703346
FGFBP2	0.1344103019145243
FGFBP3	0.28453349139492023
FGFR1	0.4597581134016664
FGFR1OP2	0.07055939949886858
FGFR2	0.621748311202059
FGFR3	0.19418086314624605
FGFR4	0.2652086743362177
FGFRL1	0.745927602010011
FGG	0.4631871863988493
FGGY	0.08908383142523185
FGGY-DT	0.04182499521344818
FGL1	0.3814363599116962
FGL2	0.6148780972252892
FGR	0.21941681605582086
FH	0.05164283077059256
FHAD1	0.4963477720710939
FHAD1-AS1	0.8332109115239928
FHDC1	0.563497133517654
FHIP1A	0.18306610331972828
FHIP1A-DT	0.07225473013308392
FHIP1B	0.20021578759261044
FHIP2A	0.4958295845945214
FHIP2B	0.5093337900956955
FHIT	0.5452208889604468
FHL2	0.7847897737817163
FHL3	0.8716250187577756
FHL5	0.29179088432623923
FHOD1	0.12156521830949495
FHOD3	0.1357680978027062
FIBCD1	0.6187030532683224
FIBCD1-AS1	0.5703185536975907
FIBIN	0.04879015509341145
FIBP	0.7469626578060626
FICD	0.8738860534362274
FIG4	0.08875292300727755
FIGLA	0.4322309473859876
FIGN	0.952919685603174
FIGNL1	0.038944567665186
FIGNL2	0.17031147505692903
FIGNL2-DT	0.4755891527973241
FILIP1	0.501274401581148
FILIP1L	0.13011821015637065
FILNC1	0.21891415941968434
FIP1L1	0.07013086143366476
FIS1	0.5463974302152241
FITM1	0.08409974421456358
FITM2	0.6263961387953376
FIZ1	0.2134181942868264
FJX1	0.4552797482866918
FKBP10	0.7724246414669937
FKBP11	0.6347476450320206
FKBP14	0.9521121445886856
FKBP14-AS1	0.9767481525752796
FKBP15	0.9956276325467084
FKBP1A	0.6673034808721019
FKBP1B	0.2489235580917993
FKBP1C	0.2384900928298227
FKBP2	0.4237151794849503
FKBP3	0.9680082519277068
FKBP4	0.3828328991116361
FKBP5	0.19092454204594125
FKBP6	0.5939856222178449
FKBP7	0.4921504998333443
FKBP8	0.6668289766062591
FKBP9	0.7622552969937526
FKBP9P1	0.5933599620205952
FKBPL	0.11538729452207568
FKRP	0.8670826833683554
FKTN	0.7408278564627918
FKTN-AS1	0.9694226781489129
FLACC1	0.003410123046603541
FLAD1	0.12569603104919036
FLCN	0.9234791899319884
FLG	0.7694119247750861
FLG-AS1	0.8589824041118859
FLG2	0.7433863551794662
FLI1	0.8317302851576559
FLII	0.1548552766441919
FLJ12825	0.9976306731285884
FLJ13224	0.5448577146932089
FLJ16779	0.2942650304461103
FLJ20021	0.7793513314547332
FLJ36000	0.1409110680892302
FLJ40194	0.8768908606652608
FLJ40288	0.4236287129924973
FLJ42969	0.6045911076601027
FLJ46284	0.2903199984706413
FLNB	0.4118323825901673
FLNB-AS1	0.26702578139310185
FLNC	0.4523287895682416
FLNC-AS1	0.6023340688075339
FLOT1	0.6576029182428075
FLOT2	0.8225883889649641
FLRT1	0.2825138763270993
FLRT2	0.2972070942831764
FLRT2-AS1	0.11687053655574595
FLRT3	0.2111728628623285
FLT1	0.2417875161283937
FLT3	0.7360622459399138
FLT3LG	0.6837159663091116
FLT4	0.3355760129624602
FLVCR1	0.2044225308137902
FLVCR1-DT	0.1740596220691526
FLVCR2	0.2948138896677636
FLVCR2-AS1	0.2235107609030002
FLYWCH1	0.2617842807886616
FLYWCH2	0.21632065730524172
FMC1	0.4466576175698494
FMC1-LUC7L2	0.3322140107357401
FMN1	0.22358499864199166
FMN2	0.6331922702965437
FMNL1	0.6671866324342017
FMNL1-AS1	0.6594061417987039
FMNL1-DT	0.7517764364097668
FMNL2	0.7723182911007187
FMNL3	0.9815080392880924
FMO1	0.4169726333549165
FMO2	0.6065801432038203
FMO3	0.4255136039390758
FMO4	0.19907900641713616
FMO5	0.3053853384586107
FMO9P	0.4195956485138854
FMOD	0.20456767144223653
FN1	0.23494341193799256
FN1-DT	0.19326163079144326
FN3K	0.3813799142138592
FN3KRP	0.33178303069116577
FNBP1	0.1072056981490741
FNBP1L	0.2025905118294069
FNBP4	0.7581469810395496
FNDC1	0.7576446079761705
FNDC1-AS1	0.5438768286707161
FNDC1-IT1	0.4917880811656749
FNDC10	0.9166510966769356
FNDC11	0.3624457586584409
FNDC3A	0.9599993037136596
FNDC3B	0.4429529859637711
FNDC4	0.7622829870319614
FNDC5	0.7289375794648021
FNDC7	0.2264581877139165
FNDC8	0.5121833547697531
FNDC9	0.17266064001854736
FNIP1	0.8729878495720849
FNIP2	0.4660314549785912
FNTA	0.19640144837355436
FNTB	0.6533638003106002
FOCAD	0.3853608206571219
FOCAD-AS1	0.18027845205241871
FOLH1	0.19885714898309875
FOLH1B	0.4533204295843941
FOLR1	0.37225879158762665
FOLR2	0.584636280065021
FOLR3	0.06057267223573176
FOS	0.7581098564303974
FOSB	0.010547249702433705
FOSL1	0.7273150444617174
FOSL2	0.40477826012040063
FOSL2-AS1	0.36271187873622734
FOXA1	0.17980192024526548
FOXA2	0.036272398036269526
FOXA3	0.4053969606219109
FOXB1	0.5917408215728821
FOXB2	0.6789216666967726
FOXC1	0.2583632509385858
FOXC2	0.7254014079636801
FOXC2-AS1	0.7044744088992796
FOXCUT	0.232364684738257
FOXD1	0.3438999361504477
FOXD1-AS1	0.3456304546618251
FOXD2	0.21898043049677599
FOXD2-AS1	0.19542089831542647
FOXD3	0.4033981565205767
FOXD3-AS1	0.4033981565205767
FOXD4	0.18409275363851565
FOXD4L1	0.009587
FOXD4L3	0.04513
FOXE1	0.1229080613868906
FOXE3	0.15619895409330375
FOXF1	0.4815297525154578
FOXF2	0.6076955391631556
FOXF2-DT	0.5897799434657478
FOXG1	0.4021064293512305
FOXG1-AS1	0.2601344755591384
FOXH1	0.7859664883991446
FOXI1	0.7109590122947259
FOXI2	0.8836743290898491
FOXI3	0.14102448774761167
FOXJ1	0.5273731257723168
FOXJ3	0.2666509978571741
FOXK1	0.1650281788750425
FOXK2	0.5755376524402567
FOXL1	0.777682602289
FOXL2	0.448795031673629
FOXL2NB	0.4383482641941288
FOXM1	0.20769116239506336
FOXN1	0.7728599236850222
FOXN2	0.01230437196554296
FOXN3	0.4800280649211134
FOXN3-AS1	0.09031270151092492
FOXN3-AS2	0.33868377722693205
FOXN4	0.22793232091526175
FOXO1	0.10808457982080956
FOXO3	0.8421580700694047
FOXO3B	0.6941230316492565
FOXO6	0.307268344044867
FOXO6-AS1	0.4060315567452381
FOXP1	0.19474334554065106
FOXP1-AS1	0.461415773445585
FOXP1-DT	0.20987078091883146
FOXP1-IT1	0.13639611910767224
FOXP2	0.6845792263985985
FOXP4	0.3020104009857964
FOXP4-AS1	0.29801561249835995
FOXQ1	0.8273296008009405
FOXR1	0.382740457994226
FOXRED1	0.6645237681923006
FOXRED2	0.8512350550236387
FOXS1	0.3625240153037959
FPGS	0.6544740687856276
FPGT	0.02581303419084441
FPGT-TNNI3K	0.2941726949394768
FPR1	0.7047718011025781
FPR2	0.8732104477103602
FPR3	0.5397993430769648
FRA10AC1	0.3071189376245044
FRAS1	0.16924952015450925
FRAT1	0.6284285683276862
FRAT2	0.6601718555539549
FREM1	0.6795004479861649
FREM2	0.5564760172319388
FREM2-AS1	0.13954464016271045
FREM3	0.20386095165729926
FRG1	0.0009717535158521027
FRG1-DT	0.03487137044246985
FRG2	0.0020733987012659942
FRG2B	0.7173327512587548
FRG2KP	0.4839896708125917
FRGCA	0.3303424350462307
FRK	0.4089455052479792
FRMD1	0.10529275244200832
FRMD3	0.9831732475229924
FRMD3-AS1	0.7187567642747079
FRMD4A	0.9818153132748714
FRMD4B	0.5276793813281836
FRMD5	0.4943268039996688
FRMD6	0.7832190964858341
FRMD6-AS2	0.6725899633515301
FRMD8	0.7290801784426699
FRMPD1	0.20959176910951194
FRMPD2	0.10242240434580624
FRRS1	0.10420046864430826
FRRS1L	0.5414410555884502
FRS2	0.5571294822335321
FRS3	0.20002702942714512
FRY	0.11724111536732612
FRY-AS1	0.08745135198964983
FRYL	0.8244459502910981
FRZB	0.961041847679206
FSBP	0.9750015219778032
FSCB	0.4743660480175884
FSCN1	0.7813426418284839
FSCN2	0.19323871064247405
FSCN3	0.8505655812209061
FSD1	0.8898685597077751
FSD1L	0.9760528970948168
FSD2	0.9199861304886126
FSHB	0.30135162727241105
FSHR	0.8020279450744672
FSIP1	0.8139436666723567
FSIP2	0.7421801209021587
FSIP2-AS1	0.8344703740885473
FSIP2-AS2	0.9143729373895396
FST	0.287294601816373
FSTL1	0.039976232835626624
FSTL3	0.1268569973401078
FSTL4	0.7429866429510064
FSTL5	0.8893834776252979
FTCD	0.9097185940935341
FTCD-AS1	0.9648593005210192
FTCDNL1	0.3527221712736238
FTH1	0.3969178755180604
FTL	0.5231616228775349
FTMT	0.4279727383498505
FTO	0.1367250860196884
FTSJ3	0.5271289787658384
FUBP1	0.8344590305254259
FUBP3	0.2966096226804046
FUCA1	0.2020311505842366
FUCA2	0.4645765837140153
FUOM	0.05962387334440966
FURIN	0.4572292588740302
FUS	0.01902436867043189
FUT1	0.015753451472960145
FUT10	0.06391353522692761
FUT11	0.7572893948613806
FUT2	0.02012189289834282
FUT3	0.5769790579216876
FUT4	0.7215972265067423
FUT5	0.6047791281048692
FUT6	0.5742640790623298
FUT7	0.6726457157378485
FUT8	0.662044548454666
FUT8-AS1	0.7416032167210977
FUT9	0.9649471153393148
FUZ	0.930374358756532
FXN	0.7650523224030368
FXR1	0.8932326193856803
FXR2	0.10102446325382214
FXYD1	0.7519787699671776
FXYD2	0.751654863541275
FXYD3	0.7395917329862692
FXYD4	0.0753364045556893
FXYD5	0.9052895910642728
FXYD6	0.9053359652330308
FXYD6-AS1	0.7472614859883442
FXYD6-FXYD2	0.8889421046421042
FXYD7	0.7551370746047887
FYB1	0.5708357741393688
FYB2	0.935190298135666
FYCO1	0.430253509654349
FYN	0.6374762541453247
FYTTD1	0.6532435065280201
FZD1	0.1956418240647976
FZD10	0.2407356648312983
FZD10-AS1	0.173222663468642
FZD2	0.15013623360883302
FZD3	0.5913362234554834
FZD4	0.3106958711352807
FZD4-DT	0.4126359202018956
FZD5	0.2551596553215945
FZD6	0.7981844072797444
FZD7	0.298544622248321
FZD8	0.4545727796933077
FZD9	0.33528963162465153
FZR1	0.5657669556839929
G0S2	0.32347023772414096
G2E3	0.3276111324495317
G2E3-AS1	0.5006757204042713
G3BP1	0.14792290967753946
G3BP2	0.7123414414809273
G6PC1	0.6661502429555638
G6PC2	0.4638968862585026
G6PC3	0.6250992441877701
GAA	0.4899665095833367
GAB1	0.6923004952667582
GAB2	0.9085903986736824
GAB4	0.3674704634881686
GABARAP	0.9234834621052664
GABARAPL1	0.9862826552823284
GABARAPL1-AS1	0.9861944272205057
GABARAPL2	0.8486698341643357
GABBR1	0.6138783783340037
GABBR2	0.4571300135252501
GABPA	0.4870843759160049
GABPB1	0.9591152027005928
GABPB1-AS1	0.6394717758968053
GABPB1-IT1	0.8007713162662997
GABPB2	0.6065812826382194
GABRA1	0.026429683522678386
GABRA2	0.7462286269791618
GABRA4	0.7563589411841618
GABRA5	0.5916603275972936
GABRA6	0.21605533275410072
GABRB1	0.7828865299263956
GABRB2	0.6174350798867027
GABRB3	0.09259516123679228
GABRD	0.9319258503757236
GABRG1	0.3914275570815681
GABRG2	0.3886930657895342
GABRG3	0.3992424022642835
GABRG3-AS1	0.3027946956112317
GABRP	0.6896159542425928
GABRR1	0.4627693174114088
GABRR2	0.5234178437018664
GABRR3	0.4357124866539643
GACAT1	0.7987731156391054
GACAT2	0.2893229479426931
GACAT3	0.08678670607120809
GAD1	0.016279836855394414
GAD2	0.9825536033902906
GADD45A	0.8559829177206031
GADD45B	0.02955769867385344
GADD45G	0.7948819294224665
GADD45GIP1	0.4997827262992022
GADL1	0.9049259817716124
GAK	0.7853123436191618
GAL	0.6951474275516661
GAL3ST1	0.4746353846025808
GAL3ST2	0.7909247142690986
GAL3ST3	0.942231805582746
GAL3ST4	0.4427706153239758
GALC	0.8090437096639764
GALE	0.3614310018677591
GALK1	0.7917832071483472
GALK2	0.7986493741647176
GALM	0.7272850542333038
GALNS	0.33241666330485664
GALNT1	0.2564163532581967
GALNT10	0.10111161168525257
GALNT11	0.10955238486372297
GALNT12	0.15566834024560472
GALNT13	0.5069842522900007
GALNT14	0.3135284826954239
GALNT15	0.6712491319720878
GALNT16	0.6222582685927961
GALNT16-AS1	0.9856698298820152
GALNT17	0.7623703598777428
GALNT18	0.6709829314156506
GALNT2	0.8382491259613225
GALNT3	0.0589510497933351
GALNT4	0.005821307665294373
GALNT5	0.3052391040616455
GALNT6	0.21803685054287125
GALNT7	0.7483804668934404
GALNT7-DT	0.920258247906998
GALNT8	0.16236443109808868
GALNT9	0.6256497531139836
GALNTL5	0.3038031186400605
GALNTL6	0.7093405737764075
GALP	0.08367052577261819
GALR1	0.4845579123488791
GALR2	0.15518230326025367
GALR3	0.4910127838010958
GALT	0.8670619005602513
GAMT	0.18469391293026
GAN	0.1505920851293529
GANAB	0.7557810269442932
GANC	0.6689517424174936
GAP43	0.6328848586974877
GAPDH	0.16734203476226145
GAPDH-DT	0.2025855932110948
GAPDHS	0.006387454946402582
GAPLINC	0.9099930522434794
GAPT	0.3803540285869647
GAPVD1	0.016707024141726482
GAR1	0.8035341636177111
GAR1-DT	0.7591542768787434
GAREM1	0.957104504177295
GAREM2	0.2549182975284989
GARIN1A	0.7903978641479197
GARIN1B	0.6517221142387358
GARIN2	0.2380732157349835
GARIN3	0.9021735091144434
GARIN4	0.3759204983754239
GARIN5A	0.7573540386232863
GARIN5B	0.38663325817684185
GARIN6	0.7006464492153839
GARNL3	0.6309866738582638
GARRE1	0.8242560814709037
GARS1	0.5777987985432721
GARS1-DT	0.5292604671019527
GART	0.9747565041712734
GAS1	0.3961811383831249
GAS1RR	0.3890067066818024
GAS2	0.37213291829654455
GAS2L1	0.024888148028416882
GAS2L2	0.3913024810378367
GAS2L3	0.2836213768206399
GAS5	0.05901501312729174
GAS5-AS1	0.06984424755867058
GAS6	0.35549895506664536
GAS6-AS1	0.4400136676192706
GAS6-DT	0.2464471408460534
GAS7	0.8162278290460926
GAS8	0.9559574502690892
GAS8-AS1	0.9636938418685226
GASAL1	0.0915481197321601
GASK1A	0.8025561201224463
GASK1B	0.35633871657463745
GASK1B-AS1	0.4472130029291884
GAST	0.02678261902006962
GATA2	0.3572637066824239
GATA2-AS1	0.2677280690722381
GATA3	0.4559395861911637
GATA3-AS1	0.5285141425662943
GATA4	0.13686812677655258
GATA5	0.9916360315454104
GATA6	0.7963590169508721
GATA6-AS1	0.6686152726309229
GATAD1	0.7996385808020579
GATAD2A	0.12413047163138502
GATAD2B	0.9853159828332024
GATB	0.4087349256219153
GATC	0.6008723627094975
GATD1	0.3928461747030302
GATD1-DT	0.3981226638448886
GATD3	0.7299447556005262
GATM	0.2854496063379883
GAU1	0.12261800646540665
GBA1	0.9809039311445102
GBA2	0.8291909970602411
GBA3	0.5691125351398449
GBAP1	0.982369866893004
GBE1	0.2730389600054594
GBF1	0.3413688993042745
GBGT1	0.7171075417613395
GBP1	0.15426993558839408
GBP1P1	0.9298744189913141
GBP2	0.0873626752630004
GBP3	0.2476726068051328
GBP4	0.061167126093145126
GBP5	0.009555288437567144
GBP6	0.9322076505256418
GBP7	0.11090662013100894
GBX1	0.15198257256161554
GBX2	0.2558862873978149
GBX2-AS1	0.3496588367503373
GC	0.7710251271778638
GCA	0.2317680727942646
GCAT	0.4947040957180674
GCAWKR	0.32488630766718163
GCC1	0.8540640783076472
GCC2	0.686190182185048
GCC2-AS1	0.7285649159371443
GCDH	0.8583642817544193
GCFC2	0.6572076437108918
GCG	0.561810925929343
GCGR	0.7210899688304904
GCH1	0.5338843043447214
GCHFR	0.2478773349347131
GCK	0.7897763390508126
GCKR	0.7460612697896808
GCLC	0.9545094614582372
GCLM	0.26262620661098257
GCM1	0.8810126195159972
GCM2	0.6944424972812007
GCN1	0.6477921952620179
GCNT1	0.5739816020881592
GCNT2	0.979041509410434
GCNT3	0.8029755346874372
GCNT4	0.6047847746810223
GCNT7	0.13789140400662006
GCOM1	0.7682151091892965
GCSAM	0.6893734855924829
GCSAML	0.002285672231691627
GCSH	0.2547212520777582
GCSIR	0.9421125723731846
GDA	0.2367306514084646
GDAP1	0.8824363658509551
GDAP1L1	0.6409825134871158
GDAP2	0.3857600757972518
GDE1	0.9323343531305648
GDF1	0.9029937571125096
GDF10	0.4608968173037639
GDF11	0.3939154654892686
GDF15	0.3922582977017024
GDF2	0.4071020599548153
GDF5	0.5687133751476653
GDF5-AS1	0.6584397708521244
GDF6	0.7350197205372209
GDF7	0.15288339370266854
GDF9	0.5480150451892952
GDI2	0.058237126414421865
GDNF	0.8300672779224707
GDNF-AS1	0.7841047387805242
GDPD1	0.7132699259574106
GDPD3	0.29259397775925183
GDPD4	0.2091653043913628
GDPD5	0.08365510176033503
GDPGP1	0.9190660244037446
GEM	0.6567365648609227
GEMIN2	0.7319181239036148
GEMIN4	0.7487343845834066
GEMIN5	0.4372900928387051
GEMIN6	0.615640334423792
GEMIN7	0.35186136060985285
GEMIN7-AS1	0.3617969839145192
GEN1	0.06485661604104502
GET1	0.01049985317003693
GET1-SH3BGR	0.016879116633244873
GET3	0.5420939610627866
GET4	0.19287268606449776
GFAP	0.3080250741058245
GFER	0.8669286878122817
GFI1	0.261032797069636
GFI1B	0.3305347402238976
GFM1	0.2843527724305729
GFM2	0.5657557999407598
GFOD1	0.4246944730489036
GFOD1-AS1	0.520083627864212
GFOD2	0.07371758874169149
GFPT1	0.971903501322364
GFPT2	0.9644300612328724
GFRA1	0.07987551713984631
GFRA2	0.20132615477550564
GFRA3	0.7222708295732794
GFRA4	0.7333050001915349
GFRAL	0.3404114852242004
GFUS	0.4800523460392862
GFY	0.19471088410915466
GGA1	0.978490539087948
GGA2	0.39817501691520696
GGA3	0.11134746333122704
GGACT	0.3424113200514212
GGCT	0.5200621042691498
GGCX	0.019680725967843867
GGH	0.4601929848880718
GGN	0.3606453067611748
GGNBP2	0.7355262843626738
GGPS1	0.3380247413083557
GGT1	0.2327039033132811
GGT5	0.08818170664573594
GGT6	0.9472122978927296
GGT7	0.7848623054996701
GGTA1	0.5771009502386939
GGTLC1	0.36107367099858
GGTLC2	0.4138528295585222
GH1	0.2037278267570659
GH2	0.8408195743309599
GHDC	0.3452682214466322
GHET1	0.6575866985953079
GHITM	0.6897926640046899
GHR	0.18565402201653547
GHRH	0.027077927391222945
GHRHR	0.8492111723178004
GHRL	0.9204635004092144
GHRLOS	0.9204635004092144
GHSR	0.9801467228613472
GID4	0.4593916983730346
GID8	0.5349385167590448
GIGYF1	0.09422911457122583
GIGYF2	0.3784733639384798
GIHCG	0.0919603597501723
GIMAP1	0.4013087562442689
GIMAP1-GIMAP5	0.2815921073929281
GIMAP2	0.455197756375444
GIMAP4	0.38723210259855306
GIMAP5	0.23672189763207055
GIMAP6	0.7576193646679459
GIMAP7	0.2552276007647237
GIMAP8	0.3716215670027264
GIMD1	0.6258708323791469
GIN1	0.004892531873820882
GINM1	0.8409239629811376
GINS1	0.5985814943112675
GINS2	0.7430911610261848
GINS3	0.3036987258860866
GINS4	0.394244120884146
GIP	0.928253774662092
GIPC1	0.2969965804443929
GIPC2	0.6871181214825639
GIPC3	0.9210202457422988
GIPR	0.15705600935595854
GIT1	0.05635622497716353
GIT2	0.08404139450763265
GJA1	0.8726645009057488
GJA10	0.0313422277615002
GJA3	0.3445035950250659
GJA4	0.03220522492312184
GJA5	0.4343386286739119
GJA8	0.2805944603635621
GJA9	0.5486085792560996
GJB2	0.3178283741345535
GJB3	0.024165873364036302
GJB4	0.014698028889146397
GJB5	0.01124257140410706
GJB6	0.20665887137057729
GJB7	0.31699911511878154
GJC1	0.2141336760853396
GJC2	0.7193711424883158
GJC3	0.08472955663493137
GJD2	0.29245025304336303
GJD2-DT	0.4468504770374085
GJD3	0.2851316947124973
GJD3-AS1	0.2851316947124973
GJD4	0.4446009424949846
GJE1	0.12587279250373906
GK2	0.048683819956619516
GK3P	0.13445985670071015
GK5	0.27516837432882146
GKAP1	0.5447447374040277
GKN1	0.6277218378128578
GKN2	0.2240793177386736
GLB1	0.14340479975953974
GLB1L	0.966188210735825
GLB1L2	0.3590793967030819
GLB1L3	0.4177293751302505
GLCCI1	0.8054856433031493
GLCCI1-DT	0.8329893094183596
GLCE	0.8040694535061592
GLDC	0.8958537972240944
GLDN	0.5075980781496963
GLE1	0.10608088328586203
GLG1	0.2311269591379936
GLI1	0.9530814089209716
GLI2	0.025024099972111857
GLI3	0.8414769399399901
GLI4	0.4975347665318408
GLIPR1	0.3461978651085748
GLIPR1-AS1	0.3568320415083983
GLIPR1L1	0.4087342755850825
GLIPR1L2	0.2368403327634733
GLIPR2	0.8865940572947704
GLIS1	0.07331208683937529
GLIS2	0.310707023945907
GLIS2-AS1	0.21978723286738988
GLIS3	0.5304268973643624
GLIS3-AS1	0.6695359954652182
GLIS3-AS2	0.8565158694290278
GLMN	0.7415641805941454
GLMP	0.18976988114412371
GLO1	0.06435492497375428
GLOD4	0.4507190968497238
GLP1R	0.5364812748860207
GLP2R	0.6637894960495299
GLRA1	0.12087733230368952
GLRA3	0.5136857716667077
GLRB	0.049656689538006116
GLRX	0.08355916593297091
GLRX2	0.9387029115094988
GLRX3	0.5140361060740595
GLRX5	0.500613827764408
GLS	0.6663369187256911
GLS2	0.8003717028992622
GLT1D1	0.40794195849200504
GLT6D1	0.3844698408328755
GLT8D1	0.2389064563204462
GLT8D2	0.2521918061353872
GLTP	0.18895332075386614
GLTPD2	0.7294012634311837
GLUD1	0.4505663597054731
GLUD1P3	0.6823704678292725
GLUL	0.4386786682536077
GLYAT	0.3378703411684407
GLYATL1	0.9530387982240752
GLYATL1B	0.8135458785682155
GLYATL2	0.628299819868583
GLYATL3	0.2865358701805417
GLYCTK	0.6258394881249103
GLYCTK-AS1	0.6427215238549838
GLYR1	0.09537805551026056
GM2A	0.5799825636454675
GMCL1	0.0566416398840362
GMCL2	0.24000109260238814
GMDS	0.7548586298316695
GMDS-DT	0.8922042883958543
GMEB1	0.6622790910497416
GMEB2	0.17392417940247434
GMFB	0.8585938904190553
GMFG	0.9384324663631582
GMIP	0.17380109741141805
GML	0.1679538270248736
GMNC	0.9342063033477588
GMNN	0.9885952496966512
GMPPA	0.7200461982623018
GMPPB	0.7724177822002636
GMPR	0.1059562828407189
GMPR2	0.5779443700792
GMPS	0.7715304873096809
GNA11	0.0665414335988122
GNA12	0.2238489371790811
GNA13	0.5522721993786137
GNA14	0.12238869693206272
GNA14-AS1	0.4844327961358731
GNA15	0.24174500557563905
GNA15-DT	0.309300324048291
GNAI1	0.6974275016138992
GNAI2	0.626393811642588
GNAI3	0.17191522132907044
GNAL	0.7010534575201546
GNAO1	0.4963679484658761
GNAO1-AS1	0.4944487304403658
GNAO1-DT	0.170647468814701
GNAQ	0.4837805824940325
GNAS	0.1400850256807391
GNAS-AS1	0.05414532748738121
GNAT1	0.8805956121098861
GNAT2	0.18043837588145067
GNAT3	0.2709447070244924
GNAZ	0.28577242333046554
GNB1	0.7972351990883817
GNB1-DT	0.652241123331087
GNB1L	0.8367392918040971
GNB2	0.07541843762109468
GNB3	0.10978192914561737
GNB4	0.5199304621919126
GNB5	0.5304400638330475
GNE	0.4468832716522452
GNG10	0.5130375727686272
GNG11	0.3251102697424167
GNG12	0.9107575884410596
GNG12-AS1	0.8813463413303376
GNG13	0.4778618976014231
GNG14	0.9316279226800506
GNG2	0.5862733794452972
GNG3	0.6871318860026272
GNG4	0.8106808380290023
GNG5	0.10156461543890356
GNG7	0.5073687830646588
GNG8	0.8091171240870019
GNGT1	0.27451334057146104
GNGT2	0.6168578745710975
GNL1	0.3815802355363541
GNL2	0.0325867523131923
GNL3	0.2389064563204462
GNLY	0.3818976431681457
GNMT	0.06281180412397952
GNPAT	0.16812910971179254
GNPDA1	0.9857624072023184
GNPDA2	0.05127997433047027
GNPNAT1	0.1596316551310824
GNPTAB	0.5984515979978595
GNPTG	0.5752729075258571
GNRH1	0.12328752086861515
GNRH2	0.2422702431804737
GNRHR	0.5675720653653017
GNS	0.7131266037624049
GOLGA1	0.3250740180625313
GOLGA2	0.14921009980369304
GOLGA2P5	0.03973597737344842
GOLGA2P9	0.17764189963007154
GOLGA3	0.7808126921560612
GOLGA4	0.5549317342925528
GOLGA4-AS1	0.4746605176176519
GOLGA5	0.6633124154212007
GOLGA6A	0.7958765022530759
GOLGA6B	0.7430283407882818
GOLGA6C	0.5576916443683689
GOLGA6D	0.3352386327905362
GOLGA6L1	0.4281736892424158
GOLGA6L2	0.2309200077508886
GOLGA6L4	0.8284
GOLGA6L7	0.1405
GOLGA7	0.3818008429902727
GOLGA7B	0.711598228307718
GOLGA7B-DT	0.6713217450919435
GOLGA8A	0.6607409922259728
GOLGA8B	0.3937325330000184
GOLGA8DP	0.6495555196587786
GOLGA8H	0.19797772584258788
GOLGA8J	0.3914571768607886
GOLGA8M	0.0336794880731805
GOLGA8N	0.20609726363298653
GOLGA8S	0.6271691456915853
GOLGB1	0.013810777434939749
GOLIM4	0.9877903453903786
GOLM1	0.5645947481800098
GOLM2	0.25588375040389394
GOLPH3	0.4112013209807841
GOLPH3-DT	0.21280556965032452
GOLPH3L	0.7760113781262027
GOLT1A	0.4717647063101694
GOLT1B	0.8830330997922966
GON4L	0.9106976897764752
GON7	0.6059299862615067
GOPC	0.3502168415661262
GORAB	0.5279810384504425
GORAB-AS1	0.5225375043894099
GORASP1	0.5358897203371037
GORASP2	0.13979501132929614
GOSR1	0.3619475319534182
GOSR2	0.013631265567561224
GOSR2-DT	0.013275032901153559
GOT1	0.800599888285491
GOT1-DT	0.7569866823953038
GOT1L1	0.43064285925230217
GOT2	0.265793378726324
GP1BA	0.4055367496796213
GP1BB	0.7632050540291563
GP2	0.09014433182593606
GP5	0.3437354398934705
GP6	0.902941513526064
GP6-AS1	0.8902299995353689
GP9	0.2893547851086341
GPA33	0.3250299996487192
GPAA1	0.6550045691265299
GPALPP1	0.5482438691274928
GPAM	0.4707801888297461
GPANK1	0.8808958356743986
GPAT2	0.928786733068144
GPAT3	0.6809612749970215
GPAT4	0.620784729874881
GPAT4-AS1	0.4435776712390806
GPATCH1	0.17811799309378396
GPATCH11	0.16117152413380353
GPATCH2	0.5971077315611037
GPATCH2L	0.5043011009360647
GPATCH3	0.9779833851454224
GPATCH4	0.044401010037565684
GPATCH8	0.574321677634206
GPBAR1	0.8714907529630094
GPBP1	0.6675870273302724
GPBP1L1	0.5425077255341537
GPC1	0.06712974874441408
GPC1-AS1	0.08403403069408855
GPC2	0.4400885874577441
GPC5	0.9171857228223341
GPC5-AS1	0.9596254803024038
GPC5-AS2	0.4918964091578466
GPC5-IT1	0.4611923527364933
GPC6	0.6664445885041079
GPC6-AS1	0.2799697106187311
GPC6-AS2	0.7337463665847681
GPCPD1	0.4624031466369002
GPD1	0.016731671052263863
GPD1L	0.4784227868721963
GPD2	0.404593774000366
GPER1	0.03702429255420831
GPHA2	0.5392254161362289
GPHB5	0.8342607865849012
GPHN	0.5854629560758251
GPI	0.6743893646997791
GPIHBP1	0.4972057375198378
GPLD1	0.9939187101169538
GPM6A	0.8037852517570017
GPM6A-DT	0.7897954069084122
GPN1	0.47839272703624897
GPN2	0.9618065079592412
GPN3	0.06873550743863233
GPNMB	0.13160069706265035
GPR107	0.4413336966859981
GPR108	0.75136321306942
GPR12	0.17518703649903805
GPR132	0.5864285722412184
GPR135	0.008744220896802879
GPR137	0.28487256207839584
GPR137B	0.4089456526837346
GPR137C	0.8164131727754333
GPR139	0.7409769657410875
GPR141	0.2803480304013413
GPR142	0.7163073342970748
GPR146	0.0240931265186361
GPR148	0.6976278905056137
GPR149	0.9197928934669509
GPR15	0.21640630989146248
GPR150	0.12201096968279518
GPR151	0.19216751995448794
GPR152	0.09936191730113864
GPR153	0.8901978475784174
GPR155	0.9008917852632864
GPR155-DT	0.7857220738691121
GPR156	0.4506813657421992
GPR157	0.8962277133923635
GPR158	0.6255948633905503
GPR158-AS1	0.19536672363510646
GPR15LG	0.215411505277832
GPR160	0.30346076354438223
GPR161	0.03173316033593043
GPR162	0.14489331074500222
GPR17	0.21673845717798926
GPR171	0.3642947408436039
GPR176	0.4958418727662327
GPR176-DT	0.29813448510434193
GPR179	0.209424250513573
GPR18	0.1058187637789742
GPR180	0.3785834761610397
GPR182	0.511906229343695
GPR183	0.10774371012633327
GPR19	0.3620511987191942
GPR20	0.4112964198893537
GPR21	0.8535463993051442
GPR22	0.4561063802344357
GPR25	0.3671410269128115
GPR26	0.5395802765601112
GPR27	0.05488461459970023
GPR3	0.19679138391130974
GPR31	0.9580280551409108
GPR32	0.20904901974636134
GPR33	0.2437303206245188
GPR35	0.4212358560813037
GPR37	0.7007466268323828
GPR37L1	0.6162172764761564
GPR39	0.4045932686594633
GPR4	0.2444536172576009
GPR42	0.8815531574815689
GPR45	0.19318125382547696
GPR52	0.09205963959173086
GPR55	0.9280405230098868
GPR6	0.5745653183527908
GPR61	0.08564036203871694
GPR62	0.9888598413856
GPR63	0.639929917741982
GPR65	0.8176053297511001
GPR68	0.7230426182108265
GPR75	0.14369982486929067
GPR78	0.03780756401099139
GPR83	0.2897883627022313
GPR84	0.13911818181823715
GPR84-AS1	0.0602147519750782
GPR85	0.7006878121422797
GPR87	0.5428884041816526
GPR88	0.03187449544959098
GPR89A	0.21086744321570175
GPR89B	0.24407877516043225
GPRACR	0.484710426740174
GPRC5A	0.1946727411021989
GPRC5B	0.4678163284248014
GPRC5C	0.8258747069598741
GPRC5D	0.048473208180943306
GPRC5D-AS1	0.04281098525325544
GPRC6A	0.6998072591609233
GPRIN1	0.13777328004085793
GPRIN3	0.8045324190721841
GPS1	0.8599991007339407
GPS2	0.7286149776744171
GPSM1	0.2478691403243841
GPSM2	0.778407193904282
GPSM3	0.6805296115941196
GPT	0.7815058602857894
GPT2	0.5983703591960641
GPX1	0.25776328267998216
GPX2	0.5410607163216856
GPX3	0.8959074718183214
GPX4	0.7882092787460928
GPX5	0.9233373329134892
GPX6	0.9267186772189336
GPX7	0.5931789593974468
GPX8	0.7636684300664973
GRAMD1A	0.8769919664174449
GRAMD1A-AS1	0.8641197189850486
GRAMD1B	0.20311557786552115
GRAMD1C	0.5974057996795497
GRAMD2A	0.6569353729479078
GRAMD2B	0.34346321583942896
GRAMD4	0.13779914942137
GRAP	0.24437045358081635
GRAP2	0.4406914867509872
GRASLND	0.6662662921300767
GRB10	0.2673620430928307
GRB14	0.3622736661679812
GRB2	0.5013185451688627
GRB7	0.10585847724541357
GREB1	0.5108457325969854
GREB1L	0.8335680118718125
GREB1L-DT	0.2938
GREM1	0.1259389910489807
GREM1-AS1	0.10703828700726303
GREM2	0.6771569153730399
GREP1	0.6890145099829362
GRHL1	0.9187426865866164
GRHL2	0.09310797826739964
GRHL3	0.8474069785450684
GRHL3-AS1	0.7078352403252074
GRHPR	0.4394210945029986
GRIA1	0.7412439622835807
GRIA2	0.5638426764699502
GRIA4	0.5422457835282092
GRID1	0.2937223971339503
GRID1-AS1	0.2309477290106661
GRID2	0.6767890691903851
GRID2IP	0.9860548538722972
GRIFIN	0.4456621063456968
GRIK1	0.3079194464908025
GRIK1-AS1	0.44830686110104606
GRIK2	0.10185388817904696
GRIK3	0.16971037146864693
GRIK4	0.263673491593138
GRIK5	0.8140985840273585
GRIN1	0.2968015159168145
GRIN2A	0.5314927779094826
GRIN2B	0.12545209171455235
GRIN2C	0.1356539276488748
GRIN2D	0.6326457854079925
GRIN3A	0.9613792167618368
GRIN3B	0.5116521772024044
GRINA	0.008182351102200058
GRIP1	0.5734593629374642
GRIP2	0.6199772476287474
GRK1	0.8859346907147168
GRK2	0.35352345269360785
GRK3	0.8999239169732597
GRK3-AS1	0.9780273923710866
GRK4	0.1550653542554335
GRK5	0.08385003548803754
GRK5-IT1	0.3316940967455388
GRK6	0.19059434858773933
GRK7	0.6650161751780561
GRM1	0.8728559875938252
GRM2	0.6693852206351776
GRM3	0.07373500125921523
GRM3-AS1	0.01645269456997239
GRM4	0.8553618393346649
GRM5	0.482118564829224
GRM5-AS1	0.41013471486347103
GRM5P1	0.24027780819364225
GRM6	0.4144164528895993
GRM7	0.4809954032525653
GRM7-AS1	0.7662335175096019
GRM7-AS2	0.5267825117043548
GRM7-AS3	0.8269193305536062
GRM8	0.4443802727911951
GRM8-AS1	0.2279570428965669
GRN	0.90485155408014
GRP	0.8736688943717554
GRPEL1	0.2982603351959715
GRPEL2	0.9364924950919744
GRPEL2-AS1	0.91754829725468
GRSF1	0.2257206399959841
GRTP1	0.4224159316505926
GRTP1-AS1	0.3966271240471693
GRWD1	0.5247467004491563
GRXCR1	0.9136186275998208
GRXCR2	0.8133189201891576
GS1-24F4.2	0.2281586322144192
GSAP	0.5591040455214847
GSC	0.6146760565293112
GSC2	0.18855105633282396
GSDMA	0.08148825597879616
GSDMB	0.04013816418536298
GSDMC	0.6931334152884568
GSDMD	0.5006464668541707
GSDME	0.16942518579791285
GSE1	0.13689429166996808
GSEC	0.7853412652728369
GSG1	0.8547436801820146
GSG1L	0.9391604791609236
GSG1L2	0.4528666163761632
GSK3A	0.19051839414229846
GSK3B	0.036028086718964625
GSK3B-DT	0.2435740051124052
GSKIP	0.3578210248731153
GSN	0.41129326699070906
GSN-AS1	0.7250593051201336
GSPT1	0.36230934047573615
GSR	0.377736065046189
GSS	0.7837333733401739
GSTA1	0.1685325632831401
GSTA2	0.11780487039364253
GSTA3	0.8780036805939002
GSTA4	0.5197523623381071
GSTA5	0.4681538814549266
GSTCD	0.16265826391291674
GSTCD-AS1	0.1595862944952401
GSTK1	0.3636030773022072
GSTM1	0.13357229437418178
GSTM2	0.0961950569005624
GSTM3	0.5803840895403999
GSTM4	0.07771486492476215
GSTM5	0.6873395993702078
GSTO1	0.36889080842269495
GSTO2	0.3877764925734494
GSTP1	0.5274112191312944
GSTT2	0.5127685751634237
GSTT2B	0.7926204274166059
GSTT4	0.3724924387806232
GSTZ1	0.5357984351994086
GSX1	0.012320676431599231
GSX2	0.06404552697422339
GTDC1	0.7955803834430675
GTF2A1	0.4953259442434423
GTF2A1-AS1	0.3527173385543194
GTF2A1L	0.7811887032493818
GTF2A2	0.6589430680891832
GTF2B	0.7411541138712392
GTF2E1	0.442629757844818
GTF2E2	0.44065884409719536
GTF2F1	0.17743449607991862
GTF2F2	0.15442728262026822
GTF2H1	0.6630298740133089
GTF2H2	0.8585016682852062
GTF2H2C	0.6439241154633941
GTF2H3	0.4955789060299058
GTF2H4	0.6240377077284578
GTF2H5	0.13558419509654407
GTF2I	0.931025591028027
GTF2I-AS1	0.8981501783149841
GTF2IRD1	0.9048592863680186
GTF2IRD1P1	0.4513644776606997
GTF2IRD2B	0.6994977438523877
GTF3A	0.22069344373732705
GTF3C1	0.6549157812362811
GTF3C2	0.8875172896996069
GTF3C2-AS1	0.8899992442723371
GTF3C2-AS2	0.8931188290733009
GTF3C3	0.7032075965816649
GTF3C4	0.3539750165504372
GTF3C5	0.5504518448957795
GTF3C6	0.01332317996966681
GTPBP1	0.008515210891960112
GTPBP10	0.13107521914844222
GTPBP2	0.1550955103345597
GTPBP3	0.963862611222321
GTPBP4	0.005747543935693543
GTPBP8	0.0402342113330248
GTSCR1	0.2313564354194613
GTSE1	0.2174945203899624
GTSE1-DT	0.18991103898868086
GTSF1	0.07105804655431397
GTSF1L	0.1316245262708598
GUCA1A	0.5686229139082459
GUCA1ANB	0.8408161991660505
GUCA1B	0.4389668404120516
GUCA1C	0.7056868175382109
GUCA2A	0.1172059368613953
GUCA2B	0.16162358205285698
GUCD1	0.3549856801333894
GUCY1A1	0.3860715629160459
GUCY1A2	0.7418735817761218
GUCY1B1	0.4001740595129084
GUCY2C	0.6727902756632383
GUCY2C-AS1	0.3660605267741656
GUCY2D	0.4656941562277635
GUF1	0.06079906276543251
GUK1	0.5394395341399625
GULP1	0.6975971710883404
GUSB	0.2281395972283993
GUSBP1	0.8588323945531982
GUSBP11	0.5533214876479146
GUSBP2	0.506953229791825
GVQW3	0.829038372156199
GXYLT1	0.07130005932158956
GXYLT2	0.5921447308821072
GYG1	0.06761642106406918
GYPA	0.3868395197228547
GYPB	0.17511886677685198
GYPC	0.25629038492712697
GYPE	0.15974867351786814
GYS1	0.5637550231987065
GYS2	0.9545382372114408
GZF1	0.8276038645469753
GZMA	0.8237270051970245
GZMB	0.3329936990552624
GZMH	0.20956025163566774
GZMK	0.8861796243956921
GZMM	0.3590023014283477
H1-0	0.4800775538004938
H1-1	0.3067981125801337
H1-10	0.9979906552666188
H1-10-AS1	0.9989892155132809
H1-2	0.4005632146565056
H1-3	0.5930014312395568
H1-4	0.9019608796138204
H1-5	0.11274958222857988
H1-6	0.6895459893803821
H1-7	0.29066256062887896
H1-8	0.010778900063904806
H19	0.7307172430294561
H2AC1	0.6805763896789927
H2AC11	0.8518188489112987
H2AC12	0.5216348725181633
H2AC13	0.18349140343148151
H2AC14	0.1686091449619495
H2AC15	0.11494766690896102
H2AC16	0.11235642534005412
H2AC17	0.12663129904844367
H2AC18	0.9025836451838478
H2AC19	0.9323209033050452
H2AC20	0.9400493502367392
H2AC21	0.9368360021810338
H2AC25	0.6247939344653163
H2AC4	0.3368236259407961
H2AC6	0.8174337239387892
H2AC7	0.5389467884196304
H2AC8	0.5550677024744566
H2AJ	0.1887384735003766
H2AX	0.549243003977835
H2AZ1	0.5791554850662011
H2AZ1-DT	0.4732892641548712
H2AZ2	0.3365476239407304
H2AZ2-DT	0.280895136766228
H2BC1	0.6975390731899531
H2BC10	0.6787388754667459
H2BC11	0.8090642393858629
H2BC12	0.5419542318847423
H2BC12L	0.034473936350457146
H2BC13	0.1814292811706136
H2BC14	0.1686091449619495
H2BC15	0.11897095218272866
H2BC17	0.12771332239701827
H2BC18	0.3000382707233971
H2BC21	0.9400493502367392
H2BC26	0.7265687540096628
H2BC3	0.33342532436174893
H2BC4	0.7376984040848406
H2BC5	0.8788872081968409
H2BC6	0.8374200497722799
H2BC7	0.5389467884196304
H2BC8	0.5377226772142669
H2BC9	0.6476340038679984
H2BK1	0.19493149497036555
H2BN1	0.5485532185956942
H3-3A	0.6000152489726984
H3-3A-DT	0.5519943521714868
H3-3B	0.7472018941051239
H3-4	0.5959753805301063
H3-5	0.9531079958076474
H3C1	0.30119613985558946
H3C10	0.17789013432325304
H3C11	0.1109765262050556
H3C12	0.12610807774194174
H3C13	0.8765088706461241
H3C14	0.9025836451838478
H3C15	0.9323209033050452
H3C2	0.3437288375924402
H3C3	0.34360455085758096
H3C4	0.5437526894150965
H3C6	0.5868732094263572
H3C7	0.6498615585611622
H3C8	0.6883620293640238
H3Y1	0.4644838854761316
H3Y2	0.1941531069250509
H4C1	0.30119613985558946
H4C11	0.11599827991071665
H4C12	0.11896578000428992
H4C13	0.11532992356219585
H4C14	0.9025836451838478
H4C15	0.9592298151160631
H4C16	0.2276735911880266
H4C2	0.31988207786271106
H4C3	0.6688270784196739
H4C4	0.7040844920468612
H4C5	0.5293459081457622
H4C6	0.6423058537071185
H4C7	0.6584294974351959
H4C8	0.7084217160341615
H4C9	0.7101614463495345
H6PD	0.8007224926567357
HAAO	0.524725270586697
HABP2	0.18494556731150047
HABP4	0.4174376119519895
HACD1	0.09236285708319752
HACD2	0.6247776368612508
HACD3	0.3025525179092165
HACD4	0.5874544569464496
HACE1	0.5972356557715699
HACL1	0.4462396067355384
HADH	0.25911684416146963
HADHA	0.26833296937625395
HADHB	0.3748108066852224
HAGH	0.4896657903971812
HAGHL	0.5876149644158627
HAGLR	0.26459140034421114
HAGLROS	0.2220367687298339
HAL	0.031606572363747636
HAMP	0.8455616250718614
HAND1	0.29839405437462885
HAND2	0.3174921795591514
HAND2-AS1	0.5124159344312358
HAO1	0.8864832428798424
HAO2	0.1908142185514075
HAO2-IT1	0.20105478640041013
HAP1	0.031031124256676926
HAPLN1	0.5496933145525973
HAPLN2	0.10244520592262762
HAPLN3	0.6520625747595297
HAPLN4	0.1614779276827406
HAPSTR1	0.5226268328887257
HAR1A	0.015200297677553097
HAR1B	0.018102654702772336
HARBI1	0.0974072782512348
HARS1	0.16530509326057585
HARS2	0.18946744976758506
HAS1	0.7163727931363298
HAS2	0.4093306820811264
HAS2-AS1	0.8930000066326699
HAS3	0.20904715920536976
HASPIN	0.9698981589375044
HAT1	0.880442226524272
HAUS1	0.5726283571263784
HAUS2	0.7216332732468841
HAUS3	0.6713785777813206
HAUS4	0.8241703747438827
HAUS5	0.5660995532600047
HAUS5-DT	0.43714384292044384
HAUS6	0.3764046975470555
HAUS8	0.8185189496802052
HAVCR1	0.9863595023457354
HAVCR2	0.9674407034537637
HAX1	0.7912273042374458
HBA1	0.6374933604878272
HBA2	0.5042725264920291
HBB	0.4017250831249009
HBD	0.4011021537671796
HBE1	0.3921300393041332
HBEGF	0.5612762602188609
HBG1	0.3180543413022693
HBG2	0.40293559256592826
HBM	0.43096302675800097
HBP1	0.3258105505469895
HBQ1	0.6477743403616749
HBS1L	0.22603401840242954
HBZ	0.4644810860902593
HCAR1	0.17702218874841785
HCAR2	0.07666860593379482
HCAR3	0.09631115573623672
HCCAT5	0.446570876881307
HCFC1R1	0.7958875586601892
HCFC2	0.040054496698754105
HCG11	0.30262460284940984
HCG14	0.496084898622837
HCG15	0.16125398573677724
HCG17	0.22391132076200812
HCG18	0.239706050490716
HCG20	0.6959346327004737
HCG21	0.7082632715271221
HCG22	0.69214012189871
HCG24	0.7841823817363469
HCG25	0.6228185750991413
HCG27	0.4424814820004356
HCG9	0.26061722141766513
HCK	0.3122691478522191
HCLS1	0.04812904787485678
HCN1	0.5024991649137504
HCN2	0.1855791403842581
HCN3	0.9685923077885856
HCN4	0.8134019039620635
HCP5	0.16309806078191186
HCP5B	0.7326737201747281
HCRT	0.3389895883169938
HCRTR1	0.9102948872353952
HCRTR2	0.6573372463668353
HCST	0.9059475200154452
HDAC1	0.3158893523565066
HDAC10	0.6651383584684574
HDAC11	0.4159240119291801
HDAC11-AS1	0.3914816753648998
HDAC2	0.33158520224667004
HDAC2-AS2	0.6269700600063097
HDAC3	0.8436429765636732
HDAC4	0.9621924150349004
HDAC4-AS1	0.8728031775372873
HDAC5	0.4847216924511194
HDAC7	0.6514271514240784
HDAC9	0.5085489907640826
HDAC9-AS1	0.2683537617057156
HDC	0.8358850726447354
HDDC2	0.948348409846063
HDDC3	0.21479726479077135
HDGF	0.14561582330421174
HDGFL1	0.2423364112174098
HDGFL2	0.5451498108388988
HDGFL3	0.9380780143064844
HDHD2	0.3873153183788574
HDHD3	0.4008385091746868
HDHD5	0.4715186706001863
HDHD5-AS1	0.4103066957041807
HDLBP	0.260238663654766
HEATR1	0.4064297200347668
HEATR3	0.20642042472035851
HEATR3-AS1	0.14625235112595975
HEATR4	0.2813343294075385
HEATR5A	0.04942167670555237
HEATR5A-DT	0.18724855630388387
HEATR5B	0.2837402419258632
HEATR6	0.07376362374258477
HEATR6-DT	0.10195355847608184
HEATR9	0.03739138195370484
HEBP1	0.034885386680056314
HEBP2	0.8544802479136887
HECA	0.3177401250089509
HECTD1	0.10872305964105494
HECTD2	0.4061205786028464
HECTD3	0.059888903610924686
HECTD4	0.1672034913340843
HECW1	0.1391231818770543
HECW1-IT1	0.8644621962646506
HECW2	0.919784190268842
HECW2-AS1	0.9889704678806324
HEG1	0.2575707449149336
HEIH	0.9543120697105816
HELB	0.6879772770668957
HELLPAR	0.4138875819496371
HELLS	0.7077716698062473
HELQ	0.41166621753694266
HELT	0.4782408314555179
HELZ	0.7883946315406152
HELZ-AS1	0.5187632122568822
HELZ2	0.257000273012532
HEMGN	0.03784681765892156
HEMK1	0.136810972479262
HENMT1	0.8103860232122337
HEPACAM	0.6195228588127704
HEPACAM2	0.02711313116128805
HEPHL1	0.6752161785479771
HEPN1	0.6225972062029915
HERC1	0.6102937938919831
HERC2	0.3723362993895457
HERC2P9	0.03219
HERC3	0.31246761857825106
HERC4	0.7908143175138443
HERC5	0.3555538581416975
HERC6	0.3068191756165767
HERPUD1	0.004720235914740578
HERPUD2	0.941513438954131
HERPUD2-AS1	0.8922506426287429
HES1	0.19922526035757487
HES2	0.0951902729312773
HES3	0.8746674105161002
HES4	0.7369015198792073
HES5	0.2983269150252956
HES6	0.1647982441497432
HES7	0.7638318288850888
HESX1	0.7048949156618344
HEXA	0.6777962091261154
HEXA-AS1	0.6777962091261154
HEXB	0.1547563863636255
HEXD	0.5125702547833946
HEXD-IT1	0.506983757864517
HEXIM1	0.9558040140200283
HEXIM2	0.9630530360683636
HEXIM2-AS1	0.9693683685829778
HEY1	0.2611678016404131
HEY2	0.9638723591371297
HEY2-AS1	0.8442290575767909
HEYL	0.14949666588552069
HFE	0.5886018332787765
HFM1	0.5230055018113403
HGD	0.456771820613992
HGF	0.2807060571280797
HGFAC	0.010951332925819512
HGH1	0.4019289110490394
HGS	0.4643664008772025
HGSNAT	0.08208072946243455
HHAT	0.4303009263293808
HHATL	0.4806800445067978
HHATL-AS1	0.3950605196789607
HHEX	0.04902076074341033
HHIP	0.43740195423601896
HHIP-AS1	0.3187047730873239
HHIPL1	0.3165641498086141
HHIPL2	0.5658224168113812
HHLA1	0.10976353621118763
HHLA2	0.011490905012036534
HHLA3	0.11165689060941457
HHLA3-AS1	0.09648327004710572
HIBADH	0.6333308632321151
HIBCH	0.34130418034650656
HIC1	0.9284800346131584
HIC2	0.4307246362623781
HID1	0.7929434282418271
HID1-AS1	0.7692712958310018
HIF1A	0.33310287642633063
HIF1A-AS1	0.4563309421995033
HIF1A-AS3	0.32516033919026777
HIF1AN	0.3043811063402978
HIF3A	0.058530966703799876
HIGD1A	0.20768651276079825
HIGD1B	0.15714853210572172
HIGD1C	0.13375683745626027
HIGD2A	0.6490284521102088
HIGD2B	0.7955029193703322
HIKESHI	0.318767117258142
HILPDA	0.7690932347270976
HILPDA-AS1	0.8268573322146799
HINFP	0.6297024462240537
HINT1	0.3723777194940373
HINT2	0.6623161224166232
HINT3	0.8265897047661892
HIP1	0.12838269215558934
HIP1R	0.8083085089216736
HIPK1	0.8857614246262882
HIPK1-AS1	0.7906514314624731
HIPK2	0.018342108925265832
HIPK3	0.9254273679011288
HIPK4	0.9453219347935056
HIRA	0.6586105910067502
HIRIP3	0.19681029577539688
HISLA	0.9202431238811434
HIVEP1	0.4589794643243338
HIVEP2	0.5436839938859939
HIVEP2-DT	0.3112733389426272
HIVEP3	0.3322435743437965
HJURP	0.6074309299024032
HJV	0.09639626735258013
HK1	0.08717348238372398
HK2	0.564669881616531
HK2-DT	0.3953645704643794
HK3	0.4395076652433024
HKDC1	0.12307133409395048
HLA-A	0.24010072093781026
HLA-B	0.8125964742748891
HLA-C	0.3634090557053573
HLA-DMA	0.8842719315878018
HLA-DMB	0.836766665657077
HLA-DOA	0.8781512811235652
HLA-DOB	0.5780071091816027
HLA-DPA1	0.9534319426143406
HLA-DPB1	0.9735202010818822
HLA-DQA1	0.306042127179154
HLA-DQA2	0.3854751980420924
HLA-DQB1	0.6082410805106567
HLA-DQB1-AS1	0.5400002232366063
HLA-DQB2	0.3740926922446751
HLA-DRA	0.452652028299181
HLA-DRB1	0.29505229967446595
HLA-DRB5	0.258192194259999
HLA-DRB6	0.2165362697623342
HLA-E	0.14614032002910565
HLA-F	0.9268432046103068
HLA-F-AS1	0.9339768157488472
HLA-G	0.8356919772915422
HLA-L	0.2626305807433543
HLA-V	0.9002722274021305
HLCS	0.04403584469541083
HLCS-AS1	0.06513955888943662
HLCS-IT1	0.03273791619981448
HLF	0.12832293786124205
HLTF	0.033427800919304695
HLTF-AS1	0.08812508321848661
HLX	0.7777393731029845
HLX-AS1	0.5072333253599767
HM13	0.994485788306884
HM13-AS1	0.9661164848075691
HM13-IT1	0.9808079277234304
HMBOX1	0.7844409072098326
HMBOX1-IT1	0.5819233528846348
HMBS	0.5611820729994985
HMCES	0.9947157548394916
HMCN1	0.3487630183380893
HMCN2	0.2576949519395048
HMG20A	0.4367815924286401
HMG20B	0.8591093265875437
HMGA1	0.912162897181476
HMGA1P4	0.06199259101445609
HMGA2	0.4577568316522823
HMGA2-AS1	0.5050547729033513
HMGB1	0.134234232200434
HMGB1P1	0.9598399193394394
HMGB2	0.5625183321639483
HMGB4	0.4649936483391863
HMGCL	0.3467082085125444
HMGCLL1	0.3094319917475902
HMGCR	0.0037554753768033744
HMGCS1	0.8160096117848186
HMGCS2	0.7436296140184057
HMGN1	0.05771479050068067
HMGN2	0.7980780086800698
HMGN3	0.8526610361674538
HMGN3-AS1	0.8558733312159097
HMGN4	0.3894321605169777
HMGXB3	0.389303977814112
HMGXB4	0.6993692670962264
HMHB1	0.675328605804252
HMMR	0.09613446616057797
HMMR-AS1	0.08541648664990598
HMOX1	0.6181481529786883
HMOX2	0.5996282141278951
HMSD	0.876662539419462
HMX2	0.5728809764633274
HMX3	0.4012469212700994
HNF1A	0.5193457101703637
HNF1A-AS1	0.3882795644920749
HNF1B	0.1834557048212912
HNF4A	0.2962747069758149
HNF4A-AS1	0.432845466483637
HNF4G	0.9800566183733396
HNMT	0.8345089954231778
HNRNPA0	0.4360824009148728
HNRNPA1	0.1810077562607916
HNRNPA1L2	0.027602741353303872
HNRNPA1L3	0.9046532539229925
HNRNPA2B1	0.22527000237728265
HNRNPA3	0.14641300852945488
HNRNPAB	0.20214770305437912
HNRNPC	0.8638528747400598
HNRNPCL1	0.43583089490461946
HNRNPCL2	0.28141536365807673
HNRNPCL3	0.3653
HNRNPCL4	0.4253
HNRNPD	0.16233510334439188
HNRNPD-DT	0.1623529870944923
HNRNPDL	0.4596399468926666
HNRNPF	0.07690232567903127
HNRNPH1	0.3423810534427616
HNRNPH3	0.7630456465986364
HNRNPK	0.5322541050985351
HNRNPK-AS1	0.6677849819080368
HNRNPL	0.8888913680996091
HNRNPLL	0.2719910905588531
HNRNPM	0.6773335439411319
HNRNPR	0.8904638656568631
HNRNPU	0.3821032276460579
HNRNPUL1	0.4851468664093445
HNRNPUL2	0.6318682973575689
HNRNPUL2-BSCL2	0.7300514395998304
HOATZ	0.08993845658869942
HOGA1	0.6263637768175736
HOMER1	0.6586465926241096
HOMER2	0.6404008750647965
HOMER3	0.9811798487583192
HOMER3-AS1	0.9754161845739612
HOMEZ	0.1865435456547565
HOOK1	0.6659588720827057
HOOK2	0.9181684247402244
HOOK3	0.11337388905484952
HOPX	0.9082349255041444
HORMAD1	0.6313790143711525
HORMAD2	0.2333457695518296
HORMAD2-AS1	0.15850402531434346
HOTAIR	0.4779519001144196
HOTAIRM1	0.4841589806738584
HOTTIP	0.4529541842530156
HOXA-AS2	0.4832232086376506
HOXA-AS3	0.4718442092124211
HOXA1	0.4958860486918173
HOXA10	0.40733040039198304
HOXA10-AS	0.4193975635484784
HOXA11	0.4361980194956604
HOXA11-AS	0.4096654876884408
HOXA13	0.4529541842530156
HOXA2	0.4718149873791783
HOXA3	0.5180692296647058
HOXA4	0.4176947217199404
HOXA5	0.4335643663689924
HOXA6	0.4369894120637689
HOXA7	0.3945638051777321
HOXA9	0.3764896453309382
HOXB-AS1	0.8061692618814866
HOXB-AS2	0.6668738710146552
HOXB-AS3	0.4674992411422118
HOXB-AS4	0.17229611033010014
HOXB1	0.9060912848529274
HOXB13	0.6307908149534991
HOXB2	0.8156995447284533
HOXB3	0.5010012215239009
HOXB4	0.5612849649953238
HOXB5	0.3587344189898509
HOXB6	0.3131034983864983
HOXB7	0.20343845249271364
HOXB8	0.2165949354941712
HOXB9	0.18470405637221785
HOXC-AS1	0.8132245903281001
HOXC-AS2	0.7872981358627527
HOXC-AS3	0.7477301384039716
HOXC10	0.7430051256563008
HOXC11	0.5644075387801626
HOXC12	0.5267036299255514
HOXC13	0.5151954844766705
HOXC13-AS	0.4425178298507016
HOXC4	0.9961296511571688
HOXC5	0.9904408896902556
HOXC6	0.8918023764044725
HOXC8	0.9486474961264156
HOXC9	0.7872981358627527
HOXD-AS2	0.21840985534924065
HOXD1	0.2601433224069918
HOXD10	0.14089992254211275
HOXD11	0.09251950926531782
HOXD12	0.08179679958935178
HOXD13	0.08425493232983916
HOXD3	0.1532697202989471
HOXD4	0.3536721119505881
HOXD8	0.22273438608836493
HOXD9	0.17249399391200582
HP	0.11822053813028738
HP1BP3	0.8262999378578708
HPAT5	0.6915808925121258
HPCA	0.4846705304408788
HPCAL1	0.7536672844201424
HPCAL4	0.12506873047744632
HPD	0.5268487947618218
HPDL	0.08612239454597748
HPF1	0.7806665371540534
HPGD	0.2453205101628547
HPGDS	0.8119187942716901
HPN	0.6994608194153824
HPN-AS1	0.7667657370089316
HPR	0.11519320882017765
HPS1	0.7683036772700815
HPS1-AS1	0.7099482978874065
HPS3	0.15378610887468214
HPS4	0.43608572966927095
HPS5	0.3808957426572059
HPS6	0.3646852899341739
HPSE	0.6380777551221122
HPSE2	0.8511112475589837
HPX	0.1853125608426416
HPYR1	0.09592847541096794
HR	0.07213466754878163
HRAS	0.8986055415058571
HRAT17	0.5027914049585098
HRC	0.3805904027552348
HRCT1	0.4594751735764406
HRG	0.009159852499669552
HRG-AS1	0.015537930194985616
HRH1	0.5669770699068265
HRH2	0.433533646400514
HRH3	0.7946879768480887
HRH4	0.5236321324784194
HRK	0.3158332009293417
HRNR	0.7649370947975438
HROB	0.23405861576979115
HRURF	0.05585779883501707
HS1BP3	0.01772883604225578
HS1BP3-IT1	0.039063102860884165
HS2ST1	0.3294383229742959
HS3ST1	0.9495305999534929
HS3ST2	0.9925168342343964
HS3ST3A1	0.4192356872221343
HS3ST3B1	0.5544020837906123
HS3ST4	0.7676895551376071
HS3ST5	0.6211455408491071
HS3ST6	0.4367928849201753
HS6ST1	0.458484216076182
HS6ST3	0.7994096241754391
HSBP1	0.8158484441664813
HSBP1L1	0.7576777946390836
HSCB	0.7158083923795637
HSD11B1	0.6767698901195083
HSD11B1-AS1	0.5487554591802782
HSD11B1L	0.3161647451618872
HSD11B2	0.1120330050561964
HSD17B1	0.33317757305003426
HSD17B1-AS1	0.3192897755712181
HSD17B11	0.8710174169354346
HSD17B12	0.6133511824493042
HSD17B13	0.9432537797119692
HSD17B14	0.9413439169932236
HSD17B2	0.8070298990993133
HSD17B2-AS1	0.44962425411479856
HSD17B3	0.010791922728047243
HSD17B3-AS1	0.010205118707231729
HSD17B4	0.6758984736638547
HSD17B6	0.3369234930387538
HSD17B7	0.6405620690789819
HSD17B7P2	0.37804117810990506
HSD17B8	0.5463218010254888
HSD3B1	0.9382956239785136
HSD3B2	0.23557311008446494
HSD3B7	0.008461257585068105
HSDL1	0.8662717155215223
HSDL2	0.4726996024851306
HSDL2-AS1	0.4752054616004607
HSF1	0.02967954562327368
HSF2	0.9486879851025608
HSF2BP	0.048180236708578635
HSF4	0.17582706346363813
HSF5	0.415056232703336
HSFY1P1	0.5414544023239668
HSH2D	0.5987505743793607
HSP90AA1	0.2407822667711824
HSP90AB1	0.4180489390475348
HSP90B1	0.8615779446818052
HSPA12A	0.3911445751531288
HSPA12A-AS1	0.5007879765252603
HSPA12B	0.5798950646603788
HSPA13	0.9478361039400052
HSPA14	0.6440100600796052
HSPA1A	0.11227925775176023
HSPA1B	0.2515867885778409
HSPA1L	0.11831560287414478
HSPA2	0.0015461718504359845
HSPA2-AS1	0.001588291720800994
HSPA4	0.3360202398940124
HSPA4L	0.3201296586091704
HSPA5	0.0190357467644866
HSPA5-DT	0.02104490882100446
HSPA6	0.9609342498352558
HSPA8	0.6813582917612703
HSPA9	0.11323259297773736
HSPB1	0.7773718815345939
HSPB11	0.4160760891908627
HSPB2	0.8300567349265927
HSPB2-C11orf52	0.8300567349265927
HSPB3	0.7422312872214327
HSPB6	0.40702858054593577
HSPB7	0.10090858611974557
HSPB8	0.6479406314317108
HSPB9	0.22618860707562224
HSPBAP1	0.880891154732475
HSPBP1	0.4171482130068317
HSPD1	0.3764489743869172
HSPE1	0.3423579274988048
HSPE1-MOB4	0.3204002761069393
HSPG2	0.7612763474786278
HSPH1	0.3104723507460745
HTATIP2	0.29975552355769697
HTD2	0.009586206505449002
HTN1	0.5165845585695714
HTN3	0.4514858990809361
HTR1A	0.08992740181764475
HTR1B	0.2635751799218282
HTR1D	0.9092339378707082
HTR1E	0.5484607382497609
HTR1F	0.258557458903852
HTR2A	0.4150883110611359
HTR2A-AS1	0.3584622881744327
HTR2B	0.5904691921496943
HTR3A	0.17655061796802174
HTR3B	0.2967363793751783
HTR3C	0.9654132530436852
HTR3D	0.9679002907307348
HTR3E	0.9205081590794189
HTR3E-AS1	0.9205081590794189
HTR4	0.14041820168370964
HTR5A	0.8478816577544352
HTR5A-AS1	0.8209337190890613
HTR6	0.09095188326726487
HTR7	0.4961596547256351
HTRA1	0.8585457320632416
HTRA2	0.12282090668688367
HTRA3	0.6410359716935805
HTRA4	0.20630830065184
HTT	0.13017593521736034
HTT-AS	0.10180056151679902
HULC	0.067142422487597
HUNK	0.4894972424531121
HUNK-AS1	0.4570443443456392
HUS1	0.2275875583029255
HUS1B	0.3871231490873451
HVCN1	0.06372419917154021
HYAL1	0.4530767900617265
HYAL2	0.4108550874176072
HYAL3	0.4279152810290023
HYAL4	0.9574949273044514
HYCC1	0.14460433075970974
HYCC2	0.5587003815159003
HYDIN	0.7843291478677921
HYI	0.20927439080128316
HYI-AS1	0.20927439080128316
HYKK	0.9788993336308428
HYLS1	0.6110764706223029
HYMAI	0.9348019681695532
HYOU1	0.6060100182196871
HYPK	0.35231306954900365
IAH1	0.8176011642864431
IAPP	0.14600756808257145
IARS1	0.5706678726796011
IARS2	0.1782666683186278
IATPR	0.16860531911283344
IBA57	0.7276578672715288
IBA57-DT	0.7664658438080176
IBSP	0.3682357497811055
IBTK	0.3270390604877617
ICA1	0.8986571436460591
ICA1-AS1	0.7814554117281745
ICA1L	0.3147794051395865
ICAM1	0.8551658839745939
ICAM2	0.04967766623811043
ICAM3	0.9801576699697132
ICAM4	0.9350796895007326
ICAM4-AS1	0.9341472743589868
ICAM5	0.9546886913863872
ICE1	0.5278701454541346
ICE2	0.9246517942519572
ICMT	0.9089524752363908
ICMT-DT	0.8532091686801819
ICOS	0.1430178946229131
ICOSLG	0.7801797882905379
ID1	0.8636609204960547
ID2	0.5313677113815117
ID2-AS1	0.5882753494286216
ID3	0.5111129692026052
ID4	0.5697376764615687
IDE	0.1398879144685724
IDH1	0.4408299064020884
IDH1-AS1	0.74039927050927
IDH2	0.8779576475502231
IDH2-DT	0.9100369359227456
IDH3A	0.8336532749981509
IDH3B	0.8835591289195849
IDH3B-DT	0.8556770712114177
IDI1	0.051239421346966296
IDI2	0.023585430545127628
IDI2-AS1	0.04747664939230278
IDNK	0.8473867834873966
IDO1	0.8752363659284654
IDO2	0.8961235010598989
IDUA	0.5250378842961126
IER2	0.1113279598158602
IER3	0.6910918822068608
IER3-AS1	0.6793601718468916
IER3IP1	0.3311803227749078
IER5	0.18452901645701747
IER5L	0.2533502871161597
IER5L-AS1	0.5356323619903495
IFFO1	0.16146973899500597
IFFO2	0.5492450792506527
IFI16	0.5999408024663574
IFI27	0.9138512243548274
IFI27L1	0.9403713267888548
IFI27L2	0.9053324010658316
IFI30	0.19670166466372552
IFI35	0.4677618404918862
IFI44	0.7594330297063111
IFI44L	0.7859944039519589
IFI6	0.33994365999295506
IFIH1	0.2096108431449276
IFIT1	0.9832337234486486
IFIT1B	0.982135877460818
IFIT2	0.9161564427225812
IFIT3	0.9912604405046052
IFIT5	0.9839794250138649
IFITM1	0.9360409215348068
IFITM10	0.9238173452847106
IFITM2	0.9380002621560228
IFITM3	0.8626213275214939
IFITM5	0.9078821197691708
IFNA1	0.5929760783335483
IFNA10	0.580162525443198
IFNA13	0.9674202387749395
IFNA14	0.610198134917421
IFNA16	0.5450135285605802
IFNA17	0.5705038748259234
IFNA2	0.9890841344838311
IFNA21	0.47074477336158
IFNA4	0.4734789169434063
IFNA5	0.8700897203815363
IFNA6	0.9297499010036978
IFNA7	0.5658792358109853
IFNA8	0.7646758850128621
IFNAR1	0.3776033102702679
IFNAR2	0.7633184886218052
IFNB1	0.5772538978110959
IFNE	0.2462148971332965
IFNG	0.42855977267606576
IFNG-AS1	0.19188335059530545
IFNGR1	0.3642456334887079
IFNGR2	0.9423903407764924
IFNK	0.8810743349390937
IFNL1	0.6204605902856853
IFNL2	0.3948581749860941
IFNL3	0.35286353732848674
IFNL4	0.3599031294027102
IFNLR1	0.6444830879374412
IFNW1	0.5126311651305305
IFRD1	0.8334991231433495
IFRD2	0.4015550912834971
IFT122	0.02401428446264675
IFT140	0.9508163284710152
IFT172	0.8489919055370859
IFT20	0.10318499306634844
IFT22	0.9821469618526196
IFT27	0.4506317768955183
IFT43	0.19475674604014448
IFT46	0.914592877778856
IFT52	0.19122127434331976
IFT57	0.3157476283056396
IFT74	0.6378505534164011
IFT74-AS1	0.8108533200877259
IFT80	0.8809066787134727
IFT81	0.07944188665049212
IFT88	0.27158241967100105
IFTAP	0.3346263628588765
IGBP1P2	0.7509368337939056
IGDCC3	0.4618327783586076
IGDCC4	0.5666209839806244
IGF1	0.3457859465213583
IGF1R	0.74899264942681
IGF2	0.1757045329300359
IGF2-AS	0.18378688733280407
IGF2BP1	0.8814786807359496
IGF2BP2	0.4368505550944143
IGF2BP2-AS1	0.5497720164796907
IGF2BP3	0.6252083483196418
IGF2R	0.7430485115242346
IGFALS	0.5695668927162533
IGFBP1	0.4213418041306352
IGFBP2	0.2971802012419424
IGFBP3	0.41187460047206825
IGFBP4	0.2604573067429453
IGFBP5	0.718515027939137
IGFBP6	0.904278564059188
IGFBP7	0.4758219026415954
IGFBP7-AS1	0.8096240639325816
IGFBPL1	0.6203052709866301
IGFL1	0.6545693901003617
IGFL2	0.9160120231663812
IGFL2-AS1	0.9222679845094112
IGFL3	0.8724637717168108
IGFL4	0.12045071470587693
IGFLR1	0.3802664770126036
IGFN1	0.07991192089850846
IGHMBP2	0.9957417928732992
IGIP	0.6623783588282437
IGLL1	0.3220375369095997
IGLL5	0.11634990110006715
IGLON5	0.9842565203975182
IGSF10	0.25168057643923125
IGSF11	0.2832023857867065
IGSF11-AS1	0.0625837336366733
IGSF21	0.6296092264245747
IGSF21-AS1	0.6147475726125775
IGSF22	0.2476633102574658
IGSF22-AS1	0.2556823550126805
IGSF23	0.6141443195359996
IGSF3	0.09255412221545062
IGSF5	0.7533405553573496
IGSF6	0.6965118501417256
IGSF8	0.26941698001879943
IGSF9	0.2967726022775816
IGSF9B	0.13711867949812978
IHH	0.6395064917259514
IHO1	0.8305771534793323
IK	0.17921827157041434
IKBIP	0.9568393894434128
IKBKB	0.048084606236289074
IKBKB-DT	0.5733987552713061
IKBKE	0.5896925051854317
IKZF1	0.027140775346829796
IKZF2	0.949120883064259
IKZF3	0.04227574639126763
IKZF4	0.14121185008947468
IKZF5	0.06986582282228597
IL10	0.605651846633839
IL10RA	0.3586755506820204
IL10RB	0.5787540569858624
IL10RB-DT	0.6664020339497609
IL11	0.3031402601887277
IL11RA	0.8780134197975386
IL12A	0.1786163169720098
IL12A-AS1	0.21336217273974994
IL12B	0.323452391869407
IL12RB1	0.9558119644425432
IL12RB2	0.8763934039976605
IL13	0.2395749383495409
IL15	0.3539339757722784
IL15RA	0.6611361496256039
IL16	0.013379550958824704
IL17A	0.8496612266780114
IL17B	0.7188945112240984
IL17C	0.01173246157342267
IL17D	0.33656446137518226
IL17F	0.2423687519520579
IL17RA	0.7825818181256339
IL17RB	0.27268315196676196
IL17RC	0.9961935524689056
IL17RD	0.8863801186747978
IL17RE	0.9872573720044202
IL17REL	0.9440980115594692
IL18	0.855889694678982
IL18BP	0.10266321618289592
IL18R1	0.50527686856103
IL18RAP	0.6780402021275338
IL19	0.7553882005124439
IL1A	0.07313785271736006
IL1B	0.046192874904746606
IL1F10	0.04656064112560115
IL1R1	0.18343873440694208
IL1R1-AS1	0.17945489315254134
IL1R2	0.6938130845418391
IL1RAP	0.7895930729789431
IL1RL1	0.5055421328110402
IL1RL2	0.32405209128254325
IL1RN	0.055715129178990686
IL2	0.12568587507754653
IL20	0.9922618148305358
IL20RA	0.5649449210756818
IL20RB	0.6149418345772468
IL20RB-AS1	0.4176209869225579
IL21	0.5345606997231149
IL21-AS1	0.3896605799210529
IL21R	0.484930275106735
IL21R-AS1	0.5133090832441143
IL22	0.8902634582113407
IL22RA1	0.33091397717997506
IL22RA2	0.6844848598139335
IL23A	0.806503960872778
IL23R	0.8119595374995261
IL24	0.7578223132531129
IL25	0.1634940365997692
IL26	0.8805587200569032
IL27	0.9360426745537648
IL27RA	0.12901283728448476
IL2RA	0.7883198388210719
IL2RB	0.9923253887030704
IL3	0.3444431812522197
IL31	0.7376306659404592
IL31RA	0.26232782672042115
IL32	0.5577897641390698
IL33	0.3426398512628153
IL34	0.8474458536237404
IL36A	0.316011238848238
IL36B	0.0640699777395713
IL36G	0.4785854665735926
IL36RN	0.037397536669633635
IL37	0.1971826971387848
IL4	0.20239352216950995
IL4I1	0.8519971638697813
IL4R	0.4664241148041544
IL5	0.5227345752021131
IL5RA	0.6922968165628954
IL6	0.2663062646270325
IL6-AS1	0.2391667452891629
IL6R	0.8280279979143108
IL6R-AS1	0.6732843671790052
IL6ST	0.3207463914576514
IL6ST-DT	0.8258383581770028
IL7	0.8661406474301547
IL7R	0.14532704322928405
IL9	0.4371634062446543
ILDR1	0.19418986922973208
ILDR2	0.095590559340479
ILF2	0.4219262524407956
ILF3	0.2492521306195286
ILF3-DT	0.2878020042532916
ILK	0.7482721951360871
ILKAP	0.10513737361884312
ILRUN	0.008098737885933793
ILRUN-AS1	0.005116116390544157
ILVBL	0.9242647744954536
ILVBL-AS1	0.8976301969983469
IMMP1L	0.8100797775818557
IMMP2L	0.7689583948649086
IMMT	0.3543978500852518
IMP3	0.42072377678880457
IMP4	0.8205306964514371
IMPA1	0.5607802247119943
IMPA2	0.2886508821518918
IMPACT	0.35675215579813363
IMPDH1	0.9196595497528112
IMPDH2	0.948654621152076
IMPG1	0.6122458843554086
IMPG2	0.4866076100995048
INA	0.1679292708736289
INAFM1	0.8345848442002688
INAFM2	0.4100012776124627
INAVA	0.3870826176802302
INCA1	0.6194724274015988
INCENP	0.169437330145565
INF2	0.5701010494490245
ING1	0.3357586343334382
ING2	0.6879306010765928
ING2-DT	0.7469942666692455
ING3	0.4663945996271199
ING4	0.3879301680292723
ING5	0.8798103214132127
INHA	0.6617225746648588
INHBA	0.4397253842484011
INHBA-AS1	0.3142712935305312
INHBB	0.7471133037445407
INHBC	0.957582733750732
INHBE	0.954894231793662
INIP	0.6639649691133225
INKA1	0.8796513487582515
INKA2	0.32356286069164003
INKA2-AS1	0.28710256197045114
INMT	0.9098196337667368
INMT-MINDY4	0.8476069014379977
INO80	0.07769285728394265
INO80-AS1	0.1097752465449492
INO80B	0.15346238943137092
INO80B-WBP1	0.15346238943137092
INO80C	0.6079238610766454
INO80D	0.7921742819299629
INO80D-AS2	0.6354710851005576
INO80E	0.2035311993647661
INPP1	0.4108101192210943
INPP4A	0.8852943555118868
INPP4B	0.3741525203509232
INPP5A	0.5291956282570747
INPP5B	0.8751829192590797
INPP5D	0.027093891211588228
INPP5E	0.30755889041706896
INPP5F	0.2313388025408684
INPP5J	0.0750131198699085
INPP5K	0.7756094746672656
INPPL1	0.5922174088933491
INS	0.09267800765253063
INS-IGF2	0.11313855662978305
INSC	0.6222901929146271
INSIG1	0.7991138047873687
INSIG1-DT	0.7714477631958089
INSIG2	0.2674555438358925
INSL3	0.8981134657462375
INSL4	0.7593972845728008
INSL5	0.06837695648111007
INSL6	0.2773849636433048
INSM1	0.5471976057851156
INSM2	0.6035448735938765
INSR	0.232654975057488
INSRR	0.2885880002012988
INSYN1	0.7645309553214938
INSYN1-AS1	0.6019882416299087
INSYN2A	0.6144712635832861
INSYN2B	0.22233335995946946
INTS1	0.17870204993274535
INTS10	0.6349465023462144
INTS11	0.4379314140763256
INTS12	0.16734314276590073
INTS13	0.02153591616505779
INTS14	0.2825318713396019
INTS15	0.3088087303960913
INTS2	0.4417661616302196
INTS3	0.9545387031450392
INTS4	0.7172439565030722
INTS4P1	0.7733301244255167
INTS5	0.7417953273989891
INTS6	0.3598407426471177
INTS6-AS1	0.31078622471191275
INTS7	0.6157857379430424
INTS8	0.3559582688153
INTS9	0.6213997381503839
INTS9-AS1	0.5211604327832042
INTU	0.3048421755966696
INVS	0.2176247237332184
IP6K1	0.7926772932940824
IP6K2	0.7520789501665899
IP6K3	0.5710675611356482
IPCEF1	0.6501536012578094
IPMK	0.591779799239697
IPO11	0.9650423230464016
IPO13	0.7308876512192296
IPO4	0.24743134347511514
IPO5	0.3832145889811375
IPO7	0.2869644397469679
IPO8	0.3861076398074992
IPO9	0.944424572790746
IPO9-AS1	0.9891561126537388
IPP	0.4541798797800477
IPPK	0.5166738220499786
IQANK1	0.5355382946383838
IQCA1	0.9429430664833051
IQCA1-AS1	0.9405296053966214
IQCA1L	0.2546217876555742
IQCB1	0.011365141792614941
IQCC	0.042410552885337516
IQCD	0.5548570117926466
IQCE	0.8903444361075764
IQCF1	0.8325261814785447
IQCF2	0.7215178719390655
IQCF3	0.5040154048508508
IQCF5	0.7524053709750872
IQCF5-AS1	0.7524053709750872
IQCF6	0.3563136158925282
IQCG	0.9960191019647088
IQCH	0.6615478773674979
IQCH-AS1	0.7289591729174947
IQCJ	0.9571588897971244
IQCJ-SCHIP1	0.9547805171239784
IQCJ-SCHIP1-AS1	0.8572572003041665
IQCK	0.4569507598280208
IQCM	0.25845051624953463
IQCN	0.27640076992293083
IQGAP1	0.4327135124897328
IQGAP2	0.026474190386197468
IQGAP3	0.023178336681445418
IQSEC1	0.8325740620559019
IQSEC3	0.8902874584376816
IQSEC3-AS1	0.8696817338614224
IQUB	0.002516210453464729
IRAG1	0.27193875203325
IRAG1-AS1	0.7065800025228989
IRAG2	0.7194120096500798
IRAIN	0.7651096286885354
IRAK1BP1	0.131615011880317
IRAK2	0.8658882659676415
IRAK3	0.3980620426710994
IRAK4	0.8795579515723267
IREB2	0.932271434814086
IRF1	0.6695954916197704
IRF1-AS1	0.5423170737131034
IRF2	0.019093483851212126
IRF2-DT	0.028513487552198905
IRF2BP1	0.4427643154739336
IRF2BP2	0.6280032711743082
IRF2BPL	0.2667800565027262
IRF3	0.7766115281491869
IRF4	0.6216795016980385
IRF5	0.2344016009437655
IRF6	0.9438151330087146
IRF7	0.7211457143768821
IRF8	0.2828978731928593
IRF9	0.15923019530957572
IRGC	0.4962695557756682
IRGM	0.5318747849536242
IRGQ	0.20274201095800534
IRS1	0.6024888991171129
IRS2	0.5743144832967789
IRX1	0.8073936399431714
IRX2	0.6977547260345625
IRX2-DT	0.7029851099964171
IRX3	0.06443854758938132
IRX4	0.6801679753591071
IRX4-AS1	0.6079659265392564
IRX5	0.16446864906969094
IRX6	0.4080897925682176
ISCA1	0.7017304889399641
ISCA2	0.8597115904276089
ISCU	0.9567746271946216
ISG15	0.6693864752946759
ISG20	0.19050365174946896
ISG20L2	0.1268185066302211
ISL1	0.7342936066388113
ISL1-DT	0.7420713872579259
ISL2	0.9414240400408836
ISLR	0.7816339016092259
ISLR2	0.9804950248511946
ISM1	0.7593292842434511
ISM1-AS1	0.8481359692564103
ISM2	0.3976890959402093
ISOC1	0.9083446111258736
ISOC2	0.035341350253069836
IST1	0.7588934635724378
ISX	0.06747493665616616
ISY1	0.9951603603286882
ISY1-RAB43	0.9921794744166914
ISYNA1	0.7383228304169477
ITCH	0.9213365163494353
ITCH-AS1	0.7916388407325841
ITCH-IT1	0.7916388407325841
ITFG1	0.6678316537642243
ITFG1-AS1	0.3512036045345213
ITFG2	0.2608310349530207
ITFG2-AS1	0.2550139969650416
ITGA1	0.98324339969001
ITGA10	0.06804895023665047
ITGA11	0.8759043131423794
ITGA2	0.8736817982762184
ITGA2-AS1	0.9665263247868532
ITGA2B	0.8862909210787739
ITGA3	0.19794735914727907
ITGA4	0.6095351409501816
ITGA5	0.2503469423450599
ITGA6	0.0034998247507491693
ITGA6-AS1	0.0032327107617848854
ITGA7	0.2905819409628429
ITGA8	0.381289283788504
ITGA9	0.27747075613066385
ITGA9-AS1	0.3760295686901415
ITGAD	0.4406939652677062
ITGAE	0.16298376971743506
ITGAL	0.7807468599154874
ITGAM	0.08065626849422125
ITGAV	0.8630510595099551
ITGAX	0.1825750324870808
ITGB1	0.712112348927425
ITGB1-DT	0.4148374986895035
ITGB1BP1	0.9333670613121584
ITGB2	0.6765041548406618
ITGB2-AS1	0.7822916301762027
ITGB3	0.842195961343224
ITGB3BP	0.9924392838056564
ITGB4	0.7802059061333826
ITGB5	0.4564723356541501
ITGB5-AS1	0.30612419209169783
ITGB6	0.4796614769119199
ITGB7	0.16635745280671738
ITGB8	0.9006025102085964
ITGB8-AS1	0.8280271356726152
ITGBL1	0.39228856934174733
ITIH1	0.2401062293163668
ITIH2	0.42738405079608893
ITIH3	0.2708529718809655
ITIH4	0.2762932226876096
ITIH4-AS1	0.26464138041663976
ITIH5	0.06099388428131025
ITK	0.8207616116232854
ITLN1	0.2941146314430356
ITLN2	0.3097314401266721
ITM2B	0.6629138362394016
ITM2C	0.8530262734206989
ITPA	0.9775788918907428
ITPK1	0.17118942685968064
ITPK1-AS1	0.3158895056269272
ITPKA	0.08384598798642351
ITPKB	0.6286785868562752
ITPKB-AS1	0.7926339177045172
ITPKB-IT1	0.6182429322133315
ITPKC	0.8164596513997858
ITPR1	0.4396674613583277
ITPR1-DT	0.40136226307220535
ITPR2	0.8605606326110904
ITPR2-AS1	0.5810842168061867
ITPR3	0.3650355645072899
ITPRID1	0.6209332519866718
ITPRID2	0.5956433941907642
ITPRID2-DT	0.5925616883931611
ITPRIP	0.430000846560991
ITPRIP-AS1	0.4617747550093999
ITPRIPL1	0.5505995059912921
ITPRIPL2	0.8537070863328504
ITSN1	0.7209306043422994
ITSN2	0.4294471732002823
IUR1	0.6805902648615684
IVD	0.2299904058023861
IVL	0.3092002059419042
IVNS1ABP	0.5992704308172458
IWS1	0.3470034692920716
IYD	0.4968951264517801
IZUMO1	0.014941771657976943
IZUMO1R	0.12585076509600168
IZUMO2	0.01600711718378289
IZUMO3	0.8483364311749831
IZUMO4	0.6581266439643673
JADE1	0.8767025672481338
JADE2	0.9894038511744756
JADRR	0.7249472212559623
JAG1	0.16593497741795898
JAG2	0.9252840452469566
JAGN1	0.9657648522842815
JAK1	0.9851958433312356
JAK2	0.2421432198059413
JAK3	0.9111380097519948
JAKMIP1	0.1910127149004694
JAKMIP2	0.12442516333339493
JAKMIP2-AS1	0.1135689254737185
JAKMIP3	0.7206173734191916
JAKMIP3-AS1	0.3774059281078007
JAM2	0.5754815130015825
JAM3	0.5434896645951915
JAML	0.7786870357000503
JARID2	0.8157398385641909
JARID2-AS1	0.2970610472816161
JARID2-DT	0.29624718595956073
JAZF1	0.24756992874755016
JAZF1-AS1	0.060240390915583523
JCAD	0.02970589652477135
JCHAIN	0.5028836867095027
JDP2	0.4833361216547725
JDP2-AS1	0.3212263552089203
JHY	0.9936331097451768
JKAMP	0.003935739632713764
JMJD1C	0.3371446250681441
JMJD1C-AS1	0.5070163262583511
JMJD4	0.2535356399227149
JMJD6	0.40794355996294174
JMJD7	0.5508704815674512
JMJD7-PLA2G4B	0.5147112662988524
JMJD8	0.2543851448271846
JMY	0.14846873337959327
JOSD1	0.006939967109458212
JOSD2	0.8790789420650533
JPH1	0.8507125398615506
JPH2	0.7843451708734899
JPH3	0.20625262370136288
JPH4	0.7537160673448817
JPT1	0.21599080492034228
JPT2	0.8354134534972502
JRK	0.6313436646430003
JRKL	0.16316743489796445
JRKL-AS1	0.11361742540777853
JSRP1	0.3623346017201592
JTB	0.8594665995551596
JTB-DT	0.8691100048518174
JUN	0.17117716495012958
JUNB	0.8117771923177941
JUND	0.3680626866009256
JUP	0.06891278597611827
KAAG1	0.6018390093636753
KALRN	0.9381244459834671
KANK1	0.5404588984094892
KANK2	0.1438952042446308
KANK3	0.07992766153520997
KANK4	0.33514122864680074
KANSL1	0.4681516049828562
KANSL1-AS1	0.4232
KANSL1L	0.00914443692277389
KANSL1L-AS1	0.020630024705356083
KANSL2	0.3516207032354276
KANSL3	0.4693952629116639
KARS1	0.8615343492288954
KASH5	0.20301876098551316
KAT14	0.7759542378408804
KAT2A	0.21177692740853904
KAT2B	0.719972223707231
KAT5	0.07967121237052532
KAT6A	0.02511199810649689
KAT6B	0.8473260279353665
KAT7	0.6921662161297746
KAT8	0.018630648313221143
KATNA1	0.907971344989264
KATNAL1	0.20416576972435116
KATNAL2	0.3254094043706276
KATNB1	0.13790851044145375
KATNBL1	0.7473298910385968
KATNIP	0.987346774016898
KAZALD1	0.9901169813174028
KAZN	0.21972845596207907
KAZN-AS1	0.5576920852553172
KBTBD11	0.09858588266283502
KBTBD11-AS1	0.06452192993965034
KBTBD11-OT1	0.4249359475912536
KBTBD12	0.6617041330788195
KBTBD13	0.243494498193872
KBTBD2	0.548945768366099
KBTBD3	0.2866606825882263
KBTBD4	0.6874074957248244
KBTBD6	0.8167386683292288
KBTBD7	0.9998702257105916
KBTBD8	0.004815929223041525
KC6	0.02079979828731271
KCMF1	0.7793135838312317
KCNA1	0.8812748129184054
KCNA10	0.23412754569906474
KCNA2	0.15978911949510474
KCNA3	0.0774951677168561
KCNA4	0.2805206828122707
KCNA5	0.05505816869521246
KCNA6	0.05806376900556559
KCNA7	0.603937340234972
KCNAB1	0.04304993083531389
KCNAB1-AS1	0.01977430642104644
KCNAB1-AS2	0.1998611846248633
KCNAB2	0.2957689503771511
KCNAB3	0.3357943423238672
KCNB1	0.9205019708709764
KCNB2	0.08560706075177621
KCNC1	0.3833140118306537
KCNC2	0.16365964073641653
KCNC3	0.08014244371916934
KCNC4	0.266582190949209
KCNC4-DT	0.4933253311063472
KCND2	0.10095659690164104
KCND3	0.4718005545124263
KCND3-AS1	0.5201733051053492
KCND3-IT1	0.6793174542922847
KCNE1	0.4286142251981882
KCNE2	0.8202937080950572
KCNE3	0.35226607296945023
KCNE4	0.6759449058373801
KCNF1	0.2255378260599581
KCNG1	0.4882794017244136
KCNG2	0.6025175243958172
KCNG3	0.914427708965323
KCNG4	0.2673210824245804
KCNH1	0.4943417829789437
KCNH1-IT1	0.19707880930593533
KCNH2	0.8378537990709674
KCNH3	0.8565266944329101
KCNH4	0.22163081421740974
KCNH5	0.3841872652900544
KCNH6	0.12542436784796168
KCNH7	0.4719372698574078
KCNH7-AS1	0.7372647438330694
KCNH8	0.2690612861919364
KCNIP1	0.8374342762551671
KCNIP1-AS1	0.7241472421181212
KCNIP1-OT1	0.5859374986709963
KCNIP2	0.1947737590063518
KCNIP2-AS1	0.19817288117350929
KCNIP3	0.6790221959731242
KCNIP4	0.5049054846451939
KCNIP4-IT1	0.1559028384696594
KCNJ1	0.053077337190285616
KCNJ10	0.4621441440380571
KCNJ11	0.2635436841475769
KCNJ12	0.08924387734619899
KCNJ13	0.2882109309213893
KCNJ14	0.503907129677497
KCNJ15	0.9110389234856792
KCNJ16	0.10713484249796752
KCNJ2	0.3669094397210835
KCNJ2-AS1	0.3920594843997025
KCNJ3	0.7371727556468797
KCNJ4	0.15680068247445786
KCNJ5	0.031408524813115735
KCNJ5-AS1	0.024642102163510596
KCNJ6	0.11368987643742362
KCNJ6-AS1	0.14307520188543515
KCNJ8	0.4295486575884407
KCNJ9	0.22614893087067614
KCNK1	0.028308169052735144
KCNK10	0.8637634361399291
KCNK12	0.16864419598984826
KCNK13	0.9712505467623742
KCNK15	0.4567708827444569
KCNK15-AS1	0.5349418258968979
KCNK16	0.2206239887476451
KCNK17	0.2581865003010614
KCNK18	0.541658980215333
KCNK2	0.7060810187925666
KCNK3	0.4129245023856749
KCNK4	0.1685512349348195
KCNK4-TEX40	0.1685512349348195
KCNK5	0.7435353482863746
KCNK6	0.5372016656034355
KCNK7	0.09584547037767732
KCNK9	0.0007215627528368572
KCNMA1	0.15645084247912072
KCNMA1-AS1	0.3625269242437197
KCNMA1-AS2	0.03737832501064475
KCNMA1-AS3	0.2105457520483342
KCNMB1	0.6712035213053305
KCNMB2	0.4962998930451493
KCNMB2-AS1	0.7116805654153264
KCNMB3	0.902437418761922
KCNMB4	0.06713922967441821
KCNN1	0.33309940840159863
KCNN2	0.2378397740507173
KCNN3	0.7267069171556442
KCNN4	0.3582840382856265
KCNQ1	0.4664968626370888
KCNQ1-AS1	0.14714864375937142
KCNQ1DN	0.07141880720194492
KCNQ1OT1	0.4033071999063583
KCNQ2	0.6297290886001237
KCNQ2-AS1	0.3248492604144333
KCNQ3	0.14132740145653427
KCNQ4	0.03561860344522794
KCNQ5	0.6249538671962722
KCNQ5-AS1	0.8079753717364282
KCNQ5-DT	0.2328340288030896
KCNRG	0.3532047325487768
KCNS1	0.6264238111450798
KCNS2	0.5900635585284195
KCNS3	0.630530894430712
KCNT1	0.6971578326641001
KCNT2	0.2520097708453241
KCNU1	0.3137271045321714
KCNV1	0.9352863047654092
KCNV2	0.7296734699788411
KCP	0.4754870102521325
KCTD1	0.27176616512706864
KCTD10	0.07109940114329283
KCTD11	0.7557094672307411
KCTD12	0.4890890183748529
KCTD13	0.2657711927885848
KCTD13-DT	0.2001237973154213
KCTD14	0.8881721910282083
KCTD15	0.3809937475035659
KCTD16	0.3971152506482404
KCTD17	0.8022797306790566
KCTD18	0.6708818286953964
KCTD19	0.12476732405632512
KCTD2	0.6522158596074941
KCTD20	0.7343060656610106
KCTD21	0.7393332567207779
KCTD21-AS1	0.8169643013413919
KCTD3	0.5577284177921861
KCTD4	0.2561625119304733
KCTD5	0.16572134126073207
KCTD6	0.051957524776468984
KCTD7	0.5441894029145634
KCTD8	0.7131387910965123
KCTD9	0.10636376408427822
KDELR1	0.7741288117153153
KDELR2	0.6942620740701151
KDELR3	0.0838541960050806
KDF1	0.8193387481941519
KDM1A	0.4554074779448465
KDM1B	0.3748542211881895
KDM2A	0.4157508000974823
KDM2B	0.3490050011111997
KDM2B-DT	0.2008480925641608
KDM3A	0.7161150318770579
KDM3B	0.5150080576381109
KDM4A	0.1719635616014481
KDM4A-AS1	0.20324692600626648
KDM4B	0.7315441091433309
KDM4C	0.9089198711088908
KDM4D	0.3962929600714092
KDM4E	0.3226490658824777
KDM4F	0.4438596270850789
KDM5A	0.5614266571648259
KDM5B	0.5536925157518688
KDM6B	0.42245533775982536
KDM7A	0.6118945931839864
KDM7A-DT	0.623311700306028
KDM8	0.2953056422282734
KDR	0.2532847074379331
KDSR	0.9415494246173854
KDSR-DT	0.925015756145124
KEAP1	0.9422657026969335
KEL	0.7139256285361553
KERA	0.3131308777556848
KHDC1	0.8426148321191003
KHDC1-AS1	0.8414970167826179
KHDC1L	0.7992859490497068
KHDC3L	0.7945113786586177
KHDC4	0.7425933414966969
KHDRBS1	0.15718854315245462
KHDRBS2	0.6689503796766101
KHDRBS2-OT1	0.4952885849036168
KHDRBS3	0.06137526365250279
KHK	0.11905119292893135
KHNYN	0.457337107801618
KHSRP	0.1458443187374268
KIAA0040	0.3810892840937742
KIAA0087	0.027555736046107004
KIAA0232	0.9435940440151664
KIAA0319	0.7836027868605857
KIAA0319L	0.054382130467869834
KIAA0408	0.6629034206585874
KIAA0513	0.42750911915316026
KIAA0586	0.17462241214654226
KIAA0753	0.3546898597567635
KIAA0825	0.801078374821838
KIAA0930	0.7209818090307298
KIAA1143	0.2908541958049983
KIAA1191	0.5902424657924886
KIAA1217	0.9063184699507832
KIAA1328	0.21437028650496945
KIAA1522	0.7058787891062329
KIAA1549	0.196156346348077
KIAA1549L	0.0319967290514363
KIAA1586	0.5267324009814347
KIAA1614	0.8335163439717823
KIAA1614-AS1	0.7858580758138412
KIAA1671	0.8252929285842632
KIAA1671-AS1	0.9169936822758226
KIAA1755	0.13343007465794332
KIAA1958	0.6815830757302765
KIAA2012	0.3323091751941144
KIAA2012-AS1	0.23690957967842285
KIAA2013	0.8907856499799125
KIAA2026	0.6229810821590994
KICS2	0.5907749251231926
KIDINS220	0.4787645815416948
KIF11	0.026628971855811367
KIF12	0.4887267980785508
KIF13A	0.5094576401734628
KIF13B	0.3919613088299503
KIF14	0.7616065977753824
KIF15	0.3776009731824152
KIF16B	0.3627753152849872
KIF17	0.7286368152963781
KIF18A	0.4793139955938983
KIF18B	0.31886691986718874
KIF18B-DT	0.4933741032889217
KIF19	0.5599430898969818
KIF1A	0.033101110354146264
KIF1B	0.18698302460182212
KIF1C	0.6037842997545768
KIF1C-AS1	0.6017755970113556
KIF20A	0.6230049479184214
KIF20B	0.6546450223769228
KIF21A	0.3404528303456738
KIF21B	0.5478045400058883
KIF22	0.945830877219854
KIF23	0.6583670622889924
KIF23-AS1	0.17014759578180882
KIF24	0.5314214495876022
KIF25	0.023820960169671446
KIF25-AS1	0.025378944200021517
KIF26A	0.4871071361301812
KIF26A-DT	0.5252344251459342
KIF26B	0.19093023766935496
KIF26B-AS1	0.5209831168775293
KIF27	0.3893705333626985
KIF2A	0.9231441234990508
KIF2B	0.6681354947371271
KIF2C	0.0056384749397297975
KIF3A	0.24620560513311476
KIF3B	0.3622560324413378
KIF3C	0.3042263376492818
KIF4B	0.6280308899873478
KIF5A	0.6237718130445007
KIF5B	0.4511635078236296
KIF5C	0.9091728629649724
KIF5C-AS1	0.5563676113355106
KIF6	0.28393694806018643
KIF7	0.6086755532417719
KIF9	0.08185061288817562
KIF9-AS1	0.07118398135863657
KIFAP3	0.8013435144795121
KIFBP	0.41891053335886796
KIFC1	0.1934661197996568
KIFC2	0.7615778660444128
KIFC3	0.09008191395880873
KIN	0.7299004371413909
KIR2DL1	0.7429637463054253
KIR2DL3	0.2387831260052849
KIR2DL4	0.7513103744018361
KIR2DS4	0.505802112975628
KIR3DL1	0.5308691596852382
KIR3DL2	0.496980851717479
KIR3DL3	0.35191263304675346
KIRREL1	0.26617200549498665
KIRREL1-IT1	0.1947333674913864
KIRREL2	0.5448721530941875
KIRREL3	0.67294927327589
KIRREL3-AS1	0.4668438102337587
KIRREL3-AS2	0.8494113766126786
KIRREL3-AS3	0.516756475720457
KISS1	0.2833926999507105
KISS1R	0.7074240383647602
KIT	0.6694803017136324
KITLG	0.9211400443768476
KIZ	0.7994082500949972
KIZ-AS1	0.9127155306756992
KL	0.1854593354696016
KLB	0.2569797991354906
KLC1	0.11129156208158457
KLC1-AS1	0.11327809376224768
KLC2	0.4041193576385338
KLC2-AS1	0.4041193576385338
KLC2-AS2	0.4041193576385338
KLC3	0.22025318371054925
KLC4	0.5459023482806314
KLC4-AS1	0.4777277558545572
KLF1	0.9126098601172148
KLF10	0.8380026950236938
KLF11	0.7133839730710213
KLF12	0.2271211810242853
KLF13	0.08445920342198421
KLF14	0.06510047089187465
KLF15	0.054203881262246116
KLF16	0.954358656618967
KLF17	0.3628774178523536
KLF18	0.2361785425468235
KLF2	0.3204235446842508
KLF2-DT	0.4059069002856228
KLF3	0.2374915725019611
KLF3-AS1	0.5310490193617188
KLF4	0.4320014534438189
KLF5	0.2788182535042713
KLF6	0.1485801393042498
KLF7	0.7678204012048213
KLF7-IT1	0.7531887699223202
KLF9	0.8749945869182334
KLHDC1	0.2723429371345486
KLHDC10	0.6913048678523023
KLHDC2	0.1999432411121813
KLHDC3	0.20247434664713965
KLHDC4	0.5727660536107612
KLHDC7A	0.04836132736377419
KLHDC7B	0.30898783013288217
KLHDC7B-DT	0.3120418866043658
KLHDC8A	0.9068070635330994
KLHDC8B	0.8505124071189231
KLHDC9	0.2907951777468284
KLHL1	0.6528627327561798
KLHL10	0.8788578715366622
KLHL11	0.8835419868155286
KLHL12	0.16262719268047332
KLHL14	0.9818776009071992
KLHL17	0.8889011737492982
KLHL18	0.09576936345900716
KLHL2	0.344637817714463
KLHL20	0.1155111026876442
KLHL21	0.3761169357264744
KLHL22	0.9670557021490318
KLHL23	0.7578874725195821
KLHL24	0.1765458783264579
KLHL25	0.4696008896448697
KLHL26	0.6526672393053254
KLHL28	0.7403120892649668
KLHL29	0.13161134208456735
KLHL3	0.40360935454503616
KLHL30	0.060946345085103326
KLHL30-AS1	0.10379136427148387
KLHL31	0.8461261138755258
KLHL32	0.6267302056787469
KLHL33	0.2885954617756545
KLHL35	0.6165810246340284
KLHL36	0.5419497224270171
KLHL38	0.20219024145846654
KLHL40	0.479267570400251
KLHL41	0.8997483194924198
KLHL42	0.2881213719893494
KLHL5	0.21665989624145487
KLHL6	0.5102446119210458
KLHL6-AS1	0.3992646933290339
KLHL7	0.2375056606915764
KLHL7-DT	0.3233538886980597
KLHL8	0.4076706699580933
KLHL9	0.8685555883275389
KLK1	0.41127995386459976
KLK10	0.3057537720486906
KLK11	0.33488499916686354
KLK12	0.4497685975087203
KLK13	0.4530553470666134
KLK14	0.4195505826908129
KLK15	0.4582360999139352
KLK2	0.6893983199257211
KLK3	0.5155010420071695
KLK4	0.9317016618382
KLK5	0.6996791692028059
KLK6	0.7252174519177585
KLK7	0.5195842449049335
KLK8	0.34702260449601874
KLK9	0.33985946668903866
KLKB1	0.6807927940987153
KLKP1	0.7935237455043296
KLLN	0.3341031074582763
KLRC1	0.8892673403468149
KLRC2	0.8391512308370714
KLRC3	0.8176711786873014
KLRC4	0.7719724629074355
KLRC4-KLRK1	0.7364669858458817
KLRD1	0.9813549742272938
KLRF1	0.7180401533044753
KLRF2	0.5505303225837923
KLRG2	0.6076173515212303
KLRK1	0.6883598862929763
KLRK1-AS1	0.7875650731048824
KMO	0.02240702449058968
KMT2A	0.9152435280607236
KMT2B	0.4450783312951405
KMT2C	0.02905884143739501
KMT2D	0.970237970164648
KMT2E	0.31142018819369544
KMT2E-AS1	0.44201952836162667
KMT5A	0.3749621907763683
KMT5B	0.4085249221098637
KMT5C	0.7029661535325934
KNCN	0.055414337342058806
KNDC1	0.14563238184836125
KNG1	0.007866841087460774
KNL1	0.1600559218761381
KNOP1	0.32521112330831503
KNSTRN	0.2977581778060139
KNTC1	0.1296374391489553
KPNA1	0.1709561818724445
KPNA2	0.8439949078744451
KPNA3	0.3601083514572188
KPNA4	0.8899004670741604
KPNA5	0.3246072460821791
KPNA6	0.054066419705512736
KPNA7	0.516903348150228
KPNB1	0.7098516249267145
KPNB1-DT	0.73598500724391
KPRP	0.5476298516091481
KPTN	0.18728726695742734
KRAS	0.34470292693577803
KRBA1	0.901281190297353
KRBA2	0.2941959535944868
KRBOX1	0.6923511195952277
KRBOX1-AS1	0.5913578012338044
KRBOX5	0.985672366882706
KRCC1	0.18568315328926016
KREMEN1	0.13370417479896685
KREMEN2	0.4270589160389766
KRI1	0.6720992715701329
KRIT1	0.44705624332651545
KRR1	0.36874704389004337
KRT1	0.7815947646543059
KRT10	0.380715778683752
KRT10-AS1	0.4063760755610288
KRT12	0.5771398572530086
KRT13	0.5423518353563191
KRT14	0.17852114697994975
KRT15	0.4260829420139336
KRT16	0.2514364141114229
KRT16P3	0.28016136433094985
KRT17	0.2236856868151545
KRT18	0.7987925753680438
KRT19	0.3357195126534025
KRT2	0.7837722961930249
KRT20	0.630723269067132
KRT222	0.021719533585537017
KRT23	0.2717016741758827
KRT24	0.030785355579430573
KRT25	0.20743543084428928
KRT26	0.5460728831391162
KRT27	0.6135271683728751
KRT28	0.480143090246876
KRT3	0.9484126031328896
KRT31	0.3776890845414548
KRT32	0.5798456156545506
KRT33A	0.4221506910609938
KRT33B	0.3446789926684091
KRT34	0.3201952352061824
KRT35	0.6266459686045229
KRT36	0.6155673616876213
KRT37	0.5490758038509699
KRT38	0.4921790245001202
KRT39	0.2956376890035989
KRT4	0.9354776001087988
KRT40	0.2791101497117303
KRT42P	0.26923058937230315
KRT5	0.2847001918084464
KRT6A	0.3948348048185628
KRT6B	0.4866236170194341
KRT6C	0.4528661971523543
KRT7	0.6634570503297977
KRT7-AS	0.6428353317426845
KRT71	0.4911864641238272
KRT72	0.6285499256661365
KRT73	0.9372782197494164
KRT73-AS1	0.8961646341658658
KRT74	0.5675124769447639
KRT75	0.4932608112657792
KRT76	0.9550253015808264
KRT77	0.7662197437707434
KRT78	0.9038170182796414
KRT79	0.9187796163309476
KRT8	0.8468687393817621
KRT80	0.8056762134192789
KRT81	0.6493809364520134
KRT82	0.4250276099284216
KRT83	0.3921757896321108
KRT84	0.3844501766677925
KRT85	0.4039442258622697
KRT86	0.6586456607134096
KRT87P	0.6661654307025772
KRT9	0.1989146770536161
KRTAP1-1	0.6970140290242026
KRTAP1-3	0.5467246849377293
KRTAP1-4	0.4106319687131048
KRTAP1-5	0.23835008199563415
KRTAP10-1	0.9199808073017888
KRTAP10-10	0.28199131198431737
KRTAP10-11	0.22954156384117316
KRTAP10-12	0.1394288246164121
KRTAP10-2	0.9598967914352304
KRTAP10-3	0.9676154729891804
KRTAP10-4	0.9309842658554834
KRTAP10-5	0.8855807429778781
KRTAP10-6	0.6671761687619837
KRTAP10-7	0.6236933150262024
KRTAP10-8	0.4455600543933379
KRTAP10-9	0.3121457910745894
KRTAP11-1	0.05500062691328567
KRTAP12-1	0.12214837818504255
KRTAP12-2	0.11071232300160756
KRTAP12-3	0.14971827920252045
KRTAP12-4	0.12875762832544566
KRTAP13-1	0.6972788708369635
KRTAP13-2	0.9457902845329988
KRTAP13-3	0.4469772691421858
KRTAP13-4	0.42318672209710817
KRTAP15-1	0.3694663317832088
KRTAP16-1	0.31969395004372
KRTAP17-1	0.3207514310572097
KRTAP19-1	0.28537220705879063
KRTAP19-2	0.3389859257140689
KRTAP19-3	0.3882404520327667
KRTAP19-4	0.43314603493491777
KRTAP19-5	0.4193167942771003
KRTAP19-6	0.6338915636309852
KRTAP19-7	0.6193431231316474
KRTAP19-8	0.07233417920485125
KRTAP2-1	0.6747644276229431
KRTAP2-2	0.5941194339578221
KRTAP2-3	0.6020205663588971
KRTAP2-4	0.5820952375243129
KRTAP20-1	0.5880349964136029
KRTAP20-2	0.6230515914596123
KRTAP20-3	0.6154214744107511
KRTAP20-4	0.5581313875458629
KRTAP21-1	0.29377572444937194
KRTAP21-2	0.4651215415260868
KRTAP21-3	0.6996219303359708
KRTAP22-1	0.575661706639376
KRTAP22-2	0.6152016750581721
KRTAP23-1	0.6397248323032629
KRTAP24-1	0.4059127000616456
KRTAP25-1	0.4269645889318209
KRTAP26-1	0.4547944126328286
KRTAP27-1	0.4624349845571918
KRTAP29-1	0.3173612188770256
KRTAP3-1	0.21714272370685128
KRTAP3-2	0.21192729266310645
KRTAP3-3	0.2440448874152728
KRTAP4-1	0.4988483116624038
KRTAP4-11	0.4764994503592764
KRTAP4-12	0.4763536024485537
KRTAP4-16	0.4280551075085698
KRTAP4-2	0.5796576966414184
KRTAP4-3	0.5579773580076162
KRTAP4-4	0.5579773580076162
KRTAP4-5	0.6291420767144633
KRTAP4-6	0.576655263952185
KRTAP4-7	0.6135734158098775
KRTAP4-8	0.4589012711063621
KRTAP4-9	0.4157961792057685
KRTAP5-1	0.2268636230668234
KRTAP5-10	0.5288366851930382
KRTAP5-11	0.42762642405537216
KRTAP5-2	0.4058925119387117
KRTAP5-3	0.3855346106684399
KRTAP5-4	0.4037853838304922
KRTAP5-5	0.4017124706977554
KRTAP5-6	0.6950443040407088
KRTAP5-7	0.7613982176586979
KRTAP5-8	0.6857298454038986
KRTAP5-9	0.6180283194873735
KRTAP5-AS1	0.3346419870552875
KRTAP6-1	0.5308755020333831
KRTAP6-2	0.575661706639376
KRTAP6-3	0.6200618788305111
KRTAP7-1	0.4187191809465325
KRTAP8-1	0.4079222112003872
KRTAP9-1	0.574432171949319
KRTAP9-2	0.5905982863314343
KRTAP9-3	0.6360117580384957
KRTAP9-4	0.3339085654997396
KRTAP9-6	0.4108365954185205
KRTAP9-7	0.3706864708016163
KRTAP9-8	0.5469814380731327
KRTAP9-9	0.32417711876285504
KRTCAP2	0.9828921962791222
KRTCAP3	0.9228615987524048
KRTDAP	0.01847651230178865
KSR1	0.3117718247435893
KSR2	0.4871485414874609
KTI12	0.5662425231608509
KTN1	0.4397894747344359
KTN1-AS1	0.09979042703816082
KU-MEL-3	0.8533146703493159
KXD1	0.8504136128055996
KY	0.39008100748339947
KYAT1	0.1493761767263797
KYAT3	0.5033853317111308
KYNU	0.6621652265067879
L1TD1	0.3320213792581046
L2HGDH	0.4114306593959148
L3HYPDH	0.004818866546041689
L3MBTL1	0.8598815790767016
L3MBTL2	0.8034195322309526
L3MBTL2-AS1	0.8009289610336963
L3MBTL3	0.6244460999552033
L3MBTL4	0.7963035630956774
L3MBTL4-AS1	0.6620079746430672
LACC1	0.9213929736401524
LACRT	0.7717415828992873
LACTB	0.7995483446042662
LACTB2	0.6216243084325946
LACTB2-AS1	0.648934680320097
LACTBL1	0.2837190976546711
LAD1	0.4363993446427952
LAG3	0.2043117719272808
LAIR1	0.2568262891698926
LAIR2	0.9716723327299444
LALBA	0.15298025843904606
LAMA1	0.0543311149270535
LAMA2	0.14288178250639733
LAMA3	0.07654110606401067
LAMA4	0.40987829635452977
LAMA4-AS1	0.3457452067913468
LAMA5	0.8027091352440192
LAMA5-AS1	0.9163236075482016
LAMB1	0.733401819020552
LAMB2	0.9420935219089916
LAMB3	0.1534162153370116
LAMB4	0.09954820036140766
LAMC1	0.13162401783756975
LAMC1-AS1	0.11532022271077258
LAMC2	0.32520084679177963
LAMC3	0.3521526897158732
LAMP1	0.3524499000621921
LAMP3	0.43118619264553504
LAMP5	0.19834172998106847
LAMP5-AS1	0.23198753941597544
LAMTOR1	0.06890321693322682
LAMTOR2	0.999110348115546
LAMTOR3	0.8079829748135434
LAMTOR4	0.4431772352056719
LAMTOR5	0.05334546729191009
LAMTOR5-AS1	0.08818821573158048
LANCL1	0.970332153365445
LANCL1-AS1	0.3712800087265151
LANCL2	0.05873622158228248
LAP3	0.6361870431767844
LAPTM4A	0.9302094291643483
LAPTM4A-DT	0.9482825255236934
LAPTM4B	0.5386098281460991
LAPTM5	0.6160539263033522
LARGE-AS1	0.4610380814833793
LARGE-IT1	0.5149920545745006
LARGE1	0.7433385785004873
LARGE1-AS1	0.6447063181048748
LARGE2	0.2881264609920633
LARP1	0.6774432520163072
LARP1B	0.3198436646819509
LARP4	0.026829716056479103
LARP4B	0.014093778833674409
LARP4B-DT	0.0015659782072442454
LARP6	0.05571613654873636
LARP7	0.5711966080641253
LARS1	0.6073101892966646
LARS2	0.4667880238048522
LARS2-AS1	0.420062816530742
LASP1	0.3984554254597253
LASTR	0.2887352897738728
LAT	0.13330734398199096
LAT2	0.7579115467887956
LATS1	0.9862931155114191
LATS2	0.4519951554710938
LATS2-AS1	0.3117828149302373
LAX1	0.2913560204394503
LAYN	0.15662440983493076
LBH	0.5658691099860358
LBHD1	0.6610306349435374
LBHD2	0.4262945910848369
LBP	0.4845341911609746
LBR	0.8115075455992142
LBX1	0.11087937530381847
LBX1-AS1	0.1660944000104586
LBX2	0.13227172699876485
LBX2-AS1	0.12527412209410654
LCA5	0.6696452040681984
LCA5L	0.0111210965926693
LCAL1	0.6114602996734805
LCAT	0.033508744787276834
LCDR	0.9556941769947416
LCE1A	0.3087489016554048
LCE1B	0.3048228516508972
LCE1C	0.3835345545701869
LCE1D	0.41188145031965095
LCE1E	0.4382548761341523
LCE1F	0.4466035023893326
LCE2A	0.9737080914657864
LCE2B	0.988280025275206
LCE2C	0.9896684811925062
LCE2D	0.9889327166685218
LCE3A	0.9801373828381752
LCE3B	0.9778211440449976
LCE3C	0.9678223688698911
LCE3D	0.9470415722071552
LCE3E	0.7925579690164799
LCE4A	0.9847616144261548
LCE5A	0.7594656915575022
LCE6A	0.30039125088137913
LCE7A	0.6530859300481089
LCK	0.046682169133548
LCLAT1	0.004080832200209328
LCMT1	0.7534223898820587
LCMT1-AS1	0.7888617606698327
LCMT1-AS2	0.643365357330212
LCMT2	0.8060402545503451
LCN1	0.004245500957787918
LCN10	0.8792323389138047
LCN12	0.9472864329849532
LCN15	0.9207499333387174
LCN2	0.5261062611403348
LCN6	0.9009505237210904
LCN8	0.9307421995383632
LCN9	0.5211184125375229
LCNL1	0.8531722621952993
LCOR	0.1254167402982168
LCORL	0.08301834586591528
LCP1	0.04289478090416249
LCP2	0.9119804439386175
LCT	0.8086040734974117
LCT-AS1	0.8148517480409119
LCTL	0.4741295642034883
LDAF1	0.03456758825874351
LDAH	0.34175007149055553
LDB1	0.07380087823252196
LDB2	0.1858455224737748
LDB3	0.00829444466348822
LDHA	0.2602331666834974
LDHAL6A	0.2701051159149527
LDHAL6B	0.2798154869883421
LDHB	0.8614950709992666
LDHC	0.2523048407054041
LDHD	0.8973955736811557
LDLR	8.451425424360615e-05
LDLRAD1	0.1889948680122514
LDLRAD2	0.6826522921943738
LDLRAD3	0.7339293656610247
LDLRAD4	0.7025282781961075
LDLRAD4-AS1	0.3209686769548461
LDLRAP1	0.12609757834573254
LEAP2	0.5256795436882884
LECT2	0.5445165240825703
LEF1	0.1271870045382757
LEF1-AS1	0.11672442297782032
LEFTY1	0.015368640914692975
LEFTY2	0.024888113631743924
LEKR1	0.23187158307588074
LELP1	0.8157773683597548
LEMD1	0.5957585518161477
LEMD1-AS1	0.8860589293046006
LEMD1-DT	0.27731695795495204
LEMD2	0.7991281388646845
LEMD3	0.94589757985598
LENEP	0.10438840482173373
LENG1	0.017662307375434616
LENG8	0.7520251737440544
LENG8-AS1	0.7595274927485332
LENG9	0.9102973917274024
LEO1	0.1999086081253372
LEP	0.4766742124744777
LEPR	0.6274846619617415
LEPROT	0.2555991563044834
LEPROTL1	0.2270002640616901
LETM1	0.21447567151426672
LETM2	0.4782353408812348
LETMD1	0.7516269107334931
LETR1	0.26895384176753656
LEUTX	0.1970617624134716
LEXM	0.8491520140897617
LFNG	0.6279015172517728
LGALS1	0.8331265998179072
LGALS12	0.1503193910696402
LGALS13	0.08810680120939385
LGALS14	0.5979152823433964
LGALS16	0.5647989729200379
LGALS17A	0.4979460713915788
LGALS2	0.9427719171974268
LGALS3	0.2364045735890627
LGALS3BP	0.4744290183086813
LGALS4	0.9259803833914476
LGALS7	0.943946821846859
LGALS7B	0.9447528174354568
LGALS8	0.4854992234959502
LGALS8-AS1	0.5805608207385049
LGALS9	0.21417184167515896
LGALS9B	0.1592788645677427
LGALSL	0.09979092725811388
LGALSL-DT	0.019095839671126158
LGI1	0.30570267468416906
LGI2	0.7259018795996655
LGI3	0.006110338625078648
LGI4	0.7111609991988211
LGMN	0.5460400309099297
LGR4	0.6201939609096399
LGR4-AS1	0.6457247875866974
LGR5	0.7677297116211501
LGR6	0.614269331118604
LGSN	0.5950381830830412
LHB	0.7485978277764944
LHCGR	0.9587131025931729
LHFPL2	0.3030849136420837
LHFPL3	0.6050831075449645
LHFPL3-AS1	0.2341805188476321
LHFPL3-AS2	0.14712853034336953
LHFPL4	0.8965593494702608
LHFPL5	0.14186279988274506
LHFPL6	0.4732690354792019
LHFPL7	0.7650023325939803
LHPP	0.9677500508828464
LHX1	0.007648542736261644
LHX1-DT	0.0012696845300555482
LHX2	0.9189846317819029
LHX2-AS1	0.8588346122592616
LHX3	0.9128999444424494
LHX4	0.6229922001040931
LHX5	0.7790267703685443
LHX5-AS1	0.7470785615576923
LHX6	0.4708118810620439
LHX8	0.4711077468886414
LHX9	0.2203756055666703
LIAS	0.3202250183097124
LIF	0.22006815602324806
LIF-AS1	0.1917934558383724
LIF-AS2	0.19925722513984045
LIFR	0.17597412704413914
LIFR-AS1	0.17999001749060928
LIG1	0.7855303372127043
LIG3	0.6474291039104453
LIG4	0.8207031378248419
LILRA1	0.4699405820671649
LILRA2	0.5889310096768352
LILRA4	0.26834353170022185
LILRA5	0.3480973792865578
LILRA6	0.3278494522118888
LILRB1	0.5954135146287984
LILRB1-AS1	0.657204539517496
LILRB2	0.42727744206156254
LILRB3	0.3271025267440341
LILRB4	0.4829377352720191
LILRB5	0.4555171169043198
LIM2	0.7351748938721832
LIM2-AS1	0.770281900505242
LIMA1	0.060282973003641875
LIMCH1	0.619499608615627
LIMD1	0.7777527745182811
LIMD1-AS1	0.8339832155140968
LIMD2	0.4081758778817538
LIME1	0.8748619115745115
LIMK1	0.9301489428535876
LIMK2	0.1395089053075334
LIMS1	0.6069101178555902
LIMS1-AS1	0.3515844041674706
LIMS2	0.23342049724608144
LIN28A	0.36908715932709707
LIN28B	0.8039162975469498
LIN28B-AS1	0.6131819152879214
LIN37	0.4075926551197738
LIN52	0.8297919095544007
LIN54	0.3643149401676489
LIN7A	0.5062076526891889
LIN7B	0.5937408072377048
LIN7C	0.9889951335939666
LIN9	0.4281630741049703
LINC-PINT	0.4309225851705618
LINC-ROR	0.4808261468379136
LINC00028	0.5951375609514218
LINC00029	0.4569671551339085
LINC00032	0.28657280778597993
LINC00051	0.6188416558476744
LINC00052	0.2932512649486948
LINC00092	0.06534882162423132
LINC00111	0.8390860594275201
LINC00112	0.6561886326228856
LINC00113	0.5968475038708508
LINC00114	0.04953469818152745
LINC00115	0.7922125477019539
LINC00158	0.9368344833741384
LINC00159	0.3841466804258687
LINC00160	0.5163130741730577
LINC00161	0.1570274753062818
LINC00163	0.5928432013971499
LINC00165	0.6303282214608288
LINC00173	0.7371758482205313
LINC00174	0.7155765849963754
LINC00184	0.8638262840506132
LINC00189	0.7281616563544254
LINC00200	0.7775308249594959
LINC00205	0.8437024604037417
LINC00207	0.23778153657754225
LINC00208	0.4572270230936963
LINC00210	0.1280210699204299
LINC00211	0.7585463080153441
LINC00216	0.5443227961608951
LINC00221	0.6558820793840819
LINC00222	0.8487222129856047
LINC00229	0.051518212957199716
LINC00235	0.18681112605881905
LINC00237	0.6277631279682651
LINC00239	0.20088246442535024
LINC00240	0.7218628606128735
LINC00242	0.4182519459933285
LINC00243	0.6779458924329831
LINC00244	0.4539879247599907
LINC00251	0.6156371907252931
LINC00254	0.3200782745359506
LINC00261	0.03972997205746653
LINC00265	0.29886294595621143
LINC00272	0.27992266845533337
LINC00276	0.2828781412370181
LINC00290	0.11035066441531843
LINC00293	0.3996343092962378
LINC00294	0.7143141930372583
LINC00297	0.6800423687392593
LINC00298	0.5834893591280944
LINC00299	0.5618387646892528
LINC00303	0.20120930299759288
LINC00304	0.4935052571031449
LINC00305	0.6347096301964144
LINC00307	0.470771316540222
LINC00308	0.08792563751691385
LINC00309	0.0900749054319318
LINC00310	0.936832226125597
LINC00311	0.0711926787906127
LINC00313	0.584261913647331
LINC00314	0.69838523240647
LINC00315	0.8304090956209428
LINC00316	0.9448456757343608
LINC00317	0.4795807077690669
LINC00319	0.9447800254287458
LINC00320	0.3572035736220925
LINC00322	0.6721522997578289
LINC00323	0.2827168319509559
LINC00324	0.9189821137124436
LINC00326	0.37608124073990856
LINC00327	0.08202541751356157
LINC00330	0.2917268457790274
LINC00331	0.32076701741716257
LINC00332	0.9269682261645591
LINC00333	0.4255800045276352
LINC00334	0.6062656316506606
LINC00336	0.44473831878822745
LINC00339	0.9905569927502358
LINC00342	0.7105645238657269
LINC00343	0.06121735656659477
LINC00345	0.1192115702338506
LINC00347	0.9215919961915652
LINC00348	0.14378842282265386
LINC00349	0.1194276020323128
LINC00350	0.9137259320915868
LINC00351	0.5646515792144489
LINC00352	0.1822546418786023
LINC00353	0.7435860365324598
LINC00354	0.5738900088215182
LINC00355	0.8611196439535549
LINC00358	0.5983765802237566
LINC00362	0.4926665694320102
LINC00363	0.7905411368909413
LINC00364	0.9438519618765592
LINC00365	0.37086480124546795
LINC00366	0.5551184606312526
LINC00368	0.445457490308052
LINC00370	0.8125695951974559
LINC00373	0.4137744499215906
LINC00374	0.8384404991092289
LINC00375	0.9756595551384016
LINC00376	0.18874743388040735
LINC00377	0.05955096979253055
LINC00378	0.18231269741180609
LINC00379	0.290745172805271
LINC00380	0.23697858794055576
LINC00381	0.6067355949523255
LINC00382	0.8495331685248872
LINC00383	0.8845382652649973
LINC00384	0.15727432244071432
LINC00385	0.15727432244071432
LINC00387	0.9232976851947248
LINC00388	0.1194276020323128
LINC00390	0.6543060149471943
LINC00391	0.2328955105782447
LINC00392	0.0429632032355668
LINC00393	0.04742432665834584
LINC00395	0.06864549534868297
LINC00396	0.002846707858917608
LINC00397	0.265619544274609
LINC00398	0.33059644392065635
LINC00399	0.6975799207424804
LINC00400	0.3660478285635856
LINC00402	0.6474770016078729
LINC00404	0.017460190609419446
LINC00407	0.5014033273543319
LINC00408	0.25785386473883826
LINC00410	0.3355110791975055
LINC00411	0.7438595866453765
LINC00412	0.09394662059980263
LINC00415	0.8598806537559859
LINC00421	0.8369973391016156
LINC00423	0.07530074478476384
LINC00424	0.8221353533282988
LINC00426	0.12156061161860633
LINC00427	0.04552037374126916
LINC00428	0.12440047106084835
LINC00430	0.8981678017911245
LINC00433	0.7155745314320472
LINC00434	0.7155622819046759
LINC00437	0.4792719144216757
LINC00440	0.333300037318505
LINC00442	0.16219734496085852
LINC00443	0.7148098816685269
LINC00445	0.3263929478751197
LINC00446	0.4091400495013343
LINC00448	0.7857023510541159
LINC00449	0.7369744541137956
LINC00452	0.0917292244619834
LINC00454	0.09953103406800372
LINC00456	0.5375057208405545
LINC00457	0.1536702943586099
LINC00458	0.8218547382876307
LINC00459	0.8096755442477616
LINC00460	0.028979095404834062
LINC00461	0.8183272787108444
LINC00462	0.6854782468102972
LINC00463	0.8538245587743867
LINC00466	0.7713796125976551
LINC00467	0.03228138143640341
LINC00469	0.3924405564387757
LINC00470	0.8835977483832455
LINC00471	0.902269247348594
LINC00472	0.5261269817950804
LINC00474	0.5599924102622196
LINC00477	0.21954368639709296
LINC00479	0.6877962640330829
LINC00482	0.9530256637366518
LINC00484	0.19857266758811012
LINC00485	0.4399583773544935
LINC00486	0.5181121386051742
LINC00487	0.004959657336649159
LINC00488	0.8168827520991675
LINC00489	0.5992985114746716
LINC00491	0.028927409897835488
LINC00492	0.03291850025103632
LINC00494	0.07106765034781931
LINC00498	0.9215023459159369
LINC00499	0.7709108622973764
LINC00500	0.8341159744508034
LINC00501	0.3570410183819323
LINC00502	0.7292436813988123
LINC00504	0.7459259797651729
LINC00506	0.07292331062004054
LINC00507	0.6021742078228096
LINC00508	0.1542631715328106
LINC00511	0.7397548680104873
LINC00513	0.3232384252185295
LINC00517	0.378220091648084
LINC00518	0.8403798628201045
LINC00519	0.8865582245586401
LINC00520	0.8372108738336985
LINC00523	0.6037927519896444
LINC00524	0.6469327680668541
LINC00525	0.7436819377299035
LINC00526	0.18227761776052315
LINC00528	0.6741458958065345
LINC00529	0.3629396410346409
LINC00533	0.7707286886302327
LINC00534	0.28578321134265705
LINC00536	0.7817704079572556
LINC00538	0.6062913355923344
LINC00539	0.6885376091723534
LINC00540	0.8291064673873856
LINC00543	0.9227139707197436
LINC00544	0.8441383646194021
LINC00545	0.663223936132441
LINC00547	0.13868980851334145
LINC00550	0.9483171737544288
LINC00551	0.7400046500831065
LINC00554	0.2739102707157215
LINC00555	0.00923521744121164
LINC00556	0.2689788921677061
LINC00557	0.882738018128213
LINC00558	0.6088336765650442
LINC00559	0.6244723879939008
LINC00560	0.6971254323324868
LINC00561	0.7361124839810733
LINC00562	0.1675955214188763
LINC00563	0.7158210143178426
LINC00564	0.608098352676802
LINC00566	0.1478120406565142
LINC00567	0.9214406915823528
LINC00570	0.6895416665069767
LINC00571	0.8946945927601451
LINC00572	0.7953411473341203
LINC00574	0.4392036285505188
LINC00575	0.6928379527999133
LINC00578	0.5208747421023078
LINC00581	0.07344841485729664
LINC00582	0.18162367318570588
LINC00583	0.6482101147530861
LINC00587	0.06329415055648208
LINC00588	0.04538551859854495
LINC00589	0.594480145118953
LINC00592	0.7713242139835266
LINC00595	0.6664084102614286
LINC00596	0.5885649489393963
LINC00598	0.7079094423440031
LINC00601	0.9583105390170662
LINC00602	0.4478191123100597
LINC00603	0.3814478861257802
LINC00604	0.2465491044023792
LINC00605	0.03782845498882581
LINC00606	0.266077980719319
LINC00607	0.9330066528907984
LINC00608	0.8282009384693674
LINC00609	0.2749221268419245
LINC00613	0.11879906171906328
LINC00615	0.4768047927557712
LINC00616	0.5732328567641004
LINC00620	0.8278795791850213
LINC00621	0.35282782370617083
LINC00622	0.5085532685768935
LINC00624	0.1550450466588259
LINC00626	0.4403411830354056
LINC00628	0.10615139107700873
LINC00635	0.7051452166608455
LINC00636	0.6971795735551013
LINC00638	0.8823975125368646
LINC00639	0.8299870281310027
LINC00640	0.7983335840052912
LINC00641	0.6169774031046553
LINC00642	0.7179113266775075
LINC00644	0.8474421856531309
LINC00645	0.5560938524498185
LINC00648	0.13310809576745752
LINC00649	0.7145835271676132
LINC00652	0.958085792119433
LINC00654	0.3870059967824568
LINC00656	0.9434579233412692
LINC00658	0.34682009422629656
LINC00659	0.26005859597407954
LINC00661	0.04766209851653752
LINC00662	0.5822749539962901
LINC00663	0.4785555130450058
LINC00664	0.07493686452241273
LINC00665	0.2629768317340171
LINC00667	0.07475926363731977
LINC00668	0.3319099393958257
LINC00670	0.7176521473682573
LINC00671	0.6186449635564035
LINC00672	0.2560656631791209
LINC00676	0.6851784562416772
LINC00677	0.1056260454238897
LINC00678	0.7996680652811996
LINC00680	0.6363269011274391
LINC00681	0.34876811095849225
LINC00682	0.2374237240693299
LINC00683	0.12748501165148485
LINC00686	0.44054629169609183
LINC00687	0.13253322726019107
LINC00689	0.3663543940951555
LINC00690	0.283351262702123
LINC00691	0.3998108613074738
LINC00692	0.6467443322616492
LINC00698	0.7848070392791502
LINC00700	0.4151974183430741
LINC00701	0.5165425221149169
LINC00702	0.9960267629537872
LINC00703	0.19658763521384853
LINC00705	0.2003637328144152
LINC00706	0.682979531982192
LINC00707	0.8230420647365442
LINC00708	0.7414417502567979
LINC00709	0.2327937802298356
LINC00710	0.7869567341261902
LINC00824	0.7510501340373018
LINC00836	0.60778479496149
LINC00837	0.7649036479804361
LINC00838	0.7584844634537404
LINC00839	0.0956860432697001
LINC00840	0.567237943538035
LINC00841	0.14872550989854388
LINC00844	0.058107282353122784
LINC00845	0.5877806453788639
LINC00847	0.944592741404216
LINC00851	0.8425458366159507
LINC00852	0.9309843208814564
LINC00853	0.10156071467453044
LINC00857	0.5444810739509511
LINC00858	0.32153929063177433
LINC00861	0.2405178450666475
LINC00862	0.2769480642030149
LINC00863	0.20188225750928307
LINC00865	0.883330667605578
LINC00867	0.4650855864391688
LINC00868	0.7428525800277475
LINC00869	0.01935
LINC00870	0.4017917912395425
LINC00871	0.034968427339742585
LINC00877	0.02489198153052502
LINC00879	0.9181076771483968
LINC00880	0.6154568211747056
LINC00881	0.6994756009724422
LINC00882	0.6137787830404262
LINC00885	0.27114404137510584
LINC00886	0.7769116544692491
LINC00887	0.08709185215294485
LINC00888	0.6346621632691999
LINC00895	0.2936777868175556
LINC00896	0.5725550506101763
LINC00898	0.8054030103945367
LINC00899	0.2558537838452816
LINC00900	0.9153580905348788
LINC00901	0.10715036400014416
LINC00903	0.7273686621049605
LINC00904	0.8710932908955938
LINC00905	0.07483943496503838
LINC00906	0.18478475669017136
LINC00907	0.1728932251670966
LINC00910	0.2864990422739767
LINC00911	0.7479066405089542
LINC00917	0.9816938892982754
LINC00919	0.04696596354774618
LINC00920	0.005568931733697657
LINC00921	0.019549325773406567
LINC00922	0.5638550991273031
LINC00923	0.4787217769869913
LINC00924	0.9649434571601958
LINC00926	0.18888019774767886
LINC00927	0.8507028430163313
LINC00928	0.3487385453188415
LINC00929	0.7255424654879623
LINC00930	0.011148583499558606
LINC00933	0.764265505411404
LINC00934	0.6619344706298707
LINC00938	0.5927668934001702
LINC00939	0.0270726132264677
LINC00940	0.3563508299638818
LINC00941	0.6822380081123322
LINC00942	0.9133259091563296
LINC00943	0.9229619347123852
LINC00944	0.8000852929617106
LINC00945	0.07849425223105623
LINC00951	0.4465114478644373
LINC00954	0.9425778240777208
LINC00955	0.947561131574444
LINC00957	0.0030692025957161358
LINC00958	0.8520093606922371
LINC00960	0.5448017145895168
LINC00963	0.07941613468218245
LINC00964	0.9593715756842685
LINC00967	0.14829939182731186
LINC00968	0.6741191342170137
LINC00970	0.7837426897356791
LINC00971	0.537073877198509
LINC00972	0.31066285301844204
LINC00973	0.23865370288470605
LINC00974	0.2536356916999025
LINC00989	0.05978645030402791
LINC00992	0.3297618490215989
LINC00994	0.8785822206382021
LINC00996	0.6152433876430655
LINC00997	0.20623205493635585
LINC01002	0.5109093785386524
LINC01003	0.25213082471685544
LINC01004	0.21637464836720305
LINC01005	0.20362073513120302
LINC01007	0.9292974101128476
LINC01010	0.006866529720453818
LINC01011	0.7870202950225029
LINC01012	0.3023264663995209
LINC01013	0.5938882472870977
LINC01014	0.9480839249346134
LINC01015	0.4065347996850421
LINC01016	0.6545946709754309
LINC01017	0.2749268660129174
LINC01018	0.5881998906003233
LINC01019	0.3825525155014834
LINC01020	0.9623972262986072
LINC01022	0.2367072908239604
LINC01023	0.4764791491430651
LINC01028	0.1742347024926798
LINC01029	0.4726033964922591
LINC01030	0.6608842883833803
LINC01031	0.7731256036760615
LINC01033	0.4398881261628719
LINC01034	0.9352675785810051
LINC01035	0.7543859070280463
LINC01036	0.504926179469731
LINC01038	0.7759540277850911
LINC01039	0.9507163672373304
LINC01040	0.9654540902867016
LINC01043	0.6439985610834624
LINC01044	0.6452685077941392
LINC01046	0.15546120227206167
LINC01047	0.27026898628036433
LINC01048	0.2491238291775671
LINC01049	0.5920099895191526
LINC01050	0.18661158959818056
LINC01052	0.2819997610353747
LINC01053	0.7621832558287459
LINC01054	0.634079269366838
LINC01055	0.04673535958511599
LINC01056	0.3459942168505512
LINC01058	0.7001500002284895
LINC01060	0.2182411092401471
LINC01063	0.8209972865595363
LINC01065	0.984960153959426
LINC01066	0.3860563192746573
LINC01067	0.7334015509717703
LINC01068	0.8221915358099405
LINC01069	0.7077566448051044
LINC01070	0.4920228228337951
LINC01072	0.3569191514177364
LINC01074	0.7752050602462851
LINC01075	0.4848306065217337
LINC01076	0.8788206757497811
LINC01077	0.6343474349318867
LINC01078	0.9183792190519826
LINC01079	0.17797924815523447
LINC01080	0.9480591550027712
LINC01081	0.9829835170913256
LINC01082	0.9178557273919226
LINC01087	0.4453428154633683
LINC01088	0.9492939750788536
LINC01089	0.37748911391216494
LINC01090	0.9281952151861922
LINC01091	0.07474077951463531
LINC01093	0.7312644806858463
LINC01094	0.6894833458995144
LINC01095	0.3878401161097398
LINC01096	0.9625641882191054
LINC01097	0.9238487787566996
LINC01098	0.4745491236902941
LINC01099	0.30332884512059577
LINC01100	0.16411130824039427
LINC01102	0.5134364597813003
LINC01103	0.3804309172686899
LINC01104	0.8906747844950504
LINC01107	0.6929592652299554
LINC01108	0.06940616115950032
LINC01109	0.7959175272842793
LINC01111	0.9310362178968844
LINC01114	0.410407760568182
LINC01115	0.9334744968812544
LINC01116	0.2020975375620201
LINC01117	0.44061556867598256
LINC01118	0.011449493778315334
LINC01119	0.08709599298589292
LINC01120	0.9489004458163032
LINC01121	0.4144362831346959
LINC01122	0.8164732383343979
LINC01124	0.005172827149419357
LINC01126	0.4702789758718069
LINC01127	0.9723871947115144
LINC01128	0.9111657620906042
LINC01132	0.6573651305725831
LINC01133	0.5868839642857965
LINC01134	0.5856652675220293
LINC01135	0.1994919584602517
LINC01138	0.4809466342365618
LINC01139	0.7898206374913062
LINC01140	0.5851317740202874
LINC01141	0.27782913845038915
LINC01142	0.4498405556436914
LINC01143	0.2919109396787428
LINC01144	0.0820280615146573
LINC01147	0.8740162094722552
LINC01148	0.04468515320311062
LINC01149	0.28772253814354776
LINC01150	0.2784691166354001
LINC01151	0.2400766971942752
LINC01152	0.9224516945248512
LINC01153	0.5345413906506662
LINC01154	0.0916330969162939
LINC01159	0.7373817963058816
LINC01160	0.7394410323393612
LINC01162	0.4820184251843469
LINC01163	0.34023494909462826
LINC01164	0.4250626326090076
LINC01165	0.8679172999571327
LINC01166	0.08536164074571029
LINC01167	0.1004956709141871
LINC01168	0.13637104448608495
LINC01169	0.8336174396406236
LINC01170	0.17001818756899406
LINC01173	0.2244709456309212
LINC01176	0.3787309451162667
LINC01177	0.460064660252038
LINC01179	0.6151637637788747
LINC01180	0.02496689075826997
LINC01181	0.0015901451639362407
LINC01182	0.4127157709429058
LINC01187	0.8976992492520528
LINC01191	0.7244611052566121
LINC01192	0.495273536271888
LINC01194	0.9807294017441562
LINC01195	0.4570381600395455
LINC01198	0.4472842000117222
LINC01202	0.047476632414351794
LINC01205	0.4695773884157712
LINC01206	0.2750883594769919
LINC01208	0.898160814275064
LINC01209	0.9695630022297194
LINC01210	0.483515628839278
LINC01213	0.4594890582876034
LINC01214	0.21486034236511747
LINC01215	0.4297933601687375
LINC01216	0.21801687975691655
LINC01217	0.3497131591089153
LINC01218	0.35121799064795345
LINC01219	0.7420966811595707
LINC01220	0.7268694321990046
LINC01221	0.31010011633887113
LINC01222	0.30569669481482475
LINC01224	0.9716306295397356
LINC01226	0.7716158699064251
LINC01227	0.9806981478044834
LINC01228	0.3893050067256113
LINC01229	0.5051256460862248
LINC01230	0.9715932310313398
LINC01231	0.949291918251452
LINC01232	0.6754709158130114
LINC01233	0.2904495803541335
LINC01234	0.09982493880773936
LINC01235	0.23545878299188416
LINC01237	0.4855455005893132
LINC01238	0.5011269529656189
LINC01239	0.3913190513438223
LINC01241	0.6588053953113767
LINC01242	0.7213814167114558
LINC01243	0.7204884277242714
LINC01247	0.6212460617550826
LINC01248	0.09455887911495764
LINC01249	0.0605976174318385
LINC01250	0.7594930379739657
LINC01252	0.08987503368519484
LINC01254	0.356599690165392
LINC01255	0.243931361778048
LINC01256	0.6729977030887404
LINC01257	0.8871316392589088
LINC01258	0.39908918508875146
LINC01259	0.35207060265228785
LINC01260	0.44169291186309895
LINC01262	0.2713749524501671
LINC01264	0.7514850617493862
LINC01266	0.13967370574901955
LINC01267	0.6904365862096966
LINC01269	0.061794790982077026
LINC01270	0.11246418767118004
LINC01271	0.14631271503458615
LINC01273	0.022234203028912325
LINC01275	0.02356752686618146
LINC01276	0.2515395593728558
LINC01277	0.21405529484122665
LINC01280	0.2478483169805983
LINC01287	0.055210394217199976
LINC01288	0.15147768249676324
LINC01289	0.8900664498721462
LINC01290	0.8026785213980641
LINC01291	0.8861009326524325
LINC01293	0.7957753927763972
LINC01298	0.5936944813758483
LINC01299	0.7168104726747003
LINC01300	0.4863356361868898
LINC01301	0.8770074056118025
LINC01303	0.8501338852147862
LINC01304	0.5251424408121985
LINC01305	0.9598562859240776
LINC01307	0.7510391085772449
LINC01309	0.44411993499613106
LINC01310	0.4706737606838834
LINC01311	0.22624770350218376
LINC01312	0.4091625602243609
LINC01315	0.3666550277551205
LINC01318	0.4195176518823081
LINC01320	0.491465534686437
LINC01322	0.4706741328478121
LINC01323	0.7726111426384749
LINC01324	0.4066210129502603
LINC01326	0.3336987900469489
LINC01327	0.7225734277842495
LINC01331	0.8036177105111562
LINC01332	0.412255299072148
LINC01333	0.3303928828022337
LINC01335	0.7175290117753523
LINC01337	0.09844749684369104
LINC01338	0.5426184399423478
LINC01339	0.5546935965943739
LINC01340	0.8346206432683843
LINC01341	0.31222664340812123
LINC01342	0.12177545676131725
LINC01343	0.869960609758458
LINC01344	0.9818374531923176
LINC01345	0.6199583362961987
LINC01346	0.6466936480440894
LINC01347	0.17787801214460014
LINC01348	0.43739574465123976
LINC01349	0.09282981957577684
LINC01350	0.5216280063857247
LINC01352	0.2964919201723517
LINC01353	0.06510600508682629
LINC01354	0.3427113136863701
LINC01355	0.880505539005904
LINC01356	0.1811611908136147
LINC01357	0.1985690205063592
LINC01358	0.07443590032902919
LINC01359	0.9927799260702874
LINC01360	0.9165124374632454
LINC01361	0.8739983091279235
LINC01362	0.8798583534534119
LINC01363	0.5788733944146349
LINC01364	0.7598955296722595
LINC01365	0.09835023625190026
LINC01366	0.7819192576787795
LINC01370	0.4892540656880367
LINC01374	0.7615392705679335
LINC01375	0.5949702388050593
LINC01376	0.2947813408237872
LINC01377	0.14194085123624867
LINC01378	0.4564094431974194
LINC01381	0.2902052922987951
LINC01385	0.3447167204597965
LINC01386	0.46262864051528
LINC01387	0.4747417352288267
LINC01388	0.18409275363851565
LINC01389	0.13993084912516954
LINC01391	0.493245637376777
LINC01392	0.5766280462461424
LINC01393	0.7807997362978552
LINC01394	0.798727208900015
LINC01395	0.6060471494682437
LINC01396	0.679992281561184
LINC01397	0.6044243791314214
LINC01398	0.05876208833064527
LINC01400	0.5805406838432055
LINC01404	0.8157985063700479
LINC01405	0.8261590937435415
LINC01409	0.7385949557657078
LINC01411	0.9336494194534388
LINC01412	0.32526399470195866
LINC01413	0.2670287325870587
LINC01414	0.8402567724160944
LINC01415	0.8732162988529232
LINC01416	0.4584658175449021
LINC01419	0.2912328471481285
LINC01422	0.6052932400896867
LINC01423	0.9589136924624247
LINC01424	0.4485485255646321
LINC01425	0.1705359526032068
LINC01426	0.4264807757127789
LINC01427	0.9374247165774799
LINC01428	0.9019373976694544
LINC01429	0.5341911873161866
LINC01431	0.8314102598978479
LINC01432	0.13523839533156545
LINC01433	0.4261422789445669
LINC01435	0.17379490931068864
LINC01436	0.5757409277219975
LINC01438	0.9459049830856694
LINC01440	0.4227745119500985
LINC01441	0.18154578358210272
LINC01442	0.4141998663168108
LINC01443	0.5008240946142193
LINC01444	0.40726922442725777
LINC01445	0.6786217519993112
LINC01446	0.684174371215609
LINC01447	0.4757360271488802
LINC01448	0.5369960769725536
LINC01449	0.20040186082313804
LINC01450	0.16171904165954815
LINC01451	0.5400710358720267
LINC01455	0.3763146663397728
LINC01460	0.4288622994414692
LINC01465	0.02378962930432849
LINC01467	0.04611772704651362
LINC01470	0.6667521379024768
LINC01471	0.4864638044353694
LINC01473	0.6414600647797924
LINC01474	0.013636761674842068
LINC01475	0.2640141347960314
LINC01476	0.8842566629913235
LINC01477	0.561357641067411
LINC01478	0.9778187348898604
LINC01479	0.21869679099696104
LINC01480	0.6282969783482836
LINC01482	0.08660790760737974
LINC01483	0.7339868388628406
LINC01484	0.08831777780096113
LINC01485	0.05606993138976668
LINC01486	0.033909499543921195
LINC01487	0.4568488182695957
LINC01488	0.6629592921519672
LINC01489	0.11391169547619755
LINC01490	0.20426668387058208
LINC01491	0.3701193409266269
LINC01492	0.3363718099768013
LINC01493	0.34262131014501623
LINC01494	0.8992684657746932
LINC01495	0.7602923240728281
LINC01497	0.9524391735989686
LINC01498	0.31617744861905417
LINC01499	0.4210634640989464
LINC01500	0.6226934144329307
LINC01501	0.2706855280805062
LINC01502	0.2182625939177581
LINC01503	0.22307213622534935
LINC01504	0.03708612806084133
LINC01505	0.7850643697178634
LINC01506	0.940767171588636
LINC01507	0.02878575809753992
LINC01508	0.5315636387395706
LINC01509	0.5294880429094139
LINC01511	0.20257266962058876
LINC01512	0.32959044753513805
LINC01513	0.4270576264155584
LINC01514	0.3301887813352861
LINC01515	0.5292146323108302
LINC01516	0.20669199498976665
LINC01517	0.7601629540234702
LINC01518	0.18066330845296769
LINC01519	0.985015809658956
LINC01520	0.9183122342095812
LINC01521	0.35979960119392074
LINC01522	0.2340649400474527
LINC01523	0.20046400850661886
LINC01524	0.08591917605579362
LINC01525	0.060003412755799235
LINC01526	0.30839835225600115
LINC01527	0.2851116228202821
LINC01530	0.37246263265143065
LINC01531	0.8590841289586348
LINC01532	0.6727797367215429
LINC01533	0.2928063801282531
LINC01535	0.3915820428900343
LINC01537	0.5675166519012937
LINC01538	0.3025384208415429
LINC01539	0.5871584931036812
LINC01541	0.5247432709412017
LINC01543	0.7568608550400329
LINC01544	0.7172423195500214
LINC01547	0.6637987124592302
LINC01548	0.8542632668146615
LINC01549	0.13486986495565828
LINC01550	0.16449199038212364
LINC01551	0.4021064293512305
LINC01553	0.15448463681571767
LINC01554	0.6134525140954815
LINC01555	0.06851035277444306
LINC01556	0.4453413763643418
LINC01558	0.6724397544570251
LINC01559	0.5201630553881477
LINC01561	0.9849349865193566
LINC01562	0.7479502695392833
LINC01563	0.5755037716236964
LINC01564	0.6506120231713389
LINC01565	0.03020486372936526
LINC01566	0.6309382613389625
LINC01567	0.6919852220626336
LINC01568	0.8196006466806383
LINC01569	0.553948471320936
LINC01570	0.6726200226174934
LINC01571	0.21025618758424724
LINC01572	0.6117087517546851
LINC01574	0.6587106612166729
LINC01579	0.4992986403702765
LINC01580	0.3400851442262891
LINC01581	0.7651867717269232
LINC01582	0.44921676841056624
LINC01583	0.7085866860137421
LINC01584	0.06902268408840184
LINC01585	0.6455645449822426
LINC01586	0.09023583119988754
LINC01587	0.9380737624646692
LINC01588	0.05574992937817946
LINC01589	0.5048002367467075
LINC01591	0.30541695548355474
LINC01592	0.029625484292098936
LINC01593	0.4961754376505195
LINC01594	0.3140624473252591
LINC01595	0.7808917890458467
LINC01596	0.2198259876298924
LINC01597	0.01510203220261791
LINC01600	0.7190196640863777
LINC01602	0.4646578627541777
LINC01603	0.8237511375118279
LINC01605	0.5157255740843777
LINC01606	0.015571032015144204
LINC01607	0.32982917378619714
LINC01608	0.1301798285637012
LINC01609	0.2652766236518661
LINC01610	0.9404201933232076
LINC01611	0.8598606581927905
LINC01612	0.3487802177263276
LINC01613	0.8999692984841614
LINC01614	0.9182279407094416
LINC01615	0.9290617652692904
LINC01616	0.6006122241398069
LINC01618	0.6835284327304461
LINC01619	0.9329392140964412
LINC01620	0.12786639218245188
LINC01621	0.6761738230964898
LINC01622	0.6454419825850508
LINC01623	0.4421374682663694
LINC01624	0.3949232239196868
LINC01625	0.5582735548881003
LINC01626	0.4050799095887974
LINC01627	0.5329213761852624
LINC01628	0.6997039307673178
LINC01629	0.43550620738342855
LINC01630	0.9859856444267914
LINC01633	0.9872595223077304
LINC01634	0.10352897891326668
LINC01635	0.9897444660405609
LINC01637	0.8110942936883312
LINC01638	0.7226456967764647
LINC01639	0.9493109963230412
LINC01640	0.29701994822237643
LINC01641	0.7439854865810164
LINC01643	0.9613522088360726
LINC01644	0.8148949430382904
LINC01645	0.11229598182020832
LINC01646	0.3468064758998393
LINC01647	0.5785546809866424
LINC01648	0.12206027563499555
LINC01649	0.666180531531995
LINC01650	0.1457319123030652
LINC01653	0.2263903882810355
LINC01654	0.6344041675737117
LINC01655	0.7006773998746394
LINC01656	0.8496097182936871
LINC01657	0.4056594599446369
LINC01659	0.6927582728057629
LINC01661	0.7665129790791491
LINC01664	0.6730840169621175
LINC01665	0.4088042285590248
LINC01668	0.1612017036460095
LINC01671	0.2705531287493459
LINC01672	0.4776540788066874
LINC01673	0.8697080198087412
LINC01674	0.02701693864403276
LINC01675	0.41724089183466256
LINC01676	0.6823718120744355
LINC01677	0.28741486265498395
LINC01678	0.43616950887036987
LINC01679	0.7314819068816878
LINC01680	0.6228721951902708
LINC01681	0.4128172164100763
LINC01682	0.5907583135389338
LINC01683	0.1842853124831713
LINC01684	0.008727593122621835
LINC01685	0.3088500770197706
LINC01686	0.7981622037457876
LINC01687	0.1900032252301443
LINC01688	0.706730555961415
LINC01689	0.014266879350929684
LINC01690	0.4225495798018635
LINC01691	0.9549009247526432
LINC01692	0.3549560870333261
LINC01694	0.14592396293069235
LINC01695	0.9918944929335258
LINC01696	0.9176403232786244
LINC01697	0.9974088260245692
LINC01698	0.7590258770668685
LINC01699	0.03557268095907962
LINC01700	0.30406163125419977
LINC01701	0.580299019023697
LINC01702	0.027087302088972972
LINC01703	0.6459162457376166
LINC01704	0.610983732818469
LINC01705	0.9413639424609284
LINC01706	0.8844954891632599
LINC01707	0.25706090994794384
LINC01708	0.0960297773098161
LINC01709	0.3853527591052124
LINC01710	0.7812733254555593
LINC01711	0.8502818950716466
LINC01712	0.2654413156736926
LINC01713	0.8942294293534341
LINC01714	0.19684192287294197
LINC01716	0.051300886873745566
LINC01717	0.6311756688589228
LINC01718	0.3476288794062812
LINC01719	0.05797406777248554
LINC01720	0.7674262138940021
LINC01721	0.1931478947408531
LINC01722	0.3206114437263677
LINC01723	0.5982711177288927
LINC01724	0.9939832334881864
LINC01725	0.8885720254234057
LINC01726	0.7792231062647672
LINC01727	0.5618380636281368
LINC01728	0.14870592729004728
LINC01729	0.3391552921299321
LINC01730	0.8604442617270334
LINC01731	0.29730884295345084
LINC01732	0.0994045358614884
LINC01733	0.04857086450980902
LINC01734	0.4705511112875703
LINC01735	0.022149518756687525
LINC01736	0.4068351858220969
LINC01737	0.6490911448251936
LINC01738	0.4213110589850532
LINC01739	0.5557662049715709
LINC01740	0.7069064771997484
LINC01741	0.4351310702959173
LINC01742	0.6330938026645994
LINC01743	0.6666271537482611
LINC01744	0.7321288873862215
LINC01745	0.7587284742040448
LINC01746	0.6062921648857238
LINC01747	0.09562810676191036
LINC01748	0.1007164818253558
LINC01749	0.09514046710809204
LINC01750	0.3051429978495526
LINC01751	0.9318222170453968
LINC01752	0.07681446810632242
LINC01753	0.9388030976387439
LINC01754	0.2289584814396129
LINC01755	0.9020920491785142
LINC01756	0.546519986547751
LINC01757	0.2616218345808056
LINC01758	0.5341949893585555
LINC01760	0.16026826617720952
LINC01761	0.5645117419917919
LINC01762	0.4169416757865155
LINC01763	0.3626829324569944
LINC01764	0.15805420403758036
LINC01765	0.22911145669353056
LINC01766	0.28137565864566394
LINC01767	0.23985026690727926
LINC01768	0.3256060035345296
LINC01770	0.3537436464271099
LINC01772	0.02150577763700956
LINC01774	0.04990812644653825
LINC01775	0.013640327807147136
LINC01776	0.21259098443980645
LINC01777	0.2754477809397865
LINC01778	0.8361032261048994
LINC01779	0.2777889527220121
LINC01780	0.19342825269333708
LINC01781	0.10406697154081064
LINC01782	0.5061013055805383
LINC01783	0.16558195699414108
LINC01784	0.12347102981969944
LINC01785	0.15343917037342394
LINC01786	0.3739279598025581
LINC01787	0.7705731870210808
LINC01788	0.6407801794064063
LINC01789	0.6557102470808498
LINC01790	0.3038986550890255
LINC01791	0.3990798693223574
LINC01792	0.5976281991036545
LINC01793	0.9818062769445433
LINC01794	0.3242189080200473
LINC01795	0.4957286685002307
LINC01796	0.7501267468714865
LINC01797	0.18904762757645027
LINC01798	0.11841498309886528
LINC01799	0.525985802368178
LINC01800	0.21882614929511465
LINC01801	0.4080116844248383
LINC01802	0.3846099480819597
LINC01803	0.02128682462451198
LINC01804	0.6136568733314216
LINC01805	0.09025520307399232
LINC01806	0.16170752467313465
LINC01807	0.9357575354359948
LINC01808	0.9046595083440584
LINC01809	0.03370620767983323
LINC01810	0.1511897670337714
LINC01811	0.29153172177089204
LINC01812	0.9201050231013459
LINC01813	0.8518968057240087
LINC01814	0.8649653958125102
LINC01815	0.6977768358085201
LINC01816	0.9308893425351534
LINC01817	0.9039395565188101
LINC01818	0.901179745220242
LINC01819	0.8691144610294845
LINC01820	0.1937462265956724
LINC01821	0.2519888524230421
LINC01822	0.2453424401873739
LINC01823	0.8713211665193126
LINC01824	0.9280413406177312
LINC01825	0.16833362715856742
LINC01826	0.024998155513219045
LINC01827	0.2569970651157636
LINC01828	0.5719129172473505
LINC01829	0.6241512488924396
LINC01830	0.15792333630072766
LINC01831	0.4094698581148503
LINC01832	0.3401242975734153
LINC01833	0.7298977598412365
LINC01834	0.8184278032247556
LINC01836	0.5920930713622814
LINC01837	0.09320016184598877
LINC01838	0.8879416298784537
LINC01839	0.5111448517932411
LINC01840	0.5231326838571787
LINC01841	0.0676756826023906
LINC01842	0.05349440085292245
LINC01843	0.9903996391239936
LINC01844	0.8574824369889353
LINC01845	0.21223189488507355
LINC01846	0.06304666491943445
LINC01847	0.2391398988687217
LINC01848	0.4777815872358937
LINC01849	0.8656596304986868
LINC01850	0.6898204866117505
LINC01851	0.7220315795026335
LINC01852	0.3102529188815476
LINC01853	0.15471494611368913
LINC01854	0.36579416363156336
LINC01855	0.6681991485829639
LINC01856	0.7519231220005125
LINC01857	0.6425839060122627
LINC01858	0.6561217810852832
LINC01859	0.6592638730163054
LINC01861	0.09701376523423988
LINC01863	0.08143581982591291
LINC01864	0.4955391040170302
LINC01865	0.6122939370170697
LINC01866	0.5087715156260793
LINC01867	0.6761439744325852
LINC01868	0.9804882612697255
LINC01870	0.049063707248864497
LINC01871	0.8209437889687727
LINC01872	0.9056562080082567
LINC01873	0.33938888371305115
LINC01874	0.3699772081204642
LINC01875	0.25024761177688604
LINC01876	0.9429353923515876
LINC01877	0.8250467882782629
LINC01878	0.8793223640289859
LINC01879	0.04144965297185232
LINC01880	0.7483958147706709
LINC01882	0.6822114350791723
LINC01883	0.5300007940885777
LINC01884	0.4939446145205694
LINC01885	0.4169429182196881
LINC01886	0.2188678772524022
LINC01887	0.21366447617961287
LINC01888	0.35518256721745445
LINC01889	0.5452872900135805
LINC01890	0.3640439363305699
LINC01891	0.5029342893459319
LINC01892	0.95369846882096
LINC01893	0.07102303602583804
LINC01894	0.7234280944406692
LINC01895	0.6839974784562908
LINC01896	0.2506793728062882
LINC01897	0.4912285469999131
LINC01898	0.4986302157034265
LINC01899	0.7468801219492116
LINC01900	0.11735160144081902
LINC01901	0.8043244352497271
LINC01902	0.7419273674215631
LINC01903	0.007852287130107159
LINC01904	0.1836258192656236
LINC01905	0.5064243885304366
LINC01906	0.6127015823942537
LINC01907	0.4337425690583592
LINC01908	0.2981724561674354
LINC01909	0.4870002070874132
LINC01910	0.3712808972900261
LINC01911	0.22694639081931656
LINC01912	0.6896251220708179
LINC01913	0.5363534731176517
LINC01914	0.4444433669984296
LINC01915	0.1840976760533179
LINC01916	0.9259144569044252
LINC01917	0.09083985593681654
LINC01918	0.3466739047193574
LINC01919	0.07069003636071762
LINC01920	0.6111812481462303
LINC01921	0.5812304288422392
LINC01922	0.6979976565177541
LINC01923	0.13877855866089078
LINC01924	0.4020299991675608
LINC01925	0.009316622742564729
LINC01926	0.9983185072292412
LINC01927	0.16131743786919855
LINC01928	0.2567190261885056
LINC01929	0.5406254327410562
LINC01931	0.5639125847676882
LINC01932	0.2553472831115825
LINC01933	0.10511660469387474
LINC01934	0.6031146880545172
LINC01935	0.865264931145785
LINC01936	0.2862003493006097
LINC01937	0.9366598393841288
LINC01938	0.22008471019976106
LINC01939	0.3567057744414241
LINC01940	0.3832098405104785
LINC01941	0.0929110182851367
LINC01942	0.11472973020173495
LINC01943	0.9556
LINC01944	0.9880856878576916
LINC01945	0.7182000748108417
LINC01946	0.6868898259808257
LINC01947	0.7296850441935796
LINC01948	0.3664169380933332
LINC01949	0.4123760211834303
LINC01950	0.4310669037750192
LINC01951	0.838832414108877
LINC01953	0.6720822813518271
LINC01954	0.6692085984999827
LINC01955	0.1811158722206635
LINC01956	0.3900801261895467
LINC01957	0.978235362091495
LINC01958	0.3100466399841465
LINC01960	0.3469637439143933
LINC01961	0.009587
LINC01962	0.11061346879154817
LINC01963	0.8975715564395006
LINC01964	0.6652962591662314
LINC01965	0.5574241280971434
LINC01966	0.4929910137253094
LINC01967	0.25867446149044904
LINC01968	0.6090669797135037
LINC01970	0.2872558865076121
LINC01971	0.7150441801386764
LINC01972	0.24598746530678656
LINC01973	0.6663344305499022
LINC01974	0.013379483652175506
LINC01975	0.9852944220470576
LINC01976	0.1120985186422771
LINC01977	0.8282264727918105
LINC01978	0.9556883997162271
LINC01979	0.9511799264116272
LINC01980	0.6198638404913366
LINC01981	0.6935317626381128
LINC01982	0.16879907229351465
LINC01983	0.30213779830120696
LINC01985	0.5244927651359117
LINC01986	0.4532442718597486
LINC01987	0.5544836895683127
LINC01988	0.296853459656441
LINC01989	0.3733209190473751
LINC01990	0.4046766825759631
LINC01991	0.029426150063816988
LINC01992	0.07937814825322115
LINC01993	0.7255345810037327
LINC01994	0.6530792859705575
LINC01995	0.5396045490431236
LINC01996	0.5291073160676812
LINC01997	0.4524226751674443
LINC01998	0.3286418963336093
LINC01999	0.26517333254592657
LINC02000	0.3168934096110133
LINC02002	0.40614529197778304
LINC02003	0.6148764278427981
LINC02004	0.5116466051624916
LINC02005	0.8305238035077568
LINC02006	0.12207272466134104
LINC02008	0.4576082422797204
LINC02009	0.07274104926156416
LINC02010	0.04533507825012889
LINC02011	0.6123185918878491
LINC02012	0.6194524841979389
LINC02013	0.7744544130264069
LINC02014	0.4265786607444259
LINC02015	0.6443306134978601
LINC02016	0.08086734000562096
LINC02017	0.4883866229638867
LINC02018	0.6865107401543601
LINC02019	0.2609742175754629
LINC02020	0.21386418764873866
LINC02021	0.7366388082608917
LINC02022	0.19764253058585685
LINC02023	0.4041185599079555
LINC02024	0.5688883893182333
LINC02025	0.9006978820636086
LINC02026	0.6142081859955402
LINC02027	0.7109806785642936
LINC02028	0.5850676130116111
LINC02029	0.5656804983525726
LINC02030	0.5134408890450405
LINC02031	0.378409392344121
LINC02032	0.2690671381289331
LINC02033	0.9815198434409568
LINC02034	0.24564789758617545
LINC02035	0.952628302626782
LINC02036	0.2701253105770177
LINC02037	0.2028794834605126
LINC02038	0.12145307498836284
LINC02039	0.8777964374220788
LINC02040	0.9099643159923784
LINC02041	0.8479304310160032
LINC02042	0.06457290502676011
LINC02043	0.016364101773095663
LINC02044	0.08241527472025334
LINC02045	0.2938857515709777
LINC02046	0.22186336981811244
LINC02047	0.016709293971264583
LINC02048	0.09773397141431034
LINC02049	0.2729428737374588
LINC02050	0.8616292228015611
LINC02051	0.16466253029743874
LINC02052	0.2314009095717236
LINC02053	0.2962511464849162
LINC02054	0.5261806409861771
LINC02055	0.3390715878079612
LINC02056	0.2623174095750403
LINC02057	0.5490569100730418
LINC02058	0.6241972677844178
LINC02059	0.4854883286024521
LINC02060	0.9159138390372568
LINC02061	0.9968903619250754
LINC02063	0.37577586565276827
LINC02064	0.7207362622261566
LINC02065	0.5259193839893186
LINC02066	0.9048077108442734
LINC02067	0.9549320021068304
LINC02068	0.8467148963011375
LINC02069	0.5640180616458039
LINC02070	0.736921989404597
LINC02071	0.7982911555788863
LINC02073	0.4796647898405425
LINC02074	0.13832110050939378
LINC02075	0.8980288652112174
LINC02076	0.6030514291835749
LINC02077	0.4512682288189079
LINC02078	0.060574422765823366
LINC02079	0.9810239385751338
LINC02080	0.2964843432604003
LINC02082	0.6326494521828463
LINC02084	0.7209298702912385
LINC02086	0.2565672822757985
LINC02087	0.1536320395039455
LINC02088	0.14134897891025033
LINC02089	0.14813317091475087
LINC02090	0.9613938951662188
LINC02091	0.3354331341975296
LINC02092	0.4342078175368648
LINC02093	0.7228756465138969
LINC02094	0.9075017509085253
LINC02096	0.3093806491524227
LINC02097	0.8465830114558055
LINC02098	0.3313131202096095
LINC02099	0.4096305317682092
LINC02100	0.1275478609464486
LINC02101	0.4472600009872513
LINC02102	0.910454408409024
LINC02103	0.3769067519419241
LINC02104	0.0014358983141998238
LINC02105	0.4600379226755796
LINC02106	0.6410435423451808
LINC02108	0.3176944887924138
LINC02109	0.4662831153675701
LINC02110	0.5518734780921793
LINC02111	0.2858541669202081
LINC02112	0.6238452648339003
LINC02113	0.16689468453588008
LINC02114	0.9913186105474984
LINC02115	0.3901542055203191
LINC02116	0.7799373488820991
LINC02117	0.7217935363075172
LINC02118	0.4317032776323821
LINC02119	0.930682800023846
LINC02120	0.6525708600178878
LINC02121	0.6466900295353133
LINC02122	0.36609286561824456
LINC02123	0.26104014801135944
LINC02124	0.3120147357395968
LINC02125	0.5360069833334776
LINC02126	0.7715820059141737
LINC02127	0.7967324153247372
LINC02128	0.2871988734876588
LINC02129	0.4537322824149699
LINC02130	0.9407403344092246
LINC02131	0.04048994026132047
LINC02132	0.2274731196148355
LINC02133	0.7412742276486519
LINC02134	0.6150638715187753
LINC02135	0.8780651941756408
LINC02136	0.5099938009100949
LINC02137	0.9352247092057776
LINC02138	0.4415459559199561
LINC02139	0.6175262309482461
LINC02140	0.7321575639902181
LINC02141	0.08485577795705251
LINC02142	0.2710478519724123
LINC02143	0.09683743004255962
LINC02144	0.5155877686384424
LINC02145	0.19489184749448046
LINC02146	0.04267435404036762
LINC02147	0.2326167150434699
LINC02148	0.8563461189774115
LINC02149	0.9290959981033222
LINC02150	0.3351150170920895
LINC02151	0.3848576222727256
LINC02152	0.7559754531689213
LINC02153	0.6825464347498678
LINC02155	0.4926128093054965
LINC02156	0.3841444650805572
LINC02157	0.49234692019781
LINC02159	0.4558018625611882
LINC02160	0.9064312397609441
LINC02161	0.5426017090632456
LINC02162	0.5488652830810159
LINC02164	0.984167038629888
LINC02165	0.7447446177098009
LINC02166	0.6843706405316395
LINC02167	0.3881027989646429
LINC02168	0.1996043796447192
LINC02169	0.10496533418403904
LINC02171	0.7113118010253194
LINC02172	0.052005484167692066
LINC02173	0.5554929113547342
LINC02174	0.012353088091199059
LINC02175	0.6498004799010693
LINC02176	0.19712915742533546
LINC02177	0.7847864263719433
LINC02178	0.42541267453308096
LINC02179	0.7348941601295824
LINC02180	0.051481422439691005
LINC02181	0.5974244332787739
LINC02182	0.00858394543603902
LINC02183	0.33829935991248805
LINC02184	0.5699663118955541
LINC02185	0.5389608398748779
LINC02186	0.574034473321406
LINC02188	0.147271797140461
LINC02189	0.12051150735970895
LINC02190	0.5981885066543944
LINC02191	0.15268974589383316
LINC02192	0.4541386328767425
LINC02194	0.618189625707754
LINC02195	0.380421773797099
LINC02196	0.23084606736559696
LINC02197	0.8899099182095289
LINC02198	0.566446261089733
LINC02199	0.6772692071283284
LINC02200	0.2269630942448385
LINC02201	0.00960672168436677
LINC02202	0.5897453895058274
LINC02204	0.11289745547816415
LINC02205	0.060023146802405884
LINC02206	0.5549336855786975
LINC02207	0.2733521520370568
LINC02208	0.951706177006676
LINC02209	0.7324363751500895
LINC02210-CRHR1	0.5238392678900841
LINC02211	0.7983538236714979
LINC02212	0.5765443520241488
LINC02213	0.5363569750631351
LINC02214	0.014948083437482385
LINC02215	0.4334121801652133
LINC02216	0.5718208773428716
LINC02217	0.13211767194556173
LINC02218	0.11670712409939805
LINC02219	0.22498702095986228
LINC02220	0.8618368292460701
LINC02221	0.4180369212450281
LINC02222	0.8552159604801971
LINC02223	0.09090534771624176
LINC02224	0.8865259208940262
LINC02225	0.6964368773550268
LINC02226	0.22323033510169613
LINC02227	0.7846839363135475
LINC02228	0.8441525542487462
LINC02229	0.2693140381320205
LINC02230	0.2666991508375398
LINC02231	0.5605103029213362
LINC02232	0.4702873095781194
LINC02233	0.919336456650078
LINC02234	0.6075996322275172
LINC02235	0.4438281520555378
LINC02236	0.33408250472729417
LINC02237	0.5679235113007082
LINC02238	0.8558043232825174
LINC02239	0.2057541267987571
LINC02240	0.8629253969664585
LINC02241	0.05084003142371096
LINC02242	0.7416687184141095
LINC02244	0.06783926760830084
LINC02245	0.02606132198736316
LINC02246	0.6008447156704209
LINC02247	0.01187750564628276
LINC02248	0.9669221793503264
LINC02250	0.4460970162855417
LINC02251	0.6347620015255351
LINC02252	0.3935907395159572
LINC02253	0.10178844507397984
LINC02254	0.24281219171025606
LINC02255	0.03477440793431336
LINC02256	0.0652680029350684
LINC02257	0.8186323524196168
LINC02258	0.15694803486835168
LINC02259	0.4518153168957885
LINC02260	0.24612457156959625
LINC02261	0.03608710440039459
LINC02262	0.9421013244766484
LINC02263	0.9322714798529976
LINC02264	0.14088647199172866
LINC02265	0.2342853736358889
LINC02266	0.8043144639577124
LINC02267	0.6068991755612257
LINC02268	0.6707555756747995
LINC02269	0.7747961227271654
LINC02270	0.6595357969501126
LINC02271	0.6484912033552779
LINC02272	0.8756595897863786
LINC02273	0.05558239726960101
LINC02274	0.4749649431482654
LINC02275	0.04346049218650333
LINC02276	0.3630649568201373
LINC02277	0.21631560672871555
LINC02278	0.7740994375862214
LINC02279	0.2994200810313867
LINC02280	0.6094109584729561
LINC02281	0.6089752663056678
LINC02282	0.5322346236397028
LINC02283	0.2543629585984897
LINC02284	0.7029914221195472
LINC02285	0.08591168382480162
LINC02286	0.36015947265144604
LINC02287	0.17195716364919122
LINC02288	0.14297534863900396
LINC02289	0.116717658240153
LINC02290	0.3213683669372438
LINC02291	0.09962888226438303
LINC02292	0.6902225674887149
LINC02293	0.4727805725157171
LINC02294	0.3455325465207611
LINC02295	0.5892906631833185
LINC02296	0.6492977981745531
LINC02298	0.7445274282205875
LINC02299	0.6228171670349368
LINC02300	0.04459532078444478
LINC02301	0.4012196889308877
LINC02302	0.2948612313222524
LINC02303	0.7770757866892684
LINC02304	0.4196279285257309
LINC02305	0.6436418643413175
LINC02306	0.4450548205128856
LINC02307	0.4819242929890093
LINC02308	0.11643874948811887
LINC02309	0.5274530141342483
LINC02311	0.5448767640541979
LINC02312	0.7965911851609454
LINC02313	0.7171379525658043
LINC02314	0.5453872849069727
LINC02315	0.9627479714825664
LINC02316	0.15738598520710256
LINC02317	0.5001232961238222
LINC02318	0.5272089245601925
LINC02319	0.9182822204092712
LINC02320	0.09440648321038507
LINC02321	0.951260868233172
LINC02322	0.041328500804654784
LINC02323	0.003322254094482391
LINC02324	0.3917829578190516
LINC02325	0.31157725711367895
LINC02326	0.6880026081985648
LINC02327	0.958683029432326
LINC02328	0.32898507993364523
LINC02329	0.9022961442734668
LINC02330	0.9513148460547384
LINC02331	0.2035531033048588
LINC02332	0.7615769055952016
LINC02333	0.04939535609282564
LINC02334	0.7371462214428984
LINC02335	0.4653522217612863
LINC02336	0.7636902184305641
LINC02337	0.08926614569090052
LINC02338	0.814577114704649
LINC02339	0.20201719767206625
LINC02340	0.04454774913821546
LINC02341	0.507150219823876
LINC02342	0.9676369422351371
LINC02343	0.5140713230709565
LINC02344	0.4576877348078701
LINC02345	0.3488289561690857
LINC02346	0.7992765154254079
LINC02347	0.7423532837357565
LINC02348	0.8444485727519581
LINC02349	0.35285582602687504
LINC02351	0.060119959077150224
LINC02352	0.22277440735053733
LINC02353	0.37086165238549423
LINC02354	0.7035830818073249
LINC02355	0.3476112692198916
LINC02356	0.6108490147314175
LINC02357	0.6963858201137101
LINC02358	0.2822570408755085
LINC02359	0.686346047216126
LINC02360	0.8603254840921013
LINC02361	0.3862350802175585
LINC02362	0.15103654280780465
LINC02363	0.14856827646546567
LINC02364	0.5417138947236709
LINC02365	0.3060389944232024
LINC02366	0.1976616013542452
LINC02368	0.4424419837229104
LINC02369	0.5314575868265438
LINC02370	0.7757294164907456
LINC02371	0.4995158438151402
LINC02372	0.5676194251672384
LINC02373	0.4296416381880625
LINC02374	0.15518798512971185
LINC02375	0.3819833817428143
LINC02376	0.15992709651559214
LINC02377	0.7052501519435554
LINC02378	0.21866616632585256
LINC02379	0.7610380363227165
LINC02380	0.10004862920285024
LINC02381	0.9738889919091136
LINC02382	0.04484227891844661
LINC02383	0.16737318116127176
LINC02384	0.9347792214132624
LINC02385	0.34088427494064066
LINC02386	0.56228897716745
LINC02387	0.18898018122196564
LINC02388	0.1580521901590795
LINC02389	0.5333707352434564
LINC02391	0.2561081777825666
LINC02392	0.07630584549942954
LINC02393	0.9467498791635623
LINC02394	0.2912323783609583
LINC02395	0.6524410720674678
LINC02396	0.6285235529127107
LINC02397	0.954544604520504
LINC02398	0.4343286712762088
LINC02399	0.4387617422310712
LINC02400	0.5402196830110085
LINC02401	0.5561609545076592
LINC02402	0.7866107003734496
LINC02403	0.09635323514952
LINC02404	0.3333399370757171
LINC02405	0.6512757399248154
LINC02406	0.8987612911002141
LINC02408	0.4142867179243738
LINC02409	0.31133870767016897
LINC02410	0.7708472470282209
LINC02411	0.3727147237611519
LINC02412	0.3569133902598749
LINC02413	0.765958521891727
LINC02414	0.6446926922385338
LINC02415	0.9022743880648584
LINC02416	0.5447205896324944
LINC02417	0.4641758815310959
LINC02418	0.683873392714895
LINC02419	0.4554964857836317
LINC02420	0.3544456792729025
LINC02421	0.3367521357857416
LINC02422	0.07635703128183813
LINC02423	0.7162613150314898
LINC02424	0.11983126556146816
LINC02425	0.667942471050236
LINC02426	0.6086135680464908
LINC02427	0.008764432523211352
LINC02428	0.7259647489093256
LINC02429	0.98405437985298
LINC02430	0.9389285798928236
LINC02431	0.3269379955490023
LINC02432	0.93491063106461
LINC02433	0.1403751666136976
LINC02434	0.3741729612075222
LINC02435	0.9380939212186776
LINC02436	0.8657972632342783
LINC02437	0.5841534699872094
LINC02438	0.8344402798758552
LINC02439	0.4071834679425856
LINC02440	0.4179799705730832
LINC02441	0.13434176827545594
LINC02442	0.28802925745896124
LINC02443	0.8980219386747234
LINC02444	0.9809097703369224
LINC02445	0.6523558039590687
LINC02446	0.8882226676933943
LINC02447	0.14046900609945312
LINC02448	0.818282811640052
LINC02450	0.9520118433005288
LINC02451	0.8947904366258206
LINC02452	0.4276805313534353
LINC02453	0.7738639690308988
LINC02454	0.31280176274489785
LINC02455	0.8677391639010892
LINC02456	0.3780584028989917
LINC02457	0.4065692138102071
LINC02458	0.4829324705973992
LINC02459	0.7026422341716818
LINC02460	0.8413104818831039
LINC02461	0.7231011918291049
LINC02462	0.2768585475958337
LINC02463	0.12201296502227656
LINC02464	0.03597240277676833
LINC02465	0.3402840053324975
LINC02466	0.4192396476500093
LINC02468	0.5357799211329333
LINC02469	0.43103631759057415
LINC02470	0.16785641278540805
LINC02471	0.4128460996145985
LINC02472	0.03851351417549725
LINC02473	0.22229155668059494
LINC02474	0.9149825680615312
LINC02475	0.8595026468985778
LINC02476	0.7888477957335522
LINC02477	0.4853961501255235
LINC02478	0.07407563291201746
LINC02479	0.0979792944403572
LINC02480	0.5333732662143527
LINC02481	0.02295593989156769
LINC02482	0.016893895145977056
LINC02483	0.3665074674762242
LINC02484	0.4973921930809709
LINC02485	0.9163897600400736
LINC02487	0.4396741515631079
LINC02488	0.3436784591137597
LINC02489	0.7617139426870011
LINC02490	0.9514583104849172
LINC02492	0.3159898239135693
LINC02493	0.3979459151954423
LINC02494	0.3900111642583065
LINC02496	0.9698755965654572
LINC02497	0.8479115758385757
LINC02498	0.3321481428118146
LINC02499	0.027036469874337776
LINC02500	0.4461007379839262
LINC02501	0.13696229654030967
LINC02502	0.021404240636918537
LINC02503	0.14839543931121413
LINC02504	0.0032913212544926074
LINC02505	0.6375989173626507
LINC02506	0.05064514986121005
LINC02507	0.8369040318559071
LINC02508	0.5701292055572202
LINC02509	0.3169286710839584
LINC02510	0.34594926905452217
LINC02511	0.3766437748770075
LINC02512	0.2119368841499541
LINC02513	0.4663882964877482
LINC02514	0.78613041997868
LINC02515	0.4379373897707179
LINC02516	0.2678290610623234
LINC02517	0.5693415851066046
LINC02518	0.16402508576087327
LINC02519	0.3956137761974236
LINC02520	0.4800051398440953
LINC02521	0.7270006962346911
LINC02522	0.9325248538960944
LINC02523	0.9628936870220556
LINC02524	0.2503983339126816
LINC02525	0.8203145918965355
LINC02526	0.4300893222103476
LINC02527	0.6834946142550931
LINC02528	0.8841589125614495
LINC02529	0.324551750328816
LINC02530	0.840010139841936
LINC02531	0.9291497369283036
LINC02532	0.02956442271345638
LINC02533	0.13754040175912635
LINC02534	0.44450326479900826
LINC02535	0.13984285374990835
LINC02536	0.6905104036499701
LINC02537	0.500993781410188
LINC02538	0.4244852164801364
LINC02539	0.5530877454247437
LINC02540	0.6619692782618707
LINC02541	0.22588681530349256
LINC02542	0.2906505932969068
LINC02543	0.045394724060469294
LINC02544	0.9697999074256974
LINC02545	0.9238100614001724
LINC02546	0.7384191828959021
LINC02547	0.17023970044543735
LINC02548	0.7797327553394373
LINC02549	0.9510075835064704
LINC02550	0.6778349289898293
LINC02551	0.4712188962292357
LINC02552	0.652650422374955
LINC02553	0.12357977685569388
LINC02554	0.8761204352972501
LINC02555	0.3656531566007262
LINC02556	0.3338659466009389
LINC02557	0.4100432921313772
LINC02558	0.4876901972545985
LINC02559	0.7237348377604749
LINC02560	0.7907011904895814
LINC02561	0.004499226108659604
LINC02562	0.8281046749736708
LINC02563	0.8327882261520638
LINC02565	0.22083825159073456
LINC02566	0.8843470061449186
LINC02567	0.3954171019913156
LINC02568	0.8761427797834287
LINC02569	0.33543135985462097
LINC02570	0.5983960458475579
LINC02571	0.34621822265176866
LINC02572	0.9365670463108152
LINC02573	0.6482448876677918
LINC02574	0.33994365999295506
LINC02575	0.9491044817113559
LINC02576	0.3385015283140097
LINC02577	0.2264107368070173
LINC02578	0.9752021653304508
LINC02579	0.2008944634554016
LINC02580	0.5896623934970616
LINC02582	0.5800325501509171
LINC02583	0.3251055236002168
LINC02584	0.3346587420543529
LINC02585	0.4073575629627957
LINC02587	0.024681582221355747
LINC02593	0.9777330177903396
LINC02594	0.6521995531504847
LINC02596	0.7139070031802269
LINC02598	0.7542650461779645
LINC02599	0.09454398639989108
LINC02600	0.3101424613487493
LINC02603	0.5850076466139841
LINC02604	0.3652779190372989
LINC02605	0.98073343192885
LINC02606	0.7687069203344192
LINC02607	0.7810258782963839
LINC02608	0.4995259709112625
LINC02609	0.33254694748688685
LINC02610	0.13046124798448233
LINC02611	0.7778522067670451
LINC02612	0.8182000538972911
LINC02613	0.3675271194164852
LINC02614	0.9777783583440262
LINC02615	0.9059587929919848
LINC02616	0.3379581146001962
LINC02617	0.7791918371941124
LINC02619	0.9951803577034104
LINC02620	0.09944460069899624
LINC02621	0.3360006611937212
LINC02622	0.3950707144742374
LINC02623	0.3628108517610923
LINC02624	0.9047554362380108
LINC02625	0.4473953526785988
LINC02626	0.34470641914822103
LINC02627	0.32478992406061435
LINC02628	0.07491116141553528
LINC02629	0.11672389996771447
LINC02630	0.5775942638534748
LINC02631	0.8866325739884646
LINC02632	0.15444743620435547
LINC02633	0.05029266954927708
LINC02634	0.7281468414967343
LINC02635	0.9415947707964144
LINC02636	0.20638266258748728
LINC02639	0.34420589735435675
LINC02640	0.5380137562510046
LINC02641	0.5486571723033211
LINC02642	0.6888402676548174
LINC02643	0.5798317945082175
LINC02644	0.6976469062546997
LINC02645	0.3924872727023887
LINC02646	0.6790407211163813
LINC02647	0.9844043682733408
LINC02648	0.5607932334351053
LINC02649	0.21788001014640498
LINC02650	0.5148852009373898
LINC02651	0.6742513736811583
LINC02652	0.2520193777374813
LINC02653	0.058076107698618214
LINC02654	0.8986330754897456
LINC02655	0.2728447235942966
LINC02656	0.6009524122374529
LINC02658	0.6278465718291872
LINC02659	0.378383242627188
LINC02660	0.8302438655119839
LINC02661	0.5828185875160947
LINC02662	0.9326268162329072
LINC02663	0.8893008944396048
LINC02664	0.14072921698029128
LINC02665	0.7324134766258219
LINC02666	0.10066427075976893
LINC02667	0.4118968406926508
LINC02668	0.8763750008297133
LINC02669	0.6463234968846865
LINC02670	0.9081204864447872
LINC02671	0.19618604939929304
LINC02672	0.35986009428543264
LINC02673	0.12520244872925726
LINC02674	0.5610679822377203
LINC02676	0.4381563289048522
LINC02679	0.4606981328020553
LINC02680	0.834205871747784
LINC02681	0.1327248135609141
LINC02682	0.39542334746064267
LINC02683	0.6966288682153248
LINC02684	0.02563122779498617
LINC02685	0.5934164355145745
LINC02686	0.5517792401745485
LINC02687	0.1785715100778535
LINC02688	0.07725785516102572
LINC02689	0.4277483210181812
LINC02690	0.6657971998524136
LINC02691	0.3847148195594484
LINC02692	0.9372854797662056
LINC02693	0.390085957202848
LINC02694	0.6379147532778431
LINC02695	0.4220395297711535
LINC02696	0.3196590140805957
LINC02697	0.13683810482527792
LINC02698	0.5576312484025038
LINC02699	0.21062296924096088
LINC02700	0.4035623991206176
LINC02701	0.9828803355151708
LINC02702	0.6993315256676691
LINC02703	0.1699451761504575
LINC02704	0.8955950695663588
LINC02705	0.4068976306192481
LINC02706	0.04727709979575462
LINC02707	0.8482381355594548
LINC02708	0.7767383425737141
LINC02709	0.9449919553820711
LINC02710	0.6762007617210755
LINC02711	0.3430581171915068
LINC02712	0.4167303901139079
LINC02713	0.3112573577511747
LINC02714	0.5410812116882977
LINC02715	0.3251571429326092
LINC02716	0.7594452513797236
LINC02717	0.08178711878221645
LINC02718	0.9179105145675268
LINC02719	0.3966084442881225
LINC02720	0.030845930881553633
LINC02721	0.3315944446743939
LINC02722	0.31644732701818423
LINC02723	0.1841580522060861
LINC02724	0.12580439417399514
LINC02725	0.024075985185084747
LINC02726	0.6128153939761855
LINC02727	0.6582899148995681
LINC02728	0.7278174735648708
LINC02729	0.16908824376454712
LINC02730	0.2338854885299093
LINC02731	0.26525159926228425
LINC02732	0.4857945458385336
LINC02733	0.29991005522818376
LINC02734	0.29984333046416745
LINC02735	0.7802169502199631
LINC02736	0.3893207172715685
LINC02737	0.11205696907368956
LINC02739	0.7299790050781367
LINC02740	0.5960547690254719
LINC02741	0.922412846431806
LINC02742	0.28697889810874105
LINC02743	0.4277496678923029
LINC02744	0.02538130907947073
LINC02745	0.06251044061223288
LINC02746	0.2344934421008599
LINC02747	0.5746831019017075
LINC02748	0.25103330081976605
LINC02749	0.8888110806622513
LINC02750	0.0563263358564437
LINC02751	0.19871035921384075
LINC02752	0.3934501136622936
LINC02753	0.3952238640933549
LINC02754	0.1560407842007686
LINC02755	0.9392158721636265
LINC02756	0.7935429517227748
LINC02757	0.08098902270305619
LINC02758	0.7179310967515848
LINC02759	0.4679171478320741
LINC02760	0.6824421632286759
LINC02761	0.7290833489192771
LINC02762	0.8253020503001738
LINC02763	0.9703065459608508
LINC02764	0.8497969846409825
LINC02765	0.7315974391802598
LINC02766	0.6493560572377255
LINC02767	0.5227740648746497
LINC02768	0.7830024993117896
LINC02769	0.009510916676512491
LINC02770	0.493137907346749
LINC02771	0.5840274045234061
LINC02772	0.8562457658999468
LINC02773	0.14276638059760555
LINC02774	0.030883351458124157
LINC02775	0.43032748306101815
LINC02777	0.292845853763211
LINC02778	0.6271039022463512
LINC02779	0.7819060099287299
LINC02780	0.9779190592356752
LINC02781	0.7125255379383234
LINC02782	0.8784841187599455
LINC02783	0.03909782539573376
LINC02784	0.3594409335686009
LINC02785	0.7263120513894415
LINC02786	0.3362523172533177
LINC02787	0.9492666838078144
LINC02788	0.2183941388341794
LINC02789	0.4467387818178408
LINC02790	0.8056959833093921
LINC02791	0.26782780716344146
LINC02792	0.9467893151151828
LINC02793	0.68134188491252
LINC02794	0.9959933669037172
LINC02795	0.3970973642248339
LINC02796	0.8882799092024214
LINC02797	0.8250702611244385
LINC02798	0.8015525421628905
LINC02800	0.6354141934424109
LINC02801	0.7973589043420569
LINC02803	0.5225500778926075
LINC02806	0.34520223953611656
LINC02808	0.05635809847607641
LINC02809	0.4388426556681616
LINC02810	0.21099795581967984
LINC02811	0.2744747446692321
LINC02812	0.4054183409136922
LINC02813	0.37996292184241376
LINC02814	0.9241206411014341
LINC02815	0.8269494123511112
LINC02816	0.8134951500016311
LINC02817	0.5137223427899413
LINC02818	0.057546086398864986
LINC02819	0.6178061166926563
LINC02820	0.7445472438065257
LINC02821	0.02803379046744286
LINC02822	0.6037574093100099
LINC02823	0.2874101516269547
LINC02824	0.8769553513662488
LINC02825	0.5854619094793534
LINC02826	0.08275511617862312
LINC02827	0.6248948682449139
LINC02828	0.971146806030572
LINC02829	0.3715870653658698
LINC02830	0.9704881438647526
LINC02831	0.7542553339324072
LINC02832	0.5131828554903879
LINC02833	0.16504032187167794
LINC02834	0.8387263240382554
LINC02835	0.6049802804687172
LINC02836	0.6360202330773373
LINC02837	0.16139279327141204
LINC02838	0.17655747982482525
LINC02839	0.7791972405256515
LINC02840	0.5670989935844135
LINC02841	0.090095736118267
LINC02842	0.7861279142288705
LINC02843	0.9958108778369914
LINC02844	0.02120083134753592
LINC02845	0.5331018092707078
LINC02846	0.5567202664787789
LINC02847	0.2756406043371221
LINC02848	0.8650586321929956
LINC02849	0.13103944323509492
LINC02850	0.006849969604363515
LINC02851	0.9892456230284781
LINC02852	0.09614495346832136
LINC02853	0.4457693640223197
LINC02854	0.06895947634242107
LINC02855	0.3920494680072401
LINC02856	0.8361346142174004
LINC02857	0.4672293609213736
LINC02858	0.06572196317593654
LINC02860	0.7668963719583282
LINC02861	0.27054912640427203
LINC02862	0.6392702602911565
LINC02863	0.4794467487947753
LINC02864	0.14373562612092022
LINC02865	0.9289069855501696
LINC02866	0.4454159005825118
LINC02868	0.5451173194697247
LINC02869	0.06561107823949086
LINC02870	0.9303459503846719
LINC02871	0.937060530279726
LINC02872	0.8272862829223699
LINC02873	0.5362890562116539
LINC02874	0.7084151345169222
LINC02875	0.7343571086290166
LINC02876	0.16618210846723608
LINC02877	0.17079033475093952
LINC02878	0.41621246230530734
LINC02880	0.30648382945302377
LINC02881	0.08929536366399847
LINC02882	0.17508667701761893
LINC02883	0.5320231925402562
LINC02884	0.7560827046079521
LINC02885	0.1931979650643284
LINC02886	0.2925121871076747
LINC02888	0.6479450143144942
LINC02889	0.6888937697542832
LINC02891	0.5634425440593138
LINC02893	0.2954180238948529
LINC02894	0.9452371513830412
LINC02895	0.5424025785732419
LINC02896	0.7299807878723812
LINC02897	0.6019109777940217
LINC02898	0.4787672958259799
LINC02899	0.9519259607849041
LINC02900	0.8191047362878309
LINC02901	0.5913808986943947
LINC02902	0.23080072674679455
LINC02903	0.5796823485714461
LINC02904	0.09131273379131603
LINC02906	0.6104228224580155
LINC02907	0.180603709780781
LINC02908	0.6572281708735843
LINC02909	0.7078303739131141
LINC02910	0.030958667420988576
LINC02911	0.08151278216693031
LINC02912	0.06610121550831022
LINC02913	0.2028385064333999
LINC02914	0.8594194461592449
LINC02915	0.1820180655822376
LINC02916	0.07018516302189087
LINC02917	0.3005824145633892
LINC02918	0.6868212398542181
LINC02919	0.37894874118081706
LINC02920	0.6885271510867498
LINC02922	0.8091809327180561
LINC02923	0.3667576557385892
LINC02924	0.2198796074870787
LINC02925	0.5262573354107728
LINC02926	0.7859359811282538
LINC02928	0.6718927962110435
LINC02929	0.9576433262184726
LINC02930	0.9890160344661859
LINC02932	0.17408009919023146
LINC02933	0.8778555235528285
LINC02934	0.7875296144156514
LINC02935	0.45130909908218103
LINC02936	0.16251410503580346
LINC02937	0.2625022779075682
LINC02938	0.3556887919204681
LINC02939	0.3341532096179828
LINC02940	0.2782310007118457
LINC02941	0.2862895872714419
LINC02942	0.7729783571638877
LINC02943	0.4772259433486442
LINC02944	0.014345782701073171
LINC02945	0.16789549458485706
LINC02946	0.4497317440347474
LINC02947	0.3985943651161396
LINC02948	0.07576977861960876
LINC02949	0.065244191480891
LINC02950	0.055934359742241764
LINC02951	0.5822486446028186
LINC02952	0.6554822417243983
LINC02953	0.7249640798032567
LINC02954	0.3326734198730608
LINC02955	0.9316376769011344
LINC02956	0.7541071011698471
LINC02957	0.41480755783065226
LINC02958	0.2720493140612308
LINC02959	0.20174764780090013
LINC02960	0.9745650402921879
LINC02961	0.4935823820110176
LINC02963	0.1241683798449077
LINC02964	0.4393366811480586
LINC02965	0.8523190338147135
LINC02966	0.5494969543840854
LINC02967	0.7296062416169858
LINC02970	0.22025581389916704
LINC02971	0.3614390217839527
LINC02973	0.5936343813922379
LINC02974	0.78078650696355
LINC02975	0.30971919231198103
LINC02976	0.037731317088600835
LINC02977	0.3090224515494573
LINC02978	0.14317593706377768
LINC02979	0.2798277204013374
LINC02980	0.27395608438612384
LINC02981	0.01600939728977191
LINC02982	0.0595853387742028
LINC02983	0.8212381529305548
LINC02984	0.5406162909427079
LINC02985	0.6823841952006661
LINC02986	0.30227972145338666
LINC02987	0.1908874485691306
LINC02988	0.7435498987847535
LINC02989	0.17226594087082975
LINC02990	0.09134160620736308
LINC02991	0.6284032801838013
LINC02993	0.6269840130036085
LINC02994	0.736938514196351
LINC02995	0.15394457249593285
LINC02997	0.3832653425674117
LINC02999	0.9844399843535492
LINC03000	0.1995561821330179
LINC03002	0.05280909641679754
LINC03003	0.44759987249890826
LINC03004	0.5287079724475471
LINC03006	0.2371000820229764
LINC03007	0.4286058000990699
LINC03008	0.5187048187618974
LINC03009	0.3999632714667272
LINC03010	0.6814653956845359
LINC03011	0.8649051994064738
LINC03012	0.8587810553498787
LINC03013	0.9318616883801368
LINC03014	0.07481430639359299
LINC03015	0.029850995432287582
LINC03016	0.5437101556722188
LINC03017	0.2913671222538299
LINC03018	0.043820100731139344
LINC03019	0.3677512429227612
LINC03020	0.8336510688488821
LINC03021	0.2896106356134357
LINC03022	0.3922729683849521
LINC03023	0.5476396240214896
LINC03024	0.4774128988507706
LINC03026	0.8841795437529033
LINC03031	0.1560098050446026
LINC03033	0.7810435994034008
LINC03034	0.2764446010768353
LINC03036	0.6940267009382494
LINC03037	0.8485000708917227
LINC03038	0.8106525850848532
LINC03040	0.2259492506820669
LINC03041	0.12865127955102212
LINC03042	0.10987718871293556
LINC03043	0.8757703930371772
LINC03044	0.4022440619384728
LINC03046	0.34307412291355605
LINC03047	0.3884876519161552
LINC03048	0.8219507194231968
LINC03049	0.8656662948421079
LINC03050	0.6062792923590604
LINCADL	0.5675985045247969
LINCMD1	0.6612867960003586
LINGO1	0.2323234219300916
LINGO1-AS1	0.24875347182231036
LINGO1-AS2	0.13086929711831213
LINGO2	0.7309135452099114
LINGO3	0.3122530378387205
LINGO4	0.9749552230894436
LINP1	0.6895705018851968
LINS1	0.09835937194500056
LIPA	0.9723824076555914
LIPC	0.18628994167707807
LIPC-AS1	0.13370241803342106
LIPE	0.055786031697096165
LIPE-AS1	0.10562141819315668
LIPF	0.9931547779857336
LIPG	0.754037227955565
LIPH	0.22812814690173086
LIPI	0.4941821653320122
LIPJ	0.8921230323919221
LIPK	0.8367220011034159
LIPM	0.5789244256413907
LIPN	0.6055382223008802
LIPT1	0.5659163222016899
LIPT2	0.4793751232457864
LIPT2-AS1	0.5182184279709248
LITAF	0.7983711784979312
LITAFD	0.28455009700018685
LIVAR	0.3484532202744779
LIX1	0.9789598100019904
LIX1-AS1	0.2357408617940251
LIX1L	0.0675888037105189
LIX1L-AS1	0.042195164707628914
LKAAEAR1	0.13877995565525794
LL22NC01-81G9.3	0.6768636091102483
LL22NC03-63E9.3	0.6145406390367941
LLCFC1	0.6752422221851649
LLGL1	0.11530934373071472
LLGL2	0.9241547370759672
LLPH	0.30547661671475057
LLPH-DT	0.2770779862220054
LMAN1	0.8405015257774253
LMAN1L	0.9657042392126268
LMAN2	0.047571897676358936
LMAN2L	0.14886760710874242
LMBR1	0.6251399863606549
LMBR1L	0.9714296511534236
LMBRD1	0.5187563458304325
LMBRD2	0.7699209330765416
LMCD1	0.3700223737699052
LMCD1-AS1	0.6525852450452839
LMF1	0.6715893261664873
LMF1-AS1	0.9700541234461824
LMF2	0.0887344256575639
LMLN	0.933954989116024
LMLN-AS1	0.9156681607859216
LMNA	0.9084640874163036
LMNB1	0.8658518110317719
LMNB1-DT	0.8611498130729496
LMNB2	0.051495254897330985
LMNTD1	0.6647536773827104
LMNTD2	0.7980723003646821
LMNTD2-AS1	0.7980723003646821
LMO1	0.5769834342753193
LMO2	0.683893175786487
LMO3	0.15204456759243673
LMO4	0.8232330154022707
LMO7	0.548461780477392
LMO7-AS1	0.2661091671134954
LMO7DN	0.7707116251541857
LMO7DN-IT1	0.7994590168774048
LMOD1	0.27755085790202466
LMOD2	0.4630780720142425
LMOD3	0.1198731997624054
LMTK2	0.5929474238629695
LMTK3	0.541676900375072
LMX1A	0.20526909524517667
LMX1A-AS1	0.12140909972857655
LMX1A-AS2	0.09561675603466707
LMX1B	0.5803662328025276
LMX1B-DT	0.32385530192264744
LNC-LBCS	0.5457974854756966
LNCAROD	0.006621616328824354
LNCARSR	0.2108966936867796
LNCATV	0.29746493371146243
LNCBRM	0.5247959321048901
LNCDAT	0.06432851128260607
LNCHR1	0.015908577236922794
LNCNEF	0.02193922856492736
LNCOC1	0.5450462779006249
LNCOG	0.4079390427920199
LNCPOIR	0.8597880702327694
LNCPRESS1	0.9862965421036344
LNCPRESS2	0.6531169187507303
LNCRNA-IUR	0.15898425487510376
LNCSRLR	0.8180587701836114
LNCTAM34A	0.9504789361393816
LNMICC	0.8002432604460038
LNP1	0.06082158548827499
LNPEP	0.9876550527542522
LNPK	0.15243545082325932
LNX1	0.4246165690230323
LNX1-AS1	0.18813671008826627
LNX1-AS2	0.5159454576082555
LNX2	0.7009021186912627
LOH12CR2	0.6263371203914702
LONP1	0.4124378917502958
LONP2	0.44048764807431495
LONRF1	0.27752727729414584
LONRF2	0.8441020703174522
LORICRIN	0.5474630431167841
LOX	0.5106464315467921
LOXHD1	0.5185660501446109
LOXL1	0.44291330333668266
LOXL1-AS1	0.4029286400606943
LOXL2	0.0568672960917449
LOXL3	0.1301414805609205
LOXL4	0.8495321860145733
LPA	0.3813138310024393
LPAL2	0.16578640892907187
LPAR1	0.9555001770840372
LPAR2	0.1719691962949026
LPAR3	0.9761670593041852
LPAR5	0.18757905943026895
LPAR6	0.342112375048335
LPCAT1	0.8319925835915147
LPCAT2	0.5421723171226092
LPCAT4	0.7434960478234698
LPGAT1	0.7147040288727479
LPGAT1-AS1	0.5310762665097595
LPIN1	0.04343841732860021
LPIN2	0.2483331827608957
LPIN3	0.6313108645651325
LPL	0.2964516279226556
LPO	0.022304318759451717
LPP	0.2176762302339057
LPP-AS1	0.848138942085277
LPP-AS2	0.09080222707538664
LPXN	0.5637704886364696
LRAT	0.6829107502562277
LRATD1	0.8094263430002726
LRATD2	0.9212587415545284
LRBA	0.5529058252178645
LRCH1	0.16630378980129026
LRCH3	0.9916501874513692
LRCH4	0.07741391658500253
LRCOL1	0.7029960285927774
LRFN1	0.8807854034569966
LRFN2	0.23921311030886044
LRFN3	0.843013712991745
LRFN4	0.04557935609834879
LRFN5	0.8568860915793991
LRFN5-DT	0.981985189753
LRG1	0.8319037149883032
LRGUK	0.622283559466249
LRIF1	0.3280203318792535
LRIG1	0.8832423613016329
LRIG2	0.0998465834407109
LRIG2-DT	0.16591296190930582
LRIG3	0.7536893886033145
LRIG3-DT	0.7510993817565516
LRIT1	0.2304874168299097
LRIT2	0.2454243615518669
LRIT3	0.8379073810319959
LRMDA	0.3767821753316263
LRP1	0.4808432230172738
LRP1-AS	0.34606893721772714
LRP10	0.3573728224443271
LRP11	0.8257507242397069
LRP12	0.3983276844584606
LRP1B	0.14587761124233234
LRP2	0.8012403419228001
LRP2BP	0.09869794363604896
LRP2BP-AS1	0.09854732100509143
LRP3	0.16775775405728915
LRP4	0.3273492975903285
LRP4-AS1	0.3941899065996632
LRP5	0.4231534694970285
LRP6	0.8579298400038498
LRP8	0.5450392933394813
LRP8-DT	0.6049480620151808
LRPAP1	0.6144673785890876
LRPPRC	0.11102789419548942
LRR1	0.5101937039145669
LRRC1	0.3495659461166938
LRRC10	0.6572250377462776
LRRC10B	0.7339150215858383
LRRC14	0.7600484366092553
LRRC14B	0.2967869637938214
LRRC15	0.2845019054185384
LRRC17	0.5754643482637166
LRRC18	0.6860206938711966
LRRC19	0.6654550668469221
LRRC2	0.5499450722765745
LRRC2-AS1	0.2589900985547208
LRRC20	0.006079216639305107
LRRC23	0.92016081780321
LRRC24	0.7600484366092553
LRRC25	0.4196266883122109
LRRC26	0.2477626487235415
LRRC27	0.6860891202177024
LRRC28	0.2199193216720408
LRRC3	0.6766752053202825
LRRC3-DT	0.6766752053202825
LRRC30	0.28603597107034384
LRRC31	0.36708334154447897
LRRC32	0.5581012377836971
LRRC34	0.28641167557172115
LRRC36	0.1359232339633168
LRRC37A11P	0.9482380957686279
LRRC37A5P	0.16416276159823526
LRRC37B	0.5109899267981
LRRC38	0.9243842261112092
LRRC39	0.5838940633883647
LRRC3B	0.473917591388817
LRRC3B-AS1	0.8199217315886754
LRRC3C	0.06566278527132452
LRRC4	0.4422320678822385
LRRC40	0.13514112299922454
LRRC41	0.046611734078769514
LRRC42	0.5320225691863989
LRRC43	0.7136671351994853
LRRC45	0.7489799687071839
LRRC46	0.7966345958008401
LRRC47	0.5762571945130712
LRRC49	0.037428542820189536
LRRC4B	0.574211421470598
LRRC4C	0.6630742817393915
LRRC51	0.06890321693322682
LRRC52	0.020273823471072927
LRRC52-AS1	0.017276922285015258
LRRC53	0.7213356458489918
LRRC55	0.424463171727799
LRRC56	0.8839624956460576
LRRC57	0.5966264789049247
LRRC58	0.3385612227607574
LRRC59	0.26936976632230314
LRRC61	0.712479894564527
LRRC63	0.0417762538148726
LRRC66	0.6329757119891355
LRRC69	0.9057428933512406
LRRC7	0.22481801824351946
LRRC7-AS1	0.4424489686159585
LRRC70	0.8600736479011954
LRRC71	0.4142655653120143
LRRC72	0.5441223556547354
LRRC73	0.23268437038606865
LRRC74A	0.6880965089871816
LRRC74B	0.4922335490261943
LRRC75A	0.487463162194273
LRRC75B	0.35088318950025205
LRRC8A	0.2936395530712373
LRRC8B	0.983818622800996
LRRC8C	0.9794789495409156
LRRC8C-DT	0.9876147319025887
LRRC8D	0.7797109205824557
LRRC8D-DT	0.8362615459778534
LRRC8E	0.782411395522749
LRRC9	0.4228061502211896
LRRCC1	0.5591035031539949
LRRD1	0.6636321062543664
LRRFIP1	0.72107894015411
LRRFIP2	0.5184008685558008
LRRIQ1	0.7485661761807179
LRRIQ3	0.017804370327116126
LRRIQ4	0.3100876510724522
LRRK1	0.7802367416057617
LRRK2	0.2491854879289713
LRRK2-DT	0.3927459706430128
LRRN1	0.8478899339795971
LRRN2	0.25269598748471345
LRRN3	0.9877997368061036
LRRN4	0.8317995438505632
LRRN4CL	0.8686994311948525
LRRTM1	0.31568156555374943
LRRTM2	0.7420986479380638
LRRTM3	0.9529677252155349
LRRTM4	0.8242591930661873
LRRTM4-AS1	0.8531576047661815
LRSAM1	0.3611643444710659
LRTM1	0.460731989076129
LRTM2	0.5343038736128702
LRTOMT	0.07368315838205193
LRWD1	0.8893676493804104
LSAMP	0.1875640129916008
LSAMP-AS1	0.2830191164588303
LSG1	0.5511817926821474
LSINCT5	0.25520217529056394
LSM1	0.5565948495899647
LSM10	0.5640375057068479
LSM11	0.09876241152310312
LSM12	0.6400843254476642
LSM14A	0.8467745370875296
LSM14B	0.14285495366501555
LSM2	0.16239744173877618
LSM3	0.2496452266583757
LSM4	0.21754900331651575
LSM5	0.5959885958065155
LSM6	0.1623519063835806
LSM7	0.3438775554795116
LSM8	0.020551186683574363
LSMEM1	0.8124488621909174
LSMEM2	0.4015550912834971
LSP1	0.2406089562194452
LSR	0.917266267380619
LSS	0.8984104096605223
LST1	0.7026436771369932
LTA	0.583472278571146
LTA4H	0.02045851895805706
LTB	0.6333902297432741
LTB4R	0.2631696806840772
LTB4R2	0.2634452229736419
LTBP1	0.8746619662192744
LTBP2	0.7055735936536829
LTBP3	0.2393602275932601
LTBP4	0.015314980520023003
LTBR	0.8410861141368136
LTC4S	0.9934600503341284
LTF	0.2623650419071197
LTK	0.08160368177127825
LTN1	0.4366281433926972
LTO1	0.5904290661767471
LTV1	0.2477270757001993
LUADT1	0.41761344970289777
LUARIS	0.11024854126382773
LUC7L	0.6909719378652017
LUC7L2	0.3322140107357401
LUC7L3	0.20290666673084007
LUCAT1	0.19686369672188295
LUM	0.2033498083687379
LUNAR1	0.3884294358983959
LURAP1	0.047753739676070606
LURAP1L	0.7929517555481915
LURAP1L-AS1	0.4202010679196476
LUZP1	0.8090001999862135
LUZP2	0.5524131160855871
LVRN	0.7586863265668906
LXN	0.2447046233666424
LY6D	0.463381744569226
LY6E	0.07047376992194343
LY6E-DT	0.06887655646805446
LY6G5B	0.8856782937310571
LY6G5C	0.8728639064236587
LY6G6C	0.6857467666793673
LY6G6D	0.7128216141446521
LY6G6F	0.7903289085364726
LY6G6F-LY6G6D	0.7412348268122853
LY6H	0.503955873511292
LY6K	0.5363346286778814
LY6L	0.20923288263442053
LY6S	0.08765340545123534
LY75	0.9414412137284662
LY75-CD302	0.901465081970748
LY86	0.3661310921229209
LY86-AS1	0.24760614321915564
LY9	0.3664218873004536
LY96	0.7714085912250316
LYAR	0.6673975128237774
LYG1	0.6961121210157023
LYG2	0.6830615079832806
LYL1	0.247898668442931
LYN	0.6618722446305475
LYNX1	0.4575584324465025
LYNX1-SLURP2	0.4545375853692475
LYPD1	0.13519686555206994
LYPD2	0.4757412282188032
LYPD3	0.587489794283052
LYPD4	0.1905917691122705
LYPD5	0.4503219868573892
LYPD6	0.5164571584898893
LYPD6B	0.9305757619460212
LYPD8	0.7441916257438901
LYPLA1	0.26131546655380644
LYPLA2	0.36460671449394094
LYPLAL1	0.8464096278930198
LYPLAL1-AS1	0.7360928090549257
LYPLAL1-DT	0.729689077015685
LYRM1	0.3499301767910431
LYRM2	0.6794843743821525
LYRM4	0.16789692865470476
LYRM4-AS1	0.5060309627330117
LYRM7	0.29366123975022984
LYRM9	0.008497056057375496
LYSMD1	0.5065968179914018
LYSMD2	0.9626421394915392
LYSMD3	0.4910746205458406
LYSMD4	0.7244324452594113
LYST	0.5158239216795739
LYST-AS1	0.3404004912748979
LYVE1	0.6101293740609772
LYZ	0.4589773857015404
LYZL1	0.00954235945662424
LYZL2	0.6735603212066759
LYZL4	0.5956879120141143
LYZL6	0.004908670205209298
LZIC	0.18342947208910554
LZTFL1	0.5187515494842594
LZTR1	0.7787926656439617
LZTS1	0.4579864502374496
LZTS1-AS1	0.4049252275213592
LZTS2	0.7650893516204929
LZTS3	0.9774154672407896
M1AP	0.16369438483673945
MAB21L1	0.883375590445539
MAB21L2	0.20955204788526796
MAB21L3	0.3043539015424049
MAB21L4	0.5508807794745242
MACC1	0.7763232329096924
MACC1-AS1	0.7973952063530287
MACC1-DT	0.6038138024722145
MACF1	0.4252547178475988
MACIR	0.03468828568027277
MACO1	0.17418793798630675
MACORIS	0.1284329607226976
MACROD1	0.17883609728139555
MACROD2	0.3022209297090902
MACROD2-AS1	0.19717423841901244
MACROD2-IT1	0.4148280990024101
MACROH2A1	0.022298272266426392
MACROH2A2	0.5186822822935572
MAD1L1	0.05291968441873896
MAD2L1	0.15493932461572107
MAD2L1-DT	0.026206996758351475
MAD2L1BP	0.1423334780432688
MAD2L2	0.17008495082087127
MADCAM1	0.9109828615841212
MADCAM1-AS1	0.9281038456800568
MADD	0.6896995423347287
MADD-AS1	0.4912388927866396
MAEA	0.9601302544204428
MAEL	0.05181193484239599
MAF	0.06413741303902581
MAF1	0.6550045691265299
MAFA	0.10441234851008337
MAFA-AS1	0.09049192090135504
MAFB	0.4627847819464582
MAFF	0.6099892223208335
MAFG	0.6608837649512913
MAFK	0.09737843845276524
MAFTRR	0.26704803514750525
MAG	0.8609785850615956
MAGEF1	0.7307790404305246
MAGEL2	0.596458746003674
MAGI1	0.6417808134897072
MAGI1-AS1	0.6382464844937951
MAGI1-IT1	0.6246914382003019
MAGI2	0.3711786713804639
MAGI2-AS1	0.3989786334032657
MAGI2-AS2	0.8046297951152793
MAGI2-AS3	0.3520010185426891
MAGI3	0.9295884483850388
MAGOH	0.3306263776261532
MAGOH-DT	0.4139621904681156
MAGOHB	0.5603397465579052
MAILR	0.06536458567740189
MAIP1	0.5287534909888594
MAJIN	0.5570908721894943
MAK	0.7249047159059924
MAK16	0.04187923749465211
MAL	0.729859740733048
MAL2	0.3263227181612067
MAL2-AS1	0.249154745290134
MALAT1	0.3151160222776993
MALINC1	0.8687927175092762
MALL	0.9419168711175688
MALRD1	0.3140115570263139
MALSU1	0.2249693664816758
MALT1	0.915921904895163
MALT1-AS1	0.495259398389387
MAMDC2	0.95196757145704
MAMDC2-AS1	0.9442537532989914
MAMDC4	0.902180814150482
MAML1	0.9669702645839824
MAML2	0.8318366827461083
MAML3	0.9551802023519708
MAMSTR	0.018668624108504284
MAN1A1	0.5061056513010451
MAN1A2	0.3329351750088527
MAN1B1	0.24535393388122584
MAN1B1-DT	0.43957175226888096
MAN1C1	0.1572130484684508
MAN2A1	0.6698677755749698
MAN2A1-DT	0.6581873390651765
MAN2A2	0.3529970316148785
MAN2B1	0.959409109719616
MAN2B2	0.2656415406900134
MAN2C1	0.264690784097657
MANBA	0.8432263289448915
MANBAL	0.2060969310027128
MANCR	0.09708013954050382
MANEA	0.8292209548399158
MANEA-DT	0.7968543222862607
MANEAL	0.9383139751183188
MANF	0.509276709346256
MANSC1	0.5170260308232798
MANSC4	0.2293499819581316
MAP10	0.8552679112751684
MAP1A	0.773193344370011
MAP1B	0.06833366668401569
MAP1LC3A	0.750167563375355
MAP1LC3B	0.8794350789672791
MAP1LC3B2	0.9845434753906944
MAP1LC3C	0.748682450216809
MAP1S	0.9241562145934608
MAP2	0.6762575126825227
MAP2K1	0.5369466458987727
MAP2K2	0.6458120509512926
MAP2K3	0.36818501610046217
MAP2K4	0.16595555528043515
MAP2K5	0.9800394619301284
MAP2K5-DT	0.9939696417861994
MAP2K6	0.21490098395944424
MAP2K7	0.8350845500763142
MAP3K1	0.665005748441813
MAP3K10	0.18430053388774087
MAP3K11	0.08250033958467179
MAP3K12	0.3702545025158576
MAP3K13	0.0558257306062448
MAP3K14	0.4983395796247621
MAP3K14-AS1	0.6230722003069854
MAP3K19	0.07953466396654785
MAP3K2	0.5974005560139066
MAP3K2-DT	0.5720113680453376
MAP3K20	0.28964371499779273
MAP3K20-AS1	0.13762311939708138
MAP3K21	0.33575621623302165
MAP3K3	0.3997383514914544
MAP3K4	0.6388215629296942
MAP3K4-AS1	0.698195682439224
MAP3K5	0.013099628578696343
MAP3K5-AS1	0.04336998105127599
MAP3K5-AS2	0.20961758467378588
MAP3K6	0.2008406070807069
MAP3K7	0.8449754039222035
MAP3K7CL	0.7474305902010677
MAP3K8	0.6529774843456011
MAP3K9	0.07041131156376701
MAP3K9-DT	0.1573504517689736
MAP4	0.4894425954545456
MAP4K1	0.3486011629906381
MAP4K1-AS1	0.2257525098009093
MAP4K2	0.4398649713527958
MAP4K3	0.08603186157470671
MAP4K3-DT	0.4006524332992581
MAP4K4	0.7664323839327274
MAP4K5	0.3957235022730522
MAP6	0.14371767693258966
MAP6D1	0.7436012500802851
MAP7	0.002044426030789137
MAP7-AS1	0.0013025062805009926
MAP7D1	0.016177063171318506
MAP9	0.4760197646554483
MAP9-AS1	0.7826491821463383
MAPK1	0.4460005142792022
MAPK10	0.5014974093255308
MAPK10-AS1	0.34265985871155513
MAPK11	0.7145874031831554
MAPK12	0.6798113520480149
MAPK13	0.6820141782451306
MAPK14	0.4319357227656181
MAPK15	0.3895944143609672
MAPK1IP1L	0.6763220499750195
MAPK3	0.3322657982664679
MAPK4	0.38009827068627255
MAPK6	0.06452883305464074
MAPK6-DT	0.05944139183895875
MAPK7	0.8239191463246149
MAPK8	0.7499790507298743
MAPK8IP1	0.6055125512435449
MAPK8IP2	0.7149289365518047
MAPK8IP3	0.9594430318629168
MAPK8IP3-AS1	0.9902064289481288
MAPK9	0.9455441240958988
MAPKAP1	0.4215894474186285
MAPKAPK2	0.6304724409879361
MAPKAPK3	0.15762717775024598
MAPKAPK5	0.3604291400346231
MAPKAPK5-AS1	0.42651039873710667
MAPKBP1	0.5956305809359101
MAPRE1	0.6329779137931146
MAPRE2	0.04578880445678085
MAPRE3	0.09397504607719233
MAPRE3-AS1	0.10123962694149737
MAPT	0.6042067137608363
MAPT-AS1	0.6684677064935406
MAPT-IT1	0.5439284291051326
MARCHF1	0.5573539976646189
MARCHF10	0.4527199719695187
MARCHF10-DT	0.21204599040353064
MARCHF11	0.14202388273479155
MARCHF11-AS1	0.30483512695595083
MARCHF11-DT	0.31286194122755984
MARCHF2	0.6705189561543249
MARCHF3	0.5154451828858329
MARCHF4	0.2947887527776214
MARCHF5	0.2997677711674277
MARCHF6	0.4851283970447541
MARCHF7	0.6676697346083883
MARCHF8	0.057109402100635136
MARCHF9	0.4703696172770268
MARCKS	0.4106252914822034
MARCKSL1	0.3981824282770979
MARCO	0.3226000159807477
MARCOL	0.1957541337480604
MARF1	0.475783685906734
MARK1	0.34563346245601445
MARK2	0.09979613465049493
MARK3	0.07371636822815886
MARK4	0.041286892553136056
MARS1	0.9076981797720416
MARS2	0.3401881289420722
MARVELD1	0.8960828217246188
MARVELD2	0.4781615445862348
MARVELD3	0.2446387896085012
MAS1	0.8043651901064913
MASP1	0.7482264498837254
MASP2	0.0161417315363917
MAST1	0.9459950239822592
MAST2	0.2877587894984667
MAST3	0.7025833180528352
MAST3-AS1	0.44241938940929976
MAST4	0.2037886615458947
MAST4-AS1	0.4665775017551706
MAST4-IT1	0.1110549713461727
MASTL	0.9185371664419208
MAT1A	0.25010547283349904
MAT2A	0.017984729134805973
MAT2B	0.22148049975826434
MATCAP1	0.18000423618204753
MATCAP2	0.199592953915315
MATK	0.5172423353158192
MATN1	0.4901763535585717
MATN1-AS1	0.5209265276174633
MATN2	0.8675105587334611
MATN3	0.9404421293648264
MATN4	0.8240534097625005
MATR3	0.14675289953168302
MAU2	0.11683847675778665
MAVS	0.6698802055754259
MAX	0.7983972892043654
MAZ	0.9482384164123814
MB	0.2964540930941817
MB21D2	0.013999712177686864
MBD1	0.0757286579646897
MBD2	0.969320861962298
MBD3	0.013305483921557226
MBD3L1	0.2665741096462689
MBD3L2	0.5518083876467984
MBD3L2B	0.7815754507075847
MBD3L3	0.5345807029129941
MBD3L4	0.5384440558837196
MBD3L5	0.5517240691458174
MBD4	0.09486871100422634
MBD5	0.8138470179779353
MBD6	0.6844738985331028
MBIP	0.40187915718612
MBL2	0.5831426564498342
MBLAC1	0.41426481767977175
MBLAC2	0.6031641386941405
MBNL1	0.17977461852274013
MBNL1-AS1	0.8070365751297222
MBNL2	0.586184725634875
MBOAT1	0.5784323874116656
MBOAT2	0.08613321434673549
MBOAT4	0.2870015128143296
MBOAT7	0.03850026301424342
MBP	0.264633595964065
MBTD1	0.8882506578271776
MBTPS1	0.8108318001332969
MBTPS1-DT	0.9544934688519772
MC1R	0.6006369638243345
MC2R	0.4527565894422157
MC3R	0.2796583926042905
MC4R	0.14813086228084166
MC5R	0.18182195774990084
MCAM	0.8836557076381262
MCAT	0.6839640375093551
MCC	0.649538227909261
MCCC1	0.5021748751084761
MCCC1-AS1	0.7113782758743799
MCCC2	0.6387031559043769
MCCD1	0.2621849929784338
MCEE	0.19603093526215493
MCEMP1	0.060521188801168524
MCF2L	0.07179132186523067
MCF2L-AS1	0.151875772559047
MCF2L2	0.6492993298921161
MCFD2	0.407719247857586
MCHR1	0.33559155917431355
MCHR2	0.021988677101156984
MCHR2-AS1	0.02296232731701503
MCIDAS	0.6793825806832581
MCL1	0.5683820614489312
MCM10	0.4542622485055479
MCM2	0.33859090497935984
MCM3	0.06194656066743893
MCM3AP	0.79270020662988
MCM3AP-AS1	0.7896968117559624
MCM4	0.7781032565521576
MCM5	0.6232560708413293
MCM6	0.8409459655350555
MCM7	0.3904127758279508
MCM8	0.968254920681814
MCM8-AS1	0.924781470568362
MCM9	0.30134324408586344
MCMBP	0.05487227438434955
MCMDC2	0.4868718695255525
MCOLN1	0.632947156181098
MCOLN2	0.5744479643685441
MCOLN3	0.4559839970229752
MCPH1	0.615696950290555
MCPH1-AS1	0.15493591695690873
MCPH1-DT	0.4126995074602944
MCRIP1	0.7139432352962714
MCRIP2	0.2163363522579792
MCRS1	0.9753512703499744
MCTP1	0.4610219316116443
MCTP1-AS1	0.5560698650443483
MCTP2	0.4458815553675797
MCTS2	0.9615419494179008
MCU	0.2528058485843401
MCUB	0.4717833588158815
MCUR1	0.9388182779082264
MDC1	0.5965490490538221
MDC1-AS1	0.5151945561792318
MDFI	0.4314271386889737
MDFIC	0.8802109208652669
MDFIC2	0.8026979452234919
MDGA1	0.37783037254612906
MDGA2	0.5076546548971292
MDH1	0.6017375344500535
MDH1B	0.8593543970301629
MDH2	0.9931261965853354
MDK	0.08816313589163294
MDM1	0.940813125590248
MDM2	0.5221846020661801
MDM4	0.5534065295240658
MDN1	0.6073060546513172
MDN1-AS1	0.5441286938987691
MDP1	0.5938503216922739
MDS2	0.25535942899512165
ME1	0.13445208996210606
ME2	0.8004277469231079
ME3	0.6931462089961502
MEA1	0.22726767690686794
MEAF6	0.20803156705630071
MEAK7	0.009558841625701364
MECOM	0.7521001927612457
MECOM-AS1	0.5358590843336815
MECR	0.5622044983522025
MED1	0.3418533739648857
MED10	0.17377878118471707
MED11	0.9804637386436609
MED12L	0.3526250873887052
MED13	0.8025997342243674
MED13L	0.7463585781523167
MED15	0.3984196807663101
MED15P9	0.5592161396071947
MED16	0.6722980424419936
MED17	0.7475401804599544
MED18	0.42777982136366105
MED19	0.0958458738081151
MED20	0.03991977880373382
MED21	0.4758960100511405
MED22	0.2299969544878186
MED23	0.8735256211098124
MED24	0.15272581846390146
MED25	0.9073699348492332
MED26	0.13410499551175814
MED27	0.04848740159590703
MED28	0.5784295488872712
MED28-DT	0.6147543293917697
MED29	0.9367418282729354
MED30	0.0685081442318407
MED31	0.4290914081656808
MED4	0.6491821869215906
MED4-AS1	0.6517031782145594
MED6	0.4984834878047814
MED7	0.9532288362910908
MED8	0.1913535586383509
MED8-AS1	0.20290009144338286
MED9	0.6390393587499162
MEDAG	0.5748602771464332
MEF2A	0.8509668161783429
MEF2B	0.35967806161285604
MEF2C	0.5655811184953915
MEF2C-AS1	0.5009811886644298
MEF2C-AS2	0.6510122095120513
MEF2D	0.03189747855818642
MEFV	0.026844913683019226
MEG3	0.2760767166828177
MEG8	0.3187765826974104
MEG9	0.3560649666794232
MEGF10	0.3915689718512993
MEGF11	0.5813538144669851
MEGF6	0.7541648553451009
MEGF8	0.04701888619476241
MEGF9	0.17094892335867473
MEI1	0.24066199376205344
MEI4	0.016340370630847312
MEIG1	0.295684181949399
MEIKIN	0.5214772545433172
MEIOB	0.4386241470501448
MEIOC	0.05753552408297157
MEIOSIN	0.11430788404313202
MEIS1	0.08325419520781803
MEIS1-AS2	0.0971553295963662
MEIS1-AS3	0.13782850400169522
MEIS2	0.17229360123280185
MEIS3	0.06679496281494858
MELK	0.6256310966747696
MELTF	0.41747713355728666
MELTF-AS1	0.3562358196081784
MEMO1	0.5944002700963518
MEN1	0.5022083791676621
MEOX1	0.6172665343282783
MEOX2	0.06887960716573628
MEP1A	0.2834634030119257
MEP1B	0.8833146268077867
MEPCE	0.7181898300697074
MEPE	0.4000345571412923
MERTK	0.8066822160051388
MESD	0.36963367347707504
MESP1	0.11380478718733344
MESP2	0.11596380457542173
MEST	0.18369408689562008
MESTIT1	0.18369408689562008
MET	0.8831308304830288
METAP1	0.9250844681847628
METAP1D	0.38367546069518266
METAP2	0.5200000897716032
METRN	0.5352612568195803
METRNL	0.9284612760025488
METTL1	0.4832155392052489
METTL13	0.15394523079417705
METTL14	0.4718744007434656
METTL14-DT	0.5032279154943962
METTL15	0.5179640019583475
METTL16	0.8026660842694642
METTL17	0.42229397333341695
METTL18	0.8032852526268697
METTL21A	0.2770809509737951
METTL21C	0.20042253828808754
METTL21EP	0.5033142815997874
METTL22	0.544113044314407
METTL23	0.3504605728227591
METTL24	0.6006939761903511
METTL25	0.3435548758571258
METTL25B	0.12262667968749295
METTL26	0.1870920548549666
METTL27	0.9040647378506748
METTL2A	0.1551697355985916
METTL2B	0.7991921618693446
METTL3	0.3108022537683547
METTL4	0.5404359402139397
METTL5	0.4800048251255869
METTL6	0.9291257795664599
METTL7A	0.09063492976370964
METTL7B	0.2462860601328311
METTL8	0.4168190340735043
METTL9	0.6657027654805442
MEX3A	0.9919545063701878
MEX3B	0.8645388659124997
MEX3C	0.9323336452008588
MEX3D	0.004836126817942543
MFAP1	0.34599841326302605
MFAP2	0.0070659185181355935
MFAP3	0.2574507715111709
MFAP3L	0.0077728815599049095
MFAP4	0.756151018261622
MFF	0.4762320075413504
MFF-DT	0.13080862667220378
MFGE8	0.5856372208312621
MFHAS1	0.1125190606326999
MFN1	0.7666261058686861
MFN2	0.5562760598269072
MFNG	0.6019323579870993
MFRP	0.9463967489758582
MFSD1	0.4598939618983133
MFSD10	0.14735170305101436
MFSD11	0.37520354590030375
MFSD12	0.8374018152382718
MFSD13A	0.10342903953182296
MFSD14A	0.44207436120765065
MFSD14B	0.2873186716439884
MFSD14CP	0.9750924390155444
MFSD2A	0.07886375631313891
MFSD2B	0.2909659903735772
MFSD3	0.7773916352462079
MFSD4A	0.6078510104862176
MFSD4B	0.2455134462674113
MFSD4B-DT	0.4719487308147263
MFSD5	0.04342479460643967
MFSD6	0.6812320702057861
MFSD6L	0.3175076183905029
MFSD8	0.1997352131480501
MFSD9	0.9685111049427948
MGA	0.7475713865824378
MGAM	0.9465923845734912
MGAM2	0.9122368632955308
MGARP	0.6948635608901272
MGAT1	0.9570526953908584
MGAT2	0.4429797414978116
MGAT3	0.7098947731069268
MGAT3-AS1	0.7041449996579799
MGAT4A	0.8748054088013117
MGAT4B	0.9931098225787424
MGAT4C	0.3621804037821768
MGAT4D	0.4830534013620564
MGAT5	0.7020043494837115
MGAT5B	0.3858734945263294
MGC15885	0.9056121552581036
MGC16275	0.7160853561481082
MGC27382	0.16015895592587354
MGC32805	0.4092911719266511
MGC4859	0.6020331802857851
MGLL	0.6074456220215965
MGME1	0.1291827455224196
MGMT	0.14174496719630164
MGP	0.7491003618258736
MGRN1	0.4764082626670655
MGST1	0.2949127114108123
MGST2	0.4788757167162029
MGST3	0.26447263168243057
MHENCR	0.1497938818363837
MIA	0.8432900166876216
MIA-RAB4B	0.8260870677724449
MIA2	0.8756388129864914
MIA2-AS1	0.763096808636899
MIA3	0.16182172779467718
MIAT	0.5455004770247747
MIATNB	0.5996441986508116
MIB1	0.5576708107592275
MIB2	0.941613513432623
MICA	0.7243045407455021
MICAL1	0.7638235648781682
MICAL2	0.7242626579152918
MICAL3	0.2776510677169731
MICALL1	0.8757616521057385
MICALL2	0.23573967871996546
MICALL2-DT	0.14781996903039762
MICB	0.13079100977060526
MICB-DT	0.13576967683816826
MICOS10	0.3947876588740932
MICOS10-DT	0.14267549153902714
MICOS10-NBL1	0.09563371769481864
MICOS13	0.2903713948250165
MICU1	0.13108640045374426
MICU2	0.7366765846091374
MICU3	0.4463965389692899
MIDEAS	0.7650071284524673
MIDEAS-AS1	0.6054726200771818
MIDN	0.5078145052070632
MIEF1	0.5784496194422508
MIEF2	0.11909381247396268
MIEN1	0.099261470780673
MIER1	0.5995819439485741
MIER2	0.3767953983856794
MIER3	0.621017461165761
MIF	0.7808224712899305
MIF-AS1	0.7808224712899305
MIF4GD	0.13296625953494295
MIF4GD-DT	0.13296625953494295
MIGA1	0.6728093319887903
MIGA2	0.7705127153152822
MIIP	0.4272635202300363
MILIP	0.5973790111713315
MILR1	0.34007184545834696
MIMT1	0.12172219774222948
MINAR1	0.3149707287662861
MINAR2	0.6874836456655542
MINCR	0.28579889398928776
MINDY1	0.43353523486087947
MINDY2	0.948281879597282
MINDY2-DT	0.9239246681689935
MINDY3	0.04788388953486672
MINDY4	0.8321736635216141
MINDY4B	0.5397864243403666
MINK1	0.18763451462741396
MINPP1	0.9022154394037016
MIOS	0.07035021262529384
MIOS-DT	0.3199156296973049
MIOX	0.08266192136198186
MIP	0.7255800962598972
MIPEP	0.2544924540180544
MIPOL1	0.23291634765515976
MIR1-1HG	0.2195941979286568
MIR100HG	0.8151454251543424
MIR122HG	0.5740488199993927
MIR124-1HG	0.016466695439334208
MIR124-2HG	0.8273544908231112
MIR130AHG	0.03347850686486658
MIR133A1HG	0.4498004245485217
MIR137HG	0.7164579713883602
MIR142HG	0.17230281395802338
MIR155HG	0.7644610857910634
MIR17HG	0.8419678121088086
MIR181A1HG	0.10169513969711358
MIR181A2HG	0.6589048017717417
MIR1915HG	0.4058845223902893
MIR193BHG	0.7750144680919238
MIR194-2HG	0.44274841171186413
MIR202HG	0.21380539605544105
MIR2052HG	0.2556527380008949
MIR205HG	0.6439981244756362
MIR210HG	0.7161413486225605
MIR2117HG	0.597035582745685
MIR217HG	0.820576147534208
MIR219A2HG	0.01899928719803612
MIR22HG	0.8294578800965231
MIR23AHG	0.05376749533496383
MIR29B2CHG	0.5721903206057055
MIR302CHG	0.5080377048037648
MIR30DHG	0.7698257503638767
MIR3142HG	0.7418592840024295
MIR3147HG	0.3621579257910854
MIR3150BHG	0.607077626342182
MIR31HG	0.721430227445696
MIR34AHG	0.9779889765686048
MIR34BHG	0.10114949671830432
MIR3659HG	0.4012994923375771
MIR365BHG	0.4814902494385839
MIR3663HG	0.7847773835291996
MIR3667HG	0.44399385660495344
MIR3677HG	0.3816406841353021
MIR3681HG	0.25888468439556844
MIR378D2HG	0.4715687679746115
MIR3936HG	0.3815786927651289
MIR3945HG	0.5947066327522067
MIR3976HG	0.40525941185737424
MIR4280HG	0.11786420084734404
MIR4290HG	0.9431827221969609
MIR4300HG	0.8054722865268642
MIR4307HG	0.548068736449889
MIR4422HG	0.4853416508945204
MIR4432HG	0.7446712392778218
MIR4435-2HG	0.9777248670699384
MIR4453HG	0.3576151314822008
MIR4458HG	0.18670291102221465
MIR4500HG	0.31122527040905396
MIR4527HG	0.26154929835390023
MIR4713HG	0.15115792038615472
MIR4733HG	0.03878207903547415
MIR493HG	0.33437763292067746
MIR497HG	0.7218941709548385
MIR548A1HG	0.17607164273792086
MIR548XHG	0.06946507978490385
MIR5689HG	0.9148873941814112
MIR583HG	0.8549329274708604
MIR600HG	0.42652069572862655
MIR646HG	0.3321043446538265
MIR663AHG	0.13663039995670956
MIR670HG	0.4005008041533228
MIR7-3HG	0.02595406279417589
MIR7515HG	0.8185299021073486
MIR762HG	0.006984893794407475
MIR9-1HG	0.2489369393268539
MIR9-3HG	0.33452610550373657
MIR924HG	0.6346792953395235
MIR99AHG	0.3071176774890363
MIRLET7A1HG	0.4951386591439382
MIRLET7BHG	0.2484123872359372
MIRLET7IHG	0.008479368846948665
MIS12	0.17197247540240468
MIS18A	0.30776589709860275
MIS18A-AS1	0.29204229926811165
MIS18BP1	0.9493527756195244
MISP	0.14054714046079747
MISP3	0.16883283396469329
MITD1	0.5969081844321245
MITF	0.4650927652864491
MIX23	0.03763205492236854
MIXL1	0.3576270945726749
MKI67	0.3411557908585258
MKKS	0.08191926717604753
MKLN1	0.5641879704067421
MKLN1-AS	0.4818160665782362
MKNK1	0.023955082140685813
MKNK1-AS1	0.03923192274412607
MKNK2	0.9867894957462969
MKRN1	0.8711540377916756
MKRN2	0.9644357046850262
MKRN2OS	0.9606623275908124
MKRN3	0.6910587961669341
MKS1	0.005735103630729599
MKX	0.9720959958629259
MKX-AS1	0.8942252734259077
MLANA	0.7313565167518288
MLC1	0.6676495068802292
MLEC	0.779960910824407
MLF1	0.30340814183316833
MLF1-DT	0.4046017402106747
MLF2	0.19958693668127206
MLH1	0.7000034785937432
MLH3	0.5060986532431155
MLIP	0.14763088604231622
MLIP-AS1	0.11366335842299853
MLIP-IT1	0.33636007529392875
MLKL	0.4624461379423656
MLLT1	0.4663944913815463
MLLT10	0.4546862132073403
MLLT11	0.6776135855232628
MLLT3	0.3464230375589569
MLLT6	0.5926724191055803
MLN	0.9117472319960308
MLNR	0.9969770141606659
MLPH	0.5905412341541499
MLST8	0.4793342154955137
MLX	0.27672666314441285
MLXIP	0.718550495635572
MLXIPL	0.3158032509851475
MLYCD	0.1326439262106105
MMAA	0.2356630349669804
MMAB	0.09033215534792888
MMACHC	0.3247002841740759
MMADHC	0.8430254162979615
MMADHC-DT	0.6689768919184507
MMD	0.3466302509127387
MMD2	0.947409113443095
MME	0.4120189017323305
MME-AS1	0.2810437260057738
MMEL1	0.562273872650442
MMEL1-AS1	0.5632808129141434
MMP1	0.41229277128052094
MMP10	0.4369869606961155
MMP11	0.07722307583478277
MMP12	0.7227168454415149
MMP13	0.8777767543175545
MMP14	0.7703907893801084
MMP15	0.08303499379726104
MMP16	0.0349069926630084
MMP17	0.7709513300075252
MMP19	0.4134366568447764
MMP2	0.311209080213852
MMP2-AS1	0.3545301511248201
MMP20	0.8729546965609176
MMP21	0.4244873322454511
MMP23B	0.8508711242904914
MMP24	0.8585919608651738
MMP24OS	0.8643629519233802
MMP25	0.5664245686181496
MMP25-AS1	0.5800902812054587
MMP26	0.18873771710545206
MMP27	0.9115966631621332
MMP28	0.2294979497192636
MMP3	0.5315828105314206
MMP7	0.3263046436588033
MMP8	0.7913077316412871
MMP9	0.41504369173624256
MMRN1	0.1379244491209946
MMRN2	0.28364486488732343
MMS19	0.1695780358388772
MMS22L	0.38640305085493054
MMUT	0.20854164113415247
MN1	0.4371011719659703
MNAT1	0.4780135702209679
MND1	0.8874163302085176
MNDA	0.7493808315042672
MNS1	0.3549517229672013
MNT	0.9486248174513484
MNX1	0.8194273979548911
MNX1-AS1	0.8108060446801568
MNX1-AS2	0.8357872743547711
MOAP1	0.4198372950282629
MOB1A	0.7410631484358088
MOB1B	0.03301053536547588
MOB2	0.2937171088717185
MOB3A	0.6642220463467019
MOB3B	0.5234283483745316
MOB3C	0.014557734109820862
MOB4	0.3204123022670889
MOBP	0.7336225687053577
MOCOS	0.07038213579725278
MOCS1	0.9624807626490329
MOCS2	0.8081591158771236
MOCS2-DT	0.8150902740173713
MOCS3	0.1618866247778431
MOG	0.9094794474980828
MOGAT1	0.35525504253072315
MOGAT2	0.9254353506649567
MOGAT3	0.31068376354924904
MOGS	0.14924051857028708
MOK	0.13998272905143394
MON1A	0.6498304013849079
MON1B	0.5805287670225079
MON2	0.05608529219769265
MORC1	0.8662263778369157
MORC1-AS1	0.8679102796353907
MORC2	0.9830887268893128
MORC2-AS1	0.9839103201978348
MORC3	0.2729019295705306
MORF4L1	0.6482095236682105
MORN1	0.7329254459536576
MORN2	0.7495590691898028
MORN3	0.23765889865445594
MORN4	0.7213168481504464
MORN5	0.6969375963238129
MOS	0.9051476777034542
MOSMO	0.018203411565251626
MOSPD3	0.028115492571808454
MOV10	0.4323339861845368
MOV10L1	0.7805510668216804
MOXD1	0.4657906125227493
MPC1	0.008453923243370853
MPC1-DT	0.009914878024520568
MPC2	0.052991367738504436
MPDU1	0.08181632214607015
MPDZ	0.32596495768573097
MPEG1	0.22122490059217134
MPG	0.0663234094019517
MPHOSPH10	0.03043935231340156
MPHOSPH10P1	0.0577979878265033
MPHOSPH6	0.20189906335409924
MPHOSPH6-DT	0.10918722069446796
MPHOSPH8	0.97166848955964
MPHOSPH9	0.4099465734322483
MPI	0.7543198043912122
MPIG6B	0.6776780799027173
MPL	0.09537688106963403
MPLKIP	0.6586273021163361
MPND	0.9186256362429428
MPO	0.20357331981361246
MPP2	0.21699902170026408
MPP3	0.01886492590449673
MPP4	0.6936425343478838
MPP7	0.9918332655947136
MPP7-DT	0.9909936595610902
MPPE1	0.6408331149236981
MPPED1	0.9839485699456684
MPPED2	0.3999293194195703
MPPED2-AS1	0.7782777278837456
MPRIP	0.9714171019750284
MPRIP-AS1	0.9571942110420164
MPST	0.6617718816290459
MPV17	0.8658048818600108
MPV17L	0.6267442040148198
MPV17L2	0.15848065202461714
MPZ	0.5685588160046738
MPZL1	0.8663016587191187
MPZL2	0.5944708195019189
MPZL3	0.7695279668122399
MR1	0.3146395896213928
MRAP	0.3507520065689672
MRAP-AS1	0.4692387397959745
MRAP2	0.5210578220778704
MRAS	0.17074699685492473
MRC1	0.9874381430376278
MRC2	0.5436149377565767
MRE11	0.6556588997812695
MREG	0.8467078231034364
MRFAP1	0.057931977280450415
MRFAP1L1	0.06850898844663572
MRGBP	0.252096568295643
MRGPRD	0.997934817091472
MRGPRE	0.021868684906603708
MRGPRF	0.9987595911082464
MRGPRF-AS1	0.9986822513243092
MRGPRG	0.022774415844587392
MRGPRG-AS1	0.022774415844587392
MRGPRX1	0.5275545249064941
MRGPRX2	0.08282459827038491
MRGPRX3	0.8392642301465988
MRGPRX4	0.7467780634935286
MRI1	0.4067837983766311
MRLN	0.061351675000133936
MRM1	0.7539035429097805
MRM2	0.1417213418359063
MRM3	0.4765147884469426
MRNIP	0.9904370000470802
MRNIP-DT	0.9848099523063916
MRO	0.7254829357514485
MROCKI	0.3195514035356616
MROH1	0.062170977624481816
MROH2A	0.6431996349017921
MROH2B	0.5446895316554748
MROH5	0.2764011718961185
MROH6	0.5375620677341365
MROH7	0.3541180179542956
MROH7-TTC4	0.4600330067208636
MROH8	0.015985010156932544
MROH9	0.4595427828438833
MRPL1	0.11180847051769972
MRPL10	0.6774145553117635
MRPL11	0.5092304276313918
MRPL12	0.6203191435747082
MRPL13	0.982629844971492
MRPL14	0.8587499413740294
MRPL15	0.2814903611307813
MRPL16	0.5209331490824556
MRPL17	0.8554703023877428
MRPL18	0.8114684366057316
MRPL19	0.6267518269621323
MRPL2	0.5568858183384562
MRPL20	0.547273866703358
MRPL20-AS1	0.547273866703358
MRPL20-DT	0.547273866703358
MRPL21	0.9791065379820304
MRPL22	0.4345404315358521
MRPL23	0.7458748265628086
MRPL23-AS1	0.7128773637231712
MRPL24	0.1336064026561679
MRPL27	0.17403193575331422
MRPL28	0.7308689706869156
MRPL3	0.2843442156649077
MRPL30	0.6508047317117963
MRPL32	0.1326905407660976
MRPL33	0.38045546894141496
MRPL34	0.9140527960572072
MRPL35	0.32638166143627856
MRPL36	0.7701552252686309
MRPL37	0.6359774081095911
MRPL38	0.9911323561875024
MRPL39	0.6432411657661783
MRPL4	0.8783503648070776
MRPL40	0.5860319910320121
MRPL41	0.6171424881291545
MRPL42	0.8977978487993984
MRPL43	0.5750608973137978
MRPL44	0.5959129328587873
MRPL45	0.1257438284203921
MRPL45P2	0.8225536093500048
MRPL46	0.20367255267097026
MRPL47	0.6189171904815474
MRPL48	0.5536678930063644
MRPL49	0.3064230239408885
MRPL50	0.025269342569525788
MRPL51	0.14532470235598482
MRPL52	0.7202949998574044
MRPL53	0.1434645015544898
MRPL54	0.453315560900933
MRPL55	0.35534055784914625
MRPL57	0.1154370383174202
MRPL58	0.8793669860109945
MRPL9	0.8812588911780903
MRPS10	0.3651654841463669
MRPS11	0.19199921822739674
MRPS12	0.12236204242793165
MRPS14	0.5897898331218177
MRPS15	0.7329387830632138
MRPS16	0.4685120118535452
MRPS17	0.6084306197541515
MRPS18A	0.26403007468985584
MRPS18B	0.25420403025270844
MRPS18C	0.28730654325967786
MRPS2	0.011563520441186359
MRPS21	0.2667616186918357
MRPS22	0.8309499477184659
MRPS23	0.11007302178387196
MRPS24	0.27257194671000795
MRPS25	0.4669546083481502
MRPS26	0.2422702431804737
MRPS27	0.05091950401547246
MRPS28	0.8233962990899003
MRPS30	0.8273542253736037
MRPS30-DT	0.906079383596018
MRPS31	0.5063050879416496
MRPS31P5	0.3774443617868193
MRPS33	0.6392749787421209
MRPS34	0.8955284005430072
MRPS35	0.3058323020727223
MRPS35-DT	0.7434979522476122
MRPS36	0.16289611945331273
MRPS5	0.60460819024152
MRPS6	0.951311530159964
MRPS7	0.11954871470338625
MRPS9	0.8657573210357805
MRPS9-AS1	0.8659657826320346
MRPS9-AS2	0.8234731646641034
MRRF	0.713563981868093
MRS2	0.9598355453332174
MRTFA	0.6100282146911666
MRTFA-AS1	0.4570549430055539
MRTFB	0.30311717569540364
MRTO4	0.7422641411631314
MS4A1	0.2823367120437809
MS4A10	0.5428948744462709
MS4A12	0.3091778005040246
MS4A13	0.2592191949073667
MS4A14	0.11150483831361196
MS4A15	0.7005375120881713
MS4A18	0.6730857846908025
MS4A2	0.23908310116282244
MS4A3	0.2834454091381999
MS4A4A	0.16735734927066276
MS4A4E	0.4660482974940043
MS4A5	0.3042003859442921
MS4A6A	0.3689411976984651
MS4A6E	0.12108005695983455
MS4A7	0.08944451703788348
MS4A8	0.4394233222675317
MSANTD1	0.1465673072028672
MSANTD2	0.9373161354668788
MSANTD2-AS1	0.8669463767386723
MSANTD3	0.6508668677226801
MSANTD3-TMEFF1	0.6208288021694416
MSANTD4	0.2746950566054878
MSANTD5	0.6407188264151616
MSANTD7	0.6748139352497667
MSC	0.827322667268692
MSC-AS1	0.82333072459447
MSGN1	0.2593139254417748
MSH2	0.100017797530755
MSH2-OT1	0.09341382154527278
MSH3	0.0658363668895729
MSH4	0.9137892524908514
MSH5	0.4264415030826625
MSH5-SAPCD1	0.4232845671652781
MSH6	0.06711546650480521
MSI1	0.3798705804004848
MSI2	0.8923751314845405
MSL1	0.04591366210473402
MSL2	0.13359547561058327
MSLN	0.5934745754338681
MSLNL	0.4946211021601753
MSMB	0.3644826526456133
MSMO1	0.5710667994323699
MSMP	0.8876832724648436
MSR1	0.2591003854440969
MSRA	0.34608255003971433
MSRA-DT	0.2684292142618726
MSRB1	0.6672524084664637
MSRB2	0.10699262542221992
MSRB3	0.8542653248077623
MSRB3-AS1	0.4082368178681145
MSS51	0.4756664452324204
MST1	0.7099782439936101
MST1R	0.6148516736307702
MSTN	0.4686145948173953
MSTO1	0.9312275729240408
MSX1	0.7219063489869549
MSX2	0.4026366821097048
MT1A	0.04710725358571838
MT1B	0.14127867690400614
MT1E	0.0196529273279904
MT1F	0.16235897797883225
MT1G	0.2609322664989362
MT1H	0.3166827829276993
MT1HL1	0.22842262917326014
MT1JP	0.03354005331133758
MT1M	0.024033767230458025
MT1X	0.4486546294258248
MT2A	0.01080165729424598
MT3	0.007930895887039324
MT4	0.013945323862084968
MTA1	0.7012184311206795
MTA1-DT	0.8536144566236551
MTA2	0.5108794127772255
MTA3	0.8193205410248596
MTAP	0.3169148713224884
MTARC1	0.2068207407801476
MTARC2	0.25248542097480114
MTBP	0.8195995535986098
MTCH1	0.03543588101213252
MTCH2	0.7368093327463734
MTCL1	0.6074632466974192
MTDH	0.37179445499481856
MTERF1	0.8419080282621136
MTERF2	0.4338661369043806
MTERF3	0.896361101150851
MTERF4	0.2346234525183812
MTF1	0.9455420921510516
MTF2	0.42110732601034695
MTFMT	0.19561947247914446
MTFP1	0.2527137625252888
MTFR1	0.4687053412771091
MTFR1L	0.21853571367928154
MTFR2	0.057991222416447614
MTG1	0.15713511710111822
MTG2	0.2841101771163687
MTHFD1	0.001296432593704766
MTHFD1L	0.3810864702145646
MTHFD2	0.6981344521919126
MTHFD2L	0.5596900873673339
MTHFR	0.1182186781558952
MTHFS	0.8343148712060501
MTHFSD	0.5425988154210917
MTIF2	0.7398994494003589
MTIF3	0.2380843753286008
MTLN	0.9638615692009164
MTMR10	0.6666913165256039
MTMR11	0.9078986494619886
MTMR12	0.4137656105745038
MTMR14	0.08281710390411323
MTMR2	0.6121207337823441
MTMR3	0.09738070812748018
MTMR4	0.4349225402857727
MTMR6	0.7654257177150188
MTMR7	0.8339391382869887
MTMR9	0.31011906248854193
MTNR1A	0.00469689479518276
MTNR1B	0.3553390831629213
MTO1	0.4747706367186597
MTOR	0.00856614901683389
MTOR-AS1	0.0288719879167485
MTPAP	0.4755759305825626
MTPN	0.7904026465698466
MTR	0.9693358377548448
MTRES1	0.6115764430316121
MTREX	0.6584506548332872
MTRF1	0.9877396250042776
MTRF1L	0.4858196661001516
MTRFR	0.5945070960047932
MTRR	0.6221006015659523
MTSS1	0.8116234946330576
MTSS2	0.7738355430399766
MTTP	0.2530340055685697
MTURN	0.5840872003449681
MTUS1	0.06874697037602567
MTUS1-DT	0.5529460914822149
MTUS2	0.9883191436794374
MTUS2-AS1	0.7825160799743021
MTUS2-AS2	0.984176118385338
MTX1	0.981439340306686
MTX2	0.39239465785534544
MTX3	0.37376867385776796
MUC1	0.9868296483927416
MUC12	0.27054836510165303
MUC12-AS1	0.2109931756367186
MUC13	0.7274648419061469
MUC15	0.11692848189417633
MUC16	0.8069631044361938
MUC17	0.3040223894351659
MUC19	0.9535966169995718
MUC2	0.23690417495547705
MUC20	0.2837327945391783
MUC20-OT1	0.3150928353830799
MUC21	0.4355386641865078
MUC22	0.6830490610017972
MUC3A	0.11863660557023452
MUC4	0.2148899252278985
MUC5AC	0.5169611026113116
MUC5B	0.248652255127435
MUC5B-AS1	0.2110292107707856
MUC6	0.14243608017062687
MUC7	0.6082804035445593
MUCL1	0.4756990248456905
MUCL3	0.6865692869881412
MUL1	0.4359115713635665
MUS81	0.8211508330028272
MUSK	0.2830953838702316
MUSTN1	0.3118448295340012
MUTYH	0.0971539993532018
MVB12A	0.06639056101815805
MVB12B	0.8915282554121271
MVD	0.0043143802218951754
MVK	0.1025258241656936
MVP	0.5663806752751572
MVP-DT	0.7325044126280351
MX1	0.8033777253238209
MX2	0.8029424642667145
MXD1	0.12843103544241646
MXD3	0.07322731518038861
MXD4	0.7618071357826821
MXI1	0.5801205703730515
MXRA7	0.29892048724969816
MXRA8	0.5205416469808238
MYADM	0.2590039690764925
MYADM-AS1	0.01759276524413922
MYADML2	0.5973790111713315
MYB	0.22682820425805986
MYB-AS1	0.2949548769532021
MYBBP1A	0.9609157436470189
MYBL1	0.0938544187531754
MYBL2	0.11481498228572662
MYBPC1	0.7652141552810947
MYBPC2	0.6047004261931941
MYBPC3	0.9038084097743893
MYBPH	0.07994381020470864
MYBPHL	0.010533118858756074
MYC	0.9541678397910638
MYCBP	0.33135466085274023
MYCBP2	0.5598353188092426
MYCBP2-AS1	0.4933317463365116
MYCBP2-AS2	0.5101928194615192
MYCBPAP	0.8962220859935667
MYCL	0.5346717596637526
MYCL-AS1	0.5346717596637526
MYCN	0.00879994880525625
MYCNOS	0.013652120791268818
MYCNUT	0.012126670093751124
MYCT1	0.6367456668526746
MYD88	0.7119591704148699
MYDGF	0.18820388811388394
MYEF2	0.14127663045714667
MYEOV	0.3834855788299246
MYF5	0.2407995201214233
MYF6	0.2805793285140534
MYG1	0.1070428904374372
MYG1-AS1	0.1070428904374372
MYH1	0.4935703210510137
MYH10	0.4203760553054973
MYH11	0.29159136246262485
MYH13	0.3015237446328933
MYH14	0.002806717875193543
MYH15	0.001126708312859992
MYH2	0.41964858618396256
MYH3	0.2547643757478142
MYH4	0.6268345156358214
MYH6	0.232850194944769
MYH7	0.4078483201973903
MYH7B	0.6097629674569692
MYH8	0.3045250544331006
MYH9	0.6939519265965411
MYH9-DT	0.3444751202594337
MYHAS	0.3001401959842311
MYL1	0.049624696270578916
MYL10	0.927909896377169
MYL11	0.9909058243778122
MYL12-AS1	0.1653485507979402
MYL12A	0.17818414544922254
MYL12B	0.3669175178763068
MYL2	0.9503534922333094
MYL3	0.3774054592689231
MYL4	0.5742161981940337
MYL5	0.6182593128925968
MYL6	0.5282745508585267
MYL6B	0.4212818124944999
MYL6B-AS1	0.3492393710660819
MYL7	0.5845444453039612
MYL9	0.6320969935351722
MYLIP	0.5350337238021073
MYLK	0.6953169840618083
MYLK-AS1	0.37805343347595854
MYLK-AS2	0.3670064627848968
MYLK2	0.3763606889646571
MYLK3	0.9233851877939264
MYLK4	0.2594122660093479
MYMK	0.09839109364184556
MYMX	0.750435546495591
MYNN	0.5274376301261088
MYO10	0.320380223432544
MYO15A	0.2818694532773639
MYO15B	0.9638102064910692
MYO16	0.7079883561665244
MYO16-AS1	0.5557494701807703
MYO16-AS2	0.694303192980096
MYO18A	0.2970013343318023
MYO18B	0.5618504802780346
MYO18B-AS1	0.8114704559471251
MYO19	0.781052993516741
MYO1A	0.3238569031006751
MYO1B	0.38539306012041774
MYO1B-AS1	0.264516776459464
MYO1C	0.7129813700772962
MYO1D	0.2011063602508992
MYO1E	0.032586124980877484
MYO1F	0.1915504435487539
MYO1G	0.7083345904607519
MYO1H	0.04513499068766014
MYO3A	0.6191618785829818
MYO3B	0.07611621648418354
MYO3B-AS1	0.2068471545283844
MYO5A	0.012274293284618043
MYO5B	0.8542917181218491
MYO5C	0.16328979688382025
MYO6	0.6157445559332627
MYO7A	0.3095369895490105
MYO7B	0.1506118732315782
MYO9A	0.7173969288783628
MYO9B	0.4306669418973135
MYOC	0.05487040628958684
MYOCD	0.9274378908458202
MYOCD-AS1	0.8338780520825417
MYOCOS	0.0571015370905143
MYOD1	0.24665170605458006
MYOF	0.6098087076263659
MYOG	0.4674860845767258
MYOM1	0.3507357543917181
MYOM2	0.8297896104755671
MYOM3	0.2344138136112445
MYOM3-AS1	0.1790044377433696
MYORG	0.42355045717592055
MYOSLID	0.4191908036306794
MYOT	0.41122078439545373
MYOZ1	0.8989570386226942
MYOZ2	0.0004949890612087615
MYOZ3	0.6168639785765739
MYOZ3-AS1	0.5568853210426122
MYPN	0.14696205563664932
MYPOP	0.3811127661466998
MYRF	0.003892420072273528
MYRF-AS1	0.00595536309236261
MYRFL	0.5135001199280896
MYRIP	0.7184238523529433
MYSM1	0.7490149055234498
MYT1	0.09442709429046224
MYT1L	0.916074401520302
MYT1L-AS1	0.6271976878684
MYZAP	0.598708521532889
MZB1	0.4837970762523055
MZF1	0.9804507685384494
MZF1-AS1	0.9804507685384494
MZT1	0.8985989097802339
MZT2A	0.6477556393302075
MZT2B	0.7565919405952959
N4BP1	0.4657043894476066
N4BP2	0.3728799303801271
N4BP2L1	0.02216780899685561
N4BP2L2	0.14008895867455518
N4BP2L2-IT2	0.8552754698612328
N4BP3	0.5665290287536238
N6AMT1	0.5714243838536182
NAA11	0.4490222425523672
NAA15	0.5103788031355905
NAA16	0.30444183027039595
NAA20	0.6262968874030758
NAA25	0.2534307465779262
NAA30	0.2940001928346887
NAA35	0.23473723539913785
NAA38	0.4592354893473646
NAA40	0.029588794588392312
NAA50	0.8848229228339208
NAA60	0.13011924533989244
NAA80	0.4279152810290023
NAAA	0.33584701812102435
NAALAD2	0.2657864596716407
NAALADL1	0.32157555829537665
NAALADL2	0.5048545257677881
NAALADL2-AS1	0.06402698843913412
NAALADL2-AS2	0.6062691212071308
NAALADL2-AS3	0.4022798746074179
NAB1	0.1078522572372051
NAB2	0.3301207338420761
NABP1	0.6977491557757898
NABP2	0.7963065974743494
NACA	0.3517590142509339
NACA2	0.5449763970200872
NACAD	0.6233384877861434
NACC1	0.13541205228081604
NACC2	0.7700916178403209
NADK	0.9442830162987688
NADK2	0.7028224097156575
NADK2-AS1	0.6933403463751319
NADSYN1	0.8178692952098248
NAE1	0.04079165976257326
NAF1	0.9027983603611104
NAGA	0.9189756952487974
NAGK	0.5250468061917797
NAGLU	0.3493533221383457
NAGPA	0.07552549358690519
NAGS	0.6009636119092644
NAIF1	0.3000072082779549
NAIP	0.8585016682852062
NALCN	0.9972257049070534
NALCN-AS1	0.978416570563577
NALF1	0.5482380936141915
NALF1-IT1	0.13192438617401936
NALT1	0.5755322609965038
NAMA	0.06724355141174743
NAMPT	0.036866813270993004
NANOGP11	0.22247615304835627
NANOGP8	0.4629483970660314
NANOS1	0.3685084564659185
NANOS2	0.31688943699075944
NANOS3	0.024965228035364658
NANP	0.019894744352967064
NANS	0.13276855043282754
NAP1L1	0.30688031598891
NAP1L4	0.002054228355551524
NAP1L5	0.3688524256736313
NAPA	0.4608522044421093
NAPA-AS1	0.3055029716953729
NAPB	0.8357634967161434
NAPEPLD	0.7232856455374788
NAPG	0.3942203423154175
NAPRT	0.5274451917777622
NAPSA	0.2130575992426469
NARF	0.4776899370899601
NARF-AS1	0.5914878865255443
NARF-AS2	0.5827816229752798
NARF-IT1	0.5264461257715028
NARS1	0.9342346047878552
NARS2	0.4115453515256001
NASP	0.5821870062057475
NAT1	0.24688230030836225
NAT10	0.19756351775564285
NAT14	0.010880862528630741
NAT16	0.2276501310328336
NAT2	0.16810703355541715
NAT8	0.1395140028851829
NAT8B	0.2500923164582949
NAT8L	0.9112605779590891
NAT9	0.4133991086649919
NATD1	0.37212212665455535
NAV1	0.9308227833069498
NAV2	0.08079972909489785
NAV2-AS1	0.4396926681069801
NAV2-AS2	0.4754368255734348
NAV2-AS3	0.4210900065892483
NAV2-AS4	0.02957019020281748
NAV2-AS5	0.048190855293493484
NAV2-AS6	0.7284229910798496
NAV2-IT1	0.1973783140170961
NAV3	0.5549521659986418
NAXD	0.3806004369321673
NAXE	0.03960894602270569
NBAS	0.3071647722011595
NBAT1	0.5296626646609136
NBEA	0.5585529502080583
NBEAL1	0.3177606673295028
NBEAL2	0.1386841283174452
NBL1	0.09563371769481864
NBN	0.21531366545721065
NBPF1	0.4307475346794066
NBPF10	0.1304
NBPF12	0.3513721317489133
NBPF3	0.3240010259717958
NBPF4	0.7683376577303769
NBPF6	0.9668152254378612
NBR1	0.6020757836551786
NBR2	0.4561906781605799
NCALD	0.4065396546136724
NCAM1	0.3269006864478237
NCAM1-AS1	0.3227299985113781
NCAM2	0.9197920642639094
NCAN	0.16853373163935306
NCAPD2	0.12794970340639067
NCAPD3	0.8399282946395366
NCAPG	0.061617711875139536
NCAPG2	0.3716950420745251
NCAPH	0.5588747420929875
NCAPH2	0.1628284838991712
NCBP1	0.4574760010346535
NCBP2	0.7610635054618622
NCBP2-AS1	0.7419180084973932
NCBP2AS2	0.7430684841497223
NCBP3	0.009639079851557208
NCCRP1	0.5579663016946285
NCDN	0.02156572658540506
NCEH1	0.6429882140276006
NCF1	0.7195396533175291
NCF2	0.9863590528311604
NCF4	0.951785698769222
NCF4-AS1	0.9362720087385776
NCK1	0.3739345646555238
NCK1-DT	0.3867570553270434
NCK2	0.3224079351642497
NCKAP1	0.7277058548465379
NCKAP1L	0.2639727480504335
NCKAP5	0.8110936048093382
NCKAP5-AS1	0.6351122106413005
NCKAP5-AS2	0.79881906715016
NCKAP5-IT1	0.5789164332516433
NCKAP5L	0.7387926186540976
NCKIPSD	0.4472238953120823
NCL	0.5607061289015844
NCLN	0.1339859029373774
NCMAP	0.008908759369816999
NCMAP-DT	0.005283891991583023
NCOA1	0.4833763936943874
NCOA2	0.7589002650183899
NCOA3	0.11059719840878256
NCOA4	0.3644826526456133
NCOA5	0.4182874041343404
NCOA6	0.7687211418927618
NCOA7	0.9673902267958916
NCOA7-AS1	0.9566013577781052
NCOR1	0.27681554516820195
NCOR1P1	0.11693757019504235
NCOR2	0.16795992976887275
NCR1	0.4664399177942203
NCR2	0.9342056741858042
NCR3	0.7231547973701778
NCR3LG1	0.3056828668716026
NCRNA00250	0.6963497512500421
NCS1	0.2878935973170208
NCSTN	0.05642097492293685
NDC1	0.2902778601306274
NDC80	0.14311522544029548
NDE1	0.4624365908890443
NDEL1	0.5605349847907359
NDFIP1	0.7346291088881185
NDFIP2	0.6440892053352951
NDFIP2-AS1	0.4610216867679674
NDN	0.3757512141265139
NDNF	0.37327468019504695
NDNF-AS1	0.3843198232418038
NDOR1	0.5334396035995881
NDRG1	0.5747163839058456
NDRG2	0.5868071410277281
NDRG3	0.11363168126983658
NDRG4	0.9502182601723326
NDST1	0.5877239186314409
NDST1-AS1	0.6397289703297151
NDST2	0.65557162160482
NDST3	0.7500794473901105
NDST4	0.5117592414777703
NDUFA10	0.012794340557876592
NDUFA11	0.7851676066274635
NDUFA12	0.9334071541557294
NDUFA13	0.13135787387071407
NDUFA2	0.1951555659214632
NDUFA3	0.0020105737859004713
NDUFA4	0.2335377850119073
NDUFA4L2	0.673048507024793
NDUFA5	0.0056251364706005344
NDUFA6	0.9215182503413843
NDUFA6-DT	0.9630956019782918
NDUFA7	0.05727461927685645
NDUFA8	0.6412662178726662
NDUFA9	0.16442214532428634
NDUFAB1	0.7393776173140252
NDUFAF1	0.29449478350066616
NDUFAF2	0.4691130991912891
NDUFAF3	0.9578702929959326
NDUFAF4	0.9040975929800296
NDUFAF5	0.5573336922233084
NDUFAF6	0.30315537706516976
NDUFAF7	0.6525238864412052
NDUFAF8	0.9918755458307232
NDUFB1	0.5359400873636946
NDUFB10	0.8165688246127449
NDUFB2	0.5069848972833879
NDUFB2-AS1	0.7441973580236594
NDUFB3	0.5092391327763939
NDUFB4	0.11047074315208473
NDUFB5	0.8050898093043962
NDUFB6	0.864070781853835
NDUFB7	0.6836915307894847
NDUFB8	0.3076741067723414
NDUFB9	0.7806698939381695
NDUFC1	0.7104926680628816
NDUFC2	0.9805175401162616
NDUFC2-KCTD14	0.8999722777217585
NDUFS1	0.8039177815087699
NDUFS2	0.4294420700028653
NDUFS3	0.6675792450275491
NDUFS4	0.23440210619501226
NDUFS5	0.3743198817590009
NDUFS6	0.7395240889244179
NDUFS7	0.16636821220724546
NDUFS8	0.29093303440885904
NDUFV1	0.2401501280124262
NDUFV1-DT	0.2401501280124262
NDUFV2	0.6510871286746643
NDUFV2-AS1	0.4884016574088117
NDUFV3	0.3976835755900439
NEAT1	0.5178065219084618
NEB	0.7117211577592456
NEBL	0.6127876578549193
NEBL-AS1	0.6669767766908059
NECAB1	0.7652806207858474
NECAB2	0.1217186370088396
NECAB3	0.7027121433033273
NECAP2	0.017388485418626753
NECTIN1	0.4583872502879029
NECTIN1-AS1	0.5733480782228023
NECTIN1-DT	0.6034400246084571
NECTIN2	1.1113211653146491e-05
NECTIN3	0.06568708570335123
NECTIN3-AS1	0.09585413659796066
NECTIN4	0.5765933337434667
NECTIN4-AS1	0.5371695298645031
NEDD1	0.2679435885043444
NEDD4	0.0474443267180073
NEDD4L	0.4904034888445477
NEDD8	0.6069863375202211
NEDD8-MDP1	0.5674720182269142
NEDD9	0.4688067456465081
NEFH	0.14504323255182128
NEFL	0.556185975687095
NEFM	0.3651917592917725
NEGR1	0.5226183112464712
NEGR1-IT1	0.6172184719867989
NEIL1	0.2339944137959612
NEIL2	0.06518304656029733
NEIL3	0.955114734240562
NEK1	0.6938621585774261
NEK10	0.2727020636309917
NEK11	0.7158881849308291
NEK2	0.7169341787003991
NEK2-DT	0.6078745527826113
NEK3	0.4127459281454622
NEK4	0.19631088193721705
NEK5	0.5271404319629267
NEK6	0.3425540215216155
NEK7	0.09892036857059416
NEK8	0.7271415084557509
NEK9	0.5626751795793331
NELFA	0.5108417382249839
NELFB	0.492293540488705
NELFCD	0.5764946833385904
NELFE	0.3322637406276926
NELL1	0.6403706532859026
NELL2	0.3944114175176437
NEMF	0.14666827632085996
NEMP1	0.3743946253022185
NEMP2	0.6065265863952057
NEMP2-DT	0.6620441052907418
NENF	0.7523901116653929
NEO1	0.9749514638754959
NEPRO	0.06656878993213322
NEPRO-AS1	0.028725333264838226
NES	0.13591430165106566
NET1	0.5815413627332421
NETO1	0.19108678347036884
NETO1-DT	0.2233149954394082
NETO2	0.18765460692337305
NEU1	0.3361921052927557
NEU2	0.07975973815425452
NEU3	0.16667240032333847
NEU4	0.5948155642421324
NEURL1	0.12701905197377938
NEURL1-AS1	0.2536299236732692
NEURL1B	0.9226282283428132
NEURL2	0.2590649203619074
NEURL3	0.7472568869028793
NEURL4	0.7995006513506613
NEUROD1	0.7222731654702981
NEUROD2	0.22050677095606885
NEUROD4	0.4510697136223506
NEUROD6	0.19198240310062165
NEUROG1	0.988013750598582
NEUROG2	0.18129521850163025
NEUROG2-AS1	0.18290844340758686
NEUROG3	0.9181453409223104
NEXN	0.9185876753385412
NEXN-AS1	0.937160758404758
NF1	0.05072916906344932
NF2	0.19211450078394066
NFAM1	0.3998064736648816
NFASC	0.25762737833077703
NFAT5	0.8487004828609458
NFATC1	0.39883900618225787
NFATC2	0.07586635442579348
NFATC2IP	0.13747886777200985
NFATC2IP-AS1	0.13747886777200985
NFATC3	0.00884143794556802
NFATC4	0.20712488428119208
NFE2	0.1251822818287529
NFE2L1	0.8282718939797566
NFE2L1-DT	0.8293195760458745
NFE2L2	0.4313235251693499
NFE2L3	0.12524337708581926
NFE4	0.6986325381068682
NFIA	0.2193496453746904
NFIA-AS1	0.01919470603328444
NFIA-AS2	0.2559241286709518
NFIB	0.8251070305455734
NFIB-AS1	0.5275532111766393
NFIC	0.4872181964597416
NFIL3	0.07678515412049264
NFILZ	0.4535482634619109
NFIX	0.16102345433882798
NFKB1	0.9214747045711388
NFKB2	0.3371063093478679
NFKBIA	0.2102308477900549
NFKBIB	0.1913724038037636
NFKBID	0.8824030534423482
NFKBIE	0.4378618282846922
NFKBIL1	0.26904830296570803
NFKBIZ	0.4098725856021975
NFRKB	0.5429501476984651
NFS1	0.13554645624281506
NFU1	0.937617578505458
NFX1	0.5613870635548933
NFXL1	0.06404361691606841
NFYA	0.7371437919681805
NFYB	0.06348620777612403
NFYC	0.21927944732584886
NFYC-AS1	0.19203063684505595
NGB	0.5913646219829461
NGDN	0.6681114518664278
NGEF	0.3616814743179726
NGF	0.622322674685963
NGF-AS1	0.6035552713070715
NGFR	0.8710774943677204
NGFR-AS1	0.8915620432204077
NGLY1	0.7418145828486288
NGRN	0.8771314267558736
NHEG1	0.5979579184300248
NHEJ1	0.6841280116448227
NHIP	0.5170745378484605
NHLH1	0.03387909721479848
NHLH2	0.09521272872237717
NHLRC1	0.37891318351115816
NHLRC2	0.31482233894280043
NHLRC3	0.2292016616464281
NHLRC4	0.27022039447238344
NHP2	0.2819252567120981
NHSL1	0.6100378976179759
NHSL1-AS1	0.07821930566376195
NIBAN1	0.8526397316070005
NIBAN2	0.16943957490240608
NIBAN3	0.9647993149374324
NICN1	0.2479929810844461
NID1	0.727334365846725
NID2	0.8900763414826952
NIF3L1	0.47597155623424203
NIFK	0.8300100097703234
NIFK-AS1	0.6709235199528083
NIHCOLE	0.38238993819023415
NIM1K	0.7478421315925883
NIN	0.7419457291052812
NINJ1	0.9379872063017402
NINJ2	0.7473647840249402
NINJ2-AS1	0.9042009995188802
NINL	0.27601769039597523
NIP7	0.05383215456881135
NIPAL1	0.07828025696208946
NIPAL2	0.7235760045523796
NIPAL3	0.450474962098561
NIPAL4	0.04819668959901857
NIPAL4-DT	0.18583387447700428
NIPBL	0.18975673892467665
NIPBL-DT	0.2223541434876232
NIPSNAP1	0.28463353093271176
NIPSNAP2	0.28557712191817364
NIPSNAP3A	0.9500184755714624
NIPSNAP3B	0.9172129058751479
NISCH	0.4583679152549898
NIT1	0.15608694071367374
NIT2	0.1831767343487854
NKAIN1	0.8365831380361585
NKAIN2	0.4221485416131302
NKAIN3	0.7681986170075272
NKAIN4	0.3282407333689076
NKAPD1	0.8357082092976165
NKAPL	0.22805586535774425
NKD1	0.5468397594846431
NKD2	0.04618379741607337
NKG7	0.7996683629264132
NKILA	0.4289616544515189
NKIRAS1	0.4383924243564769
NKIRAS2	0.3581275945395278
NKPD1	0.10732581311371986
NKTR	0.8725914933231436
NKX1-1	0.8072949365941455
NKX1-2	0.7370121890622294
NKX2-1	0.1358046238725485
NKX2-1-AS1	0.15080601523257758
NKX2-2	0.3457199275621849
NKX2-2-AS1	0.3457199275621849
NKX2-3	0.2470184281362023
NKX2-4	0.6460935553733465
NKX2-5	0.04466423234835698
NKX2-6	0.2525848423589969
NKX2-8	0.3472256594927925
NKX3-1	0.10635869171825267
NKX3-2	0.9625641882191054
NKX6-1	0.25669717738083
NKX6-2	0.4975148029387372
NKX6-3	0.8773144695385888
NLE1	0.5492565576834046
NLGN1	0.10811084965535857
NLGN1-AS1	0.3238822904446273
NLGN2	0.3423691778937467
NLK	0.4486559829359322
NLN	0.13276482880180784
NLRC3	0.21111318255100206
NLRC4	0.1598023486469114
NLRC5	0.058371616593200386
NLRP1	0.20972201171793287
NLRP10	0.7332923446824979
NLRP11	0.6044157083090653
NLRP12	0.014869711415698485
NLRP13	0.15300802150818835
NLRP14	0.027608187644097004
NLRP2	0.9062337883754106
NLRP3	0.21231817528306296
NLRP4	0.41468343169976535
NLRP5	0.497844122571174
NLRP6	0.8433254045681939
NLRP7	0.7680792050071747
NLRP8	0.2801268070367759
NLRP9	0.5324204498673585
NLRX1	0.6087384307572998
NMB	0.8157635455830419
NMBR	0.2023163632169515
NMBR-AS1	0.2443138889184434
NMD3	0.4170289962963933
NME1	0.9381322978569406
NME1-NME2	0.9397904265479399
NME2	0.9397904265479399
NME3	0.8983432797912232
NME4	0.3033760992215782
NME5	0.4907885369502046
NME6	0.4394539584027952
NME7	0.8101809897989498
NME8	0.6117022335759315
NME9	0.13737648586315174
NMI	0.5727716523590923
NMNAT1	0.10664200410682573
NMNAT2	0.7191356248404568
NMNAT3	0.8563037565753647
NMRAL1	0.6533867775468495
NMRAL2P	0.7137200609140666
NMRK1	0.2508450341375673
NMRK2	0.8206499306020215
NMS	0.3006059341104941
NMT1	0.8832237987783544
NMT2	0.9415219923987751
NMU	0.578779633582363
NMUR1	0.8483165580482134
NMUR2	0.9489500579652809
NNAT	0.08117210285273024
NNMT	0.7381384833461233
NNT	0.9799888096137842
NNT-AS1	0.8602605969115859
NOA1	0.2098056058906867
NOB1	0.909527759088378
NOBOX	0.3429138133204457
NOC2L	0.9458270825554014
NOC3L	0.6450482345333923
NOC4L	0.5287548060127043
NOCT	0.2468391300417885
NOD1	0.6204547048255606
NOD2	0.4565952771229734
NODAL	0.12370854206327934
NOG	0.3074369955298727
NOL10	0.22912874227642405
NOL11	0.5159839226317949
NOL12	0.7438212286077407
NOL3	0.17886536979394435
NOL4	0.5628447445287834
NOL4L	0.06643939538498267
NOL4L-DT	0.14279493890289718
NOL6	0.8960297623561484
NOL7	0.5333163667074804
NOL8	0.42972225703138095
NOL9	0.6753580290634711
NOLC1	0.050950156889341736
NOM1	0.3697456720599548
NOMO1	0.3743
NOMO2	0.363
NOMO3	0.8484989292695961
NOP10	0.7521646620209621
NOP14	0.3042271231410825
NOP14-AS1	0.2158333428991008
NOP16	0.6659439907324523
NOP2	0.1223345686613278
NOP53	0.4558398273818052
NOP53-AS1	0.2595959426205779
NOP56	0.8742254290000591
NOP58	0.8106493337459448
NOP9	0.289727665028343
NOPCHAP1	0.2781169106873731
NORAD	0.8715533344536928
NOS1	0.21988308417405555
NOS1AP	0.6103291107516525
NOS2	0.2901064069933792
NOS3	0.6050564107853343
NOSIP	0.9667798900178456
NOSTRIN	0.3130189251380825
NOTCH1	0.5551502581824018
NOTCH2	0.6625288642354126
NOTCH3	0.903836830936862
NOTCH4	0.7932906153924044
NOTO	0.317444237957469
NOTUM	0.5675256734404774
NOVA1	0.03808231097587434
NOVA1-DT	0.07639060241367629
NOVA2	0.025024863789634533
NOX3	0.028684176378595275
NOX4	0.450044389439972
NOX5	0.8118828616958289
NOXA1	0.7517538432187214
NOXO1	0.8232813734675446
NOXRED1	0.19538777854494385
NPAP1	0.14281988264791712
NPAS1	0.472626540948112
NPAS2	0.7982009240613075
NPAS2-AS1	0.7855639249834594
NPAS3	0.7883964780461556
NPAS4	0.3827523553985471
NPAT	0.3556387288095507
NPB	0.6692559853937212
NPBWR1	0.3125945530760008
NPBWR2	0.061618733543633175
NPC1	0.08238861452177859
NPC1L1	0.09594464840285157
NPC2	0.8495995905758391
NPDC1	0.5805052564054423
NPEPL1	0.4378249509033439
NPEPPS	0.7055157960821736
NPEPPSP1	0.17682728929483998
NPFF	0.4492046495840978
NPFFR1	0.03383517644713318
NPFFR2	0.4317793982089693
NPHP1	0.9689522620282958
NPHP3	0.4760336505481113
NPHP3-ACAD11	0.5563884355449904
NPHP3-AS1	0.85880120071825
NPHP4	0.2448713862731425
NPHS1	0.7052007493082879
NPHS2	0.9592035714811971
NPIPA1	0.3743
NPIPA3	0.057058367143216875
NPIPA5	0.4008382497452088
NPIPB11	0.15659967430707378
NPIPB13	0.6207566160938192
NPIPB15	0.3381416483329942
NPIPB2	0.36325085576095417
NPIPB6	0.8478298150354411
NPIPB7	0.9657398516463078
NPIPB8	0.9738649081418292
NPIPB9	0.16658445599212612
NPL	0.8143007926360599
NPLOC4	0.2075572154386184
NPM1	0.3373054443243584
NPM2	0.5830081063813489
NPM3	0.311775905688081
NPNT	0.386098522871204
NPPA	0.4354924305120637
NPPB	0.5723366254205791
NPPC	0.4687934889657872
NPR1	0.5321144777161538
NPR2	0.7783366743890268
NPR3	0.7447137211433974
NPRL2	0.4595163510386111
NPRL3	0.0957348769102616
NPS	0.2203688141874635
NPSR1	0.1737847265837546
NPSR1-AS1	0.5170688149765872
NPTN	0.8866871886629972
NPTN-IT1	0.8520287956387638
NPTX1	0.8118566145657091
NPTX2	0.14267611232333832
NPTXR	0.20792486228721274
NPVF	0.18389626371572895
NPW	0.8254818676363062
NPY	0.012784398896919348
NPY1R	0.055315340198603735
NPY2R	0.8161892206159594
NPY2R-AS1	0.8372588359269371
NPY5R	0.10643934801479632
NQO1	0.9473406482784084
NQO1-DT	0.9596121113164244
NQO2	0.6702239014074393
NQO2-AS1	0.6728605466727781
NR0B2	0.9576457836531282
NR1D1	0.055000480987585636
NR1D2	0.5942599039428801
NR1H2	0.09860849382533687
NR1H3	0.4402410575176604
NR1H4	0.2445380632845317
NR1I2	0.04444078172635607
NR1I3	0.3893773207880276
NR2C1	0.5126261917866388
NR2C2	0.7148647120753204
NR2C2AP	0.20017200303852467
NR2E1	0.17922391544032246
NR2E3	0.8990448991401288
NR2F1	0.8264410227009931
NR2F1-AS1	0.9203729897391736
NR2F2	0.16249068220052815
NR2F2-AS1	0.35979485149298435
NR2F6	0.6492622275333831
NR3C1	0.6827502209041231
NR3C2	0.25465610322352755
NR4A1	0.7622790724966311
NR4A1AS	0.6242030180872585
NR4A2	0.7899571280287631
NR4A3	0.5121248860456943
NR5A1	0.5420344698001309
NR5A2	0.5384536058552222
NR6A1	0.6355122791969638
NRAD1	0.4711306722933774
NRAP	0.13984322945120709
NRARP	0.6879328782957694
NRAS	0.32985322418647484
NRAV	0.5091226397242009
NRBF2	0.8774868179098845
NRBP1	0.9584366551990616
NRBP2	0.5961054229481023
NRCAM	0.37859579192928544
NRDC	0.5605747845022505
NRDE2	0.946316876974522
NREP	0.4511066408074342
NREP-AS1	0.37048491206705136
NRF1	0.6082806646639128
NRG1	0.5793336737539938
NRG1-IT1	0.8620098621739583
NRG1-IT3	0.8779211810576211
NRG2	0.9635254876334051
NRG3	0.3985377130909228
NRG3-AS1	0.20833273001752775
NRG4	0.232966295971458
NRGN	0.9280613447432124
NRIP1	0.43661596272433206
NRIP2	0.15065524963876753
NRIP3	0.9331063132689384
NRIP3-DT	0.6470324224180994
NRIR	0.00985380091122523
NRL	0.17350780499099366
NRM	0.362833731489995
NRN1	0.29674561890792905
NRN1L	0.061579770434339536
NRP1	0.3047938014372956
NRP2	0.28555224120919265
NRROS	0.8358816229533474
NRSN1	0.6387848956490861
NRSN2	0.17448539959113846
NRSN2-AS1	0.4331608252041524
NRTN	0.5978235788726366
NRXN1	0.09192344621248803
NRXN2	0.8483961291870028
NRXN2-AS1	0.9176205429848
NRXN3	0.3461569218594939
NSA2	0.8031642644865993
NSD1	0.1450349283859083
NSD2	0.1516149081863178
NSD3	0.5538223429005051
NSF	0.9759062583535104
NSFL1C	0.5164160227177363
NSG1	0.7439980914392842
NSG2	0.5856050146353663
NSL1	0.22198382393576505
NSMAF	0.37489236765489203
NSMCE1	0.3671551557441172
NSMCE1-DT	0.465343270424086
NSMCE2	0.5910803621609649
NSMCE3	0.9396737901662116
NSMCE4A	0.45847488333394393
NSMF	0.2997550245344132
NSRP1	0.026719476038972456
NSUN2	0.7318031599106212
NSUN3	0.027764826456320942
NSUN4	0.1334559403803814
NSUN5	0.5441095497905557
NSUN5P1	0.6714723244875316
NSUN5P2	0.4132
NSUN6	0.1611585391998926
NSUN7	0.7487554456851236
NT5C	0.3312726076793433
NT5C1A	0.11720887226150944
NT5C1B	0.8540606576070944
NT5C1B-RDH14	0.7591455944679073
NT5C2	0.3409033282597146
NT5C3A	0.9133389708268111
NT5C3B	0.8548637400854779
NT5DC1	0.047384151079738916
NT5DC2	0.4270776537944809
NT5DC3	0.3017148633509516
NT5DC4	0.30901122218969945
NT5E	0.3246239128255509
NT5M	0.2799236123695369
NTAN1	0.7550774486194107
NTAQ1	0.5668051547322052
NTF3	0.9251210200864692
NTF4	0.6440760375581386
NTHL1	0.8722102194275516
NTM	0.4713166858772381
NTM-AS1	0.17577299722295586
NTM-IT	0.9849824919601
NTMT1	0.9251325697949296
NTMT2	0.38050182498522295
NTN1	0.2102885091076604
NTN3	0.1412048204819209
NTN4	0.9864272914186766
NTN5	0.13236466313697898
NTNG1	0.5862306386253261
NTNG2	0.15646506419139114
NTPCR	0.2751393302539741
NTRAS	0.793296081885009
NTRK1	0.2631272641313762
NTRK2	0.4153874025399074
NTRK3	0.1412715404785193
NTRK3-AS1	0.05013195507429824
NTS	0.20612767364218812
NTSR1	0.4408805510520819
NTSR2	0.3353555469327474
NUAK1	0.9338683277061198
NUAK2	0.929413605533097
NUB1	0.10844930455857403
NUBP1	0.9683165146240508
NUBP2	0.6740754372274765
NUBPL	0.6395486130726705
NUBPL-DT	0.511177025900438
NUCB1	0.6711777671408871
NUCB1-AS1	0.6608737441430832
NUCB2	0.4724496951576931
NUCKS1	0.3920938766193756
NUDC	0.909910350578389
NUDCD1	0.11881393047087065
NUDCD2	0.08052933395803696
NUDCD3	0.6324676994633032
NUDT1	0.146975781096791
NUDT12	0.4564437717335121
NUDT13	0.4838301610638556
NUDT14	0.8649324028340422
NUDT15	0.6681277932818497
NUDT16	0.1826534203408564
NUDT16-DT	0.26946946203174044
NUDT16L1	0.272846484392214
NUDT17	0.050086229210113575
NUDT18	0.4150488958743949
NUDT19	0.7593966193660253
NUDT19-DT	0.7002708852006339
NUDT2	0.6188401753699801
NUDT21	0.6580809725124268
NUDT22	0.4471130258596551
NUDT3	0.8685543052684708
NUDT4	0.9127887996275292
NUDT5	0.4659432694361044
NUDT6	0.9178589480693188
NUDT7	0.4236522597279001
NUDT8	0.2709014451879559
NUDT9	0.15150226725023508
NUF2	0.6975912672300828
NUFIP1	0.5675525336511972
NUFIP2	0.22799200687708704
NUGGC	0.8555765405765076
NUMA1	0.07852263278777892
NUMB	0.1415688057163501
NUMBL	0.2597138327056809
NUP107	0.41495572174727796
NUP107-DT	0.5474602075925307
NUP133	0.288167917845357
NUP133-DT	0.6067251593092757
NUP153	0.2707606899602055
NUP153-AS1	0.1958342479696472
NUP155	0.16807985117690102
NUP160	0.6944330698650711
NUP188	0.34311557107964363
NUP205	0.053025240878847135
NUP210	0.16149599699376166
NUP210L	0.9280169952848659
NUP214	0.3182317435934999
NUP35	0.7039077034353062
NUP37	0.5958411498138436
NUP42	0.16848378747044718
NUP43	0.9633920586846012
NUP50	0.7353341302839428
NUP50-DT	0.7262540637545611
NUP54	0.8024194223894101
NUP58	0.940947803505106
NUP62	0.8201255501939881
NUP85	0.1582596044466752
NUP88	0.5781334738508223
NUP93	0.6788637287740814
NUP93-DT	0.9961608386076114
NUP98	0.27865316672107765
NUPR1	0.8345800217822623
NUPR2	0.7199092898861567
NUS1	0.5028716328749435
NUSAP1	0.19713215632921136
NUTF2	0.08291488963120802
NUTM1	0.7521646620209621
NUTM2A	0.24344244281144395
NUTM2A-AS1	0.34666735002114835
NUTM2B-AS1	0.6310839203134593
NUTM2D	0.3867373362702749
NUTM2E	0.820784367844985
NUTM2F	0.6832547897835702
NUTM2G	0.7606684918366472
NVL	0.5845729002173707
NWD1	0.1393847626830566
NWD2	0.9792220149124208
NXF1	0.5560804721562754
NXN	0.9119122854710721
NXNL1	0.09616229566676787
NXNL2	0.9134219761145213
NXPE1	0.9459935929712606
NXPE2	0.9740643928859716
NXPE3	0.3610358856997784
NXPE4	0.9486093063693022
NXPH1	0.4895380640588591
NXPH2	0.9883668539820308
NXPH3	0.637823144508311
NXPH4	0.5654360706870284
NXT1	0.8549414267033869
NXT1-AS1	0.8549414267033869
NYAP1	0.8066520617818704
NYAP2	0.8664750807229068
NYNRIN	0.42685334530699415
OAF	0.5681602376602455
OARD1	0.6298631781107098
OAS1	0.035408585929478716
OAS2	0.24374187617794416
OAS3	0.17819419512606538
OASL	0.8329354448562258
OAT	0.33834721152510444
OAZ1	0.5512307243078527
OAZ2	0.4320730855482272
OAZ3	0.9100652421409172
OBI1	0.8154133534738941
OBI1-AS1	0.7583991265330884
OBP2A	0.01982940047287185
OBP2B	0.6215261589220333
OBSCN	0.5232541016083083
OBSCN-AS1	0.7911849547393517
OBSL1	0.6317415591366746
OC90	0.2792234714771911
OCA2	0.26992402956528183
OCEL1	0.5554817874097462
OCIAD1	0.7451770486339798
OCIAD1-AS1	0.6983303427326621
OCIAD2	0.641372898233429
OCLN	0.9021624009794392
OCM	0.4705416700563689
OCM2	0.11045826880161297
OCSTAMP	0.496968188971888
ODAD1	0.3457405309851961
ODAD2	0.9162859404692142
ODAD3	0.8589258443976747
ODAD4	0.7539755795052314
ODAM	0.5879346521438622
ODAPH	0.570856258416867
ODC1	0.7138200513921109
ODC1-DT	0.7378449848152543
ODF1	0.3518142996403789
ODF2	0.033468481334647034
ODF2-AS1	0.02647541973045492
ODF2L	0.31297075546769426
ODF3	0.5087373272801036
ODF3B	0.22970190165015714
ODF3L1	0.9263852350147116
ODF3L2	0.5202975730218944
ODF4	0.3681067307465189
ODR4	0.2768748194842799
OGA	0.17914506789910556
OGDH	0.13180244754051967
OGDHL	0.040126886946412255
OGFOD1	0.6179168039773659
OGFOD2	0.34577628589572545
OGFOD3	0.20730184989361786
OGFR	0.2775900395320773
OGFR-AS1	0.23413081741668626
OGFRL1	0.5715346922924895
OGFRP1	0.8565473189752352
OGG1	0.6096916581608954
OGN	0.3733436769134095
OIP5	0.1888019003557344
OIP5-AS1	0.14925463063221828
OIT3	0.32098471252081484
OLA1	0.6650345468777519
OLAH	0.6632308580370643
OLFM1	0.6914776201863261
OLFM2	0.13038607948615893
OLFM3	0.4506665917005725
OLFM4	0.15649232188696074
OLFML1	0.9976542091902968
OLFML2A	0.4285593873010904
OLFML2B	0.6733042447540984
OLFML3	0.958101499854632
OLIG1	0.2325958447045228
OLIG2	0.06821634266157445
OLIG3	0.5433248978359775
OLMALINC	0.4532040509103309
OLR1	0.9075067555328672
OMA1	0.6714495932399869
OMD	0.2929366381778992
OMG	0.051842626529638385
OMP	0.36022380490321937
ONECUT1	0.4270921781937848
ONECUT2	0.5314179788326848
ONECUT3	0.8274169409565735
OOEP	0.8410583573138442
OOEP-AS1	0.8410583573138442
OOSP1	0.6564952650373741
OOSP2	0.37976013423221
OOSP3	0.5622508540139609
OOSP4A	0.7586952713047095
OOSP4B	0.4235180174086883
OPA1	0.9206229406337992
OPA1-AS1	0.7917549529757496
OPA3	0.01720595074896014
OPALIN	0.8719595810940923
OPCML	0.3048086247294587
OPCML-IT1	0.7238597659585313
OPCML-IT2	0.27751411134418524
OPLAH	0.33263354119973026
OPN1SW	0.3326695038025707
OPN3	0.08904859289800883
OPN4	0.005142323153716322
OPN5	0.4314542344572616
OPRD1	0.594155098091577
OPRK1	0.8739960066340509
OPRL1	0.09080034090310067
OPRM1	0.9837641006863252
OPRPN	0.7609464460867899
OPTC	0.5526197020804062
OPTN	0.2030699395926992
OR10A2	0.018568098445489508
OR10A3	0.5991403103866805
OR10A4	0.016841927309655502
OR10A5	0.1514159245085206
OR10A6	0.5279665771204267
OR10A7	0.6587595165830897
OR10AC1	0.5506593362778753
OR10AD1	0.6700446968576801
OR10AG1	0.22445623862285224
OR10C1	0.17848516688253807
OR10D3	0.3007033722404852
OR10G2	0.4657829568395514
OR10G3	0.6814227554749909
OR10G4	0.8095006846547346
OR10G6	0.7109135307179442
OR10G7	0.8040074935629247
OR10G8	0.769038122826476
OR10G9	0.7826779747317131
OR10H1	0.2047930562435772
OR10H2	0.7694482089247667
OR10H3	0.8654244552906096
OR10H4	0.14419133428533498
OR10H5	0.2628009035383806
OR10J1	0.6582023090184006
OR10J3	0.9652794311013442
OR10J4	0.6797873177234874
OR10J5	0.5546285775214711
OR10K1	0.10046993326233043
OR10K2	0.2477146997355609
OR10P1	0.1004168544006045
OR10Q1	0.3315182490403457
OR10R2	0.09885123087572396
OR10S1	0.6381215307090574
OR10T2	0.4123428602321487
OR10V1	0.3676015122372567
OR10W1	0.3585190284999954
OR10X1	0.16748253793949092
OR10Z1	0.16290784859580115
OR11A1	0.20467548345803466
OR11G2	0.4435239056973877
OR11H12	0.4686
OR11H2	0.8812
OR11H4	0.5993563378503323
OR11H6	0.5795520471628341
OR11H7	0.5032412899184397
OR11L1	0.4232756843847209
OR12D1	0.1935486590024636
OR12D2	0.20069247409393134
OR12D3	0.20619204128081364
OR13A1	0.6524890261650018
OR13C2	0.868304054792624
OR13C3	0.9206686452106952
OR13C4	0.8964301624970541
OR13C5	0.8636326721570109
OR13C7	0.4070359908335257
OR13C8	0.8342530068240571
OR13C9	0.864215486488811
OR13D1	0.7368819619796171
OR13F1	0.8193960897257115
OR13G1	0.012763788776482377
OR13J1	0.5173649975041545
OR14A16	0.40830905076676205
OR14A2	0.0804066563338145
OR14C36	0.42190172896184003
OR14I1	0.8722176830338926
OR14J1	0.4884322612525511
OR14K1	0.14267491437819724
OR14L1P	0.0008120074828995016
OR1A1	0.7049047573541708
OR1A2	0.615030478269708
OR1B1	0.7942544574116642
OR1C1	0.18542366575055824
OR1D2	0.1819841815664012
OR1D5	0.2770170471444688
OR1E1	0.4177135476476239
OR1E2	0.4876078031084859
OR1F1	0.07842848776860467
OR1G1	0.230797020443026
OR1I1	0.837952897201869
OR1J1	0.4521510727823327
OR1J2	0.9085506729741136
OR1J4	0.9134120156171588
OR1K1	0.5574122184235354
OR1L1	0.7069508135923295
OR1L3	0.5203455866578677
OR1L4	0.3400611946146057
OR1L6	0.5743504359210787
OR1L8	0.99456631491284
OR1M1	0.24949651292176445
OR1N1	0.9793018473789118
OR1N2	0.997103375990152
OR1P1	0.3420924369420925
OR1Q1	0.9108986804890488
OR1R1P	0.5137769546665107
OR1S1	0.29691684519400097
OR1S2	0.25031365291494345
OR2A1-AS1	0.5472760486642334
OR2A12	0.8629010492412521
OR2A14	0.946169687277066
OR2A2	0.8898480875990207
OR2A25	0.8137853674393614
OR2A4	0.4006989015652092
OR2A5	0.6943700625996284
OR2AE1	0.2504648057994627
OR2AG1	0.5062261626295214
OR2AG2	0.661885674418895
OR2AJ1	0.7218126001112408
OR2AK2	0.6006327852317843
OR2AP1	0.027425437040668688
OR2AT4	0.14307295788027755
OR2B11	0.13870962337096615
OR2B2	0.13819070801697594
OR2B3	0.16693663924039182
OR2B6	0.3897622773589768
OR2B8P	0.08606008344085264
OR2C1	0.4419954820605863
OR2C3	0.06525511367032294
OR2D2	0.007553984459994334
OR2D3	0.002894229687239569
OR2F1	0.8444534013949485
OR2F2	0.9174598789019442
OR2G2	0.0003271056071482148
OR2G3	0.0006110384174898287
OR2G6	0.13044759145342655
OR2H1	0.3869045820334236
OR2H2	0.47785693133783297
OR2I1P	0.3464002719858644
OR2J1	0.33008423943638643
OR2J2	0.5046249164330792
OR2J3	0.3724429488569316
OR2K2	0.3621313424640181
OR2L13	0.5401951457382781
OR2L2	0.6365878828962023
OR2L3	0.4769072688074111
OR2L5	0.6481499652290821
OR2L8	0.6333475612827829
OR2M2	0.7394304691930526
OR2M3	0.7845113914075372
OR2M4	0.5609959152696695
OR2M5	0.6937784396833225
OR2M7	0.4597741429216104
OR2S2	0.5026884726127054
OR2T1	0.4173555350676768
OR2T11	0.8521463074033686
OR2T12	0.4808053567992674
OR2T2	0.5569039360584294
OR2T27	0.8776018471701491
OR2T29	0.10375879649559412
OR2T3	0.2958801771464733
OR2T33	0.5478520958396035
OR2T34	0.09734447815888386
OR2T35	0.8552768649341403
OR2T4	0.44754428829332815
OR2T5	0.14390446430421214
OR2T6	0.4648942862376254
OR2T7	0.4623647968572853
OR2T8	0.6965965133627645
OR2V1	0.31476746201484024
OR2V2	0.14195733784309805
OR2W1	0.10410585495235024
OR2W1-AS1	0.12684274201047846
OR2W3	0.572805484992557
OR2W5P	0.10122388662174203
OR2Y1	0.9371941121771604
OR2Z1	0.569062307923273
OR3A1	0.8422887345396897
OR3A2	0.7709282645152427
OR3A3	0.5079743653709251
OR4A15	0.2339536382903908
OR4A16	0.2638990671597886
OR4A47	0.4819837675288378
OR4B1	0.5920857575934744
OR4C11	0.3365829415898323
OR4C12	0.26727929405634193
OR4C13	0.2519784928625953
OR4C15	0.24239761581825095
OR4C16	0.2504761999969537
OR4C3	0.6461047085670429
OR4C45	0.06806774531293985
OR4C5	0.5573358157555031
OR4C6	0.10518635441509272
OR4D1	0.014301586002535172
OR4D10	0.40281014067873
OR4D11	0.5888580713410116
OR4D2	0.009334585970375951
OR4D5	0.7830045128298231
OR4D6	0.4346549954279608
OR4D9	0.6256015671526968
OR4E1	0.4765382239180474
OR4E2	0.33908424398313264
OR4F13P	0.5634636901369529
OR4F15	0.6240356865953696
OR4F21	0.9232
OR4F6	0.5890187499229422
OR4K1	0.31619552947607377
OR4K13	0.23360007877082814
OR4K14	0.2537781510549073
OR4K15	0.21274976798908346
OR4K17	0.259961384863965
OR4K2	0.3309303890571542
OR4K3	0.3309303890571542
OR4K5	0.2825196511882269
OR4L1	0.2683242712749171
OR4M1	0.8812
OR4N2	0.8004089903587452
OR4N5	0.38551758389186347
OR4P4	0.2740680640335847
OR4Q2	0.2584371881502053
OR4Q3	0.8812
OR4S1	0.5826704735985482
OR4S2	0.15732665020078754
OR4X1	0.6260372049085585
OR4X2	0.6255077198044261
OR51A2	0.03859566254785407
OR51A4	0.08126857638057305
OR51A7	0.1635649780915185
OR51B2	0.16159173084436354
OR51B4	0.14989542076150952
OR51B5	0.3988824469965139
OR51B6	0.16374702702356875
OR51C1P	0.2391092347603403
OR51D1	0.374893981422151
OR51E1	0.3619479960950371
OR51E2	0.2468275944828796
OR51F1	0.8479329495897165
OR51F2	0.487099399080673
OR51G1	0.15298791501185766
OR51G2	0.15034948899147824
OR51H1	0.35163645731046506
OR51I1	0.5506408516483614
OR51I2	0.5701231154190861
OR51L1	0.05865465768597883
OR51M1	0.28365304036960537
OR51Q1	0.4440426314032706
OR51S1	0.3654188880070616
OR51T1	0.2869271327097235
OR51V1	0.4767923484887662
OR52A1	0.3454303987921149
OR52A5	0.2961582144897832
OR52B2	0.5221182227288494
OR52B4	0.731000708330859
OR52B6	0.7385791228161426
OR52D1	0.8123151652756981
OR52E1	0.14441664142069705
OR52E2	0.1394057239497254
OR52E4	0.29177865729256713
OR52E5	0.35266405217650154
OR52E6	0.24324656692984345
OR52E8	0.2963756173891269
OR52H1	0.6946880806654807
OR52I1	0.5609281333006503
OR52I2	0.5791619955740156
OR52J3	0.11039443559928952
OR52K1	0.953649744600783
OR52K2	0.8909363446133829
OR52L1	0.4508251195083564
OR52M1	0.6910318563915029
OR52N1	0.22390165090242586
OR52N2	0.16889196800169104
OR52N4	0.2816413620476061
OR52N5	0.2355466534068172
OR52P1	0.3142882162998049
OR52R1	0.7063806075373005
OR52W1	0.5289850021649691
OR56A1	0.6263740875835165
OR56A3	0.4321538978796283
OR56A4	0.4831180246419885
OR56A5	0.40637945226959227
OR56B1	0.3039553834089494
OR56B2P	0.2579956392385561
OR56B4	0.5300327220782998
OR5A1	0.4877150537606849
OR5A2	0.4525701920893218
OR5AC1	0.42992239432827095
OR5AC2	0.41097302226449056
OR5AK2	0.23353277131039984
OR5AK3P	0.4264635970195933
OR5AL1	0.4474845796483107
OR5AN1	0.8948976463010236
OR5AP2	0.0074393349685826235
OR5AR1	0.014064848338603886
OR5AS1	0.13260747989148935
OR5AU1	0.43265014187050577
OR5B12	0.4387667389551511
OR5B17	0.2441255416257129
OR5B2	0.3817709650462518
OR5B21	0.6480361741039462
OR5B3	0.3669143703920823
OR5BS1P	0.07508201235091932
OR5C1	0.4500391710228717
OR5D13	0.1388428138554414
OR5D14	0.15523038595556293
OR5D16	0.1892968846851272
OR5D18	0.15161163731966254
OR5D3P	0.16400814878889852
OR5F1	0.2192265342912893
OR5G3	0.6805080850524915
OR5H1	0.3540491775268981
OR5H14	0.33887101061814434
OR5H15	0.33379011943627435
OR5H2	0.6191617458671186
OR5H6	0.6255407606351573
OR5H8	0.6220855824523142
OR5I1	0.3777898865797441
OR5J2	0.11674281682949746
OR5K1	0.27036004684399073
OR5K2	0.18362769718117397
OR5K3	0.8269551155992381
OR5K4	0.8087593715105181
OR5L1	0.14678392273407248
OR5L2	0.1996537401921889
OR5M1	0.011371553467976692
OR5M10	0.008449262950165848
OR5M11	0.01795448351401419
OR5M3	0.386568153542033
OR5M8	0.1448062883934843
OR5M9	0.5571883419515343
OR5P2	0.4940197421909631
OR5P3	0.447153913391135
OR5T1	0.3302014294126793
OR5T2	0.24001678506872764
OR5T3	0.25261793439782343
OR5V1	0.2441231638587809
OR5W2	0.2786929478125849
OR6A2	0.4627976702233824
OR6B1	0.7476069544623929
OR6B2	0.10600658962946684
OR6B3	0.10714869134252768
OR6C1	0.8324876914896145
OR6C2	0.984936859137646
OR6C3	0.8195541529423599
OR6C4	0.09128463907377787
OR6C6	0.8626629020544455
OR6C65	0.8990529145510792
OR6C68	0.9897441760493132
OR6C70	0.9884012287540972
OR6C74	0.7408215063108406
OR6C75	0.8488196773049306
OR6C76	0.9512473663959172
OR6F1	0.03569403364845297
OR6J1	0.10224992211600203
OR6K2	0.8534032071506366
OR6K3	0.7267134074627333
OR6K6	0.8576877305197327
OR6M1	0.1296229861916926
OR6N1	0.8321310368016875
OR6N2	0.8449649923488396
OR6P1	0.2018541143161634
OR6Q1	0.06072551764114886
OR6S1	0.08119468100071314
OR6T1	0.7450938250177847
OR6V1	0.4337048244942832
OR6X1	0.363091523711746
OR6Y1	0.2303627178913757
OR7A10	0.17578975677353814
OR7A17	0.5480700000881006
OR7A5	0.0966997764709202
OR7C1	0.02642488917670321
OR7C2	0.3863981586426533
OR7D2	0.9843461661883048
OR7D4	0.98525196902919
OR7E24	0.9476761717020916
OR7E47P	0.9400103695009177
OR7E91P	0.8984438587450657
OR7G1	0.6370915766072359
OR7G2	0.4620078392117165
OR7G3	0.7965674448877901
OR8A1	0.7672689934760717
OR8B12	0.7618531836114814
OR8B2	0.5543325971855003
OR8B3	0.5645990090783348
OR8B4	0.6361691814418396
OR8B8	0.7377292745715376
OR8D1	0.07151011591999877
OR8D2	0.08618942979564681
OR8D4	0.8328391065717009
OR8G1	0.07069214035799343
OR8G2P	0.08644225074811007
OR8G3P	0.1090798959685575
OR8G5	0.06344427612302794
OR8H1	0.3401153995484929
OR8H2	0.2754653381010449
OR8H3	0.3155108645793304
OR8I2	0.28675101569938954
OR8J1	0.22023384652855746
OR8J2	0.18059818138729994
OR8J3	0.2606121016287585
OR8K1	0.2012505180980716
OR8K3	0.22620895623267856
OR8K5	0.14384070252955306
OR8S1	0.042838531763864096
OR8U1	0.305202589742699
OR8U3	0.4731876925691868
OR9A1P	0.6473980791202499
OR9A2	0.4397883930262004
OR9A4	0.654126519613291
OR9G1	0.08380178831230156
OR9G4	0.3653402335991547
OR9H1P	0.2943586695960144
OR9I1	0.0687414230846965
OR9K2	0.7711575300228986
OR9Q1	0.08147934554608455
OR9Q2	0.19068891648432507
ORAI1	0.2397755607570172
ORAI2	0.8450067714696101
ORAI3	0.006769328647486804
ORC1	0.1584191019022857
ORC2	0.6323524158526932
ORC3	0.4991406295937795
ORC4	0.5180521996707104
ORC5	0.7803162201776107
ORC6	0.9917697708108809
ORM1	0.1185777993946967
ORM2	0.0914905057004084
ORMDL1	0.2545350537342659
ORMDL2	0.2267300740694556
ORMDL3	0.05190273853788446
OS9	0.5209964292992941
OSBP	0.5370724197684432
OSBP2	0.4559927118080721
OSBPL10	0.1397681893659144
OSBPL10-AS1	0.5165229239373553
OSBPL11	0.6767024010454825
OSBPL1A	0.03735258925003876
OSBPL2	0.7754567904711411
OSBPL3	0.8819001272803554
OSBPL5	0.026819365784337523
OSBPL6	0.6292115714468247
OSBPL7	0.6162122320425328
OSBPL8	0.9922733890802692
OSBPL9	0.7258411508130025
OSCAR	0.0043033865672801866
OSCP1	0.6763451457576405
OSER1	0.8282565774438139
OSER1-DT	0.7365372109505511
OSGEP	0.4468734598237151
OSGEPL1	0.3090924431231206
OSGEPL1-AS1	0.3270670007105869
OSGIN1	0.030309622661135238
OSGIN2	0.22241075167186525
OSM	0.1955716246740164
OSMR	0.9404578984098504
OSMR-DT	0.9418807075643616
OSR1	0.7395242011628756
OSR2	0.33511359697840376
OST4	0.1196728269262165
OSTC	0.40991448363452176
OSTF1	0.2727504219648505
OSTM1	0.3544021818895402
OSTM1-AS1	0.0863563246978244
OSTN	0.014122110611841654
OSTN-AS1	0.025573726193524604
OTOA	0.3799143504104336
OTOF	0.6585582296715613
OTOG	0.2284843578200179
OTOGL	0.2311331856370393
OTOL1	0.9570463408058936
OTOP1	0.7528494548857534
OTOP2	0.6458820340014251
OTOP3	0.7512621233015241
OTOR	0.6029534460952256
OTOS	0.8500541949762052
OTP	0.5840208914033079
OTUB1	0.03904731383415711
OTUB2	0.9876635942559278
OTUD1	0.25420198707506303
OTUD3	0.7094502503140807
OTUD4	0.20820293371633253
OTUD6B	0.8085981000801259
OTUD6B-AS1	0.7168405552721592
OTUD7A	0.3979568428924396
OTUD7B	0.9784772522567772
OTULIN	0.16674491034375688
OTULIN-DT	0.3467490522422234
OTULINL	0.6592439359254514
OTX1	0.6573733432627025
OTX2	0.9949912282152841
OTX2-AS1	0.982739184266874
OVAAL	0.9123950014236156
OVCA2	0.937129489539295
OVCH1	0.3846115426035816
OVCH1-AS1	0.2594689203902333
OVCH2	0.6100911868740073
OVGP1	0.5163311919593214
OVOL1	0.6427402562704008
OVOL1-AS1	0.6427402562704008
OVOL2	0.3525266526458184
OVOL3	0.7059343955580916
OXA1L	0.9927518713535156
OXA1L-DT	0.9765761634764808
OXCT1	0.21865474269505655
OXCT1-AS1	0.2786776252991623
OXCT2	0.8099322458264088
OXER1	0.6108028630213858
OXGR1	0.6761154568414558
OXLD1	0.4097047298917377
OXNAD1	0.6288432666940902
OXR1	0.3774464652376512
OXR1-AS1	0.3062959937575493
OXSM	0.6710541952333549
OXSR1	0.831871477654132
OXT	0.30231747811647913
OXTR	0.6664179935076029
P2RX1	0.4306958702127359
P2RX2	0.6391643051764017
P2RX3	0.05405873777693016
P2RX4	0.6130378758094976
P2RX5	0.5197604517833261
P2RX5-TAX1BP3	0.5056902803108704
P2RX6	0.4201205485593985
P2RX7	0.4806296104283663
P2RY1	0.7186560059067847
P2RY11	0.8719220863027289
P2RY12	0.326820798469945
P2RY13	0.5473075720425734
P2RY14	0.522267239275671
P2RY2	0.8885313676624796
P2RY6	0.7159246867224087
P3H1	0.8026476918981024
P3H2	0.186510976655742
P3H2-AS1	0.6033357433870703
P3H3	0.13738623429120966
P3H4	0.2224720259295284
P3R3URF	0.16095633787731312
P3R3URF-PIK3R3	0.19963710720586747
P4HA1	0.2505655723752719
P4HA2	0.3160721917077303
P4HA2-AS1	0.13892956825112754
P4HA3	0.9860146904477372
P4HA3-AS1	0.9667488449246052
P4HB	0.82091914669958
P4HTM	0.9898605579141512
PA2G4	0.15110125770572375
PAAF1	0.741012255245152
PABIR1	0.07124794415256575
PABPC1	0.6614148534758231
PABPC1L	0.86936480711438
PABPC3	0.6743313833822799
PABPC4	0.47698170639051507
PABPC4-AS1	0.45276865666644395
PABPC4L	0.167595755346986
PABPN1	0.10537827746671784
PABPN1L	0.18637145980537995
PACC1	0.7353901018556922
PACERR	0.28500155163829843
PACRG	0.20804047948280516
PACRG-AS1	0.1767977284837874
PACRG-AS2	0.14935876193526265
PACRG-AS3	0.18895195757258887
PACRGL	0.5112722835935617
PACS1	0.456479844275403
PACS2	0.9025608550663624
PACSIN1	0.3840859690766395
PACSIN2	0.3949459184046272
PACSIN3	0.15577521182091306
PADI1	0.06375998092739238
PADI2	0.14171376891795934
PADI3	0.4484919573169087
PADI4	0.499087333689145
PADI6	0.3869663833034772
PAEP	0.08355216575621105
PAF1	0.9717552882207854
PAFAH1B1	0.1374270384211796
PAFAH1B2	0.04482995399140227
PAFAH1B3	0.04349924531230992
PAFAH2	0.2495188923581954
PAG1	0.5949421663846924
PAGR1	0.7325044126280351
PAH	0.6189122904435561
PAICS	0.6884985492516628
PAIP1	0.8460254685643078
PAIP2	0.2240677624310517
PAIP2B	0.021379017440369075
PAK1	0.09499070804860277
PAK1IP1	0.3521067293291117
PAK2	0.6497855970869768
PAK4	0.9024184134584256
PAK5	0.4150059186780112
PAK6	0.2021281884207467
PAK6-AS1	0.15058102374366372
PALB2	0.9084164192606544
PALD1	0.2874945941785704
PALLD	0.34006463798304465
PALLD-AS1	0.27848919758206
PALM	0.2696567869122643
PALM2AKAP2	0.15221210808483354
PALM3	0.1268690460364933
PALMD	0.04409740690729957
PALS1	0.3546594218958351
PALS2	0.08203353849309952
PAM	0.0006412330298915525
PAM16	0.4061975345905865
PAMR1	0.1440844670683541
PAN2	0.7589588822329945
PAN3	0.451746040173769
PAN3-AS1	0.34699963405113565
PANCR	0.9268141905167544
PANDAR	0.032066922404813236
PANK1	0.9072843754553422
PANK1-AS1	0.878798899901817
PANK2	0.3829600574261509
PANK2-AS1	0.3421597284485596
PANK3	0.10610247547975116
PANK4	0.3961324077042412
PANO1	0.03227538008711284
PANTR1	0.5876065096238721
PANX1	0.4982251185957327
PANX2	0.8655245371478435
PANX3	0.7773854687735061
PAOX	0.11065352150528718
PAPLN	0.3700323238254636
PAPLN-AS1	0.3948175711040667
PAPOLA	0.3561277497817574
PAPOLA-DT	0.6737148279698353
PAPOLB	0.9858897834432888
PAPOLG	0.08997548665160554
PAPPA	0.7487922569698066
PAPPA-AS1	0.8018192958817795
PAPPA-AS2	0.3650844742011608
PAPPA2	0.4545127801300792
PAPSS1	0.7469993121831778
PAPSS2	0.4381059384432318
PAQR3	0.4500118472752603
PAQR4	0.4715425119151036
PAQR5	0.8414266148858102
PAQR5-DT	0.8328251934243622
PAQR6	0.3674205806655544
PAQR7	0.3376548015285365
PAQR8	0.18535670398050733
PAQR9	0.42654788200106397
PAQR9-AS1	0.4897238606944764
PARAL1	0.24633729427081366
PARD3	0.020981468766586908
PARD3-DT	0.12728574131748402
PARD3B	0.0906409142897876
PARD6A	0.02296077740854685
PARD6B	0.4487542034352243
PARD6G	0.8604948283707506
PARD6G-AS1	0.9343545050805446
PARG	0.0007312720402781192
PARK7	0.17496208321517592
PARL	0.886759099614034
PARM1	0.8887621760219453
PARM1-AS1	0.8399065188942055
PARN	0.14422469985070202
PARP1	0.5897696343728174
PARP10	0.009685577908286723
PARP11	0.4206388252852177
PARP11-AS1	0.5334894365228035
PARP12	0.888580705663711
PARP14	0.6778392019806949
PARP15	0.6762641212971358
PARP16	0.1490470153780975
PARP2	0.6786895731743086
PARP3	0.9952903488322994
PARP4	0.6800492032429147
PARP6	0.883452094685312
PARP8	0.22601811399602126
PARP9	0.7456231547855475
PARPBP	0.5820219883806366
PARS2	0.678403203343571
PART1	0.9439504772076692
PARTICL	0.02011932087891344
PARVA	0.3809263650697653
PARVB	0.13789184740386268
PARVG	0.28935889900627765
PASK	0.42750163995370494
PATE1	0.3563781972989937
PATE2	0.3422829668352626
PATE3	0.4444085913973471
PATE4	0.7837265636834595
PATJ	0.3131670361655703
PATJ-DT	0.4178707224293926
PATL1	0.39392014335951786
PATL1-DT	0.39753893350102376
PATL2	0.7798541259482047
PATZ1	0.2429778287899357
PAUPAR	0.3877855997930323
PAWR	0.2255715911081273
PAX1	0.6295055503007831
PAX2	0.31320159563179034
PAX3	0.19901049059472212
PAX4	0.8265505387552221
PAX5	0.4632186414891076
PAX6	0.2600571184252932
PAX7	0.32119721725770184
PAX8	0.07638895804787471
PAX8-AS1	0.07829587622578965
PAX9	0.0026877420809161
PAXBP1	0.4360361484923446
PAXBP1-AS1	0.5749580414547761
PAXIP1	0.7880334997393634
PAXIP1-AS2	0.34645348154158884
PAXIP1-DT	0.9306968059733268
PAXX	0.85526674481134
PBK	0.2739348628477515
PBLD	0.7610655619177397
PBOV1	0.3747343577732101
PBRM1	0.3006422460484721
PBX1	0.5493057565721562
PBX1-AS1	0.6653851119267463
PBX2	0.5676453638553551
PBX3	0.9623591163135988
PBX3-DT	0.8496355517720416
PBX4	0.1535347760725223
PBXIP1	0.6749370794650787
PC	0.014660150370873759
PCA3	0.6915936663951389
PCARE	0.6983370451970101
PCAT1	0.4662206101147408
PCAT14	0.36326764906970016
PCAT18	0.4560741080567324
PCAT19	0.5117095062170822
PCAT4	0.5509141852953539
PCAT5	0.9789375630480188
PCAT6	0.6323571149146724
PCAT7	0.7106723444890684
PCBD1	0.2584333431813466
PCBD2	0.3478903931074366
PCBP1	0.931132388681238
PCBP1-AS1	0.7395758910495759
PCBP2	0.4271346467298208
PCBP2-OT1	0.5275119713848735
PCBP3	0.8327414446271999
PCBP3-AS1	0.6363564077612605
PCBP4	0.997922696088315
PCCA	0.511132925442489
PCCA-AS1	0.13007364095702384
PCCA-DT	0.23332359163027386
PCCB	0.0956835398962388
PCDH1	0.6762740781686166
PCDH10	0.634945291446071
PCDH10-DT	0.5479259664232888
PCDH12	0.985008000844282
PCDH15	0.2151210538812362
PCDH17	0.9773173916950022
PCDH18	0.048390946454972494
PCDH20	0.14703625484639676
PCDH7	0.20832058927386066
PCDH8	0.07048367057259758
PCDH9	0.18378977323709428
PCDH9-AS1	0.5744205272109275
PCDH9-AS2	0.4212042581840392
PCDH9-AS3	0.39923292983698255
PCDH9-AS4	0.3230274263103212
PCDHA1	0.041550249066874434
PCDHA10	0.033838519224858754
PCDHA11	0.034067852010203785
PCDHA12	0.03545344874860678
PCDHA13	0.03646908330392668
PCDHA2	0.03820685695217918
PCDHA3	0.03537413649318938
PCDHA4	0.03524248584721307
PCDHA5	0.03367841051593462
PCDHA6	0.03367841051593462
PCDHA7	0.03367841051593462
PCDHA8	0.033691134767116486
PCDHA9	0.033691134767116486
PCDHAC1	0.05584935550527842
PCDHAC2	0.05492410380451651
PCDHB1	0.2335261917519729
PCDHB1-AS1	0.16724375323389756
PCDHB10	0.04577104983828961
PCDHB11	0.057639338151304724
PCDHB12	0.07462091001728882
PCDHB13	0.07028009358266057
PCDHB14	0.06809213563336007
PCDHB15	0.2141344421413307
PCDHB16	0.03893043652181655
PCDHB18P	0.08895189405262788
PCDHB2	0.15027533506895652
PCDHB3	0.11883084058260307
PCDHB4	0.08373998168410574
PCDHB5	0.060437710272127625
PCDHB6	0.03435412161462914
PCDHB7	0.03157512242786353
PCDHB8	0.030725644943170764
PCDHB9	0.04214857067809363
PCDHGA1	0.4639074905694126
PCDHGA10	0.6597716358335121
PCDHGA11	0.6597716358335121
PCDHGA12	0.6597828853365733
PCDHGA2	0.4484609449434463
PCDHGA3	0.4617127899418902
PCDHGA4	0.5135316339138625
PCDHGA5	0.5658642184338667
PCDHGA6	0.6776885342398251
PCDHGA7	0.6858442607580995
PCDHGA8	0.6758784788975589
PCDHGA9	0.6600612797590669
PCDHGB1	0.4491549687776704
PCDHGB2	0.5135316339138625
PCDHGB3	0.6837386884265195
PCDHGB4	0.6858442607580995
PCDHGB5	0.6600612797590669
PCDHGB6	0.6627168338214616
PCDHGB7	0.6597716358335121
PCDHGC3	0.7754504570741132
PCDHGC4	0.8856380134239881
PCDHGC5	0.8865832720715505
PCED1A	0.1744751404335692
PCED1B	0.7728450427895893
PCED1B-AS1	0.8364381856689898
PCF11	0.7522680305962541
PCF11-AS1	0.7052211775062076
PCGEM1	0.8686655940522062
PCGF1	0.11657011510484168
PCGF2	0.4518419404739302
PCGF3	0.4648689059765427
PCGF3-AS1	0.4987852886931798
PCGF5	0.4157393057683209
PCGF6	0.12407362555486827
PCID2	0.6353449503927325
PCIF1	0.3176917155973874
PCK1	0.3698766482863577
PCK2	0.1437336578705522
PCLAF	0.4107056094427432
PCLO	0.9739074935122796
PCM1	0.2607489000719901
PCMT1	0.9582884624068392
PCMTD1	0.25423316965440546
PCMTD1-DT	0.6737367825885178
PCMTD2	0.33844906135729885
PCNA	0.12439374421963145
PCNP	0.2562046063048567
PCNT	0.8245433920728409
PCNX1	0.12449038632426168
PCNX2	0.5597337389158128
PCNX3	0.06594589828409447
PCNX4	0.2508109872881129
PCNX4-DT	0.41936447741850025
PCOLCE	0.03542932135665172
PCOLCE-AS1	0.05824515871172459
PCOLCE2	0.2330225437817837
PCOTH	0.24043926088786746
PCP2	0.6351321834713141
PCP4	0.7467314922192876
PCP4L1	0.6091663705388496
PCSEAT	0.3960471669873574
PCSK1	0.8390189104286185
PCSK2	0.1365908718087926
PCSK4	0.008888223845676113
PCSK5	0.1409607954428031
PCSK6	0.04100195517139888
PCSK6-AS1	0.14942548157268315
PCSK7	0.2483432958997514
PCSK9	0.1752761661344493
PCTP	0.8785280202986778
PCYOX1	0.10751020261383526
PCYOX1L	0.7373961168688035
PCYT1A	0.6643556535931515
PCYT2	0.6870418702563512
PDAP1	0.09141381353015904
PDC	0.1296909867711824
PDC-AS1	0.1331724133824314
PDCD1	0.24117846238521884
PDCD10	0.04695153496351629
PDCD11	0.2358111084769658
PDCD1LG2	0.0832468934378679
PDCD2	0.8924512204118815
PDCD2L	0.6574463230924876
PDCD4	0.17116107319913096
PDCD4-AS1	0.11306670000614748
PDCD5	0.35857156154433434
PDCD6	0.100129427631599
PDCD6-AHRR	0.3442781756039204
PDCD6-DT	0.03893708244807503
PDCD6IP	0.3994184276359484
PDCD6IP-DT	0.280458210603979
PDCD7	0.5541656077668075
PDCL	0.419081845052158
PDCL2	0.6003957034586405
PDCL3	0.5610482511795528
PDE10A	0.042360744365583236
PDE11A	0.23245643089408766
PDE11A-AS1	0.14567530689498182
PDE12	0.09173345262980104
PDE1A	0.3554572380672152
PDE1B	0.5533696099022851
PDE1C	0.33247257858446233
PDE2A	0.4685913676533209
PDE2A-AS1	0.4067828354497373
PDE2A-AS2	0.455989876643688
PDE3A	0.3794506006631514
PDE3A-AS1	0.5483916784467405
PDE3B	0.15580497115679087
PDE4A	0.9675478591599956
PDE4B	0.6796442874516129
PDE4B-AS1	0.4973215533456585
PDE4C	0.2639056801295742
PDE4D	0.12055962352535132
PDE4DIP	0.3882
PDE5A	0.2110154414874869
PDE6A	0.7244829418700642
PDE6B	0.7010148047007094
PDE6B-AS1	0.6128510268441151
PDE6C	0.5645093024221125
PDE6D	0.5507719583592129
PDE6G	0.3750326849749249
PDE6H	0.1594285131045109
PDE7A	0.3597655592871396
PDE7A-DT	0.09090903825714952
PDE7B	0.758973931463083
PDE8A	0.9781009084140924
PDE8B	0.8257565470600481
PDE9A	0.2849187070435365
PDE9A-AS1	0.3282832657685221
PDF	0.052131891071305725
PDGFA	0.7006975934163185
PDGFA-DT	0.7756204869914212
PDGFB	0.17505631133332386
PDGFC	0.24908208748703156
PDGFD	0.4070792792599007
PDGFRA	0.2442424608200077
PDGFRB	0.7652453235476987
PDGFRL	0.02992191809475508
PDHA2	0.2325061570567381
PDHB	0.12468893544155403
PDHX	0.8111480964077702
PDIA2	0.8829761985639973
PDIA3	0.2629960102942542
PDIA4	0.5575292928475034
PDIA5	0.12071491456309802
PDIA6	0.6216082737655392
PDIK1L	0.9704831607584216
PDILT	0.526392489180542
PDK1	0.09863553822287664
PDK1-AS1	0.003843790991276019
PDK2	0.16709605886426182
PDK4	0.4987292727986625
PDK4-AS1	0.4746900651579834
PDLIM1	0.24615703954401896
PDLIM2	0.7643718420483803
PDLIM3	0.935497578716878
PDLIM4	0.5856191075200337
PDLIM5	0.6706687007077591
PDLIM7	0.5853448720100176
PDLIM7-AS1	0.5578170491044578
PDP1	0.5628837159242545
PDP2	0.05429510446506269
PDPK1	0.3067385619278949
PDPN	0.18608870539409775
PDPR	0.8391980536622582
PDRG1	0.47553206243029794
PDS5A	0.9474342961502612
PDS5B	0.8348152689281816
PDSS1	0.07674285852451518
PDSS2	0.8564221178483278
PDX1	0.7075710134509132
PDXDC1	0.7636750127513575
PDXDC2P-NPIPB14P	0.9739596985141752
PDXK	0.3506204971319703
PDXP	0.8536650145876512
PDXP-DT	0.9678735547750918
PDYN	0.8129947414362471
PDYN-AS1	0.7843236849166917
PDZD2	0.9620233125953666
PDZD3	0.657856996445721
PDZD7	0.905995906721142
PDZD8	0.4669032748361482
PDZD9	0.01883428533884368
PDZK1	0.4509872704847532
PDZK1IP1	0.09071486609818936
PDZRN3	0.27864791966037905
PDZRN3-AS1	0.2984074379302559
PDZRN4	0.0442485625833452
PEA15	0.614922754879652
PEAK1	0.16571675150870208
PEAK3	0.4242751065583705
PEAR1	0.3610082908926304
PEBP1	0.18981830419720855
PEBP4	0.9688471529206494
PECAM1	0.31603757318263404
PECR	0.7027950364649049
PEDS1	0.020467399138646317
PEDS1-UBE2V1	0.02355977346087773
PEF1	0.7371219695974107
PEF1-AS1	0.5388081883769581
PEG10	0.4297320946223172
PEG13	0.3953440482208148
PEG3	0.1690510594255118
PELATON	0.05000322420346731
PELI1	0.5706372328791068
PELI2	0.19573785265381535
PELI3	0.4647163053178642
PELO	0.8084303184063738
PELO-AS1	0.71436367650718
PELP1	0.4652868785296044
PELP1-DT	0.7543751141250842
PEMT	0.7277032507850014
PENK	0.8792600828307537
PENK-AS1	0.6927895673668976
PEPD	0.7736108415620045
PER1	0.8679456891422438
PER2	0.2733787009255829
PER3	0.9609203186224468
PERCC1	0.5778125649557421
PERM1	0.7922780808339909
PERP	0.8638028668882785
PES1	0.3992992366997392
PET100	0.6351321834713141
PET117	0.8158158404374509
PEX1	0.6165189021758002
PEX10	0.8949920718654729
PEX11A	0.5752523212437135
PEX11B	0.07770863085128149
PEX11G	0.6512636321073744
PEX12	0.9649239247557456
PEX13	0.06425789192831273
PEX14	0.20751801513530088
PEX16	0.3657717268306583
PEX19	0.3097092402639302
PEX2	0.1701249454172566
PEX26	0.31010985780626066
PEX3	0.4252221110395566
PEX5L	0.8417285661456911
PEX5L-AS1	0.7538300217813667
PEX5L-AS2	0.5278091192651864
PEX6	0.1095140076146538
PEX7	0.2822697816999793
PF4	0.8154157752834691
PF4V1	0.9744851885308712
PFAS	0.8401150381470935
PFDN1	0.8285714829230262
PFDN2	0.23050226049581946
PFDN4	0.41319758375251975
PFDN5	0.1070428904374372
PFDN6	0.2742106364345339
PFKFB2	0.8889454632401592
PFKFB3	0.441760165209631
PFKFB4	0.8932964537631459
PFKL	0.4276813200333584
PFKM	0.5463958408916801
PFKP	0.3632177524756538
PFKP-DT	0.3888365963839912
PFN1	0.4473808252932526
PFN2	0.4142290262519824
PFN2-AS1	0.5208256123117171
PFN3	0.0882667097036372
PFN4	0.1408977528812586
PGA3	0.2300019565780261
PGA4	0.2151805660759892
PGA5	0.15491457348352222
PGAM1	0.27353151087641786
PGAM2	0.003404011385528538
PGAM5	0.5224750707414827
PGAP1	0.3111711016574886
PGAP2	0.35852132481172083
PGAP3	0.13264307608566114
PGAP4	0.786916902175441
PGAP6	0.5522412312965729
PGBD1	0.1934548043381405
PGBD2	0.6814335546035846
PGBD4	0.3435125407678481
PGBD5	0.4759877522588737
PGBP	0.7192681364285822
PGC	0.2469806976480501
PGD	0.5924474355750314
PGF	0.835238168343295
PGGHG	0.8589512240921258
PGGT1B	0.2845524248030328
PGK2	0.9904336848660422
PGLS	0.8628891627278188
PGLS-DT	0.4452239822180593
PGLYRP1	0.025467493004611763
PGLYRP2	0.1448733517098552
PGLYRP3	0.5451168074428688
PGLYRP4	0.5975529070056806
PGM1	0.9837369212205372
PGM2	0.3016793019291665
PGM2L1	0.5886495783501331
PGM3	0.2183972803249488
PGM5	0.962622313074926
PGM5-AS1	0.12079063811064045
PGM5P3-AS1	0.1485442868926779
PGM5P4-AS1	0.011742580538907864
PGP	0.3812791345238944
PGPEP1	0.2201348018257257
PGPEP1L	0.4667216903009847
PGR	0.6267990675074768
PGR-AS1	0.7064475465530436
PGRMC2	0.6439071940430792
PGS1	0.956609403090422
PHACTR1	0.2380851816730041
PHACTR2	0.2614256368726068
PHACTR2-AS1	0.2687780893377941
PHACTR3	0.019206684704297868
PHACTR3-AS1	0.050952342430920616
PHACTR4	0.6630091274139189
PHAF1	0.2754554817060694
PHAX	0.575979850127447
PHB1	0.8390489535432613
PHC2	0.211888523851364
PHC2-AS1	0.23280899320758916
PHC3	0.46582581736451
PHETA1	0.7032672826956208
PHETA2	0.9176396926551292
PHF1	0.216559472873668
PHF10	0.4774129355092393
PHF11	0.22245734425735125
PHF12	0.7887982044834005
PHF13	0.33917990306291657
PHF14	0.839785677734185
PHF19	0.7809581347951138
PHF2	0.5453732687584214
PHF20	0.14012604323631286
PHF20L1	0.960686994921
PHF21A	0.4207737478531143
PHF21B	0.06827224856946308
PHF23	0.8619228085593943
PHF24	0.2943034928840029
PHF3	0.7911970578751282
PHF5A	0.5884991386263358
PHF7	0.3286069709707553
PHGDH	0.7570444458083826
PHGR1	0.5670438441138822
PHIP	0.33360841734957125
PHKB	0.6189216015721819
PHKG1	0.7519496004173889
PHKG2	0.11450092692735875
PHLDA1	0.4179892931943565
PHLDA1-AS1	0.4050264563839071
PHLDA1-DT	0.3855275068079791
PHLDA2	0.002120862894158637
PHLDA3	0.6198641334620999
PHLDB1	0.3964055603180677
PHLDB2	0.833004725193641
PHLDB3	0.2805573676303037
PHLPP1	0.9876063094878808
PHLPP2	0.18304852804000232
PHOSPHO1	0.7868785482819708
PHOSPHO2	0.9549271995387942
PHOX2A	0.5733482073772251
PHOX2B	0.6970644102520464
PHOX2B-AS1	0.17269762643196165
PHPT1	0.9810953427764232
PHRF1	0.7271841348613792
PHTF1	0.8589282987307086
PHTF2	0.7578849601892446
PHYH	0.0986933432119132
PHYHD1	0.2816882226465276
PHYHIP	0.00013282215887649995
PHYHIPL	0.04008815360792228
PHYKPL	0.23087854952192605
PI15	0.6560243266210478
PI16	0.03084287421762805
PI3	0.2114739273062149
PI4K2A	0.7443248432253194
PI4K2B	0.2335845978398855
PI4KA	0.5511221938355448
PI4KB	0.38754880239724815
PIANP	0.29468042580022463
PIAS1	0.06314252005795573
PIAS2	0.3935661150916092
PIAS3	0.06430522011593047
PIAS4	0.8697253569305321
PIBF1	0.7421105494578895
PICALM	0.3429284676772716
PICART1	0.3997562672095809
PICK1	0.3508203468671496
PICSAR	0.7075244637280904
PID1	0.8598874897205125
PIDD1	0.03673527110772712
PIERCE1	0.010192728684021213
PIERCE2	0.8227039359831452
PIEZO1	0.20319164227120834
PIEZO2	0.000992247976360383
PIF1	0.6584024358212177
PIFO	0.8410983671390835
PIGB	0.9465161584406434
PIGBOS1	0.9315453366973108
PIGC	0.9571339921141541
PIGF	0.2229924478293524
PIGG	0.7148445202140497
PIGH	0.969431344999665
PIGK	0.7393225904793854
PIGL	0.4282391507172325
PIGM	0.8851917171112085
PIGN	0.7114565303682174
PIGO	0.07577065720771631
PIGO-AS1	0.06150048005912534
PIGP	0.5427650849219279
PIGQ	0.28431535408093056
PIGR	0.3990792499349395
PIGS	0.7511257447027012
PIGT	0.9369285376809456
PIGU	0.7362497663915678
PIGV	0.7886645636682476
PIGW	0.8087353357122619
PIGX	0.8333715288124915
PIGY	0.3477698377349644
PIGY-DT	0.3477698377349644
PIGZ	0.3961336634319237
PIH1D1	0.4777237248600359
PIH1D2	0.7811510853846446
PIK3AP1	0.09567610479395794
PIK3C2A	0.9834068625676392
PIK3C2B	0.4437470036134328
PIK3C2G	0.8703472076725988
PIK3C3	0.6986267810428777
PIK3CA	0.913998194621636
PIK3CA-DT	0.6179861794190583
PIK3CB	0.8506256605972214
PIK3CD	0.23153864364713544
PIK3CD-AS1	0.14262304519745378
PIK3CD-AS2	0.35407020594149463
PIK3CG	0.060214082582747686
PIK3IP1	0.2348763605025923
PIK3IP1-DT	0.3050343741398549
PIK3R1	0.6117204069152231
PIK3R2	0.2959137900140662
PIK3R3	0.3205397782549264
PIK3R4	0.22133984136953755
PIK3R5	0.04571499834555282
PIK3R5-DT	0.2602443450139978
PIK3R6	0.0766938790988006
PIKFYVE	0.5797415831255911
PILRA	0.7657462372665711
PILRB	0.762881125868759
PIM1	0.03344062208330667
PIM3	0.9664314947405128
PIMREG	0.9283186751723846
PIN1	0.030443407463289995
PIN1-DT	0.021050647817929258
PINK1	0.617349165191368
PINK1-AS	0.5418997506102727
PINLYP	0.13394567783455513
PINX1	0.3141053689354257
PINX1-DT	0.2430763845487572
PIP	0.3484744962716839
PIP4K2A	0.4411867427637722
PIP4K2B	0.4115111538260903
PIP4K2C	0.5433124981750695
PIP4P1	0.4028904838057891
PIP4P2	0.5522378659356119
PIP5K1A	0.3422186085970728
PIP5K1B	0.1975841557901972
PIP5K1C	0.4731122276972948
PIP5KL1	0.1912217171249088
PIPOX	0.4931651038093055
PIRT	0.9178213763329988
PISD	0.2615224153117074
PISRT1	0.9613004966177248
PITHD1	0.3381710945175176
PITPNA	0.8641911109354483
PITPNA-AS1	0.7611891378881129
PITPNB	0.5702444805797489
PITPNC1	0.3371219048545647
PITPNM1	0.1818893474661341
PITPNM2	0.3104187711494302
PITPNM2-AS1	0.21135181965896302
PITPNM3	0.8121192763637024
PITRM1	0.2462933277786485
PITRM1-AS1	0.2296940312222558
PITX1	0.30059081132094345
PITX1-AS1	0.21662844441043866
PITX2	0.9353629455326758
PITX3	0.24947951824440184
PIWIL1	0.227470979996676
PIWIL2	0.03448548436951221
PIWIL2-DT	0.0055784775998593
PIWIL3	0.3648727398768261
PIWIL4	0.5465131802478399
PIWIL4-AS1	0.5402929273302967
PJA2	0.359280537850883
PJVK	0.5170906767820842
PKD1	0.5965391628769895
PKD1-AS1	0.4878963890909181
PKD1L1	0.7180646280570804
PKD1L1-AS1	0.700871133776516
PKD1L2	0.06192091225933584
PKD1L3	0.4833856294017231
PKD1P6-NPIPP1	0.4558912984524404
PKD2	0.4375907222029661
PKD2L1	0.1749436647065083
PKD2L2	0.4733968407370032
PKD2L2-DT	0.4589513588698528
PKDCC	0.4648963669968086
PKDREJ	0.08578023414408514
PKHD1	0.4376494434180572
PKHD1L1	0.04816366156995522
PKIA	0.6727472489165198
PKIA-AS1	0.8900633785879295
PKIB	0.7249784421823356
PKIG	0.44788527484347856
PKLR	0.91072577639039
PKM	0.8173920179775565
PKMYT1	0.4420044767372969
PKN1	0.3271717644998677
PKN2	0.2655899200641769
PKN2-AS1	0.40624792786370856
PKN3	0.014232997180001985
PKNOX1	0.6012750257885615
PKNOX2	0.8865304196855848
PKNOX2-DT	0.9443686525969084
PKP1	0.34086862595625805
PKP2	0.14255246892800338
PKP3	0.7204505894170947
PKP4	0.03048829012094195
PKP4-AS1	0.009192840137012326
PLA1A	0.8675736832805971
PLA2G10	0.044615482355689295
PLA2G12A	0.3988949452665253
PLA2G12B	0.24317034650728475
PLA2G15	0.020128094328608348
PLA2G1B	0.4237325701630775
PLA2G2A	0.8265154558064256
PLA2G2C	0.6311034678010942
PLA2G2D	0.726092136176784
PLA2G2E	0.6573360144271587
PLA2G2F	0.6247705059548648
PLA2G3	0.05982256573367484
PLA2G4A	0.2617498746375726
PLA2G4B	0.5050099314152653
PLA2G4C	0.6680629460441455
PLA2G4C-AS1	0.8527137158121989
PLA2G4D	0.2959465651365405
PLA2G4E	0.5396356824275861
PLA2G4E-AS1	0.4005304795545284
PLA2G4F	0.1348651011779982
PLA2G5	0.7008904199363959
PLA2G6	0.3782620236505877
PLA2G7	0.9789355146184894
PLA2R1	0.8037563249364261
PLAA	0.8882711929103777
PLAAT1	0.35059437507199825
PLAAT2	0.23073044217625935
PLAAT3	0.32093122542966485
PLAAT4	0.16943680683744985
PLAAT5	0.0536907089622356
PLAC4	0.31243579619624073
PLAC8	0.5740607114790867
PLAC8L1	0.6059367026564272
PLAC9	0.9099133028249352
PLAC9P1	0.8398906511134262
PLAG1	0.7601279987821795
PLAGL1	0.9636510662054176
PLAGL2	0.2456578164321965
PLAT	0.6875181833497216
PLAU	0.4834492655209439
PLAUR	0.5056808778257902
PLB1	0.07461660688318472
PLBD1	0.1634465361018298
PLBD1-AS1	0.37183144524787937
PLBD2	0.3828090360337712
PLCB1	0.5753934579299981
PLCB1-IT1	0.04920183988386584
PLCB2	0.2935940594163953
PLCB2-AS1	0.23648085711487904
PLCB3	0.3080557851620301
PLCB4	0.4678073197542558
PLCD1	0.9319502022792792
PLCD3	0.9239976927693654
PLCD4	0.2795102517144953
PLCE1	0.5976635981787651
PLCE1-AS1	0.6726181014121818
PLCE1-AS2	0.24386021977856334
PLCG1	0.609717322852627
PLCG1-AS1	0.6723653436380467
PLCG2	0.8025070729349157
PLCH1	0.9607192020066674
PLCH1-AS1	0.821839844460247
PLCH1-AS2	0.9154376599496692
PLCH2	0.8554468368788857
PLCL1	0.20525131757421888
PLCL2	0.3395835187107922
PLCL2-AS1	0.4635498553666406
PLCXD2	0.7417240243686444
PLCXD2-AS1	0.4450583093306806
PLCXD3	0.0329335482845276
PLCZ1	0.5926293927640462
PLD1	0.8528161217108039
PLD2	0.30209358495487315
PLD3	0.938693571014598
PLD4	0.3587143474057931
PLD5	0.5731989577796752
PLD5P1	0.4628569458758845
PLD6	0.8976779254486571
PLEC	0.0030239627423894193
PLEK	0.4357551816654462
PLEK2	0.6397505944169757
PLEKHA1	0.7298168488755576
PLEKHA2	0.4290244700528988
PLEKHA3	0.3431608460739994
PLEKHA4	0.9202736328361336
PLEKHA5	0.03723603524949642
PLEKHA6	0.2083881680087737
PLEKHA7	0.7125403962771361
PLEKHA8	0.8055213261215239
PLEKHB1	0.32556371040301696
PLEKHB2	0.8070060269799141
PLEKHD1	0.6654804144524908
PLEKHF1	0.6449424307683082
PLEKHF2	0.4865877216909364
PLEKHG1	0.1130417863178686
PLEKHG2	0.9431111327684104
PLEKHG3	0.004312455558311557
PLEKHG4	0.13120954509303814
PLEKHG4B	0.2910666210260895
PLEKHG5	0.4001658592421833
PLEKHG6	0.983275249010924
PLEKHG7	0.6831586566239012
PLEKHH1	0.9864548429593542
PLEKHH2	0.8553880343846412
PLEKHH3	0.18983588084901196
PLEKHJ1	0.06004893307159043
PLEKHM1	0.9252356679916331
PLEKHM2	0.3428896814391233
PLEKHM3	0.058252607624466164
PLEKHN1	0.8367872728540942
PLEKHO1	0.7380066398061341
PLEKHO2	0.4695828918102225
PLEKHS1	0.16693489352509555
PLET1	0.5511375498760397
PLG	0.052368558538615
PLGRKT	0.048720780310398726
PLIN1	0.6226720369863907
PLIN2	0.5804214637388763
PLIN3	0.06724151209062834
PLIN4	0.8189334433149597
PLIN5	0.8749329268723476
PLK1	0.8673028628597788
PLK2	0.5708298240749541
PLK3	0.0046594071263972294
PLK4	0.6534021755614382
PLK5	0.0036121901043012494
PLLP	0.5065330215424245
PLN	0.523908042820661
PLOD1	0.9230398315412588
PLOD2	0.9370749323351252
PLOD3	0.3858763895813624
PLPBP	0.2607573029945196
PLPP1	0.8492885159951606
PLPP2	0.1899098881998592
PLPP3	0.16939576646266152
PLPP4	0.946487135503519
PLPP5	0.6367432918607111
PLPP6	0.3317400004469168
PLPP7	0.9197705854244071
PLPPR1	0.21268763537697805
PLPPR2	0.7438575742719086
PLPPR3	0.7952350901620271
PLPPR4	0.02432117859626981
PLPPR5	8.026042432174306e-05
PLPPR5-AS1	0.0007513850697792868
PLRG1	0.3431871668902671
PLS1	0.05141564275371113
PLS1-AS1	0.02358679533721525
PLSCR1	0.3577554309561425
PLSCR2	0.794967973563217
PLSCR3	0.4642057007477776
PLSCR4	0.8358395383009445
PLSCR5	0.0385149090673263
PLSCR5-AS1	0.033188488693653484
PLTP	0.2353491758747593
PLUT	0.3268604323695301
PLVAP	0.8397038513618749
PLXDC1	0.8618959177170342
PLXDC2	0.4817504716146733
PLXNA1	0.9490850387930476
PLXNA2	0.4609340732777343
PLXNA4	0.8594004749335582
PLXNB1	0.7403548666556302
PLXNB2	0.8193749165722168
PLXNC1	0.13536502384334892
PLXND1	0.02626384115012487
PM20D1	0.5832367240326731
PM20D2	0.7475449571398884
PMAIP1	0.4373818132105727
PMCH	0.5142038529787053
PMCHL2	0.6181405984093498
PMEL	0.2596880493889453
PMEPA1	0.12610919527785674
PMF1	0.462631437121445
PMF1-BGLAP	0.4293664997936927
PMFBP1	0.1995104907358725
PMIS2	0.2865578907963512
PML	0.4673873573058495
PMM1	0.5126640466335176
PMM2	0.12496224276296505
PMP2	0.8128003576098721
PMP22	0.8622848219778092
PMPCA	0.27130962994758145
PMPCB	0.3181441547858087
PMS1	0.14831153341531156
PMS2	0.19167902104032414
PMS2P3	0.7663297323036211
PMS2P4	0.4119042053437002
PMVK	0.6590009345409029
PNISR	0.7711207042605364
PNISR-AS1	0.7066248582093604
PNKD	0.6224208000779249
PNKP	0.8509360800493075
PNLDC1	0.8406321343578746
PNLIP	0.5351087668634968
PNLIPRP1	0.3445716459267323
PNLIPRP2	0.3514025142887525
PNLIPRP3	0.8313548468564887
PNMA1	0.7236466993608032
PNMA2	0.4484756737615861
PNMA8A	0.31703507949411003
PNMA8B	0.15950422518263566
PNMA8C	0.7567304288632924
PNMT	0.1279247140424431
PNN	0.7546132233585645
PNN-AS1	0.7866566552347376
PNO1	0.1707246500552813
PNOC	0.8351560948326651
PNP	0.4028269049511982
PNPLA1	0.5333415619132926
PNPLA2	0.031452688099553816
PNPLA3	0.6686514744706387
PNPLA5	0.7021051765263859
PNPLA6	0.7656425669225984
PNPLA7	0.5795165192302116
PNPLA8	0.7977360542807563
PNPO	0.4103754265192727
PNPT1	0.9685498999763056
PNRC1	0.5603464207758719
PNRC1-DT	0.5558022568369082
PNRC2	0.02128212087674469
POC1A	0.7877837261801671
POC1B	0.0027764501319632595
POC1B-AS1	0.005735974942594091
POC1B-GALNT4	0.005821307665294373
POC5	0.04619221290499187
PODN	0.5095720296178714
PODNL1	0.00698493717051496
PODXL	0.25909979121675264
PODXL2	0.2674247183980367
POFUT1	0.3674827745731049
POFUT2	0.8314461959057733
POGK	0.4732678291630759
POGLUT1	0.28266937279227056
POGLUT2	0.14640557257005432
POGLUT3	0.16245166329494656
POGZ	0.6615564368622985
POLA2	0.6332074814474419
POLB	0.05939580637954067
POLD1	0.3550092028548609
POLD2	0.05619727568476557
POLD3	0.8946504564788342
POLD4	0.6110631971327881
POLDIP2	0.0438929882213232
POLDIP3	0.10544216772077968
POLE	0.5667267986832539
POLE2	0.3727848372199611
POLE3	0.4225719803196388
POLE4	0.7771162145225985
POLG	0.6575508395699682
POLG-DT	0.6493339026079861
POLG2	0.34007184545834696
POLGARF	0.6858250661103706
POLH	0.19833653055646025
POLH-AS1	0.23586276650642685
POLI	0.8088485577040015
POLK	0.05968309490838941
POLL	0.4542580246102154
POLM	0.006584445994933129
POLN	0.7153441802659057
POLQ	0.699928475523439
POLR1A	0.4089961411090576
POLR1B	0.5009399624178136
POLR1C	0.21232623545601748
POLR1D	0.04062155952639368
POLR1E	0.2246077513481684
POLR1F	0.5108094332939681
POLR1G	0.2618154768846652
POLR1H	0.35508463821489794
POLR2A	0.15959314316000045
POLR2B	0.2760002465496148
POLR2C	0.3956643695308426
POLR2D	0.6257070522236519
POLR2E	0.7500080147817292
POLR2F	0.8153045897837177
POLR2G	0.4025648253587736
POLR2H	0.6260240219602011
POLR2I	0.6868358257082965
POLR2J	0.8896176086558927
POLR2J2	0.32789042460210416
POLR2J4	0.09669894464674816
POLR2K	0.10522470683140568
POLR2L	0.0429693206980768
POLR2M	0.26403362916605544
POLR3A	0.010909872708654345
POLR3B	0.4670900112100906
POLR3C	0.10265601832921943
POLR3D	0.0005968914484056898
POLR3E	0.9562818401306616
POLR3F	0.7071718263602663
POLR3G	0.55021222630586
POLR3GL	0.20300795554140336
POLR3H	0.6431972199684857
POLR3K	0.06492184575701597
POLRMT	0.18457206539338933
POM121	0.2732870055603379
POM121C	0.9346245950091204
POM121L12	0.6690105086903989
POM121L2	0.06370472414531914
POM121L9P	0.0481015888760512
POMC	0.2376330884594081
POMGNT1	0.058324442890767714
POMGNT2	0.5911655251335913
POMK	0.14422526655404655
POMP	0.9336890478550501
POMT1	0.8094453476877107
POMT2	0.6197896029712491
POMZP3	0.21402197645395776
PON1	0.9370921932044078
PON2	0.7759124951585205
PON3	0.8818607742045687
POP1	0.5700071045644426
POP4	0.5997289533496397
POP5	0.5766572802093908
POP7	0.0833488154584624
POPDC2	0.8016419473323189
POPDC3	0.5064605605548044
POR	0.7713046085361024
POSTN	0.14614137289773788
POT1	0.9896479937976816
POT1-AS1	0.9265338113643062
POTEA	0.07888494690865883
POTEC	0.8306029202966201
POTED	0.02775
POTEE	0.804695287109648
POTEF	0.4685041936666689
POTEF-AS1	0.4544573683166079
POU1F1	0.5201646398236761
POU2AF1	0.42075441129014496
POU2AF2	0.4454118617066241
POU2AF3	0.2374205404921341
POU2F1	0.4794187903918383
POU2F1-DT	0.38201200757795417
POU2F2	0.6602625517831021
POU2F2-AS1	0.6312428594706866
POU2F3	0.4727465484961853
POU3F1	0.7732034642889417
POU3F2	0.8788235988305111
POU3F3	0.8151589718711201
POU4F1	0.9795675403491532
POU4F2	0.9443420859911141
POU4F3	0.4616224539338824
POU5F1	0.3487776836763897
POU5F1B	0.9283072227722524
POU5F2	0.297249958097379
POU6F1	0.8321611606357957
POU6F2	0.01995856671238161
POU6F2-AS1	0.003146845838940482
POU6F2-AS2	0.2628506007809479
PP12613	0.3100124243477685
PP2D1	0.9153600395689786
PP7080	0.5388731617667061
PPA1	0.5131830593101926
PPA2	0.007698527654784294
PPAN	0.4935129734628788
PPAN-P2RY11	0.4935129734628788
PPARA	0.09781648286357976
PPARD	0.6195615566412054
PPARG	0.5872591580158583
PPARGC1A	0.7869276735535049
PPARGC1B	0.5509679835119758
PPAT	0.6201993997127863
PPBP	0.8285765783261549
PPBPP2	0.6745286371222371
PPCDC	0.5067502897292168
PPCS	0.6940864332754649
PPDPF	0.9127582267065342
PPDPFL	0.7342547541032045
PPEF2	0.6328243614064607
PPFIA1	0.8927597862216887
PPFIA2	0.3092733169389946
PPFIA2-AS1	0.05599300028879733
PPFIA3	0.4945245560206882
PPFIA4	0.5428704052658279
PPFIBP1	0.7308982881293317
PPFIBP2	0.8761565439420554
PPHLN1	0.0043138423168684326
PPIA	0.5076921385667819
PPIB	0.2596445279034177
PPIC	0.005777892325680212
PPIC-AS1	0.012174710603454595
PPID	0.8077005195027249
PPIE	0.21809930150659265
PPIEL	0.380355693344118
PPIF	0.41464105447570665
PPIG	0.9645089428559814
PPIH	0.22234509929686186
PPIL1	0.0512613382329179
PPIL2	0.6858444594526409
PPIL3	0.477343310214161
PPIL4	0.7937378704803186
PPIL6	0.8162909925840791
PPIP5K1	0.7930500971558502
PPIP5K2	0.00435106606921537
PPL	0.030238196257678037
PPM1A	0.07089644735436024
PPM1B	0.9053597878268349
PPM1B-DT	0.8999622571463851
PPM1D	0.4781
PPM1E	0.5138870466280373
PPM1F	0.08706832542950528
PPM1F-AS1	0.09522406826091373
PPM1G	0.9093009340299872
PPM1H	0.2017948032864877
PPM1J	0.3655399834063763
PPM1J-DT	0.3655399834063763
PPM1K	0.694674055624696
PPM1K-DT	0.8004056928217942
PPM1L	0.8003726229497347
PPM1L-DT	0.8496354539478082
PPM1M	0.5112490543115338
PPM1N	0.004532766944163158
PPME1	0.8671087775209252
PPOX	0.2650357410288451
PPP1CA	0.222817460620372
PPP1CB	0.8518558947850503
PPP1CB-DT	0.9106267428846686
PPP1CC	0.06888080363740699
PPP1R10	0.2544062081918649
PPP1R11	0.3647890277430492
PPP1R12A	0.6274277113568784
PPP1R12A-AS1	0.4257542971858908
PPP1R12A-AS2	0.5705639923726358
PPP1R12B	0.894616621297115
PPP1R12C	0.7827707231213311
PPP1R13B	0.16889035968059424
PPP1R13B-DT	0.1852735717381111
PPP1R13L	0.48285722744050397
PPP1R14A	0.16989512949292102
PPP1R14B	0.4237151794849503
PPP1R14B-AS1	0.4059652695271423
PPP1R14C	0.033487406735761886
PPP1R14D	0.3347461441794194
PPP1R15A	0.8245905532646227
PPP1R15B	0.5144831127116658
PPP1R15B-AS1	0.28451629013275603
PPP1R16A	0.7831544048349361
PPP1R16B	0.459145361851308
PPP1R17	0.977213605638538
PPP1R18	0.2821674927704315
PPP1R1A	0.7771031061983318
PPP1R1B	0.16394370427326965
PPP1R1C	0.6696172400024621
PPP1R2	0.9255497439088034
PPP1R21	0.0027761517939228764
PPP1R21-DT	0.006371816821621579
PPP1R26	0.012707376357359912
PPP1R26-AS1	0.018453502072529604
PPP1R27	0.7139432352962714
PPP1R2B	0.805595508384179
PPP1R32	0.7627407463323091
PPP1R35	0.7095427589638557
PPP1R35-AS1	0.7031854787586262
PPP1R36	0.002393845131581307
PPP1R37	0.2731333027941576
PPP1R3A	0.5400812039263988
PPP1R3B	0.36684145506937016
PPP1R3B-DT	0.3489463867459105
PPP1R3C	0.03624259836799282
PPP1R3D	0.4739326534205584
PPP1R3E	0.13472551274283526
PPP1R3G	0.502897552802101
PPP1R42	0.3232993460876441
PPP1R7	0.4950147644030034
PPP1R8	0.5713284003373686
PPP1R9A	0.6525368363692373
PPP1R9A-AS1	0.2508307904959143
PPP1R9B	0.12336441203231945
PPP2CA	0.5136327515199423
PPP2CA-DT	0.469803512883001
PPP2CB	0.11850777825810675
PPP2R1A	0.4616787325245946
PPP2R1B	0.4921554306672379
PPP2R2A	0.6497177973571128
PPP2R2B	0.19375693262093546
PPP2R2B-IT1	0.5111301306760966
PPP2R2C	0.24971409774354164
PPP2R2D	0.7430795526219736
PPP2R3A	0.16681430623053872
PPP2R3C	0.17282863602591814
PPP2R5A	0.8865956631091834
PPP2R5B	0.531398806307969
PPP2R5C	0.004565644649651701
PPP2R5D	0.12625701668086994
PPP2R5E	0.9561029740691468
PPP3CA	0.08470916583182397
PPP3CB	0.4872252479926453
PPP3CB-AS1	0.5350155307482188
PPP3CC	0.6086779988588691
PPP3R1	0.1776114674892863
PPP3R2	0.939665818327682
PPP4C	0.2802375903417037
PPP4R1	0.8033545793147348
PPP4R1-AS1	0.7721357529325799
PPP4R2	0.6819337610299857
PPP4R3A	0.9857235063077328
PPP4R3B	0.997418119272632
PPP4R3B-DT	0.9951614084898444
PPP4R4	0.8085837638541755
PPP5C	0.4543715947436486
PPP5D1P	0.3152896676135039
PPP6C	0.11931729133646245
PPP6R1	0.5612342967919458
PPP6R2	0.23274149602821495
PPP6R3	0.33877996049319675
PPRC1	0.0480321522717595
PPT1	0.01130348638570039
PPT2	0.18426096145914045
PPT2-EGFL8	0.25674865209800524
PPTC7	0.08305828573741231
PPWD1	0.6849755474542949
PPY	0.10824524866553414
PPY2P	0.5649789024980749
PRAC1	0.5697702195548244
PRAC2	0.6250601499797594
PRADC1	0.26252890175401444
PRADX	0.9661478250020674
PRAG1	0.09032361906793797
PRAM1	0.390675573732418
PRAME	0.8688813596587518
PRAMEF1	0.028830660367835936
PRAMEF10	0.4796
PRAMEF11	0.273694755588732
PRAMEF12	0.025242119459640944
PRAMEF2	0.5215245843653377
PRAMEF20	0.8720241676952325
PRAMEF25	0.28141536365807673
PRAMEF26	0.28141536365807673
PRAMEF4	0.4796
PRAMENP	0.22041068618367388
PRANCR	0.2027174039966554
PRAP1	0.06533207819305475
PRB1	0.6738241747656899
PRB2	0.05328559899141416
PRB3	0.7066297625884068
PRB4	0.7367555855877711
PRC1	0.2363052650473147
PRC1-AS1	0.2664167330230111
PRCC	0.26604715941814266
PRCD	0.4541015803227178
PRCP	0.20384139322227635
PRDM1	0.2031949046268729
PRDM10	0.5216097497281312
PRDM10-DT	0.3967465705959741
PRDM11	0.4821098685810804
PRDM12	0.855271213598235
PRDM13	0.6958192155217183
PRDM14	0.633515461745408
PRDM15	0.9906222824787686
PRDM16	0.6560001995934399
PRDM16-DT	0.30974999860774044
PRDM2	0.0184971200693399
PRDM4	0.17582093921349445
PRDM4-AS1	0.17582093921349445
PRDM5	0.12473289553703848
PRDM6	0.7741710966409897
PRDM6-AS1	0.3198949096984073
PRDM7	0.941071892898467
PRDM8	0.9800550690560828
PRDM8-AS1	0.98685802469274
PRDM9	0.96029535099553
PRDX1	0.34697297486228906
PRDX2	0.8136409718448536
PRDX3	0.21134676236111646
PRDX5	0.1567264160032808
PRDX6	0.1245316072574678
PRDX6-AS1	0.243493710095388
PREB	0.2454174648386707
PRECSIT	0.04529198298270132
PRELID1	0.08639594773544346
PRELID2	0.7918608600572399
PRELID3A	0.5450679581909867
PRELID3B	0.6158464215760772
PRELP	0.570296262177834
PREP	0.3812933650438312
PREPL	0.5174676109133258
PREX1	0.10636868362675483
PREX2	0.6539173980400972
PRF1	0.4905349967869167
PRG2	0.014581117308017257
PRG3	0.020080289574155752
PRG4	0.6986015288564267
PRH1	0.7171313056080892
PRH2	0.7366257175464719
PRICKLE1	0.11733315411329565
PRICKLE2	0.5437579407970029
PRICKLE2-AS1	0.8343236433798404
PRICKLE2-AS2	0.7591666691500083
PRICKLE2-AS3	0.15186029668031564
PRICKLE2-DT	0.7120959512216858
PRICKLE4	0.1636572635942552
PRIM1	0.3923207546757052
PRIM2	0.5094932435571823
PRIMA1	0.35849169627093325
PRIMPOL	0.971459607295048
PRKAA1	0.14907785315692335
PRKAA2	0.5852146230147554
PRKAB1	0.8650138882533684
PRKAB2	0.4863711872361542
PRKACA	0.2895021294204343
PRKACB	0.5979021475068242
PRKACB-DT	0.4627204100467366
PRKACG	0.6326245771378738
PRKAG1	0.7159319797710666
PRKAG2	0.963591685730357
PRKAG2-AS1	0.968705505260342
PRKAG2-AS2	0.9929477879834124
PRKAG3	0.28017525371897817
PRKAR1A	0.7633867216280477
PRKAR1B	0.7346384390502507
PRKAR1B-AS1	0.6645565784598643
PRKAR1B-AS2	0.454418827720769
PRKAR2A	0.9518414602674472
PRKAR2A-AS1	0.829834319493418
PRKAR2B	0.2066886702786902
PRKAR2B-AS1	0.24559048959270666
PRKCA	0.8596762400123885
PRKCA-AS1	0.7929529055584685
PRKCB	0.17984028555077985
PRKCD	0.13036532017519364
PRKCE	0.38591843525375175
PRKCE-AS1	0.17355027966733882
PRKCG	0.7533951392632674
PRKCH	0.9597464260765458
PRKCH-AS1	0.9236314478930354
PRKCI	0.3773266449487127
PRKCQ	0.0567754772504091
PRKCQ-AS1	0.6412193812233802
PRKCSH	0.876546541726074
PRKCZ	0.9854907380257009
PRKCZ-AS1	0.8303872975304714
PRKCZ-DT	0.9981885119589806
PRKD1	0.06983084297144798
PRKD2	0.8451339743441755
PRKD3	0.7027622861001431
PRKD3-DT	0.8395037394724271
PRKDC	0.7580240581723761
PRKG1	0.02570366376783673
PRKG1-AS1	0.14341878460883228
PRKG2	0.5929710606978803
PRKG2-AS1	0.4964192806152039
PRKN	0.4491005223773181
PRKRA	0.6629526810067974
PRKRIP1	0.8893723890150265
PRL	0.4932122565709069
PRLH	0.6531218061148338
PRLHR	0.8500782178621601
PRLR	0.5672833973967982
PRM1	0.1612862220575864
PRM2	0.1666807342463204
PRM3	0.17369137607688706
PRMT1	0.8554713374125889
PRMT2	0.5005939680004596
PRMT3	0.6846998233793302
PRMT5	0.8025852810291496
PRMT5-AS1	0.8025852810291496
PRMT5-DT	0.8204886354971657
PRMT6	0.6779153408569392
PRMT7	0.1062434712481769
PRMT8	0.1819675962047207
PRMT9	0.8082335732991203
PRNCR1	0.07925860602273244
PRND	0.10645021136720496
PRNP	0.10273982830987323
PRNT	0.017373700097435496
PROB1	0.4837970762523055
PROC	0.5159754544790496
PROCA1	0.8372538464583126
PROCR	0.7917459292258124
PRODH	0.8275425055586756
PRODH2	0.5268299329062469
PROK1	0.2136935545991088
PROK2	0.08478293951148358
PROKR1	0.4645174092365658
PROKR2	0.4552304493406125
PROM1	0.01537955023254245
PROM2	0.5174849315033248
PROP1	0.8608116351262901
PRORP	0.1373842943078829
PROS1	0.04293104132926706
PROSER1	0.4996648589872726
PROSER2	0.5535001511246773
PROSER2-AS1	0.5037008852338895
PROSER3	0.403572226120846
PROX1	0.7511672759991763
PROX1-AS1	0.609716214955106
PROX2	0.739015082617256
PROZ	0.4661648298364306
PRPF18	0.6657241003419861
PRPF19	0.10256093173943777
PRPF19-DT	0.09736154216348564
PRPF3	0.4016385112756996
PRPF31	0.004422000584391793
PRPF31-AS1	0.006453236037330945
PRPF38A	0.17966179538608273
PRPF38B	0.3232945523278977
PRPF39	0.9874107792462355
PRPF39-DT	0.991794373962708
PRPF4	0.7233672729743726
PRPF40A	0.54668458224418
PRPF40B	0.9932463670888249
PRPF4B	0.25914908735403713
PRPF6	0.21818363293727253
PRPF8	0.6979400115428271
PRPH	0.8773761823462097
PRPH2	0.09587646190799476
PRPS1L1	0.8260712408468125
PRPSAP1	0.7686424757831134
PRPSAP2	0.6794184800075228
PRR11	0.6969816201352497
PRR11-AS1	0.923110956427342
PRR12	0.9079371780533558
PRR13	0.3488639501463377
PRR14	0.12711684908452991
PRR14L	0.11963581168445885
PRR15	0.953840121885868
PRR15-DT	0.9436525067059709
PRR15L	0.4745258915191706
PRR16	0.18317012800616272
PRR18	0.0947891669374652
PRR19	0.046053387998818085
PRR20A	0.24821554262980816
PRR20B	0.1956380234055284
PRR20C	0.24821554262980816
PRR20D	0.3322927496921577
PRR20E	0.37605522466094005
PRR20G	0.1322430248715707
PRR22	0.41486250224081067
PRR23A	0.2039855572079212
PRR23B	0.2001132501147026
PRR23C	0.2982258035714699
PRR27	0.5305184724698571
PRR29	0.07749087159734436
PRR29-AS1	0.06613694936545184
PRR3	0.3509680641228497
PRR30	0.2454174648386707
PRR33	0.24529606982215424
PRR34	0.20087681364360105
PRR34-AS1	0.23936649025960036
PRR35	0.2979929489536965
PRR36	0.7899500972755079
PRR4	0.5101676638718521
PRR5	0.030654361477855437
PRR5-ARHGAP8	0.04097752147651657
PRR5L	0.8058127944591555
PRR7	0.2844159089320055
PRR7-AS1	0.3320676231063028
PRR9	0.8083118086398468
PRRC1	0.3541449185419362
PRRC2A	0.9464286299886602
PRRC2B	0.8843016726508013
PRRC2C	0.0326480500641777
PRRG2	0.9418107297505298
PRRG4	0.21208878969485245
PRRT1	0.15710399883068205
PRRT1B	0.9237095642676104
PRRT2	0.8889480257952558
PRRT3	0.9244308743749209
PRRT3-AS1	0.9177700434078496
PRRT4	0.933193533779942
PRRX1	0.2478441166695711
PRRX2	0.3657786481670735
PRRX2-AS1	0.1693413008989001
PRSS1	0.3577854874200905
PRSS12	0.2742090063438153
PRSS16	0.09281450449540284
PRSS2	0.5141233631430291
PRSS21	0.1874700634092724
PRSS22	0.3506557341270775
PRSS23	0.5789325139210906
PRSS23-AS1	0.5569859857071519
PRSS27	0.07254647565847294
PRSS3	0.13701853785413792
PRSS30P	0.4153969604882734
PRSS33	0.07757810082278123
PRSS35	0.2106810403865741
PRSS36	0.022117898956960317
PRSS37	0.551940154747192
PRSS38	0.40476407864714337
PRSS41	0.1380871928214915
PRSS48	0.6902128736513842
PRSS50	0.5754102904299803
PRSS51	0.38457745259130144
PRSS53	0.016326768132809255
PRSS54	0.1689614743205261
PRSS55	0.4520209017076114
PRSS56	0.2963503705139299
PRSS57	0.21579401658214964
PRSS58	0.6987749065235611
PRSS8	0.02215914685355691
PRTFDC1	0.5367494424136693
PRTG	0.4672391033643591
PRTN3	0.5663040507501439
PRUNE1	0.4716134197865305
PRUNE2	0.5807869298225252
PRX	0.9779561982359306
PRXL2A	0.6073802835937697
PRXL2B	0.562273872650442
PRXL2C	0.96155425167145
PSAP	0.29724868062081194
PSAPL1	0.8737669809442684
PSAT1	0.6265201142118457
PSCA	0.614365440978633
PSD	0.04734391104289387
PSD2	0.957715286248492
PSD2-AS1	0.9228032321482582
PSD3	0.6156266620529829
PSD4	0.08856576917977765
PSEN1	0.7145313067847945
PSEN2	0.9587146563941776
PSENEN	0.3821255005580145
PSG1	0.3545838312980844
PSG11	0.467094565668046
PSG2	0.5736709418558434
PSG3	0.9489723607387298
PSG4	0.5552243850740729
PSG5	0.6654812839427982
PSG6	0.3849813871948257
PSG7	0.436310206621064
PSG8	0.5523990086483446
PSG8-AS1	0.3681345108282967
PSG9	0.6137034451005748
PSIP1	0.7924501095165866
PSKH1	0.05346123713725398
PSKH2	0.3396599065071173
PSMA1	0.2700074085883444
PSMA2	0.11180249716179663
PSMA3	0.3876298374096673
PSMA3-AS1	0.4262176645690981
PSMA4	0.9571041013916162
PSMA5	0.02779304327677634
PSMA6	0.15292192464070858
PSMA7	0.17161140097643074
PSMA8	0.8516681959180512
PSMB1	0.7908129429228923
PSMB10	0.03696330954881155
PSMB11	0.9697748991353748
PSMB2	0.014851619024867813
PSMB3	0.39683135956897936
PSMB4	0.6920019175224565
PSMB5	0.9754502512090656
PSMB6	0.5971718683219234
PSMB7	0.5233893737367871
PSMB8	0.8308228596722349
PSMB8-AS1	0.8346622145262877
PSMB9	0.8716868779115878
PSMC1	0.83478499248739
PSMC2	0.3963584853502041
PSMC3	0.644852414109569
PSMC3IP	0.261028233476039
PSMC4	0.26389433956019026
PSMC5	0.5363720131473689
PSMC6	0.4481235275620144
PSMD1	0.8353750260188868
PSMD11	0.4135782555697378
PSMD12	0.8676864836396848
PSMD13	0.7026119257136892
PSMD14	0.5912058932540153
PSMD14-DT	0.4522752148434632
PSMD2	0.7663377733586361
PSMD3	0.16683019472957916
PSMD4	0.3124906257229074
PSMD5	0.6378901144120575
PSMD6	0.9779894658409766
PSMD6-AS1	0.9705311722647956
PSMD6-AS2	0.9476248960015908
PSMD7	0.3142370181337489
PSMD7-DT	0.9124584958162998
PSMD8	0.4005428209009402
PSMD9	0.5711963575189672
PSME1	0.14119663917823932
PSME2	0.11804604983861106
PSME3	0.38680749586475416
PSME3IP1	0.5325209161310576
PSME4	0.15085058328128365
PSMF1	0.1197036836496012
PSMG1	0.007064446338127473
PSMG2	0.23775920313314144
PSMG3	0.34471572998517763
PSMG3-AS1	0.36317858258883773
PSMG4	0.9193641554702124
PSORS1C1	0.4228571966125241
PSORS1C2	0.34942346520387385
PSORS1C3	0.33681595506293993
PSPC1	0.9470615171737125
PSPC1-AS2	0.964255529106408
PSPH	0.3623668029992141
PSPN	0.1572956703100325
PSRC1	0.011728811120639835
PSTK	0.1340627707011926
PSTPIP1	0.12931942392053605
PSTPIP2	0.605503690609938
PTAFR	0.28393021446343913
PTAR1	0.5242987624938751
PTBP1	0.5510279908381305
PTBP2	0.2180413351291411
PTBP3	0.5477468561458115
PTCD1	0.1118514056463899
PTCD2	0.013547427507436594
PTCD3	0.43986238356290014
PTCH1	0.8981882688544964
PTCH2	0.004946199244275029
PTCHD3	0.05761553872125485
PTCHD4	0.8687321245431391
PTCRA	0.025170223718935014
PTCSC1	0.2727003763579974
PTCSC2	0.4253851273383166
PTCSC3	0.3426578425822168
PTDSS1	0.7794066484124405
PTDSS2	0.8869056734783001
PTEN	0.3770270113757541
PTENP1-AS	0.45085682838380897
PTER	0.5477952238089214
PTF1A	0.4338584628858354
PTGDR	0.2592371900336992
PTGDR2	0.2385526906530708
PTGDS	0.8970941903077496
PTGER1	0.35972843848595143
PTGER2	0.3095997660376506
PTGER3	0.7276096632922973
PTGER4	0.1622927802725309
PTGES	0.27435064468902925
PTGES2	0.5971140599666682
PTGES2-AS1	0.6069587736213666
PTGES3	0.7207409479141772
PTGES3L	0.4754871087283944
PTGES3L-AARSD1	0.5429784706709347
PTGFR	0.2054483932007199
PTGFRN	0.043011850178713895
PTGIR	0.8366229044586726
PTGIS	0.7035318809548705
PTGR1	0.0716709126531932
PTGR2	0.2982842878663503
PTGR3	0.007823582400070861
PTGS1	0.5223731382932294
PTGS2	0.2601825914553775
PTH	0.3551393831866113
PTH1R	0.2952707989353513
PTH2	0.1859793084812078
PTH2R	0.452187018471501
PTHLH	0.4946035386697401
PTK2	0.4988440870692835
PTK2B	0.3978504671861722
PTK6	0.6071797354004622
PTK7	0.572630771532358
PTMA	0.8612234417049077
PTMS	0.19801312677931088
PTN	0.403272825721575
PTOV1	0.8973995175932585
PTOV1-AS1	0.8632488264697071
PTOV1-AS2	0.8837348586585603
PTP4A1	0.5167951904319166
PTP4A2	0.5315083531253482
PTP4A3	0.16623139247218033
PTPA	0.4217645271015627
PTPDC1	0.6682928695483503
PTPMT1	0.6537408823076644
PTPN1	0.4131056546813107
PTPN11	0.17657207217846105
PTPN12	0.14114544967278408
PTPN13	0.6106632965522173
PTPN14	0.1494854579747158
PTPN18	0.8179645841404928
PTPN2	0.9370866062748482
PTPN21	0.11527654893815442
PTPN22	0.7720969226826808
PTPN23	0.0938722837751048
PTPN23-DT	0.08431110411937592
PTPN3	0.1638096939448116
PTPN4	0.4775912397144277
PTPN5	0.2974627500584166
PTPN7	0.4974784259901105
PTPN9	0.25974483367544665
PTPRA	0.25661747737528506
PTPRB	0.4199704560379862
PTPRC	0.15162746683387696
PTPRCAP	0.1582248146382006
PTPRD	0.32831140301868744
PTPRD-AS1	0.6043606306604276
PTPRD-DT	0.8380354391794465
PTPRE	0.25710799621851466
PTPRF	0.17233819842610065
PTPRG	0.8589715998868301
PTPRG-AS1	0.4267542073802337
PTPRH	0.6559234319432103
PTPRJ	0.4446916330509431
PTPRJ-AS1	0.36299863221508094
PTPRK	0.7635680972511191
PTPRK-AS1	0.8423278696908779
PTPRM	0.60742818135695
PTPRN	0.4772635329430284
PTPRN2	0.6988887253656756
PTPRN2-AS1	0.5990188139438992
PTPRO	0.014731430076445897
PTPRQ	0.2336142726100611
PTPRR	0.7656914190127388
PTPRS	0.3273712048096133
PTPRS-AS1	0.21736175830114898
PTPRT	0.15022510797431976
PTPRT-AS1	0.22378320981450492
PTPRT-DT	0.04426400390897678
PTPRU	0.5410506887638197
PTPRZ1	0.9103447175926856
PTRH1	0.17859200346924758
PTRH2	0.6007472058836814
PTRHD1	0.7758163694956686
PTS	0.6596806422471717
PTTG1	0.6350427523483784
PTTG1IP	0.8103373842609725
PTTG1IP2	0.4242052382799911
PTTG2	0.07912810044716713
PTX3	0.8767573020295258
PTX4	0.9504177764118712
PUF60	0.7019378536813945
PUM1	0.955155494701146
PUM2	0.7103587948333481
PUM3	0.7584842462484049
PURA	0.6415292138348463
PURB	0.36735416191379017
PURG	0.055035781522733696
PURPL	0.4660831033441087
PUS1	0.7713464645777599
PUS10	0.11886351987739795
PUS3	0.5024343735800568
PUS7	0.43340520620704615
PUS7L	0.7741880225005804
PUSL1	0.30636739481721764
PVALB	0.7488354051826753
PVALEF	0.8502883607887936
PVR	0.8990898279469947
PVRIG	0.4856221253846698
PVT1	0.2746538064930931
PWP1	0.4830498536183549
PWP2	0.30107448356661537
PWRN1	0.040477220491774935
PWRN2	0.05309506334744013
PWRN4	0.2308302180986689
PWWP2A	0.0916960595264288
PWWP2B	0.6614076057349726
PWWP3A	0.17394305452973158
PXDC1	0.7268890463943058
PXDN	0.5709199911662107
PXDNL	0.9314982339488512
PXK	0.03621870243578085
PXMP2	0.5782680889333767
PXMP4	0.8748731742627096
PXN	0.8583082182082759
PXN-AS1	0.8349169067154519
PXT1	0.4726804569627609
PXYLP1	0.9077301233725864
PYCARD	0.024540664009223282
PYCARD-AS1	0.024540664009223282
PYCR1	0.5973790111713315
PYCR2	0.01499338960823682
PYCR3	0.4676503240866909
PYDC1	0.06504539858560238
PYDC2	0.9536201583467464
PYDC2-AS1	0.7159323152031607
PYDC5	0.5776027692764166
PYGB	0.17248922577366926
PYGL	0.9748541111080632
PYGM	0.6073969975245835
PYGO1	0.8969733061745393
PYGO2	0.6955932228427677
PYHIN1	0.9318290061599329
PYM1	0.5388982524633177
PYROXD1	0.8114277555699698
PYROXD2	0.4039922714941805
PYURF	0.3477698377349644
PYY	0.22217407803998215
PYY2	0.7746259260230783
QARS1	0.9383300195434312
QDPR	0.020562438291093443
QKI	0.3027232793719541
QKILA	0.06358753539189567
QPCT	0.9660761741421344
QPCTL	0.14781976302301225
QPRT	0.2592131490846273
QRFP	0.5846344732325466
QRFPR	0.8530659704937662
QRICH1	0.9509125889260976
QRICH2	0.7839098083619347
QRSL1	0.17508807945805982
QSER1	0.27956150258912826
QSOX1	0.3122861795484924
QSOX2	0.9277147239720578
QTRT1	0.23031544620263
QTRT2	0.2518044430944523
R3HCC1	0.6727729320954134
R3HCC1L	0.6633869503120493
R3HDM1	0.8251315712286689
R3HDM2	0.8629443891277838
R3HDM2-DT	0.8318882310167501
R3HDM4	0.6452014990335417
R3HDML	0.5404054704381425
R3HDML-AS1	0.6130639853334341
RAB10	0.3715482853792148
RAB11A	0.1858913482929272
RAB11B	0.6010378177736523
RAB11B-AS1	0.354485887279955
RAB11FIP1	0.4844762962539628
RAB11FIP2	0.2858383219261045
RAB11FIP3	0.1714689601268931
RAB11FIP4	0.4535238190986752
RAB11FIP5	0.6950474451420829
RAB12	0.17357246695571
RAB13	0.8645463475491071
RAB14	0.3483197646233718
RAB15	0.5364910833964619
RAB17	0.6842770244001067
RAB17-DT	0.7569091892899218
RAB18	0.13735906600372105
RAB19	0.7309465264021264
RAB1A	0.2615583652115005
RAB1B	0.4071660180357898
RAB20	0.9677395279359944
RAB21	0.921039413552356
RAB22A	0.2270090733844704
RAB23	0.38732588867824697
RAB24	0.08401993911367961
RAB25	0.9970908408915756
RAB26	0.5834546869098695
RAB27A	0.5814011900150893
RAB27B	0.5382230152066607
RAB28	0.5387551317619168
RAB29	0.7039704419148639
RAB2A	0.9347653282007156
RAB2B	0.17920003647507998
RAB30	0.3820312756629379
RAB30-DT	0.5966967719901923
RAB31	0.7610509463911216
RAB32	0.677586577413657
RAB33B	0.11529910664114075
RAB33B-AS1	0.28972912312706045
RAB34	0.83253953545505
RAB35	0.5725764294808985
RAB36	0.21432298450393755
RAB37	0.8022771159086122
RAB38	0.3502825583681109
RAB39A	0.030308447830533988
RAB3A	0.17873144324506185
RAB3B	0.6011927097328159
RAB3C	0.3147868881160284
RAB3D	0.8780994956303562
RAB3GAP1	0.9397881760671308
RAB3GAP2	0.15289879577205429
RAB3IL1	0.05560556760885865
RAB3IP	0.38793771273221817
RAB40B	0.5263475097669441
RAB40C	0.20587356322986194
RAB42	0.6399402239159395
RAB43	0.9209750856627126
RAB44	0.04825556709648969
RAB4A	0.3203080393160489
RAB4A-AS1	0.4837118381276235
RAB4B	0.8175452167725774
RAB4B-EGLN2	0.8456740609169477
RAB5A	0.8892949015048544
RAB5B	0.2707198893608333
RAB5C	0.20028767090023247
RAB5C-AS1	0.236843198529566
RAB5IF	0.6359062429017591
RAB6A	0.3144465586378592
RAB6B	0.14083739969952852
RAB6C	0.8404993339647727
RAB6C-AS1	0.8890950603231942
RAB6D	0.9430381628140184
RAB7A	0.06668458319665338
RAB7B	0.5490399564040229
RAB8A	0.7214537441698716
RAB8B	0.16829979888315755
RABAC1	0.6452613218727856
RABEP1	0.8491752555684233
RABEP2	0.14909821085767686
RABEPK	0.024363329565569303
RABGAP1	0.4139731657054838
RABGAP1L	0.13483037368450107
RABGAP1L-AS1	0.3384678107537881
RABGAP1L-DT	0.1132320138731936
RABGAP1L-IT1	0.24818452796084214
RABGEF1	0.5547157372832878
RABGGTA	0.4231003660436218
RABGGTB	0.7462196591729675
RABIF	0.0939347177055042
RABL2A	0.03078423998807228
RABL2B	0.4222629169794038
RABL3	0.7151694945111537
RABL6	0.9442184270391124
RAC1	0.3836147392453431
RAC2	0.9584474776184132
RAC3	0.7853254440295837
RACGAP1	0.0316657322187468
RACK1	0.13523738869374752
RAD1	0.7362257323200706
RAD17	0.2817922619374331
RAD18	0.838049578385555
RAD21	0.6586494850198995
RAD21-AS1	0.6855423130573692
RAD21L1	0.5627651323069441
RAD23A	0.5520858264346844
RAD23B	0.6013209328530009
RAD50	0.3808793680216573
RAD51	0.3810138150522903
RAD51-AS1	0.3721296201841111
RAD51AP1	0.6776218541195901
RAD51AP2	0.11836231943462827
RAD51B	0.32115328794439635
RAD51C	0.7645097057041976
RAD51D	0.4862551825005654
RAD52	0.0710821493109729
RAD54B	0.985511512376482
RAD54L	0.03557112971917153
RAD54L2	0.6345762995044237
RAD9A	0.27855009510409434
RAD9B	0.06933618074485565
RADIL	0.9973619212482576
RAE1	0.13698479872809372
RAET1E	0.6283198748306248
RAET1E-AS1	0.6881581919471333
RAET1G	0.6535569230727926
RAET1K	0.368721307402985
RAET1L	0.27739227947943296
RAF1	0.9238468344079556
RAG1	0.13411398267524793
RAG2	0.14342776075069666
RAI1	0.3084843736801638
RAI1-AS1	0.2390986463163943
RAI14	0.21389753360140015
RAI14-DT	0.3099776075992433
RALA	0.4032457674308968
RALB	0.1424042891041265
RALBP1	0.591140671575291
RALGAPA1	0.6576775489377562
RALGAPA2	0.5929220200033298
RALGAPB	0.009734922538116808
RALGDS	0.7669956656531658
RALGPS1	0.2933028103834866
RALGPS2	0.8436876672984266
RALGPS2-AS1	0.8944973922717945
RALY	0.5844773457166644
RALY-AS1	0.7030338946603301
RALYL	0.3968362797616008
RAMAC	0.3791079019948674
RAMACL	0.9811412672505052
RAMP1	0.4126711151479946
RAMP2	0.07401623934592673
RAMP2-AS1	0.10409450248896183
RAMP3	0.3307379771108059
RAN	0.36721035236863453
RANBP1	0.5210594915924442
RANBP10	0.12420214667166095
RANBP17	0.6808061015483958
RANBP2	0.25356757649248857
RANBP3	0.5675506258565024
RANBP3-DT	0.3959031218155597
RANBP3L	0.9751523531142255
RANBP6	0.4122061767192203
RANBP9	0.5897723172664843
RANGAP1	0.7860840777976885
RANGRF	0.5872595926707989
RAP1A	0.59949372272319
RAP1B	0.6883898826177244
RAP1GAP	0.6778137261223909
RAP1GAP2	0.8263459821324499
RAP1GDS1	0.15921255560520226
RAP2A	0.5427622078551338
RAP2B	0.7450940699316274
RAPGEF1	0.4070483145149808
RAPGEF2	0.6955625622518158
RAPGEF3	0.7058716310451962
RAPGEF4	0.4657010563578881
RAPGEF4-AS1	0.2189310495884968
RAPGEF5	0.7718856665717779
RAPGEF6	0.8123015261720807
RAPGEFL1	0.3948384350051382
RAPH1	0.5041754358447069
RAPSN	0.6607772224014579
RARA	0.25853141969875537
RARA-AS1	0.2766722670818379
RARB	0.13748506766533064
RARG	0.09425023609035632
RARRES1	0.5330064677422944
RARRES2	0.7480014213830198
RARS1	0.08544143078645439
RARS2	0.5212250739817484
RASA1	0.38527865858154425
RASA2	0.941486790212944
RASA2-IT1	0.8648401830525622
RASA3	0.1086697581051545
RASA3-IT1	0.0802615816879797
RASA4B	0.8322542295731499
RASAL1	0.7821843374876734
RASAL2	0.9332854945830044
RASAL2-AS1	0.92978519077996
RASAL3	0.7733577801953079
RASD1	0.600031311457205
RASD2	0.4826753414420529
RASEF	0.32634822876155656
RASGEF1A	0.3381459525505973
RASGEF1B	0.914347858214772
RASGEF1C	0.28225761625247137
RASGRF1	0.2381367990021433
RASGRF2	0.8335922523542048
RASGRF2-AS1	0.9154210482031574
RASGRP1	0.7994182833253984
RASGRP2	0.6805988717602534
RASGRP3	0.6867688092394408
RASGRP4	0.4654992532892592
RASIP1	0.017997310307408754
RASL10A	0.02545272600740095
RASL10B	0.4440966918719876
RASL11A	0.1514334656643599
RASL11B	0.7141560411760215
RASL12	0.23348575842988686
RASSF1	0.4648007627917778
RASSF1-AS1	0.3941510490708739
RASSF10	0.9506005417726672
RASSF10-DT	0.9557742649822021
RASSF2	0.006417909712065961
RASSF3	0.2829085056110283
RASSF3-DT	0.23556007067865406
RASSF4	0.8816126589871833
RASSF5	0.4742748760114281
RASSF6	0.02706697061789054
RASSF7	0.705824065992984
RASSF8	0.2798594335766024
RASSF8-AS1	0.3782847323220608
RASSF9	0.16874963208988802
RAVER1	0.9691201150249966
RAVER2	0.6754679839949163
RAX	0.9669608318910464
RAX2	0.453315560900933
RB1	0.6419738570638086
RB1-DT	0.9189138597370731
RB1CC1	0.7428432971452948
RBAK	0.23770186653870498
RBAK-RBAKDN	0.32957042741742393
RBAKDN	0.2717763699490531
RBBP4	0.3543992114736879
RBBP5	0.8601641448414525
RBBP6	0.8212206183012422
RBBP8	0.29245189655179005
RBBP8NL	0.9993305810124103
RBBP9	0.7501317192653191
RBCK1	0.2751944272234968
RBFA	0.8491452284574534
RBFADN	0.9127665970626389
RBFOX1	0.6896691948792631
RBFOX2	0.0038884553051904414
RBFOX3	0.6092504508344899
RBIS	0.6893949219702215
RBKS	0.4871742149676875
RBL1	0.007477453703572613
RBL2	0.21999872822355626
RBM11	0.5423569200847326
RBM12	0.17825311477697686
RBM12B	0.7390251988109019
RBM12B-DT	0.6026185708555798
RBM14	0.02012758588248359
RBM14-RBM4	0.02304734454215479
RBM15	0.08188657102088588
RBM15-AS1	0.21839226261470615
RBM15B	0.4972811224432242
RBM17	0.7627486598261803
RBM18	0.6527145349157631
RBM19	0.1548366763730325
RBM20	0.27100155649448204
RBM22	0.5190754683057475
RBM23	0.6693065669397993
RBM24	0.13698054366775358
RBM25	0.7070433391026618
RBM25-AS1	0.5766648174301251
RBM26	0.09836942861671638
RBM26-AS1	0.058518410171722164
RBM27	0.7443219236998879
RBM28	0.7808397325981822
RBM33	0.5462695968617253
RBM33-DT	0.493065707428306
RBM34	0.299312697570742
RBM38	0.3663392259843893
RBM38-AS1	0.21893475902056855
RBM39	0.08403169296103069
RBM4	0.023150637403762886
RBM42	0.6764169388245906
RBM43	0.5989494310049247
RBM44	0.3860685805524932
RBM45	0.5829429759023537
RBM46	0.6913048852563821
RBM47	0.3667271619920225
RBM48	0.7448618593196421
RBM4B	0.032983791499247184
RBM5	0.8016130980327558
RBM5-AS1	0.7364619267939585
RBM6	0.6910584933612304
RBM7	0.8537256362517877
RBM8A	0.057646512484232026
RBMS1	0.1056421328815672
RBMS2	0.7790976383769578
RBMS3	0.3336125263961285
RBMS3-AS1	0.500734609649057
RBMS3-AS2	0.1870061571785881
RBMS3-AS3	0.8969807032410531
RBMXL1	0.37093775309996746
RBMXL2	0.3778422116851365
RBP1	0.642868546183744
RBP2	0.7666260076300169
RBP3	0.4306960094010393
RBP4	0.460340469395672
RBP7	0.10034216537862713
RBPJ	0.3505831078317125
RBPJL	0.9192054016523844
RBPMS	0.38897980283557015
RBPMS-AS1	0.10575861220419996
RBPMS2	0.5767616913475946
RBSN	0.4322103696993441
RBX1	0.8857753915577187
RC3H1	0.01631187912702936
RC3H1-DT	0.01285180483034587
RC3H1-IT1	0.015898517587308703
RC3H2	0.4036816392726037
RCAN1	0.7398637500259362
RCAN2	0.3201164766516963
RCAN2-DT	0.07211932652062514
RCAN3	0.008133463658914375
RCAN3AS	0.009962384327430684
RCBTB1	0.4925272895461239
RCBTB2	0.4402056850407381
RCC1	0.9301174546119136
RCC1L	0.6994977438523877
RCC2	0.5722300566139387
RCC2-AS1	0.502781737526905
RCCD1	0.21606224481255032
RCCD1-AS1	0.20713298100137525
RCE1	0.06363906911582035
RCHY1	0.7312957154108631
RCL1	0.4591064503697386
RCN1	0.1785282402899584
RCN2	0.2825004189877997
RCN3	0.9988561564783978
RCOR1	0.06111230185592531
RCOR2	0.045075496199330656
RCOR3	0.027895092483652628
RCSD1	0.9944336504899108
RCVRN	0.7408944603023584
RD3	0.2682696367901408
RD3L	0.4297976792987717
RDH10	0.7466947740215398
RDH10-AS1	0.8000685013581361
RDH11	0.3912035221302896
RDH12	0.3592109380973407
RDH13	0.8663685162643616
RDH14	0.7103862435434813
RDH16	0.5777608242443013
RDH5	0.3917649196984496
RDH8	0.16079087985443313
RDM1	0.027055568250084597
RDUR	0.6379053113376262
RDX	0.434367082336576
REC114	0.5192849705530477
REC8	0.17481371539450294
RECK	0.8096024408820172
RECQL	0.8786875819668628
RECQL4	0.7773916352462079
RECQL5	0.8143441952012458
REELD1	0.21139540773448107
REEP1	0.3906762399652677
REEP2	0.5083255750867747
REEP3	0.6163874219593101
REEP4	0.04849340051837642
REEP5	0.6561762586983494
REEP6	0.0029080275029822467
REG1A	0.5386245961390373
REG1B	0.8557015224224459
REG3A	0.2726562070426733
REG3G	0.3687565996999611
REG4	0.5418386805106379
REL	0.6238682870808058
REL-DT	0.20964022808202756
RELA	0.048710709490477344
RELA-DT	0.06286833865710112
RELB	0.5731293160043092
RELCH	0.5364584301950636
RELL1	0.3686856171464055
RELL2	0.9010188046328194
RELN	0.5778136176719855
RELT	0.23855869829230114
REM1	0.6557290947241128
REM2	0.6318518269633684
REN	0.2466600209460855
RENO1	0.9762948170855216
REP15	0.7669181299975787
REPIN1	0.8492269504498904
REPIN1-AS1	0.8235240575906061
REPS1	0.6202312331716783
RER1	0.7574266005040577
RERE	0.6881607300121286
RERE-AS1	0.5150209105273033
RERG	0.22022439680466746
RERG-AS1	0.6797110879766182
RERG-IT1	0.4466933228894001
RERGL	0.5152722148458203
RESF1	0.015203961031777125
RESP18	0.5655844669481553
REST	0.13139532490195582
RET	0.8069873284101587
RETN	0.08475208047254923
RETNLB	0.14914145540899348
RETREG1	0.1072872713035256
RETREG1-AS1	0.392000513352459
RETREG2	0.8049867846417036
RETREG3	0.24872924627681964
RETSAT	0.3342884248148581
REV1	0.6550315293643523
REV3L	0.15954758242338213
REV3L-IT1	0.22530106228700705
REX1BD	0.8315192592532041
REXO1	0.9870486565024932
REXO2	0.6838702134777628
REXO4	0.3457202453505324
REXO5	0.4198893874645239
RFC1	0.2857045357926821
RFC2	0.7079543829797454
RFC3	0.18214367229995948
RFC4	0.012196033667425
RFC5	0.8868315637103337
RFESD	0.014394125579747397
RFFL	0.6419790587394129
RFK	0.41574242052896615
RFLNA	0.8669892468893398
RFLNB	0.2330508889038025
RFNG	0.8599991007339407
RFPL1	0.14795632606545914
RFPL1S	0.09127852822310722
RFPL2	0.9165971835701762
RFPL3	0.2892823144980374
RFPL3S	0.2343830061504493
RFPL4A	0.5126470923974096
RFPL4AL1	0.6528380859068648
RFPL4B	0.4687084102858524
RFT1	0.3128233518258908
RFTN1	0.5190292375812653
RFTN2	0.3283206285144563
RFWD3	0.3223519530204517
RFX1	0.05537011004043313
RFX2	0.6318014791038415
RFX3	0.8666871906108304
RFX3-DT	0.690664205303164
RFX4	0.3464777280779635
RFX5	0.5265266491532162
RFX5-AS1	0.5111619446686411
RFX6	0.3790029201501383
RFX7	0.07054205926798485
RFX8	0.31538731986122337
RFXANK	0.21817319973483024
RFXAP	0.6486180503593089
RGCC	0.2255249100324312
RGL1	0.8718538940072122
RGL2	0.26573246731589395
RGL3	0.9303603292507074
RGL4	0.5301567810525051
RGMA	0.2908538893520641
RGMB	0.4038733246006334
RGMB-AS1	0.4038733246006334
RGP1	0.8660631278573534
RGPD1	0.2964133898475
RGPD3	0.7670220423574746
RGPD4	0.5595740766481616
RGPD4-AS1	0.4831798527974342
RGPD8	0.8008105945253357
RGR	0.26876632849578524
RGS1	0.6333069372009175
RGS10	0.1726013257281035
RGS11	0.9191767479904736
RGS12	0.028753544835642686
RGS13	0.527702419309079
RGS14	0.018741466146152297
RGS16	0.7850287508609921
RGS17	0.7148845529863173
RGS18	0.5580400411846336
RGS19	0.19640250342741605
RGS2	0.5568228730085755
RGS20	0.9109028759061288
RGS21	0.4052474096442582
RGS22	0.3712369208980718
RGS3	0.17059216598126742
RGS4	0.15568558038850255
RGS5	0.57432217044824
RGS5-AS1	0.8020307497738588
RGS6	0.9628777433073904
RGS7	0.09088553086681593
RGS7BP	0.5853325933781353
RGS8	0.8469154290452425
RGS9	0.6784353971098667
RGS9BP	0.5716210254722115
RGSL1	0.6045332047154086
RHAG	0.9974146932443668
RHBDD1	0.5535521142693661
RHBDD2	0.2650540678839385
RHBDD3	0.00984582331801137
RHBDF1	0.05981549500403172
RHBDF2	0.29883386899529696
RHBDL1	0.2407063449005288
RHBDL2	0.7691948952132637
RHBDL3	0.4933394806340502
RHBG	0.11216414395925373
RHCE	0.2303130504662265
RHCG	0.16230294815718715
RHD	0.24056565440013644
RHEB	0.8117527917761336
RHEBL1	0.9800286733872876
RHEX	0.2536998084378673
RHNO1	0.278490432919188
RHO	0.008450423788888772
RHOA	0.2306844853893601
RHOA-IT1	0.2398821392365812
RHOB	0.7991953258514956
RHOBTB1	0.397804937645315
RHOBTB2	0.6119688595650825
RHOBTB3	0.027936073002171047
RHOC	0.32715183714088514
RHOD	0.05977305985863829
RHOF	0.3781775443815661
RHOG	0.41798877996150335
RHOH	0.14873914215650869
RHOJ	0.6942417643202814
RHOQ	0.4618044104345482
RHOQ-AS1	0.3474824404665293
RHOT1	0.3258528781506712
RHOT2	0.2407063449005288
RHOU	0.00873397284856281
RHOV	0.7426685365905358
RHPN1	0.07223730464391187
RHPN1-AS1	0.1529071910686911
RHPN2	0.5590490931424051
RIBC2	0.1858808425326448
RIC1	0.1454305848526498
RIC3	0.9270115021328934
RIC3-DT	0.6552163894483082
RIC8A	0.6192312628501644
RIC8B	0.3043180167334326
RICTOR	0.8511139169261699
RIDA	0.5220811260156555
RIF1	0.36515938714660656
RIGI	0.5624152465209745
RIIAD1	0.6477339034770142
RILP	0.5029128693332786
RILPL1	0.5693320483527439
RILPL2	0.3855711997261543
RIMBP2	0.7939503150350165
RIMBP3C	0.5760010687027989
RIMKLA	0.6832400918712428
RIMOC1	0.3227423198444563
RIMS1	0.3061042625549694
RIMS2	0.8817835886815659
RIMS3	0.13941497950003262
RIMS4	0.4178036935002927
RIN1	0.38919711733859735
RIN2	0.5420216032135452
RIN3	0.3963387948851208
RING1	0.6282514795844599
RINL	0.4704753731257864
RINT1	0.4982699857676406
RIOK1	0.7485229811573816
RIOK2	0.5709473170965911
RIOK3	0.10459230269036562
RIOX1	0.25392370752723914
RIOX2	0.4671088598658245
RIPK1	0.6654033411666221
RIPK2	0.6507660159041601
RIPK2-DT	0.6067738101650325
RIPK3	0.1835258275128573
RIPK4	0.8556693231883039
RIPOR1	0.01777780651079286
RIPOR2	0.9917380027551346
RIPOR3	0.676864085707159
RIPOR3-AS1	0.6514077256625517
RIPPLY2	0.17329437821058913
RIPPLY3	0.1430205457440844
RIT1	0.7300314667021868
RIT2	0.2531181912210516
RITA1	0.5386389170093213
RLBP1	0.3153681492606306
RLF	0.0493582792889592
RLN1	0.3414848068733167
RLN2	0.7648978409574659
RLN3	0.14456425052432104
RMC1	0.09308898072358553
RMDN1	0.3683944915747562
RMDN2	0.8841473571365791
RMDN2-AS1	0.8045694375819149
RMDN3	0.4483887941644391
RMEL3	0.18951079423524916
RMI1	0.5162928375889577
RMI2	0.3384924456197237
RMND1	0.6334069877727178
RMND5A	0.09860405787441252
RMND5B	0.3154455890747581
RMST	0.3298708182635813
RN7SL832P	0.40171276214824064
RNASE1	0.681915351227252
RNASE10	0.8157004976801902
RNASE11	0.14279236962160735
RNASE11-AS1	0.14539077620247787
RNASE12	0.1207570302136684
RNASE13	0.7458674064184783
RNASE2	0.225518668105693
RNASE2CP	0.17099416779857174
RNASE3	0.4934388520098459
RNASE4	0.13140138922013356
RNASE6	0.2686207571793676
RNASE7	0.8521457915679157
RNASE8	0.7558926695039947
RNASE9	0.20742221537652225
RNASEH1	0.6253422216502798
RNASEH1-DT	0.6282205946624154
RNASEH2A	0.8227527993229058
RNASEH2B	0.4444158777766668
RNASEH2B-AS1	0.6589483073314384
RNASEH2C	0.08051141894606323
RNASEK	0.6155591622886152
RNASEK-C17orf49	0.6432798585046772
RNASEL	0.8256182227558775
RNASET2	0.9769273000810094
RND1	0.3956146211011321
RND2	0.4677618404918862
RND3	0.9242304657265736
RNF10	0.6060976462299614
RNF103	0.5908713183312545
RNF103-CHMP3	0.5115064092294436
RNF11	0.7609914380501628
RNF111	0.9155135584247108
RNF112	0.926044133661357
RNF113B	0.4102505660455025
RNF114	0.4316267649950112
RNF115	0.4257798061572682
RNF121	0.0662538480604179
RNF122	0.06359081729804568
RNF123	0.7217753488800076
RNF125	0.2135490101552184
RNF126	0.3154119069180763
RNF13	0.5243270628787707
RNF130	0.2398264921395899
RNF133	0.4422211626388139
RNF135	0.19155534168864247
RNF138	0.924495531410368
RNF139	0.6561700441161029
RNF139-DT	0.6316641842834462
RNF14	0.98680466043403
RNF141	0.9014319544360994
RNF144A	0.06411631761107578
RNF144B	0.11900055761096305
RNF145	0.6252798954058583
RNF146	0.3092162642523661
RNF148	0.4822677085126364
RNF149	0.3717375500583957
RNF150	0.07496355330576654
RNF151	0.8018485825323822
RNF152	0.393288698219059
RNF157	0.6744650428397911
RNF157-AS1	0.538150904280885
RNF165	0.5560702253903649
RNF166	0.03146349311456398
RNF167	0.4300884264842985
RNF168	0.8623159409128481
RNF169	0.5833199092134264
RNF17	0.5223918490747167
RNF170	0.11307801743356755
RNF175	0.8039338813661636
RNF180	0.009222798248887831
RNF181	0.022697308348009596
RNF182	0.0918910584019324
RNF183	0.6290192333028324
RNF185	0.09608892091748694
RNF185-AS1	0.10022491949501587
RNF186	0.4508966806897489
RNF186-AS1	0.4531774097360111
RNF187	0.4542694495370606
RNF19A	0.06128492064911367
RNF19B	0.44222733679547305
RNF2	0.9398334852283152
RNF20	0.9519022979333754
RNF207	0.8836969534327318
RNF207-AS1	0.8474666403807214
RNF208	0.5615059840252599
RNF212	0.7591447072831787
RNF212B	0.3235458484633453
RNF213	0.3670167142395853
RNF213-AS1	0.13176926210979129
RNF214	0.1643766274189204
RNF215	0.3514814484850267
RNF216	0.7972445929746428
RNF216-IT1	0.926481326467696
RNF216P1	0.4460529384548819
RNF217	0.9499815968359829
RNF217-AS1	0.7231377159662951
RNF220	0.8075501755388842
RNF222	0.30420719967861065
RNF223	0.3631039265754454
RNF224	0.4991160031891758
RNF225	0.7964732179899194
RNF227	0.3361755249073771
RNF24	0.4786880550318618
RNF25	0.24841162352297105
RNF26	0.9453238102351084
RNF31	0.12224943332534548
RNF32	0.6312228933428441
RNF32-AS1	0.6549659798040313
RNF32-DT	0.582625812186744
RNF34	0.5505851824324107
RNF38	0.5434165576807172
RNF39	0.3633694958865985
RNF4	0.055601749850452235
RNF40	0.029480237567916626
RNF41	0.8172524066685929
RNF43	0.2272619317478841
RNF44	0.7720209186160674
RNF5	0.4526959472311324
RNF6	0.2866275549604669
RNF7	0.9661744417107468
RNF8	0.6902411798168433
RNFT1	0.3314280308104308
RNFT1-DT	0.11204855298676196
RNFT2	0.6850663596771587
RNGTT	0.079959265923782
RNH1	0.8321570197095357
RNLS	0.5743741516468104
RNMT	0.1420035956136071
RNPC3	0.7043128393788971
RNPC3-DT	0.6937269920372471
RNPEP	0.015155214591340394
RNPEPL1	0.5494292346343232
RNPS1	0.4270301459220988
RNU6ATAC35P	0.26266238310939555
RO60	0.9338720798170934
ROBO1	0.7141347663363992
ROBO2	0.6643940507944598
ROBO3	0.7783346825716515
ROBO4	0.7325831500989448
ROCK1	0.8200513815737556
ROCK1P1	0.3965377050353691
ROCK2	0.7599734808631945
ROCR	0.9038309818957668
ROGDI	0.03744608881731809
ROM1	0.5725521236452515
ROMO1	0.11661212710442145
ROPN1	0.9800848998004588
ROPN1B	0.5262574261216728
ROPN1L	0.6796122512514253
ROPN1L-AS1	0.6753120569325719
ROR1	0.8680584041044457
ROR1-AS1	0.923261685464898
ROR2	0.14399722846895896
RORA	0.7926114392168405
RORA-AS1	0.2698373078895022
RORA-AS2	0.2671488547834572
RORB	0.03115148010098068
RORB-AS1	0.4784002607668615
RORC	0.9475454175789304
ROS1	0.7182134645877738
RP1	0.7828774964768368
RP1L1	0.7255748209191476
RP9	0.8603478911455273
RP9P	0.5697161314203035
RPA1	0.4591246723466106
RPA2	0.6969338079306062
RPA3	0.03683184916986115
RPAIN	0.4325696569279593
RPAP1	0.15496574188198609
RPAP2	0.4898901035719743
RPAP3	0.6164271996754934
RPAP3-DT	0.5822183342468898
RPE	0.020254963322208608
RPE65	0.7598066549160327
RPEL1	0.24974268314356315
RPF1	0.129731933478954
RPF2	0.010732265057785462
RPGRIP1	0.30182842465016313
RPGRIP1L	0.32957812880397835
RPH3A	0.3302177168611511
RPH3AL	0.7747954199413276
RPH3AL-AS1	0.9137318649783988
RPH3AL-AS2	0.8714434467393777
RPIA	0.5120824131358955
RPL10A	0.6246284121025801
RPL10L	0.754992968479302
RPL11	0.05021905648943376
RPL12	0.30570222691138826
RPL13	0.07845961804329404
RPL13A	0.6815164193146762
RPL14	0.2990966591770691
RPL15	0.3431060602906081
RPL17	0.16913165300347605
RPL17-C18orf32	0.1758447473238875
RPL18	0.3989343526010679
RPL18A	0.9525634585557322
RPL19	0.5740390605658675
RPL21	0.11257846175445684
RPL22	0.4923058758385254
RPL22L1	0.8627061805483778
RPL23	0.6564326466184762
RPL23A	0.7780749402426463
RPL23AP7	0.4561732932182106
RPL24	0.2357910765137716
RPL26	0.3333550232632119
RPL26L1	0.4745883663408922
RPL26L1-AS1	0.5594765551456052
RPL27	0.4875455753096074
RPL27A	0.7734602422569995
RPL28	0.1118798956961886
RPL29	0.9976516557156172
RPL3	0.19077882702856208
RPL30	0.9262159297772476
RPL30-AS1	0.8531816125945575
RPL31	0.5632117465430962
RPL32	0.16797474229864645
RPL34	0.3934678231212004
RPL34-DT	0.08024546775387054
RPL35	0.3177018177809027
RPL35A	0.9974917684990632
RPL36	0.2973459722261553
RPL36AL	0.4429797414978116
RPL37	0.08967112733841588
RPL37A	0.4919147925312662
RPL37A-DT	0.6589152111043375
RPL38	0.6973357534968515
RPL39L	0.4837793091990442
RPL3L	0.8017566128104223
RPL4	0.2975279874723004
RPL41	0.14689070751510475
RPL5	0.6662096847110348
RPL6	0.21678062249924968
RPL7	0.9150324668380988
RPL7A	0.2401077142973929
RPL7L1	0.0007426575139169999
RPL8	0.5682957122981217
RPL9	0.27751525798860033
RPLP0	0.8516096416748888
RPLP1	0.7326262277607347
RPLP2	0.030877980206064637
RPN1	0.008913264208441685
RPN2	0.012633876293566548
RPP14	0.009586206505449002
RPP21	0.2336721923666913
RPP25	0.8831560402336689
RPP25L	0.4461306763215453
RPP30	0.3246487923595137
RPP38	0.9330057776272488
RPP38-DT	0.9594834017926916
RPP40	0.31140306069500856
RPRD1A	0.39735021138402016
RPRD1B	0.11176105906077527
RPRD2	0.5708941814106475
RPRM	0.8550843762943967
RPRML	0.006865094386258486
RPS10	0.7651854504878542
RPS10-NUDT3	0.8568619119108001
RPS11	0.685996050053773
RPS12	0.1276036201463437
RPS13	0.9573699036979498
RPS14	0.7644370042491728
RPS15	0.241956860754947
RPS15A	0.5645535068494912
RPS16	0.9310310795153938
RPS17	0.5640802840185415
RPS18	0.33240035763222325
RPS19	0.21182361634442956
RPS19BP1	0.5444589382270596
RPS2	0.8094043485650257
RPS20	0.8640453503862824
RPS21	0.9764576395973448
RPS23	0.2258281850030017
RPS24	0.3096153097354185
RPS25	0.6128479054040814
RPS26	0.1486716182868527
RPS27	0.9042231020443008
RPS27A	0.5695684871923333
RPS27L	0.6193451866290718
RPS28	0.04695087053560698
RPS29	0.6654349795735024
RPS3	0.619086618817856
RPS3A	0.5411383995808068
RPS5	0.7843870768273791
RPS6	0.7176370015118761
RPS6KA1	0.8982882633668237
RPS6KA2	0.8794625162474683
RPS6KA2-AS1	0.9780028662272578
RPS6KA2-IT1	0.8891051103773766
RPS6KA4	0.20527129985635126
RPS6KA5	0.6323401510471667
RPS6KB1	0.3416131756038433
RPS6KB2	0.1669620141444712
RPS6KB2-AS1	0.1582248146382006
RPS6KC1	0.41408841282059977
RPS6KL1	0.8190239239589999
RPS7	0.6997747650765359
RPS8	0.005988843754844486
RPS9	0.1566703526728418
RPSA	0.5807964795746656
RPSAP58	0.7280052281160121
RPTN	0.7906211917182693
RPTOR	0.5229376672890755
RPUSD1	0.4811042636364602
RPUSD2	0.11075760387314708
RPUSD3	0.8500534780625396
RPUSD4	0.7641984699320479
RRAD	0.1220202099336879
RRAGA	0.2901253481519448
RRAGAP1-AS1	0.918552350428639
RRAGC	0.4323729205081917
RRAGC-DT	0.5423996494646206
RRAGD	0.6085966431153726
RRAS	0.7301866862522575
RRAS2	0.09976074004535523
RRBP1	0.8315031569837432
RREB1	0.8485722293605698
RRH	0.9160309873177928
RRM1	0.8760559692534804
RRM1-AS1	0.9188414823447344
RRM2	0.8199940990121888
RRM2B	0.8934012145066204
RRN3	0.7636750127513575
RRN3P2	0.6517653463349935
RRN3P3	0.544220221737613
RRP1	0.3301897646281988
RRP12	0.42124155165956856
RRP15	0.5720598664638289
RRP1B	0.09552060770003262
RRP36	0.4127773246542597
RRP7A	0.16094457351157676
RRP7BP	0.06173337036891175
RRP8	0.7562702691359553
RRP9	0.996613359598687
RRS1	0.8550447972548474
RRS1-DT	0.8592505075845213
RSAD1	0.8204690922297684
RSAD2	0.21129040445924874
RSBN1	0.8255818617165969
RSBN1L	0.3631347027464256
RSC1A1	0.6356306591729032
RSF1	0.3382212393156261
RSF1-IT1	0.3457222556219496
RSF1-IT2	0.3616750221706953
RSKR	0.7261989696731206
RSL1D1	0.2941801126169569
RSL1D1-DT	0.4137983856739045
RSL24D1	0.2927555575388484
RSPH1	0.1590859784459589
RSPH1-DT	0.2044195034751063
RSPH10B	0.1540898104018713
RSPH10B2	0.3472358552401633
RSPH14	0.27388264223373465
RSPH3	0.1863040828702726
RSPH4A	0.1130886883868874
RSPH6A	0.3969845452205292
RSPH9	0.20593957650393974
RSPO1	0.08085105444425922
RSPO2	0.9691203330439341
RSPO3	0.7542965780625015
RSPO4	0.9595052906819324
RSPRY1	0.3677136187802964
RSRC1	0.3872299811390015
RSRC2	0.40046592302283146
RSRP1	0.4514731993743206
RSU1	0.554352993428422
RTBDN	0.7891729355583554
RTCA	0.4023203056788427
RTCA-AS1	0.4331232223774351
RTCB	0.16495853702634067
RTEL1	0.4105273671533818
RTEL1-TNFRSF6B	0.428378294798278
RTF1	0.09601916765246772
RTF2	0.06641706709185563
RTKN	0.2333011147196684
RTKN2	0.30441700615691925
RTL1	0.2435831699298732
RTL10	0.6862421359081518
RTL6	0.9532098805300392
RTN1	0.177031173070694
RTN2	0.005376581140813186
RTN3	0.8411706331661837
RTN4	0.853899012085297
RTN4IP1	0.19464885667672205
RTN4R	0.4366619158378633
RTN4RL1	0.4362394561938267
RTN4RL2	0.0277426265649986
RTP1	0.37605901468759984
RTP2	0.2926103392005266
RTP3	0.4692457586349132
RTP4	0.8384673375423666
RTP5	0.21168684353659376
RTRAF	0.7926938626734449
RTTN	0.8206142488117361
RUBCN	0.5414420812300524
RUBCNL	0.8218657229825175
RUFY1	0.42396773117003217
RUFY1-AS1	0.33727459316054004
RUFY2	0.9455644278543668
RUFY3	0.466924809611604
RUFY4	0.3769580878751762
RUNDC1	0.5150678807581938
RUNDC3A	0.6648103257205518
RUNDC3A-AS1	0.7721167298104032
RUNDC3B	0.6085236888717586
RUNX1	0.4691559921188768
RUNX1T1	0.12463346971174682
RUNX2	0.0721555015625327
RUNX2-AS1	0.1566417347164722
RUNX3	0.11890529930735198
RUNX3-AS1	0.17799627207483348
RUSC1	0.8840788034627542
RUSC1-AS1	0.8891881352745621
RUSC2	0.01034841309121176
RUSF1	0.7789624323422901
RUSF1-DT	0.7658775805350686
RUVBL1	0.5977952772005324
RUVBL1-AS1	0.5867462183287062
RUVBL2	0.6998143784102759
RWDD1	0.181932127681314
RWDD2A	0.15997500726596486
RWDD2B	0.43123278448241387
RWDD3	0.20456695156281698
RWDD3-DT	0.10257955529775907
RWDD4	0.18653680952890864
RXFP1	0.320942616692775
RXFP2	0.09889486020036424
RXFP3	0.1942251485459734
RXFP4	0.6776530601468055
RXRA	0.02126973061038312
RXRB	0.6699480403073425
RXRG	0.18617310289937367
RXYLT1	0.5431589265555286
RXYLT1-AS1	0.4885583030867366
RYBP	0.7480940291043074
RYK	0.44981299641048667
RYR1	0.4775753974396063
RYR2	0.2127494047402234
RYR3	0.8374126752765413
RYR3-DT	0.15464663632744402
S100A1	0.4250123525634866
S100A10	0.2654790733031231
S100A11	0.34705675048041684
S100A12	0.8773652787875197
S100A13	0.44140626726555
S100A14	0.4377053701778028
S100A16	0.4510443280463032
S100A2	0.3758838370144671
S100A3	0.3186314683455208
S100A4	0.2870243276117648
S100A5	0.26210196580970235
S100A6	0.2640772206937709
S100A7	0.5712394990662345
S100A7A	0.8445003927346467
S100A8	0.9652036071981496
S100A9	0.6997946673312428
S100B	0.7757062709718368
S100P	0.03394203320993061
S100PBP	0.7667591289151643
S100Z	0.21761680152479385
S1PR1	0.7881489163003705
S1PR1-DT	0.8196255457496808
S1PR2	0.6144485469772679
S1PR3	0.6228133946444285
S1PR4	0.5056987740295399
S1PR5	0.8980606271310152
SAA1	0.3641811192626136
SAA2	0.4707265267690906
SAA2-SAA4	0.4905262866976019
SAA3P	0.8153614630688151
SAA4	0.4869771973196383
SAAL1	0.8563154220583582
SAC3D1	0.2873516563396107
SACM1L	0.8310107337890209
SACS	0.39690956822110574
SACS-AS1	0.1948911637652392
SAE1	0.16484503320182087
SAFB	0.23558632586944955
SAFB2	0.16287628758478195
SAG	0.4518561457068513
SAGSIN1	0.6295140948591812
SALL1	0.7146091448748996
SALL2	0.6739693095449293
SALL3	0.2955530817130356
SALL4	0.19100546705539945
SALRNA1	0.14596201599156206
SALRNA2	0.14146394386302769
SALRNA3	0.13694921887306186
SAMD1	0.20721803996644333
SAMD10	0.3135216428878919
SAMD11	0.9532066412486132
SAMD12	0.4257775204604264
SAMD12-AS1	0.7302568626174136
SAMD13	0.5026466296132899
SAMD14	0.132577798838326
SAMD15	0.2708889259972982
SAMD3	0.7502176852926299
SAMD4A	0.8653604041272328
SAMD4A-AS1	0.8734746273314878
SAMD4B	0.9739461241933398
SAMD5	0.017767337323017995
SAMD7	0.5085875495844354
SAMD8	0.7258977071782513
SAMD9	0.021115144851693524
SAMD9L	0.01081897349025118
SAMHD1	0.020764707034511776
SAMM50	0.2904494087193469
SAMMSON	0.8907261761134595
SAMSN1	0.8637092738643349
SAMSN1-AS1	0.3566734072713265
SANBR	0.11114368149870013
SAP130	0.9938633460612528
SAP18	0.13197247449697375
SAP25	0.11904213814357205
SAP30	0.4797319298456546
SAP30-DT	0.4805634605587176
SAP30BP	0.5848853638685582
SAP30L	0.058063261692339115
SAP30L-AS1	0.062318087833131086
SAPCD1	0.4106812344383824
SAPCD1-AS1	0.4012617471576876
SAPCD2	0.5170262433359207
SAR1A	0.542430262704736
SAR1B	0.9116861040898456
SARAF	0.1216699887344791
SARDH	0.4735123553879487
SARM1	0.050079106535323326
SARNP	0.3014271588768001
SARS1	0.02425412235509361
SARS2	0.14474716690224498
SART1	0.7500256205902854
SART3	0.9083721895117038
SASH1	0.1493155800325099
SASS6	0.43587610393015264
SAT2	0.058119847262241786
SATB1	0.3671878215281286
SATB1-AS1	0.8537119139351637
SATB2	0.9579097330867208
SATB2-AS1	0.9852906871232944
SAV1	0.2570934419686105
SAXO1	0.8132369726983516
SAXO2	0.7303032049546884
SAYSD1	0.5539008945707897
SBDS	0.4297415266247408
SBDSP1	0.7340417441101974
SBF1	0.08662810227877749
SBF2	0.7957233279964431
SBF2-AS1	0.8779343262936503
SBK1	0.20904330104831093
SBK2	0.006716861076131121
SBK3	0.007844595266293941
SBNO1	0.6026688192847908
SBNO1-AS1	0.4727956683265815
SBNO2	0.3712584965940037
SBSN	0.005131108297060315
SBSPON	0.706775436998295
SC5D	0.07665933404971359
SCAANT1	0.1653196723663905
SCAF1	0.7593969773550994
SCAF11	0.2382157374955388
SCAF4	0.3390216207842921
SCAF8	0.4806032407549431
SCAI	0.17056171215876054
SCAMP1	0.4531070568338153
SCAMP1-AS1	0.5092942182727315
SCAMP2	0.8532824186823533
SCAMP3	0.9640716213900484
SCAMP4	0.7386703711930375
SCAMP5	0.6866133338786302
SCAND1	0.3012960119012218
SCAP	0.07175211154079303
SCAPER	0.9085307037965588
SCARA3	0.28384072085314915
SCARA5	0.8192674364328003
SCARB1	0.4554697227366469
SCARB2	0.4988847542122422
SCARF1	0.63334445967859
SCARF2	0.9758446185051346
SCARNA9	0.4515250599483938
SCART1	0.8891916778793838
SCAT1	0.2947826587309542
SCAT2	0.11889492133604912
SCAT8	0.5762853619550417
SCCPDH	0.6956150458501962
SCD	0.2975998631107569
SCD5	0.5077539627609957
SCEL	0.14814437607798886
SCEL-AS1	0.36930004180916987
SCFD1	0.3210732834289293
SCFD2	0.0738257675016708
SCG2	0.027286366411689574
SCG3	0.9575350016539635
SCG5	0.1549078875372057
SCG5-AS1	0.1069099099927096
SCGB1A1	0.35841549694527314
SCGB1B2P	0.09518837351467163
SCGB1C1	0.5021472060934007
SCGB1C2	0.07865649251386847
SCGB1D1	0.168648474685761
SCGB1D2	0.2440127863742639
SCGB1D4	0.1970842271802778
SCGB2A1	0.22793501248339976
SCGB2A2	0.19787098897401467
SCGB2B2	0.08962865206064491
SCGB3A1	0.1093557432493113
SCGB3A2	0.5942022249028168
SCGN	0.4581610239084677
SCHIP1	0.18577027305860686
SCHLAP1	0.3380637577933581
SCIMP	0.9656932884420985
SCIN	0.8689315410747958
SCIRT	0.1964903413696979
SCLT1	0.9170165925128024
SCLY	0.10716349090969346
SCMH1	0.30368307526439353
SCMH1-DT	0.18673839365071412
SCML4	0.3918281860736306
SCN10A	0.20508812361471615
SCN11A	0.4656652883950385
SCN1A	0.6217833485782167
SCN1A-AS1	0.6912057049250558
SCN1B	0.8291162094549401
SCN2A	0.9740218860919678
SCN2B	0.5873249317996918
SCN3A	0.9916122811966324
SCN3B	0.6832132689258607
SCN4A	0.14159861566837878
SCN4B	0.6840787900727322
SCN5A	0.3193814527746941
SCN7A	0.8843093908533084
SCN8A	0.11552029339266146
SCN9A	0.7979362186637978
SCNM1	0.514571647295722
SCNN1A	0.9588890426053748
SCNN1B	0.647965351895939
SCNN1D	0.34248013545868106
SCNN1G	0.6266555759053482
SCO1	0.35412867977333
SCO2	0.1843670154872312
SCOC	0.6314945447650286
SCOC-AS1	0.6123201388583873
SCP2	0.5287109649402382
SCP2D1	0.9550304466386348
SCP2D1-AS1	0.9670157960539058
SCPEP1	0.9077751160114864
SCRG1	0.7760139601146934
SCRIB	0.6375198467692091
SCRN1	0.8790530733078519
SCRN2	0.8157683822502829
SCRN3	0.9254762297297312
SCRT1	0.03559102838717215
SCRT2	0.9884750851994286
SCT	0.6545926037155739
SCTR	0.65278975198894
SCTR-AS1	0.8441513607482751
SCUBE1	0.8118761925113794
SCUBE1-AS1	0.5580335381797468
SCUBE1-AS2	0.7658590623273398
SCUBE2	0.4781682550462069
SCUBE3	0.5857054107210513
SCX	0.0395343424359631
SCYGR1	0.7027251893233988
SCYGR10	0.4096289072638011
SCYGR2	0.29173046142987
SCYGR3	0.3850551936565362
SCYGR4	0.3900971541055562
SCYGR5	0.7869364298613966
SCYGR6	0.8407085548711031
SCYGR7	0.9175171876860552
SCYGR8	0.9806846937693116
SCYL1	0.28173578939907845
SCYL2	0.3859326042227413
SCYL3	0.6953979779208375
SDAD1	0.3719556847255909
SDAD1-AS1	0.3029856454823635
SDC1	0.9329714199517244
SDC2	0.28792075576283216
SDC3	0.9361874751197112
SDC4	0.9676015343360956
SDCBP	0.539612032893543
SDCBP2	0.7070442484521173
SDCBP2-AS1	0.7472475741196701
SDCCAG8	0.2515959815126544
SDE2	0.7133385491942891
SDF2	0.8886466311051184
SDF2L1	0.8193378618264221
SDF4	0.06291371780921927
SDHA	0.17602610700984295
SDHAF1	0.6847018574087779
SDHAF2	0.6543061084748594
SDHAF3	0.8530808635545202
SDHAF4	0.8968645316737599
SDHAP1	0.3272939399146073
SDHAP4	0.7661717500561659
SDHB	0.030822614736696508
SDHC	0.6100657792535138
SDHD	0.8570068342172641
SDK1	0.1865691062186659
SDK1-AS1	0.796606623524068
SDK2	0.36813603210602586
SDR16C5	0.6207606768650455
SDR39U1	0.535789382491512
SDR42E1	0.6954022749549713
SDR42E2	0.0602425385574622
SDR9C7	0.5067284442221408
SDS	0.3730950430313131
SDSL	0.7953547762699407
SEBOX	0.042421787584998934
SEC11A	0.8229496613400747
SEC11C	0.16825946399358674
SEC13	0.910510381337314
SEC14L1	0.08824571101598183
SEC14L2	0.28118999992554106
SEC14L3	0.399332402546101
SEC14L4	0.32018149462198114
SEC14L5	0.02143162243555691
SEC14L6	0.6025946749697054
SEC16A	0.3809090441421907
SEC16B	0.21238151268622552
SEC22A	0.08399153228433948
SEC22B	0.8882
SEC22C	0.652718085987184
SEC23A	0.7964063589804797
SEC23A-AS1	0.7392824327499665
SEC23B	0.9193020391951212
SEC23IP	0.035000717402195784
SEC24A	0.6326291048047279
SEC24B	0.6746970872194933
SEC24B-AS1	0.2458929024506661
SEC24C	0.7750745357243309
SEC24D	0.641117980620484
SEC31A	0.5242018856330309
SEC31B	0.3502062812306582
SEC61A1	0.6018070128922502
SEC61A2	0.4390660492246839
SEC61B	0.6518834866907739
SEC61G	0.6526830079627107
SEC61G-DT	0.7097642111692819
SEC62	0.3140875447392154
SEC62-AS1	0.27108053972949603
SEC63	0.04886713948015376
SECISBP2	0.4742509117001803
SECISBP2L	0.6332243609069463
SECTM1	0.0991081910316462
SEH1L	0.5817470097434524
SEL1L	0.07336090990587463
SEL1L2	0.06711793834055191
SEL1L3	0.028864254867139724
SELE	0.7790269518575301
SELENBP1	0.6732493120704851
SELENOF	0.1561604392115351
SELENOH	0.10805711769219578
SELENOI	0.27487814449163883
SELENOK	0.3798134086056395
SELENOM	0.09414176426826493
SELENON	0.19894536848381614
SELENOO	0.85324294838126
SELENOO-AS1	0.917865627845119
SELENOP	0.13711712397454667
SELENOS	0.7760755938373719
SELENOT	0.8370867332532199
SELENOV	0.2491173238626831
SELENOW	0.21862283202802346
SELL	0.7567779437313383
SELP	0.9916907175231744
SELPLG	0.8668961396952022
SEM1	0.20155137768832185
SEMA3A	0.10151034408294947
SEMA3B	0.3626958553933248
SEMA3B-AS1	0.3952744503605553
SEMA3C	0.06199670774007865
SEMA3D	0.8083777572838864
SEMA3E	0.5764876860284611
SEMA3F	0.9011528817933938
SEMA3F-AS1	0.8368743139245053
SEMA3G	0.29896506199704376
SEMA4A	0.7195613122494995
SEMA4B	0.9599361382408618
SEMA4C	0.18018471314728435
SEMA4D	0.5980888981666859
SEMA4F	0.2467880906303803
SEMA4G	0.5656121022404909
SEMA5A	0.445024589496382
SEMA5A-AS1	0.42011650976120596
SEMA5B	0.6209423792205783
SEMA6A	0.4090833700677178
SEMA6A-AS1	0.5199966531992994
SEMA6A-AS2	0.3366347131454388
SEMA6B	0.8682003018062902
SEMA6C	0.5021795419075697
SEMA6D	0.25248593798466923
SEMA7A	0.0684078560020458
SEMG1	0.17704520817568034
SEMG2	0.15264698411862632
SENCR	0.8988285753614302
SENP1	0.6129959624975895
SENP2	0.3660186246962242
SENP3	0.07464697335276271
SENP3-EIF4A1	0.06257396310578378
SENP5	0.5792806259735467
SENP6	0.4780394976841598
SENP7	0.3591108025200557
SENP8	0.5425456614472073
SEPHS1	0.16164562481584774
SEPHS2	0.9827490210736904
SEPSECS	0.3394905700216593
SEPSECS-AS1	0.26764499102044403
SEPTIN1	0.9954931433123156
SEPTIN10	0.6636616423114351
SEPTIN11	0.7649945794073212
SEPTIN12	0.04485552426226835
SEPTIN14	0.2389917988942105
SEPTIN2	0.07643278170267631
SEPTIN3	0.7777140280316182
SEPTIN4	0.35481153380150793
SEPTIN4-AS1	0.4026762434824552
SEPTIN5	0.780705046870954
SEPTIN7	0.8337762237536375
SEPTIN7-DT	0.9484601109585664
SEPTIN7P11	0.11177194224997196
SEPTIN7P9	0.4061498064005805
SEPTIN8	0.4557286898530275
SEPTIN9	0.7251439049513775
SEPTIN9-DT	0.7090868683590305
SERAC1	0.15868048472659702
SERBP1	0.5127897353230739
SERF2	0.3343360811275577
SERGEF	0.5364465037607493
SERHL2	0.06780358046265311
SERINC1	0.7711313623552164
SERINC2	0.694101067302765
SERINC3	0.1688277933474282
SERINC4	0.35231306954900365
SERINC5	0.2847250505761039
SERP1	0.4439276729190709
SERP2	0.107481840831804
SERPINA1	0.6499743119967534
SERPINA10	0.6216578392655211
SERPINA11	0.7532061370494669
SERPINA12	0.92296290860339
SERPINA13P	0.5161928895438175
SERPINA2	0.625827701811692
SERPINA3	0.8001994769372882
SERPINA4	0.9687604737116025
SERPINA5	0.9055600877210891
SERPINA6	0.6410668947122399
SERPINA9	0.8166721455864409
SERPINB1	0.10448403736618556
SERPINB10	0.9152425853910198
SERPINB11	0.9766438860964162
SERPINB12	0.489319810672371
SERPINB13	0.6740452112079383
SERPINB2	0.8275184763247454
SERPINB3	0.872802015064948
SERPINB4	0.8493680241314099
SERPINB5	0.6139432505849539
SERPINB6	0.82579308763015
SERPINB7	0.8391998598680195
SERPINB8	0.8514895563219504
SERPINB9	0.7931681980133263
SERPINB9P1	0.08113184519251543
SERPINC1	0.019890780792444662
SERPIND1	0.6776376756816941
SERPINE1	0.3874974572200403
SERPINE2	0.3381795526087913
SERPINE3	0.5932057633475749
SERPINF1	0.6535967941602352
SERPINF2	0.7515520444111106
SERPING1	0.03854832993912083
SERPINH1	0.041423717220959284
SERPINI1	0.1986136635741375
SERPINI2	0.4022164171457876
SERTAD1	0.998134714183574
SERTAD2	0.16845196966296538
SERTAD3	0.9993344130360764
SERTAD3-AS1	0.9993344130360764
SERTAD4	0.4957194048337264
SERTAD4-AS1	0.6982651522528511
SERTM1	0.2351902800829915
SESN1	0.07313171733377433
SESN2	0.4719801469736098
SESN3	0.12212178110435234
SESTD1	0.4758311704258657
SET	0.06199259101445609
SETBP1	0.833649671463493
SETBP1-DT	0.9985575978376282
SETD1A	0.005750457068407988
SETD1B	0.4140572594256649
SETD2	0.11764301825964425
SETD3	0.4995657599730306
SETD4	0.6768445677349121
SETD4-AS1	0.5468088659297616
SETD5	0.8408027348289412
SETD6	0.9786476390745448
SETD7	0.02761369974451577
SETD9	0.6607641417228165
SETDB1	0.1873759992473164
SETDB2	0.2473949353085743
SETMAR	0.502081275229343
SETSIP	0.7277678138151249
SETX	0.06819838074175055
SEZ6	0.6189735998462612
SEZ6L	0.6161552806522795
SEZ6L-AS1	0.8359758493015836
SEZ6L2	0.3796764153154187
SF1	0.6455889879146535
SF1-DT	0.6218569867912598
SF3A1	0.5470967698232334
SF3A2	0.08159560377424707
SF3A3	0.8553863930741522
SF3B1	0.3518567652836905
SF3B2	0.7839898794858786
SF3B3	0.6452105499578036
SF3B4	0.8912495277699167
SF3B5	0.786015557710871
SF3B6	0.20980372681358905
SFI1	0.4751335594263866
SFMBT1	0.8180342268938764
SFMBT2	0.6879008363952641
SFN	0.963633763881946
SFPQ	0.15283727870087446
SFR1	0.3518356952839731
SFRP1	0.2992437596981159
SFRP2	0.7836123587868005
SFRP4	0.5877042150729402
SFRP5	0.9165047391872998
SFSWAP	0.4032011408087679
SFT2D1	0.015019794163975198
SFT2D2	0.4166982224228221
SFT2D3	0.6934559270186174
SFTA1P	0.9236298349016496
SFTA2	0.6753705387914958
SFTA3	0.11207267144759958
SFTPA1	0.4606981328020553
SFTPA2	0.8765
SFTPB	0.33803528221386425
SFTPC	0.0011419099959154575
SFTPD	0.6422292955009958
SFTPD-AS1	0.7799312953535613
SFXN1	0.051529997266267225
SFXN2	0.7143094987828025
SFXN3	0.9786418775349486
SFXN4	0.3048194211333761
SFXN5	0.8285563640435794
SGCA	0.3930960511088751
SGCB	0.5671480339720849
SGCD	0.9984608969859308
SGCE	0.4376622595715997
SGCG	0.6761008521805394
SGCZ	0.01893870670725778
SGF29	0.8186233621026483
SGIP1	0.08806355643290004
SGK1	0.032967486812758684
SGK2	0.35464284676727875
SGK3	0.16446017905899407
SGMS1	0.07743364997911717
SGMS1-AS1	0.1551342345184632
SGMS2	0.10382950894055892
SGO1	0.7125054012478249
SGO1-AS1	0.9715472572076068
SGO2	0.7916875376955197
SGPL1	0.14982829590027347
SGPP1	0.17398637977651354
SGPP2	0.28559576657782604
SGSH	0.9048672308125316
SGSM1	0.9384837756090056
SGSM2	0.9864846394221456
SGSM2-AS1	0.9819050493027184
SGSM3	0.7066704150117885
SGSM3-AS1	0.6836594678527338
SGTA	0.8625818879330033
SGTB	0.5832660003540643
SH2B1	0.24690016909973786
SH2B2	0.004243241176264623
SH2B3	0.362048775498782
SH2D1B	0.02702177386280763
SH2D2A	0.3734865170811716
SH2D3A	0.7379207410921149
SH2D3C	0.3104637221953263
SH2D4A	0.8296758867809809
SH2D4B	0.2922210576140062
SH2D5	0.8485050304576572
SH2D6	0.42865388719096137
SH2D7	0.8770797423748611
SH3BGR	0.017603290604038146
SH3BGRL2	0.9108058503861682
SH3BGRL3	0.7472428281769345
SH3BP1	0.9578504751487182
SH3BP2	0.03692825612573036
SH3BP4	0.7133793721839483
SH3BP5	0.9186234707539592
SH3BP5-AS1	0.7829424839960291
SH3BP5L	0.2800901048603982
SH3D19	0.5757381003438113
SH3D21	0.435375965141883
SH3GL1	0.6506319156996674
SH3GL2	0.3995252025867424
SH3GL3	0.8304423146171817
SH3GLB1	0.09719855505503013
SH3GLB2	0.5637877036256485
SH3PXD2A	0.08690486042555258
SH3PXD2A-AS1	0.08237625619407822
SH3PXD2B	0.668217629476246
SH3RF1	0.4208859832306595
SH3RF2	0.8033862845446447
SH3RF3	0.3347905036068501
SH3RF3-AS1	0.4040703475524796
SH3TC1	0.8311319497988512
SH3TC2	0.5582505925578366
SH3TC2-DT	0.5989891068543128
SH3YL1	0.5559830868366527
SHANK1	0.3945321175908522
SHANK2	0.8574707942289777
SHANK2-AS1	0.5290060773147589
SHANK2-AS2	0.4834672065142687
SHANK2-AS3	0.4702199621330671
SHANK3	0.4528219781349587
SHARPIN	0.6550045691265299
SHB	0.2737472605735051
SHBG	0.03704278996499788
SHC1	0.3615502280802568
SHC2	0.5715746472454488
SHC3	0.4810313959287085
SHC4	0.6777243498440072
SHCBP1	0.999883803363942
SHCBP1L	0.6126732080352288
SHD	0.8868356099190955
SHE	0.6038222020350474
SHF	0.26976397605325114
SHFL	0.2392359332040433
SHH	0.4569972719437239
SHISA2	0.8813225096060949
SHISA3	0.9705919782109996
SHISA4	0.5746797256370529
SHISA5	0.8607623832723091
SHISA6	0.4174860208055878
SHISA7	0.09856631656460167
SHISA8	0.43737427444676935
SHISA9	0.19667426652703307
SHISAL1	0.8140050979174179
SHISAL2A	0.5226206963473227
SHISAL2B	0.050246257174174636
SHKBP1	0.01767093779311174
SHLD1	0.08933376965442175
SHLD2	0.4927967570903616
SHLD3	0.8404969467081368
SHMT1	0.29670264259660284
SHMT2	0.6221288771313318
SHOC1	0.7116594515532352
SHOC2	0.5841899553888249
SHOX2	0.18533838343247588
SHPK	0.09783225962060844
SHPRH	0.734241552849314
SHQ1	0.8580789190077223
SHROOM1	0.7415470723022354
SHROOM3	0.29630175542703424
SHROOM3-AS1	0.28017676525206914
SHTN1	0.3778360831560427
SI	0.08746057094214871
SIAE	0.8737041134292629
SIAH1	0.3635756972607539
SIAH2	0.5873313181410127
SIAH2-AS1	0.6829973152716227
SIAH3	0.4545005985820007
SIDT1	0.5910286659497526
SIDT1-AS1	0.3515983894614454
SIDT2	0.14431414324084813
SIGIRR	0.5691181115677721
SIGLEC1	0.5908365992442866
SIGLEC10	0.708796040349723
SIGLEC10-AS1	0.5884935917852688
SIGLEC11	0.6571469221741719
SIGLEC12	0.1744566132964071
SIGLEC14	0.4465126773054097
SIGLEC15	0.023469304930988644
SIGLEC16	0.5664006746907454
SIGLEC17P	0.3381009924054719
SIGLEC5	0.3551684513926268
SIGLEC6	0.09106747476100936
SIGLEC7	0.7038238232594032
SIGLEC8	0.4573741752106034
SIGLEC9	0.6403869991084183
SIGLECL1	0.4731573491783568
SIGMAR1	0.8708716918046948
SIK1	0.7059130905159938
SIK2	0.31787208073139384
SIK3	0.0022899141994838783
SIKE1	0.8689392203270201
SIL1	0.6009631363785058
SILC1	0.33172261935707537
SIM1	0.5458696099462191
SIM1-AS1	0.6642585366517855
SIM2	0.1466201060873999
SIMC1	0.6502046955658476
SIN3A	0.2119509191065541
SIN3B	0.2121981652437472
SINHCAF	0.3984236159271782
SIPA1	0.06287618027236397
SIPA1L1	0.1236039332144041
SIPA1L1-AS1	0.23986883364638414
SIPA1L2	0.6609320241133183
SIPA1L3	0.39914179671300254
SIRLNT	0.5556988487476223
SIRPA	0.8442302765289047
SIRPB1	0.7845548027855951
SIRPB2	0.46085133368137604
SIRPD	0.31839968440700894
SIRPG	0.9221852028743646
SIRPG-AS1	0.8991620794796799
SIRT1	0.8777473933713715
SIRT2	0.3572635901083188
SIRT3	0.6593333463278627
SIRT4	0.5061636438446873
SIRT5	0.6356753475244705
SIRT6	0.8225244005835537
SIRT7	0.6608837649512913
SIT1	0.04528597895025832
SIVA1	0.8184356457815696
SIX1	0.18217346377177926
SIX2	0.8420358464072327
SIX3	0.6849243530387121
SIX3-AS1	0.6839916192158091
SIX4	0.7264722446703802
SIX5	0.4264498728358512
SIX6	0.08279870191887212
SKA1	0.19181038465949607
SKA2	0.5251788690059334
SKA3	0.0743282363673437
SKAP1	0.44993587916900657
SKAP1-AS1	0.5268275928906382
SKAP1-AS2	0.323729420481286
SKAP2	0.8733236370627493
SKI	0.6618173489761058
SKIC2	0.33978977607560834
SKIC3	0.2928731208162332
SKIC8	0.1177894182312873
SKIDA1	0.3447180426544385
SKIL	0.2822431451409564
SKOR1	0.607387493860548
SKOR2	0.3403177543738067
SKP1	0.5749317083684956
SKP2	0.668344030360773
SLA	0.3295065252195958
SLA2	0.5347506964894158
SLAIN1	0.6436112463458707
SLAIN2	0.6405199000315419
SLAMF1	0.4942388589594093
SLAMF6	0.5725510905321644
SLAMF7	0.3118334739735505
SLAMF8	0.16485395647204834
SLAMF9	0.3997034872730567
SLBP	0.8718082197124188
SLC10A1	0.9601047390404044
SLC10A2	0.17506416051308302
SLC10A4	0.8499365088152206
SLC10A5	0.4971674744022596
SLC10A6	0.2358032838628107
SLC10A7	0.16419590362904066
SLC11A1	0.5847727042486929
SLC11A2	0.3454818126889002
SLC12A1	0.8433452078276498
SLC12A2	0.8335180723455303
SLC12A2-DT	0.7487176561989763
SLC12A3	0.010932483521959913
SLC12A4	0.0208389730313196
SLC12A5	0.2835195107991981
SLC12A5-AS1	0.3305372727133388
SLC12A6	0.8223756833964231
SLC12A7	0.10192145223580718
SLC12A8	0.349062860072693
SLC12A9	0.030988493125234662
SLC12A9-AS1	0.03837874315326867
SLC13A1	0.18811275547888234
SLC13A2	0.7050046367433105
SLC13A3	0.8039052312869822
SLC13A4	0.2588332656897196
SLC13A5	0.480827770146394
SLC14A1	0.11091435540208057
SLC14A2	0.22078488851596534
SLC14A2-AS1	0.2125215252212353
SLC15A1	0.4556534671575065
SLC15A2	0.1674137538172369
SLC15A3	0.21493814249335247
SLC15A4	0.8642456309941042
SLC15A5	0.6510917793162019
SLC16A1	0.4373952198558136
SLC16A1-AS1	0.2480600523738187
SLC16A10	0.4162966256292481
SLC16A11	0.8783551457950042
SLC16A12	0.9223567559223588
SLC16A12-AS1	0.8894770770174525
SLC16A13	0.8723801428684079
SLC16A14	0.43836646332001855
SLC16A3	0.9981415870476406
SLC16A4	0.041009570830299935
SLC16A4-AS1	0.08377844884244506
SLC16A5	0.6090924309274941
SLC16A6	0.4671550687512042
SLC16A7	0.3634842853507239
SLC16A8	0.2966445186008622
SLC16A9	0.015179386490878244
SLC17A1	0.8927765514816415
SLC17A2	0.2834384742377439
SLC17A3	0.4872774976020274
SLC17A4	0.789657371847609
SLC17A5	0.040492771270629994
SLC17A6	0.5904698698582411
SLC17A6-DT	0.4569525066968809
SLC17A7	0.2933195163528285
SLC17A8	0.3749363957296584
SLC17A9	0.4431378442992501
SLC18A1	0.3884435913517088
SLC18A2	0.5820838771109086
SLC18A2-AS1	0.5498480386339029
SLC18A3	0.4955490928377992
SLC18B1	0.1773112658973397
SLC19A1	0.02737065147733131
SLC19A2	0.8355040131183447
SLC19A3	0.9280791854871372
SLC1A1	0.11268946702214627
SLC1A2	0.1015912888429552
SLC1A2-AS1	0.2504321526025738
SLC1A3	0.05500453426980556
SLC1A4	0.02716024814575041
SLC1A5	0.9231434837304232
SLC1A6	0.24950574750190896
SLC1A7	0.3067415331082419
SLC20A1	0.6835770945349906
SLC20A1-DT	0.4270542671438489
SLC20A2	0.497842874268098
SLC22A1	0.29917797040225025
SLC22A10	0.5844934744863032
SLC22A11	0.6624781734242486
SLC22A12	0.8349264267321863
SLC22A13	0.6113230560877309
SLC22A14	0.8139949790418021
SLC22A15	0.5624738599899595
SLC22A16	0.394884201447962
SLC22A17	0.22407224715410468
SLC22A18	0.002770275512416709
SLC22A18AS	0.008803262150494595
SLC22A2	0.8017429312207154
SLC22A23	0.9256858865869464
SLC22A24	0.9911745577625894
SLC22A25	0.9223373123162592
SLC22A3	0.23077413061694585
SLC22A31	0.4308959487346936
SLC22A4	0.3958267672274365
SLC22A5	0.30942270138913275
SLC22A6	0.9583451361632602
SLC22A7	0.369699845861383
SLC22A8	0.9422722312978172
SLC22A9	0.20159265998303527
SLC23A1	0.28772249925297344
SLC23A2	0.003986091505839118
SLC23A3	0.6236247650217943
SLC24A1	0.23893938865272055
SLC24A2	0.042567724968756215
SLC24A3	0.4070527514369443
SLC24A3-AS1	0.7432864968533128
SLC24A4	0.5964417498778274
SLC24A5	0.5818
SLC25A1	0.23398007901883056
SLC25A10	0.7765787611323323
SLC25A11	0.4300884264842985
SLC25A12	0.9397348943518676
SLC25A13	0.5084036024143116
SLC25A15	0.7231842117449555
SLC25A16	0.9954739144591364
SLC25A17	0.3232948081228102
SLC25A18	0.15204685727435066
SLC25A19	0.16174093035621984
SLC25A2	0.10326997218299884
SLC25A20	0.9549286251552886
SLC25A21	0.11441541923371225
SLC25A21-AS1	0.31573214222276275
SLC25A22	0.034971022476798674
SLC25A23	0.2534720648178336
SLC25A24	0.9197449791391464
SLC25A25	0.375511743449192
SLC25A25-AS1	0.5671012572179177
SLC25A26	0.91955134845122
SLC25A27	0.17218769135976894
SLC25A28	0.086261622757065
SLC25A28-DT	0.09116635957223818
SLC25A29	0.5480995239824071
SLC25A3	0.9663758337480396
SLC25A30	0.9224598706603346
SLC25A30-AS1	0.9159076665680452
SLC25A31	0.4034996539113792
SLC25A32	0.8872421849608737
SLC25A33	0.17309320587212268
SLC25A34	0.20483389610096653
SLC25A34-AS1	0.1637676950170146
SLC25A35	0.5663790298839839
SLC25A36	0.21854963981054948
SLC25A37	0.2482851788871229
SLC25A38	0.6463192522772601
SLC25A39	0.9533300557389968
SLC25A4	0.9210227951452444
SLC25A40	0.3925818890699169
SLC25A41	0.1076641740014072
SLC25A42	0.5310183236983941
SLC25A44	0.6561928146374136
SLC25A45	0.7108260583165311
SLC25A46	0.6791318099527535
SLC25A47	0.5405539450794449
SLC25A48	0.9525994900300616
SLC25A48-AS1	0.8416644012797582
SLC25A51	0.3701044781712564
SLC25A51P4	0.5141531607628537
SLC25A52	0.7814424238315185
SLC26A1	0.4392069696240828
SLC26A11	0.9704568301129286
SLC26A2	0.5845854613466552
SLC26A3	0.05738716176044568
SLC26A4	0.6375411435214573
SLC26A4-AS1	0.6588358571452041
SLC26A5	0.307187777545748
SLC26A5-AS1	0.16930919047405724
SLC26A6	0.4143741958724727
SLC26A7	0.6873522658231817
SLC26A8	0.3468613612456549
SLC26A9	0.4866072261521732
SLC27A1	0.25421130678128523
SLC27A2	0.6064813837809783
SLC27A3	0.9523195468797859
SLC27A4	0.10330610624989367
SLC27A5	0.9947916434147724
SLC27A6	0.3280885741565397
SLC28A1	0.9836643523939078
SLC28A2	0.1301047826697025
SLC28A2-AS1	0.1413900993679681
SLC28A3	0.28019140376424945
SLC28A3-AS1	0.3401296582729623
SLC29A1	0.6315095610421715
SLC29A2	0.3872200305123296
SLC29A3	0.69660983409594
SLC29A4	0.3370856210522797
SLC2A1	0.8779268278309886
SLC2A1-DT	0.6985676458666985
SLC2A10	0.26108190855392216
SLC2A11	0.2665835724046159
SLC2A12	0.8873235765167202
SLC2A13	0.8675397085851784
SLC2A2	0.5425000766519018
SLC2A4	0.7028931567613789
SLC2A4RG	0.8646452790552057
SLC2A5	0.4576451467450899
SLC2A6	0.5101070518398862
SLC2A7	0.34382057187770065
SLC2A8	0.5487577803641769
SLC2A9	0.2692911215085972
SLC2A9-AS1	0.4646990051508566
SLC30A1	0.9653607381883862
SLC30A10	0.6424040593262919
SLC30A2	0.9195738482829288
SLC30A3	0.7665035469560944
SLC30A4	0.4900866701931491
SLC30A5	0.2988115825032301
SLC30A6	0.22812896658673465
SLC30A6-DT	0.21456470313286785
SLC30A7	0.37978911720600894
SLC30A8	0.16018866429835965
SLC30A9	0.915384202437424
SLC31A1	0.9718703387645448
SLC31A2	0.9880603704272024
SLC32A1	0.7537912751607754
SLC33A1	0.8607542797464666
SLC34A1	0.03191453600322852
SLC34A2	0.047887909504227937
SLC34A3	0.5106437889462921
SLC35A1	0.557002307301672
SLC35A3	0.5684264114176949
SLC35A4	0.24652493630261285
SLC35A5	0.4533429169052603
SLC35B1	0.373494006870623
SLC35B2	0.3987327632072713
SLC35B3	0.7353206383148975
SLC35B4	0.9676384927024192
SLC35C1	0.7289537487779568
SLC35C2	0.0398334053238773
SLC35D1	0.7050951914290018
SLC35D2	0.02150903287510231
SLC35D3	0.3920151917910735
SLC35E1	0.4900480061313306
SLC35E2B	0.9842090101345254
SLC35E3	0.3603877556648309
SLC35E4	0.3012459007252313
SLC35F1	0.42769878043373377
SLC35F2	0.10035210922332743
SLC35F3	0.1892368666635439
SLC35F3-AS1	0.2222398074228017
SLC35F4	0.7833988185301366
SLC35F5	0.22085271216310265
SLC35F6	0.4789781466821717
SLC35G1	0.97246323860234
SLC35G2	0.3814303879328179
SLC35G3	0.34011117240654337
SLC35G4	0.99681203771313
SLC35G5	0.3019137057782806
SLC35G6	0.1899744066377588
SLC36A1	0.7389676382609759
SLC36A2	0.9417533998261512
SLC36A3	0.8890982732429296
SLC36A4	0.0681963317246767
SLC37A1	0.23938917658961675
SLC37A2	0.2222156415598789
SLC37A3	0.7249255905681102
SLC37A4	0.6300834942432627
SLC38A1	0.459240784052163
SLC38A10	0.9908973662853141
SLC38A11	0.12559731959525672
SLC38A2	0.5326057662428298
SLC38A2-AS1	0.5326057662428298
SLC38A3	0.8861437858087803
SLC38A4	0.6976780872772441
SLC38A4-AS1	0.7824937060687688
SLC38A6	0.6330732879053492
SLC38A7	0.568875315036323
SLC38A8	0.4204680912978757
SLC38A9	0.7692511317675137
SLC39A1	0.907643646058519
SLC39A10	0.3894623881868734
SLC39A11	0.5305163043040966
SLC39A12	0.6309967280653397
SLC39A12-AS1	0.3646391246460823
SLC39A13	0.6290697475450808
SLC39A14	0.681624675651068
SLC39A2	0.4578741852828466
SLC39A3	0.8252439374029665
SLC39A4	0.4864580425004653
SLC39A5	0.8137811408942863
SLC39A6	0.26068536989422797
SLC39A7	0.5777881723400119
SLC39A8	0.661050896540966
SLC39A9	0.3884405327253183
SLC3A1	0.7442915071367064
SLC3A2	0.8234400288354079
SLC40A1	0.8746744379158005
SLC41A1	0.7511089572061465
SLC41A2	0.5414371374923319
SLC41A3	0.4336923337509317
SLC41A3-AS1	0.3640544055354605
SLC43A1	0.07707670928606664
SLC43A2	0.8593064527022725
SLC43A3	0.005035747228424925
SLC44A1	0.38250149689375984
SLC44A2	0.4320472617276014
SLC44A3	0.3746124105338959
SLC44A4	0.3370448289277872
SLC44A5	0.8952305790339106
SLC45A1	0.639477738742109
SLC45A2	0.4763994332156995
SLC45A3	0.2549883012538184
SLC45A4	0.9604867125343176
SLC46A1	0.042576429545136296
SLC46A2	0.7245007972396702
SLC46A3	0.8875131442568157
SLC47A1	0.8999070388136233
SLC47A2	0.4842337726948528
SLC48A1	0.6561571942774065
SLC49A3	0.6299880967397842
SLC49A4	0.9493670734032718
SLC4A1	0.6826196369231011
SLC4A10	0.6928984069631408
SLC4A11	0.9722494559784404
SLC4A1AP	0.4722187945076745
SLC4A2	0.4250531113775755
SLC4A3	0.2265140018307703
SLC4A4	0.2397788522920256
SLC4A5	0.8308364347743822
SLC4A7	0.17278539525210376
SLC4A8	0.020561561930309117
SLC4A8-AS1	0.012318186287064159
SLC4A9	0.4247067658087688
SLC50A1	0.9358083966935092
SLC51A	0.6790225654356501
SLC51B	0.26031983403792297
SLC52A1	0.6251590804606109
SLC52A2	0.0440528699808686
SLC52A3	0.5752367402393382
SLC5A1	0.5108094136853594
SLC5A10	0.5811035879192273
SLC5A11	0.7788487717955888
SLC5A12	0.20189283086623624
SLC5A2	0.9394793005205088
SLC5A3	0.9193598252582248
SLC5A4	0.8147530504970399
SLC5A4-AS1	0.7006876447453981
SLC5A5	0.7776474599370198
SLC5A6	0.7934643324705355
SLC5A7	0.24586251616002136
SLC5A8	0.028523027308566318
SLC5A9	0.7877177948788023
SLC66A1	0.991382609667131
SLC66A2	0.7445518324079667
SLC66A3	0.5228472829186005
SLC6A1	0.4779161498495647
SLC6A1-AS1	0.44410008866946704
SLC6A11	0.1179355006226278
SLC6A12	0.7749336184304569
SLC6A12-AS1	0.7743522688545035
SLC6A13	0.8328850172930071
SLC6A15	0.17723991716190854
SLC6A16	0.3509725822371336
SLC6A17	0.4986954423235919
SLC6A17-AS1	0.43695403411521816
SLC6A18	0.051816840358419325
SLC6A19	0.0948502371287392
SLC6A2	0.9220347477830704
SLC6A20	0.8498906325695503
SLC6A3	0.2298737117174855
SLC6A4	0.06265125225924227
SLC6A5	0.6910370463325488
SLC6A6	0.6853872660935739
SLC6A7	0.6139404036315785
SLC6A9	0.8797492757199725
SLC7A1	0.7508895261730482
SLC7A10	0.38675611846498303
SLC7A11	0.8593002927225097
SLC7A11-AS1	0.5740580377065084
SLC7A13	0.2031802326429913
SLC7A14	0.23842867588381586
SLC7A14-AS1	0.6864894231371104
SLC7A2	0.7821850150724632
SLC7A4	0.4277683876412953
SLC7A5	0.6889037648230947
SLC7A6	0.033929723634665954
SLC7A6OS	0.05973730527312815
SLC7A7	0.8860852914401922
SLC7A8	0.4137500198772068
SLC7A9	0.8550705098016758
SLC8A1	0.9561768156465448
SLC8A1-AS1	0.9750147247081288
SLC8A2	0.1734859383586626
SLC8A3	0.0806413557315096
SLC8B1	0.4773011749404079
SLC9A1	0.269053662088704
SLC9A2	0.953721413538294
SLC9A3	0.6005563089705334
SLC9A3-AS1	0.5644945478811259
SLC9A3R1	0.5339861249868125
SLC9A3R1-AS1	0.6855865825550369
SLC9A3R2	0.8886814575444338
SLC9A4	0.866380822625602
SLC9A5	0.1144382289935662
SLC9A8	0.487808053929625
SLC9A9	0.514621656850486
SLC9A9-AS1	0.6475147119061975
SLC9A9-AS2	0.7323929452606021
SLC9B1	0.8772555247627749
SLC9B2	0.8971405661880834
SLC9C1	0.4587629424615153
SLC9C2	0.17088394144933228
SLCO1A2	0.1224081713523758
SLCO1B1	0.3355408572013596
SLCO1B3	0.07711722025080431
SLCO1B3-SLCO1B7	0.13518161517499822
SLCO1C1	0.5760057596421815
SLCO2A1	0.0046566972771241435
SLCO2B1	0.07044318183890558
SLCO3A1	0.32495372059949823
SLCO4A1	0.4608797892709055
SLCO4A1-AS1	0.5182472276231644
SLCO4A1-AS2	0.6157856263880068
SLCO4C1	0.2235721817715886
SLCO5A1	0.19059092990850485
SLCO5A1-AS1	0.532299304213
SLCO6A1	0.24354933520281294
SLF1	0.2957316212843601
SLF2	0.4421645686500246
SLFN11	0.3749045191267888
SLFN12	0.8475378216943266
SLFN12L	0.954650803919704
SLFN13	0.9361689683718002
SLFN14	0.9127337837769336
SLFN5	0.07310361415458955
SLFNL1	0.2878203178613057
SLFNL1-AS1	0.2957039391609555
SLIRP	0.03574499634734385
SLIT1	0.6598925095605284
SLIT1-AS1	0.6879083100116408
SLIT2	0.4851740741389792
SLIT2-IT1	0.982904176269674
SLIT3	0.16525524690087925
SLIT3-AS1	0.2388441315753613
SLIT3-AS2	0.12696815695646396
SLITRK1	0.2124708087256464
SLITRK3	0.3838593087927613
SLITRK5	0.16806027640330518
SLITRK6	0.7108083690436098
SLK	0.8004372786561161
SLMAP	0.12085787599103205
SLN	0.44039268313276175
SLPI	0.2599155664665105
SLTM	0.963979823769424
SLU7	0.7926982322250015
SLURP1	0.4988170556357016
SLURP2	0.4459804897307497
SLX1A	0.7606021869106976
SLX1A-SULT1A3	0.7606021869106976
SLX4	0.25142830840653485
SLX4IP	0.06597973153286657
SLX9	0.698268761360452
SMAD1	0.4836289308305601
SMAD1-AS1	0.5479736013458805
SMAD1-AS2	0.5151653321205765
SMAD2	0.19456780480040087
SMAD3	0.7589543270513093
SMAD4	0.2739852823528735
SMAD5	0.764438831085785
SMAD5-AS1	0.7876661639914522
SMAD6	0.6297627431953887
SMAD7	0.5451596790275185
SMAD9	0.7545054187610705
SMAD9-IT1	0.5509633807712555
SMAGP	0.696164020651619
SMANTIS	0.11757637871390235
SMAP1	0.8274570381692851
SMAP2	0.6670882869994432
SMARCA2	0.7788884318864419
SMARCA2-AS1	0.49501847064587
SMARCA4	0.002383128831689118
SMARCA5	0.6095858166563309
SMARCA5-AS1	0.6190549894523837
SMARCAD1	0.7963156235136111
SMARCAD1-DT	0.9212714557674109
SMARCAL1	0.522260808056966
SMARCAL1-AS1	0.24309784606041784
SMARCB1	0.05612593953875111
SMARCC1	0.5156206718225281
SMARCC2	0.6002971457706516
SMARCD1	0.013193298414849342
SMARCD2	0.5521995987285991
SMARCD3	0.2810430981901629
SMARCE1	0.04055869577450627
SMC1B	0.35333755170334125
SMC2	0.07660735500474664
SMC2-DT	0.09179307692979788
SMC3	0.290482426447343
SMC4	0.8543118727738224
SMC5	0.8895654630580128
SMC5-DT	0.9733044513526828
SMC6	0.05430779724757556
SMCHD1	0.2219331545394044
SMCO1	0.8408552353920139
SMCO2	0.5832293192335215
SMCO3	0.296122147445516
SMCO4	0.30668538524534417
SMCP	0.2730735789125369
SMCR2	0.15832352393798227
SMCR5	0.3986527130804975
SMCR8	0.19170540982042886
SMDT1	0.9215182503413843
SMG1	0.5164121229700372
SMG1-DT	0.4885364999087803
SMG1P5	0.935687368776578
SMG1P7	0.8901670458534618
SMG5	0.2914621128812045
SMG6	0.8875660185080814
SMG7	0.990674559469374
SMG7-AS1	0.9421416238222436
SMG8	0.9258602191677268
SMG9	0.5684231611518573
SMILR	0.8117273755938343
SMIM1	0.5697132040325811
SMIM10L1	0.6827191906272395
SMIM11	0.6915908101043867
SMIM12	0.059646072573662064
SMIM13	0.8810800182541723
SMIM14	0.7087373522028656
SMIM14-DT	0.7145371845617036
SMIM15	0.7814106038718203
SMIM15-AS1	0.7336619068098214
SMIM17	0.9184881395784709
SMIM18	0.3616812190768727
SMIM19	0.8334753634944831
SMIM2	0.9567676366994516
SMIM2-AS1	0.3706776335821006
SMIM2-IT1	0.9802249261870848
SMIM20	0.5245810276891613
SMIM21	0.5871853169774771
SMIM22	0.0425375380069718
SMIM23	0.05673289042395674
SMIM24	0.09748588396178888
SMIM26	0.951091067309234
SMIM27	0.8485463801344701
SMIM28	0.8817763781046617
SMIM29	0.9046154385866176
SMIM3	0.8699557488801499
SMIM30	0.6341505170904769
SMIM31	0.13888893177449854
SMIM32	0.6124308622032187
SMIM33	0.3521012413643717
SMIM34	0.2895918303109155
SMIM35	0.4511430105993044
SMIM36	0.7486556197671321
SMIM38	0.6505142874986874
SMIM39	0.5155499450865979
SMIM4	0.3909301019650436
SMIM40	0.17007045227462994
SMIM41	0.9626360658149586
SMIM42	0.4698445589998668
SMIM43	0.33506114592408465
SMIM44	0.09748588396178888
SMIM45	0.6963125090303267
SMIM46	0.41836384710628216
SMIM5	0.8414474834967463
SMIM6	0.6680961497453868
SMIM7	0.06048797657464278
SMIM8	0.22383300372546816
SMKR1	0.689731435454046
SMLR1	0.8753448318767684
SMNDC1	0.7013246336699278
SMO	0.6702137685627417
SMOC1	0.2406246451390197
SMOC2	0.00714551591841317
SMOX	0.3649246944330933
SMPD1	0.2434856284126468
SMPD2	0.7730430168786853
SMPD3	0.2249964857957621
SMPD4	0.7565919405952959
SMPDL3A	0.644434334230327
SMPDL3B	0.7491720949227145
SMR3A	0.7960843701425294
SMR3B	0.8381091755846382
SMTN	0.2332425059265341
SMTNL1	0.06776306199894105
SMTNL2	0.4833984218402959
SMU1	0.506711293262722
SMUG1	0.5694396107951782
SMURF1	0.5592221971394344
SMURF2	0.08761063542224201
SMYD1	0.07477394325963628
SMYD2	0.09631001548800876
SMYD3	0.5744399764212713
SMYD3-AS1	0.3900733425429851
SMYD3-IT1	0.34525403869335536
SMYD4	0.6071082589387562
SMYD5	0.27866283415012105
SNAI1	0.632724077622552
SNAI2	0.8565631584837264
SNAI3	0.010081977496272876
SNAI3-AS1	0.011017327724853143
SNAP23	0.557609206951819
SNAP25	0.4097656704811927
SNAP25-AS1	0.20911436265659425
SNAP29	0.7742377467140285
SNAP47	0.33999830185784496
SNAP47-AS1	0.2285427273158395
SNAP91	0.6204572531039214
SNAPC1	0.4382921329114663
SNAPC2	0.789958373920996
SNAPC3	0.5612632436087006
SNAPC4	0.27059611428366803
SNAPC5	0.4882837070543571
SNAPIN	0.4003720464315391
SNCA	0.3404893056623355
SNCA-AS1	0.2784520852544107
SNCAIP	0.3328254204114653
SNCB	0.012855600120522392
SNCG	0.2520783476426579
SND1	0.6834613281850295
SND1-DT	0.7927811481160203
SND1-IT1	0.439298240638166
SNED1	0.31423719953526275
SNED1-AS1	0.2471919018653988
SNF8	0.8889650529116702
SNHG1	0.6570348074789922
SNHG10	0.48547533931518
SNHG11	0.019951906109270227
SNHG12	0.7259713211623612
SNHG14	0.23703537471773034
SNHG15	0.6095428170265369
SNHG16	0.4554507620317576
SNHG17	0.02440490215321639
SNHG18	0.34625848932072706
SNHG19	0.5223700492555644
SNHG20	0.3172884448693362
SNHG21	0.8908288600794815
SNHG22	0.9126666791035676
SNHG25	0.5112791444117483
SNHG26	0.2851824871288541
SNHG27	0.1876773841595896
SNHG28	0.10589325280988954
SNHG29	0.4762468894870962
SNHG3	0.9404434175974984
SNHG30	0.9490943556013952
SNHG31	0.16661963990066642
SNHG32	0.263030939843805
SNHG4	0.14298464348618078
SNHG5	0.4676655373430306
SNHG6	0.4234877178413696
SNHG7	0.8253617237958182
SNHG8	0.7521992969728797
SNHG9	0.8073724518353016
SNIP1	0.09255234694937003
SNN	0.8650907710336967
SNORC	0.5471484083141295
SNPH	0.7120939522846091
SNRK	0.065668587722853
SNRK-AS1	0.06136489234430247
SNRNP200	0.6446127953950868
SNRNP25	0.05509266726412504
SNRNP27	0.08492043432165941
SNRNP35	0.3848295138670264
SNRNP40	0.7532151083501222
SNRNP48	0.3892636009223744
SNRNP70	0.5428048991879514
SNRPA	0.8470763312894389
SNRPA1	0.8553559888645377
SNRPA1-DT	0.6459730876905512
SNRPB	0.01058321727618272
SNRPB2	0.5219482700188023
SNRPC	0.0051965057569319795
SNRPD1	0.6289386156229448
SNRPD2	0.1485540894553008
SNRPD3	0.33787289799419284
SNRPE	0.5251709358345257
SNRPF	0.11147076534553237
SNRPF-DT	0.6033360021000862
SNRPG	0.1586783949119548
SNRPN	0.3573718476932367
SNTA1	0.9796317085766516
SNTB1	0.4099630579250976
SNTB2	0.1094143773246985
SNTG1	0.5737341945619912
SNTG2	0.582442005983714
SNTG2-AS1	0.20543466925649434
SNTN	0.4423140977903864
SNU13	0.3950433800876752
SNUPN	0.3686123400317613
SNURF	0.2460379562784251
SNW1	0.03216867665801354
SNX1	0.12450040644570948
SNX10	0.06519001823333143
SNX10-AS1	0.14338333562978267
SNX11	0.7103492724349637
SNX13	0.6208671637235756
SNX14	0.4683986256371265
SNX15	0.31726534370678683
SNX16	0.5039460119757972
SNX17	0.9002658514099613
SNX18	0.3567988296636826
SNX19	0.4435918197474793
SNX2	0.0014670808146489687
SNX20	0.483622884295238
SNX21	0.3438626563285927
SNX22	0.2531808576604635
SNX24	0.0015260572623423394
SNX25	0.4082949348976889
SNX27	0.6128786620086045
SNX29	0.8346682707814268
SNX3	0.3021002147941421
SNX30	0.8837033798035895
SNX30-DT	0.951920677798492
SNX31	0.5237022261284454
SNX32	0.7950239396656461
SNX33	0.4335557262754888
SNX4	0.8402264539896558
SNX5	0.30305945963042163
SNX6	0.8123684243271238
SNX7	0.4398443082397197
SNX8	0.14268556623844747
SNX9	0.8003479977375598
SNX9-AS1	0.8255540633748968
SOAT1	0.7924876677373589
SOAT2	0.9173641662686552
SOBP	0.9046406036821568
SOCAR	0.2463133528850371
SOCS1	0.12635086216132235
SOCS2	0.1846983687123363
SOCS2-AS1	0.19779671022861955
SOCS3	0.7255864277839832
SOCS3-DT	0.7244838625828285
SOCS4	0.8043959878432333
SOCS5	0.011389716697444152
SOCS6	0.4317800322912369
SOCS7	0.2756457928006976
SOD1	0.6272379283542941
SOD1-DT	0.7291931874114677
SOD2	0.6581377390286143
SOD2-OT1	0.6807659173845041
SOD3	0.04400093676536354
SOGA1	0.02537389277162
SOGA3	0.7542478745699035
SOHLH1	0.4789129130038068
SOHLH2	0.12444749147361045
SON	0.9488031011201636
SORBS1	0.4279987234460841
SORBS2	0.06760071775006571
SORBS2-AS1	0.5964882537335948
SORBS3	0.5653668683373533
SORCS1	0.27612257913721755
SORCS2	0.8175980274982809
SORCS3	0.08852640310735678
SORCS3-AS1	0.15238765734429705
SORD	0.16290758930690635
SORD2P	0.990219794215668
SORL1	0.1766807098365512
SORL1-AS1	0.17989320595399674
SORT1	0.011644727348891716
SOS1	0.9208558666004728
SOS1-IT1	0.9192094549431497
SOS2	0.5195520017147794
SOST	0.022364779834914802
SOSTDC1	0.63780502694477
SOWAHA	0.6930898660499627
SOWAHB	0.6689172790673328
SOWAHC	0.5865210143185293
SOX1	0.009670246132928995
SOX1-OT	0.004630019588561961
SOX10	0.9670165142835986
SOX11	0.16500686789096894
SOX12	0.3320349484263248
SOX13	0.11181404521177274
SOX14	0.4768348572943267
SOX15	0.08499264731750983
SOX17	0.04969844153421382
SOX18	0.2481482365720065
SOX2	0.8068527665257812
SOX2-OT	0.10294439458201526
SOX21	0.2151919678385279
SOX21-AS1	0.3232747449462563
SOX30	0.031506001924628164
SOX4	0.040352728312296034
SOX5	0.5592948969075814
SOX5-AS1	0.7674591706993721
SOX6	0.5587843959284923
SOX7	0.3226120975075597
SOX8	0.5062990977849887
SOX9	0.7626050346830912
SOX9-AS1	0.9589556405688766
SP1	0.1454705085365009
SP100	0.7744550375678014
SP110	0.1187720279751996
SP140	0.2603331490145515
SP140L	0.779220155808897
SP2	0.6303353901347751
SP2-AS1	0.6047302794043791
SP2-DT	0.7140588476623257
SP3	0.26373962922942684
SP4	0.4706555795057564
SP5	0.004752561237184261
SP6	0.8384503264315546
SP7	0.10953700964778433
SP8	0.037491543294059404
SP9	0.9608375007796852
SPA17	0.930256788425273
SPAAR	0.4032551522997891
SPACA1	0.06696972472860002
SPACA3	0.8558197620372454
SPACA4	0.3964092369088861
SPACA6	0.5648212969491727
SPACA6-AS1	0.42764582903768783
SPACA7	0.7044942690047163
SPACA9	0.2797963570481345
SPACDR	0.7607296901670201
SPAG1	0.08214381647302249
SPAG16	0.883145219743283
SPAG16-DT	0.6740187363268706
SPAG17	0.4985391073922907
SPAG4	0.20988446605054475
SPAG5	0.8071043894070251
SPAG5-AS1	0.8947615850710975
SPAG6	0.020551186292353585
SPAG7	0.6791142145591502
SPAG8	0.7467083622979995
SPAG9	0.3605121393933908
SPAM1	0.7215318776710243
SPARC	0.1851761299180488
SPARCL1	0.13542391201802045
SPART	0.004505028874699446
SPART-AS1	0.004548717998999641
SPAST	0.2761508820905598
SPATA1	0.07238728261179944
SPATA12	0.9732425336924716
SPATA13	0.09741766255703566
SPATA13-AS1	0.017930992710223748
SPATA16	0.9193258516098962
SPATA17	0.24642532924262636
SPATA17-AS1	0.6648175897773242
SPATA18	0.22573262444773226
SPATA19	0.3669522481161793
SPATA2	0.2960031485059892
SPATA20	0.9317057548544334
SPATA21	0.02333370012451613
SPATA22	0.6900870849431259
SPATA24	0.4540535531476178
SPATA25	0.2590649203619074
SPATA2L	0.8213318918685545
SPATA3	0.7068811928967929
SPATA3-AS1	0.6739274961154349
SPATA31C1	0.8440952893886389
SPATA31C2	0.6519134676249558
SPATA31D1	0.7690952069531463
SPATA31D3	0.5099188449019268
SPATA31D4	0.5463099452845759
SPATA31D5P	0.5084811847046745
SPATA31E1	0.7511570135544772
SPATA32	0.6056988583005593
SPATA33	0.3800693200808281
SPATA4	0.9987746733800708
SPATA41	0.6530413859934145
SPATA42	0.6887341301798384
SPATA45	0.15863048850861228
SPATA46	0.08663490899069376
SPATA48	0.90117742512959
SPATA5	0.8178643679905709
SPATA5L1	0.3259613177349956
SPATA6	0.9591759818379963
SPATA6L	0.12468717104718365
SPATA7	0.11813862850151102
SPATA8	0.0035115356908078104
SPATA8-AS1	0.006012914433511596
SPATA9	0.008062924007004202
SPATC1	0.043456084729435566
SPATC1L	0.94879620584352
SPATS1	0.4457153348054805
SPATS2	0.7188181174385616
SPATS2L	0.6694838306619773
SPC24	0.0012741654742508546
SPC25	0.3997878335293086
SPCS1	0.2463450429608205
SPCS2	0.07984454469299862
SPCS3	0.8941943212129289
SPCS3-AS1	0.9272831684758168
SPDEF	0.10230415864172338
SPDL1	0.6347094117410638
SPDYA	0.7500204107599461
SPDYC	0.3303938440300861
SPDYE1	0.029721637245086363
SPDYE12	0.5513
SPDYE16	0.452480440824081
SPDYE17	0.3007
SPDYE18	0.33571940654846794
SPDYE21	0.8379103579054439
SPDYE2B	0.32789042460210416
SPDYE3	0.7400095589623699
SPDYE4	0.7902630560226961
SPDYE5	0.6745053960781567
SPDYE6	0.8726142877462937
SPECC1	0.9172982478775094
SPECC1-DT	0.9496657074109496
SPECC1L	0.052841204758820766
SPECC1L-ADORA2A	0.10775730059223683
SPEF1	0.7591599678309899
SPEF2	0.3335916996227257
SPEG	0.8335275951692889
SPEGNB	0.7293959148846775
SPEM1	0.28604464916552474
SPEM2	0.2364047442631411
SPEM3	0.2313453962998429
SPEN	0.04760846894313009
SPEN-AS1	0.049195984015331366
SPESP1	0.9666005005512612
SPG11	0.6161732289274415
SPG21	0.19652941840275814
SPG7	0.13654325091345376
SPHK1	0.7627795124709742
SPHK2	0.4506257480158095
SPHKAP	0.5593228538439136
SPI1	0.926216001917111
SPIB	0.4789255808714029
SPIC	0.16285495195456573
SPICE1	0.869693300452808
SPIDR	0.24113462048302875
SPIN1	0.5612398613177249
SPINDOC	0.5014730863125343
SPINK1	0.3381864214242196
SPINK13	0.15066009877455278
SPINK14	0.6555629839867143
SPINK2	0.10146612955814577
SPINK4	0.6081167694706513
SPINK5	0.9563221960244463
SPINK6	0.3141169733277984
SPINK7	0.19730355095077828
SPINK8	0.4749479222012087
SPINK9	0.1879138881060372
SPINT1	0.4042753879061938
SPINT1-AS1	0.4042753879061938
SPINT2	0.26840691473941025
SPINT3	0.7307557093777179
SPINT4	0.2936290623502983
SPIRE1	0.3008021139840165
SPIRE2	0.9792364270906012
SPN	0.15865486711345678
SPNS1	0.120790151241091
SPNS2	0.5971469824177471
SPNS2-AS1	0.3656736909060061
SPNS3	0.5283971560621097
SPO11	0.015766356659981606
SPOCD1	0.3447666207575918
SPOCK1	0.6249589660911703
SPOCK2	0.6988462475988062
SPOCK3	0.1974060061444856
SPON1	0.07179201578842702
SPON1-AS1	0.08582803978806075
SPON2	0.7155567746729787
SPOP	0.5575427849190556
SPOPL	0.8404124320506828
SPOPL-DT	0.8585573537098891
SPOUT1	0.123339645978622
SPP1	0.1277908301298195
SPP2	0.44668722991740295
SPPL2A	0.7933781093047424
SPPL2B	0.5591893437889477
SPPL2C	0.6660425266873058
SPPL3	0.11429808031260195
SPR	0.5676354817545874
SPRED1	0.3707194489447143
SPRED2	0.016257969994365462
SPRED3	0.4494562591508056
SPRING1	0.7636767992752014
SPRN	0.2414180474742626
SPRR1A	0.29055745252334303
SPRR1B	0.3464132344699249
SPRR2A	0.3272143864734517
SPRR2B	0.3030334697410651
SPRR2D	0.3386356769818776
SPRR2E	0.3905965916771822
SPRR2F	0.4607109105610014
SPRR2G	0.6606603745142514
SPRR3	0.292704326536897
SPRR4	0.2899840625412093
SPRR5	0.2614485518471883
SPRTN	0.014580570536832428
SPRY1	0.04611251339821981
SPRY2	0.49381010051305896
SPRY4	0.48874279730017206
SPRY4-AS1	0.8400066019626224
SPRYD3	0.9498990111628158
SPRYD4	0.7428007788958169
SPRYD7	0.6275986427555041
SPSB1	0.5178465186427182
SPSB2	0.5330056114777031
SPSB3	0.6067422074157532
SPSB4	0.5565533434234807
SPTA1	0.3105647183191429
SPTAN1	0.1471044248686969
SPTB	0.023090742004421905
SPTBN1	0.4303759618537541
SPTBN1-AS1	0.7016977992362219
SPTBN1-AS2	0.5719206229119214
SPTBN2	0.04048587275914828
SPTBN4	0.0588913258183521
SPTBN5	0.4428236319023358
SPTLC1	0.9149365403233836
SPTLC2	0.2893197081671769
SPTLC3	0.6724112257439117
SPTSSA	0.057785915718463525
SPTSSB	0.5895991494841469
SPTY2D1	0.6689118030782428
SPTY2D1OS	0.8284410879856073
SPX	0.8979546050570795
SPZ1	0.19389229155694887
SQLE	0.6419094464034676
SQLE-DT	0.6136314794918802
SQOR	0.3325420945461318
SQSTM1	0.9969401040467688
SRA1	0.2580413149377637
SRARP	0.09042916286433156
SRBD1	0.7893545495616694
SRC	0.8911692977240696
SRCAP	0.1727651805121425
SRCIN1	0.06276037988473199
SRD5A1	0.915561091128999
SRD5A2	0.3115920985740171
SRD5A3	0.7827242842740914
SRD5A3-AS1	0.7297971975585913
SREBF1	0.6535165730010232
SREBF2	0.2377256073600963
SREBF2-AS1	0.2154549478127623
SREK1	0.9575761590920588
SREK1IP1	0.025163432665225083
SRF	0.5328027551922035
SRFBP1	0.5147901105177605
SRGAP1	0.6570970987945319
SRGAP2	0.5116448524114753
SRGAP2-AS1	0.7163010435023314
SRGAP2C	0.6529113296072114
SRGAP3	0.8160859197112929
SRGAP3-AS1	0.9531356986720798
SRGAP3-AS2	0.7287356183874583
SRGAP3-AS3	0.613105794318573
SRGAP3-AS4	0.5713086394242123
SRGN	0.2460183023124462
SRI	0.3080048207352641
SRI-AS1	0.28501792897908074
SRL	0.6327415720051167
SRM	0.02246891149567598
SRMS	0.5350798817035232
SRP14	0.7177037983426835
SRP14-DT	0.7747069355601799
SRP19	0.7468748609372758
SRP54	0.03768649064813828
SRP68	0.1294706658271157
SRP72	0.5796556201419057
SRP9	0.491452810991026
SRPK1	0.23784747946768806
SRPK2	0.5797215388311623
SRPRA	0.6835884163511017
SRPRB	0.8027710818897812
SRR	0.94603135934688
SRRD	0.6025674221037245
SRRM1	0.24984780889212374
SRRM2	0.04290292060307632
SRRM2-AS1	0.0434814800151524
SRRM3	0.9475171519157756
SRRM4	0.9174425645820848
SRRM5	0.2600663605645153
SRRT	0.03201925579384257
SRSF1	0.05935894572982675
SRSF10	0.07347928649818941
SRSF11	0.08766976382473053
SRSF12	0.5407780553099419
SRSF2	0.3316481680106572
SRSF3	0.41016486558067583
SRSF4	0.5843763859048113
SRSF5	0.8490624021085056
SRSF6	0.9833108934218888
SRSF7	0.5159932631231664
SRSF8	0.4937166613927461
SRSF9	0.4974115445015091
SRXN1	0.979902547078338
SS18	0.8247575976742125
SS18L1	0.27220842646883725
SS18L2	0.9313450046050432
SSB	0.4797034744241102
SSBP1	0.42535036283779415
SSBP2	0.38563493200694976
SSBP3	0.6907068584955456
SSBP3-AS1	0.4124007137414197
SSBP4	0.7563434111379466
SSC4D	0.6461280713130022
SSC5D	0.006533764793764718
SSH1	0.8575389645608053
SSH2	0.005248778940916854
SSH3	0.3640672151898571
SSMEM1	0.4744371518911035
SSNA1	0.31852184190715405
SSPN	0.4778260560713802
SSR1	0.7422494558934926
SSR2	0.999062094572846
SSR3	0.1196682871379306
SSRP1	0.4268282901936031
SST	0.2655981994707878
SSTR1	0.3957501519149671
SSTR2	0.26341979112985475
SSTR3	0.9897176193790872
SSTR4	0.7406049576698835
SSTR5	0.07786535289213614
SSTR5-AS1	0.08625960222344381
SSU72	0.9471444528830107
SSU72P2	0.6713114415214996
SSU72P3	0.4844431575278088
SSU72P5	0.7565156558988384
SSU72P7	0.6385776308590133
SSU72P8	0.031306569360735885
SSUH2	0.7834157763008986
SSX2IP	0.1474596400985373
ST13	0.42873828510158896
ST14	0.4094400812562728
ST18	0.4218669392956028
ST20	0.7954159302112345
ST20-AS1	0.8196978590315713
ST20-MTHFS	0.8372623477258776
ST3GAL1	0.6060371141948389
ST3GAL1-DT	0.4417125282300625
ST3GAL2	0.491824579433633
ST3GAL3	0.25853811345744804
ST3GAL3-AS1	0.15454684557642925
ST3GAL4	0.871224814325478
ST3GAL5	0.5858648465407723
ST3GAL5-AS1	0.6098535908121628
ST3GAL6	0.3766440569050451
ST3GAL6-AS1	0.23527061094314014
ST6GAL1	0.12781474125063585
ST6GAL2	0.6961224499387927
ST6GAL2-IT1	0.6990518161232441
ST6GALNAC1	0.49244914877724394
ST6GALNAC2	0.8295376858209209
ST6GALNAC3	0.4051871773517854
ST6GALNAC4	0.19761807690020544
ST6GALNAC5	0.9002963197771935
ST6GALNAC6	0.19285696540471334
ST7	0.2198256564311551
ST7-AS1	0.4853212988015238
ST7-AS2	0.3326630467915971
ST7-OT4	0.28040772946202464
ST7L	0.7475773364471847
ST8SIA1	0.7181450578868253
ST8SIA2	0.08797817330051437
ST8SIA3	0.9614710218139608
ST8SIA4	0.4696008200050413
ST8SIA5	0.3534780130125801
ST8SIA5-DT	0.4576345381304103
ST8SIA6	0.7448704862358501
ST8SIA6-AS1	0.9896308461959268
STAB1	0.375285199396376
STAB2	0.6338759736514589
STAC	0.2354202054026649
STAC2	0.4475887093163263
STAC3	0.7241718852286467
STAG1	0.16462440254685826
STAG1-DT	0.5219107174579399
STAG3	0.4273793388977234
STAG3L4	0.7844186984364134
STAG3L5P	0.7743602964398033
STAG3L5P-PVRIG2P-PILRB	0.762881125868759
STAM	0.2949942483221806
STAM-DT	0.2290089245433236
STAM2	0.2488074487638613
STAMBP	0.04888899443321887
STAMBPL1	0.5320295490146975
STAP1	0.6379456985413886
STAP2	0.8774866767814986
STAR	0.5272187763645116
STARD10	0.1278399285013288
STARD13	0.06134514766444438
STARD13-AS	0.12739940187054674
STARD13-IT1	0.024690896656299758
STARD3	0.15770708270768347
STARD3NL	0.6340656151067199
STARD4	0.2546878584254805
STARD4-AS1	0.22020892988012392
STARD5	0.08702330281500897
STARD6	0.6385633837479427
STARD7	0.8377039518455662
STARD7-AS1	0.784904314200222
STARD9	0.6899958780644008
STAT1	0.9259782328229388
STAT2	0.7689566428105132
STAT3	0.6288900230568186
STAT4	0.905175875926962
STAT4-AS1	0.9127030024571268
STAT5A	0.5450968298384842
STAT5B	0.4532923644338686
STAT6	0.3625227260657233
STATH	0.4968026258333471
STAU1	0.30169969889587545
STAU2	0.222216500355662
STAU2-AS1	0.4722342055432768
STBD1	0.7378776458336909
STC1	0.005981173968547859
STC2	0.6289537046510468
STEAP1	0.6213197216477284
STEAP1B	0.10294544853349913
STEAP1B-AS1	0.13269715289743056
STEAP2	0.45066012157669
STEAP2-AS1	0.2389241114630485
STEAP3	0.9551757452198246
STEAP3-AS1	0.9053829413965541
STEAP4	0.8078204533957759
STH	0.6411076429921138
STIL	0.07096488765896193
STIM1	0.6904583060298789
STIM1-AS1	0.513944655203361
STIM2	0.8820085504274773
STIM2-AS1	0.994201863398004
STIMATE	0.4095168172014181
STIMATE-MUSTN1	0.38480694229590906
STING1	0.3720911885580852
STIP1	0.7160716933012423
STK10	0.38810003548781213
STK11	0.1974228239991087
STK11IP	0.6009991732066713
STK16	0.9601724928861102
STK17A	0.39806109830867736
STK17B	0.7085416545410086
STK19	0.3668664246485016
STK24	0.9699964539267624
STK24-AS1	0.6109354436999237
STK25	0.484122719228813
STK3	0.8716265522377921
STK31	0.15443293080420498
STK32A	0.7514348291183787
STK32A-AS1	0.909793476528166
STK32B	0.5255539330589963
STK32C	0.3995762777601168
STK33	0.6301972303005666
STK35	0.8095224326396033
STK36	0.19070183949408825
STK38	0.5609016336817011
STK38L	0.9091685281333091
STK39	0.9436747872659704
STK4	0.7486592886264488
STK4-DT	0.8381756507034998
STK40	0.5564387430539041
STKLD1	0.2606438251281593
STMN1	0.21133543798027052
STMN2	0.400621728615186
STMN3	0.2219572640944818
STMN4	0.7396423370443314
STMND1	0.4068783206698528
STMP1	0.18224324066089734
STN1	0.5229870335421112
STOM	0.5263724465805857
STOML1	0.5685683054774643
STOML2	0.04180769274568952
STOML3	0.7306817509264503
STON1	0.04182008226656414
STON1-GTF2A1L	0.3366898843746577
STON2	0.3000703685739923
STOX1	0.7738365773390488
STOX2	0.3545878439687751
STPG1	0.9287484545425088
STPG2	0.18515162723678705
STPG2-AS1	0.09131927458541078
STPG3	0.5897942809545711
STPG3-AS1	0.5897942809545711
STPG4	0.37137071146582734
STRA6	0.8557454265534978
STRA8	0.9461474439317348
STRADA	0.4101019973968669
STRADB	0.256561187395498
STRAP	0.16318145733408834
STRBP	0.8121450495194762
STRC	0.7278323717289794
STRCP1	0.18349574344593145
STRIP1	0.5806089630504188
STRIP2	0.8129297357370302
STRIT1	0.5134516250668318
STRN	0.5213654654126998
STRN3	0.1043476923645022
STRN4	0.7835716598864733
STT3A	0.3931039826865734
STT3B	0.8088560710133186
STUB1	0.2267763049880927
STUB1-DT	0.23173855866035756
STUM	0.38723283550631854
STX10	0.1113279598158602
STX11	0.8111842534606695
STX12	0.18191862713877294
STX16	0.7203665092478513
STX16-NPEPL1	0.6457777712290587
STX17	0.5413583956340183
STX17-DT	0.135476000727361
STX18	0.6207497119403163
STX18-AS1	0.7681585241024279
STX18-IT1	0.5320661456010651
STX19	0.1789510672948595
STX1A	0.44185167479925497
STX1B	0.008703373929541569
STX2	0.4945638916012561
STX3	0.5002672245459518
STX4	0.011445947038345894
STX5	0.4401805057870832
STX5-DT	0.5541809937459082
STX6	0.7182447552285096
STX7	0.8169276580340992
STX8	0.1753208945878097
STXBP1	0.10366662889912442
STXBP2	0.3231925529478649
STXBP3	0.44379108696513225
STXBP4	0.3900033430922191
STXBP5	0.6916036272367512
STXBP5-AS1	0.17303156032142575
STXBP5L	0.6282512366643238
STXBP6	0.4617675761471097
STYK1	0.3884791620326174
STYX	0.27003362147597915
STYXL1	0.9619192310424608
STYXL2	0.6094865664739036
SUB1	0.9682180960648672
SUCLA2	0.03761491346074641
SUCLA2-AS1	0.4497532611529548
SUCLG1	0.8186252594478995
SUCLG2	0.9639398447182592
SUCLG2-DT	0.9969845631332452
SUCNR1	0.04329660435905591
SUCO	0.3591083545331392
SUDS3	0.5136939503406476
SUFU	0.14658515920980958
SUGCT	0.881536217895154
SUGCT-AS1	0.8991717875174424
SUGP1	0.15770723352386434
SUGP2	0.8417861275265498
SUGT1	0.025107931068831742
SUGT1-DT	0.02343854177405813
SUGT1P3	0.7965999455048429
SUGT1P4-STRA6LP	0.4823900726655047
SUGT1P4-STRA6LP-CCDC180	0.7168394493033683
SULF1	0.7558279485363317
SULF2	0.3491905534099771
SULT1A1	0.6560160812221174
SULT1A2	0.7152774125336576
SULT1A3	0.7288126448420942
SULT1B1	0.6981873424604805
SULT1C2	0.1592797246606772
SULT1C2P1	0.21970496866217645
SULT1C3	0.2814466889208073
SULT1C4	0.15523006349314875
SULT1E1	0.2883285188491884
SULT2A1	0.8977827937896423
SULT2B1	0.38047687361913335
SULT4A1	0.6004882766912535
SULT6B1	0.7075929457157796
SUMF1	0.9547971367777272
SUMF2	0.6090451561570918
SUMO1	0.6672402186908957
SUMO2	0.1946588990818204
SUMO3	0.44009947657696624
SUMO4	0.76843025671003
SUN1	0.20365284933795552
SUN2	0.016193946104939738
SUN3	0.17782724927814936
SUN5	0.8787193929019944
SUNO1	0.4695157295659194
SUOX	0.23596961880411196
SUPT16H	0.1275473382750255
SUPT20H	0.4720779775301557
SUPT3H	0.04636005224839696
SUPT4H1	0.1880840318091304
SUPT5H	0.7604145061958869
SUPT6H	0.7843393269987404
SUPT7L	0.4809621361344815
SUPV3L1	0.26010522954871623
SURF1	0.2527074141735063
SURF2	0.2154378827232553
SURF4	0.2186596526116566
SURF6	0.2341093105252204
SUSD1	0.13552911275346669
SUSD2	0.26659713604893365
SUSD3	0.9134512038059776
SUSD4	0.4762677962420178
SUSD5	0.11763989895874638
SUSD6	0.4625446577106496
SUV39H2	0.2779511004000064
SUV39H2-DT	0.2918401050050491
SUZ12	0.4552250307964825
SV2A	0.901230638692346
SV2B	0.12910179234972724
SV2C	0.4544523521220931
SV2C-AS1	0.547625473533167
SVBP	0.9923002351849706
SVEP1	0.6639251530418366
SVIL	0.8579414371551165
SVIL-AS1	0.6025076244740152
SVIP	0.3788799897184268
SVOP	0.6170876395812093
SVOPL	0.8204849947400115
SWAP70	0.9789275298337128
SWI5	0.10120876334307448
SWINGN	0.06790583193550404
SWSAP1	0.7867380544972464
SWT1	0.41727173105380616
SYBU	0.3024312263450496
SYBU-AS1	0.6220193658199339
SYCE1	0.7997403405544301
SYCE1L	0.7609145510485842
SYCE2	0.8701779066612302
SYCE3	0.556467427824339
SYCN	0.5256081786329829
SYCP1	0.6584538854238339
SYCP2	0.054033115647576964
SYCP2L	0.8296944585860158
SYCP3	0.5687233114485395
SYDE1	0.9342875026216668
SYDE2	0.6029628695197771
SYF2	0.8026223403466723
SYK	0.4678715751401027
SYMPK	0.3802520639181662
SYN2	0.980819487045673
SYN3	0.2783896954676906
SYN3-AS1	0.0559266732779018
SYNC	0.4631589137860246
SYNCRIP	0.6089938152442151
SYNDIG1	0.20988632332367108
SYNDIG1L	0.7083433361420279
SYNE1	0.6605100853315198
SYNE1-AS1	0.7778417579964253
SYNE2	0.17848940599908752
SYNE3	0.694063894546999
SYNE4	0.6593430777180679
SYNGAP1	0.2624510549383093
SYNGAP1-AS1	0.26388053076170664
SYNGR1	0.3999822517145096
SYNGR2	0.43957543879939615
SYNGR3	0.9173332512802096
SYNGR4	0.7487912644170158
SYNJ1	0.6367920794179935
SYNJ2	0.34095527306946183
SYNJ2-IT1	0.31990267727014565
SYNJ2BP	0.3616851349979181
SYNJ2BP-COX16	0.35026962953246776
SYNM	0.16977583493823367
SYNM-AS1	0.31135427472338856
SYNM-AS2	0.1881992428416523
SYNPO	0.6741911061652233
SYNPO2	0.14300664169851068
SYNPO2L	0.8728754131657062
SYNPO2L-AS1	0.929829757144946
SYNPR	0.6257988886033625
SYNPR-AS1	0.3632793067336748
SYNRG	0.5141479731114394
SYPL1	0.756373717675113
SYPL2	0.014669819635698522
SYS1	0.9913769063525486
SYS1-DBNDD2	0.9866185309924772
SYT1	0.15238098029440544
SYT10	0.7860281119515387
SYT11	0.8371217576546222
SYT12	0.01401121643679798
SYT13	0.3628751325584687
SYT14	0.8493801174941784
SYT16	0.7394365305942988
SYT17	0.7295369492190185
SYT2	0.4395770276135044
SYT3	0.7239923354956619
SYT4	0.637464354702616
SYT5	0.5262376525024043
SYT6	0.6749636645437687
SYT7	0.5700208671209889
SYT8	0.2275562783736117
SYT9	0.3596830940971928
SYT9-AS1	0.9771910638935172
SYTL1	0.16834583105260176
SYTL2	0.6080369747877944
SYTL3	0.3439458349301007
SYVN1	0.3094184760349704
SZRD1	0.012565288566798949
SZT2	0.18594284300843866
SZT2-AS1	0.2064050875525904
TAAR1	0.2522359959538457
TAAR2	0.30721683327664984
TAAR3P	0.34517476851158635
TAAR5	0.3760420994295257
TAAR6	0.39011588848107615
TAAR8	0.5598241372326332
TAAR9	0.7356703722008029
TAB1	0.7311776785343562
TAB2	0.983197334499625
TAB2-AS1	0.937606138544664
TAC1	0.12559306897084865
TAC3	0.4079584640463443
TAC4	0.6201339870581588
TACC1	0.6636935881742396
TACC2	0.08342439391500195
TACC3	0.8497679230313124
TACO1	0.3244283541078403
TACR1	0.8104783453457954
TACR2	0.17299053891350724
TACR3	0.2290727341965831
TACR3-AS1	0.2776693594153921
TACSTD2	0.8644895663284562
TADA1	0.4798688151933658
TADA2A	0.7607104034682661
TADA2B	0.4886975581790254
TADA3	0.6835354829495618
TAF10	0.7658799403731344
TAF11	0.06557107450181476
TAF11L12	0.6145
TAF11L13	0.16682336927044564
TAF11L14	0.16682336927044564
TAF11L2	0.3502611859895862
TAF11L3	0.5552673416298403
TAF11L4	0.7566673055682778
TAF11L5	0.7566673055682778
TAF11L6	0.6794628543225493
TAF12	0.7471461206253165
TAF12-DT	0.6961555933407181
TAF13	0.6174456540607446
TAF15	0.05221971977403594
TAF1A	0.32706830170352336
TAF1A-AS1	0.3172162343311287
TAF1B	0.9144813892600396
TAF1C	0.9778486906760318
TAF1D	0.7964407672728797
TAF1L	0.9444914890018342
TAF2	0.052758094543140684
TAF3	0.828061252772494
TAF4	0.7483340974376238
TAF4B	0.7011530668204937
TAF5	0.12423707748911628
TAF5L	0.4990804302236217
TAF6	0.4034335744677084
TAF6L	0.467697850735745
TAF7	0.15172819891790054
TAF8	0.018994734422543458
TAF9	0.14562499048223815
TAFA1	0.8521923695083472
TAFA2	0.029717464349794387
TAFA3	0.3821805716644666
TAFA4	0.5371027202590719
TAFA5	0.8046922018199074
TAGAP	0.2931570489759745
TAGAP-AS1	0.27275506951893225
TAGLN	0.1971226523646537
TAGLN2	0.21954674723482792
TAGLN3	0.484145907171801
TAL1	0.07236873823600548
TAL2	0.5452914732015657
TALAM1	0.3151160222776993
TALDO1	0.44610058952855697
TAMALIN	0.7093842539984627
TAMM41	0.6434046692846357
TANC1	0.2942744770727895
TANC2	0.5760083732155576
TANGO2	0.265792312791307
TANGO6	0.1761795797488645
TANK	0.1666815112615025
TANK-AS1	0.1779723272500106
TAOK1	0.15760484618995185
TAOK2	0.19681029577539688
TAOK3	0.1812310666553956
TAP1	0.8632026969316549
TAP2	0.7899648975623256
TAPBP	0.22840691097667745
TAPBPL	0.13341183989487526
TAPT1	0.00558908084435622
TAPT1-AS1	0.1314065888005902
TARBP1	0.5498370448208875
TARBP2	0.4691608360445512
TARDBP	0.021849690093640798
TARID	0.5136905655514744
TARM1	0.017583612568994766
TARP	0.3823577665609015
TARS1	0.13295835658971786
TARS1-DT	0.2496916966454943
TARS2	0.4701922637602653
TARS3	0.8347088719724137
TAS1R1	0.6034318393263052
TAS1R2	0.5227771380194227
TAS1R3	0.4637898954201531
TAS2R1	0.6217152481975087
TAS2R10	0.3740887337430509
TAS2R13	0.5915792980098351
TAS2R14	0.7877676361286381
TAS2R16	0.11044670371877592
TAS2R19	0.8305984847967134
TAS2R20	0.7965401042568077
TAS2R3	0.4062872169055175
TAS2R30	0.7062840467936571
TAS2R31	0.8250117789871907
TAS2R38	0.5785111552173818
TAS2R39	0.38864503766805797
TAS2R4	0.5833823797824207
TAS2R40	0.2882858275211877
TAS2R41	0.4685629146355495
TAS2R42	0.6357526095057621
TAS2R43	0.8549492112485508
TAS2R46	0.8231174522334297
TAS2R5	0.5481959106434489
TAS2R50	0.8447761305492051
TAS2R60	0.2381201497119497
TAS2R7	0.2189439958850023
TAS2R8	0.1783014126540905
TAS2R9	0.16448543000506344
TASOR	0.11792268125632845
TASOR2	0.11354971106854965
TASP1	0.6085497968638139
TAT	0.25752017827697715
TAT-AS1	0.26781768131346084
TATDN1	0.6510414857369305
TATDN2	0.9209857242604916
TATDN3	0.1853878938240136
TAX1BP1	0.5364128632182479
TAX1BP1-AS1	0.6689874655877022
TAX1BP3	0.3180701330701804
TBATA	0.42010099529935707
TBC1D1	0.09730050192987484
TBC1D10A	0.34110213745807594
TBC1D10B	0.985176009158436
TBC1D10C	0.2351090682162645
TBC1D12	0.6790924587263245
TBC1D13	0.09521836773265928
TBC1D14	0.8747533078566412
TBC1D15	0.3665798176334406
TBC1D16	0.7651143532591017
TBC1D17	0.8159447235545738
TBC1D19	0.6640386562253809
TBC1D2	0.31116272167438364
TBC1D20	0.17060291383681625
TBC1D21	0.3589644678402045
TBC1D22A	0.6008802713790677
TBC1D22A-AS1	0.976988985280032
TBC1D22A-DT	0.7620015163944103
TBC1D22B	0.7228907213454066
TBC1D23	0.0938011461143925
TBC1D24	0.12358656392830965
TBC1D26	0.3264362106294072
TBC1D26-AS1	0.3264362106294072
TBC1D28	0.8474473405504549
TBC1D2B	0.7736769809884911
TBC1D30	0.28229209751964346
TBC1D31	0.3250527775023714
TBC1D32	0.1248331132900446
TBC1D3B	0.6568805121026882
TBC1D3F	0.6230961619040808
TBC1D3K	0.06078576162853733
TBC1D3P1-DHX40P1	0.07646337051663282
TBC1D3P2	0.04499051395771081
TBC1D3P5	0.5799672281231638
TBC1D4	0.5498639880113134
TBC1D5	0.3887904580360222
TBC1D7	0.7031137258762261
TBC1D8	0.463818548287747
TBC1D8-AS1	0.2611148735078144
TBC1D9	0.267575041612927
TBC1D9B	0.997171949745421
TBCA	0.6084387632309953
TBCB	0.7141108014744082
TBCC	0.015107523366545196
TBCCD1	0.279337366350604
TBCD	0.5926694064655378
TBCE	0.6026424295736263
TBCEL	0.792211558003958
TBCEL-TECTA	0.6014048273181275
TBCK	0.7568421776276696
TBILA	0.6033670831345858
TBK1	0.23252537481889116
TBKBP1	0.5673595699478706
TBL1XR1	0.899276504654797
TBL1XR1-AS1	0.7507131159943753
TBL2	0.2708110229524421
TBL3	0.8580188320956197
TBP	0.8316783342129823
TBPL1	0.8920160586448936
TBPL2	0.08993362571209795
TBR1	0.5592660962792119
TBRG1	0.596006772253169
TBRG4	0.5918102346385171
TBX1	0.8699515304344305
TBX10	0.30815746966721463
TBX15	0.5521532929015736
TBX18	0.56054711719497
TBX18-AS1	0.466954709964774
TBX19	0.8681121446424683
TBX2	0.8101970639538462
TBX2-AS1	0.8101552929618578
TBX20	0.5515879507125239
TBX21	0.3384357274958195
TBX3	0.6149918655205889
TBX3-AS1	0.6802046500486014
TBX4	0.9519259970790334
TBX5	0.4410726051215985
TBX5-AS1	0.2331985182234516
TBX6	0.24987846963280694
TBXA2R	0.7994317627609192
TBXAS1	0.5776518872756247
TBXT	0.0799212465912123
TC2N	0.5445874844750386
TCAF1	0.8693872861578416
TCAF2	0.6406860324705894
TCAIM	0.382111720277276
TCAP	0.13244704867846885
TCEA1	0.8249033766757443
TCEA2	0.2284719923206143
TCEA3	0.7756990422733379
TCEANC2	0.18809359383080493
TCERG1	0.3514910629374791
TCERG1L	0.5291867549740991
TCERG1L-AS1	0.7934045682837867
TCF12	0.2102862688895954
TCF15	0.7672156960222132
TCF19	0.3671487429135615
TCF20	0.9267651931318951
TCF21	0.3670161687789044
TCF23	0.41218169770352137
TCF24	0.348082309623473
TCF25	0.796277453973008
TCF3	0.209506158580096
TCF4	0.1212958325804257
TCF4-AS1	0.7816672747848294
TCF4-AS2	0.773100880097745
TCF7	0.5970872742003371
TCF7L1	0.32665582190335984
TCF7L1-IT1	0.6249460552687576
TCF7L2	0.8296790290131579
TCFL5	0.6897910206949422
TCHH	0.6231725278386622
TCHHL1	0.6315927317957761
TCHP	0.10451062404364696
TCIM	0.5865014699857437
TCIRG1	0.3292821882028415
TCL1A	0.9670433695059876
TCL1B	0.9826661162621082
TCL6	0.9940620763512282
TCN1	0.5767532200356209
TCN2	0.3852655031157556
TCOF1	0.8186953280652622
TCP1	0.799453377700229
TCP10L	0.30361636007280635
TCP10L3	0.7165707013185098
TCP11	0.571317552607286
TCP11L1	0.7241983838549617
TCP11L2	0.4295486438196212
TCTA	0.22602514462091236
TCTE1	0.6419376514235893
TCTN1	0.06264334276691508
TCTN2	0.5339666000193598
TCTN3	0.9002266731076378
TDG	0.7778813840454749
TDGF1	0.4649961987660503
TDH-AS1	0.24767368648559626
TDO2	0.048681562321748965
TDP1	0.7688840914694375
TDP2	0.5469673690667911
TDRD1	0.45042134681558
TDRD10	0.4273055185697291
TDRD12	0.9224445064572256
TDRD15	0.010437936840306528
TDRD3	0.3196068140942985
TDRD5	0.8555740930949873
TDRD6	0.9793759020290096
TDRD6-AS1	0.31391360125567497
TDRD7	0.9415799013124948
TDRD9	0.3416640337675153
TDRG1	0.3355628626013725
TDRKH	0.9295825400490628
TDRKH-AS1	0.9517520599043134
TDRP	0.7118248479832315
TEAD1	0.2333619337887701
TEAD2	0.17366143828456534
TEAD3	0.6223541915988705
TEAD4	0.9493513230530994
TEC	0.5168620469466557
TECPR1	0.7607700405912099
TECPR2	0.058297738154470924
TECR	0.4670851008777772
TECRL	0.05619591946494773
TECTA	0.3630811484769783
TECTB	0.6772753195160776
TEDC1	0.5931170595593412
TEDC2	0.18285153298177886
TEDC2-AS1	0.1412048204819209
TEDDM1	0.30910716567886937
TEF	0.4334100504278749
TEFM	0.093603999749391
TEK	0.7825339234936677
TEKT1	0.3284238851728578
TEKT2	0.012470596694307444
TEKT3	0.5589960820516764
TEKT4	0.20342177287560315
TEKT5	0.6749353033956067
TEKTIP1	0.7987807325331666
TELO2	0.9644144973771024
TEMN3-AS1	0.013081909344766829
TEN1	0.251986670771123
TEN1-CDK3	0.2260500288849661
TENM2	0.3846895330353221
TENM2-AS1	0.7514556038329427
TENM3	0.7304324361902599
TENM3-AS1	0.7469058384519844
TENM4	0.012314477222610977
TENT2	0.4608380195749937
TENT4A	0.8365082847269831
TENT4B	0.6952842360966545
TENT5A	0.03598702105277929
TENT5B	0.8173603202650399
TENT5C	0.5741222159833685
TENT5C-DT	0.5074216174894538
TEP1	0.26425106808347104
TEPP	0.07550032830763515
TEPSIN	0.9655243028873326
TERB1	0.057228106276783826
TERB2	0.9556901713867346
TERC	0.5573106242615153
TERF1	0.9654261731536876
TERF2	0.13201376448895713
TERF2IP	0.7489303406426513
TERLR1	0.17344312211805268
TERT	0.21423923736736827
TES	0.06749694550802343
TESC	0.44138250743616025
TESC-AS1	0.3003567635400109
TESK1	0.00612979734619945
TESK2	0.17107484219171887
TESMIN	0.942816247563166
TESPA1	0.4088352165609585
TET1	0.9442281683249276
TET2	0.04223529588357894
TET2-AS1	0.08003929160912843
TET3	0.9890403585980284
TEX10	0.5497430783289268
TEX101	0.6840890576747861
TEX12	0.7888361086130182
TEX14	0.5463600159361348
TEX15	0.08921829072018961
TEX19	0.12638597458308232
TEX2	0.32780189686458217
TEX22	0.6750163908596191
TEX26	0.5052300376856202
TEX26-AS1	0.637695384195379
TEX261	0.3629898091869109
TEX264	0.7196472763890962
TEX29	0.807449725702277
TEX30	0.16004440208772402
TEX33	0.6690735765542627
TEX35	0.8392497479558411
TEX36	0.6213266363957182
TEX36-AS1	0.2892569215490671
TEX37	0.4538862894056926
TEX38	0.021603937695622744
TEX41	0.8754687189165562
TEX43	0.806352405595817
TEX44	0.5333775582702299
TEX45	0.6159713846519483
TEX46	0.28299897101379545
TEX47	0.7293089875452177
TEX48	0.42189375793602574
TEX49	0.1103181258647946
TEX50	0.21919081929716897
TEX51	0.6147127494138027
TEX52	0.15877976489197992
TEX53	0.4573131298910407
TEX54	0.5541809937459082
TEX55	0.8170279845718513
TEX9	0.4868148944151297
TF	0.6510835502096246
TFAM	0.9021253652184624
TFAP2A	0.8861429852576079
TFAP2A-AS1	0.8414183234474553
TFAP2A-AS2	0.7852427211839468
TFAP2B	0.5669371783814026
TFAP2C	0.0952562960316274
TFAP2D	0.5217813439994977
TFAP2E	0.025905070919264032
TFAP2E-AS1	0.024256738270477415
TFAP4	0.6031182406703111
TFB1M	0.5463269838127544
TFB2M	0.5689828493067898
TFCP2	0.9178086434538016
TFCP2L1	0.523084940801542
TFDP1	0.9961666870720456
TFDP2	0.4926307024212836
TFEB	0.3858575117996559
TFEC	0.20426318930289836
TFF1	0.4841616594009953
TFF2	0.5538570804594566
TFF3	0.9829961242870412
TFG	0.016780830769866584
TFIP11	0.559887423970234
TFIP11-DT	0.6073838000123306
TFPI	0.3634545203510697
TFPI2	0.528708141569137
TFPI2-DT	0.5305748009445195
TFPT	0.0017434696995364818
TFR2	0.0384213490054065
TFRC	0.337142514912521
TG	0.6266627262628708
TGDS	0.3469497013501381
TGFA	0.7447997091168993
TGFA-IT1	0.986783585418482
TGFB1	0.7688440167282231
TGFB1I1	0.97203789366715
TGFB2	0.326915436675666
TGFB2-AS1	0.395080238364012
TGFB2-OT1	0.2787468516056075
TGFB3	0.33492350220022404
TGFB3-AS1	0.4156072269941393
TGFBI	0.8271669045950679
TGFBR1	0.089521287572292
TGFBR2	0.8020136380831763
TGFBR3	0.2981818014328815
TGFBR3L	0.8078574294343925
TGFBRAP1	0.1984676828195704
TGIF1	0.6849106550662709
TGIF2	0.8297838581260126
TGIF2-RAB5IF	0.6601186823552977
TGM1	0.503758033506744
TGM2	0.0811490393556672
TGM3	0.8202696980166276
TGM4	0.5771048532876305
TGM5	0.9762231689953548
TGM6	0.6334154284971611
TGM7	0.8963825239787421
TGOLN2	0.1682417307248269
TGS1	0.4800687758434309
TH	0.08242879065553027
TH2LCRR	0.2765917843928641
THADA	0.3398611323554068
THAP1	0.18584395906150447
THAP10	0.042720820955714715
THAP11	0.08962865778671852
THAP12	0.9905728786986544
THAP2	0.9895477000175958
THAP3	0.2919598386534714
THAP4	0.08480894205670114
THAP5	0.7626033938456607
THAP6	0.6364734587356284
THAP7	0.7229538480260144
THAP7-AS1	0.6049494901223099
THAP8	0.6383857020914144
THAP9	0.5281079456589614
THAP9-AS1	0.5364283733149442
THBD	0.7688638766130459
THBS1	0.6480973153725396
THBS1-AS1	0.6158391436358002
THBS1-IT1	0.6323900580619016
THBS2	0.8757979203477024
THBS2-AS1	0.8974173022456968
THBS3	0.9870469212497271
THBS3-AS1	0.9870469212497271
THBS4	0.33552372643690725
THBS4-AS1	0.21912059032138265
THCAT155	0.2189683928920073
THEG	0.29707677250370923
THEG5	0.7023983807224271
THEGL	0.4947143530968565
THEM4	0.5036023615335138
THEM5	0.7958272566342859
THEM6	0.38906786049694797
THEMIS	0.8946181075496278
THEMIS2	0.7483648500211624
THG1L	0.04149376354786216
THNSL1	0.3738564805773672
THNSL2	0.17018293996400047
THOC1	0.8966336848092801
THOC1-DT	0.8716408216373197
THOC3	0.122663699732799
THOC3-AS1	0.007522674710373989
THOC5	0.24311434073177074
THOC6	0.7045324849336547
THOC7	0.26412353368742064
THOC7-AS1	0.18767411878406687
THOP1	0.9199588805148494
THORLNC	0.4445693225522581
THPO	0.6559360850973586
THRA	0.09022981399896628
THRAP3	0.3213049970656018
THRB	0.2456288411566856
THRB-AS1	0.29205906982773777
THRB-IT1	0.3292025207174689
THRIL	0.6614279720972802
THRSP	0.9922244715353472
THSD1	0.04901407503129468
THSD4	0.0053197937118193974
THSD4-AS1	0.3397796831422881
THSD7A	0.6923763135014297
THSD7B	0.6389340460988919
THSD8	0.8631208690745078
THTPA	0.5494042590896746
THUMPD1	0.40519377963217695
THUMPD2	0.4928093142950673
THUMPD3	0.7123161541513454
THUMPD3-AS1	0.6234905260777991
THY1	0.8646127222025524
THY1-AS1	0.7760827826774557
THYN1	0.4943266136422842
TIA1	0.0749588609829911
TIAL1	0.0962956438147312
TIAM1	0.886647081912605
TIAM1-AS1	0.7641587385689239
TIAM2	0.3455745438072237
TICAM1	0.03388604288979313
TICAM2	0.202589000552026
TICAM2-AS1	0.07355452599106582
TICRR	0.5070857369351605
TIE1	0.0974562155044385
TIFA	0.8677667035072925
TIFAB	0.4813381887044223
TIGAR	0.5168638752288814
TIGD1	0.2537240826864525
TIGD2	0.990117775348248
TIGD3	0.6874025388838992
TIGD4	0.7781414940782071
TIGD5	0.4600125034567986
TIGD6	0.4508228239711155
TIGD7	0.017947256494382724
TIGIT	0.10348210412257924
TILRLS	0.7352176994060875
TIMD4	0.9578404628074566
TIMELESS	0.7435748461848601
TIMM10	0.08130980092314988
TIMM10B	0.1942753171387092
TIMM13	0.8014314742087473
TIMM17A	0.07783712084058507
TIMM21	0.6995170023961796
TIMM22	0.6484768096142762
TIMM23	0.3644826526456133
TIMM23B	0.00351
TIMM23B-AGAP6	0.16654544418156575
TIMM29	0.6629686113805432
TIMM44	0.7787593311840041
TIMM50	0.6056804798844543
TIMM8B	0.8358069874145073
TIMM9	0.5760935440021531
TIMMDC1	0.37412854009443536
TIMMDC1-DT	0.2592792632884757
TIMP2	0.7644661655734581
TIMP3	0.4949228477859324
TIMP4	0.9818501340740456
TINAG	0.5050515480818312
TINAG-AS1	0.32792646221872546
TINAGL1	0.736954345999784
TINCR	0.036906006649239036
TINF2	0.4255278045416222
TIPARP	0.8731020953308204
TIPARP-AS1	0.8697757258100735
TIPIN	0.6444266002677805
TIPRL	0.21082751753066625
TIRAP	0.7709333353542998
TIRAP-AS1	0.7565978057301901
TJAP1	0.4043219662809426
TJP1	0.4110122618361121
TJP2	0.4347722349446607
TJP3	0.31859072755775003
TK1	0.5828870136318276
TK2	0.2415918353713481
TKFC	0.6684183990645237
TKT	0.2650124749563974
TKTL2	0.8132735914271685
TLCD1	0.7487627219819697
TLCD2	0.7750894363846204
TLCD3A	0.6530811497442808
TLCD3B	0.157508227854339
TLCD4	0.12577574027161434
TLCD4-RWDD3	0.13641505233412454
TLCD5	0.18128362139580373
TLDC2	0.01594858692966267
TLE1	0.9372101259297774
TLE1-DT	0.8897144355095479
TLE2	0.04007675028283436
TLE3	0.06248436074929714
TLE4	0.5323561840785084
TLE5	0.02780359244973568
TLE6	0.17193645270906072
TLE7	0.501501486508249
TLK1	0.32820608715538624
TLK2	0.222525187804156
TLL1	0.8916305958232942
TLL2	0.3637473946402771
TLN1	0.7651388098317979
TLN2	0.7922738033677028
TLNRD1	0.3332582911848169
TLR1	0.2909312565170417
TLR10	0.1889627912920659
TLR2	0.8606498282753271
TLR3	0.66506463894626
TLR4	0.9031773612579116
TLR5	0.1080954707032094
TLR6	0.4080262618018083
TLR9	0.4639017229670441
TLX1	0.4419511551063481
TLX1NB	0.6023961318353698
TLX2	0.11795439914310862
TLX3	0.4919662022132712
TM2D1	0.3121437575620065
TM2D2	0.19340733474347335
TM2D3	0.7278594801641209
TM4SF1	0.03623975135407975
TM4SF1-AS1	0.0490248570676804
TM4SF18	0.009909714431759477
TM4SF19	0.6321213014289129
TM4SF19-AS1	0.6321213014289129
TM4SF19-DYNLT2B	0.6321213014289129
TM4SF20	0.5400767255537791
TM4SF4	0.5203401781688051
TM4SF5	0.8850670551193789
TM6SF1	0.9187920934511932
TM6SF2	0.15117984417904326
TM7SF2	0.3173482058465752
TM7SF3	0.1643434139520668
TM9SF1	0.29788890436582205
TM9SF2	0.3945526091288432
TM9SF3	0.03831398072287506
TM9SF4	0.22100860006985829
TMA16	0.6822177978085939
TMA7	0.9520598739304024
TMBIM1	0.556071811975225
TMBIM4	0.2883648839331677
TMBIM6	0.8506700098244326
TMC1	0.00209543140692231
TMC2	0.19484241906657465
TMC3	0.22369730846503705
TMC3-AS1	0.30120334925488657
TMC4	0.022555139068695718
TMC5	0.3616514365197404
TMC6	0.010778053297455849
TMC7	0.6212149913603766
TMC8	0.026703751505918197
TMCC1	0.2537098873896413
TMCC1-DT	0.06308317746332176
TMCC2	0.8933835741266531
TMCC2-AS1	0.925975863517607
TMCC3	0.5793069725457313
TMCO1	0.8875680318534312
TMCO1-AS1	0.4749617472428072
TMCO2	0.09851064927832076
TMCO3	0.9838639285192996
TMCO4	0.10293052973322392
TMCO5A	0.1195675704586348
TMCO6	0.1951555659214632
TMDD1	0.051404094324811744
TMED1	0.15118301588220062
TMED10	0.7237540095258362
TMED2	0.5595731011184745
TMED2-DT	0.5242994492098313
TMED3	0.07977970317332211
TMED4	0.057637302532976824
TMED5	0.12583263386559154
TMED6	0.04645163962921117
TMED7	0.0637697190813864
TMED7-TICAM2	0.07396406442814724
TMED8	0.3516451306248101
TMED9	0.22283372001736795
TMEFF1	0.6697568066763767
TMEFF2	0.12505993972261786
TMEM100	0.2378515858310722
TMEM101	0.5892408263765126
TMEM102	0.2021320695227763
TMEM104	0.2043783622978615
TMEM105	0.9722557293343166
TMEM106A	0.5605019599071085
TMEM106B	0.7137566785825488
TMEM106C	0.8758381789455889
TMEM107	0.9874852971695958
TMEM108	0.290176296130652
TMEM108-AS1	0.34116633003747543
TMEM109	0.12833218915905986
TMEM109-DT	0.10177059412571554
TMEM11	0.16501717436904645
TMEM11-DT	0.20164418441270496
TMEM114	0.4951101801138342
TMEM115	0.8412463839292733
TMEM116	0.2925197135799176
TMEM117	0.17968415395415532
TMEM119	0.9168322850689
TMEM120A	0.9559829457076452
TMEM120B	0.2942600231396536
TMEM121	0.4368722893087508
TMEM121B	0.6724389910942629
TMEM123	0.21233508424391845
TMEM123-DT	0.1370268843095367
TMEM125	0.1171577077959694
TMEM126A	0.2409106436749304
TMEM126B	0.22142934609410392
TMEM127	0.6806409901045178
TMEM128	0.5680843071153296
TMEM129	0.8824204913539763
TMEM130	0.4770722510347563
TMEM131	0.557569174042153
TMEM131L	0.8727362737222419
TMEM132A	0.2203543854082072
TMEM132B	0.4029379492263156
TMEM132C	0.2498375375097405
TMEM132D	0.3815530586591329
TMEM132D-AS1	0.6139263612189018
TMEM132D-AS2	0.3435030388919415
TMEM132E	0.014179713727332009
TMEM132E-DT	0.023395053682640887
TMEM134	0.09235038730628696
TMEM135	0.5006069029869828
TMEM138	0.7968375685096132
TMEM139	0.5139067313832802
TMEM139-AS1	0.41070422342623203
TMEM140	0.8240884835447262
TMEM141	0.8474067190041412
TMEM143	0.6267926594004116
TMEM144	0.3131347949013871
TMEM145	0.037547977385792415
TMEM147	0.008410501445975938
TMEM147-AS1	0.00680090737297584
TMEM14A	0.11486932065071336
TMEM14B	0.6837383608472067
TMEM14B-DT	0.5550102675483001
TMEM14C	0.4786003240389474
TMEM150A	0.022553467334499092
TMEM150B	0.8957849047015807
TMEM150C	0.9181650372078988
TMEM151A	0.4380083101766916
TMEM151B	0.4776920516913317
TMEM154	0.8571052904653664
TMEM156	0.3647845509883332
TMEM158	0.20497391895752787
TMEM160	0.41112087905548095
TMEM161A	0.3080915753918536
TMEM161B	0.6462386126080961
TMEM161B-DT	0.8313208071956982
TMEM163	0.7931967841277396
TMEM165	0.7902234688598753
TMEM167A	0.9851026203129191
TMEM167B	0.33620871475995723
TMEM167B-DT	0.3929277083982081
TMEM168	0.10519546917917616
TMEM169	0.4038226224710623
TMEM17	0.040192529966014856
TMEM170A	0.5451640427699066
TMEM170B	0.0570781288891597
TMEM171	0.4509304913536376
TMEM174	0.7298130697597867
TMEM175	0.4830812096634381
TMEM176A	0.33405315892039456
TMEM176B	0.35067659670439305
TMEM177	0.7839912766963985
TMEM178A	0.7552706152886948
TMEM178B	0.4473433967307346
TMEM179	0.5064983518693815
TMEM179B	0.4251864212934477
TMEM18	0.3750955886032635
TMEM18-DT	0.6686601458990091
TMEM181	0.06859800142103084
TMEM182	0.9419638101486588
TMEM183A	0.7735719504033003
TMEM184A	0.17237770751897946
TMEM184B	0.6564768511843515
TMEM184C	0.8833207492216433
TMEM184C-DT	0.8766703945471922
TMEM185B	0.08965065843997777
TMEM186	0.07129760959288756
TMEM19	0.9171208023476892
TMEM190	0.20025964465367946
TMEM191A	0.4308671874584688
TMEM191C	0.4307246362623781
TMEM192	0.10506546699532504
TMEM196	0.5783022391762476
TMEM198	0.6444645050909508
TMEM199	0.03995119484390697
TMEM200A	0.5628254309344402
TMEM200B	0.5557444986308024
TMEM200C	0.9104826646324906
TMEM201	0.11945852654650345
TMEM202	0.6916621190628773
TMEM202-AS1	0.9475794509131072
TMEM203	0.4955764920027649
TMEM204	0.9597471607022636
TMEM205	0.8734343173829748
TMEM207	0.8158695317249456
TMEM208	0.12334132647834012
TMEM209	0.6681896311076923
TMEM210	0.2477626487235415
TMEM212	0.11578808754091267
TMEM212-AS1	0.1567998018289657
TMEM212-IT1	0.038077670826355714
TMEM213	0.22768643098419994
TMEM214	0.08545841236797824
TMEM215	0.4365974352204663
TMEM216	0.7967013923260031
TMEM217	0.18098001687801768
TMEM217B	0.18098001687801768
TMEM218	0.3666890907659173
TMEM219	0.1690816245649442
TMEM220	0.2955652027852224
TMEM220-AS1	0.9100656958215972
TMEM221	0.047986239075690613
TMEM222	0.17797279088990187
TMEM223	0.4849837887524864
TMEM225	0.7802001713374698
TMEM225B	0.2545528925479916
TMEM229A	0.5491412806616333
TMEM229B	0.8217326032723954
TMEM230	0.1751595091896757
TMEM231	0.7791098396662174
TMEM232	0.4321946039978541
TMEM233	0.7136118838625805
TMEM234	0.04596832336902479
TMEM235	0.8246772028729112
TMEM236	0.5803188929599978
TMEM237	0.4316106444521966
TMEM238	0.12889962454325055
TMEM238L	0.9776842632704341
TMEM239	0.17519298408084674
TMEM240	0.7074090058011535
TMEM241	0.6722903308752404
TMEM242	0.18109312917535772
TMEM242-DT	0.18109312917535772
TMEM243	0.29173583065120257
TMEM244	0.9393676741458088
TMEM245	0.7536009345455081
TMEM246-AS1	0.5551987632988323
TMEM247	0.6341924356252753
TMEM248	0.36461475883540817
TMEM249	0.0897606316693042
TMEM25	0.9514226980430084
TMEM250	0.6394477123184227
TMEM251	0.4129386726445231
TMEM252	0.9730829526252732
TMEM252-DT	0.7156416830734791
TMEM253	0.6648836650770185
TMEM254	0.2325002458980261
TMEM254-AS1	0.19803722618998992
TMEM255B	0.7841492504742474
TMEM256	0.448104589501772
TMEM256-PLSCR3	0.4998042373411529
TMEM258	0.004271620478315029
TMEM259	0.4357204236856073
TMEM26	0.06074721773720915
TMEM26-AS1	0.07338214173554873
TMEM260	0.6807054185394453
TMEM262	0.3934724271069975
TMEM263	0.389653149108179
TMEM263-DT	0.30959004062076545
TMEM265	0.14094642876667962
TMEM266	0.9819171301742132
TMEM267	0.8521108830266569
TMEM268	0.6010091999297749
TMEM269	0.993868293832438
TMEM270	0.8938648167046775
TMEM271	0.7409089635670216
TMEM272	0.7436871761135828
TMEM273	0.9368577031150812
TMEM275	0.0605959335286172
TMEM276	0.8239438038500059
TMEM30A	0.21268733503577306
TMEM30A-DT	0.3458172011604985
TMEM30B	0.9354547471557956
TMEM33	0.8659127941937926
TMEM35B	0.19567458977869606
TMEM37	0.6800381291957375
TMEM38A	0.08122400383248563
TMEM38B	0.2995630104135334
TMEM39A	0.16917010610301134
TMEM39B	0.06654553829661325
TMEM40	0.7357429453388249
TMEM41A	0.2250508019694042
TMEM41B	0.2607645481923989
TMEM42	0.4220909649358903
TMEM43	0.3970811062125159
TMEM44	0.799597721183652
TMEM44-AS1	0.8671848434266312
TMEM44-AS2	0.7396093815329646
TMEM45A	0.0062975788098912355
TMEM45B	0.4232342510008997
TMEM50A	0.23442611401304325
TMEM50B	0.9613661955118428
TMEM51	0.14280786389733902
TMEM51-AS1	0.14833686369904053
TMEM51-AS2	0.09360315305424803
TMEM52	0.7696732948542262
TMEM52B	0.9710300252093093
TMEM53	0.2461800774604029
TMEM54	0.4907337527525559
TMEM59	0.14040513568315474
TMEM59L	0.7671566470205013
TMEM60	0.5897607647128725
TMEM61	0.15412346574538982
TMEM62	0.9053417134905308
TMEM63A	0.024529324954173315
TMEM63B	0.8566836952401221
TMEM63C	0.3262458701738412
TMEM64	0.8077535982058339
TMEM65	0.6308244029707738
TMEM67	0.5878029312220223
TMEM68	0.3895242112072721
TMEM69	0.5032498765718021
TMEM70	0.8608596686987802
TMEM71	0.8381444146145773
TMEM72	0.9448250447967044
TMEM72-AS1	0.9406331705443128
TMEM74	0.3866097669896436
TMEM74B	0.18505357776742487
TMEM78	0.6133720697221763
TMEM79	0.22233681570685387
TMEM80	0.7581931333051235
TMEM81	0.8170228401412607
TMEM82	0.17701928418511492
TMEM86A	0.30579846534848604
TMEM86B	0.4018414598755719
TMEM87A	0.7679135496007359
TMEM87B	0.2651414024936237
TMEM88	0.444211924558465
TMEM88B	0.3672767647915655
TMEM89	0.4156647642243856
TMEM8B	0.6235299767643391
TMEM9	0.03057568754577078
TMEM91	0.7247107136809896
TMEM92	0.3306058270399994
TMEM92-AS1	0.3201295869309923
TMEM94	0.7740215773523622
TMEM95	0.7343900796209091
TMEM97	0.10478926671108058
TMEM98	0.4877653969993924
TMEM9B	0.9368814306051918
TMEM9B-AS1	0.9562087210809678
TMF1	0.054086575968498085
TMIE	0.6187653172997458
TMIGD1	0.3741244855175048
TMIGD2	0.8925713389829348
TMIGD3	0.8725167339051554
TMOD1	0.7360560131811544
TMOD2	0.6555808411120682
TMOD3	0.29533692089854496
TMOD4	0.5342960425258709
TMPO	0.9231437204445714
TMPO-AS1	0.8495174298087831
TMPPE	0.1362170989554088
TMPRSS11A	0.3189045348821469
TMPRSS11B	0.22292530665924612
TMPRSS11D	0.3594674098098918
TMPRSS11E	0.9691731484924341
TMPRSS11F	0.13342775753140268
TMPRSS12	0.055726725640127206
TMPRSS13	0.917843066299192
TMPRSS15	0.3578283272858792
TMPRSS2	0.5507589153121752
TMPRSS3	0.35799609842177016
TMPRSS4	0.6274797550388451
TMPRSS5	0.12069264399449342
TMPRSS6	0.8994317829024623
TMPRSS7	0.4743458251845217
TMPRSS9	0.665481526410114
TMSB10	0.994659434024481
TMTC1	0.0596973069019594
TMTC2	0.358040872771527
TMTC3	0.5533849335468676
TMTC4	0.8855264266941578
TMUB1	0.1898922872040816
TMUB2	0.2159683875529016
TMX1	0.8871981801983537
TMX2	0.09040291601349916
TMX3	0.28396729342960897
TMX4	0.5120973719863655
TMX4-AS1	0.445687709401722
TNC	0.9690550742833484
TNF	0.5793434009714302
TNFAIP1	0.05178321698699812
TNFAIP2	0.10942430101113908
TNFAIP3	0.11017180260399367
TNFAIP6	0.1992054230916942
TNFAIP8	0.958056990295138
TNFAIP8L1	0.19358528111849305
TNFAIP8L2	0.5328159931287516
TNFAIP8L3	0.3573026621713441
TNFRSF10A	0.3863709971748979
TNFRSF10A-AS1	0.20380609322551568
TNFRSF10A-DT	0.5858663314101284
TNFRSF10B	0.6301373090347084
TNFRSF10C	0.3192654237573024
TNFRSF10D	0.1863346981889228
TNFRSF11A	0.4555394809806274
TNFRSF11B	0.5626908204215756
TNFRSF12A	0.7549050555385826
TNFRSF13B	0.9252926404602526
TNFRSF13C	0.5604184389138893
TNFRSF14	0.4248191822327162
TNFRSF14-AS1	0.3681863349408448
TNFRSF17	0.3308920668779555
TNFRSF18	0.0583606673478459
TNFRSF19	0.6547948267645711
TNFRSF1A	0.982797695601264
TNFRSF1B	0.7507912150216941
TNFRSF21	0.017603563308742853
TNFRSF25	0.1946194266651483
TNFRSF4	0.0625566205963552
TNFRSF6B	0.7363439706122654
TNFRSF8	0.6407356538147
TNFRSF9	0.5160198893232003
TNFSF10	0.8692461045568698
TNFSF11	0.4589797508454522
TNFSF12	0.06300350300629554
TNFSF12-TNFSF13	0.06300350300629554
TNFSF13	0.0659192797258284
TNFSF13B	0.028663781649073794
TNFSF14	0.7222453518931323
TNFSF15	0.4563108866086993
TNFSF18	0.8551800756265112
TNFSF4	0.3823543961384081
TNFSF8	0.7864676215923254
TNFSF9	0.7008932713767208
TNIK	0.3614446261545688
TNIP1	0.5441697834527647
TNIP2	0.07538791757172975
TNIP3	0.4854524209736343
TNK1	0.5868275285082709
TNK2	0.5884498314306235
TNK2-AS1	0.6705997377187888
TNKS	0.010235659912612329
TNKS1BP1	0.6745504121285184
TNKS2	0.2576556206198909
TNKS2-DT	0.30122404095212
TNN	0.6789355665571999
TNNC1	0.3116855967457407
TNNC2	0.34605202847739525
TNNI1	0.4075015796876741
TNNI2	0.18749868646043755
TNNI3	0.9747004586842076
TNNI3K	0.4578567963893888
TNNT1	0.8791826599649208
TNNT2	0.3189816932214834
TNNT3	0.326546886393398
TNP1	0.5874127787548445
TNP2	0.17872072554418422
TNPO1	0.2546879108302462
TNPO1-DT	0.3391903002399906
TNPO2	0.8852579752910794
TNPO3	0.2576381362788827
TNR	0.133516171373537
TNR-IT1	0.024445970061508948
TNRC18	0.4780385957701572
TNRC6A	0.9438634211348712
TNRC6B	0.7114242382671824
TNRC6B-DT	0.4990348247321818
TNRC6C	0.032908721649568366
TNS1	0.5101695123762877
TNS1-AS1	0.3722453531350851
TNS2	0.9694458013567104
TNS2-AS1	0.9742107873092539
TNS3	0.7197889768432317
TNS4	0.15426561469941158
TNXB	0.1653691367876597
TOB1	0.18234871625204324
TOB1-AS1	0.1247785873306424
TOB2	0.4932631673312885
TOE1	0.1124295623790289
TOGARAM1	0.7785848429630515
TOGARAM2	0.8487307841322642
TOLLIP	0.3086677594399002
TOLLIP-DT	0.4387774476071909
TOM1	0.8998940751200838
TOM1L1	0.2522591813352142
TOM1L2	0.6013638958530815
TOMM20	0.26712454104398065
TOMM20L	0.6107276659063963
TOMM20L-DT	0.6013692304194449
TOMM22	0.00863364071375067
TOMM34	0.8671176588630259
TOMM40	1.1839773482735794e-06
TOMM40L	0.4578426794495186
TOMM5	0.1889111468150162
TOMM6	0.1636572635942552
TOMM7	0.5118344133759589
TOMM70	0.2299773391397037
TOMT	0.06997388998294153
TONSL	0.6043705323522005
TONSL-AS1	0.6752169484968841
TOP1	0.6117314403734913
TOP1MT	0.2499951902825985
TOP2A	0.4242503449894554
TOP2B	0.5438804738524617
TOP3A	0.17688279141854352
TOP3B	0.08634981979335005
TOPAZ1	0.4896394517415063
TOPBP1	0.2155797340955773
TOPORS	0.7765726102307371
TOR1A	0.1441571493194535
TOR1AIP1	0.1945777684792464
TOR1AIP2	0.10464144020875528
TOR1B	0.14186079217993602
TOR2A	0.1910651218199112
TOR3A	0.7512903136790205
TOR4A	0.4954290184899517
TOX	0.32174208728597664
TOX-DT	0.6076888000896411
TOX2	0.5045463068699293
TOX3	0.6713266311974752
TOX4	0.2323835677792629
TP53	0.040782618783753284
TP53AIP1	0.09061737405007636
TP53BP1	0.8237034949770363
TP53BP2	0.3814877335805641
TP53I11	0.6832123239093549
TP53I13	0.054393048143422
TP53I3	0.21780094227237526
TP53INP1	0.2403698967250805
TP53INP2	0.7630642244535207
TP53RK	0.6853038802313746
TP53RK-DT	0.5049591505784877
TP53TG1	0.13009068210245456
TP53TG5	0.9843089608822766
TP63	0.4745395251125951
TP73	0.7022115304412686
TP73-AS2	0.5440256297374656
TP73-AS3	0.6228577929445759
TPBG	0.7210563857186223
TPBGL	0.9070775592238716
TPBGL-AS1	0.23995791234774594
TPCN1	0.6379321062877708
TPCN2	0.9029970818788032
TPD52	0.5178452628051239
TPD52L1	0.8586478503427228
TPD52L2	0.2957122766771321
TPD52L3	0.25351940710570325
TPGS1	0.9038678205434174
TPGS2	0.21064509583795052
TPH1	0.7236503889384891
TPH2	0.31137359958121164
TPI1	0.5330056114777031
TPK1	0.06524250719766456
TPM1	0.9553935195205968
TPM1-AS	0.9346691481421329
TPM2	0.4546214208042061
TPM3	0.8275490856130121
TPM4	0.693917459368752
TPMT	0.41206940056152497
TPO	0.3178392313871542
TPP1	0.7601830679914324
TPP2	0.015363257190987134
TPPP	0.4198091020969835
TPPP2	0.7798603810722067
TPPP3	0.12750596009406254
TPR	0.6525821603031491
TPRA1	0.23717568041249895
TPRG1	0.5659762955788972
TPRG1-AS1	0.3811043804823333
TPRG1-AS2	0.7476839622331958
TPRG1L	0.7059277926392722
TPRKB	0.3673690784193717
TPRN	0.2954643492486228
TPRX1	0.3872975799028502
TPRX2	0.6458014884359419
TPSAB1	0.5511277351663393
TPSB2	0.3927687966231251
TPSD1	0.4914814623460794
TPSG1	0.4114888744794397
TPST1	0.6571231763353877
TPST2	0.8413369862335379
TPT1	0.4623873789346814
TPT1-AS1	0.7355251821380473
TPTE2	0.8905177543104097
TPTEP1	0.4179316355524507
TPTEP2-CSNK1E	0.572995255826016
TPX2	0.3766588158523687
TRA2A	0.5931881384139772
TRA2B	0.3836126302356739
TRABD	0.9299021107122676
TRABD-AS1	0.9158195142518808
TRABD2A	0.995631078781858
TRABD2B	0.9465253183835662
TRADD	0.20998497603004865
TRAF1	0.7026992047325427
TRAF2	0.9664848606534058
TRAF3	0.3549334964024817
TRAF3IP1	0.5740694586040722
TRAF3IP2	0.3373109292630344
TRAF3IP2-AS1	0.27574009281354084
TRAF3IP3	0.9512185050630682
TRAF4	0.6983512632385394
TRAF5	0.034636766348591974
TRAF6	0.1913831731780436
TRAF7	0.6752899143721709
TRAFD1	0.1616034657163387
TRAIP	0.6982022933925465
TRAK1	0.8296390628671516
TRAK2	0.16988228643253744
TRAM1	0.893370867955797
TRAM1L1	0.6251848245592828
TRAM2	0.12391987186086573
TRAM2-AS1	0.08315626362844862
TRANK1	0.9631264052099828
TRAP1	0.2166781465590083
TRAPPC1	0.2916912350432588
TRAPPC10	0.4104167428218829
TRAPPC11	0.25982583021844297
TRAPPC12	0.302891157850789
TRAPPC12-AS1	0.2658468624345657
TRAPPC13	0.8315939748427249
TRAPPC14	0.4351930176350327
TRAPPC2B	0.7958451233738963
TRAPPC2L	0.30549172906906624
TRAPPC3	0.01418429504853219
TRAPPC3L	0.2511094891945921
TRAPPC4	0.6379555866457565
TRAPPC5	0.04884692227889725
TRAPPC6A	0.13248680093353488
TRAPPC6B	0.695751163763389
TRAPPC8	0.3202956401907039
TRAPPC9	0.025844743189496037
TRARG1	0.4474682930923053
TRAT1	0.2579093482181033
TRD-AS1	0.6691698755798468
TRDMT1	0.635585745209675
TRDN	0.23453398017196156
TRDN-AS1	0.34440636559659304
TREH	0.2508353686104716
TREM1	0.8329202999973195
TREM2	0.9318652674996232
TREML1	0.8779661269766879
TREML2	0.913270428551368
TREML4	0.9232739613534507
TRERF1	0.037870284362575835
TRERNA1	0.3036207218649063
TREX1	0.7870380183327231
TRG-AS1	0.5277201868715286
TRH	0.16155887145069905
TRHDE	0.965578236057957
TRHDE-AS1	0.8863001956161549
TRHR	0.856029003178961
TRIAP1	0.6468615897806572
TRIB1	0.005995931265003972
TRIB2	0.22170157708525667
TRIB3	0.3294920557356494
TRIL	0.05435483266381908
TRIM10	0.2311848046656543
TRIM11	0.5089688934150746
TRIM13	0.34871452636057715
TRIM14	0.08529441656839798
TRIM15	0.2194176728330926
TRIM16	0.4632948067044036
TRIM16L	0.3822373717587051
TRIM17	0.5680275849619008
TRIM2	0.3524012521823003
TRIM21	0.7839822831047109
TRIM22	0.2387591026916121
TRIM23	0.7374866697809763
TRIM24	0.5397312566080374
TRIM25	0.7096737560716982
TRIM26	0.20005611698741024
TRIM27	0.5017190675817206
TRIM28	0.986272352193351
TRIM29	0.09055584709714304
TRIM3	0.13185120181960458
TRIM31	0.2711032045382946
TRIM31-AS1	0.2748777039680053
TRIM32	0.14971251142169956
TRIM33	0.9213518605205664
TRIM34	0.2425056770606699
TRIM35	0.3330932532641547
TRIM36	0.3744786708601336
TRIM36-IT1	0.4093620574881161
TRIM37	0.23477657726521076
TRIM38	0.2706935622565866
TRIM39	0.2469621263183852
TRIM39-RPP21	0.23958360963037126
TRIM4	0.1499318738644818
TRIM40	0.2462465215518779
TRIM41	0.08168098500775861
TRIM42	0.7274440708369737
TRIM43B	0.3042463914612741
TRIM44	0.7836107053321013
TRIM45	0.5818817072830743
TRIM46	0.9826945639494472
TRIM47	0.9763885233482794
TRIM48	0.2846051141505983
TRIM49B	0.39841476948835386
TRIM49D1	0.13697689723543094
TRIM49D2	0.13697689723543094
TRIM5	0.1868586843392689
TRIM50	0.5927520369159056
TRIM51	0.3949226036410429
TRIM51G	0.5933133718417157
TRIM52	0.35231363561137263
TRIM52-AS1	0.3949594273403497
TRIM54	0.8058914536396813
TRIM55	0.13616627628823613
TRIM56	0.3126299369894279
TRIM58	0.5247117403808612
TRIM59	0.8926759085260549
TRIM6	0.3913539772647665
TRIM6-TRIM34	0.2863764099443528
TRIM60	0.02159214767422496
TRIM61	0.16460976469601155
TRIM62	0.5780819975374455
TRIM63	0.9659565409126232
TRIM64	0.13697689723543094
TRIM64B	0.13697689723543094
TRIM64C	0.3732203678651291
TRIM65	0.9903944709652522
TRIM66	0.7513905215667473
TRIM67	0.25337827873701985
TRIM67-AS1	0.3070195044433648
TRIM68	0.3555449169053223
TRIM69	0.9604869646846762
TRIM7	0.09987867546281144
TRIM7-AS1	0.09588245740127754
TRIM7-AS2	0.10216705349198718
TRIM71	0.2120612538517484
TRIM72	0.07141408513381275
TRIM73	0.6714723244875316
TRIM74	0.4132
TRIM75	0.020655427805775232
TRIM77	0.4330347541919719
TRIM8	0.2670452440235109
TRIM8-DT	0.25588053585775505
TRIM9	0.4260638485357057
TRIML1	0.4985332347499799
TRIML2	0.7905205688029192
TRIO	0.7614542743774234
TRIOBP	0.6723365547150202
TRIP10	0.6731910130327651
TRIP11	0.03128542926934075
TRIP12	0.5100657956391058
TRIP13	0.4248424659876148
TRIP4	0.1520022676339325
TRIP6	0.028493388368957262
TRIQK	0.2942749218036677
TRIR	0.5420939610627866
TRIT1	0.3113138656400309
TRMO	0.06544799191592493
TRMT1	0.2310159280679345
TRMT10A	0.4032666062929984
TRMT10B	0.14333997887506114
TRMT10C	0.28053850377013784
TRMT11	0.7481155923348259
TRMT112	0.1567264160032808
TRMT12	0.6491406311039774
TRMT13	0.4766476175679634
TRMT1L	0.4714243356503967
TRMT2A	0.29247182932935056
TRMT44	0.18347902967423835
TRMT5	0.335474445497708
TRMT6	0.9544662546572152
TRMT61A	0.1127571293485874
TRMT61A-DT	0.1062010729784902
TRMT61B	0.6478183767278692
TRMT9B	0.9510274224961516
TRMU	0.5658445482699594
TRNAU1AP	0.8024445759602058
TRNP1	0.8295409303249591
TRNT1	0.6126289591958627
TROAP	0.8316940089034779
TROAP-AS1	0.8269604196851659
TRPA1	0.6615457786387238
TRPC1	0.2916683399360753
TRPC2	0.3783069069481685
TRPC3	0.8202469421264456
TRPC4	0.6524625179282375
TRPC4AP	0.5623944989706191
TRPC6	0.13610696737994046
TRPC7	0.7059123209528028
TRPC7-AS1	0.5772049236793053
TRPC7-AS2	0.6205552869129376
TRPM1	0.8558775903007192
TRPM2	0.6295252944405672
TRPM2-AS	0.6314659767259049
TRPM3	0.2395963208007217
TRPM4	0.5798190216533885
TRPM5	0.8782600217499874
TRPM6	0.02055783572903297
TRPM7	0.8313788269692888
TRPM8	0.11434422842183856
TRPS1	0.6552708775543661
TRPS1-AS1	0.8645846887917525
TRPT1	0.6054438369798569
TRPV1	0.14371863804848595
TRPV2	0.2701721777509385
TRPV3	0.3721963800971571
TRPV4	0.19497964109849406
TRPV5	0.8115446495260573
TRPV6	0.9581210632335178
TRRAP	0.4376913716147608
TRUB1	0.3327599158750105
TRUB2	0.2979104007237521
TSACC	0.2523682505449334
TSBP1	0.5393096210167289
TSBP1-AS1	0.6066952595058361
TSC1	0.4859818186603665
TSC2	0.8224863079096867
TSC22D1	0.2583482608618067
TSC22D1-AS1	0.3697824338693509
TSC22D2	0.1300818523729667
TSC22D4	0.8619143754901631
TSEN15	0.36157791872888856
TSEN2	0.7847224795153198
TSEN34	0.040549482724529684
TSEN54	0.7740546007232774
TSFM	0.4703207136328135
TSG101	0.30340313692834514
TSGA10	0.7896730830769472
TSGA10IP	0.5538844917610171
TSGA13	0.06782227833580395
TSHB	0.40517546299559615
TSHR	0.9476628693144792
TSHZ1	0.08337258300774092
TSHZ2	0.048292146701873866
TSHZ3	0.6280982911707252
TSHZ3-AS1	0.8894513022940116
TSKS	0.979264480226986
TSKU	0.9526186233239776
TSKU-AS1	0.91046560216453
TSLP	0.014937806930794384
TSN	0.6506866415770005
TSNARE1	0.8197198760638125
TSNAX	0.14923163188677468
TSNAX-DISC1	0.12102159040557052
TSNAXIP1	0.10122808792591707
TSPAN1	0.16095633787731312
TSPAN10	0.310738860066082
TSPAN11	0.01570736484679941
TSPAN12	0.6076676681281288
TSPAN13	0.7333236071297784
TSPAN14	0.6484336470541174
TSPAN14-AS1	0.5701534553442311
TSPAN15	0.0598180199829168
TSPAN16	0.8730585366237267
TSPAN17	0.008700242052744833
TSPAN18	0.92642211040577
TSPAN18-AS1	0.9870386383843882
TSPAN19	0.7444427475491133
TSPAN2	0.2787419738438133
TSPAN3	0.08895440450324305
TSPAN31	0.4860713708696976
TSPAN32	0.1574932440755924
TSPAN33	0.4574665323083968
TSPAN4	0.06331866273068809
TSPAN5	0.5153766746706632
TSPAN5-DT	0.19159711242906247
TSPAN8	0.3276257236686337
TSPAN9	0.6438558742642919
TSPAN9-IT1	0.7154117816967268
TSPEAR	0.4300944204702217
TSPEAR-AS1	0.9430162800398352
TSPEAR-AS2	0.9522102079135946
TSPO	0.7966237495879926
TSPO2	0.6471627516723604
TSPOAP1	0.16136761183734655
TSPOAP1-AS1	0.2643057783610237
TSPYL1	0.010671785934250444
TSPYL4	0.00926690917025058
TSPYL5	0.7411571126381121
TSPYL6	0.14910683673348107
TSR1	0.9754092908169828
TSR3	0.6133952196825154
TSSC4	0.7871523800186084
TSSK1B	0.5910250480949435
TSSK2	0.18955017463933105
TSSK3	0.7649196898763566
TSSK4	0.4921827267900741
TSSK6	0.1514397324868429
TST	0.6945271419634409
TSTD1	0.6021448944266932
TSTD2	0.4629749071575746
TSTD3	0.5092587414291194
TTBK1	0.7202663861746872
TTBK2	0.5836709480801247
TTBK2-AS1	0.4988982637208078
TTC1	0.1107268401623842
TTC12	0.5419675027724425
TTC12-DT	0.315709612927699
TTC13	0.6698897238515551
TTC14	0.6219376987692282
TTC14-DT	0.4760704537013313
TTC16	0.19280112288601808
TTC17	0.6607005698256166
TTC19	0.34298916064903817
TTC21A	0.6638940784297472
TTC21B	0.08720186170875027
TTC21B-AS1	0.19717397155520733
TTC22	0.7971590019967998
TTC23	0.2220738128041176
TTC23L	0.1637840524067552
TTC23L-AS1	0.11189801222594203
TTC24	0.033981480026507804
TTC26	0.3245373164686043
TTC27	0.2592046062297244
TTC28	0.974649125051588
TTC28-AS1	0.7787484781854614
TTC29	0.8115285716826395
TTC3	0.43161659605156616
TTC3-AS1	0.3702007030356005
TTC30A	0.1362829574600395
TTC30B	0.5778442804291606
TTC31	0.14290248426840166
TTC32	0.900809692776863
TTC32-DT	0.8741367424734335
TTC33	0.1874281179438773
TTC34	0.4366285237898774
TTC36	0.9587621089351004
TTC36-AS1	0.9578034948412032
TTC38	0.19116496735993244
TTC39A	0.19779355652843286
TTC39A-AS1	0.25186161847830785
TTC39B	0.3970759141110384
TTC39C	0.0927839509704254
TTC39C-AS1	0.2618710553378111
TTC4	0.38054120826926585
TTC5	0.7587221587561729
TTC6	0.6297030414311087
TTC7A	0.3957896107833641
TTC7B	0.992617157035073
TTC7B-AS1	0.9225703536863348
TTC8	0.19826498055012565
TTC9	0.3596630282699613
TTC9-DT	0.6651892255956009
TTC9B	0.19721060710013014
TTC9C	0.29999597318676474
TTF1	0.02141841454251581
TTF2	0.23830039965206284
TTI1	0.601939902723798
TTI2	0.039581193258133314
TTK	0.3513259001419012
TTL	0.7829805365923074
TTLL1	0.3528625124557757
TTLL1-AS1	0.24556335883030445
TTLL10	0.09737266620821387
TTLL10-AS1	0.08461320853841381
TTLL11	0.494415782133298
TTLL12	0.7738548469363682
TTLL13	0.8821694273153734
TTLL2	0.4122313278152177
TTLL3	0.9042846207873018
TTLL4	0.1242848002039192
TTLL5	0.11238483185106364
TTLL6	0.9452096935514545
TTLL7	0.19161702994416466
TTLL7-IT1	0.14707555665866567
TTLL8	0.6798782018490528
TTLL9	0.4808013522491393
TTN	0.26210823573690445
TTN-AS1	0.1808646323257046
TTPA	0.4717936963027986
TTPAL	0.12678526353369424
TTR	0.7930284107073706
TTYH1	0.6473935948465813
TTYH2	0.6902253981601227
TTYH3	0.4563655292373964
TUB	0.9926243957911868
TUB-AS1	0.959299743718962
TUBA1A	0.8303767611577837
TUBA1B	0.927229948436542
TUBA1C	0.9106576226081384
TUBA3C	0.4296108298565508
TUBA3D	0.6726966033705115
TUBA3E	0.865585105980385
TUBA3FP	0.4832983717283926
TUBA4A	0.8132123301910374
TUBA4B	0.8490836281463465
TUBA8	0.20677965650372734
TUBAL3	0.6142949453464093
TUBB	0.6938527598469351
TUBB1	0.6168043301998799
TUBB2A	0.8490516463729577
TUBB2B	0.9477518460224459
TUBB3	0.6380792335238771
TUBB4A	0.4977437306413538
TUBB4B	0.5387395313879071
TUBB6	0.9648666400523228
TUBB8	0.680766417688929
TUBB8B	0.5965455763891507
TUBD1	0.31325301657769394
TUBE1	0.5352070324450371
TUBG1	0.25423053034972765
TUBG2	0.2032991268344947
TUBGCP2	0.503532370502979
TUBGCP3	0.32347368709155144
TUBGCP4	0.7702697852730065
TUBGCP5	0.4269766910158964
TUBGCP6	0.8472742266011613
TUFM	0.2214529049155109
TUFT1	0.8720010057487682
TUG1	0.9867957431401296
TULP1	0.6356257225194918
TULP2	0.7335652144847791
TULP3	0.5173618423280906
TULP4	0.23801015013251706
TUNAR	0.6034486033567996
TUSC1	0.5325472736151439
TUSC2	0.3911767462386973
TUSC3	0.3231529234081796
TUSC7	0.2930491633027218
TUSC8	0.22957466344584845
TUT1	0.5108794127772255
TUT4	0.3600265309228076
TUT7	0.9030157712554372
TVP23A	0.946101027409922
TVP23B	0.2488847940406378
TVP23C	0.601326580110666
TVP23C-CDRT4	0.737875285706014
TWF1	0.8601652145963384
TWF2	0.5083667715183682
TWF2-DT	0.4818641481351299
TWIST1	0.07385796734816591
TWIST2	0.3338092977174284
TWNK	0.6670051668511734
TWSG1	0.61092552333872
TWSG1-DT	0.6442364077841988
TXK	0.15829224027466265
TXLNA	0.04779607392100621
TXLNB	0.0005495166392679995
TXN	0.7898715189469248
TXN2	0.5902153963046521
TXNDC11	0.8049662290734256
TXNDC12	0.6330865089939655
TXNDC12-AS1	0.7903152571751711
TXNDC15	0.7493904709084003
TXNDC16	0.6657953939426446
TXNDC17	0.38843165151998094
TXNDC2	0.7400080315965372
TXNDC5	0.9554793397397916
TXNDC8	0.7301504145632496
TXNDC9	0.6942701492812574
TXNIP	0.13233223791918847
TXNL1	0.036626819973346166
TXNL4A	0.8493757977670975
TXNL4B	0.14585725885875356
TXNRD1	0.5412342690666979
TXNRD2	0.8953088032107115
TXNRD3	0.9352031992110243
TYK2	0.9559910821246322
TYMP	0.20248850764274492
TYMS	0.4563119308106186
TYMSOS	0.4226499585331855
TYR	0.10536157452040523
TYRO3	0.26179749996731394
TYROBP	0.6704017486838414
TYRP1	0.2347567184942783
TYSND1	0.5710682088867256
TYW1	0.3321627391148515
TYW1B	0.9450392599003514
TYW3	0.06976390185794235
TYW5	0.5347237951845973
U2AF1	0.09077922860364797
U2AF1L4	0.3802664770126036
U2AF2	0.4699020576070678
U2SURP	0.5748660663969412
UACA	0.10917414294873083
UAP1	0.3577628075145449
UAP1-DT	0.2494290496355812
UAP1L1	0.472215473450379
UBA2	0.7342438946118517
UBA3	0.04725800656525403
UBA5	0.2899458506929153
UBA52	0.8682894238712362
UBA6	0.5317327111074072
UBA6-DT	0.21211736779895368
UBA7	0.8513372455592588
UBAC1	0.908726871458996
UBAC2	0.06433715158755643
UBAC2-AS1	0.2701991125579219
UBALD1	0.7712272300399194
UBALD2	0.6882329179528925
UBAP1	0.2876796822049745
UBAP1L	0.5258077394931052
UBAP2	0.042343132130759915
UBAP2L	0.7788020995232565
UBASH3A	0.1510159694618498
UBASH3B	0.5655784473600093
UBB	0.5100923672891429
UBBP4	0.6873518336941447
UBC	0.5109974414824696
UBD	0.3599195132818941
UBE2B	0.486111356773005
UBE2C	0.3656704042617116
UBE2D1	0.9047993274095192
UBE2D2	0.7355657285722449
UBE2D3	0.7261869366915457
UBE2D3-AS1	0.8066344596741505
UBE2D4	0.2464493861883552
UBE2E1	0.6891004203125007
UBE2E1-AS1	0.9571703604217764
UBE2E2	0.8476278311000897
UBE2E2-DT	0.5229525298150971
UBE2E3	0.6116176000362311
UBE2E3-DT	0.5933453707748286
UBE2F	0.2118405994894203
UBE2F-SCLY	0.14485387013581735
UBE2G1	0.9895717916700856
UBE2G2	0.4654640441765634
UBE2H	0.4802961835655034
UBE2H-DT	0.604348203098952
UBE2I	0.5577418267512513
UBE2J1	0.8561097873312082
UBE2J2	0.5550541216569158
UBE2K	0.706928237394381
UBE2L3	0.7985347851060729
UBE2L5	0.7988817235576622
UBE2L6	0.05649095329923415
UBE2M	0.9804507685384494
UBE2N	0.8859928377286519
UBE2O	0.5252495695387581
UBE2Q1	0.2548663503690097
UBE2Q1-AS1	0.2440241139148731
UBE2Q2	0.10264182991290033
UBE2Q2P1	0.7196987220126374
UBE2Q2P13	0.5857212972046176
UBE2QL1	0.194127259457238
UBE2R2	0.033728370552703564
UBE2R2-AS1	0.10822759450702628
UBE2S	0.08860797364724747
UBE2T	0.8859482150194948
UBE2U	0.5270678989614325
UBE2V1	0.0249710363537326
UBE2V2	0.939465624660111
UBE2W	0.3523663039516921
UBE2Z	0.9550972075421138
UBE3A	0.2955615059879826
UBE3B	0.07541855173751216
UBE3C	0.32650195025771434
UBE3D	0.23115189763476424
UBE4A	0.34133396912116426
UBE4B	0.004175426251385284
UBFD1	0.632399595600038
UBIAD1	0.0018401082250271703
UBL3	0.5810749682147877
UBL4B	0.6066150286976769
UBL5	0.020203112506516633
UBL7	0.11989944809182312
UBL7-DT	0.1650277001650982
UBLCP1	0.2595309989482628
UBN1	0.15347777884355368
UBN2	0.453233497356631
UBOX5	0.8968211757736427
UBOX5-AS1	0.8681592997151437
UBP1	0.16729477407113108
UBQLN1	0.7787947648489728
UBQLN1-AS1	0.879623839221187
UBQLN3	0.8075116776625796
UBQLN4	0.9998241885710248
UBQLNL	0.7917494075462828
UBR1	0.7924056434906623
UBR2	0.21123563365284145
UBR3	0.5084496528059075
UBR4	0.6532327481159124
UBR5	0.9377769830822626
UBR5-DT	0.9902770144301996
UBR7	0.569594998897723
UBTD1	0.2853347645068037
UBTD2	0.20015491927913145
UBTF	0.2111831108388156
UBTFL1	0.6568745760868078
UBXN1	0.7144393066314808
UBXN10	0.5918070479513979
UBXN11	0.6474855515608211
UBXN2A	0.44803422415179983
UBXN2B	0.6193697090031205
UBXN4	0.8608374731487173
UBXN6	0.5711165944415725
UBXN7	0.7911667118584311
UBXN7-AS1	0.8748800100397334
UBXN8	0.32173588843557904
UCA1	0.15214155359282294
UCHL1	0.8649630079169288
UCHL1-DT	0.955509789247928
UCHL3	0.3934936361143827
UCHL5	0.8886033659452974
UCK1	0.8617681162808972
UCK2	0.8313812483885925
UCKL1	0.2977677427708533
UCKL1-AS1	0.2822756644398162
UCMA	0.2542831634396924
UCN	0.9149314070624096
UCN2	0.954802790665215
UCN3	0.5562947468768021
UCP1	0.3114007406307744
UCP2	0.7203758362945663
UCP3	0.6113030175109001
UEVLD	0.7259168886847491
UFC1	0.09561131723634902
UFD1	0.7648191383586187
UFD1-AS1	0.6798152588606636
UFL1	0.5578760352655582
UFL1-AS1	0.7871532016797221
UFM1	0.8654167939854995
UFSP1	0.02603081172712618
UFSP2	0.17505905792774573
UGCG	0.9079365855842018
UGDH	0.4986400977449581
UGDH-AS1	0.6879381813733751
UGGT1	0.6076368608195459
UGGT2	0.6438852627995852
UGP2	0.8894002286586089
UGT1A1	0.5136116874197046
UGT1A10	0.7491563254712694
UGT1A3	0.6395443930902401
UGT1A4	0.6569626209336129
UGT1A5	0.6634128611051235
UGT1A6	0.6893049713959671
UGT1A7	0.6998691880684395
UGT1A8	0.7400124598638472
UGT1A9	0.7143746391327037
UGT2A1	0.9245539518754532
UGT2A2	0.9212998408282529
UGT2A3	0.028221039917587957
UGT2B10	0.09033610885942994
UGT2B11	0.039516265373207626
UGT2B15	0.0011560031882599242
UGT2B17	0.6856245187477646
UGT2B28	0.6435797973369661
UGT2B4	0.7047464098374439
UGT2B7	0.24786112190115636
UGT3A1	0.498736342851888
UGT3A2	0.5473333220401336
UGT8	0.16499226560009986
UHMK1	0.2901787468428271
UHRF1	0.5046971702897689
UHRF1BP1L-DT	0.02455702865410037
UHRF2	0.5005386211613042
UICLM	0.6577908734065833
UIMC1	0.22667702006076856
ULBP1	0.5473603437551733
ULBP2	0.7940924206350977
ULBP3	0.08333219240911965
ULK1	0.8424669123892152
ULK2	0.5526879182800027
ULK3	0.9036963385903096
ULK4	0.759328109781511
ULK4P2	0.1852
ULK4P3	0.3746374164121793
UMAD1	0.13165748213950612
UMLILO	0.2457546893178885
UMOD	0.18266675641277966
UMODL1	0.9733259106125032
UMODL1-AS1	0.9930926587730322
UMPS	0.6395026935163197
UNC119	0.6993519646117801
UNC119B	0.5835632785462886
UNC13A	0.5737698286196186
UNC13B	0.024564946028115986
UNC13C	0.8873610815259599
UNC13D	0.7854552126814056
UNC45A	0.23788882303849185
UNC45B	0.4790041519826348
UNC50	0.8556171268911001
UNC5A	0.5568029493559828
UNC5B	0.6470817322645501
UNC5B-AS1	0.6694357975834008
UNC5C	0.5068512181618723
UNC5C-AS1	0.7719037074345481
UNC5CL	0.5760766352605962
UNC5D	0.10866724039633867
UNC79	0.5942437337925435
UNC80	0.07553789841732217
UNC93A	0.33392813710475144
UNC93B1	0.324509041141948
UNCX	0.22309363244307054
UNG	0.4138207515006379
UNK	0.8410036455838921
UNKL	0.6095212271463231
UPB1	0.5032908444730521
UPF1	0.8181012023663238
UPF2	0.5366560150040358
UPF3A	0.008731685289353974
UPK1A	0.6672569210689051
UPK1A-AS1	0.6751853222297379
UPK1B	0.9466112531913607
UPK2	0.2946563591488925
UPK3A	0.7321451999666153
UPK3B	0.4044627032944327
UPP1	0.03563596132077218
UPP2	0.643752456835846
UPP2-IT1	0.6053565487824589
UQCC1	0.8695727415482195
UQCC2	0.42686141965014734
UQCC3	0.6547699303997975
UQCR10	0.017493531175302945
UQCR11	0.9487760513666824
UQCRB	0.9393657095883576
UQCRB-AS1	0.9282606654289736
UQCRC1	0.477178814931988
UQCRC2	0.03658741072175215
UQCRFS1	0.8969495885865197
UQCRFS1-DT	0.8961680883002963
UQCRH	0.12172405476771975
UQCRHL	0.1290122680406382
UQCRQ	0.541708595829593
URAD	0.9611843463694952
URAHP	0.9531268475240824
URB1	0.5498499109986421
URB1-AS1	0.5291966105243222
URB2	0.5242556059129273
URGCP	0.2628791183095293
URGCP-MRPS24	0.2730734312302189
URI1	0.2970306121983993
URM1	0.0272584968948954
UROC1	0.6477705503692099
UROD	0.05682146823677564
UROS	0.469556539372384
USB1	0.07071671181052125
USE1	0.3670275187507477
USF1	0.5937127662245264
USF2	0.8489510592134624
USF3	0.9034716895752684
USH1C	0.7132815609622896
USH1G	0.5616663339008501
USH2A	0.8493360726124545
USH2A-AS1	0.9909709394916468
USH2A-AS2	0.7491935008223095
USHBP1	0.8792129920949994
USO1	0.977452093745616
USP1	0.06410119871354203
USP10	0.20269081824704666
USP12	0.04860957229597596
USP12-AS1	0.042954708766543725
USP12-DT	0.033049448517258606
USP13	0.9325445462983896
USP14	0.539792069441548
USP15	0.10886044023492558
USP16	0.580144620946757
USP17L24	0.2034895345933924
USP17L25	0.2034895345933924
USP17L26	0.2034895345933924
USP17L27	0.2034895345933924
USP17L28	0.2034895345933924
USP17L29	0.4834608622111498
USP17L30	0.4834608622111498
USP17L4	0.5836
USP17L5	0.2034895345933924
USP18	0.4857220053782191
USP19	0.9338197647529204
USP2	0.9857851627934436
USP2-AS1	0.6153892576335964
USP20	0.14016901192900216
USP21	0.13252258841165915
USP22	0.6119549574950651
USP24	0.08411414954973456
USP25	0.3057420584542109
USP28	0.08982973509065834
USP29	0.4981753290182219
USP3	0.8997466000448222
USP3-AS1	0.8552787430616405
USP30	0.2781721176311095
USP30-AS1	0.4974935316679418
USP31	0.6358546101156333
USP32	0.18814378682683425
USP33	0.4021780082545113
USP34	0.3536615393551648
USP34-DT	0.3389137849371832
USP35	0.7635101487890255
USP36	0.8818895436309402
USP37	0.3350634759738136
USP38	0.3594431630886261
USP38-DT	0.4923503505933414
USP39	0.040815366124961616
USP4	0.48242421980177497
USP40	0.653422463375443
USP42	0.4555672005443701
USP43	0.16141961293468074
USP44	0.4041061529726986
USP45	0.5878916271954144
USP46	0.341260257165215
USP46-DT	0.5146758864814526
USP47	0.2405452421716381
USP48	0.7674241676086697
USP49	0.08658928411777905
USP5	0.5330056114777031
USP50	0.4470613080435391
USP53	0.17971417059010014
USP54	0.7470146362414543
USP6	0.8524944255706166
USP6NL	0.21263831931205213
USP6NL-AS1	0.20807110186425126
USP7	0.3596371336278795
USP7-AS1	0.24833615238774226
USP8	0.3674798527480978
USPL1	0.2542656667196917
UST	0.6382887681899438
UST-AS1	0.7561000408926635
UST-AS2	0.5181316694454577
UTF1	0.18135413678744888
UTP11	0.8170770308873045
UTP14C	0.5840456339387484
UTP15	0.9531297053072748
UTP18	0.6872129113109289
UTP20	0.6341881273406961
UTP23	0.8242517033821778
UTP25	0.8612045120526679
UTP3	0.8498442912199523
UTP4	0.1431328629148509
UTP6	0.5453497110908527
UTRN	0.87252251755968
UTS2	0.9313283513371178
UTS2B	0.0071386658949813
UTS2R	0.14810560468303374
UVRAG	0.531870730589085
UVRAG-DT	0.4987040153628623
UVSSA	0.8674029834786642
UXS1	0.2513508624316127
VAC14	0.6079663865289684
VAC14-AS1	0.335548750830594
VAMP1	0.12947882814024048
VAMP2	0.9323682491511568
VAMP3	0.9772838233337541
VAMP4	0.045211848367603225
VAMP5	0.02777401780345007
VAMP8	0.02215872455953433
VANGL1	0.17661603234752815
VANGL2	0.05132739737151132
VAPA	0.9345890111071408
VAPB	0.2727028748024957
VARS1	0.2726369493318477
VARS2	0.6745979856837954
VASH1	0.9049522387260464
VASH1-AS1	0.911686583763552
VASH1-DT	0.8372829309457671
VASH2	0.4315036908191779
VASN	0.502059891120131
VASP	0.0042086717408423855
VAT1	0.4677618404918862
VAT1L	0.7496355660946676
VAV1	0.10815983813691997
VAV2	0.8981084069153427
VAV3	0.6149367202674562
VAV3-AS1	0.6189712184274112
VAX1	0.6135378563643059
VAX2	0.3722029049912916
VCAM1	0.5411031282098353
VCAN	0.8589061309888997
VCAN-AS1	0.6566804789958904
VCL	0.7273009329141272
VCP	0.3644229708680876
VCPIP1	0.0744902840558111
VCPKMT	0.6880464984628449
VDAC1	0.9151361123406858
VDAC2	0.4324588200399464
VDAC3	0.08469536375311193
VDR	0.9251051672772184
VEGFA	0.4689562452414744
VEGFB	0.4170382393436652
VEGFC	0.18151197708068526
VENTX	0.2140021791880477
VEPH1	0.8599542657772223
VEZF1	0.07354086040922025
VEZT	0.8442591059056697
VGF	0.2512769893482454
VGLL2	0.4100575428817869
VGLL3	0.3006058837508569
VGLL4	0.30897713291141066
VHL	0.7895663604178303
VHLL	0.16597306043382148
VIL1	0.454911804928017
VILL	0.968482377485152
VIM	0.16429321244670464
VIM-AS1	0.24450588244881374
VIP	0.6360474773547596
VIPAS39	0.23278540719407514
VIPR1	0.5303140240053494
VIPR1-AS1	0.6147214482822764
VIPR2	0.41932348335890746
VIRMA	0.9825601268262336
VIRMA-DT	0.9789760068151414
VIT	0.6422465571721158
VKORC1	0.0213514962856004
VKORC1L1	0.3092287830165387
VLDLR	0.7355064480624642
VLDLR-AS1	0.8429662649662226
VMAC	0.7606831188371777
VMO1	0.8055863398756642
VMP1	0.39757814742558223
VN1R1	0.6091786660016559
VN1R2	0.8088992322529016
VN1R4	0.7977386399250253
VN1R5	0.2519833133636413
VNN1	0.4303784445144901
VNN2	0.10444781552353433
VOPP1	0.1295384340801532
VOPP1-DT	0.3427592676875748
VPREB1	0.34602260059458045
VPREB3	0.20273890871026445
VPS11	0.5569072069348886
VPS11-DT	0.5620707761228184
VPS13A	0.32126720373367257
VPS13A-AS1	0.3605523485375869
VPS13B	0.06580234428544908
VPS13B-DT	0.1097661000180235
VPS13C	0.5868288156746009
VPS13C-DT	0.3668593528697608
VPS13D	0.6290969372296646
VPS16	0.2056401200545866
VPS18	0.6601091136180359
VPS25	0.08048466878809912
VPS26A	0.34943345109420604
VPS26B	0.5509227218399521
VPS26C	0.22489654549095034
VPS28	0.5691532251901812
VPS29	0.06350658520623864
VPS33A	0.41933126784724734
VPS33B	0.20637344782805864
VPS33B-DT	0.35916844171287
VPS35	0.998857355503956
VPS35L	0.5875647534455343
VPS36	0.06241495905963385
VPS37A	0.9027947733335422
VPS37B	0.6526770816684837
VPS37C	0.2741821113279302
VPS37D	0.3296697559492717
VPS39	0.1390915185144566
VPS39-DT	0.6883714879922731
VPS41	0.4584424036186311
VPS45	0.9651349464565208
VPS4A	0.052131891071305725
VPS4B	0.9199782634658384
VPS50	0.03397981215680518
VPS51	0.2917035785285138
VPS52	0.4561569378641622
VPS53	0.48058100860549
VPS54	0.7014732423492607
VPS72	0.5019165259771939
VPS8	0.2106123271547988
VPS9D1	0.8964380173648475
VPS9D1-AS1	0.9033701815915588
VRK1	0.6021959288813558
VRK2	0.2088215616705744
VRK3	0.5214518439062189
VRTN	0.9145959126029124
VSIG10	0.5729490608528809
VSIG10L	0.9715261239401608
VSIG10L-AS1	0.9725791352004264
VSIG10L2	0.07374985060941107
VSIG2	0.924864576500226
VSIG8	0.09209753168624596
VSIR	0.19648910446878012
VSNL1	0.026866135612378602
VSTM1	0.028538333279584438
VSTM2A	0.548129465476078
VSTM2A-OT1	0.5766670323868757
VSTM2B	0.6213410008979697
VSTM2B-DT	0.41503695086118186
VSTM2L	0.7451622150591524
VSTM4	0.8634477540128015
VSTM5	0.619351938426285
VSX1	0.1170014789454521
VSX2	0.9037988099012104
VTA1	0.29025823229838843
VTCN1	0.5041220015814222
VTI1A	0.1857989500910304
VTI1B	0.6253194222461775
VTN	0.044859699059028535
VWA1	0.33307280946322193
VWA2	0.5812304130481081
VWA3A	0.020348811414704796
VWA3B	0.8593767999418664
VWA5A	0.6469193377969616
VWA5B1	0.2157300037643516
VWA5B2	0.8121955730368349
VWA7	0.41074639520115
VWA8	0.5744491104383352
VWA8-AS1	0.8811650126590476
VWC2	0.2421874490802328
VWC2L	0.9296219490318298
VWC2L-IT1	0.8980110800884984
VWCE	0.3528182985211994
VWDE	0.7378554702016659
VWF	0.8552413298029007
VXN	0.8243170207350736
WAC	0.8724798090803807
WAC-AS1	0.41254906352910997
WAKMAR2	0.14176703692796974
WAPL	0.492233903433027
WAPL-DT	0.34005436889329343
WARS1	0.5328965398300511
WARS2	0.7772614240541992
WARS2-AS1	0.6977675440822284
WARS2-IT1	0.6645916889431396
WASF1	0.4039679368135367
WASF2	0.2515865050671942
WASF3	0.2575850588012608
WASF3-AS1	0.3306105800242316
WASH2P	0.09509218634546457
WASHC1	0.3591
WASHC2A	0.4136790838834187
WASHC2C	0.1413
WASHC3	0.7452644203355474
WASHC4	0.7582535824949141
WASHC5	0.6835625943355592
WASHC5-AS1	0.7925927253575886
WASIR2	0.06312279227578799
WASL	0.5654880474172755
WASL-DT	0.6001624564821609
WBP1	0.15346238943137092
WBP11	0.30099908157147826
WBP1L	0.698380951405124
WBP2	0.8353980074738723
WBP2NL	0.8953789042600917
WBP4	0.33247030076865225
WDCP	0.2683491208973741
WDFY1	0.7354750664906593
WDFY2	0.8819393631546891
WDFY3	0.5600062149228696
WDFY3-AS1	0.5492659531076564
WDFY3-AS2	0.29521182627491244
WDFY4	0.3354960185760831
WDHD1	0.915591725082988
WDPCP	0.8584202110723586
WDR1	0.7304538801646976
WDR11	0.6989141111753316
WDR11-DT	0.8586648723618278
WDR12	0.177209922246212
WDR17	0.9984930228066138
WDR18	0.5134144186039897
WDR19	0.3742349981527628
WDR20	0.2721146983546866
WDR24	0.294576509710012
WDR25	0.7779207163920143
WDR26	0.2584297183421974
WDR27	0.3666807356537839
WDR3	0.5361999554881655
WDR31	0.7325300220855624
WDR33	0.6097344980237692
WDR35	0.8864913447251364
WDR35-DT	0.9491394871389328
WDR36	0.036339786142534684
WDR37	0.3441389504192269
WDR38	0.3149843375195149
WDR4	0.3283688695567132
WDR41	0.7026750154610191
WDR43	0.846276418841657
WDR45B	0.6007370738704529
WDR46	0.2947232469630273
WDR47	0.6932485832970199
WDR48	0.5152557212471061
WDR49	0.10658829134448272
WDR5	0.9250745707111352
WDR5-DT	0.8341057358913
WDR53	0.8597813099255169
WDR54	0.2458300053954475
WDR55	0.16414640348137055
WDR59	0.609798004322412
WDR5B	0.0727661882805084
WDR5B-DT	0.0997630412429969
WDR6	0.975303050080916
WDR62	0.6273509515965685
WDR64	0.3536688902415961
WDR7	0.2029922639705768
WDR7-OT1	0.2612189802543716
WDR70	0.16262008234546074
WDR72	0.4238646447734525
WDR73	0.7467927464038785
WDR74	0.6090687310972287
WDR75	0.92618421858364
WDR76	0.4613121227001077
WDR77	0.6217752606881894
WDR81	0.8292682710861983
WDR82	0.5435353748603887
WDR83	0.9515642498976972
WDR83OS	0.9515642498976972
WDR86	0.11319074644025418
WDR86-AS1	0.2149039625008869
WDR87	0.29380047904368745
WDR87BP	0.2672823046075039
WDR88	0.14420051265378442
WDR89	0.5283992385973653
WDR90	0.24449648564635199
WDR91	0.9085352798112459
WDR93	0.1920600183915762
WDR97	0.6450620438156554
WDSUB1	0.6241330480845689
WDTC1	0.18861855985312587
WDTC1-DT	0.2678050868306456
WEE1	0.7494687057107817
WEE2	0.5430250722612586
WEE2-AS1	0.5621639206760575
WFDC1	0.018980044360100982
WFDC10A	0.5824549450804948
WFDC10B	0.3274893380173257
WFDC11	0.3869324398134677
WFDC12	0.6224551602327287
WFDC13	0.2964987713985692
WFDC2	0.8406639157341904
WFDC3	0.3323421142142335
WFDC5	0.6177617358960678
WFDC6	0.7319915167474602
WFDC8	0.7175661241126255
WFDC9	0.6253046260648676
WFIKKN1	0.20367506489744724
WFIKKN2	0.14917353235780462
WFS1	0.296484089523128
WHAMM	0.8896832130092627
WHRN	0.021203510458651043
WIF1	0.988895143583088
WIPF1	0.419122154994872
WIPF2	0.30100882479460617
WIPF3	0.9429465565858812
WIPI1	0.9595589908819856
WIPI2	0.431986732576945
WIZ	0.8136243212599839
WLS	0.5734887542972753
WNK1	0.06603353871728285
WNK2	0.4844631258746404
WNK4	0.13973411674533914
WNT1	0.6959587982512206
WNT10A	0.8987662661061679
WNT10B	0.6031835945442285
WNT11	0.8084256342969076
WNT16	0.7897766665206587
WNT2	0.2889414194085534
WNT2B	0.8303315655294977
WNT3	0.5853053707277344
WNT3A	0.3519400077915259
WNT4	0.8564920269832009
WNT5A	0.1696314688321221
WNT5A-AS1	0.11503549305200172
WNT5B	0.9557003323154774
WNT6	0.9072762375311374
WNT7A	0.1860947983447791
WNT7B	0.5416153075144102
WNT8A	0.5354100685164412
WNT8B	0.3676971462850006
WNT9A	0.133575021900478
WNT9B	0.12048413581515355
WRAP53	0.054764199088365606
WRAP73	0.6574727580218135
WRN	0.2601570859942839
WRNIP1	0.03904367254418345
WSB1	0.4761344896938138
WSB2	0.7336740018071592
WSCD1	0.994015307810206
WSCD2	0.3473594976340547
WSPAR	0.7313664559457569
WT1	0.6938894774450362
WT1-AS	0.8449135899765894
WTAP	0.7027709551216637
WTIP	0.3285835746828301
WWC1	0.12159349826245165
WWC2	0.2911721538593727
WWC2-AS1	0.12563939458237589
WWC2-AS2	0.31472221510896226
WWOX	0.5208399123223908
WWOX-AS1	0.5449790542770401
WWP1	0.4181437014419192
WWP1-AS1	0.30104585095904807
WWP2	0.7584771942407149
WWTR1	0.7954277943628217
WWTR1-AS1	0.5581938075332177
WWTR1-IT1	0.5196102419552769
XAB2	0.735927800998037
XAF1	0.5421770617613347
XBP1	0.5592485168519645
XCL1	0.3266779799895977
XCL2	0.2482087815764248
XCR1	0.4925290739342559
XDH	0.15183427057874144
XIRP1	0.7604440360314306
XIRP2	0.043731860278886536
XIRP2-AS1	0.03007992102459983
XKR3	0.4978129635937104
XKR4	0.8698855222848435
XKR4-AS1	0.5572661894643884
XKR5	0.09114009090739733
XKR6	0.2868704609800861
XKR7	0.5080645282690804
XKR8	0.697809209882465
XKR9	0.6282688612810297
XNDC1N	0.060791352298789625
XNDC1N-ZNF705EP-ALG1L9P	0.10060335133772004
XPA	0.5923423916391664
XPC	0.4065255121920818
XPC-AS1	0.505004583794135
XPNPEP1	0.5521567646367841
XPNPEP3	0.3790980773631053
XPO1	0.41718806588828544
XPO4	0.3979175356667807
XPO5	0.142961522209138
XPO6	0.154251023127275
XPO7	0.2091644869178644
XPOT	0.3734536251542281
XPR1	0.9325139920271134
XRCC1	0.1501437898572946
XRCC2	0.3425183627028754
XRCC3	0.14358091333740966
XRCC4	0.9399349754934184
XRCC5	0.9040578581415116
XRCC6	0.4128018221202464
XRN1	0.028221767314955012
XRN2	0.4967090216803871
XRRA1	0.2728578510686357
XXYLT1	0.926499874867254
XXYLT1-AS1	0.7933590808104168
XXYLT1-AS2	0.8444902815999653
XYLB	0.8780876923699665
XYLT1	0.3761168212054061
XYLT2	0.1359057043661937
YAE1	0.4035812506310694
YAE1-DT	0.42830793176170795
YAF2	0.017745907747304945
YAP1	0.027447366887042083
YARS1	0.8545793306219116
YARS2	0.6415918977816333
YBEY	0.7735663778178672
YBX1	0.43303624615322217
YBX2	0.7444510192291588
YBX3	0.13349671464903756
YDJC	0.8134537678379652
YEATS2	0.4927614033618653
YEATS2-AS1	0.5799159982204686
YEATS4	0.3621747859640087
YES1	0.5849957184171496
YIF1A	0.5120408254725863
YIF1B	0.4975135888830582
YIPF1	0.4005873730289156
YIPF2	0.6719020271133713
YIPF3	0.2470248024342173
YIPF4	0.1566213879485196
YIPF5	0.14659021554865534
YIPF7	0.14948893758814918
YJEFN3	0.14330311130150225
YJU2	0.8569143980195829
YJU2B	0.3650052328801233
YKT6	0.9487115693414148
YLPM1	0.6274066083230223
YME1L1	0.9004515576100718
YOD1	0.8089590381361975
YPEL1	0.6569658378138697
YPEL2	0.6724072225037349
YPEL3	0.280484342746263
YPEL3-DT	0.30452682409341025
YPEL4	0.033411624357859486
YPEL5	0.8260490146439371
YRDC	0.9384486844109224
YTHDC1	0.4156310532772615
YTHDC2	0.6381863488953006
YTHDF1	0.4918761574686462
YTHDF2	0.6327613166238462
YTHDF3	0.08068784331657848
YTHDF3-DT	0.06084957743487612
YWHAB	0.8335664489512072
YWHAE	0.3138927418087161
YWHAEP7	0.2003018756575079
YWHAG	0.6200206746768229
YWHAH	0.5808831041616176
YWHAH-AS1	0.5144347979419508
YWHAQ	0.4925715008744961
YWHAZ	0.2715363357846309
YY1	0.480761351952364
YY1AP1	0.7958955252365418
ZACN	0.15051169401769687
ZAN	0.06960409614400176
ZAP70	0.6745672883254513
ZAR1	0.8624602624521377
ZAR1L	0.06499562626089661
ZBBX	0.8257533839070978
ZBED2	0.08830315529955124
ZBED3	0.4427530442373193
ZBED3-AS1	0.4204799595211504
ZBED4	0.7852978071458832
ZBED5	0.2286032173158326
ZBED5-AS1	0.6010592456804515
ZBED6	0.3637645198841634
ZBED8	0.7145695294904825
ZBED9	0.8918061742806016
ZBED9-AS1	0.9152202964042886
ZBP1	0.2050736346618005
ZBTB1	0.002930010020822549
ZBTB10	0.3785476529646278
ZBTB11	0.2547075143104193
ZBTB11-AS1	0.2677632987087389
ZBTB12	0.4556785100940234
ZBTB14	0.05542870332466399
ZBTB16	0.7117111859434173
ZBTB17	0.08391437775018334
ZBTB18	0.04971194613751495
ZBTB2	0.5353392444260008
ZBTB20	0.2352575668409348
ZBTB20-AS1	0.8951736915622277
ZBTB20-AS2	0.4297605811623893
ZBTB20-AS3	0.03494957592066028
ZBTB20-AS4	0.7333511814364014
ZBTB20-AS5	0.2544181768991807
ZBTB21	0.6936396224249499
ZBTB22	0.2084886063657992
ZBTB24	0.7493967350737074
ZBTB24-DT	0.6668576367306677
ZBTB25	0.001168225883569185
ZBTB26	0.353328270737404
ZBTB3	0.2851655240379876
ZBTB32	0.4311667477781224
ZBTB34	0.5269057433695645
ZBTB37	0.02213020056662857
ZBTB38	0.917762174136724
ZBTB39	0.4763593208670498
ZBTB4	0.1405471175835918
ZBTB40	0.6988111361216773
ZBTB40-IT1	0.7064036365049684
ZBTB41	0.16633933772518414
ZBTB42	0.9036179846105192
ZBTB43	0.6247748385568335
ZBTB44	0.7459141484380454
ZBTB44-DT	0.9476541164526844
ZBTB45	0.9921019487549784
ZBTB46	0.750087549126276
ZBTB46-AS1	0.5940870496117051
ZBTB46-AS2	0.8788078451439217
ZBTB47	0.6519298138077729
ZBTB47-AS1	0.7567589841855422
ZBTB48	0.39097705633989294
ZBTB49	0.7551920131216913
ZBTB5	0.3106619727746611
ZBTB6	0.3307031698188646
ZBTB7A	0.5718749318437827
ZBTB7B	0.1390863228409303
ZBTB7C	0.4323693961486445
ZBTB7C-AS1	0.5453130636290963
ZBTB8A	0.3033826019224605
ZBTB8B	0.2352365586811453
ZBTB8OS	0.8182841040056872
ZBTB9	0.3990980998126186
ZC2HC1A	0.6843272980629223
ZC2HC1B	0.8250516133591894
ZC2HC1C	0.5372226402687894
ZC3H10	0.15257586812339152
ZC3H11A	0.3637645198841634
ZC3H11B	0.19269331624204208
ZC3H11C	0.8154855945240433
ZC3H12A	0.3061296666676249
ZC3H12A-DT	0.4427419581772016
ZC3H12C	0.6973565104412596
ZC3H12D	0.7493206109972669
ZC3H13	0.598891366413718
ZC3H14	0.29766334722543364
ZC3H15	0.7485729407751326
ZC3H18	0.05176324552792383
ZC3H3	0.17130114871038787
ZC3H4	0.21754060526432267
ZC3H6	0.9693462398854644
ZC3H7A	0.5278479693981107
ZC3H7B	0.5829754271566735
ZC3H8	0.939232598565572
ZC3HAV1	0.21550154442963346
ZC3HAV1L	0.16709666362501913
ZC3HC1	0.7931979027520486
ZCCHC10	0.3691836838295119
ZCCHC14	0.2482247986590704
ZCCHC14-DT	0.03900905117840808
ZCCHC17	0.5818087835281687
ZCCHC2	0.7627669877943397
ZCCHC24	0.5441308772868149
ZCCHC3	0.404161437023056
ZCCHC4	0.18710212829056827
ZCCHC7	0.619994298032623
ZCCHC8	0.4552726460806468
ZCCHC9	0.4704260647909645
ZCRB1	0.008942258333631103
ZCWPW1	0.7566262345761077
ZCWPW2	0.10416782900851634
ZDBF2	0.9239025101841468
ZDHHC1	0.1203078572919304
ZDHHC11	0.8700042999772286
ZDHHC11B	0.4369022016450633
ZDHHC12	0.013352713483617995
ZDHHC12-DT	0.013352713483617995
ZDHHC13	0.014509345468787347
ZDHHC14	0.1094483246282485
ZDHHC16	0.223847478988518
ZDHHC17	0.10761633201491172
ZDHHC18	0.9334884546801634
ZDHHC19	0.4490420271661079
ZDHHC2	0.831704760628053
ZDHHC20	0.926967808527226
ZDHHC20-IT1	0.9714806801515294
ZDHHC21	0.8903291088823394
ZDHHC22	0.16141724264939775
ZDHHC23	0.3290370611211081
ZDHHC24	0.2164170694029614
ZDHHC3	0.7336830191157211
ZDHHC4	0.6880980648566599
ZDHHC5	0.07058591090432392
ZDHHC6	0.2279034461696455
ZDHHC7	0.13703004994761542
ZDHHC8	0.5629039791891159
ZEB1	0.2319854990954096
ZEB1-AS1	0.15612796343504834
ZEB2	0.8519210871993617
ZEB2-AS1	0.5098547152770436
ZER1	0.03327145231763262
ZFAND1	0.5319258403636159
ZFAND2A	0.05205389272038125
ZFAND2A-DT	0.05900318357369784
ZFAND2B	0.912066435426958
ZFAND3	0.4355760943908553
ZFAND3-DT	0.5892008251573663
ZFAND4	0.09611109892923823
ZFAND5	0.038552793351945995
ZFAND6	0.3586795076559174
ZFAS1	0.7345919934360198
ZFAT	0.4850195306342162
ZFAT-AS1	0.5272225056632852
ZFC3H1	0.9749217523506606
ZFHX2	0.7259578923003377
ZFHX2-AS1	0.7482084817360035
ZFHX3	0.7677289425148062
ZFHX3-AS1	0.7313544090988846
ZFHX4	0.4933736121204824
ZFHX4-AS1	0.952960322065772
ZFP1	0.970316607968874
ZFP14	0.5030359173288533
ZFP2	0.4134464508462887
ZFP28	0.4471292788174934
ZFP28-DT	0.39224399571027097
ZFP3	0.630504569757042
ZFP3-DT	0.586439437143357
ZFP30	0.22246312759586892
ZFP36	0.9373659673869306
ZFP36L1	0.21989381800144125
ZFP36L2	0.4042725634355667
ZFP37	0.7099642773031689
ZFP41	0.4835811604313364
ZFP42	0.5936189860857884
ZFP57	0.8881831056791453
ZFP62	0.9313067152458352
ZFP64	0.4217174857420341
ZFP69	0.7322977554360985
ZFP69B	0.8735645721371673
ZFP82	0.4817694239519159
ZFP90	0.14322437690711487
ZFP91	0.5470399167571138
ZFP91-CNTF	0.6033125849922725
ZFPL1	0.3934724271069975
ZFPM1	0.6381947476552283
ZFPM1-AS1	0.6153799434409462
ZFPM2	0.8384630965882185
ZFPM2-AS1	0.6977184995622877
ZFR	0.7293328410591526
ZFR2	0.5469470629922699
ZFTA	0.8236163428097365
ZFTRAF1	0.6238926996494717
ZFYVE1	0.665680783127991
ZFYVE16	0.6730428833587907
ZFYVE19	0.2856124240059668
ZFYVE21	0.18953899744889424
ZFYVE26	0.4702117243410107
ZFYVE27	0.8645181649660859
ZFYVE28	0.5119057306867064
ZFYVE9	0.13663340864978762
ZG16	0.9517324382162372
ZG16B	0.341197551488696
ZGLP1	0.9598018464593784
ZGPAT	0.8249621744254919
ZGRF1	0.2849103226556825
ZHX1	0.36239683864135147
ZHX1-C8orf76	0.1660445785550666
ZHX2	0.17719752958680762
ZHX3	0.5527497613568095
ZIC1	0.4998979513321387
ZIC2	0.3862253184600013
ZIC4	0.3284253516118561
ZIC4-AS1	0.3158270450088889
ZIC5	0.39939441487174016
ZIK1	0.3488593026434426
ZIM2	0.368995773322724
ZIM2-AS1	0.9533207513164408
ZIM3	0.4164338686659732
ZKSCAN1	0.09868095064280014
ZKSCAN2	0.30084339085127665
ZKSCAN2-DT	0.2442001443223685
ZKSCAN3	0.3976923009308975
ZKSCAN4	0.2076302019049719
ZKSCAN5	0.16680595209048546
ZKSCAN7	0.2927058878150719
ZKSCAN7-AS1	0.3106830671287616
ZKSCAN8	0.14626548817020998
ZKSCAN8P1	0.1681739780557472
ZMAT2	0.18590242149717712
ZMAT3	0.2392384824300103
ZMAT4	0.2119753732099216
ZMAT5	0.029348455277501736
ZMIZ1	0.2583734828672956
ZMIZ1-AS1	0.3310825565474761
ZMIZ2	0.8239781067641119
ZMPSTE24	0.13399825457659914
ZMPSTE24-DT	0.09115425356499518
ZMYM1	0.04906771200053961
ZMYM2	0.3623783139835489
ZMYM4	0.4526622674509624
ZMYM4-AS1	0.1546
ZMYM5	0.8055901457235864
ZMYM6	0.10107964740106734
ZMYND10	0.4769473101200932
ZMYND10-AS1	0.4769473101200932
ZMYND11	0.5759637203424852
ZMYND12	0.7658516895633366
ZMYND15	0.9749195180484383
ZMYND19	0.6474049770166127
ZMYND8	0.7458675518047799
ZNF10	0.5720462960726467
ZNF100	0.6572229124472889
ZNF101	0.2391828079459292
ZNF106	0.4090136289977906
ZNF107	0.8194808665202271
ZNF112	0.9536772924256014
ZNF114	0.34177809185695984
ZNF114-AS1	0.34683266591800305
ZNF117	0.8043998963382171
ZNF12	0.06595504403182223
ZNF121	0.6939743177727957
ZNF124	0.5850167489416275
ZNF131	0.5951773110781147
ZNF132	0.916902774268144
ZNF132-DT	0.9629987568721844
ZNF133	0.9400690886383154
ZNF133-AS1	0.935337119193646
ZNF134	0.4223879259852156
ZNF135	0.9906873362178364
ZNF136	0.06176501741516716
ZNF138	0.8578831930686768
ZNF14	0.384646386480444
ZNF140	0.5423108411218445
ZNF141	0.6874741619937486
ZNF142	0.2841823791890038
ZNF143	0.3425487015519905
ZNF146	0.13306862246807866
ZNF148	0.7472114412718818
ZNF154	0.1840147780379464
ZNF155	0.13071315242312415
ZNF16	0.0199473271097792
ZNF160	0.03851022318581249
ZNF165	0.11313536310391535
ZNF169	0.6448984594240244
ZNF17	0.6229484831325589
ZNF174	0.4903953492356984
ZNF175	0.16752286517861753
ZNF177	0.7669014099114091
ZNF18	0.05330327495925785
ZNF180	0.1235989622131124
ZNF181	0.09763132012837517
ZNF184	0.0964158439148215
ZNF189	0.038531483724236704
ZNF19	0.4555738269220554
ZNF195	0.12658298155428765
ZNF197	0.3208196902545477
ZNF197-AS1	0.3407155899919041
ZNF2	0.8328322510064896
ZNF20	0.1533766748602422
ZNF200	0.039340617732128436
ZNF202	0.34452314503985804
ZNF205	0.3988784499277745
ZNF207	0.20645775345474704
ZNF208	0.5732837991417712
ZNF211	0.2380163533556017
ZNF212	0.22430893962128529
ZNF213	0.4472919192727127
ZNF213-AS1	0.5702090281049643
ZNF214	0.006729234662750827
ZNF215	0.0008234552964138664
ZNF217	0.3740500098973776
ZNF219	0.6864422674020756
ZNF22	0.758469009872871
ZNF22-AS1	0.8155701755703478
ZNF221	0.16211250854193188
ZNF222	0.1238144233501084
ZNF222-DT	0.1238144233501084
ZNF223	0.2227866915799589
ZNF224	0.2911238028334861
ZNF225	0.2786387289864949
ZNF225-AS1	0.27686556237789595
ZNF226	0.4470687770915265
ZNF227	0.9411753668671456
ZNF229	0.4845406014213869
ZNF23	0.4957106539676709
ZNF230	0.12115386970856035
ZNF230-DT	0.10532818629120744
ZNF232	0.6369964738903211
ZNF232-AS1	0.693739555118521
ZNF233	0.9416140695631756
ZNF234	0.28256396278967433
ZNF235	0.9573551516735213
ZNF236	0.2632740615794774
ZNF236-DT	0.6336291344083296
ZNF239	0.3288628014920981
ZNF24	0.8638538982040616
ZNF248	0.7965434967164742
ZNF24TR	0.5962961668024352
ZNF25	0.6601696055559361
ZNF25-DT	0.6907192692689739
ZNF250	0.2541735977241698
ZNF251	0.6941504551770349
ZNF252P	0.02097131496253829
ZNF252P-AS1	0.013555278188396136
ZNF253	0.5572316303652738
ZNF254	0.6648624105612715
ZNF256	0.411630153041615
ZNF257	0.4972016567689818
ZNF26	0.8605241820452634
ZNF260	0.023869771745125445
ZNF263	0.017971647988686446
ZNF264	0.15706546863770748
ZNF266	0.8938238938995579
ZNF267	0.9864138594049784
ZNF268	0.5103616880140049
ZNF273	0.8141876752187152
ZNF274	0.8845749152164579
ZNF276	0.9366135471776562
ZNF277	0.7070955902592475
ZNF277-AS1	0.8409645324839657
ZNF28	0.3413450236224205
ZNF280A	0.4082698975224913
ZNF280B	0.4082698975224913
ZNF280D	0.03465033318925975
ZNF281	0.20911746699814426
ZNF282	0.1193508373191614
ZNF283	0.43635121764308504
ZNF284	0.3242537760069849
ZNF285	0.6474960707565488
ZNF286A	0.467044816839004
ZNF286A-TBC1D26	0.2971101605442885
ZNF286B	0.6941230316492565
ZNF287	0.4621207789421308
ZNF292	0.5545854313393177
ZNF295-AS1	0.8867214835944772
ZNF296	0.6820840745332049
ZNF3	0.289338751434999
ZNF30	0.8712937996221496
ZNF30-AS1	0.8334967515232242
ZNF300	0.44734738265132346
ZNF300P1	0.5730518633572947
ZNF302	0.1071400518747323
ZNF304	0.8213848272631745
ZNF311	0.10953128717599796
ZNF316	0.13282156093058511
ZNF317	0.9897933842047804
ZNF318	0.17956257762704247
ZNF319	0.06729613367065818
ZNF32	0.3829122473006764
ZNF32-AS1	0.3718417620949668
ZNF32-AS2	0.3829122473006764
ZNF32-AS3	0.5580592496816278
ZNF320	0.10477269658753767
ZNF322	0.7520135643810292
ZNF324	0.9883896726497254
ZNF324B	0.9834425926746612
ZNF326	0.9073605255209074
ZNF329	0.9857456682186396
ZNF330	0.07022849416678095
ZNF331	0.09817818603542844
ZNF333	0.018238407151755343
ZNF334	0.3409148944781293
ZNF335	0.340939645562001
ZNF337	0.04469111833748152
ZNF337-AS1	0.03138159595201406
ZNF33A	0.7467613089100984
ZNF33B	0.1267938685100411
ZNF34	0.6672416351247429
ZNF341	0.8642466643507551
ZNF341-AS1	0.8046432756898075
ZNF343	0.021082120630171564
ZNF345	0.3413778789558317
ZNF346	0.16178295563289866
ZNF346-IT1	0.2680258044058555
ZNF347	0.04632889760080355
ZNF35	0.4095151294881471
ZNF350	0.4978585570597146
ZNF350-AS1	0.542031539763174
ZNF354A	0.2627640937758633
ZNF354B	0.7036815040025338
ZNF354C	0.1073361420760311
ZNF358	0.6056239904252108
ZNF362	0.3817663272120517
ZNF365	0.5116850572966036
ZNF366	0.030472188379864092
ZNF367	0.31966852100344056
ZNF37A	0.4528315397552903
ZNF382	0.048945178614554115
ZNF383	0.5008734126647781
ZNF384	0.2506674861800129
ZNF385A	0.1825602803961226
ZNF385B	0.9435594649742409
ZNF385C	0.1947220442292988
ZNF385D	0.5362805970243931
ZNF385D-AS1	0.4562575197058674
ZNF385D-AS2	0.8385784642777078
ZNF391	0.035197576119680114
ZNF394	0.16927825768106575
ZNF395	0.5870838888877911
ZNF396	0.7617097027513112
ZNF397	0.3492512999646921
ZNF398	0.07635178291855438
ZNF404	0.4721712256879167
ZNF407	0.5959890142824481
ZNF407-AS1	0.3690897232077717
ZNF408	0.3834756977791846
ZNF410	0.19280708484007414
ZNF414	0.2579508245933481
ZNF415	0.03121939101017301
ZNF416	0.23570302830860454
ZNF417	0.25380762659094463
ZNF418	0.30492787704290786
ZNF419	0.4348174370663569
ZNF420	0.4364309948676981
ZNF423	0.7813145572547662
ZNF425	0.05914807444044906
ZNF426	0.8362441933233584
ZNF426-DT	0.8620405551079791
ZNF428	0.3565357612429904
ZNF429	0.06274003325641725
ZNF43	0.5538262646817877
ZNF430	0.01858879710036848
ZNF431	0.00477189852444232
ZNF432	0.2438341951151583
ZNF433	0.4089960016360618
ZNF433-AS1	0.345125696548128
ZNF436	0.8819242116013566
ZNF436-AS1	0.8508124492032585
ZNF438	0.18296057086304235
ZNF439	0.35533255648960194
ZNF44	0.02921164533364484
ZNF440	0.39299536733069584
ZNF441	0.18663010954067735
ZNF442	0.0815711370187912
ZNF443	0.8817670852098509
ZNF444	0.13092196456798222
ZNF445	0.18278127325365312
ZNF446	0.9755877783282738
ZNF45	0.5189023271526967
ZNF45-AS1	0.7293862930429169
ZNF451	0.5906027856741011
ZNF451-AS1	0.6154580252291345
ZNF454	0.35166420522277764
ZNF454-DT	0.28778312961561525
ZNF460	0.3803688333392065
ZNF460-AS1	0.26515578306766474
ZNF461	0.06133539625672608
ZNF462	0.5709629192423551
ZNF467	0.8640442254034307
ZNF468	0.26437598890270736
ZNF469	0.5898032070132867
ZNF470	0.5410919983411261
ZNF470-DT	0.4341459968670687
ZNF471	0.5271991114475336
ZNF473	0.3754289974043158
ZNF473CR	0.4678032671642773
ZNF474	0.6312426874277601
ZNF474-AS1	0.5859336660687172
ZNF479	0.3308857360242301
ZNF48	0.9961776540063728
ZNF480	0.3230236301646893
ZNF483	0.0734121361963887
ZNF484	0.5797922654529861
ZNF485	0.3704686774206486
ZNF486	0.8645041077429881
ZNF487	0.1383842760681056
ZNF488	0.4386265326367231
ZNF490	0.8719270197658676
ZNF491	0.4355528598396399
ZNF492	0.2140890779482459
ZNF493	0.007668227008583939
ZNF496	0.16120168101097365
ZNF496-DT	0.43278716046317617
ZNF497	0.7540187282325989
ZNF497-AS1	0.7150462532077388
ZNF500	0.044168156545787984
ZNF501	0.29397191558363583
ZNF502	0.29397191558363583
ZNF503	0.854000485748208
ZNF503-AS1	0.6235700305511058
ZNF503-AS2	0.8534002146708035
ZNF506	0.4339029558717467
ZNF507	0.5614826408059047
ZNF510	0.6192983906564138
ZNF511	0.5087446202841021
ZNF511-PRAP1	0.13968377854023914
ZNF512	0.4588904444948444
ZNF512B	0.34029252736477683
ZNF513	0.8783745886210833
ZNF514	0.7994013932368922
ZNF516	0.5804746760617017
ZNF516-AS1	0.4146561179742777
ZNF516-DT	0.39955339724919614
ZNF517	0.5185727451111414
ZNF518A	0.440046156282814
ZNF518B	0.3552036627608475
ZNF519	0.9180748582492736
ZNF521	0.7775602734978414
ZNF524	0.2535470956822863
ZNF525	0.8969765759708621
ZNF526	0.3454915324713538
ZNF527	0.2622295603992715
ZNF528	0.2503850431547218
ZNF528-AS1	0.2703012958479297
ZNF529	0.02897921978965895
ZNF529-AS1	0.031407555017092186
ZNF530	0.4126786466704979
ZNF532	0.9046182905699895
ZNF534	0.18261680688741166
ZNF536	0.918133066871098
ZNF540	0.15087318933589455
ZNF541	0.2163577893846686
ZNF542P	0.9168281855459596
ZNF543	0.8432164175708374
ZNF544	0.8873111624538479
ZNF546	0.3144609220303677
ZNF547	0.7909323707068291
ZNF548	0.7028117491256003
ZNF549	0.31081965996289684
ZNF550	0.3076530734928043
ZNF551	0.2855110594477232
ZNF552	0.2552240618159636
ZNF554	0.8799728416252643
ZNF555	0.9461758933141236
ZNF556	0.9435858660270681
ZNF557	0.2609546430239876
ZNF558	0.2055505202453896
ZNF559	0.7333063102894392
ZNF559-ZNF177	0.7683045554275871
ZNF560	0.8355435527700563
ZNF561	0.4561792565693566
ZNF561-AS1	0.3557654860579411
ZNF562	0.3487650876847652
ZNF563	0.03785973891625577
ZNF564	0.8877167149394792
ZNF565	0.16476192415706148
ZNF566	0.10691733314256796
ZNF566-AS1	0.06639067057600373
ZNF567	0.05691932327029359
ZNF567-DT	0.04658638895708045
ZNF568	0.3619066706231547
ZNF569	0.3109378070582096
ZNF57	0.9022340829133009
ZNF570	0.28959140940348194
ZNF571	0.1338429845438623
ZNF571-AS1	0.12572463317704266
ZNF572	0.7227066576069996
ZNF573	0.2550649193355363
ZNF574	0.7317268398503323
ZNF575	0.132445261203111
ZNF576	0.24233691288141296
ZNF577	0.5823972759774378
ZNF578	0.12580747364957973
ZNF579	0.09258258646854373
ZNF580	0.4360745092459967
ZNF581	0.4360745092459967
ZNF582	0.93531365018524
ZNF582-DT	0.9259979323436744
ZNF583	0.9677285035188864
ZNF584	0.8414960223117341
ZNF584-DT	0.7482686169735927
ZNF585A	0.491156969616555
ZNF585B	0.4766398934866541
ZNF586	0.2939264831641913
ZNF587	0.1944978168830445
ZNF587B	0.21827623183613853
ZNF589	0.4473367148215887
ZNF592	0.8178356010779209
ZNF593	0.902600484208774
ZNF593OS	0.9032127403658872
ZNF594	0.9734738084858644
ZNF594-DT	0.9503446475944212
ZNF595	0.5748446059108108
ZNF596	0.4880388708974831
ZNF597	0.15855758055989727
ZNF598	0.8405511309991538
ZNF599	0.2288895957333707
ZNF600	0.8053576788985601
ZNF605	0.8204693230966171
ZNF606	0.5611552613575573
ZNF607	0.2787369492616531
ZNF608	0.28546650251531225
ZNF609	0.2254376436056788
ZNF610	0.4703226371725264
ZNF611	0.9199011286772129
ZNF613	0.7651711382548645
ZNF614	0.3316055638874097
ZNF615	0.4417218585374051
ZNF616	0.1676286765798815
ZNF618	0.8230536408917932
ZNF619	0.271812202872388
ZNF620	0.2961086461292126
ZNF621	0.40549045936309785
ZNF622	0.10501663421896508
ZNF623	0.26221357646893395
ZNF624	0.0441477788847261
ZNF625	0.09301275575324086
ZNF625-ZNF20	0.08134782376528449
ZNF626	0.08141850353199215
ZNF627	0.3697845808680004
ZNF628	0.008450266297771179
ZNF628-DT	0.012988039503912974
ZNF629	0.01435524191441595
ZNF638	0.4113317687871972
ZNF639	0.6892406639304514
ZNF641	0.3590486768414006
ZNF644	0.4180543928201584
ZNF646	0.015619323430437815
ZNF648	0.7523656798736422
ZNF649	0.6296664559951957
ZNF649-AS1	0.6067691603940316
ZNF652	0.8229630332434401
ZNF652-AS1	0.8619234879672599
ZNF653	0.9715385657569932
ZNF654	0.5329837153873086
ZNF655	0.16205106962414867
ZNF66	0.19557198576107265
ZNF660	0.3215271310375619
ZNF662	0.5964459203329893
ZNF664	0.8394199312104533
ZNF665	0.1349718189970575
ZNF667	0.6995459886237713
ZNF667-AS1	0.4878769873181295
ZNF668	0.01572611694849391
ZNF669	0.5984075483423072
ZNF670	0.6340091630372725
ZNF670-ZNF695	0.8300638887179025
ZNF671	0.2315703442550857
ZNF672	0.2377432786067363
ZNF675	0.9371582232216152
ZNF676	0.5056134919985454
ZNF677	0.7869072699099032
ZNF678	0.3585344405701007
ZNF679	0.05128147562003693
ZNF680	0.4829099450267752
ZNF681	0.5596422562529707
ZNF682	0.3417393663362911
ZNF683	0.30379581153802193
ZNF684	0.7683737919768424
ZNF687	0.29916467146774545
ZNF687-AS1	0.2807053762449825
ZNF688	0.3816648548160221
ZNF689	0.18723916953310946
ZNF69	0.4323946638296049
ZNF691	0.9912520833028152
ZNF691-DT	0.9952777927335286
ZNF692	0.19190993037677925
ZNF692-DT	0.17385451681166453
ZNF695	0.847781434632058
ZNF696	0.2905747486593748
ZNF697	0.5838308702283763
ZNF699	0.8868046804842374
ZNF7	0.4824302700554613
ZNF70	0.2793860192047574
ZNF700	0.4867477746935061
ZNF701	0.27220374850156925
ZNF703	0.2373927851205817
ZNF704	0.7486732035748924
ZNF705G	0.5836
ZNF706	0.39048154168228905
ZNF707	0.3407672652169556
ZNF708	0.001635982144998549
ZNF709	0.9130365733059148
ZNF71	0.9193897195304308
ZNF710	0.4073720031476678
ZNF710-AS1	0.5675385128582092
ZNF713	0.5300043576764711
ZNF714	0.036329457704495687
ZNF716	0.6491699742188979
ZNF717	0.6684389756831419
ZNF718	0.3446520613660325
ZNF721	0.5913138128362213
ZNF722	0.21859310665050516
ZNF723	0.32800753297757124
ZNF724	0.9390628617784624
ZNF726	0.7325419579315979
ZNF727	0.19081668262808174
ZNF728	0.6056197315432479
ZNF729	0.4257334275102232
ZNF730	0.7655334205012658
ZNF732	0.5990861261997579
ZNF735	0.047058037171918254
ZNF736	0.048514899581891265
ZNF737	0.04427021094237588
ZNF738	0.004710071026850171
ZNF74	0.9766296136060428
ZNF740	0.1926154934596532
ZNF746	0.6387792920162263
ZNF747	0.6756249304275227
ZNF747-DT	0.5931971463827925
ZNF749	0.587081085449295
ZNF750	0.3154814453409487
ZNF75A	0.07590915794810349
ZNF76	0.5681132212555505
ZNF761	0.7622537268624527
ZNF763	0.5144280998479713
ZNF764	0.3727298939188165
ZNF765	0.8353998358142884
ZNF766	0.392053540564212
ZNF767P	0.5884894778820629
ZNF768	0.6483121561330479
ZNF77	0.6254863823957166
ZNF770	0.6690947169874074
ZNF771	0.977338484223186
ZNF772	0.5749735137554903
ZNF773	0.3171766355184299
ZNF774	0.6350073283906866
ZNF775	0.7545732252371247
ZNF775-AS1	0.8165494431975339
ZNF776	0.38745815776621984
ZNF777	0.6389364821389085
ZNF778	0.5996195197721033
ZNF778-DT	0.4986217254659781
ZNF780A	0.4497661214725682
ZNF780B	0.3736035492812563
ZNF781	0.24494937626912616
ZNF782	0.8993502446551888
ZNF783	0.31849071108973304
ZNF784	0.48076132201674
ZNF785	0.1757397839007514
ZNF786	0.09855511380691673
ZNF787	0.4624639495615069
ZNF789	0.16927825768106575
ZNF79	0.3117261071852821
ZNF790	0.506899840485164
ZNF790-AS1	0.44313041159348016
ZNF791	0.9330030244802314
ZNF792	0.8682472383597615
ZNF793	0.12603226668257872
ZNF793-AS1	0.13334291201400195
ZNF799	0.8708963253134787
ZNF8	0.957825854099496
ZNF8-DT	0.8993889355527512
ZNF8-ERVK3-1	0.9734934648347022
ZNF80	0.035662495073647334
ZNF800	0.7659993090111593
ZNF804A	0.11434812221478065
ZNF804B	0.1818048028232611
ZNF805	0.2643590983094898
ZNF808	0.2812891504700116
ZNF813	0.12470892211354324
ZNF814	0.2069489075219466
ZNF816	0.2499285284823293
ZNF816-ZNF321P	0.15354109162895596
ZNF821	0.5995663687953336
ZNF823	0.1335645960462919
ZNF827	0.7928882451565439
ZNF829	0.3364529979731817
ZNF83	0.5087621330412269
ZNF830	0.4591394382024767
ZNF831	0.9176420112944288
ZNF835	0.9860295241816353
ZNF836	0.6338585100393963
ZNF837	0.7498439691248582
ZNF839	0.1833124630320468
ZNF84	0.5721191958299343
ZNF841	0.17093957975299345
ZNF843	0.9788070282142228
ZNF844	0.3149214992049171
ZNF845	0.90235860721858
ZNF846	0.07689605881928002
ZNF85	0.08315057780941543
ZNF850	0.05253809688980704
ZNF852	0.15768145807830475
ZNF853	0.1705205793247369
ZNF860	0.4627658422943508
ZNF862	0.7727276328496139
ZNF865	0.3250501790587446
ZNF875	0.2839087028144047
ZNF876P	0.2276708830999559
ZNF878	0.2745278062418537
ZNF879	0.22309830931870853
ZNF880	0.3010198686110378
ZNF883	0.5077940228839272
ZNF888	0.09477243170154233
ZNF888-AS1	0.053621933692627584
ZNF891	0.5745675817324173
ZNF90	0.3537331128273472
ZNF91	0.9779404324014364
ZNF92	0.8497327544974307
ZNF93	0.5714660551600032
ZNF98	0.5617013397464202
ZNF99	0.2718926677438146
ZNFX1	0.54353808786333
ZNG1A	0.387384884464853
ZNG1B	0.06374011003776436
ZNG1C	0.04513
ZNHIT1	0.3807989568720802
ZNHIT2	0.2944458619107244
ZNHIT3	0.8162446299723811
ZNHIT6	0.5897900015630315
ZNNT1	0.3606629855092536
ZNRD2	0.17736030538626796
ZNRD2-DT	0.1854044478542351
ZNRF1	0.483799513618086
ZNRF2	0.19176951486663107
ZNRF3	0.9283070220969872
ZNRF3-AS1	0.9792382077589954
ZNRF3-IT1	0.9711740255674371
ZNRF4	0.42998080610587297
ZP1	0.17680578740081576
ZP2	0.015136256527263803
ZP3	0.6124937670876001
ZP4	0.7324227725782806
ZPBP	0.6920534728181185
ZPBP2	0.03987687863807593
ZPLD1	0.6525187192157109
ZPR1	0.03114775081027965
ZRANB1	0.26935813619152443
ZRANB2	0.4564653323022502
ZRANB2-AS1	0.4510883329915094
ZRANB2-DT	0.2862584025988739
ZRANB3	0.8631553887729146
ZSCAN1	0.9842508079817202
ZSCAN10	0.5791050285937787
ZSCAN12	0.5273620308679732
ZSCAN16	0.1480803874065575
ZSCAN16-AS1	0.11676930311440492
ZSCAN18	0.9968530061975583
ZSCAN2	0.7062888978713003
ZSCAN20	0.20608501782068567
ZSCAN21	0.2121844183255364
ZSCAN22	0.900833936817908
ZSCAN23	0.7655437887026836
ZSCAN25	0.17488492902703995
ZSCAN26	0.2208012716038878
ZSCAN29	0.7724107572400455
ZSCAN30	0.5058235085383701
ZSCAN31	0.3070157532567447
ZSCAN32	0.5138303756757616
ZSCAN4	0.2635277328475827
ZSCAN5A	0.3779887685794931
ZSCAN5A-AS1	0.777142483098495
ZSCAN5B	0.08758403619612265
ZSCAN5C	0.12374225604864825
ZSCAN9	0.2104439737480253
ZSWIM1	0.2494835748400063
ZSWIM2	0.7777186976739828
ZSWIM3	0.2792281359320726
ZSWIM4	0.2503386869391985
ZSWIM5	0.06642488828846488
ZSWIM6	0.16576565454919745
ZSWIM7	0.4571490570329248
ZSWIM8	0.6913671185229342
ZSWIM8-AS1	0.6827318634115013
ZSWIM9	0.6942084677978078
ZUP1	0.1520530814645502
ZW10	0.15580730388070618
ZWILCH	0.4272668612663703
ZWINT	0.920231966739672
ZXDC	0.3053892335243931
ZYG11A	0.1904299106043653
ZYG11B	0.2136665606344532
ZYX	0.2851186142587792
ZZEF1	0.9933610232931254
ZZZ3	0.3183775425311147
hsa-mir-1253	0.7156787438611314
hsa-mir-423	0.019292463551763783
