## Supplementary material for "Multi-omics Integration Identifies Genes Influencing Traits Associated with Cardiovascular Risks: The Long Life Family Study": File S2: BMI.csv

Genes	p_vals
A1BG	0.3376551049055407
A1BG-AS1	0.32532218514500993
A1CF	0.38386979536691546
A3GALT2	0.6863797668331467
A4GALT	0.5707671047866589
A4GNT	0.4812219169816097
AA06	0.93606940611927
AAAS	0.4664754405735232
AACS	0.29706027639479515
AACSP1	0.43928706990206107
AADAC	0.6820667338922739
AADACL2	0.3017854743817944
AADACL2-AS1	0.6471306280521181
AADACL3	0.3964625528382373
AADACL4	0.18803598138018668
AADACP1	0.7669650238784921
AADAT	0.8003706165237813
AAGAB	0.016678159319020947
AAK1	0.0638024421260514
AAMDC	0.9969492444709872
AAMP	0.7477093352303049
AANAT	0.5389519561115366
AAR2	0.21337283081805514
AARD	0.6705325955781198
AARS1	0.8508948146158196
AARS2	0.38887771637759627
AARSD1	0.7459840377480406
AASDH	0.07936224824064697
AASDHPPT	0.5342506749455118
AASS	0.10842265294204027
AATBC	0.5191183558982148
AATF	0.2974687012711998
AATK	0.8398180591185125
ABALON	0.37152541134860506
ABAT	0.8719161938617448
ABCA1	0.2745629996264521
ABCA10	0.030297914950562888
ABCA12	0.9753382384854
ABCA13	0.13155687306315744
ABCA2	0.7259397371450257
ABCA3	0.9777491361014821
ABCA4	0.5766888554875975
ABCA5	0.016104153627719553
ABCA6	0.029450073859235208
ABCA7	0.07130804283375558
ABCA8	0.4637294452524561
ABCA9	0.11677141066367602
ABCA9-AS1	0.1570583970229837
ABCB1	0.4058062853629002
ABCB10	0.8460510731343687
ABCB11	0.9292089223624528
ABCB4	0.16293082886198745
ABCB5	0.001960810279394709
ABCB6	0.8932229613959504
ABCB8	0.9418529303899416
ABCB9	0.9513533826209922
ABCC1	0.22074859311449066
ABCC10	0.6673669365457273
ABCC11	0.5390401571604051
ABCC12	0.4495995260057827
ABCC13	0.4988239198309102
ABCC2	0.11638861601197065
ABCC3	0.1748460227643271
ABCC4	0.3886847969514722
ABCC5	0.6531212446614983
ABCC5-AS1	0.641560745437074
ABCC6	0.8984337611595434
ABCC6P1	0.1907
ABCC8	0.7683753055429517
ABCC9	0.562632313269584
ABCD2	0.8985110084875091
ABCD3	0.3263285553580357
ABCD4	0.4420704641901004
ABCE1	0.8038319548760979
ABCF1	0.06069368080766002
ABCF2	0.9268083905474536
ABCF2-H2BK1	0.921189411924324
ABCF3	0.05765203072044677
ABCG1	0.21840599617093548
ABCG2	0.7835132105303306
ABCG4	0.3018409410735349
ABCG5	0.7630663293586726
ABCG8	0.8809042840693789
ABHD1	0.3465714156764249
ABHD10	0.22593742126065
ABHD11	0.5405469183691116
ABHD12	0.5916730949099783
ABHD12B	0.2374163689377905
ABHD13	0.021802559836336333
ABHD14A	0.5022415213882409
ABHD14A-ACY1	0.5592215331748361
ABHD14B	0.4420518649669396
ABHD15	0.2323407549297196
ABHD15-AS1	0.5116918385968761
ABHD16A	0.027157755801317133
ABHD16B	0.9898323413520618
ABHD17A	0.7342104664003187
ABHD17B	0.3904697245061511
ABHD17C	0.2716933070131712
ABHD18	0.3187601075861374
ABHD2	0.4087141450331713
ABHD3	0.7501861779305566
ABHD4	0.6857491542002371
ABHD5	0.085212658797925
ABHD6	0.328414385390692
ABHD8	0.3574292783733616
ABI1	0.024647216566230926
ABI2	0.5779488615382896
ABI3	0.16786608471455955
ABI3BP	0.8709573946456473
ABITRAM	0.5613035972750268
ABL1	0.7062687498786511
ABL2	0.5435036688865592
ABLIM1	0.5274407857980498
ABLIM2	0.1248990465420972
ABLIM3	0.21166883665026992
ABO	0.3291651963826888
ABR	0.9342335986203416
ABR-AS1	0.7292459556527722
ABRA	0.9271255416598978
ABRACL	0.13415513226588427
ABRAXAS1	0.7978289316118736
ABRAXAS2	0.3220802232684098
ABT1	0.10428436622672244
ABTB1	0.034453063118082106
ABTB2	0.4907711844981848
ABTB3	0.4665945174734206
ACAA1	0.8837539801135973
ACAA2	0.30147453505956023
ACACA	0.6162554680134574
ACACB	0.4037029647293405
ACAD10	0.7820236080704177
ACAD11	0.7492240781435353
ACAD8	0.9098885187047688
ACAD9	0.255297844952706
ACAD9-DT	0.2476778197585385
ACADL	0.8456441017038792
ACADM	0.7329897800266165
ACADS	0.19702958964468956
ACADSB	0.02175878280951049
ACADVL	0.15692683219615802
ACAN	0.14445357742208292
ACAP1	0.8537337111187728
ACAP2	0.32501895230475203
ACAP2-IT1	0.5706115223848162
ACAP3	0.3533839055691593
ACAT1	0.666343823548933
ACAT2	0.9564225963390226
ACBD3	0.8339578148453574
ACBD3-AS1	0.8238509842072081
ACBD4	0.4843748591696986
ACBD5	0.5859343471245404
ACBD6	0.38550449083749855
ACBD7	0.8645161670059441
ACCS	0.5414536067199688
ACCSL	0.6229823655539104
ACD	0.6253793188168856
ACE	0.453452729732601
ACER1	0.6211129576676865
ACER2	0.471513921409717
ACER3	0.7308492447978531
ACHE	0.4628116827856968
ACIN1	0.4196201042237474
ACKR1	0.21816613065964766
ACKR2	0.8225703160585747
ACKR3	0.3493596528787846
ACKR4	0.8266235478859659
ACLY	0.7770245410732592
ACMSD	0.5078831741949701
ACO1	0.64179922489538
ACO2	0.8875638363911306
ACOD1	0.22251529716652507
ACOT1	0.8382396349816552
ACOT11	0.0848797964172624
ACOT12	0.3049225820094519
ACOT13	0.909802125555072
ACOT2	0.7376192610355718
ACOT4	0.5319007469348933
ACOT6	0.4762452904361915
ACOT7	0.1875229799546436
ACOT8	0.15569645361550788
ACOX1	0.3050905152991629
ACOX2	0.30343067434155163
ACOX3	0.8844442458883387
ACOXL	0.4512213647100361
ACOXL-AS1	0.3580086197400216
ACP1	0.7097284373221979
ACP2	0.6422972261683978
ACP3	0.9900716966810476
ACP4	0.7229604502445022
ACP5	0.1444854513316408
ACP6	0.5618811623449781
ACP7	0.4841354974083944
ACR	0.2879283124486526
ACRBP	0.5811857367371753
ACRV1	0.11320157550541705
ACSBG1	0.006643310164420768
ACSBG2	0.7714517444099337
ACSF2	0.6625574027711858
ACSF3	0.18869015679706952
ACSL1	0.4582076191448671
ACSL3	0.10494122233831038
ACSL3-AS1	0.13343995262371006
ACSL5	0.03995925201585804
ACSL6	0.21487826923819506
ACSL6-AS1	0.2620663180010079
ACSM1	0.6273271281610902
ACSM2A	0.9726649897187832
ACSM2B	0.9762862315544254
ACSM3	0.6639989087223848
ACSM5	0.9267447659185684
ACSM6	0.11723418378011395
ACSS1	0.6728901261070493
ACSS2	0.17285160768732954
ACSS3	0.2668881395538552
ACTA1	0.7441989455316769
ACTA2	0.5965316570714874
ACTA2-AS1	0.9915525641368322
ACTB	0.3741484721106219
ACTBL2	0.07535012440078431
ACTC1	0.8617725061477175
ACTG1	0.9327823532530344
ACTG2	0.5476520476586573
ACTL10	0.9838467362881806
ACTL6A	0.680707427320576
ACTL6B	0.5522216962135961
ACTL7A	0.4358195465754069
ACTL7B	0.40553509595993903
ACTL8	0.5779243534732368
ACTL9	0.0916457436335551
ACTN1	0.12625302368174834
ACTN1-DT	0.2069826048870278
ACTN2	0.3740543859726373
ACTN3	0.042007819951115466
ACTN4	0.14003437640069932
ACTR10	0.8675671487402485
ACTR1A	0.3239970206327608
ACTR1B	0.5077807183926578
ACTR2	0.9648061225883316
ACTR3	0.1157217808440662
ACTR3-AS1	0.4076220556077483
ACTR3B	0.4615309982268358
ACTR3C	0.5104014055432351
ACTR5	0.036186654658519724
ACTR6	0.8807245168041415
ACTR8	0.4681073026416935
ACTRT2	0.2353458557099837
ACTRT3	0.6022158413003804
ACVR1	0.9904888829367772
ACVR1B	0.4475947868430026
ACVR1C	0.2900587061885095
ACVR2A	0.4585301133101138
ACVR2B	0.06209389156244455
ACVR2B-AS1	0.05988734869928641
ACVRL1	0.9912263211199211
ACY1	0.6870599021184034
ACY3	0.951828880222958
ACYP1	0.3349533383367878
ACYP2	0.34592848831203626
ADA	0.5032323641416548
ADA2	0.4952688875170509
ADAD1	0.5681284533618832
ADAD2	0.09517723900841783
ADAL	0.15870476608768316
ADAM10	0.6027545037331415
ADAM11	0.417131052202242
ADAM12	0.2421391192998211
ADAM15	0.8842152242192235
ADAM17	0.30140569412575896
ADAM18	0.04008270251055807
ADAM19	0.004529225214368826
ADAM2	0.39177519991848997
ADAM20	0.6419718001221145
ADAM20P1	0.7543856187234104
ADAM21	0.6168308444534341
ADAM22	0.3629516361887695
ADAM23	0.7590663348036392
ADAM28	0.1057518350643118
ADAM29	0.5423035329292822
ADAM30	0.11455987703030285
ADAM32	0.37749235800849545
ADAM33	0.8057926773655544
ADAM7	0.6262069974969777
ADAM7-AS1	0.4100250829838159
ADAM7-AS2	0.683836835738682
ADAM8	0.22412448646907973
ADAM9	0.02410942742140404
ADAMDEC1	0.2855171541368616
ADAMTS1	0.9750640478705092
ADAMTS10	0.03583631034535628
ADAMTS12	0.17037924025224627
ADAMTS13	0.018742182427987808
ADAMTS14	0.9081105137965071
ADAMTS15	0.8348349605356742
ADAMTS16	0.7979962651062081
ADAMTS16-DT	0.5635788146291361
ADAMTS17	0.5511424339785985
ADAMTS18	0.575039375274263
ADAMTS19	0.2837652026159339
ADAMTS19-AS1	0.3961939317733823
ADAMTS2	0.18924583168192288
ADAMTS20	0.6595733066760621
ADAMTS3	0.19329746660033012
ADAMTS4	0.8409305177817952
ADAMTS5	0.7417960924041068
ADAMTS6	0.22810139829923914
ADAMTS7	0.9525277538377288
ADAMTS8	0.6151320987184663
ADAMTS9	0.07429762341042279
ADAMTS9-AS1	0.04572246394007684
ADAMTS9-AS2	0.9328871315306572
ADAMTSL1	0.5216514616415066
ADAMTSL2	0.5695315955184395
ADAMTSL3	0.682012129055689
ADAMTSL4	0.9468736902307704
ADAMTSL4-AS1	0.9647403058610512
ADAMTSL4-AS2	0.9468736902307704
ADAMTSL5	0.7734907055609692
ADAP1	0.862498046065653
ADAP2	0.3434221902879444
ADAR	0.3548725590117036
ADARB1	0.6058937113897038
ADARB2	0.3490547198855329
ADARB2-AS1	0.8463465455679865
ADAT1	0.7413182471180659
ADAT2	0.3743657626951517
ADAT3	0.7513563688208038
ADCK1	0.4409680256513005
ADCK2	0.9873421914221648
ADCK5	0.4625867199284399
ADCY1	0.5522053986208306
ADCY10	0.5116026700703091
ADCY10P1	0.8715077963521538
ADCY2	0.163009281602569
ADCY3	0.4450101070458844
ADCY4	0.5639915114829864
ADCY5	0.7262950640327781
ADCY6	0.18998558456203907
ADCY6-DT	0.18404211055897768
ADCY7	0.14555510335311533
ADCY8	0.5130786875264788
ADCY9	0.8097999094990873
ADCYAP1	0.7390279160389045
ADCYAP1R1	0.6027806839679245
ADD1	0.04604412132963126
ADD2	0.5659777405115737
ADD3	0.6148153342055926
ADD3-AS1	0.7759250024460527
ADGB	0.4049998940915153
ADGB-DT	0.2598751385021205
ADGRA1	0.5549341775929512
ADGRA1-AS1	0.6718872968868984
ADGRA2	0.8255041098250722
ADGRA3	0.8199046072484591
ADGRB1	0.4500094687739996
ADGRB2	0.6745548139966177
ADGRB3	0.671836712516032
ADGRB3-DT	0.7590718063428465
ADGRD1	0.9033894737317554
ADGRD1-AS1	0.4351473830471991
ADGRD2	0.7999356376131865
ADGRE1	0.49833898655206105
ADGRE2	0.14446125169314178
ADGRE3	0.3187024044610931
ADGRE5	0.9712269178239052
ADGRF1	0.397162986980363
ADGRF3	0.28459628772837103
ADGRF4	0.9127822652086676
ADGRF5	0.0523559287498741
ADGRF5-AS1	0.04077938533396341
ADGRG1	0.39106544204356064
ADGRG3	0.3686354925715268
ADGRG5	0.8698162615256431
ADGRG6	0.6233694523545587
ADGRG7	0.8503482600450297
ADGRL1	0.2619509685189205
ADGRL1-AS1	0.23575383979520625
ADGRL2	0.8520047971493594
ADGRL3	0.5442284465285695
ADGRL3-AS1	0.55151165404087
ADGRL4	0.0239139420493128
ADGRV1	0.3991105506709216
ADH1A	0.04343136055805502
ADH1B	0.06248651560046097
ADH1C	0.06987071708083525
ADH4	0.13525943798884132
ADH5	0.14215188882299995
ADH6	0.04956224086216415
ADH7	0.3615020845456973
ADHFE1	0.4191125807936855
ADI1	0.7199114213853478
ADIG	0.6615628751389057
ADIPOQ	0.6826337998705092
ADIPOQ-AS1	0.6766186748449714
ADIPOR1	0.09620004085599054
ADIPOR2	0.33253937369754283
ADIRF	0.3639208059071056
ADIRF-AS1	0.3648091148184888
ADK	0.9820427793946526
ADM	0.7363346244813558
ADM-DT	0.6579576643189363
ADM2	0.7489117447200365
ADM5	0.8778994980996214
ADNP	0.059364135003054874
ADNP-AS1	0.2268430454901606
ADNP2	0.29566571530520025
ADO	0.4987283333703372
ADORA1	0.15759142102897902
ADORA2A	0.3119702420062067
ADORA2A-AS1	0.3217135834760485
ADORA2B	0.41597654707278536
ADORA3	0.4954812344115613
ADPGK	0.9924257451431836
ADPGK-AS1	0.993187435376135
ADPRH	0.2469356127488672
ADPRHL1	0.009640097447253249
ADPRM	0.08210928122133028
ADPRS	0.13103533126107447
ADRA1A	0.8324599911475822
ADRA1B	0.2765899638427368
ADRA1D	0.4732907695975331
ADRA2A	0.4613427084982292
ADRA2B	0.952894210967352
ADRA2C	0.3794675604066899
ADRB1	0.170423669643411
ADRB2	0.19894413664864505
ADRB3	0.8866686771048902
ADRM1	0.7659071059745273
ADSL	0.6118655744138871
ADSS1	0.7148572212665077
ADSS2	0.3938488663847404
ADTRP	0.0447464734118716
AEBP1	0.695946613426771
AEBP2	0.08332992967466357
AEN	0.4652355380684943
AFAP1	0.2400468267628817
AFAP1-AS1	0.15274984914064946
AFAP1L1	0.2530922051492427
AFAP1L2	0.21519173091930527
AFDN	0.5070119503451987
AFDN-DT	0.798914379215419
AFF1	0.7825341283268585
AFF3	0.7696123063654013
AFF4	0.8712685322591289
AFF4-DT	0.7756926714138885
AFG1L	0.034623649251224575
AFG3L2	0.5944370475486602
AFM	0.045350527036048915
AFMID	0.016336493124217255
AFP	0.05095707105680436
AFTPH	0.6010775231232828
AFTPH-DT	0.6474377605368221
AGA	0.023393211718841456
AGA-DT	0.23401847959946964
AGAP1	0.23564564672142124
AGAP1-IT1	0.06781378506909785
AGAP2	0.939380061242484
AGAP2-AS1	0.9317107495192948
AGAP3	0.9385073271961072
AGAP5	0.167462578299321
AGAP6	0.6048179825815387
AGBL1	0.8355221568112787
AGBL1-AS1	0.6842568371959858
AGBL2	0.2767883337762235
AGBL3	0.29544244714704204
AGBL4	0.025520927658918446
AGBL4-AS1	0.08149258560433148
AGBL4-IT1	0.09018495841054693
AGBL5	0.5730783919472219
AGBL5-AS1	0.644846836525528
AGBL5-IT1	0.5853305706409665
AGER	0.4852188430969794
AGFG1	0.5044525099730117
AGFG2	0.6410348185452084
AGGF1	0.35148876835732235
AGK	0.5971813826625642
AGK-DT	0.8841484153065501
AGL	0.6067736797415997
AGMAT	0.23222351378382905
AGMO	0.8531711384364502
AGO1	0.5407919748311497
AGO2	0.5005814814302639
AGO3	0.2416414544882464
AGO4	0.41275448095663
AGPAT1	0.4285888160441319
AGPAT2	0.029481273118467488
AGPAT3	0.4454367742938983
AGPAT4	0.6081538742958572
AGPAT5	0.7620833912002803
AGPS	0.5205934669544939
AGR2	0.6714229637296205
AGR3	0.9365233660135232
AGRN	0.17176600888374546
AGRP	0.7471412059508102
AGT	0.0035222465322241603
AGTPBP1	0.7435586046615712
AGTR1	0.24728605399284695
AGTRAP	0.9256240459098526
AGXT	0.06877572140486099
AGXT2	0.15571685590887535
AHCTF1	0.1705940093906309
AHCY	0.5094734587784662
AHCYL1	0.2575167482080517
AHCYL2	0.5347372412932995
AHDC1	0.20347410475493968
AHI1	0.5449868631982578
AHI1-DT	0.9110617935695052
AHNAK	0.5440607200828979
AHNAK2	0.6278952521904185
AHR	0.917407919423532
AHRR	0.8006513462377531
AHSA1	0.8982080993917403
AHSG	0.15102020280539336
AHSP	0.9634867271999388
AIDA	0.30741494582735857
AIF1	0.03840205271843633
AIF1L	0.1453056830439433
AIFM2	0.2416501086049278
AIFM3	0.06721969764397329
AIG1	0.1913649374443848
AIM2	0.6517196711809239
AIMP1	0.8290986109687049
AIMP2	0.3669074228472509
AIP	0.5386252222333828
AIPL1	0.045708530906148126
AIRE	0.3400941637003682
AIRN	0.100672840164716
AJAP1	0.6644102124813696
AJM1	0.6995976076947841
AJUBA	0.3851667168633982
AJUBA-DT	0.3794068929784108
AK1	0.14161307911973806
AK2	0.8206711047155946
AK3	0.14328914829386466
AK4	0.650340000347469
AK4P3	0.11998984034760125
AK5	0.3464414565544913
AK6	0.13443940137870453
AK7	0.4946031598205383
AK8	0.9867643847731062
AK9	0.4627050439229256
AKAIN1	0.1622671942014819
AKAP1	0.5351818901236659
AKAP1-DT	0.3748529596646514
AKAP10	0.3983893092406332
AKAP11	0.9895634184354378
AKAP12	0.8166930080717398
AKAP13	0.14255809584243445
AKAP13-AS1	0.1365658484101681
AKAP3	0.923913615352681
AKAP5	0.8280390071961847
AKAP6	0.2394605330711803
AKAP7	0.8511058100118742
AKAP8	0.5880244731814608
AKAP8L	0.5619740527872605
AKAP9	0.6468309139353235
AKIP1	0.9236935450804568
AKIRIN1	0.1564043785965285
AKIRIN2	0.5976063279704441
AKNA	0.9180068072342452
AKNAD1	0.4304553032503448
AKR1A1	0.5321999040586631
AKR1B1	0.5376020095252627
AKR1B10	0.6140795745249286
AKR1B15	0.2981983846205645
AKR1C1	0.11130235610537442
AKR1C2	0.1654846473446166
AKR1C3	0.8178158810345103
AKR1C4	0.5790378123768518
AKR1C8	0.6678866723708579
AKR1D1	0.2745372020455327
AKR1E2	0.37972291596577423
AKR7A2	0.08530643355237266
AKR7A3	0.08588316535707413
AKR7L	0.11553422852844407
AKT1	0.3861247110746943
AKT1S1	0.05582961686699078
AKT2	0.4283141202239481
AKT3	0.8478812536318259
AKT3-IT1	0.8120940446193945
AKTIP	0.4366209577245537
ALAD	0.02168671861212179
ALAS1	0.6098573235251729
ALB	0.08743368763161817
ALCAM	0.0036899284004783812
ALDH16A1	0.5912388830195173
ALDH18A1	0.4088390516716999
ALDH1A1	0.4782683219927186
ALDH1A2	0.023506949659094226
ALDH1A2-AS1	0.018284330357662196
ALDH1A3	0.8279106308342645
ALDH1A3-AS1	0.8368013325376902
ALDH1B1	0.4060929706038941
ALDH1L1	0.9517881574735354
ALDH1L1-AS1	0.7696980402097905
ALDH1L1-AS2	0.9680717685115072
ALDH1L2	0.2843914295764405
ALDH2	0.7581950085099622
ALDH3A1	0.8739068962854426
ALDH3A2	0.9740383678642368
ALDH3B1	0.09842600318059637
ALDH3B2	0.9849275252680414
ALDH4A1	0.3397935550380375
ALDH5A1	0.8228961936791104
ALDH6A1	0.1503681651888908
ALDH7A1	0.578788624957194
ALDH8A1	0.6402920635124549
ALDH9A1	0.7356250725610696
ALDOA	0.17558988013133692
ALDOB	0.9173331268205608
ALDOC	0.0001882155239825156
ALG1	0.5335805711865975
ALG10	0.5850996010285888
ALG10B	0.8402081742105657
ALG11	0.02220495423123975
ALG12	0.9956449925982804
ALG14	0.8147010590730763
ALG14-AS1	0.6157633035566006
ALG1L2	0.6974036608666627
ALG1L9P	0.094669518361218
ALG2	0.5902827417695984
ALG3	0.04337425158432195
ALG5	0.08668929130422498
ALG6	0.2838767204084404
ALG8	0.4642120653762238
ALG9	0.8835929764571222
ALG9-IT1	0.910521861427948
ALK	0.9718860276419652
ALKAL1	0.7051775493340405
ALKAL2	0.7085652377592428
ALKBH1	0.4137061212917487
ALKBH2	0.3511122496196357
ALKBH3	0.3443611016665085
ALKBH3-AS1	0.5639491801136243
ALKBH4	0.7815065215661063
ALKBH5	0.720396915511957
ALKBH6	0.09920725070006298
ALKBH7	0.6792676848876493
ALKBH8	0.4654911117995094
ALLC	0.4434955467936288
ALMS1	0.6720865354323474
ALMS1-IT1	0.5613780683141769
ALMS1P1	0.6007206841732793
ALOX12	0.9802692033784304
ALOX12-AS1	0.9821877423480152
ALOX12B	0.06184922123405717
ALOX12P2	0.955735592868125
ALOX15	0.8813856592997211
ALOX15B	0.2330348983584544
ALOX5	0.1578922282229409
ALOX5AP	0.9395157468654688
ALOXE3	0.04765391269330577
ALPG	0.431859552423988
ALPI	0.1890515172096293
ALPK1	0.11548146778106327
ALPK2	0.4498049495620697
ALPK3	0.6092246506959337
ALPL	0.9749924630982616
ALPP	0.6118666442006752
ALS2	0.5920910076818118
ALS2CL	0.28615115827876325
ALX1	0.3013545820272997
ALX3	0.451263253935832
ALX4	0.2877874081474494
ALYREF	0.7724054853824509
AMACR	0.837343301466119
AMBN	0.05723023290464852
AMBP	0.8974308618815547
AMBRA1	0.8579114691397485
AMD1	0.6757833520605935
AMDHD1	0.674382373481908
AMDHD2	0.7835
AMER2	0.6631548703737606
AMER3	0.2071482040332428
AMFR	0.01869358712888181
AMH	0.19372061069961632
AMHR2	0.6447763705571863
AMIGO1	0.3609063058639694
AMIGO2	0.3715953966469018
AMIGO3	0.8147702029415009
AMMECR1L	0.6773876520010595
AMN	0.8633274935795117
AMN1	0.12841889532885115
AMOTL1	0.668502636601803
AMOTL2	0.5805209045116385
AMPD1	0.1350822512688583
AMPD2	0.4422065242068024
AMPD3	0.9067912214007564
AMPH	0.917352457209592
AMT	0.4734135516951823
AMTN	0.17450341516450654
AMY1C	0.06475950275498099
AMY2A	0.1844061615529133
AMY2B	0.1107611987810828
AMZ1	0.3444717852175254
AMZ2	0.22465444738802764
AMZ2P1	0.7610340386183949
ANAPC1	0.13771645270985972
ANAPC10	0.8360683250738921
ANAPC11	0.9034330718070136
ANAPC13	0.6734970305240617
ANAPC15	0.3933123282120508
ANAPC16	0.2380496715249216
ANAPC1P2	0.5643938998800586
ANAPC2	0.8560637022931767
ANAPC4	0.19769910533147456
ANAPC5	0.6247101834748977
ANAPC7	0.4871652379038238
ANG	0.30182750227103794
ANGEL1	0.2643378804168886
ANGEL2	0.8894381304093532
ANGPT1	0.3399092976649733
ANGPT2	0.5688256745934646
ANGPT4	0.2637413483487314
ANGPTL1	0.2735233798954266
ANGPTL2	0.2243570152387616
ANGPTL3	0.25575200134689896
ANGPTL4	0.5993932424795482
ANGPTL5	0.12049643082822292
ANGPTL6	0.9340718858191353
ANGPTL7	0.2651264724472945
ANGPTL8	0.09997176370821564
ANHX	0.8975542233650875
ANK1	0.8914411072235379
ANK2	0.28031811521390004
ANK2-AS1	0.9550675441766436
ANK3	0.6703078954703825
ANK3-DT	0.3057974862774351
ANKAR	0.4861090562614521
ANKDD1A	0.5861517160682064
ANKDD1B	0.3518572799879417
ANKEF1	0.08537411553808849
ANKFN1	0.7614098899293087
ANKFY1	0.7637459175037292
ANKH	0.7118259167299978
ANKH-DT	0.6947631956027454
ANKHD1	0.34191174068963714
ANKHD1-DT	0.2804958004058817
ANKHD1-EIF4EBP3	0.37168570697943903
ANKIB1	0.6607630138393601
ANKK1	0.12995118638154995
ANKLE1	0.266677373331906
ANKLE2	0.6986933459147981
ANKMY1	0.3372623225458079
ANKMY2	0.24679723379863155
ANKRA2	0.4385823977436327
ANKRD1	0.1696573960366083
ANKRD10	0.5669410100712653
ANKRD10-IT1	0.4291235459698458
ANKRD11	0.03217994844058564
ANKRD12	0.8591210882509994
ANKRD13A	0.1864924885296396
ANKRD13B	0.3981688671866673
ANKRD13C	0.975298270168572
ANKRD13D	0.7332859223405213
ANKRD16	0.14537628892719814
ANKRD17	0.0022781840426541744
ANKRD17-DT	0.005904275313637963
ANKRD18A	0.2446093094182619
ANKRD18B	0.14263022994249966
ANKRD18DP	0.5416728409951485
ANKRD2	0.9139254012434678
ANKRD20A11P	0.09945696401213006
ANKRD22	0.8166144551595027
ANKRD23	0.9213616587660324
ANKRD24	0.7534965473712856
ANKRD26	0.9071081013017604
ANKRD27	0.5415314823601155
ANKRD28	0.039434448239309916
ANKRD29	0.7859912842406349
ANKRD30A	0.18512055471554234
ANKRD30B	0.058086799969090885
ANKRD30BL	0.038838563208590526
ANKRD31	0.6996784909957616
ANKRD33	0.9977552782932588
ANKRD33B	0.008131333137540997
ANKRD33B-AS1	0.004015040392594149
ANKRD34A	0.7210755871700683
ANKRD34B	0.08557449863082167
ANKRD34C	0.4883613294627123
ANKRD34C-AS1	0.5625858244132349
ANKRD35	0.9005042162298046
ANKRD36	0.2706858047988867
ANKRD36B	0.2806188651077876
ANKRD36BP2	0.21395880027446967
ANKRD36C	0.6257848214770478
ANKRD37	0.5322625721541647
ANKRD39	0.961532054708484
ANKRD40	0.7864332220459156
ANKRD40CL	0.10119604080481298
ANKRD42	0.9175389253991032
ANKRD42-DT	0.9296551073672528
ANKRD44	0.029447848255262143
ANKRD44-AS1	0.2379097287076845
ANKRD44-DT	0.54832274232437
ANKRD44-IT1	0.5965769566450323
ANKRD45	0.9524679288467596
ANKRD46	0.5035244868214598
ANKRD49	0.4948770742909008
ANKRD50	0.10465395017034856
ANKRD52	0.24783096641272875
ANKRD53	0.009825655889874607
ANKRD54	0.6523608313111857
ANKRD55	0.39769195686971415
ANKRD6	0.3737765273876609
ANKRD60	0.26966043688722896
ANKRD61	0.37009574491393255
ANKRD62	0.29207322456073503
ANKRD62P1-PARP4P3	0.006353340810148156
ANKRD63	0.15308020769113134
ANKRD65	0.2512930000078679
ANKRD65-AS1	0.2831273806433623
ANKRD66	0.12453569156530435
ANKRD7	0.14172307323504374
ANKRD9	0.7605963053000934
ANKS1A	0.30006471518401723
ANKS1B	0.4153493657787111
ANKS3	0.9154254785352391
ANKS4B	0.3596958497306819
ANKS6	0.5055293051638153
ANKUB1	0.6881716719729793
ANKZF1	0.8672597236297162
ANLN	0.2645919168321971
ANO1	0.7404491180140789
ANO1-AS1	0.6898449710458293
ANO10	0.4726491430711429
ANO2	0.21296913865061426
ANO3	0.3888041570944192
ANO3-AS1	0.915255885055786
ANO4	0.5539709166508815
ANO5	0.5448957607320957
ANO6	0.13429233127419604
ANO7	0.8283955182934057
ANO8	0.5845234976808926
ANO9	0.004781269066728489
ANP32A	0.2779717674455904
ANP32B	0.7012682323681265
ANP32D	0.501574357777477
ANP32E	0.8674179753688398
ANPEP	0.6331471376560647
ANTKMT	0.6115067374315077
ANTXR1	0.6502240580761197
ANTXR2	0.8234277721019718
ANTXRL	0.4994162240206895
ANXA1	0.830769846117733
ANXA10	0.8127042626586201
ANXA11	0.0990520818723577
ANXA13	0.2594745164771607
ANXA2	0.10758507226124148
ANXA2R	0.06586281463940435
ANXA2R-AS1	0.0631397293346575
ANXA2R-OT1	0.048935071061189
ANXA3	0.7436413144399163
ANXA4	7.769222751030647e-05
ANXA5	0.2997266277880651
ANXA6	0.6849219188057951
ANXA7	0.21602144932928946
ANXA8	0.7342
ANXA8L1	0.20642473378772916
ANXA9	0.5127332935783493
AOAH	0.3393969549418536
AOAH-IT1	0.4432789461216141
AOC1	0.8791156015869133
AOC2	0.35900068643865624
AOC3	0.3701670084397233
AOC4P	0.4263471974561533
AOPEP	0.90349124330459
AOX1	0.8470133221066695
AOX3P-AOX2P	0.7049723239407738
AP1AR	0.4259830901415848
AP1AR-DT	0.4220325506222352
AP1B1	0.600298176773421
AP1B1P1	0.7602721247888211
AP1G1	0.03549103808587845
AP1G2	0.43835834671477175
AP1G2-AS1	0.3751018734240589
AP1M1	0.5887975288626782
AP1M2	0.09488279798155674
AP1S1	0.4034759646184625
AP1S3	0.08500151459227889
AP2A1	0.1843739334520101
AP2A2	0.6819027631260822
AP2B1	0.7995927237332308
AP2M1	0.06582088988132563
AP2S1	0.9501982049608652
AP3B1	0.2784270206818893
AP3B2	0.7150082097899382
AP3D1	0.4267156899881257
AP3M1	0.9175473755972704
AP3M2	0.6532166213120073
AP3S1	0.3177144708518509
AP3S2	0.5032510215351922
AP4B1	0.3486510034533249
AP4B1-AS1	0.2167892700115572
AP4E1	0.8245929120236819
AP4M1	0.6205097964278071
AP4S1	0.9858985576395748
AP5B1	0.3651232021197304
AP5M1	0.6960357060633793
AP5S1	0.7283751461040977
AP5Z1	0.7039912217521523
APAF1	0.9723034393272764
APBA1	0.3401498530635449
APBA2	0.5096349755492615
APBA3	0.3926218759266925
APBB1	0.5487723819894843
APBB1IP	0.6639183060570031
APBB2	0.8654431018636264
APBB3	0.3467751976568767
APC	0.2271330852409649
APC2	0.9511729920275912
APCDD1	0.4873728051869311
APCDD1L	0.4239522387042232
APCDD1L-DT	0.35550944176571353
APCS	0.24480833171402344
APEH	0.7697135857202463
APELA	0.3111544674666725
APEX1	0.7227312445778553
APH1A	0.9166487116890522
APH1B	0.5171714532779229
API5	0.544670910793849
APIP	0.07165291037844572
APLF	0.7031928321324561
APLNR	0.2322272273457039
APLP1	0.023403907561958537
APLP2	0.3774780373223031
APMAP	0.3378401900810369
APOA1	0.08783937691455446
APOA1-AS	0.11372206178240153
APOA2	0.9693978392298032
APOA4	0.09810340694180948
APOA5	0.04368722757565985
APOB	0.020442886310767183
APOBEC2	0.8955901478151491
APOBEC3A	0.14563233468999615
APOBEC3B	0.08991138768355644
APOBEC3B-AS1	0.034740378616357766
APOBEC3C	0.06538955938170071
APOBEC3D	0.04204717273373243
APOBEC3F	0.07334889955056162
APOBEC3G	0.07437293952783303
APOBEC3H	0.12509462652172856
APOBEC4	0.8952675948878858
APOBR	0.07178747538645824
APOC1	0.3811080644028645
APOC1P1	0.3159521076846151
APOC2	0.6535313605137087
APOC3	0.08882265225979025
APOC4	0.5565966040461532
APOC4-APOC2	0.5536004368654462
APOD	0.2219887374022274
APOE	0.4548493956236162
APOF	0.714725377202135
APOH	0.08892239293724258
APOL1	0.4937977907037997
APOL2	0.6115227614840141
APOL3	0.8227827266668004
APOL4	0.4068291334441727
APOL5	0.9314788394733816
APOL6	0.12599502635998866
APOLD1	0.9318855762537266
APOM	0.029693546242653187
APP	0.21454723974416048
APP-DT	0.6966350392597344
APPBP2	0.2462860131586927
APPBP2-DT	0.29756589149616863
APPL1	0.1568434235097717
APPL2	0.10967606960150666
APRG1	0.5465474426428166
APRT	0.6959131792901639
APTR	0.6020942993224347
APTX	0.7467537815031572
AQP1	0.7397277444983954
AQP10	0.08077392635030856
AQP11	0.9390586036180134
AQP12A	0.6239267866614258
AQP12B	0.6512709103772308
AQP2	0.190738613156658
AQP3	0.8084762682591969
AQP4	0.8972490309647729
AQP4-AS1	0.9916625976451968
AQP5	0.10771183523456973
AQP5-AS1	0.190738613156658
AQP6	0.120451194532201
AQP7	0.7961000905766187
AQP8	0.9978267619630924
AQP9	0.6233576927852533
AQR	0.9063474499106066
ARAP1	0.1859334694308956
ARAP1-AS1	0.11648405845711896
ARAP1-AS2	0.15958485733924382
ARAP2	0.2296841324273121
ARAP3	0.960026430120828
ARC	0.484392896617837
ARCN1	0.6621648602565264
AREG	0.6774234469349847
AREL1	0.9012603744559032
ARF1	0.057387356063212436
ARF3	0.3883453670974049
ARF4	0.03982641158788558
ARF4-AS1	0.018868875980447897
ARF5	0.1279452440611773
ARF6	0.07984885970271333
ARFGAP1	0.025146966931466508
ARFGAP2	0.9712625635291288
ARFGAP3	0.391848296865848
ARFGEF1	0.5673309465201806
ARFGEF1-DT	0.9136455512611478
ARFGEF2	0.17357402681763529
ARFGEF3	0.4882206387490644
ARFIP1	0.9424966129327376
ARFIP2	0.7081350083326523
ARFRP1	0.3912648859564937
ARG1	0.10442561720091187
ARG2	0.10070142908385477
ARGFX	0.37064245232376586
ARGLU1	0.10599494503882234
ARHGAP1	0.7420738370969348
ARHGAP10	0.5411505387572987
ARHGAP11A	0.9285896507551454
ARHGAP11A-DT	0.9421713802163088
ARHGAP11A-SCG5	0.8739795634740373
ARHGAP11B	0.6953058894781581
ARHGAP11B-DT	0.6953058894781581
ARHGAP12	0.20122265587935206
ARHGAP15	0.738052233839334
ARHGAP15-AS1	0.6135482005403133
ARHGAP17	0.028538124046917742
ARHGAP18	0.8849657929611979
ARHGAP19	0.6423969266004225
ARHGAP19-SLIT1	0.7541819613132776
ARHGAP20	0.2757454001895893
ARHGAP21	0.07289382740432876
ARHGAP22	0.5026253219240274
ARHGAP22-IT1	0.8776587885233882
ARHGAP23	0.7047381898085023
ARHGAP24	0.8207770349020793
ARHGAP25	0.986002969537006
ARHGAP26	0.9199263234088416
ARHGAP26-AS1	0.8492119645222775
ARHGAP26-IT1	0.897368409236921
ARHGAP27	0.513938861973332
ARHGAP27P1-BPTFP1-KPNA2P3	0.06614921523985834
ARHGAP28	0.04165066308462695
ARHGAP28-AS1	0.08460933132229598
ARHGAP29	0.400350121032202
ARHGAP29-AS1	0.12919733631639568
ARHGAP30	0.9311052210016548
ARHGAP31	0.34557075699979106
ARHGAP31-AS1	0.6263165246757524
ARHGAP32	0.9786077423482256
ARHGAP33	0.2984963227535169
ARHGAP35	0.5981624841297772
ARHGAP39	0.624673362710795
ARHGAP40	0.05705437514671958
ARHGAP42	0.22099395555854195
ARHGAP42-AS1	0.2945448107265306
ARHGAP44	0.33095936084742217
ARHGAP44-AS1	0.8927977002591971
ARHGAP45	0.04955589539069033
ARHGAP5	0.39918665850680185
ARHGAP5-AS1	0.2471994547161012
ARHGAP8	0.2915353636970216
ARHGAP9	0.6999800640567015
ARHGDIA	0.8022078791673926
ARHGDIB	0.8800606927172677
ARHGDIG	0.29438246673184976
ARHGEF1	0.7636338709024849
ARHGEF10	0.36920740899373217
ARHGEF10L	0.9161166804074694
ARHGEF11	0.3831259935329056
ARHGEF12	0.5910886364078415
ARHGEF15	0.7506366890337994
ARHGEF16	0.6442507863348066
ARHGEF17	0.2431702436247719
ARHGEF17-AS1	0.14784376250840447
ARHGEF18	0.2449450204670137
ARHGEF18-AS1	0.15768014399415625
ARHGEF19	0.8262017510628015
ARHGEF19-AS1	0.7919231118575829
ARHGEF2	0.8115542195032233
ARHGEF2-AS1	0.6583688537280965
ARHGEF2-AS2	0.7289824045333337
ARHGEF25	0.8704426350845706
ARHGEF26	0.0973932426476704
ARHGEF26-AS1	0.03872714038465852
ARHGEF28	0.32812229992757125
ARHGEF3	0.0907953798767902
ARHGEF3-AS1	0.05825778000111498
ARHGEF33	0.270489851754399
ARHGEF35	0.7040960744016452
ARHGEF35-AS1	0.7330557643006184
ARHGEF37	0.0766381787774692
ARHGEF38	0.5070664117885098
ARHGEF38-IT1	0.3147935575560004
ARHGEF39	0.536455700755899
ARHGEF4	0.21659763043827546
ARHGEF4-AS1	0.07483834149088292
ARHGEF40	0.4965022935273874
ARHGEF5	0.9203822725663005
ARHGEF7	0.8613185696176826
ARHGEF7-AS1	0.8676665791849754
ARHGEF7-AS2	0.7524038049355397
ARHGEF7-IT1	0.8591621133591815
ARID1A	0.3516384899650015
ARID1B	0.5551447026345747
ARID2	0.5755456723646222
ARID3A	0.9493458131331314
ARID3B	0.5765632499620565
ARID3C	0.4754458645949095
ARID4A	0.3879967490764397
ARID4B	0.4211520201553127
ARID5A	0.9780772689051372
ARID5B	0.7049450619660116
ARIH1	0.852263160041868
ARIH2	0.9402501667505392
ARIH2OS	0.8701693809539117
ARL1	0.07350297090264546
ARL10	0.8464664739569746
ARL11	0.6809576948857051
ARL13B	0.6340621080263722
ARL14	0.37008586386154296
ARL14EP	0.07492244696566712
ARL14EP-DT	0.022601433119572745
ARL14EPL	0.8484240787038174
ARL15	0.27360948094467863
ARL16	0.6641000148575993
ARL2	0.5822125930054828
ARL2-SNX15	0.6793998410688878
ARL2BP	0.9620030594792809
ARL3	0.36947570679694974
ARL4A	0.5626267543454948
ARL4C	0.31247646715142235
ARL4D	0.5025994733047431
ARL5A	0.3760345226993712
ARL5B	0.5790664516529838
ARL5C	0.2585090515853672
ARL6	0.9954606591191444
ARL6IP1	0.5672007725530711
ARL6IP4	0.7535423122875528
ARL6IP5	0.383365560390969
ARL6IP6	0.10043047381170128
ARL8A	0.3957261779935795
ARL8B	0.2682731083487784
ARL9	0.6840748951448795
ARLNC1	0.7483901266791644
ARMC1	0.3361036318667243
ARMC10	0.5488823244088454
ARMC12	0.9393404411368291
ARMC2	0.5225675768296854
ARMC2-AS1	0.41522820474942107
ARMC3	0.12924868107291226
ARMC5	0.8860212734772602
ARMC6	0.7101175910111347
ARMC7	0.4515047834884182
ARMC8	0.5106308135931428
ARMC9	0.7231477192290278
ARMH1	0.14978740960560144
ARMH2	0.956199446595016
ARMH3	0.5698740516089904
ARMH4	0.725670842231332
ARMS2	0.6310206487373616
ARMT1	0.37148139714480494
ARNILA	0.4920973614764254
ARNT	0.9463055709757076
ARNT2	0.8262626321845232
ARNT2-DT	0.5807963346291412
ARPC1A	0.23581792617334235
ARPC1B	0.2362358289094307
ARPC2	0.9215365006543106
ARPC3	0.4030617026844093
ARPC4	0.10247306771390467
ARPC4-TTLL3	0.052166134848370516
ARPC5	0.8017388446739806
ARPC5L	0.18996172968910055
ARPIN	0.4691488797023741
ARPIN-AP3S2	0.4945833475298469
ARPP19	0.7349503850984804
ARPP21	0.8035677701135027
ARPP21-AS1	0.6551768608577015
ARRB1	0.4280956598679436
ARRB2	0.5675957424341155
ARRDC1	0.6067194332036875
ARRDC1-AS1	0.5619273521258538
ARRDC2	0.1031312551676854
ARRDC3	0.40312115137917137
ARRDC3-AS1	0.4309076050849784
ARRDC4	0.781704866499723
ARRDC5	0.1597171234323645
ARSA	0.2609109250289897
ARSB	0.8377679223944363
ARSG	0.6047920440763002
ARSI	0.32558658043710703
ARSJ	0.21532914050206936
ARSK	0.2148633064950772
ART1	0.14012452347218168
ART3	0.523999521416907
ART4	0.2568448342662763
ART5	0.1015585853619983
ARTN	0.8768266766680491
ARV1	0.2762945193349549
ARVCF	0.149781557004396
AS3MT	0.5660498292926845
ASAH1	0.2373075613086725
ASAH1-AS1	0.2554430216198792
ASAH2	0.9083859854334904
ASAH2B	0.35325678636678104
ASAP1	0.7908448743605564
ASAP1-IT2	0.9252373084578488
ASAP2	0.6742191690337723
ASAP3	0.2762885288730425
ASB1	0.4217333024473964
ASB10	0.8853092183638689
ASB13	0.04385111663423191
ASB14	0.18795622450975885
ASB15	0.21823316151010916
ASB15-AS1	0.1805069051616749
ASB16	0.8322329276999025
ASB16-AS1	0.7234275438367195
ASB17	0.4955373163076061
ASB18	0.6086043412720428
ASB2	0.11747497411029728
ASB3	0.4827415482414098
ASB4	0.5761912625157535
ASB5	0.1531402246516274
ASB6	0.1707067872841716
ASB7	0.5803424966335325
ASB8	0.6530607177176391
ASCC1	0.30359334109531155
ASCC2	0.5648990526885335
ASCC3	0.6965288564026302
ASCL1	0.7893073836793179
ASCL2	0.9428044857764803
ASCL3	0.9080208595859558
ASCL4	0.790498047236558
ASCL5	0.9490266266399384
ASDURF	0.532596301984822
ASF1A	0.6317697206690088
ASF1B	0.16537097631989528
ASGR1	0.32786336528098103
ASGR2	0.6257160649155622
ASH1L	0.4486278698021065
ASH1L-AS1	0.5028902121332609
ASH1L-IT1	0.44387031842329655
ASH2L	0.06961864303218784
ASIC1	0.2658691870899409
ASIC2	0.679384052682817
ASIC3	0.9371346280188524
ASIC4	0.2919451152861767
ASIC4-AS1	0.2505321536733344
ASIC5	0.05358025769138525
ASIP	0.4539307092856344
ASL	0.8745257423731235
ASNS	0.6863768290056353
ASNSD1	0.544521363045936
ASNSP1	0.5159253889634029
ASPA	0.5259310369358335
ASPDH	0.9714885630223992
ASPG	0.27760630554355603
ASPH	0.5543863917396549
ASPHD1	0.040004434936811606
ASPHD2	0.24987857555883586
ASPM	0.3909121369844609
ASPN	0.18311509354843966
ASPRV1	0.007450873319227669
ASPSCR1	0.7459753350959826
ASRGL1	0.6275579586170305
ASS1	0.9141781889638468
ASTE1	0.6747653915568181
ASTL	0.9564019391666264
ASTN1	0.4700372269100659
ASTN2	0.0376085141504211
ASTN2-AS1	0.6813253281648746
ASXL1	0.3949748906142073
ASXL2	0.5460199630068665
ASXL3	0.08854770990393153
ASXL3-DT	0.3365732545493281
ASZ1	0.3184437075995584
ATAD1	0.6991337193031095
ATAD2	0.154364625706834
ATAD2B	0.10139149984424428
ATAD3A	0.8297492781954235
ATAD3B	0.5658728321581882
ATAD3C	0.3296266708231169
ATAD5	0.5157184475521268
ATAT1	0.007264704709408432
ATCAY	0.08542886355963543
ATE1	0.6502056690531065
ATF1	0.2354578686310093
ATF2	0.05324692613171966
ATF3	0.107112591930011
ATF4	0.9479701498692302
ATF5	0.011620777011773442
ATF6	0.4788796782516558
ATF6-DT	0.8168602350664005
ATF6B	0.35137672408254594
ATF7	0.6089551245778023
ATF7-NPFF	0.6189587315120557
ATF7IP	0.13361181154838547
ATF7IP2	0.3397369345628828
ATG10	0.3104891978025193
ATG10-AS1	0.08517445924088562
ATG10-IT1	0.14343933372833462
ATG101	0.17623570030372693
ATG12	0.2484329747817398
ATG13	0.7978129130585887
ATG14	0.1625494444015339
ATG16L1	0.05232260918690773
ATG16L2	0.5681771691320658
ATG2A	0.18310091041469898
ATG2B	0.8698841691030943
ATG3	0.8879633420948561
ATG4B	0.5936262784728156
ATG4C	0.31607914182779645
ATG4D	0.4288251441444229
ATG5	0.8013597315228755
ATG7	0.9110683323990062
ATG9A	0.8808033779891584
ATG9B	0.8910974562575718
ATIC	0.9285863003003424
ATL1	0.6500282237454358
ATL2	0.6810939821617388
ATL3	0.9872067305916904
ATM	0.5951267142778646
ATMIN	0.3699441074499695
ATOH1	0.2532783391471808
ATOH7	0.9199474892844623
ATOH8	0.7078284680174174
ATOSA	0.4105170042313845
ATOSB	0.7503807973367023
ATOX1	0.6295618274248579
ATOX1-AS1	0.5874183180627994
ATP10A	0.31077546636597103
ATP10A-DT	0.023410408402161083
ATP10B	0.2641903387758694
ATP10D	0.8199548186884108
ATP11A	0.3918554439571278
ATP11A-AS1	0.95461599614611
ATP11AUN	0.4631183592656045
ATP11B	0.07415526284345397
ATP11B-DT	0.051131476717342535
ATP12A	0.4975100176076327
ATP13A1	0.00047338783213357605
ATP13A2	0.32733632602212903
ATP13A3	0.14440690120988015
ATP13A3-DT	0.028810566055744998
ATP13A4	0.20451701861825727
ATP13A4-AS1	0.02860576236502599
ATP13A5	0.8808372748500317
ATP13A5-AS1	0.8198443584865152
ATP1A1	0.3235318800378885
ATP1A1-AS1	0.4252921133506024
ATP1A2	0.1806398217325532
ATP1A3	0.6342087058714326
ATP1A4	0.13963724813604667
ATP1B1	0.6287743488984509
ATP1B2	0.7808489112670197
ATP1B3	0.6562142429993407
ATP1B3-AS1	0.5912431399795157
ATP23	0.7446805597386823
ATP2A1	0.07823653586555608
ATP2A1-AS1	0.06908030821405353
ATP2A2	0.31486804036678506
ATP2A3	0.7219280833224093
ATP2B1	0.7923145708612914
ATP2B1-AS1	0.7219183336710558
ATP2B2	0.9732174077923741
ATP2B2-IT1	0.8003478377927726
ATP2B2-IT2	0.4174787336937244
ATP2B4	0.6893770212658801
ATP2C1	0.8761113532798417
ATP2C2	0.6210826513869223
ATP2C2-AS1	0.6737706678490465
ATP4A	0.7812405439708646
ATP4B	0.25337278064043994
ATP5F1A	0.7456046491471995
ATP5F1B	0.8978766923439001
ATP5F1C	0.2992174777850576
ATP5F1D	0.960409802383458
ATP5F1E	0.6068226408658723
ATP5IF1	0.6978716290300893
ATP5MC1	0.5905678654114135
ATP5MC2	0.6754755470213424
ATP5MC3	0.12004703366552515
ATP5ME	0.15674462448937365
ATP5MF	0.5197925893152044
ATP5MF-PTCD1	0.3916877927989169
ATP5MG	0.2024338253409532
ATP5MGL	0.861396367545848
ATP5MJ	0.2689730078887599
ATP5MK	0.6881400501340008
ATP5PB	0.29078789969531993
ATP5PD	0.09574435483203736
ATP5PF	0.927313809232994
ATP5PO	0.2633339304573794
ATP6V0A1	0.6439384355881606
ATP6V0A2	0.4959255179207743
ATP6V0A4	0.13884909780375082
ATP6V0B	0.7640324704867831
ATP6V0C	0.7835
ATP6V0D1	0.5325725675781688
ATP6V0D1-DT	0.5613863278554436
ATP6V0D2	0.33333763908922104
ATP6V0E1	0.3973791874211585
ATP6V0E2	0.8859476821792082
ATP6V0E2-AS1	0.8466434640088268
ATP6V1A	0.17435797841614709
ATP6V1B1	0.030326177461469594
ATP6V1B1-AS1	0.03904315230726985
ATP6V1B2	0.7640374150977742
ATP6V1C1	0.17822425145580312
ATP6V1C2	0.08964666502054541
ATP6V1D	0.9884123309706124
ATP6V1E1	0.3926483654562553
ATP6V1E2	0.7820081675025222
ATP6V1F	0.7752028820564693
ATP6V1FNB	0.8207616486128665
ATP6V1G1	0.8191322977837172
ATP6V1G2	0.4585203193431621
ATP6V1G2-DDX39B	0.5404872108801154
ATP6V1G3	0.9853611364234623
ATP6V1H	0.8979414702972526
ATP7B	0.015130253137385976
ATP8A1	0.7086241598141603
ATP8A1-DT	0.9680725045768396
ATP8A2	0.4834704454972216
ATP8B1	0.14975707760037704
ATP8B1-AS1	0.2978678175934167
ATP8B2	0.09777314264208026
ATP8B3	0.09445691538416384
ATP8B4	0.1164118568709191
ATP8B5P	0.4099834443713241
ATP9A	0.6079728965315937
ATP9B	0.5510333821947118
ATPAF1	0.14375753682229925
ATPAF2	0.7873485249314307
ATPSCKMT	0.15495294843145144
ATR	0.9193476565630754
ATRAID	0.6337763362267972
ATRIP	0.1610231447034105
ATRN	0.9372425155232661
ATRNL1	0.6038584129220519
ATXN1	0.016812270856646886
ATXN1-AS1	0.6566379322652452
ATXN10	0.4232290272545626
ATXN1L	0.09689700674612124
ATXN2	0.7744409718469549
ATXN2-AS	0.7130546327299779
ATXN2L	0.07426274519527387
ATXN3	0.8284661497508812
ATXN7	0.4975362241203994
ATXN7L1	0.481391653978169
ATXN7L2	0.3436538910321117
ATXN7L3	0.6969291661921446
ATXN7L3-AS1	0.6642814240451824
ATXN7L3B	0.5351245249565557
ATXN8OS	0.9645130116005742
AUH	0.8283811756750705
AUNIP	0.6540525031514036
AUP1	0.5198936423382149
AURKA	0.12930244296094784
AURKAIP1	0.3654625624166317
AURKB	0.12913236206524958
AURKC	0.07800197130704234
AUTS2	0.9224073254099764
AVEN	0.4827937085852718
AVIL	0.8115598956176434
AVL9	0.9318219966987326
AVP	0.03687944957410455
AVPI1	0.4189890940789828
AVPR1A	0.3185045045711026
AVPR1B	0.7418492849936812
AVPR1B-DT	0.6534731127800755
AXDND1	0.2563832136876583
AXIN1	0.4297212607911571
AXIN2	0.7958466986919708
AXL	0.5581172630091288
AZGP1	0.5138836513519781
AZGP1P1	0.651947685088871
AZI2	0.30049600658471914
AZIN1	0.1237648284321427
AZIN2	0.7402704768072945
AZU1	0.7705667405320762
B2M	0.20545698596046288
B3GALNT1	0.7901455610786882
B3GALNT2	0.652233676194213
B3GALT1	0.0014634228976330712
B3GALT1-AS1	0.1947191005011724
B3GALT2	0.04387129882544105
B3GALT4	0.591080164449068
B3GALT5	0.0960615669438964
B3GALT5-AS1	0.2688963349539165
B3GALT6	0.12753668018258113
B3GALT9	0.4484858420940555
B3GAT1	0.04425605799104604
B3GAT1-DT	0.041734533616221765
B3GAT2	0.29687413394773
B3GAT3	0.3795521864205452
B3GLCT	0.6707090595858434
B3GNT2	0.3731455861041442
B3GNT3	0.6548913386097746
B3GNT4	0.13855102066565286
B3GNT5	0.5866732255818636
B3GNT6	0.8677458488603984
B3GNT7	0.3325758669945397
B3GNT8	0.5443813874950378
B3GNT9	0.30935057799346743
B3GNTL1	0.02198824144769085
B4GALNT1	0.8701561687549583
B4GALNT2	0.21002216319410252
B4GALNT3	0.51203367677435
B4GALNT4	0.3143664396834159
B4GALT1	0.9165282409334146
B4GALT1-AS1	0.8758666366718649
B4GALT2	0.7665233149492918
B4GALT3	0.817019045963553
B4GALT4	0.15672752856409564
B4GALT4-AS1	0.3239852404671413
B4GALT5	0.11806301732050806
B4GALT6	0.7112550432854471
B4GALT7	0.09641898103822516
B4GAT1	0.0656238584170813
B4GAT1-DT	0.04653452601733532
B9D1	0.6040839848395694
B9D2	0.4544674199947304
BAALC	0.6647196170300324
BAALC-AS1	0.7515736775418407
BAALC-AS2	0.4863302781102934
BAAT	0.8829319316628423
BABAM1	0.3470277228093319
BABAM2	0.9442794500944908
BACE1	0.6264143059291294
BACE1-AS	0.7653586962988538
BACE2	0.3663662154048815
BACE2-IT1	0.18963511753078
BACH1	0.982677880670812
BACH1-AS1	0.8534515544838148
BACH1-IT1	0.8188659079130818
BACH1-IT2	0.8389205717836686
BACH1-IT3	0.9071825253310468
BACH2	0.3695596839300195
BAD	0.5116127734413781
BAG1	0.4829844999495833
BAG2	0.7226064677930664
BAG3	0.7583574418405099
BAG4	0.1413622870793912
BAG5	0.04701639779593153
BAG6	0.02597945396825113
BAHCC1	0.25845869773877705
BAHD1	0.4702404478211238
BAIAP2	0.9457603371259878
BAIAP2-DT	0.8310054074410611
BAIAP2L1	0.19573060286015392
BAIAP2L2	0.9186776560316182
BAIAP3	0.4908342990594464
BAK1	0.06296147068767938
BALR6	0.9978635704188304
BAMBI	0.6753531061108087
BANCR	0.7679467889792302
BANF1	0.39215109474579
BANF2	0.25361393226293194
BANK1	0.1912311035474624
BANP	0.15044238005629512
BAP1	0.8412868696058977
BARD1	0.4846357229874289
BARHL1	0.7438879244957646
BARHL2	0.7065076842156359
BARX1	0.6405442877484031
BARX1-DT	0.7085984056822624
BARX2	0.4734057352760441
BASP1	0.9674884345143432
BASP1-AS1	0.9550677851074668
BATF	0.25627330488898525
BATF2	0.34380727060064376
BATF3	0.2082744891968504
BAX	0.5895893167915879
BAZ1A	0.379778504756928
BAZ1A-AS1	0.20663672701310026
BAZ1B	0.09694458387285093
BAZ2A	0.9849594418533044
BAZ2B	0.4846303823384528
BAZ2B-AS1	0.3752039826949931
BBC3	0.2847628719645165
BBIP1	0.8406550476470958
BBLN	0.4102572587207101
BBOF1	0.16481261927757412
BBOX1	0.14014151307180722
BBOX1-AS1	0.2432588426697012
BBS1	0.0924039850807698
BBS10	0.6488712572221084
BBS12	0.8792221187380695
BBS2	0.038551726382027085
BBS4	0.9690050535804596
BBS5	0.10487946444044127
BBS7	0.6476893794039109
BBS7-DT	0.5435361305683921
BBS9	0.3545737067443321
BBX	0.4204888792153856
BCAM	0.5669401707878152
BCAN	0.24713774661901836
BCAN-AS1	0.26569508650904583
BCAN-AS2	0.2331386712038828
BCAP29	0.7353360884015632
BCAR1	0.07744237113224034
BCAR3	0.00817151277528394
BCAR3-AS1	0.14162888306307075
BCAR4	0.3216267823552492
BCAS1	0.5467881016527282
BCAS2	0.509245359818953
BCAS3	0.9368729255970428
BCAS4	0.059180303393591975
BCAT1	0.18809018056977267
BCAT2	0.7924864930912645
BCCIP	0.5313045312891832
BCDIN3D	0.3561114568912779
BCDIN3D-AS1	0.3346417122318235
BCHE	0.2398890263070868
BCKDHA	0.5647567738919099
BCKDHB	0.1207801264523789
BCKDK	0.6417344529702382
BCL10	0.3605516794142973
BCL10-AS1	0.4259850270758501
BCL11A	0.632183450797541
BCL11B	0.7226937505214908
BCL2	0.6525423377408738
BCL2A1	0.16171478678870824
BCL2L1	0.39206628730512827
BCL2L1-AS1	0.3702624882935223
BCL2L10	0.00898126768527868
BCL2L11	0.30530957322464913
BCL2L12	0.8396974093719882
BCL2L13	0.7694496236310202
BCL2L14	0.1339913310584892
BCL2L15	0.4085997581024437
BCL2L2	0.8878728255588655
BCL2L2-PABPN1	0.8923764312741677
BCL3	0.5148048788173399
BCL6	0.03760160986921002
BCL6B	0.907085793989158
BCL7A	0.2763978455853159
BCL7B	0.04879208192666706
BCL7C	0.2980455016032859
BCL9	0.194205535642043
BCL9L	0.17799581461917574
BCLAF1	0.09944975607041234
BCO1	0.06959384310552874
BCO2	0.9080418252105172
BCR	0.7410877477144509
BCRP3	0.2529394925178655
BCS1L	0.7014140375060474
BDH1	0.004707418341279801
BDH2	0.6131901918062701
BDKRB1	0.7645661344316171
BDKRB2	0.8080719416497304
BDNF	0.01929720262774309
BDNF-AS	0.024616839854936182
BDP1	0.976923038520904
BEAN1	0.9134340227969809
BEAN1-AS1	0.7701593498725954
BECN1	0.20825891054920387
BECN2	0.7294932250137633
BEGAIN	0.22324636639974715
BEND3	0.02698930783640729
BEND4	0.3430847235115937
BEND5	0.04498339103746524
BEND6	0.4265549239385731
BEND7	0.5971120499753186
BEND7-DT	0.7664154449977042
BEST1	0.6976055672749941
BEST2	0.2299926595696638
BEST3	0.16088755277914396
BEST4	0.6436409138978796
BET1	0.9050805640495
BET1-AS1	0.8440026124794138
BET1L	0.7650885815415643
BFAR	0.11492087419803865
BFSP1	0.6017004627520708
BFSP2	0.7734627338127208
BFSP2-AS1	0.7134350726046403
BGLAP	0.1411073753383854
BGLT3	0.7820718121709677
BHLHA15	0.06763249933038068
BHLHA9	0.9150475125321016
BHLHE22	0.30001508780934993
BHLHE22-AS1	0.3016437833922159
BHLHE23	0.7200163298380855
BHLHE40	0.08869578864434058
BHLHE40-AS1	0.1816552204163271
BHLHE41	0.8413394187066399
BHMT	0.7752628770632066
BHMT2	0.8086025605489704
BICC1	0.7956002078683821
BICD1	0.9365357513973432
BICD1-AS1	0.9788122757365096
BICD2	0.4935699181554802
BICDL1	0.6139196867668171
BICDL2	0.8997476805052971
BICRA	0.9692107814250072
BICRA-AS1	0.988812012713745
BICRAL	0.2478109628112091
BID	0.6021680342456425
BIK	0.3986822324698288
BIN1	0.8709474096166557
BIN2	0.08711664878252462
BIN3	0.6771990606393007
BIRC2	0.6949953771015629
BIRC3	0.7821509556630871
BIRC5	0.13119841342358496
BIRC6	0.8520607046971289
BIRC6-AS1	0.8750113241233912
BIRC6-AS2	0.9375985655706324
BIRC7	0.042298784725195326
BISPR	0.9502521662134455
BIVM	0.29535456484284595
BIVM-ERCC5	0.3738885476170897
BLACAT1	0.5006041865502999
BLACE	0.09006668077670549
BLCAP	0.18273075960493654
BLID	0.3061543637885631
BLK	0.33348154952477765
BLM	0.9413440484615082
BLMH	0.7329508262330576
BLNK	0.2623374139628537
BLOC1S1	0.8334785696831775
BLOC1S2	0.491079487639722
BLOC1S3	0.39015187749762414
BLOC1S4	0.14767261000655707
BLOC1S5	0.5067560590029501
BLOC1S5-TXNDC5	0.6201780214270649
BLOC1S6	0.925346040036172
BLTP1	0.4022263182723624
BLTP2	0.013201049752439131
BLTP3A	0.3477889042728591
BLTP3B	0.9616584385267081
BLVRA	0.1530567867762792
BLVRB	0.6740625831820894
BLZF1	0.491917997503853
BMAL1	0.37533467712843777
BMAL2	0.03976235576979759
BMAL2-AS1	0.02453664693726026
BMERB1	0.21887010514977973
BMF	0.9874782490062968
BMF-AS1	0.9722953062964588
BMI1	0.14174043018079047
BMP1	0.48212943385956103
BMP10	0.9875976233100184
BMP2	0.4962118453072287
BMP2K	0.2564726805610039
BMP2K-DT	0.4956602083339441
BMP3	0.5709423657972548
BMP4	0.7540317556695595
BMP5	0.05829343214068833
BMP6	0.8418988724528362
BMP7	0.2540663843797264
BMP7-AS1	0.2595510558465103
BMP8A	0.3718301619535568
BMP8B	0.8194338226512139
BMP8B-AS1	0.7379678887834478
BMPER	0.4472951951746261
BMPR1A	0.3749563999503544
BMPR1B	0.4049259731692045
BMPR1B-DT	0.5529974225466053
BMPR2	0.9183598187161744
BMS1	0.6410332632410627
BMS1P4	0.2506616238736936
BMS1P4-AGAP5	0.22988573331390136
BMT2	0.050119371909246764
BNC1	0.058539613060157085
BNC2	0.7169222370751807
BNC2-AS1	0.8952026976707059
BNIP1	0.8708747224564508
BNIP2	0.08033266019222922
BNIP3	0.9269376919032648
BNIP3L	0.30187709033698584
BNIP5	0.19017114536742094
BNIPL	0.425447735625595
BOC	0.16266895349738086
BOD1	0.7337927359650405
BOD1L1	0.7161233379958108
BOD1L2	0.7663427804297045
BOK	0.7944334029375777
BOK-AS1	0.7591740931992583
BOLA1	0.3033542468259223
BOLA2-SMG1P6	0.012667322840104023
BOLA2B	0.3989556798871841
BOLA3	0.5505331637296922
BOLA3-DT	0.6645650735322106
BOLL	0.17827532207311714
BOP1	0.6306003541780849
BORA	0.3561950480973296
BORCS5	0.5636599490061909
BORCS6	0.09913602790896026
BORCS7	0.281260392262502
BORCS7-ASMT	0.3594199577534838
BORCS8	0.09386693863087164
BORCS8-MEF2B	0.1593790431007397
BPESC1	0.6910886511822687
BPGM	0.30879909216426105
BPHL	0.14396042224599342
BPI	0.4051065586203104
BPIFA1	0.44434010455277057
BPIFA2	0.3557701634171889
BPIFA3	0.4837254317272522
BPIFA4P	0.8222527511276575
BPIFB1	0.6478150811932063
BPIFB2	0.3011516901815797
BPIFB3	0.4825064026969421
BPIFB4	0.4071268712891503
BPIFB6	0.3934104202293307
BPIFC	0.3304905245830146
BPNT1	0.3807485704622701
BPNT2	0.3019806383503363
BPTF	0.01843351664333309
BRAF	0.3412997305146742
BRAP	0.7458967079146648
BRAT1	0.346290102102682
BRCA1	0.7515604804429803
BRCA2	0.4606555257127738
BRD1	0.8326978104801268
BRD2	0.5389509066008001
BRD3	0.014692855932495252
BRD3OS	0.014513809534948909
BRD4	0.5284841181382632
BRD7	0.21926292847272574
BRD8	0.2748146385672645
BRD9	0.6824081857352124
BRDT	0.2711335011896986
BRF1	0.7895605217656867
BRF2	0.8162937108049833
BRI3	0.13334462693393734
BRI3BP	0.2728656115174725
BRICD5	0.9889897551082968
BRINP1	0.3389009511086948
BRINP2	0.620732575661782
BRINP3	0.4528848054167094
BRINP3-DT	0.6114692599718589
BRIP1	0.5033496051936841
BRIX1	0.12533943726909713
BRK1	0.35425131753786365
BRME1	0.8056163618974164
BRMS1	0.07030333881354595
BRMS1L	0.7782622644105129
BROX	0.16034577644083675
BRPF1	0.6873208616714597
BRPF3	0.1830108327844709
BRPF3-AS1	0.3345986458259119
BRSK1	0.5798609896212445
BRSK2	0.7533653177931467
BRWD1	0.07843491567790277
BRWD1-AS1	0.16231497318563487
BRWD1-AS2	0.20829389469300552
BRWD1-IT1	0.06434978532856811
BSCL2	0.6556688694158994
BSDC1	0.7867176012969724
BSG	0.05977243785686609
BSG-AS1	0.10939357442745944
BSN	0.7141319949204453
BSN-AS1	0.663692099900174
BSN-DT	0.6070184304473885
BSND	0.802973755491228
BSPH1	0.2779269279691269
BSPRY	0.08593645567987501
BST1	0.24564117912305244
BST2	0.97279014889691
BSX	0.8842529537479467
BTAF1	0.7865531323840388
BTBD1	0.08643861200624492
BTBD10	0.3777799070606896
BTBD16	0.2903079640265657
BTBD17	0.2166755093742002
BTBD18	0.3310307697115127
BTBD19	0.6722065681068836
BTBD2	0.37971839845403416
BTBD3	0.5571883401931913
BTBD3-AS1	0.44920465915481145
BTBD6	0.8983816146086425
BTBD7	0.07125450756598284
BTBD8	0.4274983180436073
BTBD9	0.3118623302042821
BTBD9-AS1	0.464911942456505
BTC	0.8103409980892962
BTD	0.030105723118091617
BTF3	0.3718458311712339
BTF3-DT	0.3786079732043221
BTF3L4	0.15789683627686707
BTG1	0.6051501624781397
BTG1-DT	0.7268751545659773
BTG2	0.22398434396867933
BTG2-DT	0.17750869004812692
BTG3	0.5564093383131232
BTG3-AS1	0.6203055189458304
BTG4	0.9850160148836659
BTLA	0.5385504093440412
BTN1A1	0.5155931594269733
BTN2A1	0.3228779437436956
BTN2A2	0.24701099497440165
BTN2A3P	0.2956358549327104
BTN3A1	0.2679506554760078
BTN3A2	0.21893617186480147
BTN3A3	0.24082696498013897
BTNL2	0.2877356077653205
BTNL3	0.7784167547351226
BTNL8	0.7463447532543427
BTNL9	0.7098447210278874
BTRC	0.5918964401796147
BUB1	0.4941386174307897
BUB1B	0.7256190422144471
BUB1B-PAK6	0.18032133334275074
BUB3	0.13545564896306428
BUD13	0.05816578381842503
BUD13-DT	0.09839851625321301
BUD23	0.4282141551873623
BUD31	0.3797293310053699
BVES	0.8505563454933815
BVES-AS1	0.2844632752826829
BYSL	0.4487258609602676
BZW1	0.3637522174446751
BZW1-AS1	0.33674839601403506
BZW2	0.2713984147439318
C10orf105	0.8471953733811419
C10orf120	0.5363076767482987
C10orf143	0.19360990681957346
C10orf53	0.5162368425953485
C10orf55	0.4559649160294975
C10orf62	0.8984686425940263
C10orf67	0.015429161386130985
C10orf67-AS1	0.060757614170423364
C10orf71	0.18439659358303567
C10orf71-AS1	0.16627553773854686
C10orf82	0.5954981314221853
C10orf88	0.18722669543976084
C10orf90	0.16495587154839425
C10orf95	0.3334476476353704
C10orf95-AS1	0.3614872129735121
C11orf1	0.913612602948366
C11orf16	0.9134231983540966
C11orf21	0.8906709739237288
C11orf24	0.9944855974060404
C11orf40	0.17422171554753366
C11orf42	0.666505562033152
C11orf52	0.8610003503394854
C11orf54	0.8475335146294662
C11orf58	0.7678599927555982
C11orf65	0.8200190962457138
C11orf68	0.2261750625431676
C11orf71	0.8434124393416838
C11orf80	0.021634918393495628
C11orf86	0.3728332470575418
C11orf87	0.3781865917281982
C11orf91	0.062012509408814025
C11orf94	0.3770010335720884
C11orf96	0.5025949001113034
C11orf97	0.5014787075631547
C11orf98	0.8263809139187097
C12orf29	0.8917669356303503
C12orf4	0.7987687561772551
C12orf40	0.7606559639279304
C12orf42	0.1725207328804057
C12orf42-AS1	0.15221851381738638
C12orf43	0.3168108030960673
C12orf50	0.7574230517084483
C12orf54	0.4550187295300828
C12orf56	0.7608728392846477
C12orf60	0.3251490186781747
C12orf71	0.1517313496792102
C12orf73	0.268606610083729
C12orf75	0.1636754991265063
C12orf75-AS1	0.10471562873979272
C12orf76	0.187278370135018
C13orf42	0.057276842411650035
C13orf46	0.9406348335240696
C14orf119	0.36730371920033467
C14orf132	0.6971276039180989
C14orf178	0.17857786373651596
C14orf180	0.4298761371494047
C14orf28	0.2589206116811401
C14orf39	0.0283332458621014
C14orf93	0.4141638335037329
C15orf32	0.0011177585413129076
C15orf39	0.5102890790351496
C15orf40	0.04723119554316335
C15orf48	0.3438007556614683
C15orf61	0.0943309020472874
C15orf62	0.6542461956662895
C16orf46	0.3188835884540091
C16orf54	0.6045757305514037
C16orf74	0.013701491728162485
C16orf78	0.1161512595061472
C16orf82	0.02109616522504787
C16orf86	0.6253793188168856
C16orf87	0.1813653667376025
C16orf89	0.5678906801529028
C16orf90	0.023038978363958296
C16orf91	0.6638600495442777
C16orf92	0.09788714229016554
C16orf95	0.4779896128735746
C16orf95-DT	0.9742381327048356
C16orf96	0.3413987407868923
C17orf100	0.4763956751500643
C17orf107	0.8301226078473418
C17orf113	0.7347486401756853
C17orf114	0.9498039747737868
C17orf49	0.983783099456261
C17orf50	0.42924852268716
C17orf58	0.019916746836602998
C17orf67	0.5585899583829039
C17orf75	0.18275343348865
C17orf78	0.5831922239534657
C17orf80	0.1961336128079024
C17orf97	0.6551965435166668
C17orf98	0.06768689618714607
C17orf99	0.014370925725758652
C18orf21	0.6629141660967187
C18orf25	0.6915834447204285
C18orf32	0.2236278545438644
C18orf54	0.14256602873330787
C18orf63	0.4604297816215322
C19orf12	0.6532811246705266
C19orf18	0.6173733725814844
C19orf25	0.9059753092621392
C19orf33	0.9307523380350028
C19orf38	0.998312407906938
C19orf44	0.36601061523087003
C19orf47	0.19158349891406767
C19orf53	0.4902921685267688
C19orf54	0.9727315415204864
C19orf67	0.4934842367376582
C19orf73	0.16614610589201362
C19orf81	0.7262438248611873
C19orf84	0.3381093275971638
C19orf85	0.17963997394430564
C1D	0.4882680144492317
C1GALT1	0.10325779462867736
C1GALT1C1L	0.4127477758097685
C1QA	0.3556122612228932
C1QB	0.3464092183697321
C1QBP	0.0031048309560948173
C1QC	0.3910706465004413
C1QL1	0.4245371440894276
C1QL2	0.9123035532671601
C1QL3	0.3807716697966917
C1QL4	0.6349522868896433
C1QTNF1	0.4761236163526122
C1QTNF1-AS1	0.4857448028760538
C1QTNF12	0.08683452096328126
C1QTNF2	0.7746141196344876
C1QTNF3	0.7691900053388377
C1QTNF3-AMACR	0.8889765205650686
C1QTNF4	0.4364257967718814
C1QTNF5	0.21064284062348354
C1QTNF6	0.914503301719864
C1QTNF7	0.5126447655388665
C1QTNF7-AS1	0.8799199749121904
C1QTNF8	0.058250195962963665
C1QTNF9	0.08165925241815475
C1QTNF9-AS1	0.07860869201504622
C1QTNF9B	0.10508768961518213
C1orf100	0.5653672584809963
C1orf105	0.07049406299888916
C1orf109	0.10882986271908264
C1orf112	0.3163463706675916
C1orf115	0.9654981535775786
C1orf116	0.982794819627993
C1orf122	0.5878242516793653
C1orf127	0.08256972940481372
C1orf131	0.3709266210481746
C1orf141	0.7909867043039728
C1orf146	0.4331745869991277
C1orf147	0.6334129805976
C1orf159	0.8392757358574057
C1orf162	0.4147315639931218
C1orf167	0.8161894882089987
C1orf167-AS1	0.7940727177113094
C1orf174	0.8067882633430257
C1orf185	0.5760793561824065
C1orf198	0.5545699138478465
C1orf21	0.8455178161063577
C1orf21-DT	0.8647373449798359
C1orf210	0.6033084316693187
C1orf216	0.6274446386247967
C1orf220	0.022351668386742074
C1orf226	0.17565916229362327
C1orf232	0.5904515493504182
C1orf35	0.0547028506925572
C1orf43	0.6481550104754419
C1orf50	0.76318601203339
C1orf50-AS1	0.76318601203339
C1orf52	0.3824687428008269
C1orf53	0.8390855425737009
C1orf54	0.9194849730836164
C1orf56	0.4074121324188883
C1orf68	0.6771870578702477
C1orf74	0.8101325187387605
C1orf87	0.14502778909010522
C1orf94	0.7460958242458805
C2	0.6087938018187162
C2-AS1	0.8794393191534138
C20orf141	0.7672487222710656
C20orf144	0.9835052481665434
C20orf173	0.31449002800248216
C20orf202	0.00029245988758119784
C20orf203	0.5045432474014222
C20orf204	0.5575237982379329
C20orf27	0.2508210946359467
C20orf85	0.23226418679440455
C20orf96	0.1376645180460233
C21orf140	0.5057725690305428
C21orf58	0.19262588160523308
C21orf62	0.5786992066022871
C21orf62-AS1	0.7744909660100465
C21orf91	0.7114898294527909
C21orf91-OT1	0.7152211160272242
C22orf15	0.8559341656385441
C22orf23	0.4688514298526775
C22orf31	0.4385446589027206
C22orf39	0.9240140633368491
C22orf42	0.9067154592384676
C2CD2	0.6513981376918984
C2CD2L	0.08925632637792208
C2CD3	0.0761143204932479
C2CD4A	0.7620770401824877
C2CD4B	0.6081408380243707
C2CD4C	0.3536947024505335
C2CD4D	0.6739762507289684
C2CD4D-AS1	0.7053016424539443
C2CD5	0.3676197152136798
C2CD5-AS1	0.3647923284810949
C2CD6	0.7066095071725973
C2orf15	0.3793732171842284
C2orf16	0.4449438918942103
C2orf27A	0.31997700241335025
C2orf42	0.014369641301759384
C2orf49	0.7894296585819706
C2orf49-DT	0.6907241231443849
C2orf50	0.3631896938358084
C2orf66	0.09530839683779517
C2orf68	0.8204510142779773
C2orf69	0.09951738371471602
C2orf72	0.1834791874522944
C2orf73	0.2516987617102571
C2orf74	0.6084164609190099
C2orf74-DT	0.5511106673749849
C2orf76	0.5611833786099916
C2orf78	0.8852747680602004
C2orf80	0.7759484701980289
C2orf81	0.4027317882444504
C2orf83	0.4391615151945792
C2orf88	0.33090934976059605
C2orf92	0.5391529131265493
C3	0.5527390848054496
C3P1	0.7651086549248064
C3orf14	0.15915419783091356
C3orf18	0.1101348272853993
C3orf20	0.1453074082446406
C3orf22	0.311347257378192
C3orf33	0.4277052226138831
C3orf36	0.195956760491642
C3orf38	0.19582348902929486
C3orf49	0.18741779829400465
C3orf52	0.161548352484215
C3orf56	0.2319916097552189
C3orf62	0.5922909195518445
C3orf70	0.13652720231456072
C3orf80	0.4576954854104379
C3orf84	0.5184937059213914
C3orf85	0.42556082048945854
C4A	0.9422219235940038
C4A-AS1	0.9313346607891312
C4B	0.853656322787631
C4B-AS1	0.7345163858407007
C4BPA	0.6528885718791276
C4BPB	0.6330731652060833
C4orf17	0.6412964787898443
C4orf19	0.06853932585526751
C4orf3	0.132589674199539
C4orf33	0.28207804224132194
C4orf36	0.9571144748898568
C4orf45	0.1963045255429106
C4orf46	0.504614837239461
C4orf47	0.8783838867133894
C4orf48	0.3529819441698053
C4orf50	0.2814097269206293
C4orf51	0.6515724977625628
C4orf54	0.7163725676005986
C5	0.6458993853898375
C5AR1	0.8551115401837721
C5AR2	0.6963845463399426
C5orf15	0.7966417963857266
C5orf22	0.6795801591466034
C5orf24	0.33405301641860896
C5orf34	0.8193607027036717
C5orf34-AS1	0.7743291363265216
C5orf46	0.8362970471033039
C5orf47	0.2792004485309839
C5orf49	0.9035434422826724
C5orf52	0.17272006229794756
C5orf58	0.16586767252318094
C5orf60	0.13576969539040845
C5orf63	0.20106710517191198
C5orf64	0.4298382401149087
C5orf64-AS1	0.947933963879882
C5orf67	0.21084744861058746
C6	0.4805539256241291
C6orf118	0.07802538488088451
C6orf120	0.1261195462710757
C6orf132	0.31069441137775344
C6orf136	0.0013940933999144756
C6orf141	0.03246535293339453
C6orf15	0.19285320297574887
C6orf163	0.8542806879587072
C6orf226	0.8622489955300535
C6orf47	0.027842533901692668
C6orf47-AS1	0.027842533901692668
C6orf52	0.26994441317633305
C6orf58	0.5285271648292872
C6orf62	0.8946789714726031
C6orf89	0.8698606139740526
C7	0.5980550317642841
C7orf25	0.3064549593529652
C7orf31	0.7118964747076213
C7orf33	0.6887943308194062
C7orf50	0.7548402817425729
C7orf57	0.2463604289870795
C8A	0.008403095018828355
C8B	0.0024904860626304703
C8G	0.7767633330814725
C8orf33	0.9440478840615624
C8orf34	0.7464116509342271
C8orf34-AS1	0.3869108017098598
C8orf44	0.23532842863155945
C8orf44-SGK3	0.19799523937924834
C8orf48	0.18705110411882173
C8orf58	0.8676047683048334
C8orf74	0.8925766980669485
C8orf76	0.8058607907523173
C8orf82	0.7451364384511965
C8orf88	0.4224695814660752
C8orf89	0.2093689014176341
C8orf90	0.7988900242012771
C9	0.26168959513148404
C9orf131	0.5727030892022549
C9orf152	0.33377636781736136
C9orf153	0.18935675618076087
C9orf163	0.9629358990255348
C9orf24	0.1973349754577476
C9orf40	0.4225589006578605
C9orf43	0.0064240413346103855
C9orf50	0.06394762754898292
C9orf57	0.5656930790015368
C9orf64	0.3698972793330815
C9orf72	0.15856715257392773
C9orf78	0.6378599936390624
C9orf85	0.13937967201666346
CA1	0.20403847098532907
CA10	0.3562215541812029
CA11	0.7074728258529347
CA12	0.5930993274997239
CA13	0.13377951280357406
CA14	0.9263027569916992
CA2	0.4870936862590117
CA3	0.3749250886211335
CA3-AS1	0.4758931251722928
CA4	0.4340940913543743
CA5A	0.5497054511662525
CA6	0.1589101826134426
CA7	0.2606121052999817
CA8	0.3812023124304274
CA9	0.5332166323703373
CAAP1	0.8408134125775457
CAB39	0.34730911192593444
CAB39L	0.5105857144113879
CABCOCO1	0.08739173028927982
CABIN1	0.02748035893041784
CABLES1	0.5772191618337814
CABLES2	0.7475577765578263
CABP1	0.1007570488923264
CABP1-DT	0.11474580319078892
CABP2	0.6896410235455908
CABP4	0.5063755590986034
CABP5	0.25369400712951257
CABP7	0.411782403914726
CABP7-DT	0.39244956040806106
CABS1	0.2404591384376688
CABYR	0.4934645817172732
CACFD1	0.011951171489334387
CACHD1	0.9414855515916452
CACNA1A	0.10381404468012018
CACNA1B	0.7229498740191682
CACNA1C	0.35903687540391904
CACNA1C-AS1	0.7177033366521691
CACNA1C-AS2	0.6431216993203624
CACNA1C-AS3	0.6578505524634836
CACNA1C-AS4	0.9301167683745708
CACNA1C-IT1	0.21756795637386608
CACNA1C-IT3	0.9784939500682754
CACNA1D	0.66282121921399
CACNA1E	0.8285479801026581
CACNA1G	0.07159632574764302
CACNA1G-AS1	0.2444900807106205
CACNA1H	0.3795122839684477
CACNA1I	0.91203093708148
CACNA1S	0.8667900078907649
CACNA2D1	0.3439237243432313
CACNA2D1-AS1	0.10464473418597743
CACNA2D2	0.19163633498112514
CACNA2D3	0.6499267783561616
CACNA2D3-AS1	0.9503912796883304
CACNA2D4	0.08725838719077282
CACNB1	0.2831951963562175
CACNB2	0.3258843186466953
CACNB3	0.09785252514790777
CACNB4	0.3051502241709264
CACNG1	0.246370428283747
CACNG2	0.10037947672315213
CACNG2-DT	0.03077555214044964
CACNG3	0.9413741461700332
CACNG4	0.5417940356418071
CACNG5	0.14606198350227872
CACNG6	0.6110998215875788
CACNG7	0.4301803206322937
CACNG8	0.5141669617580995
CACTIN	0.1375741783745032
CACTIN-AS1	0.1259838599896146
CACUL1	0.7887742528312458
CACYBP	0.7847056610349276
CAD	0.5887129504312081
CADM1	0.6486391601926382
CADM1-AS1	0.8542696895000887
CADM2	0.22181302342535564
CADM2-AS1	0.6257731131854898
CADM2-AS2	0.2402726521353079
CADM3	0.3151061221611794
CADM3-AS1	0.2390097822354456
CADM4	0.18490456212161052
CADPS	0.6551966197758896
CADPS2	0.7690102488151221
CAGE1	0.8380841819542397
CAHM	0.4708529225877936
CALB1	0.5368334769899737
CALB2	0.07295628720970315
CALCA	0.8895355528652509
CALCB	0.4611417680740225
CALCOCO1	0.8330680496615779
CALCOCO2	0.6405693850019202
CALCR	0.6912623678693015
CALCRL	0.21318320997843893
CALCRL-AS1	0.13738549646172366
CALD1	0.12279047712373442
CALHM1	0.8384848689788242
CALHM2	0.8319653460798193
CALHM3	0.8573552302196968
CALHM4	0.39522504733995467
CALHM5	0.2306967082932903
CALHM6	0.184962030229102
CALHM6-AS1	0.184962030229102
CALM1	0.10400764543344833
CALM2	0.4936816837988479
CALM3	0.6878583912524215
CALML3	0.07082585742661174
CALML3-AS1	0.069417250970289
CALML4	0.413837587662548
CALML5	0.1034884606694178
CALML6	0.8766897655506443
CALN1	0.31747246256570466
CALR	0.04625480344084315
CALR3	0.4990548451339054
CALU	0.7230603698052833
CALY	0.6296704966750264
CAMK1	0.462309606368749
CAMK1D	0.8014544618567433
CAMK1G	0.11670572510813605
CAMK2A	0.6173884996538472
CAMK2B	0.21835151723465845
CAMK2D	0.6714535368206678
CAMK2G	0.44399347532503003
CAMK2G-AS1	0.3685876983321612
CAMK2N1	0.028308904333107014
CAMK2N2	0.036509366115826836
CAMK4	0.19325896764024936
CAMKK1	0.8517999602222512
CAMKK2	0.4969521031062661
CAMKMT	0.9799335546666816
CAMKV	0.3992210986019229
CAMLG	0.04134198446121723
CAMP	0.05187047552573715
CAMSAP1	0.2915710447317428
CAMSAP1-DT	0.4897375746407912
CAMSAP2	0.8576312684261248
CAMSAP3	0.1252638003038305
CAMTA1	0.6255015726456994
CAMTA1-AS1	0.5331988320027108
CAMTA1-AS2	0.30216017650149896
CAMTA1-DT	0.7781607328334463
CAMTA1-IT1	0.27160542587282355
CAMTA2	0.6960403457580169
CAMTA2-AS1	0.6709971716326248
CAND1	0.4455368074923596
CAND2	0.5553081713663083
CANT1	0.6681059372341838
CANX	0.15876787182118268
CAP1	0.7677849051563637
CAP2	0.040469610588399874
CAPG	0.2693584355523765
CAPN1	0.04737028619316902
CAPN1-AS1	0.04834983931143333
CAPN10	0.642254410587647
CAPN10-DT	0.4993388587559182
CAPN11	0.7249826588232209
CAPN12	0.051801312792772884
CAPN13	0.09009900465482834
CAPN14	0.6910390569484401
CAPN15	0.6523323020632728
CAPN2	0.4376294023104272
CAPN3	0.488030079311845
CAPN5	0.8375441091051816
CAPN7	0.9787114328519044
CAPN8	0.3697492441110526
CAPN9	0.006996470281387335
CAPNS1	0.27060213781813697
CAPNS2	0.9374274342775109
CAPRIN1	0.94523197763785
CAPRIN2	0.9504829160471782
CAPS	0.5299334252616682
CAPS2	0.5248819186830662
CAPS2-AS1	0.35387475958205555
CAPSL	0.4703826609268234
CAPSL-DT	0.8175788989971164
CAPZA1	0.3105447262196996
CAPZA2	0.836700774348097
CAPZA3	0.2542430895813833
CAPZB	0.11942825743228375
CARD10	0.6406827797941164
CARD11	0.7218609748834319
CARD11-AS1	0.39063026307205984
CARD14	0.7768862525665672
CARD16	0.3195325642260938
CARD18	0.4985354085104634
CARD19	0.04664304111613815
CARD6	0.7305611876206487
CARD8	0.20089100972973584
CARD8-AS1	0.1551866515944792
CARD9	0.9997389597212571
CARF	0.7993385573889322
CARHSP1	0.9293437294132948
CARHSP1-DT	0.8586652700656897
CARM1	0.99934545037778
CARMAL	0.19315383735075714
CARMIL1	0.16627612535409886
CARMIL2	0.5993509979781511
CARMIL3	0.07111554827462074
CARMN	0.7135439768261882
CARNMT1	0.7389799570545412
CARNMT1-AS1	0.5932524589693853
CARNS1	0.7207266069774497
CARS1	0.2937437739320788
CARS1-AS1	0.5306293411246696
CARS2	0.019221319154890226
CARTPT	0.5326100553476791
CASC11	0.1421535519360667
CASC15	0.7856668421906016
CASC16	0.5777988359351004
CASC17	0.950288161654084
CASC18	0.03455442982494145
CASC19	0.8101147507778648
CASC2	0.37415137153461137
CASC20	0.5152704501321528
CASC22	0.3965347886736841
CASC23	0.037780216615316886
CASC3	0.1804963311737836
CASC6	0.709962878869293
CASC8	0.04350507377342217
CASC9	0.6596052335547089
CASD1	0.02704802139067713
CASKIN1	0.8990833376024834
CASKIN2	0.2524387964691389
CASP1	0.22208558872113734
CASP10	0.3733447650105021
CASP12	0.7723166120918066
CASP14	0.07854850838869204
CASP2	0.6938580563390783
CASP3	0.6375681551917285
CASP4	0.4644594712658376
CASP4LP	0.789978953238778
CASP5	0.2939521398437084
CASP6	0.9867691931894652
CASP7	0.4682000024581904
CASP8	0.30956973728522463
CASP8AP2	0.4987770345797608
CASP9	0.41509731679253103
CASQ1	0.1333818336250393
CASQ2	0.5381348126814871
CASR	0.6304716719211487
CASS4	0.5560144006621076
CAST	0.5080985072085419
CASTOR1	0.7285148427637214
CASTOR2	0.6257810236047379
CASTOR3P	0.4508278796961746
CASZ1	0.1640483049051692
CAT	0.12496345785780084
CATIP	0.6566993513906942
CATIP-AS1	0.6566993513906942
CATIP-AS2	0.7019806220875834
CATSPER1	0.5896693158302779
CATSPER2	0.8901521041241762
CATSPER2P1	0.5688985889111712
CATSPER3	0.2719228678157561
CATSPER4	0.3521047159780556
CATSPERB	0.6428031763321801
CATSPERD	0.1680830260726972
CATSPERE	0.7324627295666941
CATSPERG	0.8654965697014437
CATSPERZ	0.4751381915218799
CAV1	0.1840782487704612
CAV2	0.5616828116632978
CAV3	0.3096911402544294
CAVIN1	0.5186059560195945
CAVIN2	0.28963900096688644
CAVIN2-AS1	0.4942471246132376
CAVIN3	0.9297522138614293
CAVIN4	0.3810801404635787
CBARP	0.9164662311916144
CBARP-DT	0.9633683867187428
CBFA2T2	0.9852704633536232
CBFA2T3	0.4024222978219463
CBFB	0.5446195513766394
CBL	0.72534260836165
CBLB	0.34488491448332514
CBLC	0.558260371064295
CBLIF	0.4546366520166182
CBLL1	0.4982023862138869
CBLL1-AS1	0.7265323454148415
CBLN1	0.04356967041465581
CBLN2	0.9017226553725408
CBLN3	0.437112916734668
CBLN4	0.8010723139676865
CBR1	0.12849208987012212
CBR1-AS1	0.2980002209809259
CBR3	0.33156295808970937
CBR3-AS1	0.23161068585782435
CBR4	0.4195107988648736
CBR4-DT	0.4252636590227215
CBS	0.5853872736656246
CBX1	0.10654519354204793
CBX2	0.1439984228947706
CBX3	0.3320042184430152
CBX4	0.2315067341044703
CBX5	0.6937021532761402
CBX6	0.6254153290836151
CBX7	0.1249906664894398
CBX8	0.107876815851408
CBY1	0.8491064388997145
CBY2	0.03307925378485893
CBY3	0.12083261500976113
CC2D1A	0.8125143565254885
CC2D1B	0.6435958403736624
CC2D2A	0.6230063554433214
CC2D2B	0.18869797052811169
CCAR1	0.1739826419033254
CCAR2	0.9235483038291888
CCAT2	0.15830440388816208
CCBE1	0.08740020191272302
CCDC102A	0.9276545935108892
CCDC102B	0.2563210402371989
CCDC103	0.5794869061676841
CCDC105	0.028295095219350138
CCDC106	0.4827490376481638
CCDC107	0.5095367829108881
CCDC110	0.8197719234246001
CCDC112	0.4252863832771087
CCDC113	0.6557565480721288
CCDC115	0.7342596231959542
CCDC116	0.4267454784422309
CCDC117	0.23701690716832866
CCDC12	0.05621455527432917
CCDC121	0.6909993653984213
CCDC122	0.773857889913639
CCDC124	0.1470814831186173
CCDC125	0.2703698302377289
CCDC126	0.3687725478146716
CCDC127	0.6494498481689253
CCDC13	0.8923795228440372
CCDC13-AS1	0.9943488207641544
CCDC13-AS2	0.9731086568747044
CCDC134	0.8041842567484365
CCDC136	0.5135683780376523
CCDC137	0.530806467077981
CCDC138	0.6070172307637731
CCDC14	0.5624194389238293
CCDC140	0.2443424335252271
CCDC141	0.4134112824333777
CCDC142	0.4832883831135517
CCDC144A	0.8289127849848121
CCDC144BP	0.6926668225058411
CCDC144NL	0.33822862212748084
CCDC144NL-AS1	0.016235744723201884
CCDC146	0.4540003184005548
CCDC148	0.2218899886577637
CCDC148-AS1	0.5959386971901519
CCDC149	0.8842743609992336
CCDC15	0.7511518432960028
CCDC15-DT	0.7317969297362276
CCDC150	0.20002979011984995
CCDC152	0.2199923696690727
CCDC153	0.4414122647730903
CCDC154	0.1968158926025104
CCDC157	0.08964848047296264
CCDC158	0.4033494570038125
CCDC159	0.4534637091436004
CCDC163	0.636688017615835
CCDC166	0.4017158771863101
CCDC167	0.4210286292917552
CCDC168	0.2839197431280917
CCDC169	0.28979912486257325
CCDC169-SOHLH2	0.18948713301373327
CCDC17	0.6555688064791143
CCDC170	0.415769900868068
CCDC171	0.40420336797301504
CCDC172	0.1631134984031189
CCDC174	0.04185274876516743
CCDC175	0.8761626517388097
CCDC177	0.20937931344027574
CCDC178	0.3358714644479217
CCDC179	0.3658938255473768
CCDC18	0.6110980035655403
CCDC18-AS1	0.7707191510963599
CCDC180	0.6924317632050476
CCDC181	0.4090862621868139
CCDC182	0.2118177063890721
CCDC183	0.4628267999929497
CCDC183-AS1	0.4655676711124104
CCDC184	0.6745176303879137
CCDC185	0.8339255802261969
CCDC186	0.007029168840484712
CCDC187	0.6702172889035178
CCDC188	0.2537068501816055
CCDC190	0.5061661028116949
CCDC191	0.0640220758917674
CCDC192	0.4051873388562952
CCDC194	0.8831974707455498
CCDC195	0.482192598504058
CCDC196	0.5238930125519643
CCDC197	0.17318854029425618
CCDC198	0.09633976497710388
CCDC200	0.6068327201684318
CCDC201	0.2772793086716627
CCDC24	0.5892143859281129
CCDC25	0.10306595884036483
CCDC26	0.13628548650689534
CCDC27	0.9839072535150052
CCDC28A	0.7704725044639976
CCDC28A-AS1	0.91460130784897
CCDC28B	0.14661983419796992
CCDC3	0.27058081785736565
CCDC30	0.6096471134323734
CCDC32	0.6845009784733406
CCDC33	0.14697054749432192
CCDC34	0.7794838982233472
CCDC38	0.7889083350464714
CCDC39	0.8108227730237754
CCDC39-AS1	0.8169217638472175
CCDC40	0.5775228999969466
CCDC42	0.020372913151801286
CCDC43	0.4290733103424293
CCDC47	0.3370350052546722
CCDC50	0.5924543359260699
CCDC51	0.14792864876480055
CCDC54	0.31273731566500484
CCDC54-AS1	0.16469248679590093
CCDC57	0.44266565850108014
CCDC59	0.3986905954384894
CCDC6	0.6195213138945667
CCDC60	0.030730460767617707
CCDC61	0.5169183370830854
CCDC62	0.6533813624558623
CCDC63	0.11693620885532235
CCDC65	0.2943903715971247
CCDC66	0.2796667692683009
CCDC68	0.8414170337870375
CCDC69	0.6793917010841719
CCDC7	0.5015567590556247
CCDC70	0.01986040840872927
CCDC71	0.6089792805835841
CCDC71L	0.2744157977284352
CCDC73	0.48122128051477
CCDC74A	0.8256815370732506
CCDC74B	0.1301243538005032
CCDC77	0.2523239240093388
CCDC78	0.5992628395050632
CCDC8	0.23604246420567002
CCDC80	0.8202911702192671
CCDC81	0.9689327646249252
CCDC82	0.8936001295680323
CCDC83	0.5481670321304173
CCDC85A	0.08658819880547974
CCDC85B	0.14456209917530455
CCDC85C	0.5415518083147192
CCDC86	0.4592202678282834
CCDC87	0.017305204881406855
CCDC88A	0.612321866188094
CCDC88B	0.9056863772967529
CCDC88C	0.6800928749579117
CCDC88C-DT	0.4160093218884265
CCDC89	0.12280064572036685
CCDC9	0.4507024361665438
CCDC90B	0.7019846506706194
CCDC90B-AS1	0.7969021385517285
CCDC91	0.4030946422684201
CCDC92	0.4468813213442006
CCDC92B	0.7224476098214997
CCDC93	0.7305328216431706
CCDC96	0.1144814307081049
CCDC97	0.6084259927399268
CCDC9B	0.2882394185840353
CCDST	0.3669521888965147
CCER1	0.312082285617969
CCER2	0.5594026862290767
CCHCR1	0.4284337761515459
CCIN	0.8079416197146375
CCK	0.5263470332978757
CCKAR	0.23636908413354674
CCKBR	0.8785256205258409
CCL1	0.8588924938787552
CCL11	0.8741042434330435
CCL13	0.8887351848842882
CCL14	0.4036304094470512
CCL15	0.4593698168801321
CCL15-CCL14	0.43781932882865016
CCL16	0.3386176509025767
CCL17	0.8429779432982847
CCL18	0.6468277523186052
CCL19	0.5798434252366678
CCL2	0.7073798897416146
CCL20	0.006448711661484363
CCL21	0.6895708490179056
CCL22	0.8699504772739692
CCL23	0.4416835956131005
CCL24	0.7773809631625422
CCL25	0.5509591101192228
CCL26	0.6659844276682014
CCL27	0.5385203114349774
CCL28	0.9376367680409146
CCL3	0.6564594004313616
CCL3-AS1	0.7757419488177788
CCL3L1	0.6171494246799369
CCL4	0.6796840559431019
CCL5	0.7160135569080599
CCL7	0.8332576623044721
CCL8	0.8429975498786328
CCM2	0.10413707858312644
CCM2L	0.34048242033404463
CCN1	0.31898764754642583
CCN2	0.1607947503306072
CCN3	0.3163889978771241
CCN4	0.06906389764421256
CCN5	0.6563902648208879
CCN6	0.8202023414036229
CCNA1	0.04131097756444374
CCNA2	0.7286199140150998
CCNB1	0.6833914618479325
CCNB1IP1	0.7235638983716669
CCNB2	0.6089182530533482
CCNC	0.8993031786826869
CCND1	0.0467226426923632
CCND2	0.6713874850733754
CCND2-AS1	0.4134196745489059
CCND3	0.3555353237105934
CCNDBP1	0.12893281707949727
CCNE1	0.20639008963405406
CCNE2	0.7916270345984514
CCNF	0.5211744118481304
CCNG1	0.09092849418587018
CCNG2	0.10488133639230207
CCNH	0.7570198658770043
CCNI	0.6768614451046108
CCNI2	0.8864752258112047
CCNJ	0.06645458318320135
CCNJL	0.9579214936051942
CCNK	0.6286318833255709
CCNL1	0.2701282120380509
CCNL2	0.3696739329024351
CCNO	0.4896905540472793
CCNO-DT	0.4697862030369181
CCNP	0.5844391882389405
CCNT1	0.5305467339387464
CCNT2	0.6504687558362985
CCNT2-AS1	0.5120571531588167
CCNY	0.2377025279212401
CCNY-AS1	0.17026711253141924
CCNYL1	0.5360568500737161
CCNYL2	0.664862940218472
CCP110	0.3356996004204772
CCPG1	0.5585822191125875
CCR1	0.13973109110962986
CCR10	0.3543892498959176
CCR2	0.6423063867285256
CCR3	0.18695188671696805
CCR4	0.5233607277115148
CCR5	0.5574987151547346
CCR5AS	0.4520689613467654
CCR6	0.6885481873727523
CCR7	0.5032699557592413
CCR8	0.07121055734942268
CCR9	0.13410741917376812
CCRL2	0.2620477059923053
CCS	0.017920932768553055
CCSAP	0.4788170643251037
CCSER1	0.4308477304926808
CCSER2	0.13756214574669384
CCT2	0.5067080070457838
CCT3	0.05654606812099894
CCT4	0.155630209858159
CCT5	0.16364092410835596
CCT6A	0.3729639180751172
CCT6B	0.1728992272594196
CCT6P3	0.5481816585786162
CCT7	0.8921714173780991
CCT8	0.9181204425531312
CCT8L2	0.0030064202360500225
CCZ1	0.5015899180432117
CCZ1B	0.7079801511872397
CD101	0.050772078638187716
CD101-AS1	0.04460033244107625
CD109	0.4496258269474939
CD109-AS1	0.39113625356931897
CD14	0.671420903952136
CD151	0.7195427781733391
CD160	0.4109911367475629
CD164	0.7135146821148413
CD164L2	0.3966386267624643
CD177	0.6695931792193437
CD180	0.9942246924024448
CD19	0.10860582071376268
CD1A	0.4302144278104105
CD1B	0.8096570117210706
CD1C	0.6800113457771355
CD1D	0.07702020639118196
CD1E	0.7471949412808496
CD2	0.8001270349276756
CD200	0.5451308425412565
CD200R1	0.9338216471888594
CD200R1L	0.9642570007924018
CD200R1L-AS1	0.9134227431774764
CD207	0.7254697921417665
CD209	0.9465091915663632
CD22	0.6913238579012686
CD226	0.7553421034213491
CD24	0.1350863458658228
CD244	0.8058773887303774
CD247	0.3755692085088446
CD248	0.12588097751732186
CD27	0.9604350487425763
CD27-AS1	0.9806241420112164
CD274	0.2777691365450619
CD276	0.3382330832598404
CD28	0.1735142738645709
CD2AP	0.9232913214298032
CD2AP-DT	0.8328860351552185
CD2BP2	0.6603163181908671
CD2BP2-DT	0.6407299442212174
CD300A	0.5254543337723594
CD300C	0.5985493726333379
CD300E	0.4109342232257233
CD300H	0.5879417275680136
CD300LB	0.598177451015804
CD300LD	0.6815052212968888
CD300LD-AS1	0.6740479384650413
CD300LF	0.13307537002580044
CD300LG	0.342590882937692
CD302	0.07448261936765488
CD320	0.25172480256500424
CD33	0.23823633708386
CD34	0.2828237354201952
CD36	0.6351414371540364
CD37	0.5519571340139399
CD38	0.6454317983091216
CD3D	0.4531609638644608
CD3E	0.6162975182027689
CD3G	0.3774355384214417
CD4	0.17727674027774853
CD40	0.6726626567524623
CD44	0.05682797601843359
CD44-AS1	0.08060453792761746
CD44-DT	0.07187954501769123
CD46	0.4748819766493685
CD47	0.7547201789398335
CD48	0.26664404841906786
CD5	0.29494302217804924
CD52	0.18283561681644445
CD53	0.6378388355248741
CD55	0.22616101321021806
CD58	0.4388869652236167
CD59	0.05408678403524631
CD5L	0.7101492628535919
CD6	0.038524855704731235
CD63	0.7689607033614432
CD63-AS1	0.7747539818443836
CD68	0.34525543249760804
CD7	0.4797999541238525
CD70	0.470184825726531
CD72	0.6016579102736085
CD74	0.5331644259901245
CD79A	0.8586790372850128
CD79B	0.9415024869166652
CD80	0.1610302920706505
CD81	0.4856228215067908
CD81-AS1	0.7275351841055581
CD82	0.21271890322193288
CD82-AS1	0.1541613834158158
CD83	0.7400807069305253
CD84	0.6488182846770614
CD86	0.6973941981717098
CD8A	0.045245799205130166
CD8B	0.02821090099369972
CD8B2	0.11143289937523726
CD9	0.0042879432989699215
CD93	0.6516635015103545
CD96	0.8189969139681343
CDA	0.02807826617001113
CDADC1	0.4320191704367703
CDAN1	0.9567808824564212
CDC123	0.4391600686814833
CDC14A	0.3118455071565761
CDC14B	0.36467946687619374
CDC14C	0.5724891241338408
CDC16	0.9080709286781148
CDC20	0.6866059832443574
CDC20-DT	0.6593853825041904
CDC20B	0.4849561732335241
CDC23	0.06922911568985203
CDC25A	0.105321616475833
CDC25B	0.2129244428123882
CDC25C	0.1471172962762174
CDC26	0.2670938064666735
CDC27	0.12906036607182392
CDC34	0.12193357433633135
CDC37	0.19880321569758608
CDC37L1	0.260803579347534
CDC37L1-DT	0.19687786009593405
CDC40	0.3121722578183869
CDC42	0.0928809516489334
CDC42-AS1	0.06455948604005167
CDC42-IT1	0.05290797806562009
CDC42BPA	0.9094463609371214
CDC42BPB	0.8558079351078153
CDC42BPG	0.4512763506570451
CDC42EP1	0.9264163403831436
CDC42EP2	0.3611754876855177
CDC42EP3	0.0370161887047995
CDC42EP4	0.13919378868589485
CDC42EP5	0.42167369089120826
CDC42SE1	0.3728295574227837
CDC42SE2	0.31930242985107393
CDC45	0.8461367181903866
CDC5L	0.14058258977240026
CDC6	0.1941541929393521
CDC7	0.2831310260813323
CDC73	0.07890856455932449
CDCA2	0.8243404880842757
CDCA3	0.6326499074053207
CDCA4	0.8592931329798441
CDCA5	0.968140125943048
CDCA7	0.2257401148866909
CDCA7L	0.6790305792544019
CDCA8	0.26068814069228063
CDCP1	0.3342964187112137
CDCP2	0.2293040956987294
CDH1	0.5475111844191249
CDH10	0.010785850119221674
CDH11	0.9469359710526752
CDH12	0.473311322685537
CDH13	0.08215267013412414
CDH13-AS1	0.09197344708551708
CDH13-AS2	0.0887589548078544
CDH15	0.1953049997163817
CDH16	0.3267216317694496
CDH17	0.020621675360366687
CDH18	0.7274705581131029
CDH18-AS1	0.9182635934663697
CDH19	0.7349465015607053
CDH2	0.0862276878943436
CDH20	0.15018627745741642
CDH22	0.48652055621629997
CDH23	0.8104433597864464
CDH23-AS1	0.14597295356282075
CDH24	0.3509137585089279
CDH26	0.23832419503349575
CDH3	0.5044633316828723
CDH3-AS1	0.3884247014430337
CDH4	0.5390002716670919
CDH5	0.6283450614412409
CDH6	0.2195375156861205
CDH7	0.9161271927665804
CDH8	0.5864776717832735
CDH8-AS1	0.6454228318137751
CDH9	0.33655561155467145
CDHR1	0.2734270020681323
CDHR2	0.19012360377614507
CDHR3	0.7387205446927565
CDHR4	0.7494159689912734
CDHR5	0.05532479556188219
CDIN1	0.2408285546454293
CDIP1	0.6027836618602815
CDIPT	0.04346461562595827
CDK1	0.3990122523145777
CDK10	0.09324900071025738
CDK11A	0.8372431257559156
CDK11B	0.6808985521587956
CDK12	0.4639500805160704
CDK13	0.29228959747894423
CDK13-DT	0.6315446069491213
CDK14	0.34436327077673745
CDK15	0.7920861787341491
CDK17	0.6650651537984812
CDK18	0.21489863163427406
CDK19	0.16998326145048565
CDK2	0.9192812871440856
CDK20	0.0462700018354526
CDK2AP1	0.5597162281878278
CDK2AP2	0.605980133140998
CDK3	0.601343678742255
CDK4	0.8896040040873409
CDK5	0.958871970505074
CDK5R1	0.30514885710483536
CDK5R2	0.8791080191457712
CDK5R2-AS1	0.9102656858600088
CDK5RAP1	0.8121503248679313
CDK5RAP2	0.6405331610645083
CDK5RAP3	0.03137778394842644
CDK6	0.5057042158488461
CDK6-AS1	0.3855555012087088
CDK7	0.3112495425458289
CDK8	0.8601248038821425
CDK9	0.07292121395914147
CDKAL1	0.4896202606728861
CDKL1	0.9055652140620922
CDKL2	0.017804138748379494
CDKL3	0.3234902924201687
CDKL4	0.5026485947873519
CDKN1A	0.3644162388662007
CDKN1B	0.41389770026569933
CDKN1C	0.3870854396168217
CDKN2A	0.8996350223672835
CDKN2A-DT	0.91631949893936
CDKN2AIP	0.7821845811141632
CDKN2AIPNL	0.14308190272468185
CDKN2B	0.8318130053023052
CDKN2B-AS1	0.7985639240844331
CDKN2C	0.663314675319735
CDKN2D	0.17469731496368954
CDKN3	0.11230110581205532
CDNF	0.3437440103852132
CDO1	0.5199523098718842
CDON	0.145510929576586
CDPF1	0.034339023280617165
CDR2	0.10552229102520737
CDR2-DT	0.32416827052987984
CDR2L	0.024962500177514724
CDRT15	0.05748887594123176
CDRT15L2	0.2975614511325725
CDRT15P3	0.10083989426006544
CDRT4	0.14651634137452035
CDRT7	0.5912090299426894
CDRT8	0.3733459622102143
CDS1	0.20033898457085336
CDS2	0.1283318515507394
CDSN	0.2447631758443584
CDT1	0.8548987011829213
CDV3	0.8885296441274284
CDX1	0.9903675166019329
CDX2	0.19240768271022066
CDYL	0.6885167649304491
CDYL-AS1	0.5472431234798679
CDYL2	0.8858642223258488
CEACAM1	0.1322546210322048
CEACAM16	0.2462712888997095
CEACAM16-AS1	0.19471801412206585
CEACAM18	0.5744741312552775
CEACAM19	0.15166197727424047
CEACAM20	0.4351560562737413
CEACAM21	0.31690801260297363
CEACAM22P	0.29692453055894696
CEACAM3	0.32467796648051644
CEACAM4	0.8300044498050247
CEACAM5	0.21428787770306892
CEACAM6	0.24690732139243954
CEACAM7	0.4757847175551904
CEACAM8	0.13317342666000706
CEBPA	0.6730680545623643
CEBPA-DT	0.6892390232368261
CEBPB	0.4738241061424209
CEBPB-AS1	0.4745597594231573
CEBPD	0.6989779796467583
CEBPE	0.5608205973254579
CEBPG	0.9499013346982104
CEBPZ	0.4556843459797255
CEBPZOS	0.4713229774825915
CECR2	0.2883826889126763
CECR3	0.266641881567367
CEL	0.4132274186238431
CELA1	0.09683823668280543
CELA2A	0.8053280171469008
CELA2B	0.7477137845300714
CELA3A	0.1672175385960581
CELA3B	0.19878904373371012
CELF1	0.3054966651924929
CELF2	0.9475837179228472
CELF2-AS1	0.3722659282766352
CELF2-AS2	0.6390199351498664
CELF2-DT	0.6363224363040355
CELF3	0.19704639033212595
CELF4	0.4122239652129141
CELF5	0.6843286897247147
CELF6	0.8370964822284223
CELSR1	0.7253277098251569
CELSR2	0.30870747042999386
CELSR3	0.4577750602852814
CEMIP	0.4303377533162069
CEMIP2	0.3460042917132265
CEMP1	0.7835
CENATAC	0.05832846691900834
CENATAC-DT	0.08257490047790994
CEND1	0.8598232098084696
CENPA	0.2733949126489248
CENPB	0.2110623761189884
CENPC	0.0415368248807213
CENPE	0.6595617975038336
CENPF	0.06228621599723382
CENPH	0.4309143268611687
CENPJ	0.4757580101116566
CENPK	0.4697583284435486
CENPL	0.8603753778587144
CENPM	0.9490806988392636
CENPN	0.4872344210192862
CENPN-AS1	0.4426672117746446
CENPO	0.5342670156554227
CENPP	0.16291224126221
CENPQ	0.18536570774373168
CENPS	0.4743513612199337
CENPS-CORT	0.5398680537392788
CENPT	0.9392103955366841
CENPU	0.37859054933208375
CENPV	0.10458164795046317
CENPW	0.7763651298750037
CENPX	0.6460555078049122
CEP104	0.8599548904016483
CEP112	0.008516151900047897
CEP120	0.9329147367704164
CEP126	0.2498925264846814
CEP128	0.6178449575906934
CEP131	0.4484294378480623
CEP135	0.25177666797486764
CEP152	0.4635069555819434
CEP162	0.09654090593003613
CEP164	0.5334761917383405
CEP170	0.9834394354897764
CEP170B	0.235875466659744
CEP19	0.3919055631838778
CEP192	0.5597797136633941
CEP192-DT	0.401368182961329
CEP20	0.9340151144820644
CEP250	0.4559806500403192
CEP250-AS1	0.6960110957932377
CEP290	0.8308711140267427
CEP295	0.7939678631048337
CEP295NL	0.6136465710682414
CEP350	0.5989680174609495
CEP41	0.36654274330036063
CEP43	0.8535922358019709
CEP44	0.5768057726861042
CEP55	0.4202493103893005
CEP57	0.2204777792556079
CEP57L1	0.06263839648488406
CEP63	0.689397386644397
CEP68	0.3637596255532067
CEP70	0.7344692363540978
CEP72	0.5222862718514125
CEP72-DT	0.5186513451477288
CEP76	0.6739207733713561
CEP78	0.6590370771407028
CEP83	0.6494816420507942
CEP83-DT	0.2713594007050486
CEP85	0.14675154956051004
CEP85L	0.6270334738387471
CEP89	0.8322419973038575
CEP95	0.9055415790883375
CEP97	0.026112960574450617
CEPT1	0.7404237554091968
CER1	0.446760083167056
CERCAM	0.9520083818491758
CERK	0.48228337179731606
CERKL	0.8087500531167853
CERNA1	0.06405883734416196
CERNA2	0.7977888925861336
CERNA3	0.619597214535067
CEROX1	0.6599970300126685
CERS1	0.05684930580572156
CERS2	0.8513070996604956
CERS3	0.7252437796251011
CERS3-AS1	0.3298870784807851
CERS4	0.4614143349890018
CERS5	0.20334299861473348
CERS6	0.7383410146015807
CERS6-AS1	0.8626156688677984
CERT1	0.7589439143613218
CES1	0.06962096571728665
CES1P1	0.05060809049386439
CES2	0.330717595226521
CES3	0.5510156087937994
CES4A	0.4546297331091861
CES5A	0.22411208803078805
CETN1	0.7621836959748116
CETN3	0.8055377533266709
CETP	0.5038119074096111
CFAP100	0.14805736654972446
CFAP100-DT	0.4887414322906498
CFAP107	0.4521320103537501
CFAP119	0.3454886572234822
CFAP126	0.06295741437597152
CFAP141	0.6447237867000948
CFAP157	0.10952903463409223
CFAP161	0.6602868429029365
CFAP20	0.4584672970738395
CFAP206	0.4904648545702337
CFAP20DC	0.907205453984924
CFAP20DC-AS1	0.8231414544059253
CFAP20DC-DT	0.8918324805416828
CFAP210	0.2635894449774996
CFAP221	0.34602658150043125
CFAP251	0.6379823636055277
CFAP276	0.17942858222243202
CFAP298	0.6974686383298949
CFAP298-TCP10L	0.9630671571232016
CFAP299	0.15209884370453086
CFAP300	0.5486964991311905
CFAP36	0.05803528973651406
CFAP410	0.6027125895803606
CFAP418	0.055895924266416715
CFAP418-AS1	0.8350178788659883
CFAP43	0.6353211129723146
CFAP44	0.3654329597428913
CFAP44-AS1	0.4590598978179081
CFAP45	6.392741333965946e-05
CFAP46	0.2880559053225611
CFAP52	0.06810809407948681
CFAP53	0.94109181623405
CFAP54	0.677991537906552
CFAP57	0.5906606329791828
CFAP58	0.1406138170069544
CFAP58-DT	0.20465392247531405
CFAP61	0.8357099911320859
CFAP61-AS1	0.6302860683040066
CFAP65	0.9948292831577784
CFAP69	0.2245184838055675
CFAP70	0.2092393406208156
CFAP73	0.6498924954635321
CFAP74	0.6665975526700311
CFAP77	0.8071146953456748
CFAP91	0.7886017691328462
CFAP92	0.2325123849131288
CFAP95	0.7828378246038085
CFAP95-DT	0.9061032049881989
CFAP97	0.3791412740052396
CFAP97D1	0.06747111648703591
CFAP97D2	0.9687521804670678
CFAP99	0.5543592716224426
CFB	0.8777399524449573
CFD	0.7033952898581909
CFDP1	0.5836457669921447
CFH	0.6737266072415986
CFHR1	0.3489006563440333
CFHR2	0.6348637121333742
CFHR3	0.5592080077592346
CFHR4	0.5718652927908305
CFHR5	0.4750571079873141
CFI	0.878981583204186
CFL1	0.17196659871070313
CFL1P1	0.4905843247327101
CFL2	0.2557785670155376
CFLAR	0.6830461672753427
CFLAR-AS1	0.7158369650149391
CFTR	0.16880209049397893
CFTR-AS1	0.0755459370237398
CGA	0.9375974006482344
CGAS	0.5962026346393474
CGB1	0.6309432996919347
CGB2	0.6049381790064357
CGB3	0.6110418277900053
CGB5	0.5335725277038535
CGB7	0.3697407507353697
CGB8	0.5112636477420379
CGGBP1	0.14690634500330368
CGN	0.9803518458651792
CGNL1	0.06933940327469712
CGREF1	0.3720948987717347
CGRRF1	0.2813027986642808
CH25H	0.055148626398721416
CHAC1	0.7248869032647379
CHAC2	0.4855771140712399
CHAD	0.7052812408877495
CHADL	0.35652270774985706
CHAF1A	0.0509347972450549
CHAF1B	0.16829147411604406
CHAMP1	0.8470461253157089
CHASERR	0.5937519730422403
CHAT	0.5929844873214527
CHCHD1	0.3495192022124945
CHCHD10	0.8425092575611156
CHCHD2	0.6594763175827194
CHCHD3	0.9486119339545592
CHCHD4	0.615549093089802
CHCHD5	0.2787283130722554
CHCHD6	0.33611952346570684
CHCHD7	0.3859665010396136
CHCT1	0.25875407449598753
CHD1	0.4319425744844765
CHD1-DT	0.5062051829699667
CHD1L	0.6089092484908452
CHD2	0.2493410989224173
CHD3	0.41722363070789337
CHD4	0.8540102720809847
CHD5	0.8355710604372384
CHD6	0.23746211573501874
CHD7	0.5844843942786297
CHD8	0.35965751929146883
CHD9	0.7835352599712615
CHDH	0.6608092169863381
CHEK1	0.12600679281175506
CHEK2	0.283259853230558
CHERP	0.3680662421553584
CHFR	0.4277414318903313
CHFR-DT	0.414990813014786
CHGA	0.4985408614438652
CHGB	0.8185073839686652
CHI3L1	0.29768237506727585
CHI3L2	0.2637532232976537
CHIA	0.2637224505732527
CHIAP2	0.20903128229201293
CHIC2	0.8475710163172191
CHID1	0.6730905872705447
CHIT1	0.3040032375018263
CHKA	0.20951340875144506
CHKA-DT	0.7014248659984748
CHKB	0.4876055876567222
CHKB-CPT1B	0.4737407400176975
CHKB-DT	0.4650692397780049
CHL1	0.3380732584657007
CHL1-AS1	0.16015860567139725
CHL1-AS2	0.5637505340031799
CHML	0.3357397950247332
CHMP1A	0.14431660963639975
CHMP1B	0.6686222361975704
CHMP1B-AS1	0.6790804304170122
CHMP2A	0.9163130390631942
CHMP2B	0.9818154947208646
CHMP3	0.13309342920899475
CHMP3-AS1	0.2902529418418229
CHMP4A	0.2718877142805681
CHMP4B	0.7580907166007524
CHMP4C	0.7722238792940463
CHMP5	0.4458811923944694
CHMP6	0.8960076235593408
CHMP7	0.2083721050507027
CHN1	0.8143436950253293
CHN2	0.35551180530546983
CHN2-AS1	0.4723315879545855
CHODL	0.19586638474362567
CHODL-AS1	0.7869248994960759
CHORDC1	0.1971716359076237
CHP1	0.9719126248283338
CHP2	0.3384051174860413
CHPF	0.36809484013905575
CHPF2	0.9216256117119714
CHPT1	0.714689162989663
CHRAC1	0.2292621626897171
CHRD	0.3761012482891523
CHRDL2	0.8610792196799368
CHRM1	0.3228582530741296
CHRM2	0.036090396421415434
CHRM3	0.4070058525581269
CHRM3-AS1	0.2592423220883374
CHRM3-AS2	0.2368874507939419
CHRM4	0.9461991553575402
CHRM5	0.3922253476154186
CHRNA1	0.4631421125671832
CHRNA10	0.2649362509448938
CHRNA2	0.6422107882728486
CHRNA3	0.23411740365542336
CHRNA4	0.06434643901127196
CHRNA5	0.2859049446704668
CHRNA6	0.9791605103119152
CHRNA7	0.8986455527066428
CHRNA9	0.5761455696571918
CHRNB1	0.1116011377124006
CHRNB2	0.5137685479907976
CHRNB3	0.9696040243177544
CHRNB4	0.253866411341404
CHRND	0.1172348859363313
CHRNE	0.7781122064241717
CHRNG	0.14722805129650302
CHROMR	0.9811124897566469
CHST1	0.2196671376736351
CHST10	0.14361162282800188
CHST11	0.6033818707786255
CHST12	0.21099896106505805
CHST13	0.33600726024114025
CHST14	0.5821188902574178
CHST15	0.09884964170910587
CHST2	0.5762736440538259
CHST3	0.452257700022285
CHST4	0.2385166986723992
CHST5	0.5037971860692261
CHST6	0.6093870389660349
CHST8	0.9654417838765024
CHST9	0.9493512586689172
CHSY1	0.8500611516443899
CHSY3	0.03957744400664665
CHTF18	0.3175160512734846
CHTF8	0.3394497419434852
CHTOP	0.06196567300664446
CHUK	0.8749099328604029
CHUK-DT	0.6919185326554422
CHURC1	0.6388659795467551
CHURC1-FNTB	0.7804149859363108
CIAO1	0.9504041997310144
CIAO2A	0.6362241717470345
CIAO2B	0.3009711478747769
CIAO3	0.5542619981121936
CIAPIN1	0.8145538676938522
CIART	0.9046366894331768
CIB1	0.6432387622355841
CIB2	0.24892282109219915
CIB3	0.5047768939875101
CIB4	0.1860691841334216
CIBAR1	0.11734943139007252
CIBAR1-DT	0.13237142326317164
CIBAR2	0.920890515232966
CIC	0.8838472264321178
CIDEA	0.5193777368624122
CIDEB	0.5606958534986788
CIDEC	0.0299272646124929
CIITA	0.7449021149828828
CILK1	0.7226939571476803
CILP	0.7015291548680498
CILP2	0.0688613412800807
CINP	0.9806717146031696
CIP2A	0.4317431601810667
CIPC	0.01778908907911242
CIR1	0.4663972504967288
CIRBP	0.9591342902618736
CIRBP-AS1	0.9536210775957892
CIROP	0.3829068564285997
CISD1	0.548852057817589
CISD2	0.331003659014396
CISD3	0.5986943777757404
CISH	0.08562119444043936
CISTR	0.8624603777671169
CIT	0.7812167544511954
CITED2	0.4291692972077621
CITED4	0.5753727759304205
CIZ1	0.4902649854100386
CKAP2	0.23992496406838806
CKAP2-DT	0.23992496406838806
CKAP2L	0.8669012503933708
CKAP4	0.9824738149204052
CKAP5	0.8708598609394558
CKB	0.0660607634608994
CKLF	0.8491109918169978
CKLF-CMTM1	0.8136207360011571
CKM	0.02984392240143108
CKMT1A	0.7190777240891564
CKMT1B	0.9056829855890473
CKMT2	0.7725039334354648
CKMT2-AS1	0.6897402525436895
CKS1B	0.8164322841340909
CKS2	0.6982289112162803
CLASP1	0.11339963445571323
CLASP1-AS1	0.12025964439908032
CLASP2	0.9007672739516756
CLASRP	0.6101497354544877
CLBA1	0.8437835801048568
CLC	0.4142257607292994
CLCA1	0.8059829641352086
CLCA2	0.7910752370540426
CLCA3P	0.522196106346264
CLCA4	0.700448583110168
CLCA4-AS1	0.5271122022098951
CLCC1	0.5726475357019267
CLCF1	0.8926590971368573
CLCN1	0.735504404944894
CLCN2	0.24508286492141065
CLCN3	0.14594222451853922
CLCN6	0.7960940603220251
CLCN7	0.16968649035387662
CLCNKA	0.16383976116526078
CLCNKB	0.17568357109340876
CLDN1	0.2351866265135893
CLDN10	0.4895005023910268
CLDN10-AS1	0.4790918618338821
CLDN11	0.4458982960046953
CLDN12	0.02985005817139391
CLDN14	0.12588771332612292
CLDN14-AS1	0.17718295981059454
CLDN15	0.923038549944444
CLDN16	0.4623874867406146
CLDN17	0.8837681745351709
CLDN18	0.6982022063524346
CLDN19	0.6426736514859076
CLDN20	0.4039634006050312
CLDN22	0.7875230877801593
CLDN23	0.9381614025888104
CLDN24	0.8046134177060936
CLDN25	0.5481896665230215
CLDN3	0.39395031225845256
CLDN4	0.4290222622785047
CLDN5	0.8897044274461793
CLDN6	0.9084952296482884
CLDN7	0.18437363273670646
CLDN8	0.7970620175754601
CLDN9	0.8989553906121193
CLDND1	0.6858541742737703
CLDND2	0.6288672787580971
CLEC10A	0.6968868058438622
CLEC11A	0.25362908757139
CLEC12A	0.1708076569607156
CLEC12A-AS1	0.1259629241095333
CLEC12B	0.3657859694294732
CLEC14A	0.4075547743428165
CLEC16A	0.14838347592350432
CLEC17A	0.1783798597156997
CLEC18A	0.7707339489378908
CLEC18B	0.5368002051741149
CLEC18C	0.7147861922085472
CLEC19A	0.2538260811963441
CLEC1A	0.2776200399911071
CLEC1B	0.22824581412751035
CLEC20A	0.003620325657687329
CLEC2A	0.16530792053092908
CLEC2B	0.3821191387823137
CLEC2L	0.6208939469710126
CLEC3A	0.25317945962702937
CLEC3B	0.3506308470057508
CLEC4F	0.7122248653730948
CLEC4G	0.9231877896191402
CLEC4M	0.8875715641813289
CLEC4OP	0.05953257957305956
CLEC5A	0.3364309772388769
CLEC7A	0.2218968011724911
CLEC9A	0.3861233973370785
CLGN	0.9359317949148322
CLHC1	0.9869148659197059
CLIC1	0.04825308855180816
CLIC3	0.7649649591612413
CLIC4	0.8820935111723534
CLIC5	0.2053158284596543
CLIC6	0.5965381850389992
CLINT1	0.9941124294163391
CLIP1	0.6096395552569986
CLIP1-AS1	0.6085282609218382
CLIP2	0.5918138121800083
CLIP3	0.10264731281388743
CLIP4	0.8611754080176808
CLK1	0.4023418206964757
CLK2	0.3211365943142964
CLK3	0.5911415564780809
CLK4	0.985998101373184
CLLU1	0.2583451258095801
CLLU1-AS1	0.2523312243881902
CLMAT3	0.534525789038949
CLMN	0.3167661773821837
CLMP	0.652232133012194
CLN3	0.06635036736482736
CLN5	0.5627472143397607
CLN6	0.3437740237376908
CLN8	0.3459990722703797
CLN8-AS1	0.33511942673002104
CLNK	0.5453885281915187
CLNS1A	0.9074105293923052
CLOCK	0.8900202484455148
CLP1	0.4704612579619941
CLPB	0.8663260057193842
CLPP	0.7631246984191744
CLPS	0.8405126959444301
CLPSL1	0.8221079859942914
CLPSL2	0.7923543953042039
CLPTM1	0.7078229518520236
CLPTM1L	0.12975159565133365
CLPX	0.6416050484084734
CLRN1	0.5878750695319118
CLRN1-AS1	0.6157825064834903
CLRN2	0.4910059235080682
CLRN3	0.9733396076712648
CLSPN	0.5961192603286187
CLSTN1	0.5721053063317927
CLSTN2	0.6393530038847168
CLSTN2-AS1	0.6862599448218325
CLTA	0.8348271384854233
CLTB	0.8281157898724043
CLTC	0.05763309106935855
CLTCL1	0.6148383885730789
CLU	0.7394388900353162
CLUAP1	0.04282613269593377
CLUH	0.4779292918998776
CLUL1	0.5979705886455076
CLVS1	0.4330963096284559
CLVS2	0.7025692381482479
CLXN	0.7455396231440328
CLYBL	0.13771169932333838
CLYBL-AS1	0.09469413032757773
CLYBL-AS2	0.2578970591291139
CMA1	0.2148435485988612
CMAS	0.9770458311050774
CMBL	0.21280346771840408
CMC1	0.16082263963642113
CMC2	0.4716683717594671
CMIP	0.4788735020638398
CMKLR1	0.6918235230350306
CMKLR2	0.07328212764257275
CMKLR2-AS	0.10218097285949124
CMPK1	0.2771587755409293
CMPK2	0.14139081562155406
CMSS1	0.3617182400151597
CMTM1	0.8030864772972353
CMTM2	0.7406026213873758
CMTM3	0.7632277567901342
CMTM4	0.5870420956834915
CMTM5	0.9288726240434586
CMTM6	0.6160164471695305
CMTM7	0.8933448389937826
CMTM8	0.7019458022918046
CMTR1	0.15708361074771274
CMTR2	0.03689076944314285
CMYA5	0.5399309987686906
CNBD1	0.44124380905825694
CNBD2	0.2690731311291778
CNBP	0.5580429221003682
CNDP1	0.397944422010458
CNDP2	0.4534860971448539
CNEP1R1	0.7909207607150204
CNFN	0.3341789169230793
CNGA1	0.7963429293602204
CNGA3	0.6760090430683051
CNGA4	0.8137725890145563
CNGB1	0.12111102022108287
CNGB3	0.2610510026905785
CNIH1	0.15270993122146093
CNIH2	0.2420783170325139
CNIH3	0.08054129115928016
CNIH3-AS1	0.03161043004616937
CNIH3-AS2	0.23161404003863126
CNIH4	0.1448322540695059
CNKSR1	0.4055097341032261
CNKSR3	0.3893606120929058
CNMD	0.7153309004324341
CNN1	0.12036561183096622
CNN2	0.053051608431158026
CNN3	0.5324013794609427
CNN3-DT	0.9010898089473622
CNNM1	0.6366949679055289
CNNM2	0.7577372709730219
CNNM3	0.8770529597195613
CNNM3-DT	0.813300139275521
CNNM4	0.7048216469705149
CNOT1	0.29051202107545804
CNOT10	0.2315497665653949
CNOT10-AS1	0.13992513188259093
CNOT11	0.5642277604815261
CNOT2	0.10107316429237524
CNOT3	0.26550493290505023
CNOT4	0.7706483497159919
CNOT6	0.7513961872944528
CNOT6L	0.2864730958376075
CNOT7	0.7480560521088977
CNOT8	0.7810930638611855
CNOT9	0.7446182828592748
CNP	0.9054831799533648
CNPPD1	0.905000821365562
CNPY1	0.7142665381357939
CNPY2	0.4743268377026164
CNPY2-AS1	0.4992592305682253
CNPY3	0.7901182142299639
CNPY4	0.6631387206543309
CNR1	0.3208811230379405
CNR2	0.3476919933027983
CNRIP1	0.7625534285926117
CNST	0.27325681524066303
CNTD1	0.16719502500135985
CNTF	0.5889117752868568
CNTFR	0.2815208326096079
CNTFR-AS1	0.291574628845341
CNTLN	0.18688761048438415
CNTN1	0.7775438079296962
CNTN2	0.1294104935841236
CNTN3	0.5644631194933538
CNTN4	0.6172701200123998
CNTN4-AS1	0.2058334860267748
CNTN4-AS2	0.4465156209055268
CNTN5	0.9846120387499524
CNTN6	0.4584055476732785
CNTNAP1	0.3402678096811453
CNTNAP2	0.04667792553457612
CNTNAP2-AS1	0.5725129043390236
CNTNAP3	0.9731687806364128
CNTNAP4	0.3710554532390219
CNTNAP5	0.8439553677717332
CNTNAP5-DT	0.6633329783761552
CNTRL	0.6799194327572096
CNTROB	0.7558610335820171
COA1	0.2884733722858086
COA3	0.16064119826069256
COA4	0.714612962192097
COA5	0.7971577421376493
COA6	0.5504994498721352
COA6-AS1	0.5336140820333032
COA7	0.18927413129185228
COA8	0.056616699142266864
COASY	0.7694323077867329
COBL	0.526712914810951
COBLL1	0.2140209431640104
COCH	0.8422777013196956
COG1	0.2116904001358801
COG2	0.001379408299421736
COG3	0.06570893399884653
COG4	0.6488340367488522
COG5	0.9889060612459798
COG6	0.9906768295187108
COG7	0.03662734433566611
COG8	0.3197813444398934
COIL	0.5816463168302818
COL10A1	0.22296829086177014
COL11A1	0.17916342199607088
COL11A2	0.8294564242116234
COL12A1	0.9260251226773384
COL13A1	0.8767559410650693
COL14A1	0.5193771637121575
COL15A1	0.13676974596448574
COL16A1	0.32690482838401164
COL17A1	0.7834155875888964
COL18A1	0.21176290944898854
COL18A1-AS1	0.08215676222817853
COL18A1-AS2	0.05933735744577245
COL19A1	0.02596940805420705
COL1A1	0.8498568388765866
COL1A2	0.13392270667283773
COL20A1	0.03972704162099217
COL21A1	0.39247081909473225
COL22A1	0.7620181428936819
COL23A1	0.9614980981728378
COL24A1	0.2308661573989017
COL25A1	0.3950111446763957
COL25A1-DT	0.9900748832135668
COL26A1	0.3762368442341229
COL27A1	0.5233367760896132
COL28A1	0.3409097548730122
COL2A1	0.6837272666149584
COL3A1	0.8303417840957222
COL4A1	0.8610057875320472
COL4A2	0.8354344510128279
COL4A2-AS1	0.7084565891509382
COL4A2-AS2	0.9592972083299574
COL4A3	0.9933310960817696
COL4A4	0.8853257626469766
COL5A1	0.0653585881156104
COL5A1-AS1	0.08419148381314008
COL5A2	0.8706561059214257
COL5A3	0.5309065769110274
COL6A1	0.7617322577033554
COL6A2	0.6040498258193806
COL6A2-DT	0.6155305414379107
COL6A3	0.052188794077705714
COL6A4P1	0.976505503698012
COL6A5	0.24440114807890415
COL6A6	0.030475828362467424
COL7A1	0.36509368169496026
COL8A1	0.6782883458123824
COL8A2	0.1469407715606429
COL9A1	0.18872368343135187
COL9A2	0.4142434005120643
COL9A3	0.5623028936290705
COLCA1	0.9985048371279346
COLEC10	0.9127232797428341
COLEC11	0.8562420792554939
COLEC12	0.8007533325934182
COLGALT1	0.7966345647205262
COLGALT2	0.4610519222826858
COLQ	0.099016962591144
COMETT	0.14934346893971873
COMMD1	0.201806443160622
COMMD10	0.17366039927510085
COMMD2	0.4498328841518393
COMMD3	0.14174043018079047
COMMD3-BMI1	0.14174043018079047
COMMD4	0.76875046455119
COMMD5	0.0809342045546777
COMMD6	0.180564481336886
COMMD7	0.9212685914807854
COMMD8	0.4027635498552346
COMMD9	0.5677550377746541
COMP	0.6489067323129852
COMT	0.12370927381279395
COMTD1	0.7199947292606826
COP1	0.1321301088717315
COP1-DT	0.028445301166815092
COPA	0.12824864270192005
COPB1	0.096150556154514
COPB2	0.9648802326418268
COPB2-DT	0.9119402923403032
COPE	0.05343855049370228
COPG1	0.6606163898662224
COPG2	0.37688545619518143
COPG2IT1	0.5308539010819536
COPRS	0.4714880388404825
COPS2	0.30399152819205
COPS3	0.5702222018324984
COPS4	0.5776849024093169
COPS5	0.1653388542174432
COPS6	0.5346316002447729
COPS7A	0.12749521034171052
COPS7B	0.2340798895532329
COPS8	0.0073949745077419035
COPS8-DT	0.004982700100569781
COPS9	0.22340841058523914
COPZ1	0.8561184076360886
COPZ2	0.052653515808809004
COQ10A	0.2891510700433447
COQ10B	0.4450908517096237
COQ2	0.02812093499312679
COQ3	0.6518165258598422
COQ4	0.9141609893161641
COQ5	0.24177350267713754
COQ6	0.2735023880856482
COQ7	0.38121937424652574
COQ7-DT	0.40859808544815857
COQ8A	0.9198465001363172
COQ8B	0.9797991065118576
COQ9	0.8765233044252341
CORIN	0.845634492630993
CORO1A	0.3958833099023939
CORO1A-AS1	0.3958833099023939
CORO1B	0.595850741159696
CORO1C	0.7916068207459945
CORO2A	0.9401845612009982
CORO2B	0.2115413723666142
CORO6	0.27162065593334
CORO7	0.9638785863935496
CORO7-PAM16	0.9750354645119169
CORT	0.5067563126891855
COSMOC	0.6954983588769788
COTL1	0.8430314664942091
COX10	0.08779973509929427
COX10-DT	0.6983267633697396
COX11	0.18503201794465468
COX14	0.22162081925832533
COX15	0.0879178457019803
COX16	0.5491867334612011
COX17	0.7739402305792733
COX18	0.020497895418679912
COX19	0.8711555412571952
COX20	0.4509240137901156
COX4I1	0.1045101009405538
COX4I2	0.4973169007612106
COX5A	0.3608897875653862
COX5B	0.405660265309412
COX6A1	0.3544585034049572
COX6A2	0.4962830255055792
COX6B1	0.3478494782843013
COX6B2	0.3947531137310326
COX6C	0.059397727804683165
COX7A1	0.40055391045416855
COX7A2	0.5317509647736844
COX7A2L	0.20219157439952892
COX7B2	0.6545229110262647
COX7C	0.015624114777593625
COX8A	0.7719818756093942
COX8C	0.1355803782483579
CP	0.6905638075357703
CPA1	0.464296330028336
CPA2	0.9303235571248009
CPA3	0.723873078961415
CPA4	0.8592662879242382
CPA5	0.6495860350060401
CPA6	0.5606492455869224
CPAMD8	0.2000786023517534
CPB1	0.6491645482986615
CPB2	0.22174746358140315
CPB2-AS1	0.20842664796302507
CPD	0.9462474591010178
CPE	0.1442175736279529
CPEB1	0.8513512027591028
CPEB1-AS1	0.7487979368778894
CPEB2	0.4906535453643692
CPEB2-DT	0.5000947682703766
CPEB3	0.5670345050168124
CPEB4	0.2763743560067368
CPED1	0.5924975740966754
CPHXL	0.5554548011610889
CPHXL2	0.6572865775394643
CPLANE1	0.24604063526794995
CPLANE1-AS1	0.18603285564489186
CPLANE2	0.919024230781746
CPLX1	0.0214484615572218
CPLX2	0.9595997449665448
CPLX3	0.37630900963179387
CPLX4	0.019166568244536386
CPM	0.6749400835161581
CPMER	0.16689363520023434
CPN1	0.2707544127404649
CPN2	0.480448735832227
CPNE1	0.21779717715641614
CPNE2	0.8178630208275489
CPNE2-DT	0.8175342720426841
CPNE3	0.4703744283191176
CPNE4	0.9927232263767348
CPNE5	0.8702242043088775
CPNE6	0.07967517148174512
CPNE7	0.10221340201718154
CPNE8	0.7314720580244969
CPNE8-AS1	0.7757799438716978
CPNE9	0.8836208607145415
CPO	0.617475327079771
CPOX	0.3933044043243239
CPPED1	0.3016083491841559
CPQ	0.6122085653928543
CPS1	0.4536618303325642
CPS1-IT1	0.4275405992670155
CPSF1	0.43249470232207293
CPSF2	0.9154936955793584
CPSF3	0.2713443428095532
CPSF4	0.4290764293288487
CPSF4L	0.21299512995338066
CPSF6	0.13654498842718898
CPSF7	0.5750381506486856
CPT1A	0.8018869120943743
CPT1B	0.4543858834302175
CPT1C	0.5276716778189722
CPT2	0.6339404932631201
CPTP	0.4497998958898776
CPVL	0.2695932439160437
CPVL-AS1	0.5993053727125303
CPVL-AS2	0.06596878580016158
CPXM1	0.7550612582847764
CPXM2	0.02527112561278344
CPZ	0.27728063757327803
CR1	0.14895671889766565
CR1L	0.281140445763194
CR2	0.1629986976529189
CRABP1	0.3587279860996319
CRABP2	0.12118899042424802
CRACD	0.14814633523595966
CRACDL	0.4757258726148322
CRACR2A	0.517350395155333
CRACR2B	0.7788717956614348
CRADD	0.10108189909117332
CRADD-AS1	0.10997761249190093
CRAMP1	0.5168035810766838
CRAT	0.06659916240256147
CRAT37	0.6733111985783335
CRB1	0.297887343720138
CRB2	0.3023972887418025
CRB3	0.6537654786224383
CRBN	0.8061861845120297
CRCP	0.7970804423569541
CRCT1	0.9409510648449564
CREB1	0.8659231052489913
CREB3	0.6083976613712161
CREB3L1	0.426696430578038
CREB3L2	0.5279450412532748
CREB3L2-AS1	0.41519302931740587
CREB3L3	0.8905778400704751
CREB3L4	0.5696046384138594
CREB5	0.007137120884362525
CREBBP	0.9146950741148796
CREBL2	0.315834695389693
CREBRF	0.6741736861013207
CREBZF	0.08532553083225625
CREG1	0.1875823535783349
CREG2	0.901751549409062
CRELD1	0.38610451393415257
CRELD2	0.9913076405839024
CREM	0.6045847732180988
CRH	0.43022836789851737
CRHBP	0.2068928455570652
CRHR1	0.1025175927444908
CRHR2	0.4445076966131482
CRIM1	0.5785741700363538
CRIM1-DT	0.8456928582455314
CRIP1	0.2861060158623576
CRIP2	0.2861060158623576
CRIP3	0.8876194818862544
CRIPT	0.6661499067653744
CRISP1	0.25538791025713115
CRISP2	0.3205282882951035
CRISP3	0.2730733640626912
CRISPLD1	0.5633283600783329
CRISPLD2	0.4869072064784002
CRK	0.329621752064999
CRKL	0.15499793647473634
CRLF1	0.7995158226797732
CRLF3	0.5207117308075232
CRLS1	0.8418986618586115
CRMA	0.214070131767134
CRMP1	0.4126852962278972
CRNDE	0.015945366537126304
CRNKL1	0.3527494603109509
CRNN	0.7107052906120751
CROCC	0.2926409596081475
CROCC2	0.040669151033359614
CROCCP2	0.898869800796981
CROCCP3	0.6692581988057541
CROT	0.11226841261916336
CRP	0.14185873264726925
CRPPA	0.6831127279007776
CRPPA-AS1	0.6717735434571825
CRTAC1	0.5036515751967432
CRTAM	0.4809314990993189
CRTAP	0.8756725390728923
CRTC1	0.497583462235609
CRTC2	0.498602828871646
CRTC3	0.3813719604900046
CRTC3-AS1	0.4222949164798915
CRX	0.4844233967539577
CRY1	0.7739195118115647
CRY2	0.5013539830574462
CRYAA	0.18427330771233308
CRYAB	0.8534574534234035
CRYBA1	0.9613937227672243
CRYBA2	0.9883785457257549
CRYBA4	0.005260581898718753
CRYBB1	0.0030740505879695013
CRYBB2	0.570958146057247
CRYBB2P1	0.16258571470142624
CRYBB3	0.2887653947034038
CRYBG1	0.539516035239026
CRYBG2	0.22414673837722104
CRYBG3	0.9265150074536276
CRYGA	0.7446767997223502
CRYGB	0.7821964677758643
CRYGC	0.7955784056121897
CRYGD	0.7836522069165399
CRYGN	0.8109723534706819
CRYGS	0.13709728627290774
CRYL1	0.4251620235492944
CRYM	0.3321064260083716
CRYZ	0.523491922545504
CRYZL1	0.4359221561111759
CRYZL2P-SEC16B	0.35621406492204993
CS	0.4057808017415415
CSAD	0.5233913796289854
CSDC2	0.7498288571470312
CSDE1	0.17779872451659673
CSE1L	0.23109632060607185
CSE1L-DT	0.20620005712279493
CSF1	0.21230825331348213
CSF1R	0.7434602533348954
CSF2	0.3557407701812977
CSF2RB	0.8432640547019661
CSF3	0.5878873335128281
CSF3R	0.09623830120339588
CSGALNACT1	0.24213809295444105
CSGALNACT2	0.4691009850527588
CSGALNACT2-DT	0.4044698054678367
CSH1	0.6941141159222803
CSH2	0.3353814489749241
CSHL1	0.7528266377643029
CSK	0.5526992670317354
CSKMT	0.8083092958480405
CSMD1	0.4126880867898911
CSMD2	0.8119301789542948
CSMD2-AS1	0.3580130194780974
CSMD3	0.938261676442132
CSN1S1	0.11969912202271715
CSN2	0.08876070250678214
CSN3	0.38322643042328863
CSNK1A1	0.03281549258425431
CSNK1A1L	0.16845482661492606
CSNK1D	0.6304726357857714
CSNK1E	0.5844064605580281
CSNK1G1	0.5260962050499873
CSNK1G2	0.5618623414898896
CSNK1G2-AS1	0.4900850511675804
CSNK1G3	0.66080978499573
CSNK2A1	0.4617484014456912
CSNK2A2	0.38350683808863295
CSNK2A3	0.5241850863471441
CSNK2B	0.025274814556038198
CSNKA2IP	0.1937423049900604
CSPG4	0.9352800783171984
CSPG5	0.09819662592311308
CSPP1	0.14849522750455513
CSRNP1	0.04090832918954418
CSRNP2	0.3339803828902284
CSRNP3	0.9384952967345144
CSRP1	0.7847463510874997
CSRP1-AS1	0.8659959796419712
CSRP2	0.22300866549217213
CSRP3	0.04494789209410793
CSRP3-AS1	0.11821227931208532
CST1	0.8702579532426471
CST11	0.5964898048766786
CST13P	0.6886104217440635
CST2	0.27223102579186675
CST3	0.8317735693900492
CST4	0.9553788668160288
CST5	0.5051733079037222
CST6	0.5243353437109585
CST7	0.28532613162776954
CST8	0.5863067276125415
CST9	0.7980278997444831
CST9L	0.7280593442870951
CSTA	0.5653615855757506
CSTB	0.3081143925316032
CSTF1	0.190390604218288
CSTF2T	0.17120353872839267
CSTF3	0.7712326039349195
CSTF3-DT	0.990973243139854
CSTL1	0.5624831058113217
CSTPP1	0.9933627216438984
CT62	0.010228842224335231
CT66	0.6419667982756788
CT69	0.6240109282783164
CT70	0.4212314181957685
CT75	0.3752483193203658
CTAGE1	0.7130619184920257
CTAGE4	0.7040960744016452
CTAGE6	0.9503897610051552
CTAGE9	0.5887247738221003
CTBP1	0.7799718810542008
CTBP1-AS	0.7372926403543661
CTBP1-DT	0.9094604285977064
CTBP2	0.3168103323760727
CTBS	0.5558083049346227
CTC-338M12.4	0.6224733096071242
CTC1	0.2067202781262256
CTCF	0.5597481757271492
CTCF-DT	0.5037292356210109
CTCFL	0.15064608243031066
CTD-2194D22.4	0.9739578551576332
CTD-2350J17.1	0.387057241566053
CTDNEP1	0.1709365816868854
CTDP1	0.9128332541984056
CTDP1-DT	0.8143955391945272
CTDSP1	0.6766412367775373
CTDSP2	0.7717750659762965
CTDSPL	0.6637484541370443
CTDSPL2	0.4199052754604346
CTDSPL2-DT	0.2777875137873758
CTF1	0.2656444135870678
CTH	0.34304037253178044
CTHRC1	0.63666725946367
CTIF	0.02427238815206984
CTLA4	0.991819605592356
CTNNA1	0.5469858300251611
CTNNA1-AS1	0.3659155121227381
CTNNA2	0.09624374019139413
CTNNA2-AS1	0.7666620725910052
CTNNA3	0.4510959941589798
CTNNAL1	0.7371105866716833
CTNNB1	0.7624749964650039
CTNNBIP1	0.17284588700537612
CTNNBL1	0.07823251902130701
CTNND1	0.3673773023436667
CTNND2	0.43656639142477255
CTNS	0.3979726127985338
CTNS-AS1	0.7563982820809109
CTPS1	0.3019800011273721
CTR9	0.1666862186751381
CTRB1	0.05675878362011527
CTRB2	0.06398935398750921
CTRC	0.9473745644497032
CTRL	0.911132238842118
CTSA	0.05010172641098271
CTSB	0.7779955413112458
CTSC	0.7337093324687325
CTSD	0.3549556129500301
CTSE	0.92800064380722
CTSF	0.026292311329212004
CTSG	0.3413814961286995
CTSH	0.9960534930639096
CTSK	0.91220909114034
CTSL	0.3366403608135504
CTSL3P	0.15727041668088587
CTSO	0.12649612390097995
CTSS	0.8936206413041696
CTSV	0.46475966469667
CTSW	0.11135296306596754
CTSZ	0.7044176204738869
CTTN	0.055644699896525866
CTTN-DT	0.14453816704473174
CTTNBP2	0.20814770584087527
CTTNBP2NL	0.14915870341483606
CTU1	0.9842718359352572
CTU2	0.9936930601651748
CTXN1	0.4817379624230215
CTXN2	0.026604546334499324
CTXN2-AS1	0.0558677573974703
CTXN3	0.7515018331494728
CTXND1	0.1449156948215472
CTXND2	0.9966345152589104
CUBN	0.4280057584748791
CUEDC1	0.019054457659102075
CUEDC2	0.2582783723877975
CUL1	0.8456197700351229
CUL2	0.6286035478118095
CUL3	0.1487616154886588
CUL4A	0.6610201174473902
CUL5	0.4779047623098364
CUL7	0.2252334032840676
CUL9	0.6745744308358441
CUTA	0.8740752937606417
CUTC	0.09463832957496154
CUX1	0.08913468201352054
CUX2	0.7838346060148698
CUZD1	0.413886013037048
CWC15	0.8024808794257078
CWC22	0.005988657568075928
CWC25	0.10525514558104226
CWC27	0.2963940247164598
CWF19L1	0.5083356313451455
CWF19L2	0.15050225797470024
CWH43	0.5578363326396808
CX3CL1	0.8075502850887686
CX3CR1	0.4996657369931411
CXADR	0.6205500980579711
CXCL1	0.4234011841261601
CXCL10	0.8082787250873745
CXCL11	0.616649299083542
CXCL12	0.4569935925767949
CXCL13	0.1521651768223259
CXCL14	0.6508314060727138
CXCL16	0.5981937060303021
CXCL17	0.16256473963399193
CXCL2	0.6127042378892761
CXCL3	0.7272963298549092
CXCL5	0.6592865670518653
CXCL6	0.4050316007961422
CXCL8	0.2528797065825621
CXCL9	0.8698628946011105
CXCR1	0.9410724674738532
CXCR2	0.8700643041346433
CXCR4	0.6426815502369317
CXCR5	0.20627263610035
CXCR6	0.3068837724277452
CXXC1	0.6772276175527654
CXXC4	0.18670913985953508
CXXC4-AS1	0.6341565798108337
CXXC5	0.6090341565272862
CXXC5-AS1	0.7053923053475023
CYB561	0.3111024706683341
CYB561A3	0.5910101177809021
CYB561D1	0.3595392818327872
CYB561D2	0.07990896066385139
CYB5A	0.9153944955286082
CYB5B	0.4751141452507857
CYB5D1	0.3296115489095001
CYB5D2	0.6059370331074657
CYB5R1	0.06999668029568074
CYB5R2	0.9563662276063182
CYB5R3	0.6421714615870678
CYB5R4	0.5202769619950773
CYB5RL	0.05041817480629174
CYBA	0.7039542166831333
CYBC1	0.3693151587866684
CYBRD1	0.05083941457918423
CYC1	0.17090620365286646
CYCS	0.7307036864090782
CYFIP2	0.011018498672094978
CYGB	0.5778497892964881
CYLC2	0.6526487852026596
CYLD	0.39143353133589776
CYLD-AS1	0.43158238913725466
CYMP-AS1	0.29245763392069923
CYP11A1	0.7211331536256106
CYP11B1	0.6307879946516691
CYP11B2	0.7678455696185348
CYP17A1	0.2546027712212099
CYP19A1	0.8652729998310715
CYP1A1	0.664665874149371
CYP1A2	0.6003004630193299
CYP1B1	0.3474212700805601
CYP1B1-AS1	0.44230233977399575
CYP20A1	0.36373063761151
CYP21A2	0.6801941029754156
CYP24A1	0.8869212085668022
CYP26A1	0.9594607541016296
CYP26B1	0.8129512372962389
CYP26C1	0.961021775910194
CYP26C1-DT	0.9572564406862719
CYP27A1	0.4850929580888076
CYP27B1	0.8309827583787518
CYP27C1	0.09398898725178773
CYP2A13	0.2548774440250909
CYP2A6	0.9989900002409896
CYP2A7	0.9951385390331612
CYP2B6	0.3985852288478921
CYP2B7P	0.9377083500931448
CYP2C18	0.9433818574972804
CYP2C19	0.9418863206322059
CYP2C8	0.4872852393860549
CYP2C9	0.7205155355296894
CYP2D6	0.2571912952324548
CYP2D7	0.3004461549845525
CYP2E1	0.7299664495593027
CYP2F1	0.10951307721027824
CYP2G1P	0.9591506025320112
CYP2J2	0.07064755793428695
CYP2R1	0.18292660310263192
CYP2S1	0.19163202173651395
CYP2U1	0.003077438582454961
CYP2U1-AS1	0.018754692694998576
CYP2W1	0.7730423024140722
CYP39A1	0.15554840149561244
CYP3A4	0.8175890374125351
CYP3A43	0.0863190450306176
CYP3A5	0.6654777417522774
CYP3A7	0.8121293533330365
CYP3A7-CYP3A51P	0.7572631457893491
CYP46A1	0.529331765716113
CYP4A11	0.18110714638086234
CYP4A22	0.13430502691370144
CYP4A22-AS1	0.07665645772059704
CYP4B1	0.0923209553554908
CYP4F11	0.33993586444016777
CYP4F12	0.8280827584133178
CYP4F2	0.09379118070404646
CYP4F22	0.6538668970735805
CYP4F26P	0.09705944753984247
CYP4F29P	0.26530217623325525
CYP4F3	0.6998577233900517
CYP4F30P	0.7272
CYP4F35P	0.3227627208565293
CYP4F8	0.693058174162372
CYP4V2	0.01811623838154464
CYP4X1	0.4975707286329833
CYP4Z1	0.3832437284716598
CYP4Z2P	0.10715660380332187
CYP51A1	0.7203387285250105
CYP51A1-AS1	0.8204156707554778
CYP7A1	0.02066390761585718
CYP7B1	0.35224437678040543
CYP8B1	0.7342391245054511
CYREN	0.4083233976191181
CYRIA	0.8144244305859959
CYRIB	0.87877423105756
CYS1	0.1962758737376355
CYSLTR2	0.7509479835224906
CYSRT1	0.2939179177096294
CYSTM1	0.5665382708347543
CYTH1	0.7353021346710136
CYTH2	0.2217747235262858
CYTH3	0.4706702213266128
CYTH4	0.016544192688541237
CYTIP	0.6888233986378983
CYTL1	0.02424688231725181
CYTOR	0.6972218655408169
CYYR1	0.906696781514321
CYYR1-AS1	0.9089592556030536
CZIB	0.5282620019067995
CZIB-DT	0.5103898339802905
D21S2088E	0.6739951264957845
D2HGDH	0.06791412650952727
DAAM1	0.07456505848773788
DAAM2	0.9285053255781952
DAAM2-AS1	0.879068369695404
DAB1	0.08018652793176595
DAB1-AS1	0.1551509389348717
DAB2	0.2989012664811073
DAB2IP	0.24449304779669975
DACH1	0.884940699391332
DACT1	0.5685605501139432
DACT2	0.5975539624558128
DACT3	0.7666653568135244
DACT3-AS1	0.7048937672120202
DAD1	0.7882520790751167
DAG1	0.4419646530493321
DAGLA	0.8585153555440443
DAGLB	0.7969475971274145
DALRD3	0.9547453344863628
DANCR	0.22132177984866125
DAND5	0.03630267391220898
DAO	0.3872988733783016
DAOA	0.14460820689563325
DAOA-AS1	0.11443315559878894
DAP	0.10294877370903928
DAP-DT	0.4652753986453689
DAP3	0.5309669055465687
DAPK1	0.6389438193833843
DAPK1-IT1	0.3736461939015979
DAPK2	0.3440428919010097
DAPK3	0.022870707676893972
DAPL1	0.1287813719064788
DAPP1	0.5108198481789015
DARS1	0.7958750482115827
DARS1-AS1	0.6634182388766092
DARS2	0.9423161188413708
DAW1	0.2718221884373054
DAXX	0.6013888848179525
DAZAP1	0.7507021895559147
DAZAP2	0.12790767556735305
DAZL	0.4864449739383833
DBF4	0.2702392610130583
DBF4B	0.4386538059585852
DBH	0.4496013914121291
DBH-AS1	0.3272538965424285
DBI	0.9250217847750376
DBN1	0.2996897681513753
DBNDD1	0.9046077916337982
DBNDD2	0.5147116612327172
DBNL	0.2979223162750032
DBP	0.6800459196642387
DBR1	0.4686464239005171
DBT	0.7405621486582512
DBX1	0.8465600707499774
DBX2	0.06256463300160857
DBX2-AS1	0.027885425546125886
DCAF1	0.10689280767042186
DCAF10	0.7633527091440178
DCAF11	0.027754781145387156
DCAF12	0.5231324363573785
DCAF13	0.6571564770853564
DCAF15	0.4865615743349418
DCAF16	0.08526174562986744
DCAF17	0.05351664959656916
DCAF4	0.6606395204664341
DCAF4L1	0.9012380937756216
DCAF4L2	0.4187695772802171
DCAF5	0.10226931422676584
DCAF6	0.5580492428848615
DCAF7	0.660736694645986
DCAF8	0.044836549190615534
DCAF8-DT	0.11436385856507705
DCAKD	0.7057518749298347
DCANP1	0.9307847304482346
DCBLD1	0.12516448076228087
DCBLD2	0.3633625571702054
DCC	0.7872650817796405
DCD	0.09627895566607958
DCDC1	0.9402687548247566
DCDC2	0.30176060196739274
DCDC2B	0.13138579464415984
DCDC2C	0.6186602289243548
DCHS1	0.42352719385753856
DCHS1-AS1	0.5907500647736796
DCHS2	0.5079495372155977
DCK	0.3523900234219837
DCLK1	0.7716402193398285
DCLK2	0.36139468255444696
DCLK3	0.1042596565588616
DCLRE1A	0.3267405174059769
DCLRE1B	0.26781773612130955
DCLRE1C	0.5444866489478918
DCN	0.7758815665202614
DCP1A	0.16957066556445022
DCP1B	0.12865208631022745
DCP2	0.610400675884711
DCPS	0.08941040842024689
DCST1	0.8754671337331612
DCST1-AS1	0.8764194837627763
DCST2	0.8413116892181788
DCSTAMP	0.2362924703491162
DCT	0.9186707518991878
DCTD	0.3870535087643525
DCTN1	0.40411428942361854
DCTN1-AS1	0.4106916511929815
DCTN2	0.9960032334344624
DCTN3	0.4079426436483533
DCTN4	0.020502153795930844
DCTN5	0.09020734046783913
DCTN6	0.07631673583675225
DCTN6-DT	0.0871380687245259
DCTPP1	0.532920164230507
DCUN1D1	0.03589409014065892
DCUN1D2	0.005737746872956695
DCUN1D2-AS	0.002886272921583388
DCUN1D3	0.5959040447672252
DCUN1D4	0.3623652034612356
DCUN1D5	0.7034005778716779
DCXR	0.5493703160876483
DCXR-DT	0.5493703160876483
DDA1	0.4525125235863355
DDAH1	0.39335795870536505
DDAH2	0.0471266894207103
DDB1	0.7503857683328702
DDB2	0.7562948101950722
DDC	0.1308336986453641
DDC-AS1	0.08602766727735256
DDHD1	0.4553454381538379
DDHD1-DT	0.4652537889761122
DDHD2	0.12889494953213038
DDI1	0.7385569702486727
DDI2	0.3287907774949849
DDIAS	0.6218410772408131
DDIT3	0.9960017315793512
DDIT4	0.1932710230918881
DDIT4L	0.901600352338196
DDIT4L-AS1	0.8466024046894899
DDN	0.4443354188045352
DDN-AS1	0.4533926497082187
DDO	0.1057769404465304
DDOST	0.14875956167300447
DDR1	0.8687116774282198
DDR1-DT	0.8778856577448864
DDR2	0.98441028527692
DDRGK1	0.34766442477527704
DDT	0.13754373433970907
DDTL	0.34558092697178266
DDX1	0.610988887817081
DDX10	0.06919244183383871
DDX11	0.7805416482151304
DDX11-AS1	0.5355692569936961
DDX17	0.278183453144195
DDX18	0.5957503206494297
DDX19A	0.685003486755769
DDX19A-DT	0.7881827296022312
DDX19B	0.7851867307971354
DDX20	0.7228535513623113
DDX21	0.4333688642656812
DDX23	0.10552525237764288
DDX24	0.6210601259881428
DDX25	0.09719934192123347
DDX27	0.11882378025303625
DDX28	0.9664264461290596
DDX31	0.7953258316203969
DDX39A	0.980136279243569
DDX39B	0.5541407653433646
DDX39B-AS1	0.4601443983223757
DDX3ILA1	0.953689767443782
DDX4	0.3684317599822228
DDX41	0.203048458915579
DDX42	0.3153635303513422
DDX43	0.8493903372779205
DDX46	0.10795593130503384
DDX47	0.9364931142210272
DDX49	0.04207375749037162
DDX5	0.8711852636366857
DDX50	0.4348195235693309
DDX51	0.3434781128456565
DDX52	0.3447957332284489
DDX54	0.6072202302279193
DDX55	0.7037911336937079
DDX56	0.7032462506361764
DDX59	0.8599138815296423
DDX59-AS1	0.9438448212586936
DDX6	0.7706492144314356
DDX60	0.8439850792467509
DDX60L	0.4671079558652589
DEAF1	0.2499270850712009
DECR1	0.78153409733388
DECR2	0.6041524344561813
DEDD	0.8106122678971035
DEDD2	0.7099944756054368
DEF6	0.32355959318744343
DEF8	0.8223556626431392
DEFA1	0.5273209623937766
DEFA1B	0.29391644140763395
DEFA3	0.08608220716230107
DEFA4	0.656744094760356
DEFA5	0.06519213181553407
DEFA6	0.6243866488677827
DEFB1	0.6357704338155661
DEFB103B	0.1815
DEFB108B	0.034809396478296284
DEFB110	0.269335352002726
DEFB112	0.24748396954666105
DEFB113	0.4721082660052451
DEFB114	0.404196614999384
DEFB115	0.283648505110326
DEFB116	0.3719560502307309
DEFB118	0.14599135734598467
DEFB119	0.19681159058518888
DEFB121	0.18154706734831444
DEFB122	0.2006611241703476
DEFB123	0.20075153636362764
DEFB124	0.3735364810908965
DEFB125	0.1323908314902516
DEFB126	0.4060900208513599
DEFB127	0.4297683037292621
DEFB128	0.4458043677466969
DEFB129	0.16040301575043964
DEFB131A	0.8175905480648464
DEFB131B	0.2753
DEFB132	0.14013599732321136
DEFB134	0.3091260096902474
DEFB135	0.2591878275535463
DEFB136	0.2634946859177097
DEFB4B	0.1815
DEGS1	0.2698104859769841
DEGS2	0.28141581717291325
DEK	0.6680041095309595
DELE1	0.017750873107680643
DELEC1	0.99971171290479
DENND10	0.8526048142120128
DENND11	0.6023404444822089
DENND1A	0.7632686529421671
DENND1B	0.4756052028462845
DENND1C	0.5672889617934508
DENND2A	0.264651089444908
DENND2B	0.542264692634768
DENND2B-AS1	0.3146920679521907
DENND2C	0.3161726732755986
DENND2D	0.7271442458796697
DENND3	0.6437379886587875
DENND3-AS1	0.4637620617208211
DENND4A	0.3206622633104518
DENND4B	0.4438591434843405
DENND4C	0.2705356061812627
DENND5A	0.32275585984826954
DENND5B	0.4580992089622557
DENND5B-AS1	0.2094170266703469
DENND6A	0.006687997641774413
DENND6A-AS1	0.010569159931147043
DENND6A-DT	0.01491593270677144
DENND6B	0.3097088665469395
DENR	0.7102873546161909
DEPDC1	0.1037699551049665
DEPDC1-AS1	0.017591660768012385
DEPDC1B	0.5672114214969807
DEPDC4	0.8994546480118939
DEPDC5	0.07620830313251686
DEPDC7	0.5086938045339738
DEPP1	0.8854735148366379
DEPTOR	0.964317535362698
DEPTOR-AS1	0.8843906933599059
DERA	0.08250391944082057
DERL1	0.6796398315133501
DERL2	0.020988263796092418
DERL3	0.8314754421581809
DERPC	0.3394497419434852
DES	0.572236948631359
DESI1	0.6882500966163632
DESI2	0.7413049821673623
DET1	0.4967137867298999
DEUP1	0.10905846660679848
DEXI	0.5757705439773504
DFFA	0.6266118242865956
DFFB	0.7043238477631897
DGAT1	0.7188996937747729
DGAT2	0.7196207518478446
DGAT2-DT	0.654122936379724
DGCR11	0.5086633198884756
DGCR2	0.622348610926184
DGCR5	0.6616086995893288
DGCR6	0.4827688645260992
DGCR6L	0.6431842782332893
DGCR8	0.3250101174861587
DGKA	0.9581419510346134
DGKB	0.5721013406826576
DGKD	0.1023120334062867
DGKE	0.42090615896481
DGKG	0.9595401184719312
DGKH	0.9104038651925708
DGKI	0.5676438529784615
DGKQ	0.09206310910560987
DGKZ	0.3822641839592457
DGLUCY	0.7098812689489584
DGUOK	0.4254505602616387
DGUOK-AS1	0.3251666606881415
DHCR24	0.6085120432626456
DHCR24-DT	0.7368304456504743
DHCR7	0.4040352257256148
DHDDS	0.5975250675968056
DHDDS-AS1	0.6937223742997787
DHDH	0.6818628375528825
DHFR	0.13216051259216244
DHFR2	0.60095871481711
DHH	0.4269539965547863
DHODH	0.8544696330330595
DHPS	0.3706312835009661
DHRS1	0.5157549279784449
DHRS11	0.9029877308759432
DHRS12	0.030859831855456155
DHRS13	0.1549870299409376
DHRS2	0.2470603558467583
DHRS3	0.024215637616529118
DHRS4	0.12199525742553308
DHRS4-AS1	0.0631122209960524
DHRS4L1	0.03884117560493439
DHRS4L2	0.11066308286832198
DHRS7	0.21817819817114048
DHRS7B	0.2472025569032357
DHRS7C	0.7177535642234995
DHRS9	0.8171414544323456
DHTKD1	0.6768477487944604
DHX15	0.8608779791064287
DHX16	0.0010846728484882329
DHX29	0.5683219876668482
DHX30	0.1161178079284974
DHX32	0.5710802995692774
DHX33	0.007518800427527117
DHX33-DT	0.013365617903221938
DHX34	0.8757391310664435
DHX35	0.039147133613935466
DHX35-DT	0.014544822743306318
DHX36	0.38176232928303866
DHX37	0.2941444515746964
DHX38	0.4652503460253333
DHX40	0.03159478836812485
DHX57	0.7072728674398479
DHX58	0.8775325225576888
DHX8	0.4175648342085261
DHX9	0.3096715542053485
DHX9-AS1	0.32290623377880345
DIABLO	0.12704559982704444
DIAPH1	0.7073997849764668
DIAPH1-AS1	0.7288238658174504
DIAPH3	0.026668162488520275
DIAPH3-AS1	0.023002478660175296
DIAPH3-AS2	0.03216392690355163
DICER1	0.06909086022444333
DICER1-AS1	0.07609144533347456
DIDO1	0.9390336022263588
DIMT1	0.6395423211801619
DINOL	0.2784484973047599
DIO1	0.3150281770032533
DIO2	0.36682085559414224
DIO2-AS1	0.6082115647324922
DIO3	0.6668627954927677
DIO3OS	0.5869684816105012
DIP2A	0.4206774600829948
DIP2A-IT1	0.19091877931029852
DIP2B	0.21868823239123136
DIP2C	0.30518546621025544
DIP2C-AS1	0.2663023724841842
DIPK1A	0.05415014666017981
DIPK1B	0.07509445491536809
DIPK1C	0.3223373220494477
DIPK2A	0.8824031221692967
DIRAS1	0.1455222158641254
DIRAS2	0.8363629692640389
DIRAS3	0.9015814667431429
DIRC1	0.31889911723567954
DIRC3	0.3762044781689132
DIRC3-AS1	0.5814376325894413
DIS3	0.3027483681048839
DIS3L	0.046484549124957135
DIS3L-AS1	0.07543166085534381
DIS3L2	0.9520477099906304
DISC1	0.6188999948025256
DISC1-IT1	0.2710377186787419
DISC1FP1	0.3777349939783274
DISP1	0.04994975483521319
DISP2	0.5395663716925434
DISP3	0.2774740801371137
DIXDC1	0.8706187630805263
DKFZP434A062	0.9398201788570544
DKK1	0.2443570215302112
DKK2	0.033219175831318004
DKK3	0.21979195387443293
DKK4	0.8491425371265882
DKKL1	0.5505454789866608
DLAT	0.8421166025905336
DLC1	0.11495025041524087
DLD	0.34938913308788844
DLEC1	0.7390922569977938
DLEU1	0.10052732185024717
DLEU2	0.5941882775038217
DLEU2L	0.2424749268694095
DLEU7	0.05199179641163515
DLG1	0.08077578381476291
DLG1-AS1	0.1817615896820045
DLG2	0.18837352602473545
DLG2-AS2	0.7951247979410765
DLG4	0.1962198359102323
DLG5	0.8873535755408536
DLG5-AS1	0.8057047555724804
DLGAP1	0.5646773392920919
DLGAP1-AS1	0.0984244765906086
DLGAP1-AS2	0.24499645747925425
DLGAP1-AS3	0.2016235141661573
DLGAP1-AS4	0.4939284304052146
DLGAP1-AS5	0.7684419627598422
DLGAP2	0.44370133200135575
DLGAP2-AS1	0.01837446740868015
DLGAP3	0.20687827973294448
DLGAP4	0.4539671313843277
DLGAP4-AS1	0.17542294744275255
DLGAP5	0.4757315855794879
DLK1	0.5424871576305415
DLK2	0.5929603002265298
DLL1	0.34851512688924285
DLL3	0.4804231811181127
DLL4	0.6456939877943355
DLST	0.8795735744229067
DLX1	0.4015234877141053
DLX2	0.6962076846915198
DLX2-DT	0.664727652776115
DLX3	0.07741737058236159
DLX4	0.2880523569933425
DLX5	0.16907797973432834
DLX6	0.2469130788724185
DLX6-AS1	0.5476732840312349
DM1-AS	0.4537150183984566
DMAC1	0.2622422190294823
DMAC2	0.44369810989027497
DMAC2L	0.8359257865178444
DMAP1	0.5134933025326011
DMBT1	0.5870414874638288
DMBX1	0.002118195469010986
DMC1	0.9846179771392158
DMGDH	0.8486191599672697
DMKN	0.7841382117584903
DMP1	0.513280930734953
DMPK	0.5041264346252677
DMRT1	0.7630965555754295
DMRT2	0.2270668220665343
DMRT3	0.4793511046657137
DMRTA1	0.03192961508418945
DMRTA2	0.5316048115350017
DMRTB1	0.2651374689981443
DMRTC2	0.8906893769880782
DMTF1	0.12448887296110668
DMTF1-AS1	0.1241101696023571
DMTN	0.21732328473044155
DMWD	0.5413998436960296
DMXL1	0.8846923219029679
DMXL1-DT	0.4137445352962536
DMXL2	0.9974007327787692
DNA2	0.9406989261864646
DNAAF1	0.1178189819957704
DNAAF10	0.17774917370012114
DNAAF11	0.827782140772938
DNAAF2	0.3485787022682291
DNAAF3	0.25161231340818496
DNAAF3-AS1	0.3434064464822191
DNAAF4	0.3566499300775894
DNAAF4-CCPG1	0.4603050161850403
DNAAF5	0.7693749122479973
DNAAF8	0.98074622346428
DNAAF9	0.3503899615088226
DNAH1	0.8973221059568317
DNAH10	0.4037326016505506
DNAH10OS	0.6063081746235821
DNAH11	0.12988802837272384
DNAH12	0.2246152887100819
DNAH14	0.1273265761742755
DNAH17	0.4986657789657796
DNAH17-AS1	0.3590846664445691
DNAH2	0.6333677960078831
DNAH3	0.5150009525349796
DNAH5	0.8545819648104764
DNAH6	0.7130199926056702
DNAH7	0.5257186500644349
DNAH8	0.5839741067591877
DNAH8-AS1	0.5992533921307319
DNAH8-DT	0.8860013386402585
DNAH9	0.4971182712702856
DNAI1	0.13159507893005334
DNAI2	0.34161277832827697
DNAI3	0.8576199342336079
DNAI4	0.99953498711708
DNAI7	0.8767233129485851
DNAJA1	0.5844279712091862
DNAJA2	0.4073253429707655
DNAJA2-DT	0.3872398493319296
DNAJA3	0.8984163778907196
DNAJA4	0.014353206533206875
DNAJA4-DT	0.011028219789872172
DNAJB1	0.13715582713333885
DNAJB11	0.268913007034682
DNAJB12	0.4563961879920953
DNAJB13	0.20887556186578346
DNAJB14	0.5282508712110147
DNAJB2	0.9570340726998492
DNAJB4	0.11921486966954925
DNAJB5	0.1458666632537129
DNAJB5-DT	0.16398271106223206
DNAJB6	0.0583896686674758
DNAJB7	0.8350269012046514
DNAJB8	0.5196595946395672
DNAJB8-AS1	0.5545575167546895
DNAJB9	0.5907236181053973
DNAJC1	0.17430717304440735
DNAJC10	0.8837528121722882
DNAJC11	0.3334007947768909
DNAJC12	0.6821962596644824
DNAJC13	0.8506428710808286
DNAJC14	0.7494071892995923
DNAJC15	0.4180626608389759
DNAJC16	0.2312035548761879
DNAJC17	0.6725693042100853
DNAJC18	0.5557351187950127
DNAJC19	0.5738927920943726
DNAJC2	0.06391800945998727
DNAJC21	0.07718453823801763
DNAJC22	0.651066657799491
DNAJC24	0.8610514173334809
DNAJC25	0.1013333255604778
DNAJC25-GNG10	0.09875441921578544
DNAJC27	0.29117920918363915
DNAJC27-AS1	0.34887891665331644
DNAJC28	0.019577350537303476
DNAJC3	0.9383742456847942
DNAJC3-DT	0.9522440353865032
DNAJC30	0.3787200321579097
DNAJC4	0.5151612538067757
DNAJC5	0.8936335750346506
DNAJC5B	0.608126239646811
DNAJC5G	0.3118371511794071
DNAJC6	0.30336593922648497
DNAJC7	0.7960697973018303
DNAJC8	0.638973740292312
DNAJC9	0.2223914660496923
DNAJC9-AS1	0.21748063964530845
DNAL1	0.1547922387416757
DNAL4	0.8275635709740137
DNALI1	0.016101649091320114
DNASE1	0.4362112401367005
DNASE1L2	0.9963209757611676
DNASE1L3	0.2579318230842164
DNASE2	0.1966843665042016
DNASE2B	0.7428336236916108
DND1	0.594529446200402
DNER	0.7738032841683486
DNHD1	0.8848203054292854
DNLZ	0.9992910519631892
DNM1	0.6217706627232716
DNM1L	0.1964911835620991
DNM1P35	0.8524267638939853
DNM2	0.9020840829728684
DNM3	0.18499669918801295
DNM3-IT1	0.6166650846184534
DNM3OS	0.08578661350922173
DNMBP	0.17530424030188285
DNMBP-AS1	0.2138623660070084
DNMT1	0.8032669154541234
DNMT3A	0.6347807464144284
DNMT3B	0.6831201955943295
DNMT3L	0.09751737344860018
DNMT3L-AS1	0.08142609800924727
DNPEP	0.9812026520555636
DNPEP-AS1	0.8543388854641758
DNPH1	0.6362468636711055
DNTT	0.6029536421304295
DNTTIP1	0.27177667573402753
DNTTIP2	0.01252889249128214
DOC2A	0.07784214813203966
DOC2B	0.2171848919116317
DOCK1	0.3382939541053257
DOCK10	0.5627642425854193
DOCK2	0.11209504257513332
DOCK3	0.1255428952430473
DOCK4	0.3764893294562701
DOCK4-AS1	0.6580675019038941
DOCK5	0.8601181415634889
DOCK6	0.19447182179257186
DOCK7	0.22004587858444274
DOCK7-DT	0.2226831637493664
DOCK8	0.9536704170739994
DOCK8-AS1	0.9730345283806104
DOCK8-AS2	0.5765173802075277
DOCK9	0.25832904104081744
DOCK9-AS1	0.7723408217125414
DOCK9-DT	0.1078541538996104
DOHH	0.9617322373754836
DOK1	0.3836246136325903
DOK2	0.22293833695383847
DOK3	0.21446877932868225
DOK4	0.8829381339941825
DOK5	0.03600807611327561
DOK6	0.13744653123945272
DOK7	0.10104694612191743
DOLK	0.6256075343472153
DOLPP1	0.05242102263123727
DONSON	0.38858158422898215
DOP1A	0.7729798525331214
DOP1B	0.4834072200008284
DOT1L	0.16405750305117536
DPAGT1	0.07119743749940771
DPCD	0.625900066578996
DPEP1	0.1572398669810819
DPEP2	0.9475708226085992
DPEP2NB	0.9572121455144882
DPEP3	0.9336918231672542
DPF1	0.5953097934224304
DPF2	0.3295305356896614
DPF3	0.6519542085703227
DPH1	0.015122177742802
DPH1-AS1	0.014913861119265516
DPH2	0.7832827759365992
DPH3	0.8010382365934974
DPH5	0.4272691716420123
DPH5-DT	0.2392634988319099
DPH6	0.3385732883863538
DPH6-DT	0.9589873852076308
DPH7	0.3783289491158868
DPM1	0.4854959958548482
DPM2	0.6564101006615861
DPM3	0.7817379351731177
DPP10	0.7909146802604259
DPP10-AS1	0.9259077770914708
DPP10-AS2	0.5209369124575579
DPP10-AS3	0.5635186586508113
DPP3	0.20587439860539736
DPP3-DT	0.363152390402416
DPP4	0.6852045185854524
DPP4-DT	0.6626992367293386
DPP6	0.5499553832370563
DPP7	0.4971256796380701
DPP8	0.2640637025718951
DPP9	0.3044022157953393
DPP9-AS1	0.16759550122845218
DPPA2	0.8295641134821501
DPPA4	0.4058453280325144
DPPA5	0.3751366276050239
DPRX	0.5908396651384829
DPT	0.33126239911112354
DPY19L1	0.6438656016105021
DPY19L2	0.947267845054442
DPY19L2P2	0.1995563031217733
DPY19L2P3	0.1650339024328188
DPY19L2P4	0.9233893444567556
DPY19L3	0.7364224133886027
DPY19L3-DT	0.7256624100491613
DPY19L4	0.4173765093624864
DPY30	0.5523818217925218
DPYD	0.8794288548311113
DPYD-AS1	0.7964926633792433
DPYD-AS2	0.3020713498119036
DPYD-IT1	0.9818268484757788
DPYS	0.3757122700287914
DPYSL2	0.11186462876483827
DPYSL3	0.4345539933924091
DPYSL4	0.4468910116645285
DPYSL5	0.3876100258529803
DQX1	0.5463783382490051
DR1	0.8395894925104709
DRAIC	0.03866491089850305
DRAM1	0.7035742698310571
DRAM2	0.8429869210981402
DRAP1	0.2261750625431676
DRAXIN	0.3364034878269775
DRC1	0.0938142027435907
DRC3	0.7793766725700362
DRC7	0.3136944369862562
DRD1	0.9490675514446932
DRD2	0.2984273944087006
DRD3	0.5049300505940945
DRD4	0.11802568219762215
DRD5	0.2512792032086475
DRG1	0.30308871823856764
DRG2	0.8663668073790896
DRGX	0.4710034362404561
DRICH1	0.29196613629319873
DROSHA	0.3373292066095769
DSC1	0.08543893996339214
DSC2	0.01844351506169406
DSC3	0.02121334993636648
DSCAM	0.8428279143929122
DSCAM-AS1	0.4186075150653468
DSCAM-IT1	0.5833291603666384
DSCAML1	0.2749583847471998
DSCAS	0.06942361839197803
DSCC1	0.8557453759219064
DSCR10	0.4929034617024901
DSCR4	0.9217371079633668
DSCR4-IT1	0.8084772049977935
DSCR8	0.6135464419798055
DSCR9	0.9805904766042792
DSE	0.7411183591858952
DSEL	0.6216891408212997
DSEL-AS1	0.5207089037713389
DSG1	0.6761921549867523
DSG1-AS1	0.8198133417538237
DSG2	0.8696767552131133
DSG2-AS1	0.8048054005660664
DSG3	0.9557680916584604
DSG4	0.8667913723581766
DSN1	0.7437889823953608
DSP	0.567522177553779
DSP-AS1	0.6589462368909563
DSPP	0.4928231758888857
DST	0.2108046002744618
DST-AS1	0.16244693566106275
DSTN	0.09911518799821743
DSTNP2	0.4960507557890966
DSTYK	0.0989989772257911
DTD1	0.2648136287916357
DTD1-AS1	0.11726587063782168
DTD2	0.5918565016472165
DTHD1	0.5022749716959373
DTL	0.3617421885598533
DTNA	0.5779684566683061
DTNB	0.2893352078620601
DTNB-AS1	0.3305790036038434
DTNBP1	0.7579378973469835
DTWD1	0.2548121451197272
DTWD2	0.5111501309338821
DTX1	0.2477534555304661
DTX2	0.06766419308134669
DTX2P1-UPK3BP1-PMS2P11	0.05040029575879229
DTX3	0.8639023936279799
DTX3L	0.14502196293307862
DTX4	0.10597623742709096
DTYMK	0.3175925375333212
DUBR	0.16844828589852073
DUOX1	0.8183802877100532
DUOX2	0.8337350156111184
DUOXA1	0.8336478970573922
DUOXA2	0.8428012882470459
DUS1L	0.4953740446469342
DUS2	0.9433885395592222
DUS3L	0.2425415248111217
DUS4L	0.926680784105338
DUS4L-BCAP29	0.8967099293934424
DUSP1	0.5046942197114621
DUSP10	0.9827660063639356
DUSP11	0.8075129886571107
DUSP12	0.8000502876114957
DUSP13	0.7213111003223855
DUSP14	0.37300117170479785
DUSP15	0.7295107812739899
DUSP16	0.4671154972855364
DUSP18	0.6345532011960019
DUSP19	0.7571281878350751
DUSP2	0.9307370727609277
DUSP22	0.8932233841178879
DUSP23	0.35571509351419145
DUSP26	0.2816033504985781
DUSP28	0.3519324837051309
DUSP29	0.7746992881260152
DUSP3	0.06409356722977055
DUSP4	0.3127258410122843
DUSP5	0.9844525751991602
DUSP5-DT	0.9911742694544129
DUSP6	0.8061794122490797
DUSP7	0.4116593853522805
DUSP8	0.8555605182514319
DUT	0.012487086092802913
DUT-AS1	0.018510089732276302
DUXA	0.12965958193211152
DUXB	0.5480063077564185
DVL1	0.3636534314092844
DVL2	0.14305215617137804
DVL3	0.08343829307936372
DXO	0.9072785590503868
DYDC1	0.20132129385470104
DYDC2	0.2384215927001809
DYM	0.07282526862445488
DYM-AS1	0.0911208755796501
DYNAP	0.20929180327231967
DYNC1H1	0.31588149011026423
DYNC1I1	0.8760646146851192
DYNC1I2	0.040744007609657414
DYNC1LI1	0.5184485502143796
DYNC1LI2	0.3381728313650685
DYNC1LI2-DT	0.2808756233960342
DYNC2H1	0.7206264676566945
DYNC2I1	0.6176165987374312
DYNC2I2	0.08171668648178926
DYNC2LI1	0.9052448208751028
DYNLL1	0.3462692353019582
DYNLL2	0.1511872500010153
DYNLL2-DT	0.15039967475232094
DYNLRB1	0.6899317609650629
DYNLRB2	0.8176728476690973
DYNLRB2-AS1	0.3249355965978233
DYNLT1	0.8189316760915568
DYNLT2	0.19483961075016365
DYNLT2B	0.058381521022493936
DYNLT4	0.6611106897139774
DYNLT5	0.7312310391564429
DYRK1A	0.5206312468975631
DYRK1B	0.7184535487568297
DYRK2	0.16890147788739135
DYRK3	0.13522999651259776
DYRK3-AS1	0.0920482252373413
DYRK4	0.9833473634669434
DYSF	0.8092246348287091
DYTN	0.3295035594442329
DZANK1	0.6301228847011564
DZIP1	0.9572504965064214
DZIP1L	0.6619370915581553
DZIP3	0.5307804897069061
E2F1	0.9939739630496198
E2F2	0.5492808234460047
E2F3	0.5980756043924561
E2F3-IT1	0.5173107069833579
E2F4	0.2344429581039127
E2F5	0.09878952615247803
E2F5-DT	0.0908833448342818
E2F6	0.4865041023637765
E2F7	0.596642966074453
E2F8	0.10237286174227044
E4F1	0.9973962405083896
EAF1	0.147968440957772
EAF1-AS1	0.14012584091458302
EAF2	0.2493598482241181
EAPP	0.031102952415582863
EARS2	0.11401678843181452
EBAG9	0.5036861046299068
EBF1	0.5057076143604866
EBF2	0.6599765462460956
EBF3	0.40442368114843497
EBF3-AS1	0.5506616610850883
EBF4	0.827584134677078
EBI3	0.4113488857581241
EBLN1	0.6074792438245012
EBLN2	0.28450697792877155
EBLN3P	0.1519036854268742
EBNA1BP2	0.6283899626522496
EBPL	0.8559691990760578
ECD	0.2636302190412889
ECE1	0.04755368552523365
ECE1-AS1	0.024722362803149375
ECE2	0.09303668287969746
ECEL1	0.08467860049955461
ECEL1P2	0.5645189254589134
ECH1	0.13420325274989814
ECHDC1	0.4756042529267087
ECHDC2	0.5660329965663881
ECHDC3	0.9233833085497744
ECHS1	0.26121130975933426
ECI1	0.9974031039502556
ECI1-AS1	0.9968676587773738
ECI2	0.8342233949533293
ECI2-DT	0.7212333741852461
ECM1	0.8712293747593802
ECM2	0.1642029125749659
ECPAS	0.6351664203914446
ECRG4	0.4432869697924508
ECSCR	0.5599382185428236
ECSIT	0.09903634820040592
ECT2	0.09799631545064512
ECT2L	0.4547883094148473
EDAR	0.3075865467025327
EDARADD	0.4518048899654757
EDC3	0.6025445327421728
EDC4	0.905544458095992
EDDM13	0.009349593069054085
EDDM3A	0.18813026785411816
EDDM3B	0.2287430649515349
EDEM1	0.31542089564936154
EDEM2	0.4483272760632919
EDEM3	0.02315345469972968
EDF1	0.8952060559440007
EDIL3	0.0903516768792596
EDIL3-DT	0.3793152376951252
EDN1	0.4770022681917047
EDN2	0.28186040434653425
EDN3	0.7501949527387852
EDNRA	0.0184429537211111
EDNRB	0.5097457485525265
EDNRB-AS1	0.6011656516217441
EDRF1	0.6392643538531877
EDRF1-AS1	0.6371866952762418
EDRF1-DT	0.7058322393475479
EEA1	0.396465984819095
EED	0.9848903791737847
EEF1A1	0.26520301850837724
EEF1A1-AS1	0.4179141360613741
EEF1A2	0.8625792329993157
EEF1AKMT1	0.1172371241376266
EEF1AKMT2	0.5685550087866701
EEF1AKMT3	0.8402870579238957
EEF1AKMT4	0.04145539845861607
EEF1AKMT4-ECE2	0.047238472604012205
EEF1B2	0.0877655104017454
EEF1D	0.7397197067142043
EEF1E1	0.44326247164728416
EEF1E1-BLOC1S5	0.4243088958542621
EEF1G	0.1724801831018769
EEF2	0.05604351003849778
EEF2K	0.14502827559211084
EEF2KMT	0.7787125931955197
EEFSEC	0.2284598292050949
EEPD1	0.5458762984135321
EFCAB10	0.5852299257358158
EFCAB11	0.31339141065986176
EFCAB12	0.2439291371404099
EFCAB13	0.14924779091442034
EFCAB13-DT	0.2080595356490803
EFCAB14	0.16135828898327806
EFCAB14-AS1	0.15333277683583255
EFCAB2	0.7873852793134204
EFCAB3	0.046702210373511736
EFCAB5	0.41419632931331335
EFCAB6	0.3592489304571853
EFCAB6-AS1	0.23015484326666694
EFCAB6-DT	0.7715601276948059
EFCAB7	0.1394927810573428
EFCAB8	0.2414153776883163
EFCAB9	0.1377020350573646
EFCC1	0.2340262783687988
EFEMP1	0.7826055870410096
EFEMP2	0.11675999550556687
EFHB	0.13919176725518367
EFHC1	0.629712470306785
EFHD1	0.2418395950677699
EFHD2	0.9312211356945792
EFHD2-AS1	0.8084045002204355
EFL1	0.8512933963766098
EFNA1	0.8235146657054101
EFNA2	0.9692942489668721
EFNA3	0.9370388502914204
EFNA4	0.8681637941931668
EFNA4-EFNA3	0.9048054015292932
EFNA5	0.347190306216324
EFNB2	0.20465209621862585
EFNB3	0.9352264175532404
EFR3A	0.3591832309850415
EFR3B	0.9279480586243836
EFS	0.9673558736814508
EFTUD2	0.5444136205929541
EGF	0.1409687731762218
EGFL7	0.034270554221698835
EGFL8	0.3968102297826352
EGFLAM	0.6548973999181813
EGFLAM-AS1	0.396284488383695
EGFLAM-AS2	0.49369365342969895
EGFLAM-AS3	0.7454775368202772
EGFLAM-AS4	0.5063031243857234
EGFR	0.2609276548791105
EGFR-AS1	0.16799343488110866
EGILA	0.2836657507473627
EGLN1	0.7103345575405291
EGLN2	0.9962675695300812
EGLN3	0.6361023789424542
EGLN3-AS1	0.6069267138682881
EGOT	0.0834141335622694
EGR1	0.9251399580170959
EGR2	0.6024760123519466
EGR3	0.386443498206581
EGR4	0.9672755350419546
EHBP1	0.8056113896035488
EHBP1-AS1	0.7294883097998421
EHBP1L1	0.36912992875072936
EHD1	0.2890474289197308
EHD2	0.8649163154654047
EHD3	0.6133034357132426
EHD4	0.5896391603288872
EHD4-AS1	0.6352183931158977
EHF	0.08822953476122714
EHHADH	0.13865443429058796
EHHADH-AS1	0.06847812209172023
EHMT1	0.475322379976195
EHMT2	0.32106681257311703
EHMT2-AS1	0.21921912155437975
EI24	0.21933183872829806
EID1	0.6239775649519859
EID2	0.33973608242096986
EID2B	0.3905264765561561
EID3	0.23276100953602
EIF1	0.9184350288014028
EIF1AD	0.3780829171754879
EIF1B	0.489991316059696
EIF1B-AS1	0.7417449399528793
EIF2A	0.11047044383330472
EIF2AK1	0.3199383967525499
EIF2AK2	0.6008782415782405
EIF2AK3	0.025875862875570418
EIF2AK3-DT	0.012153464712470974
EIF2AK4	0.7834747827885995
EIF2B1	0.7531316691750831
EIF2B2	0.4570484344114195
EIF2B3	0.5532401749877863
EIF2B4	0.22372947974307744
EIF2B5	0.10657085222150676
EIF2B5-DT	0.08919308454169544
EIF2D	0.0453591886521908
EIF2S1	0.961374227096355
EIF2S2	0.6646460891815815
EIF2S3B	0.011287854925469964
EIF3A	0.6109131017326441
EIF3B	0.11856852009645764
EIF3D	0.30064218109331764
EIF3E	0.43099495996050136
EIF3F	0.12200676209655975
EIF3G	0.9625804158964101
EIF3H	0.5639654114904749
EIF3I	0.16969589480163028
EIF3J	0.33004726655045713
EIF3J-DT	0.3881270040911505
EIF3K	0.3995872447647059
EIF3L	0.6722872049959994
EIF3M	0.3601681005120324
EIF4A1	0.3439387377567885
EIF4A2	0.4935920853440013
EIF4A3	0.6537070789495512
EIF4B	0.8991130758725191
EIF4E	0.3995876136243268
EIF4E1B	0.4232250079042652
EIF4E2	0.21912787872167444
EIF4E3	0.7524004980764778
EIF4EBP1	0.1579898155810846
EIF4EBP2	0.774266831205343
EIF4EBP3	0.3163619208771339
EIF4ENIF1	0.2964639977273469
EIF4G1	0.16660306616804138
EIF4G2	0.15504733803568416
EIF4G3	0.18834481940349165
EIF4H	0.6091482569637046
EIF5	0.21428666188169584
EIF5-DT	0.2506381341270673
EIF5A	0.3480852574506011
EIF5A2	0.02256976757406132
EIF5AL1	0.108582433162823
EIF5B	0.6160313631849504
EIF6	0.4372845453186958
EIPR1	0.5840660801547565
EIPR1-IT1	0.3521567146426724
ELAC1	0.5536283969719168
ELAC2	0.388814876175956
ELANE	0.6516509274733467
ELAPOR1	0.1156894113344123
ELAPOR2	0.9188558637178312
ELAVL1	0.4790681679540103
ELAVL2	0.06729010772913946
ELAVL3	0.13213518544376884
ELAVL4	0.02234892776088504
ELAVL4-AS1	0.04231911178812442
ELDR	0.09060464024413173
ELF1	0.29656281672343743
ELF2	0.5326076339382417
ELF3	0.4799535526721165
ELF3-AS1	0.488104359342343
ELF5	0.15557316164128215
ELFN1	0.7181794729997686
ELFN1-AS1	0.848615515903316
ELFN2	0.01116391933963079
ELK3	0.8143404487227057
ELK4	0.4223644302189603
ELL	0.8838852888601807
ELL2	0.07707844592745472
ELL3	0.4879724597146686
ELMO1	0.4913664634986241
ELMO1-AS1	0.559574610502602
ELMO2	0.4235077492154161
ELMO3	0.22585163751261386
ELMOD1	0.8615592790171187
ELMOD2	0.8856141371478948
ELMOD3	0.5545693014762769
ELN	0.7503444165784605
ELN-AS1	0.6576871827648375
ELOA	0.4300351278048906
ELOA-AS1	0.4185762807170771
ELOA2	0.1995003351524715
ELOB	0.211524060509947
ELOC	0.8719510561572212
ELOF1	0.1588900610041472
ELOVL1	0.6561788146430314
ELOVL2	0.7265852241176716
ELOVL2-AS1	0.4855172628702578
ELOVL3	0.5708945416919308
ELOVL4	0.7762617169520959
ELOVL5	0.8880693004429792
ELOVL6	0.2568844456061669
ELOVL7	0.5809079497666814
ELP1	0.5463756333609107
ELP2	0.3854511025892823
ELP3	0.1354830293604966
ELP4	0.8492693447574259
ELP5	0.1730782676543139
ELP6	0.07445119965633422
ELSPBP1	0.3066788921683797
EMB	0.5443035253777135
EMBP1	0.5555981843275204
EMC1	0.10251864794205423
EMC1-AS1	0.09279457447691257
EMC10	0.8827160343953862
EMC2	0.41444151325337997
EMC3	0.7660929470261088
EMC4	0.49522823797028004
EMC6	0.6144713939321481
EMC7	0.22261089122409244
EMC8	0.08744106713416233
EMC9	0.04775246224091073
EMCN	0.9733773057565984
EME1	0.2784233086221871
EME2	0.5428282979835743
EMID1	0.18942355752841472
EMILIN1	0.4349778910040265
EMILIN2	0.4022559748518028
EMILIN3	0.199887381464461
EML1	0.6933573686962831
EML2	0.0322955475950249
EML2-AS1	0.01846311602713341
EML3	0.2737102669874862
EML4	0.156534860071323
EML4-AS1	0.4784698740523296
EML5	0.2011971739152968
EML6	0.30227324385852306
EML6-AS1	0.4029516956120458
EMP1	0.16383425691732215
EMP2	0.19305871261312585
EMP3	0.13867248439295715
EMSLR	0.765065834526737
EMSY	0.5604870410848447
EMSY-DT	0.2394490812679817
EMX1	0.6885758526346527
EMX2	0.056962205879988966
EMX2OS	0.041142823134055866
EN1	0.5087325702136029
EN2	0.6257052868849154
EN2-DT	0.5766015210239758
ENAH	0.0006608023121447704
ENAM	0.08538940144013958
ENC1	0.2015108119050511
ENDOD1	0.8364943396448448
ENDOG	0.1320348363146316
ENDOU	0.01691899954585352
ENDOV	0.9075813926434312
ENG	0.10115135689341437
ENGASE	0.6407440752072504
ENHO	0.1640665943911217
ENKD1	0.6253793188168856
ENKUR	0.07276369990224979
ENO1	0.19586409135522792
ENO1-AS1	0.18469072639975231
ENO3	0.7056261360508208
ENO4	0.03477131172918302
ENOPH1	0.8387494023293263
ENOSF1	0.5150197990853723
ENOX1	0.040767611565572126
ENOX1-AS1	0.031087772320600726
ENOX1-AS2	0.04361018670775635
ENPEP	0.012916563548608262
ENPP1	0.12810194666743446
ENPP2	0.3141015999374174
ENPP3	0.3804476067062912
ENPP4	0.6802222058093179
ENPP5	0.7372679467321983
ENPP6	0.19941913907938752
ENPP7	0.5118393220987221
ENSA	0.8958228055194692
ENTHD1	0.8957141427083259
ENTPD1	0.31754892086602504
ENTPD1-AS1	0.17246169992121474
ENTPD2	0.7087828793965918
ENTPD3	0.5712781403025062
ENTPD3-AS1	0.6020589259577066
ENTPD4	0.5002549778263524
ENTPD4-DT	0.7330465050237167
ENTPD5	0.2048499544371828
ENTPD6	0.8038079919086667
ENTPD7	0.1590711529925647
ENTPD8	0.00488789074196211
ENTR1	0.9997905297839916
ENTREP1	0.7001798501742473
ENTREP2	0.5680861150731638
ENTREP3	0.3447807922314029
ENY2	0.8214961954631915
EOGT	0.3861200227405345
EOGT-DT	0.3525900729982272
EOMES	0.02028861076426269
EP300	0.5769831485105453
EP300-AS1	0.3699419117584184
EP400	0.3781517228781911
EPAS1	0.7111789818864007
EPB41	0.4604903673700535
EPB41L1	0.23451787905120425
EPB41L1-AS1	0.17940142664399686
EPB41L2	0.8908835586048387
EPB41L3	0.6467685829174137
EPB41L4A	0.1013872424392161
EPB41L4A-AS1	0.03919244142017392
EPB41L4A-DT	0.5406051070719915
EPB41L4B	0.8643722078452711
EPB41L5	0.7867253320758445
EPB42	0.05228566631149712
EPC1	0.7623250784717301
EPC1-AS1	0.5998825508962704
EPC2	0.928705651936656
EPCAM	0.15640923652621316
EPCAM-DT	0.19641275834849548
EPDR1	0.17808389026881474
EPG5	0.6798683418521141
EPGN	0.6045188614945192
EPHA1	0.5487318105627632
EPHA1-AS1	0.4267990908804124
EPHA10	0.4478848403657021
EPHA2	0.596160966089433
EPHA2-AS1	0.6089720821869155
EPHA3	0.8353294706266743
EPHA4	0.959051802046371
EPHA5	0.26838846292613544
EPHA5-AS1	0.8466947891404308
EPHA6	0.8773693978191965
EPHA7	0.9287876325271388
EPHA8	0.2652850811109213
EPHB1	0.1436265305773684
EPHB2	0.6295911854217183
EPHB3	0.5566663525835805
EPHB4	0.7382099297295239
EPHB6	0.859105746634192
EPHX1	0.11013389288717557
EPHX2	0.3982421218238873
EPHX3	0.3351900381054669
EPHX4	0.6358305066011639
EPIC1	0.19403418850428897
EPIST	0.12155535539523582
EPM2A	0.752760483536947
EPM2A-DT	0.5598627885252544
EPM2AIP1	0.4904718960837595
EPN1	0.4377481178111661
EPN2	0.6845437790713127
EPN2-AS1	0.5931317458121224
EPN3	0.3008493534566834
EPO	0.5720523289051631
EPOP	0.8203802166358648
EPOR	0.7422295867920523
EPPIN	0.2892260722567005
EPPIN-WFDC6	0.2690576063443377
EPPK1	0.15428912348575513
EPRS1	0.5399603254811798
EPS15	0.2161753986903795
EPS15-AS1	0.4005302881064252
EPS15L1	0.3671908954162365
EPS8	0.10853428532438768
EPS8L1	0.8268804356859837
EPS8L2	0.7120643993379764
EPS8L3	0.4082264973685188
EPSTI1	0.8580989931222411
EPX	0.6207756217676841
EPYC	0.20014442230561866
EQTN	0.28537376777287066
ERAL1	0.08801273922465319
ERAP1	0.4753298730290207
ERAP2	0.4917167138693992
ERBB2	0.6166968996128994
ERBB3	0.8455302097366127
ERBB4	0.012851252283131552
ERBIN	0.06345513178235085
ERBIN-DT	0.0279859817004674
ERC1	0.5006643427403972
ERC2	0.4765041241138789
ERC2-IT1	0.6588614052922377
ERCC1	0.3430582111309526
ERCC2	0.01642418987187244
ERCC3	0.8727253450972916
ERCC4	0.5049806282339097
ERCC5	0.366867972609215
ERCC6	0.8000935588524873
ERCC6L2	0.08431509062482345
ERCC6L2-AS1	0.16648261686320426
ERCC8	0.8436402614019067
ERCC8-AS1	0.8138487063405319
EREG	0.5982104506673007
ERF	0.9089423515232464
ERFE	0.2423042165593809
ERFL	0.6624080810776072
ERG	0.5436509213767041
ERG28	0.7428298431584515
ERGIC1	0.4882192466515412
ERGIC2	0.057898381743941185
ERGIC3	0.2598732130750227
ERH	0.3092879487518606
ERI1	0.9644284364637667
ERI2	0.6335942976122508
ERI3	0.4513557029662943
ERI3-IT1	0.5005813121784546
ERICD	0.6837353095847188
ERICH1	0.33086079934858825
ERICH2	0.4562594549568508
ERICH2-DT	0.5493115082070403
ERICH3	0.6163384702441671
ERICH3-AS1	0.7115585369324726
ERICH4	0.4304564929964471
ERICH5	0.7538732368843001
ERICH6	0.8276132533118141
ERICH6-AS1	0.7452282282635683
ERICH6B	0.19461241819322975
ERLEC1	0.465889916874616
ERLIN1	0.9011884493121016
ERLIN2	0.6620199303011322
ERLNC1	0.8455378361457155
ERMAP	0.7107573944705639
ERMARD	0.2633507341826228
ERMN	0.19311573824801945
ERMP1	0.5514705970603606
ERN1	0.4721994651165522
ERN2	0.20412959750095225
ERO1A	0.7547204785903818
ERO1B	0.17880802182665007
ERP27	0.7596507260989931
ERP29	0.5087789010974906
ERP44	0.310528872954584
ERRFI1	0.9015910490630455
ERRFI1-DT	0.9833250908854002
ERV3-1	0.6475657194375868
ERVE-1	0.5419181187530007
ERVFRD-1	0.5531102794164293
ERVH-1	0.3815993878242336
ERVH48-1	0.08289400268349845
ERVK-28	0.8767405563023075
ERVK13-1	0.5660046320433172
ERVK3-1	0.34321437931296617
ERVK9-11	0.44804701938265296
ERVMER34-1	0.18071869842802332
ERVV-1	0.08718060063147504
ERVV-2	0.05159208389606668
ERVW-1	0.5268395150872957
ESAM	0.7643647242716727
ESAM-AS1	0.7535494217931022
ESCO1	0.7378315974841279
ESCO2	0.14643058502978054
ESD	0.2354912076280382
ESF1	0.06441600343468512
ESM1	0.1964682123313642
ESPL1	0.4712124787592567
ESPN	0.1873956538974256
ESPNL	0.7772757683457113
ESR1	0.34249419361289235
ESR2	0.404527042925808
ESRG	0.6825138762019363
ESRP1	0.3234669803800133
ESRP2	0.5339220777465147
ESRRA	0.6020139503756929
ESRRB	0.14892266945772065
ESRRG	0.4183373272684237
ESS2	0.6354919262739438
ESYT1	0.8191861807491045
ESYT2	0.7978581284243627
ESYT3	0.9568726094113548
ETAA1	0.6929634536695484
ETF1	0.4195894555929349
ETFA	0.36936136826849386
ETFB	0.6515923210220825
ETFBKMT	0.10970437218776202
ETFDH	0.4719967714528949
ETFRF1	0.9047721039335548
ETHE1	0.2784320512144537
ETNK1	0.5029523464706757
ETNK1-DT	0.8225391271744136
ETNK2	0.872713071466289
ETNPPL	0.15298983261683458
ETS1	0.06772441033610671
ETS1-AS1	0.036616387867932136
ETS2	0.1099879028033644
ETV1	0.4740327563202543
ETV2	0.35346197802462503
ETV3	0.7200237524362149
ETV3L	0.6233878961942414
ETV4	0.6077982672834077
ETV5	0.633786303464881
ETV5-AS1	0.5310873728994935
ETV6	0.162423363923888
ETV7	0.6632073433973209
ETV7-AS1	0.7302434881616627
EVA1A	0.06495578298570953
EVA1A-AS	0.047033902623351775
EVA1B	0.1335813663077977
EVA1C	0.97343002507123
EVC	0.5247656430254057
EVC2	0.4509451202183221
EVI2A	0.5176686177264257
EVI2B	0.5247849302468846
EVI5	0.08273075078635944
EVI5L	0.21435174264790213
EVL	0.34357247718966244
EVPL	0.7132516472413837
EVPLL	0.09518025659044248
EVX1	0.4269362899130224
EVX1-AS	0.4932329198211408
EVX2	0.4572597039204365
EWSAT1	0.13103675803279058
EWSR1	0.4153796678804069
EXD1	0.9611439592051864
EXD2	0.4183655931374949
EXD3	0.0016523087036346418
EXO1	0.35166484686053423
EXO5	0.9214011672827908
EXO5-DT	0.8875863385969085
EXOC1	0.5542738757778704
EXOC1L	0.4966904700688776
EXOC2	0.999889952762956
EXOC3	0.7721083887971069
EXOC3-AS1	0.7906522305570738
EXOC3L1	0.24766744543220506
EXOC3L2	0.4396601072737159
EXOC3L4	0.7648674106283873
EXOC4	0.9391402012965404
EXOC5	0.947854302028027
EXOC6	0.9765330891182054
EXOC6B	0.3819001577803736
EXOC7	0.6564337856081914
EXOC8	0.5350572610926633
EXOG	0.12142480266541875
EXOSC1	0.8347589088727727
EXOSC10	0.26747597990353045
EXOSC10-AS1	0.3723175718517841
EXOSC2	0.7959940048078961
EXOSC3	0.8380479882143597
EXOSC4	0.17090620365286646
EXOSC5	0.4189966708421553
EXOSC6	0.7405555051649544
EXOSC7	0.3195828769343818
EXOSC8	0.08883684289339466
EXOSC9	0.5756562433103055
EXPH5	0.3154097239912652
EXT1	0.41987242342478176
EXT2	0.3381052051864839
EXTL1	0.7074788906300384
EXTL2	0.6574132122285374
EXTL3	0.7286289635608938
EXTL3-AS1	0.7396752974163525
EYA1	0.8847067495618264
EYA2	0.6380773285070025
EYA3	0.7458618296357669
EYA4	0.8606013360876934
EYS	0.34795387642158115
EZH1	0.25978889977456165
EZH2	0.6905467447963883
EZR	0.5171294468413075
EZR-AS1	0.7324483806586584
F10	0.11701612960087525
F10-AS1	0.10750646375917401
F11	0.16123325790878973
F11-AS1	0.03666177871304177
F11R	0.8343928148470519
F12	0.44861957115355977
F13A1	0.7504135739253485
F13B	0.4357786045925972
F2	0.7961011791129726
F2R	0.33155977678525483
F2RL1	0.451990025017238
F2RL2	0.6280352817021759
F2RL3	0.21844286867134546
F3	0.5511334554916981
F5	0.4832538627632388
F7	0.08450277214712759
FA2H	0.09624765629272952
FAAH	0.3105604084849549
FAAP100	0.7961970099604365
FAAP20	0.9015517617646276
FAAP24	0.8520107299417032
FABP1	0.7877347741181182
FABP12	0.6991589281385608
FABP2	0.08191329815803172
FABP3	0.699043487339666
FABP4	0.15449888538359985
FABP5	0.9207362248055284
FABP6	0.9177717626429699
FABP6-AS1	0.7940248517749486
FABP7	0.9568500480987868
FABP9	0.11587260974146756
FADD	0.6121797655394939
FADS1	0.6685316432957616
FADS2	0.7868789431028156
FADS3	0.5856316978238304
FADS6	0.03160199720030599
FAF1	0.690848309462265
FAF1-AS1	0.6748353073415967
FAF2	0.7942241045760849
FAH	0.2744355920405699
FAHD1	0.5562482301475435
FAHD2A	0.3971462063057023
FAHD2B	0.2337242393307589
FAIM	0.4764308912552462
FAIM2	0.3771206324540531
FALEC	0.8363938965706075
FAM102A	0.6427330898338433
FAM102B	0.4041467946564256
FAM104A	0.4518914992916736
FAM107A	0.9818546967509232
FAM107B	0.9226617702685982
FAM110A	0.8769344935941477
FAM110B	0.03818185941762081
FAM110C	0.18106387755246267
FAM110D	0.6363539320216949
FAM111A	0.2441665631355639
FAM111A-DT	0.2935760528243331
FAM111B	0.3625894732394641
FAM114A1	0.04308259075771576
FAM114A2	0.4415626045541153
FAM117A	0.7374056006323906
FAM117B	0.5577247511415332
FAM118A	0.1843680634008495
FAM118B	0.31246710900717894
FAM120A	0.2681006606941442
FAM120AOS	0.2598362071711581
FAM120B	0.5440230527292467
FAM124A	0.018791618638336668
FAM124B	0.2411665756982376
FAM131A	0.27733278061514177
FAM131B	0.6181593916421129
FAM131B-AS1	0.5867382568233485
FAM131B-AS2	0.5070243904129421
FAM131C	0.19147197772183885
FAM133B	0.2925833850520295
FAM135A	0.3833281635098504
FAM135A-AS1	0.5276763293962398
FAM135B	0.11632751675389115
FAM136A	0.015820722047837743
FAM138B	0.9239
FAM138D	0.04070353132257376
FAM13A	0.29474382325794185
FAM13A-AS1	0.27097416243562444
FAM13B	0.4648796679077398
FAM13B-AS1	0.6388636446840565
FAM13C	0.5804919558051851
FAM149A	0.09310524866990444
FAM149B1	0.2256869899787542
FAM151A	0.08533812476452685
FAM151B	0.12952221392603835
FAM151B-DT	0.4887813471157595
FAM153A	0.1082373910973594
FAM153B	0.9944585008990036
FAM153CP	0.15482690484275996
FAM157C	0.7108767673870892
FAM157D	0.06942370901297262
FAM161A	0.03954671308493518
FAM161B	0.200877979720596
FAM162A	0.3286019802875767
FAM162B	0.1287225391133181
FAM163A	0.9704844548522028
FAM163B	0.31305823475258543
FAM166A	0.09744361717702467
FAM166B	0.7065173292119249
FAM166C	0.2990975471923386
FAM167A	0.3942340944506896
FAM167A-AS1	0.633731647871844
FAM167B	0.1806043360433796
FAM168A	0.9212524518482754
FAM168B	0.15282817764146978
FAM169A	0.8593070155068048
FAM169A-AS1	0.9201188167123888
FAM170A	0.5375741431599805
FAM170B	0.19348321215937514
FAM170B-AS1	0.20913559765075465
FAM171A1	0.754264840984104
FAM171A2	0.4185529986847298
FAM171B	0.9138529462818548
FAM172A	0.5080088536551773
FAM174A	0.3293909121733156
FAM174A-DT	0.3659198079039733
FAM174B	0.7866562133055375
FAM174C	0.9400480411092056
FAM177A1	0.2820232338464341
FAM177B	0.07635669411139112
FAM178B	0.7309663346161248
FAM180A	0.4943909233969232
FAM180B	0.41005189763534894
FAM181A	0.0939655550013606
FAM181A-AS1	0.08273937026405043
FAM181B	0.06286727938737924
FAM182A	0.9588586795240246
FAM182B	0.4584033163504706
FAM183A	0.4881896097176359
FAM184A	0.2738836286334788
FAM184B	0.05416533796547651
FAM185A	0.6310127960937107
FAM186A	0.5415652154668587
FAM186B	0.9554107504285124
FAM187A	0.5794869061676841
FAM187B	0.4835528760684717
FAM193A	0.22640529437802134
FAM193B	0.14856071686432404
FAM193B-DT	0.13742132912421745
FAM200A	0.3107844681809654
FAM200B	0.18591771903569196
FAM201A	0.3385088808378224
FAM204A	0.3383914259119425
FAM205A	0.4746858614248381
FAM205C	0.21290038170970804
FAM209A	0.20169034629878912
FAM209B	0.1987942369766008
FAM20A	0.6628120576318399
FAM20B	0.3055658720824751
FAM20C	0.4465002663642703
FAM210A	0.3539355283088351
FAM210B	0.16971406474974926
FAM215A	0.4811340978400978
FAM216A	0.1496241745142352
FAM216B	0.6368874226500365
FAM217A	0.6190815494362295
FAM217B	0.4536867128668796
FAM218A	0.19458069655001964
FAM219A	0.20348424404459287
FAM219B	0.2902234077605928
FAM21EP	0.5837489271838556
FAM220A	0.8787305989174208
FAM221A	0.8368268999793204
FAM221B	0.6525433300686302
FAM222A	0.21867968690601716
FAM222A-AS1	0.2256749411202381
FAM222B	0.06245193641919367
FAM225A	0.3296974137394221
FAM225B	0.3812042318948625
FAM227A	0.8745353575760331
FAM227B	0.19360627479372045
FAM228A	0.04004196046543207
FAM228B	0.02608898152502648
FAM229A	0.6343011915782883
FAM229B	0.8260724928470635
FAM230D	0.5225733460533079
FAM230F	0.3842013540911382
FAM230G	0.9136030941280012
FAM230I	0.06562578577455662
FAM234A	0.27599785352361683
FAM234B	0.0009596321613035695
FAM237A	0.7761803990253531
FAM237B	0.15343508972258274
FAM238A	0.6772129843247371
FAM238C	0.5129112479201509
FAM240A	0.0816606415932637
FAM240B	0.2828948947019484
FAM240C	0.05319624038728482
FAM241A	0.2771955210744317
FAM241B	0.12143118413503146
FAM242A	0.12589888669498062
FAM242C	0.2613746564963686
FAM242D	0.4132419089969241
FAM245A	0.0977357335985139
FAM246C	0.6116197763905642
FAM24A	0.34111421681584003
FAM24B	0.39455772707115855
FAM25A	0.4286719185441628
FAM27E5	0.1332916362473473
FAM32A	0.4002050173443382
FAM3B	0.8271239167300242
FAM3C	0.4242994275049092
FAM3D	0.9951717072031586
FAM3D-AS1	0.9645159097820988
FAM41C	0.5074267301374948
FAM43A	0.3418593779441177
FAM43B	0.01319594351144848
FAM47E	0.3233692487510093
FAM47E-STBD1	0.4351837098275885
FAM50B	0.7983912814355593
FAM53A	0.383708482330794
FAM53B	0.7923980507863706
FAM53B-AS1	0.4040909017458491
FAM53C	0.308830061132828
FAM66B	0.1815
FAM76A	0.8463
FAM76B	0.15663066210055876
FAM78A	0.7825560334899806
FAM78B	0.7001240701708151
FAM78B-AS1	0.6049245378214613
FAM81A	0.3952109423798104
FAM81B	0.7206295508377032
FAM83A	0.918622248688094
FAM83A-AS1	0.9005136588747209
FAM83A-AS2	0.8997657756086193
FAM83B	0.3724414062046142
FAM83C	0.5833587326433871
FAM83C-AS1	0.5733735424710754
FAM83D	0.01778723927753817
FAM83E	0.6632813012080611
FAM83F	0.7981890594528505
FAM83G	0.4048900948524122
FAM83H	0.4756662203292581
FAM85B	0.3808641307881025
FAM86B3P	0.4714359631572318
FAM86C2P	0.86946154651436
FAM86DP	0.2926861880365321
FAM86EP	0.5433204635569722
FAM86JP	0.4848404617325811
FAM87A	0.5327480691569763
FAM87B	0.24717325792568876
FAM89A	0.6721645691176665
FAM89B	0.3062541074603869
FAM8A1	0.6592413932203514
FAM90A27P	0.4444865264575493
FAM91A1	0.24785856004320397
FAM95A	0.9781086336101924
FAM98A	0.8817493089783794
FAM98B	0.5367768073572012
FAM98C	0.7031972723639407
FAM99A	0.7100472093717002
FAM99B	0.777316766337121
FAN1	0.5740621528755021
FANCA	0.0995334467612653
FANCC	0.8365481339811467
FANCD2	0.352068545880318
FANCD2OS	0.2866426954355079
FANCE	0.9558981275829666
FANCF	0.2953937224786958
FANCG	0.855773657733282
FANCI	0.6311053191806617
FANCL	0.43509789609409416
FANCM	0.30909187160041024
FANK1	0.11950360880141606
FANK1-AS1	0.3109329454505194
FAP	0.5153376939795586
FAR1	0.2771536938132278
FAR1-IT1	0.17170732501735164
FAR2	0.3015252879407962
FARP1	0.8823504742149599
FARP1-AS1	0.876251111734818
FARP2	0.7525286248020222
FARS2	0.5648129391930448
FARS2-AS1	0.8110554570717355
FARSA	0.061738278236944326
FARSA-AS1	0.05768555303374135
FARSB	0.43937667159970256
FAS	0.4763707112541441
FASLG	0.04159218036545753
FASN	0.5716254878106173
FASTK	0.984046905556222
FASTKD1	0.02838625447255005
FASTKD2	0.18894686678692305
FASTKD3	0.8952877371113919
FASTKD5	0.41938546203084864
FAT1	0.1491452462447701
FAT2	0.9894360889466592
FAT3	0.8931943063775191
FAT4	0.3808924012856899
FAU	0.4741606182731479
FAXC	0.7742972115959351
FAXDC2	0.8241870681269625
FBF1	0.19099677661549225
FBH1	0.5103110330914602
FBL	0.7669558230018578
FBLIM1	0.9226586356433956
FBLL1	0.8812182545644185
FBLN1	0.27555355454401365
FBLN2	0.20120379535159788
FBLN5	0.19762368576830647
FBLN7	0.6454319004848172
FBN1	0.1918660310139952
FBN1-DT	0.427052615913974
FBN2	0.7368102500249087
FBN3	0.44638009222304337
FBP1	0.7711780994460287
FBP2	0.6849914386851133
FBRS	0.5455546286443625
FBRSL1	0.9541877612746764
FBXL12	0.5589042364011001
FBXL13	0.6851278965156413
FBXL14	0.4812401414756239
FBXL15	0.206552716104022
FBXL16	0.5923592888084188
FBXL17	0.8720438442302116
FBXL18	0.7946779740504583
FBXL19	0.5089014720460456
FBXL19-AS1	0.441646298468386
FBXL2	0.9318717919977372
FBXL20	0.39346647432906817
FBXL22	0.4584451880891678
FBXL3	0.5801429813054961
FBXL4	0.2167225096608605
FBXL5	0.545308054468432
FBXL6	0.6422597446365987
FBXL7	0.8881055114882992
FBXL8	0.2679138145096879
FBXO10	0.9212832711443142
FBXO11	0.3160463162708167
FBXO15	0.7419567553548405
FBXO16	0.5359413985239881
FBXO17	0.4577011390865063
FBXO2	0.150581352031313
FBXO21	0.8957919334760691
FBXO22	0.7050731668391467
FBXO24	0.5687311936192471
FBXO25	0.25452543430383745
FBXO27	0.6973780320394272
FBXO28	0.4394557695620955
FBXO3	0.0469679253332313
FBXO3-DT	0.11945865850116855
FBXO30	0.5936171228817264
FBXO31	0.9035732174696792
FBXO32	0.7719744293368802
FBXO33	0.973411958779764
FBXO34	0.4024559840983565
FBXO34-AS1	0.4334682138588469
FBXO36	0.2988476197400174
FBXO36-IT1	0.19105645076624306
FBXO38	0.61223577416569
FBXO38-DT	0.7067232840380605
FBXO39	0.5956852372810171
FBXO4	0.057981519011523264
FBXO40	0.2469563725541849
FBXO41	0.9600832575392688
FBXO42	0.9838396082992688
FBXO43	0.9030650772669484
FBXO44	0.2026124124712214
FBXO45	0.048193383103276984
FBXO46	0.3927347943237791
FBXO47	0.2338923625668305
FBXO48	0.3695014987221288
FBXO5	0.1931626211456965
FBXO6	0.19611337696211326
FBXO7	0.36927620772242375
FBXO8	0.6005987505555304
FBXO9	0.9539790599984024
FBXW10	0.4620878297854224
FBXW10B	0.198838426920327
FBXW11	0.9960855546678096
FBXW12	0.11795511170617168
FBXW2	0.5646752558968468
FBXW4	0.6280471668393166
FBXW5	0.7767633330814725
FBXW7	0.3565401764674931
FBXW7-AS1	0.5693928484143476
FBXW8	0.9209221278207004
FBXW9	0.32493018745935953
FCAMR	0.9846075610204036
FCAR	0.6866153358712288
FCER1A	0.5242746081976896
FCER1G	0.97096676493348
FCER2	0.4525949324797288
FCF1	0.8525280582743415
FCGBP	0.8465346471822277
FCGR1A	0.2742
FCGR2A	0.16709535214496885
FCGR2B	0.7204105672806091
FCGR2C	0.16125146263882262
FCGR3A	0.10573799592459963
FCGR3B	0.7174580680536642
FCGRT	0.947119377329503
FCHO1	0.536882225081131
FCHO2	0.4936728763292408
FCHO2-DT	0.5180534052507588
FCHSD1	0.9602780149181296
FCHSD2	0.3198159829603996
FCMR	0.9450109608469552
FCN1	0.21097716347968948
FCN2	0.21888356717774413
FCN3	0.3937927526269501
FCRL1	0.2533409389727012
FCRL2	0.5801322351657571
FCRL3	0.8552161088871846
FCRL4	0.14948626149904548
FCRL5	0.1998903080434713
FCRL6	0.0035577861837000624
FCRLA	0.7610661189343829
FCRLB	0.8487594072261664
FCSK	0.5740146723847738
FDCSP	0.4709026567046767
FDFT1	0.8519205249132444
FDPS	0.33069440147993595
FDX1	0.6725736215285907
FDX2	0.13264486478249554
FDXACB1	0.913612602948366
FDXR	0.11781458163937075
FECH	0.03100586193104748
FEM1A	0.4434561162075856
FEM1B	0.1076022496375918
FEM1C	0.43531579203652015
FEN1	0.6154421513403384
FENDRR	0.6418935391468232
FER	0.20497152400563293
FER1L5	0.6857688995414447
FER1L6	0.012323631154001202
FER1L6-AS1	0.19145826341267536
FER1L6-AS2	0.4881157064997874
FERD3L	0.7548475248001139
FERMT1	0.5076635949666441
FERMT2	0.07959198224319547
FERMT3	0.4435846107492679
FES	0.913118548957246
FETUB	0.24516808773492701
FEV	0.9521118440641348
FEZ1	0.1025228330232077
FEZ2	0.2539126439581922
FEZF1	0.913131010159106
FEZF1-AS1	0.913131010159106
FEZF2	0.16506830762522012
FFAR1	0.9190276602161817
FFAR2	0.5025270418842659
FFAR3	0.8755407966052037
FFAR4	0.2128386335642667
FGA	0.5965263467146615
FGB	0.601007369247444
FGD2	0.8929005885929989
FGD3	0.559967862285253
FGD4	0.10701236576716272
FGD5	0.5873903618890229
FGD5-AS1	0.3667264932976741
FGD5P1	0.6339824825512425
FGD6	0.09520696881992063
FGF1	0.33260094074339625
FGF10	0.22607129070345397
FGF10-AS1	0.2051094177505698
FGF11	0.1832313930708984
FGF12	0.8184079200024239
FGF12-AS1	0.4158214266909057
FGF12-AS2	0.3477264567707684
FGF12-AS3	0.38630142947173796
FGF14	0.3154532232189252
FGF14-AS1	0.03288565321640996
FGF14-AS2	0.01704103259446776
FGF14-IT1	0.016796138864376253
FGF17	0.124640371214074
FGF18	0.5057813980455466
FGF19	0.03041241183911192
FGF2	0.6896379988601115
FGF20	0.2914839072675872
FGF21	0.7972466409172486
FGF22	0.17608580782177424
FGF23	0.7761250652286662
FGF3	0.5725922783868207
FGF4	0.3453726217909976
FGF5	0.101269604177524
FGF6	0.7144964282031503
FGF7	0.22862260024549785
FGF8	0.5020812382278714
FGF9	0.7182677490499668
FGFBP1	0.8044980293061299
FGFBP2	0.6198539123030689
FGFBP3	0.6683607529644247
FGFR1	0.76952846852703
FGFR1OP2	0.4581246932135822
FGFR2	0.7241379909012834
FGFR3	0.11533961279585694
FGFR4	0.1011657578880928
FGFRL1	0.23812270233564894
FGG	0.5569524719431568
FGGY	0.7421520509820887
FGGY-DT	0.8110695255916139
FGL1	0.10002900696724748
FGL2	0.4166687884484905
FGR	0.4128003906714823
FH	0.5172957865115755
FHAD1	0.6473521631292836
FHAD1-AS1	0.3368679810993995
FHDC1	0.9480335511552616
FHIP1A	0.11524320911506668
FHIP1A-DT	0.08914703433154908
FHIP1B	0.6737108865323423
FHIP2A	0.4162331563589818
FHIP2B	0.6604907270297342
FHIT	0.8794764628907084
FHL2	0.8477487189457943
FHL3	0.9780218603483232
FHL5	0.2351195724706852
FHOD1	0.3326315356533233
FHOD3	0.03813381995921111
FIBCD1	0.6490834382955836
FIBCD1-AS1	0.6828778838309421
FIBIN	0.08375411989451054
FIBP	0.13709634500548573
FICD	0.14398231368797434
FIG4	0.3018555798693591
FIGLA	0.8111661055714543
FIGN	0.5541957245703549
FIGNL1	0.14780274265254384
FIGNL2	0.9870373572516896
FIGNL2-DT	0.9969434222498637
FILIP1	0.2000138408922144
FILIP1L	0.3981388012475924
FILNC1	0.7066587084125094
FIP1L1	0.7991351762192591
FIS1	0.9157762813169212
FITM1	0.02295437856157434
FITM2	0.4861493018979881
FIZ1	0.3414513474369563
FJX1	0.2846669806741011
FKBP10	0.4696239838868928
FKBP11	0.4055178541538232
FKBP14	0.9813971639294794
FKBP14-AS1	0.9832929276737564
FKBP15	0.2294253201359817
FKBP1A	0.020524739197881114
FKBP1B	0.09922437872801276
FKBP1C	0.6501410097545834
FKBP2	0.49518949328861206
FKBP3	0.2240125207403461
FKBP4	0.7512386972131941
FKBP5	0.7965755953846396
FKBP6	0.6337148007581039
FKBP7	0.9547790697711486
FKBP8	0.8194270724547632
FKBP9	0.8013690634389055
FKBP9P1	0.6025181689204391
FKBPL	0.3610958686978277
FKRP	0.4088898622563621
FKTN	0.0945159153499921
FKTN-AS1	0.560800232070281
FLACC1	0.2784281410986483
FLAD1	0.7940084746979867
FLCN	0.5886487267183242
FLG	0.6528538506648776
FLG-AS1	0.65575149043955
FLG2	0.6685495753432346
FLI1	0.5561977200585501
FLII	0.3353936508415422
FLJ12825	0.3134836747991083
FLJ13224	0.8713380433759166
FLJ16779	0.033330375663526535
FLJ20021	0.3106083579969234
FLJ36000	0.3051783081222633
FLJ40194	0.09266029677594244
FLJ40288	0.9258965020769154
FLJ42969	0.5663813352053337
FLJ46284	0.4351170758887606
FLNB	0.4563434814344289
FLNB-AS1	0.3212367027375811
FLNC	0.7735189554366393
FLNC-AS1	0.6958071279208992
FLOT1	0.14524068850570215
FLOT2	0.15677659117930792
FLRT1	0.11060075659286707
FLRT2	0.607900918040163
FLRT2-AS1	0.8350351425030138
FLRT3	0.8344142042945516
FLT1	0.3463803044547874
FLT3	0.2290703387769052
FLT3LG	0.6041015886824014
FLT4	0.06078428569130207
FLVCR1	0.3248479355861267
FLVCR1-DT	0.15159273726896966
FLVCR2	0.3136529581103513
FLVCR2-AS1	0.18603442671459705
FLYWCH1	0.8902177294148685
FLYWCH2	0.8274939758543762
FMC1	0.6459345067939328
FMC1-LUC7L2	0.7214493165151242
FMN1	0.4271848053094124
FMN2	0.1486810252757665
FMNL1	0.3890824049637821
FMNL1-AS1	0.3546797933971756
FMNL1-DT	0.3834333694492802
FMNL2	0.3740153072334089
FMNL3	0.9708960658933554
FMO1	0.7423073444916777
FMO2	0.7760873547909206
FMO3	0.4618596071623255
FMO4	0.7233995051434745
FMO5	0.5944470954013669
FMO9P	0.6584136038657105
FMOD	0.37282797344874063
FN1	0.26702505288676004
FN1-DT	0.09583060425301687
FN3K	0.05540634553934631
FN3KRP	0.059275067261316476
FNBP1	0.7750003305437596
FNBP1L	0.3719477991929617
FNBP4	0.3056148935742667
FNDC1	0.3788720566202784
FNDC1-AS1	0.7558068137094931
FNDC1-IT1	0.29704393841228593
FNDC10	0.6660780304567888
FNDC11	0.5494190843595503
FNDC3A	0.5619598501087946
FNDC3B	0.4108372334579861
FNDC4	0.21148467612336316
FNDC5	0.31932718733323906
FNDC7	0.26049874348262425
FNDC8	0.5094489363005469
FNDC9	0.005366623676403559
FNIP1	0.1157161378579758
FNIP2	0.3347795419430239
FNTA	0.5915854198486591
FNTB	0.7829346843981205
FOCAD	0.6208728332649336
FOCAD-AS1	0.2448954213025935
FOLH1	0.7418301714343755
FOLH1B	0.5831176966709072
FOLR1	0.9487491225938702
FOLR2	0.8943413831791386
FOLR3	0.3933123282120508
FOS	0.15373429907355785
FOSB	0.7557903214897499
FOSL1	0.1468416409211616
FOSL2	0.7936013903904434
FOSL2-AS1	0.8503966874438096
FOXA1	0.9896674632725656
FOXA2	0.04333690611452573
FOXA3	0.8005537259578017
FOXB1	0.6423862209871338
FOXB2	0.10932866156833054
FOXC1	0.20000506754036235
FOXC2	0.6972674779967029
FOXC2-AS1	0.6863848394293742
FOXCUT	0.11285726320153745
FOXD1	0.4706842580548176
FOXD1-AS1	0.4898162001593535
FOXD2	0.4260929310486353
FOXD2-AS1	0.3675770671652969
FOXD3	0.15894077421714134
FOXD3-AS1	0.15894077421714134
FOXD4	0.7699082340692828
FOXD4L1	0.07216
FOXD4L3	0.9231
FOXE1	0.9089775825484288
FOXE3	0.3285220767151775
FOXF1	0.4605325835284411
FOXF2	0.9168960358356132
FOXF2-DT	0.9700987089732208
FOXG1	0.4839063294848086
FOXG1-AS1	0.591624981877062
FOXH1	0.5475895390932803
FOXI1	0.12465794429710975
FOXI2	0.12010800031617375
FOXI3	0.1098441784930314
FOXJ1	0.8307611213333321
FOXJ3	0.4142329710746753
FOXK1	0.3292488442861976
FOXK2	0.3761818177550161
FOXL1	0.7966870582949427
FOXL2	0.8232379731100983
FOXL2NB	0.8311554670065093
FOXM1	0.9752436509330942
FOXN1	0.0025291504910824325
FOXN2	0.19644727863232306
FOXN3	0.785989598026217
FOXN3-AS1	0.4996604004750133
FOXN3-AS2	0.6524168209258442
FOXN4	0.3104145960446702
FOXO1	0.3779241467869016
FOXO3	0.4095162273838344
FOXO3B	0.9136916997241727
FOXO6	0.5040393910399827
FOXO6-AS1	0.4361075736181028
FOXP1	0.8635330236581096
FOXP1-AS1	0.506406136872965
FOXP1-DT	0.5296047736305539
FOXP1-IT1	0.40690536637859903
FOXP2	0.9635419326046876
FOXP4	0.7577049389081705
FOXP4-AS1	0.6502489746559657
FOXQ1	0.5032787980705234
FOXR1	0.06010142781923394
FOXRED1	0.3657261992000589
FOXRED2	0.21168558895875428
FOXS1	0.6778956795632536
FPGS	0.07349725776090578
FPGT	0.18400682447963665
FPGT-TNNI3K	0.09341743040433508
FPR1	0.5875248210016292
FPR2	0.4518162007003962
FPR3	0.5916749603635035
FRA10AC1	0.3594948481078924
FRAS1	0.7239935853435621
FRAT1	0.7887232179113843
FRAT2	0.8339117794466036
FREM1	0.9160975505636756
FREM2	0.7701390427844571
FREM2-AS1	0.6140711825207554
FREM3	0.3949257418547205
FRG1	0.6751550935495093
FRG1-DT	0.4545992750291316
FRG2	0.411030551573821
FRG2B	0.5714838394967428
FRG2KP	0.9149715692860636
FRGCA	0.3677199495459186
FRK	0.2642469730251684
FRMD1	0.7574039615313073
FRMD3	0.9018528850362524
FRMD3-AS1	0.816495288086254
FRMD4A	0.9019460972067396
FRMD4B	0.22248701760296116
FRMD5	0.7574601603382007
FRMD6	0.4993054586736796
FRMD6-AS2	0.5635381531291794
FRMD8	0.4114362113085821
FRMPD1	0.8465688011248762
FRMPD2	0.13621348916105247
FRRS1	0.5679991820968494
FRRS1L	0.9578922140751542
FRS2	0.8788169155222174
FRS3	0.32108934835270475
FRY	0.4034172388967863
FRY-AS1	0.6911127929730344
FRYL	0.2223334190325333
FRZB	0.6511847076942566
FSBP	0.5156440218812052
FSCB	0.4829934345958302
FSCN1	0.2469510083789013
FSCN2	0.8541722943478368
FSCN3	0.14762601949861354
FSD1	0.06300341085246852
FSD1L	0.5235977406326539
FSD2	0.5521759212914756
FSHB	0.018026509054323514
FSHR	0.6224498110732899
FSIP1	0.16439226307361748
FSIP2	0.7820482410355181
FSIP2-AS1	0.7684138179591771
FSIP2-AS2	0.8197227160935021
FST	0.009500675677143413
FSTL1	0.3596256082499011
FSTL3	0.09479080075499567
FSTL4	0.7826491471919266
FSTL5	0.2944281215327426
FTCD	0.6743214852319324
FTCD-AS1	0.6222587068936649
FTCDNL1	0.3112452439419248
FTH1	0.6904141065536158
FTL	0.5181275407691134
FTMT	0.8833142396741541
FTO	0.013279651936558669
FTSJ3	0.33051227883193396
FUBP1	0.13166350997969545
FUBP3	0.1998464788282659
FUCA1	0.3337128784772191
FUCA2	0.3375952435289157
FUOM	0.7707293857174118
FURIN	0.9409354979290224
FUS	0.7317596706083322
FUT1	0.7588780159525659
FUT10	0.16935983858811932
FUT11	0.3418858640457945
FUT2	0.8260438261381622
FUT3	0.5937413262062049
FUT4	0.5013328186010049
FUT5	0.7802443735126109
FUT6	0.6032509509887579
FUT7	0.732014884243752
FUT8	0.889541481203798
FUT8-AS1	0.9676941157951604
FUT9	0.6751620719056194
FUZ	0.2336086204088089
FXN	0.8099822679031122
FXR1	0.8336158810394682
FXR2	0.4680387287588988
FXYD1	0.24487466032699926
FXYD2	0.051952119669212204
FXYD3	0.21652338286059086
FXYD4	0.13614299256026907
FXYD5	0.3604015245382804
FXYD6	0.2011523083450643
FXYD6-AS1	0.08496829687308699
FXYD6-FXYD2	0.13450822463010365
FXYD7	0.3684698840031148
FYB1	0.6075723049844467
FYB2	0.0585739203537814
FYCO1	0.3137327843763258
FYN	0.1956162250907904
FYTTD1	0.04743785049862448
FZD1	0.3262921793410022
FZD10	0.2682572079051898
FZD10-AS1	0.20364648753031744
FZD2	0.30371134231766383
FZD3	0.5140395749776316
FZD4	0.12475238135865208
FZD4-DT	0.08202169471152299
FZD5	0.4713174377443631
FZD6	0.6357719074736018
FZD7	0.9561277127598088
FZD8	0.26221032141274336
FZD9	0.09834928087156364
FZR1	0.579680599062343
G0S2	0.3655505161586087
G2E3	0.7591218006415459
G2E3-AS1	0.31339744228603217
G3BP1	0.5873199979492478
G3BP2	0.00038962825225619113
G6PC1	0.4799418409955293
G6PC2	0.9809707744540548
G6PC3	0.4727271660577799
GAA	0.5960423080622375
GAB1	0.104412184697266
GAB2	0.7117713968314351
GAB4	0.7200880834677302
GABARAP	0.1565081159507763
GABARAPL1	0.04678063718603492
GABARAPL1-AS1	0.053163151719502255
GABARAPL2	0.7369618198941944
GABBR1	0.9140922966839428
GABBR2	0.8873317635103956
GABPA	0.9551518316589904
GABPB1	0.04705523011567475
GABPB1-AS1	0.03501468828713211
GABPB1-IT1	0.031445244065541215
GABPB2	0.4044991208985903
GABRA1	0.12681951060050226
GABRA2	0.7976727579131948
GABRA4	0.4331276066621135
GABRA5	0.7862693143181628
GABRA6	0.8468314115356608
GABRB1	0.1381406688886852
GABRB2	0.8338104096633552
GABRB3	0.8769238940222704
GABRD	0.5240507977944053
GABRG1	0.7641422827948824
GABRG2	0.29691912453863456
GABRG3	0.18568214294266486
GABRG3-AS1	0.5198427541515973
GABRP	0.03922900093607679
GABRR1	0.8437943875676629
GABRR2	0.5113757836056886
GABRR3	0.5200707136541017
GACAT1	0.43796087441441744
GACAT2	0.9117729915108518
GACAT3	0.01953221768293284
GAD1	0.4996157496713587
GAD2	0.02358152132406749
GADD45A	0.4874348151583153
GADD45B	0.8469057507633477
GADD45G	0.23973571383930756
GADD45GIP1	0.03407849450350103
GADL1	0.4468777104188818
GAK	0.06929129074509016
GAL	0.8390044963447052
GAL3ST1	0.5464982706323606
GAL3ST2	0.0997467198691438
GAL3ST3	0.7802606130414862
GAL3ST4	0.4873325969760223
GALC	0.6380078272215509
GALE	0.28680363069358417
GALK1	0.6779754836740006
GALK2	0.2382043131425613
GALM	0.628535898243592
GALNS	0.7546698752260855
GALNT1	0.230253263258811
GALNT10	0.9529564154154572
GALNT11	0.7012434325206962
GALNT12	0.5065842903514527
GALNT13	0.7715429743314391
GALNT14	0.9777822528568398
GALNT15	0.9178109929679122
GALNT16	0.5753370021797672
GALNT16-AS1	0.09962749547749716
GALNT17	0.8511424853543776
GALNT18	0.5155483914446151
GALNT2	0.5845887943993971
GALNT3	0.5378361757620966
GALNT4	0.7710665525852023
GALNT5	0.4328380799934322
GALNT6	0.1965566145759348
GALNT7	0.9440618790816808
GALNT7-DT	0.8405164029240882
GALNT8	0.3202306509935835
GALNT9	0.4737060042962949
GALNTL5	0.8023393630986565
GALNTL6	0.7889247938114492
GALP	0.2477944558219563
GALR1	0.4278002575387824
GALR2	0.5201577560078289
GALR3	0.6713193666390997
GALT	0.5175816907525934
GAMT	0.6806440442850453
GAN	0.31469837034350845
GANAB	0.5705604502051221
GANC	0.3483405407202925
GAP43	0.7921789377853438
GAPDH	0.9740264713747178
GAPDH-DT	0.9702954092508531
GAPDHS	0.8027875002478491
GAPLINC	0.5871045256377677
GAPT	0.6674782133978858
GAPVD1	0.21855634651777175
GAR1	0.4718834460782986
GAR1-DT	0.48076370384331396
GAREM1	0.14461279962779033
GAREM2	0.7495653675201757
GARIN1A	0.9468346874316942
GARIN1B	0.7618861917781529
GARIN2	0.9086305707458828
GARIN3	0.6721949387152435
GARIN4	0.3336439178317733
GARIN5A	0.8137672983114155
GARIN5B	0.4667934277268511
GARIN6	0.8359809560722309
GARNL3	0.30977227247083505
GARRE1	0.7421316882916833
GARS1	0.08213660902484049
GARS1-DT	0.07111114625939624
GART	0.1797749959983284
GAS1	0.3620646957800867
GAS1RR	0.35093415543237005
GAS2	0.18724050418866944
GAS2L1	0.5247625758798734
GAS2L2	0.4428648883732613
GAS2L3	0.4664042252743278
GAS5	0.9757126147582732
GAS5-AS1	0.9818356444553564
GAS6	0.5065035613396015
GAS6-AS1	0.4310858456675285
GAS6-DT	0.6055797743448187
GAS7	0.16955599201132804
GAS8	0.8676284968492584
GAS8-AS1	0.8417368337752444
GASAL1	0.4097730505234475
GASK1A	0.08219615137528491
GASK1B	0.8257715137566578
GASK1B-AS1	0.9324470146001048
GAST	0.9713924124752112
GATA2	0.5574418480269956
GATA2-AS1	0.4950068095767817
GATA3	0.14173515463935105
GATA3-AS1	0.14725393823908528
GATA4	0.3928681421573414
GATA5	0.12937493701042574
GATA6	0.7060520285139399
GATA6-AS1	0.6269034683147098
GATAD1	0.6894926266470881
GATAD2A	0.031863649138472734
GATAD2B	0.43220689425253067
GATB	0.14052789066732765
GATC	0.3166589016113053
GATD1	0.7107399221687621
GATD1-DT	0.7701774302609958
GATD3	0.02152071555526619
GATM	0.4351914659303445
GAU1	0.7757894514493318
GBA1	0.36670775779146025
GBA2	0.5527804270253903
GBA3	0.06538786911062637
GBAP1	0.3833189645488456
GBE1	0.5332792092827618
GBF1	0.34078441142481386
GBGT1	0.04139074654856645
GBP1	0.5887838723502312
GBP1P1	0.07174674113051137
GBP2	0.4369292431572739
GBP3	0.7721250973454568
GBP4	0.4735494344176454
GBP5	0.7001009533731427
GBP6	0.17889412529233772
GBP7	0.47194913439774794
GBX1	0.9055675100717848
GBX2	0.7842488969163459
GBX2-AS1	0.8905644817025196
GC	0.7342438823667106
GCA	0.5727806132439106
GCAT	0.6975774453162674
GCAWKR	0.661201102479418
GCC1	0.1078141076932398
GCC2	0.30817021042646564
GCC2-AS1	0.24596343190062964
GCDH	0.08684986157587843
GCFC2	0.1081734309803566
GCG	0.8843516538246502
GCGR	0.761015901612603
GCH1	0.06277900233314387
GCHFR	0.7171396197577378
GCK	0.34455190127183344
GCKR	0.2510451000597981
GCLC	0.8268077285112172
GCLM	0.012199830956642009
GCM1	0.9428616061241532
GCM2	0.9640455747622968
GCN1	0.7210496867859905
GCNT1	0.5688833335687522
GCNT2	0.5275260198740155
GCNT3	0.1388172362230024
GCNT4	0.7800237963239909
GCNT7	0.35380727241052445
GCOM1	0.036962744180053735
GCSAM	0.4187182779690886
GCSAML	0.11639333353713223
GCSH	0.1726940253955187
GCSIR	0.548568283162851
GDA	0.5532724994726288
GDAP1	0.246797348866589
GDAP1L1	0.3758573996740606
GDAP2	0.9139394003574384
GDE1	0.367704153018065
GDF1	0.05684930580572156
GDF10	0.13136691489304966
GDF11	0.8859292144554665
GDF15	0.9159478365363743
GDF2	0.15556746997401327
GDF5	0.8997696218039127
GDF5-AS1	0.8950776485038825
GDF6	0.3253394732215105
GDF7	0.5745122481678381
GDF9	0.8535571715628998
GDI2	0.1269893298705297
GDNF	0.25831322444287425
GDNF-AS1	0.5855232238221554
GDPD1	0.5888311367217564
GDPD3	0.24071546928721796
GDPD4	0.11668289447333165
GDPD5	0.6584455478774236
GDPGP1	0.6578852609075408
GEM	0.05612188898738135
GEMIN2	0.7623402657391993
GEMIN4	0.3048520100259181
GEMIN5	0.7186470092559218
GEMIN6	0.4589442722686692
GEMIN7	0.4292791160676689
GEMIN7-AS1	0.4618650030409234
GEN1	0.9481750034364704
GET1	0.11421717539897774
GET1-SH3BGR	0.06352759637594718
GET3	0.192974664572836
GET4	0.8609834264942873
GFAP	0.4942838517981402
GFER	0.8713105295063883
GFI1	0.05878232851621973
GFI1B	0.9425748814531388
GFM1	0.84547691264825
GFM2	0.5303527247697037
GFOD1	0.3067381329806759
GFOD1-AS1	0.6359488193594428
GFOD2	0.6750888280619906
GFPT1	0.1395282590527384
GFPT2	0.19645544948508
GFRA1	0.9660443142524264
GFRA2	0.9830762996483438
GFRA3	0.096429059392514
GFRA4	0.7897718018294482
GFRAL	0.9460525644695544
GFUS	0.6764802401187927
GFY	0.4717163586472417
GGA1	0.8125572746311727
GGA2	0.0933686935809897
GGA3	0.09365772058707522
GGACT	0.017053073604321844
GGCT	0.25295722586803443
GGCX	0.9448682621710864
GGH	0.09990595066283793
GGN	0.6232459213345144
GGNBP2	0.8937226183125239
GGPS1	0.40604536334432095
GGT1	0.3722339626231048
GGT5	0.03724404303905765
GGT6	0.9535472888051242
GGT7	0.19854664574216171
GGTA1	0.44209557256603293
GGTLC1	0.7662474004145798
GGTLC2	0.44252808675021377
GH1	0.950513697066067
GH2	0.5014738013691163
GHDC	0.8423487766950166
GHET1	0.14595733535372096
GHITM	0.7233688165148195
GHR	0.2587759954102564
GHRH	0.8508114026771632
GHRHR	0.34523739832646483
GHRL	0.8999958756797688
GHRLOS	0.8999958756797688
GHSR	0.8181167779337796
GID4	0.7607234559512497
GID8	0.8572671454591421
GIGYF1	0.5872837785302314
GIGYF2	0.6434531471729671
GIHCG	0.7135237869900053
GIMAP1	0.7376187318697117
GIMAP1-GIMAP5	0.7653381165141571
GIMAP2	0.6533578850779564
GIMAP4	0.3715407174602857
GIMAP5	0.7686469933306748
GIMAP6	0.5698876958461239
GIMAP7	0.3254123872290465
GIMAP8	0.444787656376408
GIMD1	0.6136619814264201
GIN1	0.026898431528265487
GINM1	0.20278603520768368
GINS1	0.6387016498797571
GINS2	0.03208132627136584
GINS3	0.609042506872396
GINS4	0.37808694395901865
GIP	0.6306545483141194
GIPC1	0.15426389767980958
GIPC2	0.1767779530568574
GIPC3	0.08235975006292806
GIPR	0.02552179126943188
GIT1	0.34448906299249143
GIT2	0.386463452351274
GJA1	0.9915293427206058
GJA10	0.2161645680774314
GJA3	0.4840695362130482
GJA4	0.42336098905020736
GJA5	0.8405821047041655
GJA8	0.054500246271318005
GJA9	0.7039363722467796
GJB2	0.8592474454149308
GJB3	0.4270510748871477
GJB4	0.36107622523458216
GJB5	0.34063392776547297
GJB6	0.7192552349871462
GJB7	0.8517797578786059
GJC1	0.37287199902296464
GJC2	0.3691715059997514
GJC3	0.09564902929342073
GJD2	0.4629395378863317
GJD2-DT	0.5789160823108331
GJD3	0.4317349379741647
GJD3-AS1	0.4317349379741647
GJD4	0.19278828488123656
GJE1	0.9603614399559154
GK2	0.27642281605312913
GK3P	0.9348559152689796
GK5	0.7023537206086161
GKAP1	0.6052600086626279
GKN1	0.968687979195893
GKN2	0.9704748791662524
GLB1	0.5368941236197825
GLB1L	0.8509792604729494
GLB1L2	0.2364482559044763
GLB1L3	0.8449573215450075
GLCCI1	0.9559968063020836
GLCCI1-DT	0.9278728857138496
GLCE	0.10240789960146818
GLDC	0.3924207861646921
GLDN	0.8820989846308469
GLE1	0.4646356976102166
GLG1	0.2679703458541295
GLI1	0.6402079373478868
GLI2	0.5276807300178938
GLI3	0.21235401819805894
GLI4	0.17001775006965994
GLIPR1	0.6462425345353293
GLIPR1-AS1	0.6016687094091516
GLIPR1L1	0.5408349342511433
GLIPR1L2	0.611727097969638
GLIPR2	0.7121675159735397
GLIS1	0.0058266619130988295
GLIS2	0.9933675519670082
GLIS2-AS1	0.9836172232578232
GLIS3	0.3412826000595751
GLIS3-AS1	0.44437420579977177
GLIS3-AS2	0.2918331590987451
GLMN	0.34878956318725163
GLMP	0.3919478982122137
GLO1	0.9962948317082784
GLOD4	0.14644158699983578
GLP1R	0.2972525628251179
GLP2R	0.1989436048584832
GLRA1	0.6587803788111979
GLRA3	0.8456821881726156
GLRB	0.23168831474865756
GLRX	0.2680003068284392
GLRX2	0.08217173310133807
GLRX3	0.1787322308297803
GLRX5	0.7079098675461929
GLS	0.1854506422604294
GLS2	0.15044836168453066
GLT1D1	0.13952416954211716
GLT6D1	0.2373944518001951
GLT8D1	0.2582184820651348
GLT8D2	0.2398293940760113
GLTP	0.159674879079992
GLTPD2	0.9485269652460692
GLUD1	0.3960588400560063
GLUD1P3	0.3438901751146861
GLUL	0.8247169690203036
GLYAT	0.5934622440268487
GLYATL1	0.1342331235003547
GLYATL1B	0.2109870529164859
GLYATL2	0.17512622270654038
GLYATL3	0.04035685624942688
GLYCTK	0.9153033147875121
GLYCTK-AS1	0.9112418797834884
GLYR1	0.9609681029599684
GM2A	0.6827371393634388
GMCL1	0.00499233706998925
GMCL2	0.945310046104774
GMDS	0.595330081324057
GMDS-DT	0.6470964528734502
GMEB1	0.21116210953081133
GMEB2	0.6725050634173089
GMFB	0.13364520607190827
GMFG	0.9152103890424088
GMIP	0.0011900206533405069
GML	0.7293749115245828
GMNC	0.9514181331500016
GMNN	0.9833254331977496
GMPPA	0.22034322268802956
GMPPB	0.7773489956528485
GMPR	0.15729745068529116
GMPR2	0.4518724314610162
GMPS	0.11534921985928732
GNA11	0.3301015948002445
GNA12	0.3752930864280738
GNA13	0.6427690816411963
GNA14	0.5339675130166686
GNA14-AS1	0.36437587065199134
GNA15	0.3343700511682709
GNA15-DT	0.3400347797188017
GNAI1	0.8910216516315154
GNAI2	0.0714737834622381
GNAI3	0.5586159914034137
GNAL	0.04277207443801129
GNAO1	0.015559719561130725
GNAO1-AS1	0.2420165617968815
GNAO1-DT	0.575058262601079
GNAQ	0.3240726038872125
GNAS	0.9388145243716396
GNAS-AS1	0.9361286354199474
GNAT1	0.08428895028489203
GNAT2	0.4445202176927289
GNAT3	0.5933310153156371
GNAZ	0.9724651487388296
GNB1	0.6427402262375517
GNB1-DT	0.7499565500932837
GNB1L	0.05800964453720831
GNB2	0.5930488297615916
GNB3	0.6260522933984293
GNB4	0.4304864224317789
GNB5	0.02043891737607184
GNE	0.8329350890913235
GNG10	0.17637757882926886
GNG11	0.8043901061066336
GNG12	0.5695024312605235
GNG12-AS1	0.8597955833644979
GNG13	0.3180575098251248
GNG14	0.3453628940260991
GNG2	0.5349118348248155
GNG3	0.6255537723976029
GNG4	0.4434973186974222
GNG5	0.9376992109067062
GNG7	0.7715060647861772
GNG8	0.8579360876603042
GNGT1	0.9745134242692431
GNGT2	0.21472780898800226
GNL1	0.1621325478515443
GNL2	0.00910539086719625
GNL3	0.2582184820651348
GNLY	0.8558369108913997
GNMT	0.6850299206791179
GNPAT	0.6107888853163583
GNPDA1	0.43034351128332937
GNPDA2	0.5265445383529791
GNPNAT1	0.4035922204181832
GNPTAB	0.6084230431823405
GNPTG	0.5741509545248593
GNRH1	0.9437757432541822
GNRH2	0.06902692481926237
GNRHR	0.4224693519188355
GNS	0.18440707284585608
GOLGA1	0.09550698691124744
GOLGA2	0.8918400455009401
GOLGA2P5	0.9803564498918236
GOLGA2P9	0.2398875694704592
GOLGA3	0.7000232320185704
GOLGA4	0.4808983321905304
GOLGA4-AS1	0.4338076098596548
GOLGA5	0.814901584050294
GOLGA6A	0.5661786693855216
GOLGA6B	0.9269566564493209
GOLGA6C	0.4881965080554943
GOLGA6D	0.7548904746253371
GOLGA6L1	0.4923785759538081
GOLGA6L2	0.32570797214353314
GOLGA6L4	0.727
GOLGA6L7	0.7261
GOLGA7	0.4390213516300209
GOLGA7B	0.2799533106305584
GOLGA7B-DT	0.2355971955054155
GOLGA8A	0.15878219153713008
GOLGA8B	0.6426727661914985
GOLGA8DP	0.18885284104179167
GOLGA8H	0.7130160890969381
GOLGA8J	0.6701075160530395
GOLGA8M	0.9219889726270056
GOLGA8N	0.8718381456613362
GOLGA8S	0.3048938389691783
GOLGB1	0.1820807121040895
GOLIM4	0.43286292240550656
GOLM1	0.6815857568327368
GOLM2	0.31652235652074473
GOLPH3	0.9794218169642042
GOLPH3-DT	0.9208944006404024
GOLPH3L	0.9096408063046172
GOLT1A	0.3321109151577608
GOLT1B	0.5995135213529523
GON4L	0.8315385621054671
GON7	0.2254490323881384
GOPC	0.8024978810475283
GORAB	0.4130315124568201
GORAB-AS1	0.8971511261651417
GORASP1	0.015359305036712956
GORASP2	0.5110403767271757
GOSR1	0.887541335226504
GOSR2	0.42361936366748
GOSR2-DT	0.4023174768554101
GOT1	0.4857109002698026
GOT1-DT	0.5338101313482015
GOT1L1	0.8763663396154
GOT2	0.5877045898793485
GP1BA	0.7711098290508205
GP1BB	0.2178060899668597
GP2	0.9257334445556014
GP5	0.4733746257037736
GP6	0.5920952491726527
GP6-AS1	0.6521834814144425
GP9	0.3485403044937696
GPA33	0.1242410607484012
GPAA1	0.17090620365286646
GPALPP1	0.7277881825446506
GPAM	0.9579025847709196
GPANK1	0.02607854334022669
GPAT2	0.6191856109817061
GPAT3	0.3855748106216236
GPAT4	0.6489248187224285
GPAT4-AS1	0.3807978188377384
GPATCH1	0.6094964167904167
GPATCH11	0.437192276645808
GPATCH2	0.2868195156673353
GPATCH2L	0.13851039987347194
GPATCH3	0.17385185173167786
GPATCH4	0.9650632800979086
GPATCH8	0.7393332721440207
GPBAR1	0.8465320252810089
GPBP1	0.7158808749845242
GPBP1L1	0.6553998572755195
GPC1	0.3125533541422245
GPC1-AS1	0.33245539099885274
GPC2	0.5050583415837039
GPC5	0.20425981267607968
GPC5-AS1	0.16434633914807384
GPC5-AS2	0.11078205990834034
GPC5-IT1	0.14282379140936202
GPC6	0.8329066458594759
GPC6-AS1	0.6366643297336863
GPC6-AS2	0.30289271262905065
GPCPD1	0.10060501763889472
GPD1	0.22229573602765326
GPD1L	0.6908329831662701
GPD2	0.05832795132125158
GPER1	0.7100509544696831
GPHA2	0.14917832294139927
GPHB5	0.8270438498879819
GPHN	0.5883534840070688
GPI	0.8284518625874522
GPIHBP1	0.13304141788741305
GPLD1	0.5146720327038574
GPM6A	0.7408299514209894
GPM6A-DT	0.8721130367054933
GPN1	0.7238671983194322
GPN2	0.1968561480592509
GPN3	0.4220547727614382
GPNMB	0.7486309496387608
GPR107	0.6176847282005206
GPR108	0.6768794427422965
GPR12	0.8042960097322125
GPR132	0.3867943856309022
GPR135	0.4286593710153557
GPR137	0.485840200751089
GPR137B	0.3652676515223969
GPR137C	0.938158249851162
GPR139	0.7473067931987449
GPR141	0.9009099491766972
GPR142	0.21601379852963665
GPR146	0.7440297879744688
GPR148	0.8546858368735346
GPR149	0.40093496379375737
GPR15	0.5503568265195279
GPR150	0.5550987914805039
GPR151	0.7538660677530709
GPR152	0.5063755590986034
GPR153	0.4316778385263251
GPR155	0.4261135598370451
GPR155-DT	0.21267726130712414
GPR156	0.29578258221303266
GPR157	0.1980115474223468
GPR158	0.07987780223306222
GPR158-AS1	0.007605015063950281
GPR15LG	0.8109659822776452
GPR160	0.2344086252987093
GPR161	0.7832724052339732
GPR162	0.5164729076315613
GPR17	0.7017288072965435
GPR171	0.3218317608893837
GPR176	0.18675035929570694
GPR176-DT	0.7778044021415086
GPR179	0.3352560435946773
GPR18	0.3734685802070951
GPR180	0.9687417029279708
GPR182	0.2936271207745777
GPR183	0.3003742684519203
GPR19	0.28256676803094216
GPR20	0.891201574509235
GPR21	0.20406410113668627
GPR22	0.9927123563864391
GPR25	0.7277092977423913
GPR26	0.0681414816428319
GPR27	0.8879344583737512
GPR3	0.4149406720201111
GPR31	0.7180217919818175
GPR32	0.5526561157668374
GPR33	0.7245309704478158
GPR35	0.6632002659802703
GPR37	0.7493984616297292
GPR37L1	0.1879170105582156
GPR39	0.920139206240859
GPR4	0.039821785146122335
GPR42	0.7467026064425355
GPR45	0.1637632832969106
GPR52	0.9242516627766832
GPR55	0.7656012667432766
GPR6	0.09750887687000588
GPR61	0.4553731173400529
GPR62	0.1829619687400673
GPR63	0.4157040936333471
GPR65	0.163308879789146
GPR68	0.5662823326738926
GPR75	0.5314587710240636
GPR78	0.4432148286940786
GPR83	0.6262409972209526
GPR84	0.8506797689773461
GPR84-AS1	0.22213798744675844
GPR85	0.03641578175964566
GPR87	0.5034049170377821
GPR88	0.4810449808061851
GPR89A	0.7187556982921509
GPR89B	0.05786989053106961
GPRACR	0.383189365874532
GPRC5A	0.1190058440619864
GPRC5B	0.08402035372166017
GPRC5C	0.5491804516321906
GPRC5D	0.0015731437623585642
GPRC5D-AS1	0.000860032305272429
GPRC6A	0.11338705369666195
GPRIN1	0.16061125891577882
GPRIN3	0.3264172691482085
GPS1	0.5097389960996778
GPS2	0.4228075521372183
GPSM1	0.9988781724730428
GPSM2	0.5210915778337621
GPSM3	0.5704565086367341
GPT	0.5927828804061817
GPT2	0.3436829399751297
GPX1	0.4732809134475086
GPX2	0.6818523462222987
GPX3	0.7442097044449509
GPX4	0.5943014334140854
GPX5	0.6034817928055679
GPX6	0.5224026430531421
GPX7	0.0861505557152582
GPX8	0.4736922810753491
GRAMD1A	0.3161109377384109
GRAMD1A-AS1	0.2812135697195427
GRAMD1B	0.7844408404762541
GRAMD1C	0.2530360227889293
GRAMD2A	0.6559991530615442
GRAMD2B	0.39797235402250536
GRAMD4	0.7847146874117925
GRAP	0.1213948165826586
GRAP2	0.9107226565336728
GRASLND	0.19164220192994336
GRB10	0.2087191844743464
GRB14	0.2905309159789834
GRB2	0.35370072202072106
GRB7	0.29882534771287594
GREB1	0.37848149480588655
GREB1L	0.6907144802813269
GREB1L-DT	0.517
GREM1	0.5856804879336428
GREM1-AS1	0.5504573407595003
GREM2	0.2626777007391218
GREP1	0.971527290257054
GRHL1	0.8626589063800988
GRHL2	0.6098898015330744
GRHL3	0.4694635056692551
GRHL3-AS1	0.3661721883992535
GRHPR	0.9657083216956104
GRIA1	0.4456372118645722
GRIA2	0.34322421414792925
GRIA4	0.489250197514962
GRID1	0.7957083819552646
GRID1-AS1	0.1665290740507574
GRID2	0.0393027634647114
GRID2IP	0.8166098599702254
GRIFIN	0.8191273036484459
GRIK1	0.5630212789807147
GRIK1-AS1	0.07048470389502398
GRIK2	0.7973990627567573
GRIK3	0.4024915659860218
GRIK4	0.22171039366135853
GRIK5	0.6705727486825273
GRIN1	0.6190654372325686
GRIN2A	0.4266999918242903
GRIN2B	0.34845203111098405
GRIN2C	0.07780901231027483
GRIN2D	0.08090569786978269
GRIN3A	0.8515099071849396
GRIN3B	0.1031383615432469
GRINA	0.07780619496587299
GRIP1	0.7515991741160079
GRIP2	0.4292798484468907
GRK1	0.15072728754617756
GRK2	0.7332859223405213
GRK3	0.10574458730395836
GRK3-AS1	0.05826999057177064
GRK4	0.0890391181337552
GRK5	0.9974750358099652
GRK5-IT1	0.93350273777437
GRK6	0.4214215086562649
GRK7	0.2836277238008155
GRM1	0.8270421500683608
GRM2	0.0862817930761679
GRM3	0.6260904794706981
GRM3-AS1	0.27916743488112417
GRM4	0.4543732742619198
GRM5	0.17415042769218184
GRM5-AS1	0.44609159003410814
GRM5P1	0.6269656880571051
GRM6	0.15405243847323535
GRM7	0.11674941866790285
GRM7-AS1	0.3849010962866958
GRM7-AS2	0.3592056936924975
GRM7-AS3	0.10316214125516347
GRM8	0.3603038862177824
GRM8-AS1	0.5800178434526029
GRN	0.4267381773938251
GRP	0.2086917456986636
GRPEL1	0.1011504996858988
GRPEL2	0.2478827758501333
GRPEL2-AS1	0.2482179570858157
GRSF1	0.6905210181316817
GRTP1	0.9739761691839646
GRTP1-AS1	0.9706854049854056
GRWD1	0.20961051381983156
GRXCR1	0.06654710157147592
GRXCR2	0.8965897078073064
GS1-24F4.2	0.785739513209668
GSAP	0.15859904954771298
GSC	0.5625047473361166
GSC2	0.5577997670261851
GSDMA	0.6279290596687261
GSDMB	0.5074348217093413
GSDMC	0.8669088735000702
GSDMD	0.8433507506216089
GSDME	0.18598828704102804
GSE1	0.11658245107350335
GSEC	0.08221877230211144
GSG1	0.010506007736437672
GSG1L	0.442091156676334
GSG1L2	0.6697338967685655
GSK3A	0.9070072209788708
GSK3B	0.6521802629479048
GSK3B-DT	0.5412278982465965
GSKIP	0.4245980559501164
GSN	0.6790908556998703
GSN-AS1	0.7027739481766709
GSPT1	0.15151226347043145
GSR	0.4824532720658984
GSS	0.1414900286153763
GSTA1	0.6568502438806517
GSTA2	0.7778987404933382
GSTA3	0.9466587011808868
GSTA4	0.7919488838593698
GSTA5	0.7727119858841153
GSTCD	0.7372085480679482
GSTCD-AS1	0.7184277261732519
GSTK1	0.7786300399601402
GSTM1	0.2348502779093967
GSTM2	0.25112861454479724
GSTM3	0.3271104786503365
GSTM4	0.3826784901176937
GSTM5	0.3940283466246934
GSTO1	0.4914099853879774
GSTO2	0.3502468185404641
GSTP1	0.7052015361691552
GSTT2	0.034201511272988205
GSTT2B	0.42012419525570704
GSTT4	0.037711602347882615
GSTZ1	0.9959216618101556
GSX1	0.18200640780521327
GSX2	0.9368176690147036
GTDC1	0.4724520815774299
GTF2A1	0.09603348028191803
GTF2A1-AS1	0.6283947684527277
GTF2A1L	0.9794104515350028
GTF2A2	0.22251541469451488
GTF2B	0.760699565575404
GTF2E1	0.5696317371762359
GTF2E2	0.22629127783075345
GTF2F1	0.5881225887543607
GTF2F2	0.04389338396605813
GTF2H1	0.8049267973506242
GTF2H2	0.9535414775938368
GTF2H2C	0.6922190414225688
GTF2H3	0.8028549720712073
GTF2H4	0.8666088908780774
GTF2H5	0.3301208426833454
GTF2I	0.6229651591590959
GTF2I-AS1	0.696478565603268
GTF2IRD1	0.6395914610148091
GTF2IRD1P1	0.9562508766751371
GTF2IRD2B	0.5859165537288057
GTF3A	0.5500940767177854
GTF3C1	0.6121684169460084
GTF3C2	0.1845096885639389
GTF3C2-AS1	0.1911965725051553
GTF3C2-AS2	0.21607274575825475
GTF3C3	0.08891016022830672
GTF3C4	0.9537905732036336
GTF3C5	0.6072006105787789
GTF3C6	0.6821233948188028
GTPBP1	0.9355649908279589
GTPBP10	0.15691784338695364
GTPBP2	0.11109295745141534
GTPBP3	0.5618256037322448
GTPBP4	0.8551779627365008
GTPBP8	0.9759593921154052
GTSCR1	0.3338349946935492
GTSE1	0.1704504958844335
GTSE1-DT	0.16469200101320547
GTSF1	0.09523545245604577
GTSF1L	0.28832054843330435
GUCA1A	0.4899711259757449
GUCA1ANB	0.41418421928678006
GUCA1B	0.4008458159931008
GUCA1C	0.9259799201296556
GUCA2A	0.2634695085228081
GUCA2B	0.3131408678545671
GUCD1	0.3958641438822356
GUCY1A1	0.3042005904659051
GUCY1A2	0.9257600423484462
GUCY1B1	0.27627003600419625
GUCY2C	0.24896450753718324
GUCY2C-AS1	0.18586229494778975
GUCY2D	0.3252121165713254
GUF1	0.4527695428465752
GUK1	0.20379060121693526
GULP1	0.18289364196375046
GUSB	0.5497794116009901
GUSBP1	0.19506251095169294
GUSBP11	0.5652344343173774
GUSBP2	0.9645266942273824
GVQW3	0.2814094008917277
GXYLT1	0.4991037932627918
GXYLT2	0.3709033764477214
GYG1	0.3074094728594321
GYPA	0.2408578806424179
GYPB	0.3577140418088103
GYPC	0.5975302130877479
GYPE	0.15142830183203027
GYS1	0.5206839392766042
GYS2	0.7846843739291385
GZF1	0.6975786380138442
GZMA	0.7167715371771967
GZMB	0.7266651179963781
GZMH	0.640575707578207
GZMK	0.3693062466111959
GZMM	0.1406850956234959
H1-0	0.6843771828433495
H1-1	0.3265270337262226
H1-10	0.5646623830342572
H1-10-AS1	0.5561359114454634
H1-2	0.482743746203713
H1-3	0.69497904673731
H1-4	0.5916911534831142
H1-5	0.7462546768163096
H1-6	0.5261683007056168
H1-7	0.8419187886839361
H1-8	0.717999973803978
H19	0.8785205870821821
H2AC1	0.8816580777036945
H2AC11	0.5943614772881062
H2AC12	0.5592508420234821
H2AC13	0.9697788651220424
H2AC14	0.9699632676362876
H2AC15	0.8882850223762435
H2AC16	0.7484958448436969
H2AC17	0.6018178171480014
H2AC18	0.25299278639560985
H2AC19	0.3794770781237376
H2AC20	0.29882336734439985
H2AC21	0.3103641474906333
H2AC25	0.8419146946560081
H2AC4	0.3762997026531925
H2AC6	0.51420807686694
H2AC7	0.7870965119009412
H2AC8	0.7717596966173028
H2AJ	0.14150424606520268
H2AX	0.07604326465826361
H2AZ1	0.3368934445888935
H2AZ1-DT	0.8060093609835218
H2AZ2	0.15221230306926675
H2AZ2-DT	0.1957183914823737
H2BC1	0.9088414142368076
H2BC10	0.2806628857009042
H2BC11	0.5888840430872345
H2BC12	0.547578692721532
H2BC12L	0.3578538918242806
H2BC13	0.9632809380192178
H2BC14	0.9699632676362876
H2BC15	0.8405805645345603
H2BC17	0.5951366092297312
H2BC18	0.2123978655319922
H2BC21	0.29882336734439985
H2BC26	0.8357306413859295
H2BC3	0.445100987941105
H2BC4	0.484370857160398
H2BC5	0.6129752519670822
H2BC6	0.6835465718148587
H2BC7	0.7870965119009412
H2BC8	0.7926874014061667
H2BC9	0.3714983250507085
H2BK1	0.8983903668190572
H2BN1	0.052245266834510314
H3-3A	0.7565762486741598
H3-3A-DT	0.7986272826050096
H3-3B	0.4829425744757528
H3-4	0.8220188406781843
H3-5	0.8127112076744973
H3C1	0.34699668832997743
H3C10	0.9683120852946356
H3C11	0.7303441906551035
H3C12	0.607293976913257
H3C13	0.2076796120593548
H3C14	0.25299278639560985
H3C15	0.3794770781237376
H3C2	0.3709901103577759
H3C3	0.4449277660731474
H3C4	0.7784157474972191
H3C6	0.7681468554890842
H3C7	0.3775990892584283
H3C8	0.27533558908469546
H3Y1	0.9092019997820416
H3Y2	0.9371900469749336
H4C1	0.34699668832997743
H4C11	0.9597255380069122
H4C12	0.9442480494086198
H4C13	0.7143332455182235
H4C14	0.25299278639560985
H4C15	0.41310025281489215
H4C16	0.15312751848114234
H4C2	0.3606534612475859
H4C3	0.5311063878310658
H4C4	0.7009317489800613
H4C5	0.8005941050404555
H4C6	0.5316814206571842
H4C7	0.418286889218908
H4C8	0.21765263539005053
H4C9	0.5133090134925047
H6PD	0.925180742568908
HAAO	0.23247904180662804
HABP2	0.5205705274714596
HABP4	0.4396030984302332
HACD1	0.7575386846766681
HACD2	0.8959875504954717
HACD3	0.1852809912927484
HACD4	0.5201379957707493
HACE1	0.8685021832745856
HACL1	0.02566038246049268
HADH	0.14427926760344872
HADHA	0.7109076568866249
HADHB	0.6274406416785634
HAGH	0.5509904113609313
HAGHL	0.5883649405638299
HAGLR	0.15224069375343466
HAGLROS	0.15320624050522813
HAL	0.5982803870364629
HAMP	0.34616562808889484
HAND1	0.5678148613813419
HAND2	0.780266211065072
HAND2-AS1	0.8667479772115313
HAO1	0.3789135882013136
HAO2	0.4332617581775402
HAO2-IT1	0.3493702178538025
HAP1	0.9624856078597022
HAPLN1	0.6695780927749561
HAPLN2	0.4675698142392484
HAPLN3	0.0641440466626102
HAPLN4	0.059005916104846234
HAPSTR1	0.30613083767602944
HAR1A	0.4243172667313285
HAR1B	0.4233429465201984
HARBI1	0.8628908672840504
HARS1	0.5701614929803226
HARS2	0.5305249626355836
HAS1	0.6912543862752486
HAS2	0.7991079125907896
HAS2-AS1	0.6956443365273035
HAS3	0.3582292167573746
HASPIN	0.4618974695516366
HAT1	0.055313961110935166
HAUS1	0.8350824244286528
HAUS2	0.4549207638253694
HAUS3	0.3518885291698264
HAUS4	0.3034329350467921
HAUS5	0.3314313949996324
HAUS5-DT	0.2541458279501834
HAUS6	0.4625791264679426
HAUS8	0.6081133624843333
HAVCR1	0.8231548222523003
HAVCR2	0.8519809269483779
HAX1	0.3121640942218161
HBA1	0.08673825239834121
HBA2	0.06624675044746325
HBB	0.9635651128688374
HBD	0.8994207455030643
HBE1	0.3773326049948612
HBEGF	0.28891184233620204
HBG1	0.7739508922977067
HBG2	0.4024111600585597
HBM	0.05486258060074512
HBP1	0.9818003162729791
HBQ1	0.08884849363573283
HBS1L	0.768357595915577
HBZ	0.06503061258730293
HCAR1	0.8380996043185258
HCAR2	0.5368633144459085
HCAR3	0.53530254784353
HCCAT5	0.08668287615509129
HCFC1R1	0.8977430185099426
HCFC2	0.09411574488466462
HCG11	0.4637742235082264
HCG14	0.9044003498927136
HCG15	0.878913292202577
HCG17	0.8254412743622908
HCG18	0.7168219077079345
HCG20	0.3033231019524821
HCG21	0.9554196371611332
HCG22	0.2735130314416705
HCG24	0.8657529104305232
HCG25	0.7113626452843063
HCG27	0.5477327262399374
HCG9	0.6224941553377041
HCK	0.3495024059034193
HCLS1	0.22331071907658112
HCN1	0.4178945135569311
HCN2	0.053570550392334486
HCN3	0.3108081006848774
HCN4	0.0013989486249769698
HCP5	0.6016046024272064
HCP5B	0.4843101411820722
HCRT	0.8537617360184729
HCRTR1	0.29427610988126623
HCRTR2	0.6497216564020447
HCST	0.0033693005727297165
HDAC1	0.5814796300941988
HDAC10	0.4819034880962352
HDAC11	0.3692466335532609
HDAC11-AS1	0.7098983855773595
HDAC2	0.6509402537989111
HDAC2-AS2	0.5334095813071438
HDAC3	0.7837039675914992
HDAC4	0.256437869353401
HDAC4-AS1	0.08542282085966257
HDAC5	0.5167018806770927
HDAC7	0.14932419384300766
HDAC9	0.11455844658447985
HDAC9-AS1	0.6048120717445521
HDC	0.04908512748140143
HDDC2	0.5218093567846837
HDDC3	0.9180059441688259
HDGF	0.20268400487773405
HDGFL1	0.8370664635533294
HDGFL2	0.1382380447902215
HDGFL3	0.05053452083243948
HDHD2	0.2359452682809099
HDHD3	0.052305821273127266
HDHD5	0.6878992500326779
HDHD5-AS1	0.6759077405413768
HDLBP	0.6416252061298825
HEATR1	0.25740405515592063
HEATR3	0.5964636336544964
HEATR3-AS1	0.6316115005750456
HEATR4	0.7432949275051327
HEATR5A	0.7802446834882713
HEATR5A-DT	0.7067515034197577
HEATR5B	0.5868111837306709
HEATR6	0.026324122392801963
HEATR6-DT	0.036100981952081064
HEATR9	0.6786766502137946
HEBP1	0.000372861542483005
HEBP2	0.4643325224459881
HECA	0.6176992689766974
HECTD1	0.9852632888247758
HECTD2	0.2912924774024937
HECTD3	0.7639365706136161
HECTD4	0.3168600185856033
HECW1	0.7259225848883439
HECW1-IT1	0.2764260902470617
HECW2	0.4090807803108589
HECW2-AS1	0.12708547465411618
HEG1	0.947296589790228
HEIH	0.8298846329972972
HELB	0.7771006233784101
HELLPAR	0.4351099213946196
HELLS	0.2762732585162025
HELQ	0.9682976493030749
HELT	0.7380281369215211
HELZ	0.3038203221420321
HELZ-AS1	0.6080870491204072
HELZ2	0.5082646003425202
HEMGN	0.69688203124886
HEMK1	0.09990559918392657
HENMT1	0.6127679997958935
HEPACAM	0.8499898100723313
HEPACAM2	0.5697042303925585
HEPHL1	0.3517123492765454
HEPN1	0.8442527004946089
HERC1	0.1969598221892339
HERC2	0.9440657093821834
HERC2P9	0.9695
HERC3	0.351220270467553
HERC4	0.43274827498858004
HERC5	0.46024893687603396
HERC6	0.6680893613026365
HERPUD1	0.12208364345074366
HERPUD2	0.6023946956403065
HERPUD2-AS1	0.4196969501878207
HES1	0.26655527994348593
HES2	0.11708364402568322
HES3	0.34228492489589685
HES4	0.05849860699853976
HES5	0.4850818638642718
HES6	0.1270888681403144
HES7	0.03473301562071579
HESX1	0.17767403127683884
HEXA	0.7076422802444637
HEXA-AS1	0.7076422802444637
HEXB	0.2743394874404411
HEXD	0.290802177299784
HEXD-IT1	0.2804537127489132
HEXIM1	0.5481405555934671
HEXIM2	0.3818198294630406
HEXIM2-AS1	0.5671353462083061
HEY1	0.8878135612240645
HEY2	0.9643767009943444
HEY2-AS1	0.8574607796339146
HEYL	0.7068211634528236
HFE	0.4960136724870717
HFM1	0.7861422291839564
HGD	0.6831830806721102
HGF	0.3213721156811217
HGFAC	0.1200864442758135
HGH1	0.1259898955893175
HGS	0.6641000148575993
HGSNAT	0.7659258193853321
HHAT	0.7632738630619591
HHATL	0.8130716042564352
HHATL-AS1	0.822768794967701
HHEX	0.4140717472072159
HHIP	0.012861874252682426
HHIP-AS1	0.006690145607753939
HHIPL1	0.5404646605121187
HHIPL2	0.24874369563436136
HHLA1	0.6313666593343481
HHLA2	0.4433772829567361
HHLA3	0.6388534948138999
HHLA3-AS1	0.9080664547602972
HIBADH	0.1215567367523388
HIBCH	0.18597184683208912
HIC1	0.00805017133817626
HIC2	0.01438815166855184
HID1	0.022065758100954517
HID1-AS1	0.02184572710884425
HIF1A	0.3656700036026816
HIF1A-AS1	0.15934377764661195
HIF1A-AS3	0.3886783610924244
HIF1AN	0.15888702520883802
HIF3A	0.6953806782943359
HIGD1A	0.9589303728067888
HIGD1B	0.41986388548250375
HIGD1C	0.2844531496961432
HIGD2A	0.8159391188853121
HIGD2B	0.9605684563086044
HIKESHI	0.9607288158856166
HILPDA	0.8046817895618096
HILPDA-AS1	0.8522671362270248
HINFP	0.17479975963323902
HINT1	0.278877322384031
HINT2	0.6615381986808652
HINT3	0.634579979528478
HIP1	0.12610496346829686
HIP1R	0.7404700138370304
HIPK1	0.3775334520198226
HIPK1-AS1	0.2309981517676628
HIPK2	0.3437002689160113
HIPK3	0.07633666324029559
HIPK4	0.11896904266395747
HIRA	0.9114892212887256
HIRIP3	0.06637292944940593
HISLA	0.14889138194545304
HIVEP1	0.8700657816135005
HIVEP2	0.7786627995841915
HIVEP2-DT	0.6095345892921228
HIVEP3	0.15263007103861864
HJURP	0.8314365786478404
HJV	0.3450119508524172
HK1	0.3965604249450448
HK2	0.9357069713236628
HK2-DT	0.9681995709792732
HK3	0.7724716991755342
HKDC1	0.02755452167050243
HLA-A	0.6661073399098111
HLA-B	0.8529735470246795
HLA-C	0.8102229492120301
HLA-DMA	0.6006700851923469
HLA-DMB	0.7463369869138544
HLA-DOA	0.5667678513816395
HLA-DOB	0.2918576795189213
HLA-DPA1	0.9659192977124978
HLA-DPB1	0.947988755455575
HLA-DQA1	0.7348836354045327
HLA-DQA2	0.4335659549842861
HLA-DQB1	0.8649621438773947
HLA-DQB1-AS1	0.8433084161317121
HLA-DQB2	0.2873550004318015
HLA-DRA	0.24698507029400224
HLA-DRB1	0.6230708675904212
HLA-DRB5	0.6079249713402689
HLA-DRB6	0.9034297973947536
HLA-E	0.3080227854621971
HLA-F	0.8130724680765768
HLA-F-AS1	0.7505532615592443
HLA-G	0.33749169450497923
HLA-L	0.8232583676440384
HLA-V	0.33472494910111283
HLCS	0.3406304302423751
HLCS-AS1	0.3039936492247823
HLCS-IT1	0.6452424567103481
HLF	0.4811574830217466
HLTF	0.3919402708858827
HLTF-AS1	0.7386888323049641
HLX	0.15890105644427746
HLX-AS1	0.3878684698383475
HM13	0.5611233869744102
HM13-AS1	0.6202959770835944
HM13-IT1	0.7026901813197592
HMBOX1	0.5978874605524329
HMBOX1-IT1	0.4701320709607575
HMBS	0.07035927309030142
HMCES	0.6438872934403282
HMCN1	0.13779224815796726
HMCN2	0.5123382306890777
HMG20A	0.4862726777078999
HMG20B	0.08205732240811286
HMGA1	0.2715392160866301
HMGA1P4	0.0672065930887174
HMGA2	0.19079135341938191
HMGA2-AS1	0.14753467268584786
HMGB1	0.5713122192166341
HMGB1P1	0.24625636068955745
HMGB2	0.8190203835944057
HMGB4	0.31962350845201265
HMGCL	0.27958321317267903
HMGCLL1	0.9286108125495118
HMGCR	0.5503766322469461
HMGCS1	0.877004274924159
HMGCS2	0.4864121344402492
HMGN1	0.14777758410183855
HMGN2	0.6519901559510655
HMGN3	0.379077921060327
HMGN3-AS1	0.3338206201917524
HMGN4	0.3310012516245813
HMGXB3	0.4601516201684228
HMGXB4	0.3275397068280109
HMHB1	0.4750234231706138
HMMR	0.21281981913174716
HMMR-AS1	0.2753818598717578
HMOX1	0.5059417868439546
HMOX2	0.7441484391024777
HMSD	0.9771436175519984
HMX2	0.12438063443982116
HMX3	0.0929282150813922
HNF1A	0.26131829363935377
HNF1A-AS1	0.15851854264653392
HNF1B	0.2776564724403727
HNF4A	0.4057961184081156
HNF4A-AS1	0.43786148273194603
HNF4G	0.4963276930991734
HNMT	0.617717306654567
HNRNPA0	0.9444051764432788
HNRNPA1	0.8053503605132919
HNRNPA1L2	0.2639705168779821
HNRNPA1L3	0.7294717691175868
HNRNPA2B1	0.4301003351227443
HNRNPA3	0.5417469371587144
HNRNPAB	0.9684400931089036
HNRNPC	0.8100987910663013
HNRNPCL1	0.5141100554417425
HNRNPCL2	0.0021986656085628553
HNRNPCL3	0.003617
HNRNPCL4	0.06771
HNRNPD	0.39364607053183387
HNRNPD-DT	0.4280032915953033
HNRNPDL	0.5721204406277351
HNRNPF	0.1875510744721268
HNRNPH1	0.10149828977661468
HNRNPH3	0.5593471977946409
HNRNPK	0.3477430156647632
HNRNPK-AS1	0.26532714616295283
HNRNPL	0.12490052947766099
HNRNPLL	0.7971113582100817
HNRNPM	0.11045934458825757
HNRNPR	0.4252429355812828
HNRNPU	0.4541243695379114
HNRNPUL1	0.6849077896790946
HNRNPUL2	0.5700871412773751
HNRNPUL2-BSCL2	0.6556688694158994
HOATZ	0.9496714325681904
HOGA1	0.927985332301117
HOMER1	0.2324683179607908
HOMER2	0.21185164516443195
HOMER3	0.04596623115839316
HOMER3-AS1	0.0607692016931401
HOMEZ	0.8244019367843358
HOOK1	0.07091080007919602
HOOK2	0.22596458134147285
HOOK3	0.6709092003757688
HOPX	0.09508721987571678
HORMAD1	0.9522353091432564
HORMAD2	0.7344128797658301
HORMAD2-AS1	0.8838781829838134
HOTAIR	0.2388816514064903
HOTAIRM1	0.4299401930783833
HOTTIP	0.8189371608016774
HOXA-AS2	0.6056103448706739
HOXA-AS3	0.6305578227856363
HOXA1	0.4034213724776755
HOXA10	0.8007821918192124
HOXA10-AS	0.7909408350487711
HOXA11	0.7758656356864371
HOXA11-AS	0.7415064870998543
HOXA13	0.8189371608016774
HOXA2	0.4375265708511638
HOXA3	0.6092614570485897
HOXA4	0.6021837669228347
HOXA5	0.6181077024692201
HOXA6	0.5963097313896066
HOXA7	0.7096544140361364
HOXA9	0.8099819481708468
HOXB-AS1	0.22186269525185606
HOXB-AS2	0.1801935869196601
HOXB-AS3	0.2935158483422865
HOXB-AS4	0.4667997198877939
HOXB1	0.34524657193572245
HOXB13	0.04004337808878355
HOXB2	0.2138239604943558
HOXB3	0.2928347500802385
HOXB4	0.19676381950982325
HOXB5	0.2151675974355468
HOXB6	0.2373336694107004
HOXB7	0.3508637074748664
HOXB8	0.32033692767598554
HOXB9	0.3893245663087882
HOXC-AS1	0.19947439937405295
HOXC-AS2	0.20852929977109488
HOXC-AS3	0.3144402087759191
HOXC10	0.3029866000199181
HOXC11	0.2761807058788412
HOXC12	0.23258074678728025
HOXC13	0.25687923376774197
HOXC13-AS	0.3607424084193237
HOXC4	0.3135597252191565
HOXC5	0.2652304406433325
HOXC6	0.3248093687047949
HOXC8	0.2759549097410837
HOXC9	0.20852929977109488
HOXD-AS2	0.6187323872110403
HOXD1	0.10377767285375672
HOXD10	0.5994228237257904
HOXD11	0.6045135760054225
HOXD12	0.6203588444754333
HOXD13	0.6174421222998675
HOXD3	0.25784416316807024
HOXD4	0.4689659348360836
HOXD8	0.6035630129691135
HOXD9	0.6230667871314722
HP	0.3814033923813624
HP1BP3	0.3665958778213412
HPAT5	0.6851867665997179
HPCA	0.5285374988676681
HPCAL1	0.96519830233011
HPCAL4	0.6491819570052864
HPD	0.7623696776565383
HPDL	0.2828571464379505
HPF1	0.12082109637296845
HPGD	0.06051714255511442
HPGDS	0.16888261927217246
HPN	0.04337884702333394
HPN-AS1	0.06726134352458267
HPR	0.3777479412332664
HPS1	0.6915999643360077
HPS1-AS1	0.5981344493515244
HPS3	0.7621011303132211
HPS4	0.18085887126435848
HPS5	0.7435862438724549
HPS6	0.4954133464881568
HPSE	0.21298075279099796
HPSE2	0.7907206568823764
HPX	0.5295368772305742
HPYR1	0.4828659327473703
HR	0.31934978865372304
HRAS	0.005904195647628341
HRAT17	0.004179329269080434
HRC	0.1951687252025242
HRCT1	0.583063996548816
HRG	0.4303494870856859
HRG-AS1	0.3991926960917763
HRH1	0.9931530301533896
HRH2	0.6003299523296861
HRH3	0.8721164942211275
HRH4	0.18506525727768608
HRK	0.4934680075761689
HRNR	0.3669521888965147
HROB	0.6973014767452809
HRURF	0.33206267697816505
HS1BP3	0.13981772804262538
HS1BP3-IT1	0.2725545237448015
HS2ST1	0.04008733804573822
HS3ST1	0.2238037935493053
HS3ST2	0.11737525597784597
HS3ST3A1	0.2941024537823617
HS3ST3B1	0.13629223905198373
HS3ST4	0.5929700493992082
HS3ST5	0.3428748083140154
HS3ST6	0.5859836624504124
HS6ST1	0.5396058425107321
HS6ST3	0.35932447477359625
HSBP1	0.057224119954207016
HSBP1L1	0.3506006136554616
HSCB	0.21361074916752734
HSD11B1	0.5594882704111896
HSD11B1-AS1	0.4964143103640976
HSD11B1L	0.20782133493800745
HSD11B2	0.5623460792513596
HSD17B1	0.7657975066733907
HSD17B1-AS1	0.7494938826886006
HSD17B11	0.2269804996858231
HSD17B12	0.3396621428697353
HSD17B13	0.10918131150254062
HSD17B14	0.7931203197697725
HSD17B2	0.00776025502869926
HSD17B2-AS1	0.01306905246672685
HSD17B3	0.8556091221780141
HSD17B3-AS1	0.7446658821545475
HSD17B4	0.3349719006496522
HSD17B6	0.8103171318281133
HSD17B7	0.9156978032335472
HSD17B7P2	0.8893164562073326
HSD17B8	0.8960084808136213
HSD3B1	0.3187853520900887
HSD3B2	0.7100955285985483
HSD3B7	0.7748288685974314
HSDL1	0.15506309981065494
HSDL2	0.9253118622021173
HSDL2-AS1	0.9020801270854688
HSF1	0.7564595965859692
HSF2	0.6949746485849184
HSF2BP	0.4491963394814075
HSF4	0.25304357630457913
HSF5	0.7660457222039521
HSFY1P1	0.38094907536319605
HSH2D	0.2903303831251613
HSP90AA1	0.6051203751689437
HSP90AB1	0.41998281311225816
HSP90B1	0.2628450641812209
HSPA12A	0.23805038242174165
HSPA12A-AS1	0.5678968115390484
HSPA12B	0.28380542157376376
HSPA13	0.8934289010054838
HSPA14	0.3932813377797128
HSPA1A	0.07584614730879169
HSPA1B	0.12855495355907132
HSPA1L	0.07669104635016116
HSPA2	0.6869579441053778
HSPA2-AS1	0.6515262066973501
HSPA4	0.9223221328205392
HSPA4L	0.2891640947670513
HSPA5	0.19268698382460855
HSPA5-DT	0.1610693894294024
HSPA6	0.1520185457421761
HSPA8	0.513748297484904
HSPA9	0.308272203628848
HSPB1	0.01630120049886047
HSPB11	0.2678066157503251
HSPB2	0.8534574534234035
HSPB2-C11orf52	0.8534574534234035
HSPB3	0.7738291810793746
HSPB6	0.7411937149654184
HSPB7	0.15753364494495914
HSPB8	0.6762157673928784
HSPB9	0.944657011036641
HSPBAP1	0.01983171359973668
HSPBP1	0.5133147379243421
HSPD1	0.40131295810400186
HSPE1	0.412892914518286
HSPE1-MOB4	0.4413166817486114
HSPG2	0.7962009384077842
HSPH1	0.11063991041407167
HTATIP2	0.6575568202579711
HTD2	0.4169838787858076
HTN1	0.14391293808402367
HTN3	0.10209283025880124
HTR1A	0.327864135826025
HTR1B	0.922795011262588
HTR1D	0.21565937537211705
HTR1E	0.2794766164369935
HTR1F	0.05476494315098385
HTR2A	0.37127915583491067
HTR2A-AS1	0.2987115468157426
HTR2B	0.6363197978905566
HTR3A	0.8539065748954902
HTR3B	0.4776608339648023
HTR3C	0.2729953853798084
HTR3D	0.42328501880347946
HTR3E	0.11230307191410084
HTR3E-AS1	0.11230307191410084
HTR4	0.2998269120602313
HTR5A	0.8818594564604363
HTR5A-AS1	0.961587917191615
HTR6	0.3521475612479402
HTR7	0.3577607410590018
HTRA1	0.5720072820395096
HTRA2	0.5198936423382149
HTRA3	0.9322303232253456
HTRA4	0.021968439100547018
HTT	0.16987741809958795
HTT-AS	0.14762519758269332
HULC	0.3778200805017679
HUNK	0.4192365770297897
HUNK-AS1	0.19733064211183526
HUS1	0.07050942792912801
HUS1B	0.967358229072798
HVCN1	0.2402757590250453
HYAL1	0.06748043521246144
HYAL2	0.07395419589825808
HYAL3	0.08410259038194029
HYAL4	0.8262365645777436
HYCC1	0.855568210371001
HYCC2	0.6978598778657897
HYDIN	0.05883450429203557
HYI	0.6065602325914546
HYI-AS1	0.6065602325914546
HYKK	0.2785404886621443
HYLS1	0.014719493962912722
HYMAI	0.6913481465081811
HYOU1	0.03461515586284192
HYPK	0.4300768065387061
IAH1	0.3432435696410793
IAPP	0.09395197475026434
IARS1	0.1481585164803199
IARS2	0.3454776453881571
IATPR	0.7764974451010953
IBA57	0.6676747317693823
IBA57-DT	0.7180027611284729
IBSP	0.9574308327958952
IBTK	0.12483674087746482
ICA1	0.9544482268567408
ICA1-AS1	0.5363835457682776
ICA1L	0.7966125757324201
ICAM1	0.2591804319922595
ICAM2	0.7145711527239952
ICAM3	0.15994524029230803
ICAM4	0.22089890221527114
ICAM4-AS1	0.16540157156055835
ICAM5	0.15042761291134454
ICE1	0.2806870542783323
ICE2	0.19123798660946104
ICMT	0.3798585027787247
ICMT-DT	0.3168199775994198
ICOS	0.9166142066802404
ICOSLG	0.02004565090789517
ID1	0.5491592075333015
ID2	0.732668490989575
ID2-AS1	0.804346153177932
ID3	0.5455631471737666
ID4	0.3954015265946097
IDE	0.8091635585211263
IDH1	0.8525240950519819
IDH1-AS1	0.8013262618063008
IDH2	0.26518570726507085
IDH2-DT	0.2619445734512239
IDH3A	0.11696052528278528
IDH3B	0.6606566593532159
IDH3B-DT	0.7470923932438401
IDI1	0.8600962562815778
IDI2	0.8040917183527119
IDI2-AS1	0.8537403907811267
IDNK	0.8476903472374608
IDO1	0.01568640134918137
IDO2	0.05114672790419161
IDUA	0.12666205607934367
IER2	0.8781871825842733
IER3	0.18578988071251806
IER3-AS1	0.17274436759252074
IER3IP1	0.2480560613528761
IER5	0.1308311733898352
IER5L	0.2733407113505267
IER5L-AS1	0.5690938380613868
IFFO1	0.9537699048912032
IFFO2	0.2415151376915299
IFI16	0.9709428797903482
IFI27	0.6881918692849258
IFI27L1	0.5975293271195364
IFI27L2	0.7178309317159798
IFI30	0.44352125410456217
IFI35	0.818205171954254
IFI44	0.9866391089659692
IFI44L	0.9340408970513564
IFI6	0.8182850594596477
IFIH1	0.23565575299739025
IFIT1	0.22331705676332306
IFIT1B	0.21093219409277544
IFIT2	0.036687836498493935
IFIT3	0.07604492634829496
IFIT5	0.2403838876464495
IFITM1	0.1729343811070242
IFITM10	0.4311811016299391
IFITM2	0.1894909689684061
IFITM3	0.23227417888705446
IFITM5	0.21085632309834013
IFNA1	0.2276898203511699
IFNA10	0.0040249220097225424
IFNA13	0.04122701069164947
IFNA14	0.01228953964341867
IFNA16	0.00510272522460159
IFNA17	0.00653653206392657
IFNA2	0.06251871779182644
IFNA21	0.0023037623720595928
IFNA4	0.0014106296536128824
IFNA5	0.031669579549684364
IFNA6	0.01991773658751872
IFNA7	0.002860474336067509
IFNA8	0.11965183685627727
IFNAR1	0.3766866960562104
IFNAR2	0.7492543620441421
IFNB1	0.3206353136107412
IFNE	0.18566479899640026
IFNG	0.12185323307322027
IFNG-AS1	0.2081433916131392
IFNGR1	0.16373367859257346
IFNGR2	0.0206244388633684
IFNK	0.18230778464374855
IFNL1	0.963824890981044
IFNL2	0.8930118513763796
IFNL3	0.7797702567659819
IFNL4	0.8168827798941374
IFNLR1	0.3998800954056048
IFNW1	0.025664471419827528
IFRD1	0.19214869457380898
IFRD2	0.09772135781128176
IFT122	0.39037357012961904
IFT140	0.25586145587413306
IFT172	0.2314746006389705
IFT20	0.622666178435785
IFT22	0.7616051034287266
IFT27	0.07365823972937735
IFT43	0.6564942802186374
IFT46	0.6233985648968096
IFT52	0.2114164959030841
IFT57	0.7502958015943673
IFT74	0.9582756689929396
IFT74-AS1	0.896307525341616
IFT80	0.7208748706892457
IFT81	0.20655554351074085
IFT88	0.139026840673113
IFTAP	0.7119818641005267
IGBP1P2	0.965467033412033
IGDCC3	0.125121921641702
IGDCC4	0.21381298819250472
IGF1	0.7005874142166153
IGF1R	0.06032422855978131
IGF2	0.5093854134528513
IGF2-AS	0.4890630721026129
IGF2BP1	0.6347101795293667
IGF2BP2	0.07892110579879752
IGF2BP2-AS1	0.09849657751626197
IGF2BP3	0.9948185158163232
IGF2R	0.19266404945714585
IGFALS	0.589601978392308
IGFBP1	0.30772379419905804
IGFBP2	0.023982665936931158
IGFBP3	0.1849408109279516
IGFBP4	0.971756883098848
IGFBP5	0.12749009651155035
IGFBP6	0.439875104042004
IGFBP7	0.5744834561082259
IGFBP7-AS1	0.7461547377320328
IGFBPL1	0.4775548319227261
IGFL1	0.3294922829362913
IGFL2	0.6008255806615743
IGFL2-AS1	0.4668963416520696
IGFL3	0.4925373485383539
IGFL4	0.4552569769619803
IGFLR1	0.823718953203778
IGFN1	0.4435857591279293
IGHMBP2	0.6684449634439397
IGIP	0.6405873581036304
IGLL1	0.3843994093548873
IGLL5	0.6970539332274274
IGLON5	0.9248135892924666
IGSF10	0.9353046835706228
IGSF11	0.30026949813468845
IGSF11-AS1	0.5867068740496659
IGSF21	0.09750561387115396
IGSF21-AS1	0.07762685111607814
IGSF22	0.8019524042734065
IGSF22-AS1	0.7781535234930772
IGSF23	0.2361322447467681
IGSF3	0.6371239999203641
IGSF5	0.4523105242019661
IGSF6	0.2669858987371583
IGSF8	0.28544060501693896
IGSF9	0.00039300630128141783
IGSF9B	0.11506246646528755
IHH	0.974802204052874
IHO1	0.6045219416319042
IK	0.6433186568969299
IKBIP	0.7774290912338045
IKBKB	0.8008157327679033
IKBKB-DT	0.6569997016076912
IKBKE	0.6720809606413084
IKZF1	0.11743113687055405
IKZF2	0.6856608946634245
IKZF3	0.30232641877015576
IKZF4	0.8044141989190123
IKZF5	0.035785383644374336
IL10	0.7718582870238329
IL10RA	0.8405486465262408
IL10RB	0.4545428412536522
IL10RB-DT	0.4814691572559055
IL11	0.5461141093497545
IL11RA	0.5282162515420789
IL12A	0.462066677623183
IL12A-AS1	0.4482228072920641
IL12B	0.19560558945758025
IL12RB1	0.16723509025165198
IL12RB2	0.07208607139421169
IL13	0.4280451114913824
IL15	0.7175216091697064
IL15RA	0.9225435690597941
IL16	0.5643008330925905
IL17A	0.4238438155080268
IL17B	0.6604403242983949
IL17C	0.68233640103468
IL17D	0.095968214774036
IL17F	0.5708314339920773
IL17RA	0.6418572291639373
IL17RB	0.6200213677916664
IL17RC	0.2823322826328251
IL17RD	0.26768854366935835
IL17RE	0.1941177391779766
IL17REL	0.6787053730660113
IL18	0.8738328660092446
IL18BP	0.2476370659937771
IL18R1	0.9152770179137862
IL18RAP	0.5508788646804562
IL19	0.8357336117887695
IL1A	0.8133787005123514
IL1B	0.8934324306168321
IL1F10	0.6720082187841818
IL1R1	0.686564470939361
IL1R1-AS1	0.6512647443974753
IL1R2	0.6381615441151962
IL1RAP	0.26285469268398176
IL1RL1	0.9324956861932356
IL1RL2	0.7641178984477199
IL1RN	0.7958562512807388
IL2	0.5359698475453698
IL20	0.875265939042094
IL20RA	0.7666831918720483
IL20RB	0.7852417305758078
IL20RB-AS1	0.80066401483662
IL21	0.4484822367030096
IL21-AS1	0.6487947805114487
IL21R	0.8737778690420858
IL21R-AS1	0.6430588243282918
IL22	0.4350156266324449
IL22RA1	0.2814667673376176
IL22RA2	0.03331347141319824
IL23A	0.4009201607432647
IL23R	0.8620176321545312
IL24	0.9550617879691776
IL25	0.9528319318721651
IL26	0.2320663103276401
IL27	0.0749637869731603
IL27RA	0.8383511396475731
IL2RA	0.9677942702904728
IL2RB	0.9925914333514286
IL3	0.3072475519673883
IL31	0.12922186427500176
IL31RA	0.3264036079261542
IL32	0.6653728380003628
IL33	0.9646782196246388
IL34	0.18782205755807305
IL36A	0.4939890716887934
IL36B	0.6616853391508337
IL36G	0.4019353689524275
IL36RN	0.7181404218378955
IL37	0.3558373170230663
IL4	0.4343102424138507
IL4I1	0.01579049812562705
IL4R	0.9002853248025393
IL5	0.6022827548045999
IL5RA	0.4204953450613636
IL6	0.16402206659965346
IL6-AS1	0.15364232363353342
IL6R	0.3492991893282472
IL6R-AS1	0.11117814301189294
IL6ST	0.18539302033644056
IL6ST-DT	0.2346899804368133
IL7	0.08193374455545988
IL7R	0.3031925332289355
IL9	0.04768064315157111
ILDR1	0.4797990315258842
ILDR2	0.6367924751602555
ILF2	0.07451298059243537
ILF3	0.08533222606585394
ILF3-DT	0.06403720909580435
ILK	0.6667049177044916
ILKAP	0.2607557696026646
ILRUN	0.8052956925150223
ILRUN-AS1	0.5151402236076401
ILVBL	0.2792343815082973
ILVBL-AS1	0.2797191007544283
IMMP1L	0.8833946157703821
IMMP2L	0.040201639158342566
IMMT	0.8449581476843844
IMP3	0.8748591722633972
IMP4	0.7342596231959542
IMPA1	0.5322662469563193
IMPA2	0.1457435601759084
IMPACT	0.3987541272895523
IMPDH1	0.3719349816192141
IMPDH2	0.95245059679111
IMPG1	0.7373622098416636
IMPG2	0.5042193220287542
INA	0.3311682391304831
INAFM1	0.4371473369405261
INAFM2	0.1634977203338795
INAVA	0.7924381836902488
INCA1	0.6622899128860857
INCENP	0.17474856307395908
INF2	0.6285796119586378
ING1	0.05762457544250892
ING2	0.6564734740654667
ING2-DT	0.6517701781518684
ING3	0.4976292891427309
ING4	0.4885078789747812
ING5	0.2040075826166257
INHA	0.5007169540433974
INHBA	0.3269221937085408
INHBA-AS1	0.5568764283860539
INHBB	0.24000579023966415
INHBC	0.5117896161522265
INHBE	0.5948811942664787
INIP	0.8073340267807771
INKA1	0.7494159689912734
INKA2	0.5652715265690949
INKA2-AS1	0.6300103781638919
INMT	0.4564408803182928
INMT-MINDY4	0.7566287099657993
INO80	0.8962883066191293
INO80-AS1	0.6392511111450815
INO80B	0.4589175172384671
INO80B-WBP1	0.4589175172384671
INO80C	0.6256573274160584
INO80D	0.1711550376251646
INO80D-AS2	0.229747185315823
INO80E	0.06726150388574575
INPP1	0.15610964771577102
INPP4A	0.9158600262579198
INPP4B	0.1217095631507491
INPP5A	0.5115006556266847
INPP5B	0.8072041819288156
INPP5D	0.23911913336881785
INPP5E	0.9989708233144478
INPP5F	0.9416600909357462
INPP5J	0.599076180631925
INPP5K	0.5528166796201444
INPPL1	0.9119852052563732
INS	0.4265686924912204
INS-IGF2	0.5060419125988562
INSC	0.8049657634194328
INSIG1	0.2750106147777055
INSIG1-DT	0.8562087443217903
INSIG2	0.7873229710141061
INSL3	0.5914601617481327
INSL4	0.4644549574571766
INSL5	0.949571906988375
INSL6	0.4088648529744421
INSM1	0.7433610367046799
INSM2	0.6193088606801935
INSR	0.4413985177138377
INSRR	0.2968736440078649
INSYN1	0.09478784809833464
INSYN1-AS1	0.0753985557028955
INSYN2A	0.22610687855002626
INSYN2B	0.07435151490902064
INTS1	0.9367390822804555
INTS10	0.31854634146589506
INTS11	0.4026383531459892
INTS12	0.7805128891312391
INTS13	0.7494409248519732
INTS14	0.1723646070039721
INTS15	0.6866066321881854
INTS2	0.975151002092152
INTS3	0.3784419005908851
INTS4	0.4130094742524817
INTS4P1	0.4968545946363176
INTS5	0.5939458498874379
INTS6	0.2893073857802567
INTS6-AS1	0.08897614194046921
INTS7	0.17727664837880647
INTS8	0.8843711146491492
INTS9	0.8192063174741329
INTS9-AS1	0.8911342878366113
INTU	0.3033633280836455
INVS	0.3954183937968305
IP6K1	0.8097051704949678
IP6K2	0.7214114909438736
IP6K3	0.04742129517995164
IPCEF1	0.3673515682348003
IPMK	0.7370502783657886
IPO11	0.3126958199605377
IPO13	0.8198396055784986
IPO4	0.15585767748135348
IPO5	0.2504262579093896
IPO7	0.05941598797384495
IPO8	0.8164692700837439
IPO9	0.1358559684732193
IPO9-AS1	0.3430420785876318
IPP	0.7838483510248924
IPPK	0.6039587256931237
IQANK1	0.29636769193930945
IQCA1	0.9485850960059614
IQCA1-AS1	0.9939319076321184
IQCA1L	0.8405364292977404
IQCB1	0.12560666755004335
IQCC	0.1372054388562053
IQCD	0.4850456371569323
IQCE	0.19761182256461207
IQCF1	0.11723820051059852
IQCF2	0.14602430657255305
IQCF3	0.3325814544241483
IQCF5	0.13474386460313292
IQCF5-AS1	0.13474386460313292
IQCF6	0.32819574085198555
IQCG	0.6429297227019208
IQCH	0.060599441758302224
IQCH-AS1	0.05432779721352682
IQCJ	0.8913953199441368
IQCJ-SCHIP1	0.9523957132853604
IQCJ-SCHIP1-AS1	0.4803332454827378
IQCK	0.12563983872615542
IQCM	0.05964262040711155
IQCN	0.08190132079112222
IQGAP1	0.3914221686674152
IQGAP2	0.6174813951133713
IQGAP3	0.9185643742960121
IQSEC1	0.6246746931063423
IQSEC3	0.04150139313536538
IQSEC3-AS1	0.10222147605684244
IQUB	0.3547540401111756
IRAG1	0.7479857675627859
IRAG1-AS1	0.9806122755221572
IRAG2	0.23066072706024976
IRAIN	0.9345762640891996
IRAK1BP1	0.3843776961881663
IRAK2	0.4549056741844576
IRAK3	0.8726857740732037
IRAK4	0.09629691933076943
IREB2	0.5145212820567876
IRF1	0.3689436204958567
IRF1-AS1	0.3815067549242916
IRF2	0.6995874281862218
IRF2-DT	0.4065315747723192
IRF2BP1	0.8290583122835703
IRF2BP2	0.2777420079251555
IRF2BPL	0.004817781190744386
IRF3	0.8613700639089066
IRF4	0.9545431290860488
IRF5	0.4873796183110389
IRF6	0.8182214717470059
IRF7	0.05592967631762436
IRF8	0.4208215595614772
IRF9	0.15118320881181774
IRGC	0.13012481994025005
IRGM	0.08252733397676354
IRGQ	0.13863850594051075
IRS1	0.05926165214642438
IRS2	0.05454861348383072
IRX1	0.14212637494858096
IRX2	0.30250518295818063
IRX2-DT	0.2351980452490712
IRX3	0.42405065874716574
IRX4	0.9794265573391252
IRX4-AS1	0.9761400850262218
IRX5	0.011193130453652222
IRX6	0.3601698157407891
ISCA1	0.11501160656244402
ISCA2	0.3737713464125461
ISCU	0.21487462644268665
ISG15	0.07559870459780432
ISG20	0.4337038822172198
ISG20L2	0.16387349594546566
ISL1	0.9616145261019748
ISL1-DT	0.9890040985641004
ISL2	0.2614122912957882
ISLR	0.09175157994095434
ISLR2	0.14744569434297788
ISM1	0.7611852605737968
ISM1-AS1	0.6969428150608469
ISM2	0.8583724126166012
ISOC1	0.7964394006606209
ISOC2	0.17599572028458038
IST1	0.2889349212936214
ISX	0.26670020187229376
ISY1	0.5757516058731966
ISY1-RAB43	0.594687496047494
ISYNA1	0.8902984085838869
ITCH	0.7503477758903636
ITCH-AS1	0.6416193126080717
ITCH-IT1	0.6416193126080717
ITFG1	0.7179434920561789
ITFG1-AS1	0.5645464830468035
ITFG2	0.9042479270976134
ITFG2-AS1	0.9208282845854086
ITGA1	0.3844811600470169
ITGA10	0.8655475360083149
ITGA11	0.4171493167247664
ITGA2	0.4351064568150908
ITGA2-AS1	0.2785843652966174
ITGA2B	0.501314117729574
ITGA3	0.5608417785724668
ITGA4	0.8671688171221953
ITGA5	0.8646507286206333
ITGA6	0.9754529493602352
ITGA6-AS1	0.9930025798162532
ITGA7	0.9374568767401944
ITGA8	0.7158257065268656
ITGA9	0.7393570909895453
ITGA9-AS1	0.5487962998683343
ITGAD	0.6981581615526006
ITGAE	0.4612941664560073
ITGAL	0.23653042909907546
ITGAM	0.8012464308525061
ITGAV	0.9003672939081759
ITGAX	0.7268638056861635
ITGB1	0.8509911189912859
ITGB1-DT	0.896228732656964
ITGB1BP1	0.29443988108616825
ITGB2	0.5301820658476516
ITGB2-AS1	0.5868530701798955
ITGB3	0.19713955173406755
ITGB3BP	0.3127706244844152
ITGB4	0.7700709992533687
ITGB5	0.7164765378205262
ITGB5-AS1	0.594037398667949
ITGB6	0.461043377569434
ITGB7	0.6108348260763418
ITGB8	0.4454573180462788
ITGB8-AS1	0.1626567265263536
ITGBL1	0.714180894468111
ITIH1	0.16825696779663185
ITIH2	0.6534789180313552
ITIH3	0.16864470229688627
ITIH4	0.1896130758901694
ITIH4-AS1	0.18641419471427198
ITIH5	0.4760582359412995
ITK	0.5678632671866406
ITLN1	0.8384993169955905
ITLN2	0.8178724021185806
ITM2B	0.6863182020277931
ITM2C	0.5703652513126067
ITPA	0.3717807075306855
ITPK1	0.14287379109793552
ITPK1-AS1	0.1005164047767222
ITPKA	0.6784687753189848
ITPKB	0.5217012695809726
ITPKB-AS1	0.2995367125273043
ITPKB-IT1	0.30187711575734544
ITPKC	0.9845778572829164
ITPR1	0.3183593834992162
ITPR1-DT	0.6200799215723984
ITPR2	0.8730736720512506
ITPR2-AS1	0.7395757476507026
ITPR3	0.06516258625830433
ITPRID1	0.4288179364277809
ITPRID2	0.03857444531955706
ITPRID2-DT	0.034038736171548616
ITPRIP	0.2890244231936347
ITPRIP-AS1	0.2924978620444215
ITPRIPL1	0.9215379226287136
ITPRIPL2	0.4894504918707591
ITSN1	0.36350940788044506
ITSN2	0.041180667440613265
IUR1	0.2403897961202016
IVD	0.5480561650656625
IVL	0.2416216545329889
IVNS1ABP	0.8859392535868478
IWS1	0.9217042737292801
IYD	0.2701211543321507
IZUMO1	0.839156337006244
IZUMO1R	0.09805999937147568
IZUMO2	0.1907050522128001
IZUMO3	0.8447527361209546
IZUMO4	0.7660295695172626
JADE1	0.05502054767728309
JADE2	0.041851694252984066
JADRR	0.18391640601175485
JAG1	0.2450654478724168
JAG2	0.09291288122139384
JAGN1	0.14549120846728875
JAK1	0.8290659937977076
JAK2	0.6178172775652399
JAK3	0.6093863057238029
JAKMIP1	0.3691965310580666
JAKMIP2	0.7855941575378824
JAKMIP2-AS1	0.5111938936777728
JAKMIP3	0.7897276799263522
JAKMIP3-AS1	0.4611435767497866
JAM2	0.8764211350342435
JAM3	0.19517921209414574
JAML	0.4602647881284418
JARID2	0.770673096701284
JARID2-AS1	0.5206838438257234
JARID2-DT	0.4993152277082581
JAZF1	0.17894876901478055
JAZF1-AS1	0.3809913218457085
JCAD	0.7555189599807994
JCHAIN	0.1653012457888638
JDP2	0.30941647327862704
JDP2-AS1	0.2121517189536678
JHY	0.9581797611283446
JKAMP	0.6836230127986282
JMJD1C	0.08582487325714655
JMJD1C-AS1	0.07647917731913623
JMJD4	0.4738172130514916
JMJD6	0.6593488289035871
JMJD7	0.1790423809607088
JMJD7-PLA2G4B	0.1823796112091828
JMJD8	0.7454471485908303
JMY	0.6320981658210119
JOSD1	0.8494016385495633
JOSD2	0.9673937735641877
JPH1	0.11180047001935813
JPH2	0.21698639902056144
JPH3	0.5825770775194024
JPH4	0.3089624116286536
JPT1	0.5292865963713794
JPT2	0.5011125812467344
JRK	0.7130652820201906
JRKL	0.33531954636974803
JRKL-AS1	0.2384997232459818
JSRP1	0.3756544303706249
JTB	0.6069357895555698
JTB-DT	0.5851246519678147
JUN	0.8725299501106394
JUNB	0.5111408705037422
JUND	0.07436819873117667
JUP	0.7878664912530058
KAAG1	0.011787735216090391
KALRN	0.5269536480389669
KANK1	0.962863663928444
KANK2	0.4267517281425639
KANK3	0.2677110237759693
KANK4	0.2171419728553256
KANSL1	0.08471186257974772
KANSL1-AS1	0.2677
KANSL1L	0.42894288777590944
KANSL1L-AS1	0.3100236490758937
KANSL2	0.5814908058773675
KANSL3	0.7962552911125274
KARS1	0.6328822872842924
KASH5	0.4610528443146881
KAT14	0.8146608491313763
KAT2A	0.8790843988774031
KAT2B	0.4641780455511794
KAT5	0.466156371836866
KAT6A	0.5834271250568268
KAT6B	0.662634618273617
KAT7	0.7702113324343056
KAT8	0.6417344529702382
KATNA1	0.1992563996978164
KATNAL1	0.2980457786533922
KATNAL2	0.3197162887343725
KATNB1	0.5728903404526848
KATNBL1	0.3316631977740598
KATNIP	0.3720528421806169
KAZALD1	0.16752345286767786
KAZN	0.1631691177954479
KAZN-AS1	0.8093960047026758
KBTBD11	0.7704860454455544
KBTBD11-AS1	0.6646489676552191
KBTBD11-OT1	0.3937977399022177
KBTBD12	0.2731108848087579
KBTBD13	0.3759361997460763
KBTBD2	0.920976106384196
KBTBD3	0.743769715755732
KBTBD4	0.3713734372274826
KBTBD6	0.32893345802773355
KBTBD7	0.18342726614233024
KBTBD8	0.23721363367429785
KC6	0.6396677232413013
KCMF1	0.06859910395473001
KCNA1	0.17528813377083585
KCNA10	0.3894801238646573
KCNA2	0.6021634052461929
KCNA3	0.6491398888473197
KCNA4	0.6328836552194936
KCNA5	0.7528278972275302
KCNA6	0.2887402212969983
KCNA7	0.3682258253077881
KCNAB1	0.33419671384263583
KCNAB1-AS1	0.2316945147110323
KCNAB1-AS2	0.958100867152765
KCNAB2	0.7990568487279409
KCNAB3	0.644258418996665
KCNB1	0.06483654340362033
KCNB2	0.2961228556740336
KCNC1	0.2746752974257918
KCNC2	0.3433666447145948
KCNC3	0.9492939985885472
KCNC4	0.5551018118561524
KCNC4-DT	0.833582492252787
KCND2	0.306535027635105
KCND3	0.9380878294341496
KCND3-AS1	0.7877346101617875
KCND3-IT1	0.9579155409293374
KCNE1	0.37593941748934906
KCNE2	0.5857204886269733
KCNE3	0.17778484533110628
KCNE4	0.1796730900991133
KCNF1	0.3013458785503409
KCNG1	0.019694486198347627
KCNG2	0.4830819449651335
KCNG3	0.3302688276269331
KCNG4	0.3134427943624464
KCNH1	0.30291122447055263
KCNH1-IT1	0.02366652588088114
KCNH2	0.5556471156518996
KCNH3	0.7126906218763299
KCNH4	0.9289304508505414
KCNH5	0.1170507475263543
KCNH6	0.6548003270308973
KCNH7	0.7983408413846151
KCNH7-AS1	0.34578097644320266
KCNH8	0.04026096082898223
KCNIP1	0.3756927701027145
KCNIP1-AS1	0.4867307224209664
KCNIP1-OT1	0.3123557844240293
KCNIP2	0.5247591712944755
KCNIP2-AS1	0.5302810152794727
KCNIP3	0.4032563206169585
KCNIP4	0.9111832109441088
KCNIP4-IT1	0.7240603407008741
KCNJ1	0.8571081172740942
KCNJ10	0.4450428145462446
KCNJ11	0.9504481289061152
KCNJ12	0.6583471784633479
KCNJ13	0.9293416275948868
KCNJ14	0.18773863250051195
KCNJ15	0.5469586052280316
KCNJ16	0.7631422630283794
KCNJ2	0.6686391144651622
KCNJ2-AS1	0.6194419006753311
KCNJ3	0.19282548281007927
KCNJ4	0.3580008800269874
KCNJ5	0.870626283994396
KCNJ5-AS1	0.8146841821483484
KCNJ6	0.8616136074834175
KCNJ6-AS1	0.9246698862906124
KCNJ8	0.7562502804766331
KCNJ9	0.26231562583720197
KCNK1	0.7962509735152765
KCNK10	0.7764186452555122
KCNK12	0.4211363899708903
KCNK13	0.6301441447317794
KCNK15	0.5030888215353235
KCNK15-AS1	0.7809852207120802
KCNK16	0.8050875666275592
KCNK17	0.8415862315375748
KCNK18	0.6991711461226585
KCNK2	0.2958716797448031
KCNK3	0.17592337068630015
KCNK4	0.5251411105108749
KCNK4-TEX40	0.5251411105108749
KCNK5	0.19402901369010828
KCNK6	0.918561232772223
KCNK7	0.35178197247180754
KCNK9	0.7825742408298416
KCNMA1	0.5674168122484657
KCNMA1-AS1	0.7650645189413304
KCNMA1-AS2	0.21644052137962005
KCNMA1-AS3	0.26549946879595604
KCNMB1	0.3803379400240168
KCNMB2	0.8862903048617066
KCNMB2-AS1	0.7431061841305031
KCNMB3	0.5317746237788537
KCNMB4	0.2431187633443005
KCNN1	0.09915749029800808
KCNN2	0.8071807226839337
KCNN3	0.9167392005733991
KCNN4	0.08479850112478843
KCNQ1	0.4005655518337163
KCNQ1-AS1	0.04286915336419445
KCNQ1DN	0.2458978315379984
KCNQ1OT1	0.6343471705421627
KCNQ2	0.2012741321771626
KCNQ2-AS1	0.4294221881928809
KCNQ3	0.8348874585213366
KCNQ4	0.6094869335064035
KCNQ5	0.5239821252129881
KCNQ5-AS1	0.2263372977391537
KCNQ5-DT	0.5660034013376735
KCNRG	0.4535612994091261
KCNS1	0.20551489030372985
KCNS2	0.8188374753700904
KCNS3	0.6945328934398806
KCNT1	0.2135739038461744
KCNT2	0.6413382355049388
KCNU1	0.7794170902587859
KCNV1	0.9587138666432464
KCNV2	0.7312933777087577
KCP	0.6994867767909899
KCTD1	0.8017639063477724
KCTD10	0.2515061894931307
KCTD11	0.9446979105090788
KCTD12	0.3928223156229223
KCTD13	0.03953913010691745
KCTD13-DT	0.0249476254416654
KCTD14	0.2057166518915392
KCTD15	0.6502150739803678
KCTD16	0.752738273270521
KCTD17	0.8511748769427641
KCTD18	0.12513730948365792
KCTD19	0.6281538243530372
KCTD2	0.1442902729090596
KCTD20	0.4384925319168361
KCTD21	0.7009209670138412
KCTD21-AS1	0.6969204634891033
KCTD3	0.3011498374012416
KCTD4	0.035729964035411066
KCTD5	0.6218161989955779
KCTD6	0.2320234646466973
KCTD7	0.7268604049872582
KCTD8	0.11031622490011972
KCTD9	0.9333702123886785
KDELR1	0.0803077046292579
KDELR2	0.7438691731906031
KDELR3	0.3130469076124313
KDF1	0.15767329804545227
KDM1A	0.16716645277114428
KDM1B	0.31660913146097397
KDM2A	0.6071730343472915
KDM2B	0.5317620963442763
KDM2B-DT	0.4136268077107238
KDM3A	0.13192052742679572
KDM3B	0.6235429428694862
KDM4A	0.4808584430405701
KDM4A-AS1	0.6370477857983912
KDM4B	0.17615987665410787
KDM4C	0.5254273649324449
KDM4D	0.8351757398083786
KDM4E	0.8649721872518825
KDM4F	0.8302393206629611
KDM5A	0.26267707927841283
KDM5B	0.07528762437067704
KDM6B	0.2487314168582166
KDM7A	0.28125870176363693
KDM7A-DT	0.34315078600760474
KDM8	0.29380797134348285
KDR	0.7027259355040891
KDSR	0.2597921567876804
KDSR-DT	0.20002497348294096
KEAP1	0.5304201871441004
KEL	0.3054650537197483
KERA	0.3033149628178136
KHDC1	0.5409940308134555
KHDC1-AS1	0.3910250439841471
KHDC1L	0.7072583848043967
KHDC3L	0.33628479935709343
KHDC4	0.8229497021606947
KHDRBS1	0.1262994993114508
KHDRBS2	0.9942204053589259
KHDRBS2-OT1	0.9969496805298282
KHDRBS3	0.6960182497013361
KHK	0.3750178311925596
KHNYN	0.4221541239369721
KHSRP	0.7665673014002791
KIAA0040	0.7704559376141897
KIAA0087	0.4580628698204993
KIAA0232	0.3769080824853148
KIAA0319	0.918103728771248
KIAA0319L	0.7094273886016003
KIAA0408	0.8329881988492063
KIAA0513	0.9798431852556451
KIAA0586	0.7651061608272579
KIAA0753	0.2223713542030384
KIAA0825	0.2617957613063517
KIAA0930	0.27863650865524925
KIAA1143	0.016282304971036998
KIAA1191	0.7599332442147453
KIAA1217	0.025501032771717447
KIAA1328	0.8309069544236718
KIAA1522	0.22319495409099946
KIAA1549	0.6874799080153459
KIAA1549L	0.07128795788669058
KIAA1586	0.6620011581212104
KIAA1614	0.2407841486688168
KIAA1614-AS1	0.2412483768905696
KIAA1671	0.3620086407117437
KIAA1671-AS1	0.1155108469249741
KIAA1755	0.8424823290828718
KIAA1958	0.8097042835558149
KIAA2012	0.98216435302479
KIAA2012-AS1	0.9670262681217576
KIAA2013	0.5113066205175121
KIAA2026	0.7662184852992646
KICS2	0.6214923440129319
KIDINS220	0.641094917653604
KIF11	0.6353993578317978
KIF12	0.6488143656780625
KIF13A	0.26664771579821483
KIF13B	0.15286128138038574
KIF14	0.7535569717532351
KIF15	0.010012817335529944
KIF16B	0.08237813999400889
KIF17	0.2897793764569391
KIF18A	0.10917813672695686
KIF18B	0.5569965804266872
KIF18B-DT	0.5143119715161423
KIF19	0.18864116211490545
KIF1A	0.4642112722591512
KIF1B	0.2763486266294957
KIF1C	0.4911336220783509
KIF1C-AS1	0.5616053617238148
KIF20A	0.16141436435751644
KIF20B	0.8509262144980126
KIF21A	0.7879175892882239
KIF21B	0.7390018310070111
KIF22	0.0273244253178419
KIF23	0.017063707959152463
KIF23-AS1	0.052810161879210886
KIF24	0.7608077262375179
KIF25	0.4723769004400928
KIF25-AS1	0.32112673944168435
KIF26A	0.22372623107164435
KIF26A-DT	0.631689428495362
KIF26B	0.8369551464269953
KIF26B-AS1	0.8826134513231825
KIF27	0.4643594142261783
KIF2A	0.692355109505004
KIF2B	0.1692661430678427
KIF2C	0.17258451002059366
KIF3A	0.5451909418981051
KIF3B	0.5208988752507153
KIF3C	0.049379781114813386
KIF4B	0.6256459918126787
KIF5A	0.9292897767901516
KIF5B	0.4097034540711557
KIF5C	0.5140419105188873
KIF5C-AS1	0.6322106952476616
KIF6	0.8853610416781436
KIF7	0.9326759020059404
KIF9	0.01591907725539521
KIF9-AS1	0.017569142578194197
KIFAP3	0.34629927733749205
KIFBP	0.5437260395568009
KIFC1	0.8639139898286009
KIFC2	0.5610963355899354
KIFC3	0.4241727965851637
KIN	0.3128363499984945
KIR2DL1	0.3844321426752956
KIR2DL3	0.16060857712811685
KIR2DL4	0.8475698224407894
KIR2DS4	0.6170768596524869
KIR3DL1	0.4070816911215892
KIR3DL2	0.5459717345087429
KIR3DL3	0.04004526512104789
KIRREL1	0.07071574491351906
KIRREL1-IT1	0.05159503556986556
KIRREL2	0.007026844474068983
KIRREL3	0.0592812111729919
KIRREL3-AS1	0.10613161337034556
KIRREL3-AS2	0.019132386114639244
KIRREL3-AS3	0.01962435697979936
KISS1	0.5891367379741034
KISS1R	0.9657367682893406
KIT	0.4950828469145357
KITLG	0.7669892479390455
KIZ	0.16162340053913776
KIZ-AS1	0.5330793166690904
KL	0.3182191340644831
KLB	0.5502100883431695
KLC1	0.09303016026525153
KLC1-AS1	0.14922903464454434
KLC2	0.3043640027636553
KLC2-AS1	0.3043640027636553
KLC2-AS2	0.3043640027636553
KLC3	0.020028277905598968
KLC4	0.2107183916106697
KLC4-AS1	0.1374959133624694
KLF1	0.1583752419744
KLF10	0.5323696162852519
KLF11	0.25493534528727035
KLF12	0.4166088964321025
KLF13	0.2630328764466058
KLF14	0.7726724248084145
KLF15	0.4200394098891925
KLF16	0.2910978156761427
KLF17	0.8816120408527628
KLF18	0.87962329083796
KLF2	0.5393654596147694
KLF2-DT	0.5655205854286092
KLF3	0.35021080263511906
KLF3-AS1	0.7490150162121716
KLF4	0.5577556804608095
KLF5	0.09186192142337928
KLF6	0.6741472826907258
KLF7	0.3510532274523461
KLF7-IT1	0.2901448369833812
KLF9	0.01822154065606485
KLHDC1	0.4750198367745158
KLHDC10	0.17221720957862618
KLHDC2	0.677866232025974
KLHDC3	0.4647818195544681
KLHDC4	0.3138755237805083
KLHDC7A	0.3596013430692623
KLHDC7B	0.5298877556262225
KLHDC7B-DT	0.5103188928485229
KLHDC8A	0.8150301684938648
KLHDC8B	0.5925662087105297
KLHDC9	0.8878547813063365
KLHL1	0.9399992589018256
KLHL10	0.5075947228089155
KLHL11	0.5452344345751169
KLHL12	0.480477279971664
KLHL14	0.4708168699771122
KLHL17	0.105237937984259
KLHL18	0.03996404072835452
KLHL2	0.6842037326439365
KLHL20	0.8242631646001612
KLHL21	0.17817250989115896
KLHL22	0.7780521546016064
KLHL23	0.7022724805575693
KLHL24	0.8760646173487534
KLHL25	0.029694091043519662
KLHL26	0.41600525026490187
KLHL28	0.214047207493498
KLHL29	0.08567383709207542
KLHL3	0.1493007360501467
KLHL30	0.4872780687615599
KLHL30-AS1	0.3212703512666826
KLHL31	0.6018598614249181
KLHL32	0.8975752419861818
KLHL33	0.8223567941853452
KLHL35	0.4322363497090778
KLHL36	0.7560569730799558
KLHL38	0.2970523492412049
KLHL40	0.8114764994832121
KLHL41	0.03177156688023836
KLHL42	0.2191244396963068
KLHL5	0.6057159705457531
KLHL6	0.5979132088542026
KLHL6-AS1	0.7128938797812654
KLHL7	0.9486861616872652
KLHL7-DT	0.9735752689218066
KLHL8	0.1491062802998056
KLHL9	0.023676046257709468
KLK1	0.931583029454562
KLK10	0.5401111994010865
KLK11	0.6308167932147796
KLK12	0.7125158866375061
KLK13	0.972339534683904
KLK14	0.9989419818816472
KLK15	0.9637525645855876
KLK2	0.5759170315714712
KLK3	0.9837235857977142
KLK4	0.0910449511393649
KLK5	0.017915050182526537
KLK6	0.024932271426074903
KLK7	0.02295280680271622
KLK8	0.3667057832919337
KLK9	0.3853879228721207
KLKB1	0.05793364991232707
KLKP1	0.1693960600075523
KLLN	0.4353926937925165
KLRC1	0.23055680638909146
KLRC2	0.3522873018874884
KLRC3	0.3720902165950954
KLRC4	0.3847391709844615
KLRC4-KLRK1	0.4426019583400415
KLRD1	0.016464101261620012
KLRF1	0.7528696367819985
KLRF2	0.14141579509829355
KLRG2	0.5827904825647019
KLRK1	0.44277804707178986
KLRK1-AS1	0.18034417380743106
KMO	0.24261606049595716
KMT2A	0.379510876827633
KMT2B	0.8354382817567179
KMT2C	0.9040078714243692
KMT2D	0.4822425127904443
KMT2E	0.6026373210934518
KMT2E-AS1	0.5892507493796475
KMT5A	0.6048420047747304
KMT5B	0.9613373643497128
KMT5C	0.37925317871473535
KNCN	0.012664285700693669
KNDC1	0.4059340393660437
KNG1	0.6482460625685003
KNL1	0.7051231926469878
KNOP1	0.1593095231046161
KNSTRN	0.5754615580873599
KNTC1	0.4209837652809553
KPNA1	0.11053662694608153
KPNA2	0.033053346838334496
KPNA3	0.8006393945421066
KPNA4	0.6421254630245884
KPNA5	0.4214405269358441
KPNA6	0.13663766844706945
KPNA7	0.050991085811029735
KPNB1	0.03768239287469805
KPNB1-DT	0.03468081691815467
KPRP	0.5222467686016209
KPTN	0.9433559156839704
KRAS	0.6293038302084359
KRBA1	0.3698709836747072
KRBA2	0.7847554026790715
KRBOX1	0.4677678660878547
KRBOX1-AS1	0.4652233914590289
KRBOX5	0.8670599555002036
KRCC1	0.4186641246088273
KREMEN1	0.4925625004781534
KREMEN2	0.9089844023051918
KRI1	0.21622814028947296
KRIT1	0.7281033853903313
KRR1	0.6637899867429989
KRT1	0.7429511333790375
KRT10	0.7088938304776681
KRT10-AS1	0.6679362540866645
KRT12	0.468798142172485
KRT13	0.21240966893300892
KRT14	0.36557639993131774
KRT15	0.1860857590618432
KRT16	0.3390523135369937
KRT16P3	0.2486520730696345
KRT17	0.38574467511366783
KRT18	0.8348078995693375
KRT19	0.2723146113969213
KRT2	0.8047470046413109
KRT20	0.568997198050214
KRT222	0.8591060871790421
KRT23	0.8879453657002072
KRT24	0.8798696652653479
KRT25	0.9198137889959238
KRT26	0.848799661800596
KRT27	0.8935210806941951
KRT28	0.8299808253499154
KRT3	0.7761064898293123
KRT31	0.8218676785495052
KRT32	0.2737805546240519
KRT33A	0.9555824451724264
KRT33B	0.9516847836222366
KRT34	0.8641360696381409
KRT35	0.24589981659605664
KRT36	0.2480467804235155
KRT37	0.4458799564386502
KRT38	0.3718621142678182
KRT39	0.8981112609826984
KRT4	0.8215410882570663
KRT40	0.8491546155433629
KRT42P	0.4283817703430662
KRT5	0.7993474334697096
KRT6A	0.7154852872989774
KRT6B	0.8481011612335401
KRT6C	0.8360589240957579
KRT7	0.5454294037154821
KRT7-AS	0.8020919304442016
KRT71	0.7517449440781735
KRT72	0.8723003977326098
KRT73	0.7868121426874208
KRT73-AS1	0.7998310585728445
KRT74	0.7149136763039527
KRT75	0.6099840709554817
KRT76	0.7820327778958012
KRT77	0.6833045158160297
KRT78	0.7573111003137145
KRT79	0.7925729794809893
KRT8	0.7767431064720021
KRT80	0.25249330691850524
KRT81	0.580469478691086
KRT82	0.5680432845581785
KRT83	0.5828678518936695
KRT84	0.4976621155646161
KRT85	0.4936652961497628
KRT86	0.7402742886653528
KRT87P	0.6638816916005754
KRT9	0.3586073738629008
KRTAP1-1	0.38966747514686256
KRTAP1-3	0.4653590012778516
KRTAP1-4	0.5409159982859583
KRTAP1-5	0.6127719700644336
KRTAP10-1	0.7182096981872789
KRTAP10-10	0.8180947979043595
KRTAP10-11	0.7759881946215491
KRTAP10-12	0.8949991220001368
KRTAP10-2	0.8063521412927828
KRTAP10-3	0.8249900714135485
KRTAP10-4	0.8460019682763212
KRTAP10-5	0.7625113556538052
KRTAP10-6	0.8049781313162424
KRTAP10-7	0.8303161892816966
KRTAP10-8	0.7416131917383522
KRTAP10-9	0.8281267788914526
KRTAP11-1	0.8352929408095906
KRTAP12-1	0.8967488834180204
KRTAP12-2	0.7761098219522107
KRTAP12-3	0.7571504608606217
KRTAP12-4	0.7129112793645733
KRTAP13-1	0.6502277115313566
KRTAP13-2	0.869494098145458
KRTAP13-3	0.5575748879327183
KRTAP13-4	0.5759398300100459
KRTAP15-1	0.5517233321142353
KRTAP16-1	0.9773601379481648
KRTAP17-1	0.9776067233257046
KRTAP19-1	0.8131661302516495
KRTAP19-2	0.8431017241312955
KRTAP19-3	0.8182471201507889
KRTAP19-4	0.8224695725850579
KRTAP19-5	0.7764200504363314
KRTAP19-6	0.7957942529580959
KRTAP19-7	0.7749084899933636
KRTAP19-8	0.2499337747423893
KRTAP2-1	0.3867774189244345
KRTAP2-2	0.4076448178567051
KRTAP2-3	0.4095770548215272
KRTAP2-4	0.3924735183090452
KRTAP20-1	0.703759589913148
KRTAP20-2	0.4456065969644661
KRTAP20-3	0.4674664638249626
KRTAP20-4	0.6561761026240722
KRTAP21-1	0.22548479946590216
KRTAP21-2	0.34232590780409194
KRTAP21-3	0.23986835098223766
KRTAP22-1	0.8238212705786179
KRTAP22-2	0.7984365914103109
KRTAP23-1	0.8896574871761269
KRTAP24-1	0.8286466864660442
KRTAP25-1	0.8495816749669156
KRTAP26-1	0.8577163455619239
KRTAP27-1	0.8666362287406569
KRTAP29-1	0.9768531601342384
KRTAP3-1	0.6670961728828146
KRTAP3-2	0.7595634549700059
KRTAP3-3	0.7795725353013574
KRTAP4-1	0.5499653470864383
KRTAP4-11	0.3018388931897321
KRTAP4-12	0.30674810811934244
KRTAP4-16	0.2655040374502734
KRTAP4-2	0.5863824917606444
KRTAP4-3	0.5476319872332207
KRTAP4-4	0.5476319872332207
KRTAP4-5	0.5481345915402945
KRTAP4-6	0.5437212352588655
KRTAP4-7	0.3493594660776235
KRTAP4-8	0.27621591230640546
KRTAP4-9	0.2818143050838352
KRTAP5-1	0.5404591499248277
KRTAP5-10	0.4653277811756445
KRTAP5-11	0.5414768755243622
KRTAP5-2	0.6088885564690002
KRTAP5-3	0.5895695760752857
KRTAP5-4	0.7058213113068528
KRTAP5-5	0.7126767350412238
KRTAP5-6	0.7094585986344937
KRTAP5-7	0.6150833600225212
KRTAP5-8	0.4603358232046935
KRTAP5-9	0.4487293720678642
KRTAP5-AS1	0.6861012677208433
KRTAP6-1	0.7483865742642652
KRTAP6-2	0.8238212705786179
KRTAP6-3	0.8205957129421461
KRTAP7-1	0.4877566259154526
KRTAP8-1	0.4480748088768869
KRTAP9-1	0.6329045616207793
KRTAP9-2	0.8563823150694745
KRTAP9-3	0.8391867801899773
KRTAP9-4	0.991102516781654
KRTAP9-6	0.9783474557720229
KRTAP9-7	0.9767968129263642
KRTAP9-8	0.8321874482880729
KRTAP9-9	0.995738523040154
KRTCAP2	0.7059928677378583
KRTCAP3	0.2413402073127203
KRTDAP	0.8302297609736915
KSR1	0.9754328606903494
KSR2	0.1440888777847133
KTI12	0.2834790894665417
KTN1	0.8832734770395887
KTN1-AS1	0.6962944143936437
KU-MEL-3	0.9329977859614866
KXD1	0.8021831213893722
KY	0.7044985780980001
KYAT1	0.21611366212920907
KYAT3	0.8981310348657102
KYNU	0.4537690322503476
L1TD1	0.3008531094264931
L2HGDH	0.8834500909046114
L3HYPDH	0.697992086685735
L3MBTL1	0.0410021834288129
L3MBTL2	0.3728525222963133
L3MBTL2-AS1	0.3512504186699976
L3MBTL3	0.11692315662737167
L3MBTL4	0.032844864510480964
L3MBTL4-AS1	0.06274809072338701
LACC1	0.3775516279831149
LACRT	0.06661578438535587
LACTB	0.319954837169243
LACTB2	0.7932078840816974
LACTB2-AS1	0.7627731239917692
LACTBL1	0.4499038902211141
LAD1	0.3929880502642775
LAG3	0.2028316070434396
LAIR1	0.3706098112704071
LAIR2	0.7181308640018169
LALBA	0.28827002341140584
LAMA1	0.08364791525532317
LAMA2	0.6451835362588194
LAMA3	0.5845924015585826
LAMA4	0.6375590320638787
LAMA4-AS1	0.5083594301729392
LAMA5	0.6769055204849707
LAMA5-AS1	0.6553237070152038
LAMB1	0.4508835328245465
LAMB2	0.7856009886662978
LAMB3	0.17070613719848804
LAMB4	0.7794701954817446
LAMC1	0.8026660234709767
LAMC1-AS1	0.7412318062877746
LAMC2	0.4483016083018953
LAMC3	0.3421750625023662
LAMP1	0.9936842271765658
LAMP3	0.23293965338443706
LAMP5	0.2071601971139338
LAMP5-AS1	0.28260941912422
LAMTOR1	0.3421608877608515
LAMTOR2	0.8130519719982233
LAMTOR3	0.5224950901506409
LAMTOR4	0.4784976487002469
LAMTOR5	0.6787036499004373
LAMTOR5-AS1	0.5761328586170608
LANCL1	0.5255268696376275
LANCL1-AS1	0.7894885165200519
LANCL2	0.9526634952294696
LAP3	0.12812885601701246
LAPTM4A	0.4903302182200094
LAPTM4A-DT	0.4695902343631817
LAPTM4B	0.2407180820932737
LAPTM5	0.2533596962404537
LARGE-AS1	0.9087747950152792
LARGE-IT1	0.862421248288155
LARGE1	0.9232975293989838
LARGE1-AS1	0.22610457063193545
LARGE2	0.4787836020586773
LARP1	0.345827518775727
LARP1B	0.4328025186039681
LARP4	0.559638467113348
LARP4B	0.44658781834715067
LARP4B-DT	0.9668781981276202
LARP6	0.3065761091673202
LARP7	0.1812157339765011
LARS1	0.3678527716850492
LARS2	0.5783553564662356
LARS2-AS1	0.4018108552363456
LASP1	0.12346495748269998
LASTR	0.03159755129779024
LAT	0.04982038978688369
LAT2	0.5432997348764962
LATS1	0.20004222715615488
LATS2	0.6811727385562469
LATS2-AS1	0.624214515200846
LAX1	0.2328308480760703
LAYN	0.7420724849126226
LBH	0.6757600013432805
LBHD1	0.8092455251217939
LBHD2	0.7702093214385466
LBP	0.3746900267960954
LBR	0.005251100067493075
LBX1	0.2382789560384989
LBX1-AS1	0.4647937629128407
LBX2	0.4625393076772194
LBX2-AS1	0.4828617875676012
LCA5	0.006361168375036863
LCA5L	0.06984819930579172
LCAL1	0.6144360732010173
LCAT	0.9159997967640509
LCDR	0.21615820946485206
LCE1A	0.4896814948780059
LCE1B	0.4708255971302625
LCE1C	0.5213287546618951
LCE1D	0.4855916336250203
LCE1E	0.5086292132578603
LCE1F	0.4927531468220345
LCE2A	0.754981528186093
LCE2B	0.772628268673307
LCE2C	0.8208428553697966
LCE2D	0.901254561075296
LCE3A	0.8854005273643241
LCE3B	0.7110047644405137
LCE3C	0.7809543121595989
LCE3D	0.8377347691452495
LCE3E	0.7457934137260372
LCE4A	0.6780976440559994
LCE5A	0.9732155387884056
LCE6A	0.5000657575475721
LCE7A	0.4777565514543462
LCK	0.18556655353539006
LCLAT1	0.5830238275340547
LCMT1	0.9572066492988932
LCMT1-AS1	0.6726455261795817
LCMT1-AS2	0.926995811028004
LCMT2	0.14539748135228575
LCN1	0.3725622814702329
LCN10	0.1265988974952234
LCN12	0.7369532503199491
LCN15	0.22031293085424572
LCN2	0.38201776623822703
LCN6	0.13113871785151088
LCN8	0.15885573188749752
LCN9	0.3583873437259354
LCNL1	0.7822886804400734
LCOR	0.08220268161309241
LCORL	0.07150317513110371
LCP1	0.24627736169809686
LCP2	0.4393102224970361
LCT	0.4416174319107313
LCT-AS1	0.4416583554901653
LCTL	0.06423002598392548
LDAF1	0.4163684431474178
LDAH	0.6102262363739291
LDB1	0.3170275080928068
LDB2	0.04431138594277378
LDB3	0.22736220453715844
LDHA	0.6041422541626191
LDHAL6A	0.8442123520477463
LDHAL6B	0.7716295347319939
LDHB	0.7717446696238698
LDHC	0.7022721951260682
LDHD	0.2597902314966213
LDLR	0.8416055340773823
LDLRAD1	0.7684720809508088
LDLRAD2	0.7199113416535083
LDLRAD3	0.3228315170281412
LDLRAD4	0.5672217731382494
LDLRAD4-AS1	0.9652749889828384
LDLRAP1	0.022055300841290596
LEAP2	0.8559003770427324
LECT2	0.13014565206625173
LEF1	0.4362904081316845
LEF1-AS1	0.0838754261454348
LEFTY1	0.4219358344868855
LEFTY2	0.5842741833915068
LEKR1	0.5713898042272474
LELP1	0.26801904144473243
LEMD1	0.7214366807464263
LEMD1-AS1	0.9440282757616054
LEMD1-DT	0.4934343144722107
LEMD2	0.046885924709871685
LEMD3	0.3723849202903869
LENEP	0.7555558702821683
LENG1	0.2429110986267495
LENG8	0.4603917782583742
LENG8-AS1	0.4300930536217147
LENG9	0.4215622911244897
LEO1	0.07091934422745777
LEP	0.22129456694435373
LEPR	0.04114290027100392
LEPROT	0.09953950793449427
LEPROTL1	0.15844177301550133
LETM1	0.06736065441079536
LETM2	0.28132739367345005
LETMD1	0.2869158662016109
LETR1	0.700552155236888
LEUTX	0.553390522982345
LEXM	0.415469277069484
LFNG	0.6103356673332463
LGALS1	0.6220820466101551
LGALS12	0.3207841958652949
LGALS13	0.20631334384742656
LGALS14	0.2297485833250069
LGALS16	0.13225426093713585
LGALS17A	0.13407539785540862
LGALS2	0.9168175261234088
LGALS3	0.3699132231995129
LGALS3BP	0.7900107426843372
LGALS4	0.0747936390441497
LGALS7	0.05185038260326419
LGALS7B	0.06512572287632408
LGALS8	0.4830825395581266
LGALS8-AS1	0.5643571188999447
LGALS9	0.9038837433170329
LGALS9B	0.7665385582162902
LGALSL	0.8339874208424496
LGALSL-DT	0.8731669625904455
LGI1	0.44594187636619104
LGI2	0.42270242420262905
LGI3	0.3685628569089136
LGI4	0.2773731054633108
LGMN	0.19232130342961767
LGR4	0.5430234646791131
LGR4-AS1	0.2694724629941898
LGR5	0.21654999076183407
LGR6	0.9085569730282306
LGSN	0.5817178693041694
LHB	0.6053062387513017
LHCGR	0.9706880696222121
LHFPL2	0.2841444956625829
LHFPL3	0.9677332596068036
LHFPL3-AS1	0.8100839245951141
LHFPL3-AS2	0.3688443822417621
LHFPL4	0.8163920852102495
LHFPL5	0.8737330055808845
LHFPL6	0.9572871523006042
LHFPL7	0.7431024663809969
LHPP	0.7444920647742606
LHX1	0.10968234806198708
LHX1-DT	0.03356797803314582
LHX2	0.7171892347626099
LHX2-AS1	0.5779613891900947
LHX3	0.28314326710818005
LHX4	0.6761085350445886
LHX5	0.8427482540708543
LHX5-AS1	0.8400296002441991
LHX6	0.1603276100352442
LHX8	0.06784682551718924
LHX9	0.7893884053711139
LIAS	0.5741317856289319
LIF	0.6650761005559513
LIF-AS1	0.6591086208289563
LIF-AS2	0.6357769009329433
LIFR	0.8863463579060277
LIFR-AS1	0.6807791192544528
LIG1	0.2911974804896795
LIG3	0.2049958069795456
LIG4	0.019045080705310857
LILRA1	0.7264716988458833
LILRA2	0.756402840060868
LILRA4	0.3268327891073618
LILRA5	0.5003968287828422
LILRA6	0.8960521590373047
LILRB1	0.3465530458972823
LILRB1-AS1	0.27622439887803113
LILRB2	0.3978431212847736
LILRB3	0.8419378973413488
LILRB4	0.17217805248482446
LILRB5	0.72800408392629
LIM2	0.44252227370087227
LIM2-AS1	0.14483431153197698
LIMA1	0.1821914193483929
LIMCH1	0.6372338245479254
LIMD1	0.6480780294363324
LIMD1-AS1	0.5510957201262451
LIMD2	0.34687746416606474
LIME1	0.4781606591654984
LIMK1	0.6717884935655999
LIMK2	0.5745561208133876
LIMS1	0.1896670402410841
LIMS1-AS1	0.15369471896614673
LIMS2	0.6565886560899282
LIN28A	0.6224402742800093
LIN28B	0.8084158615699569
LIN28B-AS1	0.7006137734672802
LIN37	0.8180095300686779
LIN52	0.11934664270533413
LIN54	0.2572123621896868
LIN7A	0.2571033300366565
LIN7B	0.18273468013384805
LIN7C	0.17331544340300958
LIN9	0.2810109431885731
LINC-PINT	0.6303790730185168
LINC-ROR	0.7487254552001422
LINC00028	0.4697523600092751
LINC00029	0.7347073179665718
LINC00032	0.3664880642655191
LINC00051	0.32686707779359186
LINC00052	0.5597501104637336
LINC00092	0.11714675216619512
LINC00111	0.6261743014352283
LINC00112	0.5880245252632399
LINC00113	0.2984086901874521
LINC00114	0.035173753574253286
LINC00115	0.27832509832400165
LINC00158	0.9181193047145668
LINC00159	0.7552941037401832
LINC00160	0.6412291112230523
LINC00161	0.5728025152806948
LINC00163	0.6206873169714383
LINC00165	0.6007959693061391
LINC00173	0.5731196922893159
LINC00174	0.9135704754089546
LINC00184	0.3913013477101156
LINC00189	0.7440763229000895
LINC00200	0.14370358442862546
LINC00205	0.15501666912604478
LINC00207	0.7609346990599601
LINC00208	0.6391270913647186
LINC00210	0.7476370768533604
LINC00211	0.05192489668733341
LINC00216	0.4846177929004384
LINC00221	0.1961929706700023
LINC00222	0.3222770776547144
LINC00229	0.8705487284291873
LINC00235	0.5489820031066558
LINC00237	0.0364051638094699
LINC00239	0.25355702172165023
LINC00240	0.7720301881793324
LINC00242	0.3421937174480958
LINC00243	0.6847440877625112
LINC00244	0.8576066812507347
LINC00251	0.22294820676226185
LINC00254	0.5787903751574461
LINC00261	0.04708569556107356
LINC00265	0.8552048305335133
LINC00272	0.8171977700119053
LINC00276	0.4352775560117032
LINC00290	0.12337324076416616
LINC00293	0.992753561025232
LINC00294	0.6288073186941798
LINC00297	0.7953763945915029
LINC00298	0.024059034985320416
LINC00299	0.09688846337858607
LINC00303	0.5684273748377813
LINC00304	0.2384529910179396
LINC00305	0.7888124256928482
LINC00307	0.7742955624022876
LINC00308	0.6288264459827211
LINC00309	0.2678126892465418
LINC00310	0.2557873716263287
LINC00311	0.05069560001074058
LINC00313	0.14116870447004834
LINC00314	0.22083722301184888
LINC00315	0.14092900331139258
LINC00316	0.16746374183202295
LINC00317	0.08168665356603128
LINC00319	0.13523722504687652
LINC00320	0.6942246935495143
LINC00322	0.798752202816714
LINC00323	0.2750674723562777
LINC00324	0.17396440456692236
LINC00326	0.8171955221590974
LINC00327	0.635000985942915
LINC00330	0.1465555931580937
LINC00331	0.06686300027726849
LINC00332	0.2271885645038064
LINC00333	0.8340005963698224
LINC00334	0.2298753268064945
LINC00336	0.07019016091914271
LINC00339	0.06956154095518807
LINC00342	0.6425775027678997
LINC00343	0.14993096021829266
LINC00345	0.2954578588445006
LINC00347	0.8717664755590842
LINC00348	0.8210575847767878
LINC00349	0.3055839714312453
LINC00350	0.6082466207230781
LINC00351	0.8097727449672758
LINC00352	0.5188714073228189
LINC00353	0.16114430533939295
LINC00354	0.1189036715254787
LINC00355	0.8732125744843924
LINC00358	0.2751461607995386
LINC00362	0.5717429435310835
LINC00363	0.6512911898023039
LINC00364	0.24229518448779006
LINC00365	0.4745430350397332
LINC00366	0.8738717132415897
LINC00368	0.8496476875363991
LINC00370	0.6625453095927069
LINC00373	0.3340940285832681
LINC00374	0.6503858903856286
LINC00375	0.09942058130607734
LINC00376	0.6698074230618394
LINC00377	0.5772633463777922
LINC00378	0.9451479291981528
LINC00379	0.5498107898347271
LINC00380	0.34278864470829545
LINC00381	0.7148357830063652
LINC00382	0.06802297201201446
LINC00383	0.06644746071370833
LINC00384	0.4981774913350552
LINC00385	0.4981774913350552
LINC00387	0.2637861454017649
LINC00388	0.3055839714312453
LINC00390	0.4845192341022129
LINC00391	0.13046347416013387
LINC00392	0.3850197832083949
LINC00393	0.5091401609991537
LINC00395	0.4048851503627092
LINC00396	0.4877811155858202
LINC00397	0.30925235024932285
LINC00398	0.4663252263317572
LINC00399	0.6223453350122923
LINC00400	0.8412433370497584
LINC00402	0.020750617788388825
LINC00404	0.8499587710943097
LINC00407	0.4888391603032137
LINC00408	0.0353311852147869
LINC00410	0.25341612329123936
LINC00411	0.6114390685600579
LINC00412	0.791119085112399
LINC00415	0.9672142297761992
LINC00421	0.10893008511603043
LINC00423	0.4260602013542736
LINC00424	0.9156850301549048
LINC00426	0.4834152950666096
LINC00427	0.4571091614932801
LINC00428	0.9314983245980732
LINC00430	0.10332002215314763
LINC00433	0.7951731442527914
LINC00434	0.011322892143774854
LINC00437	0.8246396689050896
LINC00440	0.7492491840938433
LINC00442	0.5062497907437811
LINC00443	0.6875591306234445
LINC00445	0.14937716292529768
LINC00446	0.12596464930045453
LINC00448	0.411520259454046
LINC00449	0.5356458001936335
LINC00452	0.6212098276339859
LINC00454	0.5754566702067688
LINC00456	0.3234294373875142
LINC00457	0.013254167704215114
LINC00458	0.12395338266888185
LINC00459	0.44018338029590737
LINC00460	0.9075322955018136
LINC00461	0.8383193147656018
LINC00462	0.5767803479760439
LINC00463	0.6238475898714149
LINC00466	0.03520230837893185
LINC00467	0.394951212606021
LINC00469	0.07268988272591886
LINC00470	0.4672659558202267
LINC00471	0.31273364373719903
LINC00472	0.5584555633791022
LINC00474	0.8277347583834005
LINC00477	0.9474743292516116
LINC00479	0.5895718945786602
LINC00482	0.28271507586884514
LINC00484	0.9052309829865164
LINC00485	0.7961655582134504
LINC00486	0.058347513566104015
LINC00487	0.009520234527255369
LINC00488	0.8965876056536902
LINC00489	0.19523259291426304
LINC00491	0.22302648541342807
LINC00492	0.9005006545040577
LINC00494	0.28041351922127633
LINC00498	0.8774014975022292
LINC00499	0.9884014855432492
LINC00500	0.9565003122971842
LINC00501	0.8141367791099962
LINC00502	0.07852810001306054
LINC00504	0.308649610319903
LINC00506	0.9423572570137224
LINC00507	0.12555571574000296
LINC00508	0.18298366024193646
LINC00511	0.7228090778093427
LINC00513	0.6878861244537937
LINC00517	0.3654193982127009
LINC00518	0.8975587823597627
LINC00519	0.40865341396936816
LINC00520	0.7169293089249533
LINC00523	0.6858939052371251
LINC00524	0.5233679188212619
LINC00525	0.144237179676037
LINC00526	0.4643218444431206
LINC00528	0.5622170776427773
LINC00529	0.6888108270633315
LINC00533	0.7720954078392035
LINC00534	0.33691094280844675
LINC00536	0.12165913659180845
LINC00538	0.4187058401696097
LINC00539	0.5077078898225099
LINC00540	0.5052112579424051
LINC00543	0.14642015828992816
LINC00544	0.7385008100015431
LINC00545	0.054868017131639135
LINC00547	0.6931027020493737
LINC00550	0.04829342830927225
LINC00551	0.2981385323028815
LINC00554	0.7319889644132661
LINC00555	0.7716234293343719
LINC00556	0.8366361186911958
LINC00557	0.09280861027921478
LINC00558	0.70811493849074
LINC00559	0.3462298959591512
LINC00560	0.7152147901890805
LINC00561	0.5159435644027116
LINC00562	0.02367026225886154
LINC00563	0.6494375903100974
LINC00564	0.8350652496566636
LINC00566	0.08648821183882427
LINC00567	0.6492621764418811
LINC00570	0.2760214981926041
LINC00571	0.2629036043077867
LINC00572	0.7640763688407208
LINC00574	0.3521368235563765
LINC00575	0.5828608328459167
LINC00578	0.10039242286179262
LINC00581	0.2990121876959503
LINC00582	0.35748854092588045
LINC00583	0.7697608991584751
LINC00587	0.1711011740622274
LINC00588	0.7648352544950614
LINC00589	0.8535510449861896
LINC00592	0.31221906203611244
LINC00595	0.36042435102334297
LINC00596	0.18098160894637672
LINC00598	0.2891783236089964
LINC00601	0.41118062927164106
LINC00602	0.4388800319815711
LINC00603	0.3369613308956631
LINC00604	0.7498741429146939
LINC00605	0.7163872777199577
LINC00606	0.5116970718296532
LINC00607	0.01572729119077043
LINC00608	0.9754919455484576
LINC00609	0.9066308316930686
LINC00613	0.18814550023229334
LINC00615	0.36898377424302936
LINC00616	0.5341365286245747
LINC00620	0.37607077053103344
LINC00621	0.6213592323018251
LINC00622	0.278735823566857
LINC00624	0.3200871608718481
LINC00626	0.1962685271787719
LINC00628	0.08422958461351238
LINC00635	0.7957851591591065
LINC00636	0.634323328708454
LINC00638	0.2521413599715228
LINC00639	0.16972923918861504
LINC00640	0.5389754843352276
LINC00641	0.99301129578193
LINC00642	0.4672090863398145
LINC00644	0.3906411483072075
LINC00645	0.8842702528417209
LINC00648	0.7602031438234329
LINC00649	0.2911046682211166
LINC00652	0.19604457445109646
LINC00654	0.3137910025230306
LINC00656	0.7814824304987076
LINC00658	0.3578778752149592
LINC00659	0.3361639017618152
LINC00661	0.9499319865852816
LINC00662	0.4272575586635923
LINC00663	0.039851166911050895
LINC00664	0.1881544018452318
LINC00665	0.5355524799298561
LINC00667	0.5224265773864954
LINC00668	0.3410425673549411
LINC00670	0.83397825107689
LINC00671	0.5121108053908773
LINC00672	0.24220825021207001
LINC00676	0.13975065167820588
LINC00677	0.7732434726561892
LINC00678	0.0057487938020752685
LINC00680	0.7798218449058336
LINC00681	0.7483559431613922
LINC00682	0.6264914561869647
LINC00683	0.8199368494019068
LINC00686	0.937405544587665
LINC00687	0.7472441557932004
LINC00689	0.2740476423763521
LINC00690	0.6426939377516802
LINC00691	0.3857854931769951
LINC00692	0.5341371205347195
LINC00698	0.12389468740310965
LINC00700	0.15516955197500276
LINC00701	0.461558122693161
LINC00702	0.4592493405414542
LINC00703	0.014508399149077143
LINC00705	0.2713776665505726
LINC00706	0.6395386181079797
LINC00707	0.4149966251532165
LINC00708	0.6462745325784427
LINC00709	0.1022719008027238
LINC00710	0.9762794568638336
LINC00824	0.9508067798218798
LINC00836	0.4861917862618199
LINC00837	0.87071843350723
LINC00838	0.4239959954361021
LINC00839	0.6943653443390598
LINC00840	0.9198064483717052
LINC00841	0.4713225732992257
LINC00844	0.5734336406480091
LINC00845	0.09397322962861188
LINC00847	0.8577592882924707
LINC00851	0.9875206375620846
LINC00852	0.8612591626762245
LINC00853	0.029329175081270812
LINC00857	0.1398901009029997
LINC00858	0.13740277560740075
LINC00861	0.08087778030251863
LINC00862	0.19235926802489944
LINC00863	0.11894316828932755
LINC00865	0.8363190182127836
LINC00867	0.8753677769366918
LINC00868	0.6188704372146623
LINC00869	0.2742
LINC00870	0.9653995954092259
LINC00871	0.19989685345523533
LINC00877	0.7925815819925022
LINC00879	0.5877976468238497
LINC00880	0.3710659034166477
LINC00881	0.33837304611347285
LINC00882	0.6112159123511713
LINC00885	0.9359886162255936
LINC00886	0.4513167040637071
LINC00887	0.3755754614428879
LINC00888	0.3781644349401797
LINC00895	0.7929031177083836
LINC00896	0.4445978446164701
LINC00898	0.07447780701675832
LINC00899	0.5510928778314815
LINC00900	0.8636973190353583
LINC00901	0.5047980315496027
LINC00903	0.05854703700481734
LINC00904	0.5378854992065266
LINC00905	0.7969408494931265
LINC00906	0.6186948961283144
LINC00907	0.7324915731272276
LINC00910	0.5413887349434057
LINC00911	0.5882898197441327
LINC00917	0.23955989417866255
LINC00919	0.08974918202280269
LINC00920	0.7823377254303014
LINC00921	0.9108822116450158
LINC00922	0.7359963450720474
LINC00923	0.3995899150095559
LINC00924	0.7676195093842595
LINC00926	0.041692074051792094
LINC00927	0.11064397317379092
LINC00928	0.9629055775114006
LINC00929	0.2939073289210978
LINC00930	0.6595261653290176
LINC00933	0.5105371535787291
LINC00934	0.6155736965872356
LINC00938	0.5810198722357519
LINC00939	0.6545238797894569
LINC00940	0.06300029363262749
LINC00941	0.8952708767217251
LINC00942	0.24711829416498535
LINC00943	0.20354167474141852
LINC00944	0.2109355114695932
LINC00945	0.5109399915994222
LINC00951	0.8137647028299411
LINC00954	0.32931266207153026
LINC00955	0.8455780625467071
LINC00957	0.1117928998469811
LINC00958	0.22658483750112474
LINC00960	0.5733673474767695
LINC00963	0.4626238697073884
LINC00964	0.24978207985929515
LINC00967	0.4859113038934931
LINC00968	0.2336828616731831
LINC00970	0.919162050100922
LINC00971	0.8053122014260413
LINC00972	0.7707925510639118
LINC00973	0.4406589088290988
LINC00974	0.2590728829038616
LINC00989	0.9025072980545009
LINC00992	0.8062300859085405
LINC00994	0.6228254922359071
LINC00996	0.6510268949150922
LINC00997	0.8362769924116886
LINC01002	0.71741446817637
LINC01003	0.7778204648547897
LINC01004	0.5829810405937589
LINC01005	0.2846091841778389
LINC01007	0.0423027941704836
LINC01010	0.7869682716923465
LINC01011	0.2656930427714878
LINC01012	0.966956928199312
LINC01013	0.2642856439856863
LINC01014	0.9248777815991612
LINC01015	0.97093749806215
LINC01016	0.2865219873804513
LINC01017	0.1212601101989052
LINC01018	0.14974443376605934
LINC01019	0.07755808545502317
LINC01020	0.2337386251489684
LINC01022	0.15308096706072627
LINC01023	0.0951719355736243
LINC01028	0.7419828885720947
LINC01029	0.4324155326880632
LINC01030	0.9851491931539792
LINC01031	0.05097914641873441
LINC01033	0.6540518512873518
LINC01034	0.7311955790177777
LINC01035	0.9559533595408364
LINC01036	0.8537235361494566
LINC01038	0.09761420044297693
LINC01039	0.8402325801120526
LINC01040	0.22613137848240575
LINC01043	0.21969631867133427
LINC01044	0.1884460620921365
LINC01046	0.5378266751389089
LINC01047	0.5996910966643562
LINC01048	0.8750094010556629
LINC01049	0.19324281180600905
LINC01050	0.7663774976384266
LINC01052	0.33914645299720136
LINC01053	0.6494763422511545
LINC01054	0.8154952119272485
LINC01055	0.03174810641989767
LINC01056	0.6941702028522341
LINC01058	0.6611730408642469
LINC01060	0.5487582355982139
LINC01063	0.32672090280689725
LINC01065	0.050914055999220616
LINC01066	0.5805346778111908
LINC01067	0.7822050967697382
LINC01068	0.18658697794767126
LINC01069	0.43932303824242397
LINC01070	0.4003000084363063
LINC01072	0.4621487045842604
LINC01074	0.3990796480560649
LINC01075	0.5068304016279337
LINC01076	0.4601886272711335
LINC01077	0.4525409826901996
LINC01078	0.08636346334862721
LINC01079	0.4140411118403629
LINC01080	0.5924776537766627
LINC01081	0.14889746673072696
LINC01082	0.2702458026607134
LINC01087	0.9442133344524184
LINC01088	0.5289635793453369
LINC01089	0.81274547658573
LINC01090	0.3256273010985955
LINC01091	0.3345057705865354
LINC01093	0.9400215557740744
LINC01094	0.2684007815168156
LINC01095	0.9750750753110391
LINC01096	0.7004261142893856
LINC01097	0.6725878688318995
LINC01098	0.0556176706523589
LINC01099	0.3783268828229027
LINC01100	0.4814771648341303
LINC01102	0.16498239652501426
LINC01103	0.3500727053806975
LINC01104	0.7741935556336964
LINC01107	0.1742740026305954
LINC01108	0.35049872188429804
LINC01109	0.15070696135004324
LINC01111	0.4587284275262638
LINC01114	0.4165062413904428
LINC01115	0.16509996971339502
LINC01116	0.7428545863991048
LINC01117	0.6784893810838849
LINC01118	0.552095435287093
LINC01119	0.5117130145700214
LINC01120	0.6149769202022848
LINC01121	0.6078954533660574
LINC01122	0.7319138678214829
LINC01124	0.3883661962059501
LINC01126	0.6677901837412514
LINC01127	0.7512551110940411
LINC01128	0.3786592241449819
LINC01132	0.009500646364867691
LINC01133	0.44446514782883695
LINC01134	0.8489077862859606
LINC01135	0.7838985178549416
LINC01138	0.87119019452252
LINC01139	0.13176021482509764
LINC01140	0.035712600151219576
LINC01141	0.13988936642778182
LINC01142	0.6851956948947769
LINC01143	0.4272095750561562
LINC01144	0.2731089487200241
LINC01147	0.20646603253137807
LINC01148	0.16002568327804062
LINC01149	0.564384352023124
LINC01150	0.2289887751079633
LINC01151	0.3904846534269368
LINC01152	0.852061760821833
LINC01153	0.42115045563353337
LINC01154	0.6177486478791354
LINC01159	0.4483283273079972
LINC01160	0.2163541283484109
LINC01162	0.014881811403157919
LINC01163	0.976467683554868
LINC01164	0.5687483334723222
LINC01165	0.5713461471543974
LINC01166	0.3989375152451984
LINC01167	0.3169665838189848
LINC01168	0.3468405709013082
LINC01169	0.3477120694800435
LINC01170	0.6905773342901393
LINC01173	0.396174843881151
LINC01176	0.5130415860116764
LINC01177	0.8389595158514835
LINC01179	0.9950898359992966
LINC01180	0.4102770219678111
LINC01181	0.4189460477635661
LINC01182	0.769676091977853
LINC01187	0.14714789968906766
LINC01191	0.053990657465141915
LINC01192	0.963218269280136
LINC01194	0.07013342689469226
LINC01195	0.8489386762982236
LINC01198	0.7931398085622636
LINC01202	0.19737766768461967
LINC01205	0.5149553385512989
LINC01206	0.3119435763398367
LINC01208	0.9714306822522628
LINC01209	0.9525036612616526
LINC01210	0.5573276020655041
LINC01213	0.5809311696916246
LINC01214	0.3732213853632128
LINC01215	0.8033481033105156
LINC01216	0.952609970955947
LINC01217	0.5350282654286211
LINC01218	0.5660373945368462
LINC01219	0.8276078961812312
LINC01220	0.8131195150523833
LINC01221	0.4537832362019458
LINC01222	0.4676324943296782
LINC01224	0.05298593672932855
LINC01226	0.4468014009631154
LINC01227	0.7232343377785689
LINC01228	0.05223637904488987
LINC01229	0.16594622428936107
LINC01230	0.19345698672386524
LINC01231	0.0476710664036632
LINC01232	0.4594654301322846
LINC01233	0.1894437717894828
LINC01234	0.5740555087556072
LINC01235	0.8910351258447502
LINC01237	0.06712354571841894
LINC01238	0.012754909430929495
LINC01239	0.023635763203548762
LINC01241	0.26065384144509984
LINC01242	0.2540765391254929
LINC01243	0.8138992339375445
LINC01247	0.7721133037394089
LINC01248	0.8054787601366941
LINC01249	0.25106313204882136
LINC01250	0.5835368269035454
LINC01252	0.3821056751559431
LINC01254	0.07322540644311681
LINC01255	0.03575252616714086
LINC01256	0.8048097151415441
LINC01257	0.9705588697900284
LINC01258	0.3660999377495704
LINC01259	0.9361504407130724
LINC01260	0.8418331497173375
LINC01262	0.4307421970785
LINC01264	0.5037309083729745
LINC01266	0.31009230822407097
LINC01267	0.7092293005964921
LINC01269	0.4618726080089233
LINC01270	0.34293681216336513
LINC01271	0.3712786834150104
LINC01273	0.4850080803670346
LINC01275	0.41743610970393896
LINC01276	0.5598138064612429
LINC01277	0.3898834068708353
LINC01280	0.008261351065258549
LINC01287	0.9115941103395142
LINC01288	0.9484692993847016
LINC01289	0.5788367829808032
LINC01290	0.13527423828912072
LINC01291	0.7348573799847193
LINC01293	0.5088486309925755
LINC01298	0.05171609984250425
LINC01299	0.4706246341080142
LINC01300	0.8204965832052973
LINC01301	0.09539280513247088
LINC01303	0.4538063613976453
LINC01304	0.2400300466522737
LINC01305	0.3260924024653114
LINC01307	0.08825516670255024
LINC01309	0.3350946966737213
LINC01310	0.6859795680556293
LINC01311	0.43704378524986
LINC01312	0.06100079785278895
LINC01315	0.6187420914094904
LINC01318	0.09095211127228857
LINC01320	0.2538551149001764
LINC01322	0.3956744990535087
LINC01323	0.3680576717447758
LINC01324	0.5447432490567606
LINC01326	0.25702116952152565
LINC01327	0.2549542935506183
LINC01331	0.8750132298709359
LINC01332	0.8033310508206953
LINC01333	0.759949957780941
LINC01335	0.3927676230596553
LINC01337	0.06250796228621053
LINC01338	0.4371374717117477
LINC01339	0.9430173008831574
LINC01340	0.1477605812792978
LINC01341	0.12418245949229802
LINC01342	0.8841095277043551
LINC01343	0.9586387225828384
LINC01344	0.468554385207471
LINC01345	0.8658642493844417
LINC01346	0.8817857837125099
LINC01347	0.6305336984406261
LINC01348	0.31339339300371793
LINC01349	0.5479045426622411
LINC01350	0.10976938792089758
LINC01352	0.7434330364382312
LINC01353	0.09691394838979163
LINC01354	0.2089643310151348
LINC01355	0.23706925410816826
LINC01356	0.39156499263331707
LINC01357	0.3335684935709711
LINC01358	0.7740242675975413
LINC01359	0.7282480499553016
LINC01360	0.9281786641844452
LINC01361	0.041711797481331185
LINC01362	0.04109027922725533
LINC01363	0.0708594261900683
LINC01364	0.6712023184276679
LINC01365	0.41274240439981497
LINC01366	0.95813863058198
LINC01370	0.0913110213265234
LINC01374	0.7013911980360905
LINC01375	0.3845107231195001
LINC01376	0.615841250039344
LINC01377	0.996469011913124
LINC01378	0.7515188859798179
LINC01381	0.9004717383039134
LINC01385	0.47638539225414595
LINC01386	0.40183443451453854
LINC01387	0.5684837605508016
LINC01388	0.7699082340692828
LINC01389	0.2887809825572184
LINC01391	0.8136276121829928
LINC01392	0.15359232734551653
LINC01393	0.5220856590346463
LINC01394	0.5649374625329912
LINC01395	0.6131516266240903
LINC01396	0.6824447846253314
LINC01397	0.4980079116422279
LINC01398	0.006598861697795277
LINC01400	0.1763462611402778
LINC01404	0.7246644421664943
LINC01405	0.7648500976858201
LINC01409	0.14502574550874647
LINC01411	0.667925814403089
LINC01412	0.4013608353063641
LINC01413	0.0447753387376113
LINC01414	0.7397682486517022
LINC01415	0.3277231068468005
LINC01416	0.20669169376704188
LINC01419	0.6963136240129251
LINC01422	0.1358629844709272
LINC01423	0.7956555505596736
LINC01424	0.8038987679149576
LINC01425	0.10079873859763584
LINC01426	0.7061136428122685
LINC01427	0.9088593667064586
LINC01428	0.19154181304994256
LINC01429	0.4779381939075928
LINC01431	0.6935527685757661
LINC01432	0.3358725425649861
LINC01433	0.3794645311669019
LINC01435	0.860347988661798
LINC01436	0.19340854701715632
LINC01438	0.12878058774174767
LINC01440	0.39083017816925
LINC01441	0.06027957937193267
LINC01442	0.795145178080865
LINC01443	0.3492110243998832
LINC01444	0.4400836840864509
LINC01445	0.5863517424787317
LINC01446	0.2046018826304048
LINC01447	0.4470018248877296
LINC01448	0.3363002688924201
LINC01449	0.877308215347302
LINC01450	0.4419428175957717
LINC01451	0.16998640582605554
LINC01455	0.5695925996758606
LINC01460	0.5438158998694559
LINC01465	0.9005553599128133
LINC01467	0.9946836567693575
LINC01470	0.6079238561951276
LINC01471	0.04333258659667311
LINC01473	0.8875898182805496
LINC01474	0.23862482975684984
LINC01475	0.6419940117693248
LINC01476	0.07451004431850261
LINC01477	0.3712734414899153
LINC01478	0.21990638428610704
LINC01479	0.5315070497478409
LINC01480	0.16343530532720524
LINC01482	0.796146669099201
LINC01483	0.10948659310867824
LINC01484	0.7165303043805029
LINC01485	0.4648694283595146
LINC01486	0.1611293669627919
LINC01487	0.4636398565900592
LINC01488	0.5885490010495216
LINC01489	0.8651924877229371
LINC01490	0.09548524693111304
LINC01491	0.5404432466179606
LINC01492	0.9128345410076026
LINC01493	0.07994144860957758
LINC01494	0.932870294611338
LINC01495	0.6188720227576631
LINC01497	0.0028342973048842146
LINC01498	0.1833671067994565
LINC01499	0.9461386186959236
LINC01500	0.1495295459730452
LINC01501	0.6545721883244947
LINC01502	0.3684989044759847
LINC01503	0.7958947292954002
LINC01504	0.5326974078219244
LINC01505	0.6131566195215347
LINC01506	0.12025420524512136
LINC01507	0.9095837569766988
LINC01508	0.9646802566286056
LINC01509	0.6043488428988106
LINC01511	0.3662304872489508
LINC01512	0.5139159518166043
LINC01513	0.19201071542365666
LINC01514	0.14001114390265385
LINC01515	0.8891093090277307
LINC01516	0.00866739411211298
LINC01517	0.5495181714069477
LINC01518	0.8142511205254123
LINC01519	0.7269278700059257
LINC01520	0.4485086600043665
LINC01521	0.7030775204949307
LINC01522	0.3956504092947155
LINC01523	0.3988242418680266
LINC01524	0.1770129342326573
LINC01525	0.3189756934920799
LINC01526	0.2382708378773739
LINC01527	0.12343695385592195
LINC01530	0.06758330580994132
LINC01531	0.5630295305035514
LINC01532	0.8661579318389048
LINC01533	0.2729793601799806
LINC01535	0.8117011843727793
LINC01537	0.09949000382356832
LINC01538	0.3417292832209504
LINC01539	0.7380998091300857
LINC01541	0.17911233996662612
LINC01543	0.2726324966392489
LINC01544	0.7240841311515017
LINC01547	0.5631968338384334
LINC01548	0.9793837641992048
LINC01549	0.04363758802358336
LINC01550	0.2354575657089069
LINC01551	0.4839063294848086
LINC01553	0.508763032594083
LINC01554	0.15148757415451095
LINC01555	0.170235994066469
LINC01556	0.8983540214495713
LINC01558	0.7477010774380376
LINC01559	0.4661865760232728
LINC01561	0.92919646890681
LINC01562	0.2178092569075934
LINC01563	0.017330818366271542
LINC01564	0.8122889579556081
LINC01565	0.5365540445841244
LINC01566	0.22065175228254835
LINC01567	0.6870326865214402
LINC01568	0.8829647938051621
LINC01569	0.6755970553779267
LINC01570	0.5575645699528529
LINC01571	0.7765504447844979
LINC01572	0.4739122817126856
LINC01574	0.53318875858976
LINC01579	0.16408394568606288
LINC01580	0.15400453090708174
LINC01581	0.3555171010997511
LINC01582	0.024887446087603567
LINC01583	0.9048689910025436
LINC01584	0.938077187972282
LINC01585	0.1803982776891489
LINC01586	0.3811488026950433
LINC01587	0.37353916509961865
LINC01588	0.1976415346089198
LINC01589	0.2648703461525575
LINC01591	0.17012214439962342
LINC01592	0.2378544804151305
LINC01593	0.6100789368036589
LINC01594	0.31257847854702697
LINC01595	0.4126896109807614
LINC01596	0.3293479463197838
LINC01597	0.4005728521918424
LINC01600	0.8731465543785417
LINC01602	0.9695744054986348
LINC01603	0.7518765614253293
LINC01605	0.9244505685592984
LINC01606	0.557495138598924
LINC01607	0.5280139184096388
LINC01608	0.4607200395469354
LINC01609	0.4924532660999582
LINC01610	0.6821512534519126
LINC01611	0.6954065675413982
LINC01612	0.444177644648494
LINC01613	0.1566176438034893
LINC01614	0.08793929501130576
LINC01615	0.7225170660703406
LINC01616	0.8128985655129339
LINC01618	0.32085147769975925
LINC01619	0.19724784537735496
LINC01620	0.5276284619999286
LINC01621	0.7580074668042605
LINC01622	0.3378453843776773
LINC01623	0.8884382811581344
LINC01624	0.3728606397524643
LINC01625	0.7982040359455973
LINC01626	0.732630072295388
LINC01627	0.8283707629978843
LINC01628	0.3679512739510631
LINC01629	0.6014847768907585
LINC01630	0.6448475149485507
LINC01633	0.7753048600443506
LINC01634	0.42687811424374295
LINC01635	0.06094983015541089
LINC01637	0.0967507859671668
LINC01638	0.7534751560884285
LINC01639	0.7018795761307165
LINC01640	0.7881038238302237
LINC01641	0.4393783225508827
LINC01643	0.6547960445861849
LINC01644	0.928735644959612
LINC01645	0.0074187573893506045
LINC01646	0.7244813596045638
LINC01647	0.11314156889948294
LINC01648	0.9848306101227692
LINC01649	0.2759674463864644
LINC01650	0.20346611591061114
LINC01653	0.964211136175218
LINC01654	0.5428250058140525
LINC01655	0.8484958186763167
LINC01656	0.0485343730557608
LINC01657	0.7202143305849181
LINC01659	0.06886454495215294
LINC01661	0.06151452758070691
LINC01664	0.8044434511802474
LINC01665	0.18839806717034469
LINC01668	0.06457890320743798
LINC01671	0.4370669949685322
LINC01672	0.6770859084344645
LINC01673	0.35340754910451955
LINC01674	0.1504779642915008
LINC01675	0.5036346151163886
LINC01676	0.06393449730920138
LINC01677	0.5373321781387232
LINC01678	0.020180536071926717
LINC01679	0.7294947187217289
LINC01680	0.19009472431988245
LINC01681	0.8420811132634545
LINC01682	0.01115366037762322
LINC01683	0.4904937072570646
LINC01684	0.7847242786293014
LINC01685	0.669629832465356
LINC01686	0.1966603610734876
LINC01687	0.15176761828442664
LINC01688	0.8572182851382673
LINC01689	0.6024843235045079
LINC01690	0.938510848679132
LINC01691	0.6710796748826988
LINC01692	0.4316084344184523
LINC01694	0.3956282139913705
LINC01695	0.4076670921814043
LINC01696	0.07965715993303235
LINC01697	0.1532798342029012
LINC01698	0.08436238088355312
LINC01699	0.4644882827562723
LINC01700	0.28114072789931643
LINC01701	0.92404060093152
LINC01702	0.16997000197410367
LINC01703	0.8078960019192252
LINC01704	0.08623142384027742
LINC01705	0.8274827277146124
LINC01706	0.365911571473189
LINC01707	0.8280229310048071
LINC01708	0.8140868806949821
LINC01709	0.029265173983195225
LINC01710	0.1694854425433398
LINC01711	0.08612200152453152
LINC01712	0.8294203702441052
LINC01713	0.1962673353488122
LINC01714	0.7263390065713394
LINC01716	0.1655594193977596
LINC01717	0.20429163312288506
LINC01718	0.200972798142506
LINC01719	0.23603338724953965
LINC01720	0.44375744968750697
LINC01721	0.7965879149283791
LINC01722	0.7982993772265206
LINC01723	0.6264358725149792
LINC01724	0.9430072868469748
LINC01725	0.6238374864614075
LINC01726	0.5472408774475049
LINC01727	0.33847417344238045
LINC01728	0.6850145143766294
LINC01729	0.2214457617566961
LINC01730	0.7441385728313765
LINC01731	0.8548958771676669
LINC01732	0.8002007856338106
LINC01733	0.9049642442859074
LINC01734	0.10940714903292163
LINC01735	0.6539048669323512
LINC01736	0.2223702188173048
LINC01737	0.1825841751886001
LINC01738	0.6782981877232543
LINC01739	0.6106372010280248
LINC01740	0.09600553320873996
LINC01741	0.033301850531907096
LINC01742	0.9572063444091414
LINC01743	0.1955180259108023
LINC01744	0.8759748427364928
LINC01745	0.9934823446394352
LINC01746	0.2362134479130455
LINC01747	0.9783223319626356
LINC01748	0.23136330802532876
LINC01749	0.5692181323517398
LINC01750	0.4933925713649545
LINC01751	0.4405627159810294
LINC01752	0.3977762343128024
LINC01753	0.4948549430469802
LINC01754	0.9065283673968708
LINC01755	0.550320139535068
LINC01756	0.5921031033068272
LINC01757	0.0198954951929346
LINC01758	0.4926321384286019
LINC01760	0.1546433740720612
LINC01761	0.5837460021658215
LINC01762	0.337003398215157
LINC01763	0.8046721456553582
LINC01764	0.033774059974194304
LINC01765	0.15465504036821726
LINC01766	0.2886952475629091
LINC01767	0.2567981591034583
LINC01768	0.3689871243316354
LINC01770	0.205618714416786
LINC01772	0.7024410216203774
LINC01774	0.3384991695945417
LINC01775	0.962333608487046
LINC01776	0.37916570951779216
LINC01777	0.13726713803361099
LINC01778	0.042557837541073895
LINC01779	0.07792087614509269
LINC01780	0.10827028978112192
LINC01781	0.6905034376342971
LINC01782	0.5194779850423307
LINC01783	0.6590995342963492
LINC01784	0.5812926594005361
LINC01785	0.2276427107322102
LINC01786	0.23086886911644794
LINC01787	0.7275923905521196
LINC01788	0.2848664085992693
LINC01789	0.8697573765350198
LINC01790	0.246631834224652
LINC01791	0.11343643585620178
LINC01792	0.5874577081350141
LINC01793	0.5659497006330655
LINC01794	0.9243374339858924
LINC01795	0.7181051042210085
LINC01796	0.8404857756237292
LINC01797	0.5758153286683543
LINC01798	0.5820296623714039
LINC01799	0.2622425139133958
LINC01800	0.01624759341440285
LINC01801	0.6370762018907367
LINC01802	0.30904293305846176
LINC01803	0.4033929775207281
LINC01804	0.742993668001996
LINC01805	0.7660250414843697
LINC01806	0.005580275952989378
LINC01807	0.7557652402841456
LINC01808	0.2879832721108213
LINC01809	0.9014082856521429
LINC01810	0.8454882900557869
LINC01811	0.06611891210366849
LINC01812	0.545091616218068
LINC01813	0.3892521895898456
LINC01814	0.9825016840377848
LINC01815	0.3989010204906148
LINC01816	0.009729968116267862
LINC01817	0.3188885225706167
LINC01818	0.5318916827139486
LINC01819	0.6098167666913293
LINC01820	0.6118292639665985
LINC01821	0.6909479064493945
LINC01822	0.8809563599815797
LINC01823	0.944175162312724
LINC01824	0.5691792605518414
LINC01825	0.5949986872727839
LINC01826	0.1018170513159305
LINC01827	0.8439094826406641
LINC01828	0.17790607238472744
LINC01829	0.3382530825628484
LINC01830	0.40399692810423865
LINC01831	0.13455187569097546
LINC01832	0.9603214109152248
LINC01833	0.5607366621669092
LINC01834	0.7486143532247302
LINC01836	0.6187306348813929
LINC01837	0.4052033761821284
LINC01838	0.7265745233997105
LINC01839	0.38678119463339
LINC01840	0.35360333917856035
LINC01841	0.8393392337193699
LINC01842	0.9243757219514444
LINC01843	0.02546095220707673
LINC01844	0.842026824637962
LINC01845	0.6518119967136587
LINC01846	0.9285668700042138
LINC01847	0.3803002240446679
LINC01848	0.3130465908441621
LINC01849	0.4015036634493931
LINC01850	0.9531215335397552
LINC01851	0.3569608606365341
LINC01852	0.5470873390386283
LINC01853	0.17195167584360638
LINC01854	0.13869024057653595
LINC01855	0.5114645860296676
LINC01856	0.9163127984535028
LINC01857	0.6119494868383403
LINC01858	0.44613382796166784
LINC01859	0.40267944049852544
LINC01861	0.2344532446915273
LINC01863	0.8194708345592112
LINC01864	0.021281979067732104
LINC01865	0.5488991651424591
LINC01866	0.030790583839838237
LINC01867	0.886725275232501
LINC01868	0.44911207989951424
LINC01870	0.7681148307333472
LINC01871	0.47958033358032004
LINC01872	0.6070683187701976
LINC01873	0.3721551985759175
LINC01874	0.6199573939037071
LINC01875	0.9464645026190176
LINC01876	0.5451872753871727
LINC01877	0.8171233371893935
LINC01878	0.4524312406295724
LINC01879	0.6768705185890661
LINC01880	0.5814079974182119
LINC01882	0.5134295504146947
LINC01883	0.6008865117923491
LINC01884	0.11613072181891546
LINC01885	0.3289365279208756
LINC01886	0.4083797317058748
LINC01887	0.8954277086389235
LINC01888	0.9969783272769734
LINC01889	0.5834873894759407
LINC01890	0.997093696289127
LINC01891	0.4470607834246697
LINC01892	0.11438929273057853
LINC01893	0.8154651861089858
LINC01894	0.22416665599263455
LINC01895	0.4817931456957675
LINC01896	0.5263203844903348
LINC01897	0.7998029952196843
LINC01898	0.9408039689534649
LINC01899	0.4155403482386223
LINC01900	0.27630000731229404
LINC01901	0.9908987368322856
LINC01902	0.9884168097915932
LINC01903	0.7150659687207381
LINC01904	0.7356392393360651
LINC01905	0.5324314418416318
LINC01906	0.2509759496549209
LINC01907	0.5262885866515393
LINC01908	0.5242775368937989
LINC01909	0.494031320800455
LINC01910	0.5915748353599011
LINC01911	0.27053724825586817
LINC01912	0.5679747928682216
LINC01913	0.047979893468993166
LINC01914	0.14616575755098776
LINC01915	0.12467423931142235
LINC01916	0.6899019866251338
LINC01917	0.5077593188212371
LINC01918	0.9052495120846238
LINC01919	0.6050142373622506
LINC01920	0.9073290806485682
LINC01921	0.7380983198655435
LINC01922	0.2176010716701892
LINC01923	0.1251601778907508
LINC01924	0.47056675316442603
LINC01925	0.8781405457956784
LINC01926	0.4497453357309816
LINC01927	0.9003416361793546
LINC01928	0.08725824221574435
LINC01929	0.6990155743072906
LINC01931	0.7914522071106442
LINC01932	0.02958534668737478
LINC01933	0.9625420026791908
LINC01934	0.9240787963770054
LINC01935	0.836380869776451
LINC01936	0.4203619801129919
LINC01937	0.09112120535564766
LINC01938	0.26388273256154193
LINC01939	0.9392614230155012
LINC01940	0.816388282400778
LINC01941	0.026463096316752643
LINC01942	0.8445032629047133
LINC01943	0.987
LINC01944	0.034281798168881106
LINC01945	0.5180819470903237
LINC01946	0.3377172796427557
LINC01947	0.7596728366846133
LINC01948	0.48522165237587295
LINC01949	0.5698118990017599
LINC01950	0.4564609012265401
LINC01951	0.2753954694174029
LINC01953	0.8610003955086161
LINC01954	0.17165643579210232
LINC01955	0.6562087222740265
LINC01956	0.6931499262756191
LINC01957	0.8151055095326399
LINC01958	0.05934230102420196
LINC01960	0.1514841626688152
LINC01961	0.07216
LINC01962	0.07556429291575684
LINC01963	0.7928993764087102
LINC01964	0.16950051455874526
LINC01965	0.2988736082426431
LINC01966	0.19970117110026814
LINC01967	0.10138398955313394
LINC01968	0.6479544004102045
LINC01970	0.7511905293320169
LINC01971	0.8791320404698338
LINC01972	0.8098023130886713
LINC01973	0.06842877399460112
LINC01974	0.4255765638964917
LINC01975	0.7033359081008669
LINC01976	0.4727105410896351
LINC01977	0.1844730338198473
LINC01978	0.31928627348745875
LINC01979	0.2987384195462103
LINC01980	0.4729246193227965
LINC01981	0.5121783847088052
LINC01982	0.1625381802109364
LINC01983	0.5928572156883862
LINC01985	0.8120045423700135
LINC01986	0.8241874120291804
LINC01987	0.7279942228784729
LINC01988	0.06722606374819817
LINC01989	0.6596208030679431
LINC01990	0.28045687715331513
LINC01991	0.3102895542867864
LINC01992	0.8784538013395412
LINC01993	0.24102156790352025
LINC01994	0.3198034529542726
LINC01995	0.6992364890806021
LINC01996	0.93676001649768
LINC01997	0.6390421108009985
LINC01998	0.998456759373626
LINC01999	0.3649407349750168
LINC02000	0.39649188138590896
LINC02002	0.3707755630768951
LINC02003	0.5782906730204831
LINC02004	0.5217936609878981
LINC02005	0.2617204593336301
LINC02006	0.04963495594293038
LINC02008	0.4130402654721332
LINC02009	0.22488725990577108
LINC02010	0.0392598800674332
LINC02011	0.7777874539420995
LINC02012	0.2563593587700972
LINC02013	0.6704885838906591
LINC02014	0.6974036608666627
LINC02015	0.2863283304106695
LINC02016	0.2239726167609793
LINC02017	0.6196577232117048
LINC02018	0.2689529821651126
LINC02019	0.1592719605872845
LINC02020	0.08180899589163754
LINC02021	0.9358608347205456
LINC02022	0.5131640303849229
LINC02023	0.34006862383653924
LINC02024	0.16467974488449402
LINC02025	0.4189433450007177
LINC02026	0.4208391748281058
LINC02027	0.6440119551921317
LINC02028	0.44818639552883777
LINC02029	0.30547015420538864
LINC02030	0.5419044780895987
LINC02031	0.9900300247059808
LINC02032	0.6295914079688832
LINC02033	0.1800859069098606
LINC02034	0.018273636809590817
LINC02035	0.007415597297926012
LINC02036	0.4139208830488191
LINC02037	0.4663577594225484
LINC02038	0.9755988989356129
LINC02039	0.6708652039425413
LINC02040	0.004942774695616048
LINC02041	0.3949329988964244
LINC02042	0.9073333982915008
LINC02043	0.5796767577385861
LINC02044	0.42325767473632897
LINC02045	0.9427811513957124
LINC02046	0.9422023246573932
LINC02047	0.9578429983303662
LINC02048	0.4027270527649405
LINC02049	0.6011990364549317
LINC02050	0.4698645698463974
LINC02051	0.11446521464755285
LINC02052	0.09536013657850112
LINC02053	0.9698911702275204
LINC02054	0.5747776444460097
LINC02055	0.5963197441231913
LINC02056	0.7402293224346465
LINC02057	0.7745471052998224
LINC02058	0.0867823192045738
LINC02059	0.04569962555428908
LINC02060	0.9400562179800768
LINC02061	0.9199509618368428
LINC02063	0.4988317996027311
LINC02064	0.06786813449745087
LINC02065	0.4614192530329785
LINC02066	0.03496255171969598
LINC02067	0.714117405748323
LINC02068	0.013298207611012693
LINC02069	0.6294321765737838
LINC02070	0.7424108218482621
LINC02071	0.2809981330775483
LINC02073	0.11255422302357117
LINC02074	0.04671649325805993
LINC02075	0.05778508876981864
LINC02076	0.18135633695517767
LINC02077	0.8332922957994926
LINC02078	0.7858220818988787
LINC02079	0.13260947340275042
LINC02080	0.5325127324703155
LINC02082	0.048474225840939855
LINC02084	0.019924872925054515
LINC02086	0.10271396349193412
LINC02087	0.4330857826533952
LINC02088	0.4706014690839746
LINC02089	0.21835437265839447
LINC02090	0.8047209806589015
LINC02091	0.2809318068645382
LINC02092	0.1565884877437016
LINC02093	0.3646052518331852
LINC02094	0.37258942419183744
LINC02096	0.30089301819941505
LINC02097	0.7474828420800113
LINC02098	0.9753143574155891
LINC02099	0.9474697823255924
LINC02100	0.3944623688567075
LINC02101	0.5875121999127039
LINC02102	0.09856821706036906
LINC02103	0.975646639657494
LINC02104	0.04635046886524535
LINC02105	0.6160606743112017
LINC02106	0.2611075141707109
LINC02108	0.4128319367151069
LINC02109	0.3494284023601105
LINC02110	0.8926335922839326
LINC02111	0.9584089161853064
LINC02112	0.3824306914770391
LINC02113	0.28609052238305105
LINC02114	0.5439994603101628
LINC02115	0.4806859198163709
LINC02116	0.928560417374284
LINC02117	0.4560510560775484
LINC02118	0.5418513177170184
LINC02119	0.8857404538369242
LINC02120	0.23906745722515466
LINC02121	0.2368869391413803
LINC02122	0.997485869915366
LINC02123	0.6390758021931598
LINC02124	0.5238135356424907
LINC02125	0.5317600398786071
LINC02126	0.8105085344310753
LINC02127	0.4135853342392118
LINC02128	0.7899744731684499
LINC02129	0.1115856505880869
LINC02130	0.7854017417013938
LINC02131	0.17387111456421667
LINC02132	0.5240353838578465
LINC02133	0.74446526415583
LINC02134	0.6056751698205979
LINC02135	0.07105237096594369
LINC02136	0.05773831055213002
LINC02137	0.5118797153797936
LINC02138	0.21924097054483252
LINC02139	0.8772548345560383
LINC02140	0.23185012305225686
LINC02141	0.8139556760159528
LINC02142	0.497462823300084
LINC02143	0.6201408440612945
LINC02144	0.12861159865676558
LINC02145	0.8196453656743741
LINC02146	0.6816631851007021
LINC02147	0.9239395309703756
LINC02148	0.04714426650141668
LINC02149	0.4035552099089038
LINC02150	0.21326378180495426
LINC02151	0.2673097616564252
LINC02152	0.3346283038848605
LINC02153	0.3726899102038168
LINC02155	0.7808453627520398
LINC02156	0.7979628685297564
LINC02157	0.2204559355078925
LINC02159	0.08362698281444197
LINC02160	0.9391159764684098
LINC02161	0.6571830878816157
LINC02162	0.4457010645289457
LINC02164	0.6886318255254977
LINC02165	0.9237080128685888
LINC02166	0.09026547772228748
LINC02167	0.7687966478032766
LINC02168	0.27477163199532073
LINC02169	0.5677134040999173
LINC02171	0.9040618661053336
LINC02172	0.7578396022221308
LINC02173	0.12715039923114846
LINC02174	0.1368399389162252
LINC02175	0.4574179916472921
LINC02176	0.3430554667422991
LINC02177	0.7306407236671435
LINC02178	0.8528632195568912
LINC02179	0.6226103068574771
LINC02180	0.09881691787125237
LINC02181	0.31704151371943984
LINC02182	0.5917588556614306
LINC02183	0.14477546263794566
LINC02184	0.1867170590575404
LINC02185	0.8658718350912089
LINC02186	0.9179320931196112
LINC02188	0.16861187766488073
LINC02189	0.1694970892917423
LINC02190	0.9459486042052608
LINC02191	0.671887578711971
LINC02192	0.2496558597709135
LINC02194	0.4208742103216363
LINC02195	0.9556161183852528
LINC02196	0.6432691569462428
LINC02197	0.9975779296970606
LINC02198	0.2525739962926093
LINC02199	0.6509321791527571
LINC02200	0.5204897719592507
LINC02201	0.7375706607322212
LINC02202	0.10821163702815667
LINC02204	0.6298027678848013
LINC02205	0.3645348414101139
LINC02206	0.6022157554130187
LINC02207	0.5572482278271123
LINC02208	0.4316976109555197
LINC02209	0.6408479452292719
LINC02210-CRHR1	0.1021719916679512
LINC02211	0.8435394626967841
LINC02212	0.15828998372987285
LINC02213	0.2227052819950705
LINC02214	0.2337725009806256
LINC02215	0.5207354800903585
LINC02216	0.6456560500611072
LINC02217	0.9677295455747984
LINC02218	0.8956427378362409
LINC02219	0.1964752253112632
LINC02220	0.038554549519461516
LINC02221	0.3091496707812144
LINC02222	0.023258119100345587
LINC02223	0.9919507539976132
LINC02224	0.33782197797660585
LINC02225	0.22480631732019926
LINC02226	0.11489459427727085
LINC02227	0.12932176077739654
LINC02228	0.9110014487324404
LINC02229	0.9792783035453884
LINC02230	0.5888382149740593
LINC02231	0.6488159230500635
LINC02232	0.06163260856097458
LINC02233	0.8295337770201779
LINC02234	0.1068423176729642
LINC02235	0.7393570682727788
LINC02236	0.28698366998188096
LINC02237	0.6867711951949017
LINC02238	0.9693154682377018
LINC02239	0.09254810823980464
LINC02240	0.02209459902739569
LINC02241	0.3768049862926891
LINC02242	0.02702780259141646
LINC02244	0.19600144066061648
LINC02245	0.2525796829532522
LINC02246	0.6550328327132613
LINC02247	0.7996735843411974
LINC02248	0.20530414446955525
LINC02250	0.2789613195347945
LINC02251	0.09146645407743163
LINC02252	0.11620857496017672
LINC02253	0.5912580285722806
LINC02254	0.6507384435612884
LINC02255	0.8877579733188943
LINC02256	0.3787835413800575
LINC02257	0.8748037115775328
LINC02258	0.5306760871247596
LINC02259	0.8423938959171058
LINC02260	0.9155848868556908
LINC02261	0.046848191327182716
LINC02262	0.08880353327255952
LINC02263	0.16421243107780809
LINC02264	0.7949415254163397
LINC02265	0.5639919988099711
LINC02266	0.1614658264126645
LINC02267	0.15303680414917584
LINC02268	0.3132684955287992
LINC02269	0.5492872526929429
LINC02270	0.0920037605316502
LINC02271	0.9619556676980334
LINC02272	0.13892192440536671
LINC02273	0.6625435613285613
LINC02274	0.6442865407461151
LINC02275	0.035488856323116165
LINC02276	0.8776272703474622
LINC02277	0.6344463468096202
LINC02278	0.9203472722626166
LINC02279	0.3114425610709986
LINC02280	0.4346620477634077
LINC02281	0.42929376389869617
LINC02282	0.4320598253071062
LINC02283	0.3687228505914441
LINC02284	0.2327239347959138
LINC02285	0.2639328479056339
LINC02286	0.7879691433482049
LINC02287	0.5436991678026549
LINC02288	0.0022984924471101675
LINC02289	0.001973537286611149
LINC02290	0.1351570721733894
LINC02291	0.7874907436185102
LINC02292	0.6411254492408189
LINC02293	0.8594105182729704
LINC02294	0.8947595211960189
LINC02295	0.9045866965268416
LINC02296	0.3160213217983909
LINC02298	0.12140423572446872
LINC02299	0.7665411547023551
LINC02300	0.4039908311775015
LINC02301	0.39726010229822906
LINC02302	0.8510775910701572
LINC02303	0.27093744844809164
LINC02304	0.09813380047202924
LINC02305	0.4536955702014446
LINC02306	0.6000876976694496
LINC02307	0.8879223289680085
LINC02308	0.7336795070560512
LINC02309	0.4521846246150114
LINC02311	0.8878600209672566
LINC02312	0.8046829085031197
LINC02313	0.7882165160606056
LINC02314	0.21342353404522013
LINC02315	0.09822965314891052
LINC02316	0.030189170426404514
LINC02317	0.4664907539042906
LINC02318	0.5840723932193163
LINC02319	0.3258624000822115
LINC02320	0.4197050060815302
LINC02321	0.6360482259617287
LINC02322	0.061520368388283564
LINC02323	0.6136161228640591
LINC02324	0.17171276458543394
LINC02325	0.1525661921315537
LINC02326	0.8460085483795572
LINC02327	0.6300490321963309
LINC02328	0.03093278281630735
LINC02329	0.5406200590121216
LINC02330	0.3450943309015385
LINC02331	0.9007989059970136
LINC02332	0.7250708516799866
LINC02333	0.15980533336918054
LINC02334	0.5602996794068863
LINC02335	0.5746474005381421
LINC02336	0.5589601391582698
LINC02337	0.5980511643973144
LINC02338	0.6035081855981244
LINC02339	0.8385906055739701
LINC02340	0.8612599963298658
LINC02341	0.5167824641218906
LINC02342	0.07546677589320916
LINC02343	0.022345229640594436
LINC02344	0.1264755594683743
LINC02345	0.4397252721941673
LINC02346	0.05114025375628384
LINC02347	0.4981349614252593
LINC02348	0.385392177983622
LINC02349	0.5846128085217929
LINC02351	0.726639877590092
LINC02352	0.580000555483979
LINC02353	0.8216428778269308
LINC02354	0.3363711140375555
LINC02355	0.1714938636496155
LINC02356	0.9439749346234392
LINC02357	0.2580050589049257
LINC02358	0.5703895927177526
LINC02359	0.8309691699562562
LINC02360	0.7159775083433325
LINC02361	0.4211956051384891
LINC02362	0.8545968421940952
LINC02363	0.8974289189599214
LINC02364	0.06354926224189318
LINC02365	0.3382038734731161
LINC02366	0.2305813362255619
LINC02368	0.6770209730568416
LINC02369	0.6680688058470425
LINC02370	0.8139540329856327
LINC02371	0.6782314368813773
LINC02372	0.522742959809845
LINC02373	0.7897094506233583
LINC02374	0.6646510021701079
LINC02375	0.031202382183493967
LINC02376	0.12524552964291868
LINC02377	0.09770795589807164
LINC02378	0.058605465920076476
LINC02379	0.9431306064130326
LINC02380	0.11971359674037517
LINC02381	0.20954665370618364
LINC02382	0.0188332526750436
LINC02383	0.18772942807396534
LINC02384	0.07076232943695837
LINC02385	0.06235159967665727
LINC02386	0.9650339832177282
LINC02387	0.8299130848871499
LINC02388	0.2608153142652173
LINC02389	0.6805255447235138
LINC02391	0.8514164538271116
LINC02392	0.3689700092023088
LINC02393	0.11913868742940625
LINC02394	0.9137347928541266
LINC02395	0.13884623968679144
LINC02396	0.26809250521779165
LINC02397	0.5076126728766496
LINC02398	0.9299586478433708
LINC02399	0.8307982363265343
LINC02400	0.4348582527414619
LINC02401	0.09676120724191356
LINC02402	0.8361942073990826
LINC02403	0.2457692631232617
LINC02404	0.2559050476531458
LINC02405	0.29032418913490066
LINC02406	0.3385344319431925
LINC02408	0.25249808751455965
LINC02409	0.8447764165706677
LINC02410	0.5147777801603662
LINC02411	0.3633129229508705
LINC02412	0.9042798012966752
LINC02413	0.4859310858362151
LINC02414	0.6578600661604911
LINC02415	0.8647361286298675
LINC02416	0.7369087676441659
LINC02417	0.447667991605215
LINC02418	0.48745070193284995
LINC02419	0.3075567270677619
LINC02420	0.9836152580243888
LINC02421	0.2790217896013242
LINC02422	0.3610770234496951
LINC02423	0.6591914592062401
LINC02424	0.9844808611972208
LINC02425	0.9258573517302596
LINC02426	0.3827130878875437
LINC02427	0.19517084630786846
LINC02428	0.5339967926513118
LINC02429	0.5711795539875492
LINC02430	0.4245515812133861
LINC02431	0.7694934766666813
LINC02432	0.006119893625139815
LINC02433	0.3965549169058337
LINC02434	0.38541501129056105
LINC02435	0.5069297242427925
LINC02436	0.7670235666083524
LINC02437	0.857240449423597
LINC02438	0.5466607526364751
LINC02439	0.9599445150760532
LINC02440	0.8335254294857751
LINC02441	0.6148427665628691
LINC02442	0.035984928306797385
LINC02443	0.33623032945050024
LINC02444	0.7766259264977919
LINC02445	0.7804465385196473
LINC02446	0.002950065239474775
LINC02447	0.23296915691811115
LINC02448	0.012336347004050507
LINC02450	0.5831146688509988
LINC02451	0.8094508395588882
LINC02452	0.9290049947717
LINC02453	0.4173019734617683
LINC02454	0.4593783879570223
LINC02455	0.3343059664651035
LINC02456	0.6230359600770831
LINC02457	0.6841651926704649
LINC02458	0.3808421431455888
LINC02459	0.9151255921294656
LINC02460	0.9168008795125944
LINC02461	0.9277341463520088
LINC02462	0.3641129645049459
LINC02463	0.002883047055542265
LINC02464	0.4003755060889473
LINC02465	0.4117759181316503
LINC02466	0.3510079170802169
LINC02468	0.5083769912817142
LINC02469	0.7940339559453209
LINC02470	0.10361674254819224
LINC02471	0.4925471773471727
LINC02472	0.9408822435895954
LINC02473	0.9496167774153156
LINC02474	0.9107145803011688
LINC02475	0.17014927909048114
LINC02476	0.29626005857834703
LINC02477	0.2973354855185849
LINC02478	0.21975520020040706
LINC02479	0.9997530768724922
LINC02480	0.8851359523189436
LINC02481	0.1542872255622834
LINC02482	0.8737546464950545
LINC02483	0.17758700916231526
LINC02484	0.8992967027158576
LINC02485	0.3983170744019344
LINC02487	0.03070721834902806
LINC02488	0.5317231038662406
LINC02489	0.3832903140646429
LINC02490	0.28920718651693245
LINC02492	0.1876462398776204
LINC02493	0.9040096996808448
LINC02494	0.8621718173892052
LINC02496	0.20600518001714696
LINC02497	0.6772282507160481
LINC02498	0.3237783539326459
LINC02499	0.034159545915863954
LINC02500	0.7110142492365996
LINC02501	0.9703766491467728
LINC02502	0.4372466400107872
LINC02503	0.1470824207508133
LINC02504	0.9609015663258126
LINC02505	0.20075090122409267
LINC02506	0.7019198174760781
LINC02507	0.13241441275151827
LINC02508	0.5763119920941178
LINC02509	0.024792528918134216
LINC02510	0.95076677199973
LINC02511	0.9941007467644783
LINC02512	0.2614328799819165
LINC02513	0.12006384391448673
LINC02514	0.548809197875302
LINC02515	0.6217760800517027
LINC02516	0.26085601295546235
LINC02517	0.8394784196804402
LINC02518	0.1915894409075522
LINC02519	0.14613517892510947
LINC02520	0.6388333877976489
LINC02521	0.8299337652169534
LINC02522	0.6840784244323702
LINC02523	0.8167317568996624
LINC02524	0.8843428591033858
LINC02525	0.20562014606517734
LINC02526	0.36293660030092606
LINC02527	0.4610529541454131
LINC02528	0.2532740225111177
LINC02529	0.2889887072541649
LINC02530	0.02758946176812893
LINC02531	0.8219566802226427
LINC02532	0.6352160672675191
LINC02533	0.8622401047872991
LINC02534	0.5188110409078045
LINC02535	0.9220781446096024
LINC02536	0.6241743055484579
LINC02537	0.19348568571170024
LINC02538	0.011833647976389805
LINC02539	0.3815593062211609
LINC02540	0.6253832274503728
LINC02541	0.4213140710924036
LINC02542	0.042209679269156974
LINC02543	0.30265951936058955
LINC02544	0.8340265070703163
LINC02545	0.4504768906197543
LINC02546	0.7312560491730635
LINC02547	0.1284708642119906
LINC02548	0.6271004984725475
LINC02549	0.9673753150227412
LINC02550	0.3045115727069304
LINC02551	0.5659548235553271
LINC02552	0.37626652316289017
LINC02553	0.6383210429218721
LINC02554	0.0918651560978635
LINC02555	0.1884342752169592
LINC02556	0.4953646568572549
LINC02557	0.05603917792209368
LINC02558	0.7140019415246082
LINC02559	0.3344133737877393
LINC02560	0.4778025243528068
LINC02561	0.6855735153241221
LINC02562	0.6517690866221433
LINC02563	0.14825125353615087
LINC02565	0.7975895688074925
LINC02566	0.2317888510275247
LINC02567	0.03631502784698687
LINC02568	0.8020371671570983
LINC02569	0.16872269820176095
LINC02570	0.6832966538363694
LINC02571	0.8578979946755354
LINC02572	0.9397428369752738
LINC02573	0.8042841743938053
LINC02574	0.8182850594596477
LINC02575	0.3040621277381056
LINC02576	0.4327440466230797
LINC02577	0.05144702432656762
LINC02578	0.3142431891991654
LINC02579	0.34849482558504313
LINC02580	0.9777213693218284
LINC02582	0.8036287689345982
LINC02583	0.6049456488158901
LINC02584	0.3369329980018068
LINC02585	0.4180984237556496
LINC02587	0.8956591900093565
LINC02593	0.3389943837986032
LINC02594	0.049641212784461035
LINC02596	0.9722960277680078
LINC02598	0.16119681924973367
LINC02599	0.9184943611038766
LINC02600	0.3940318629292664
LINC02603	0.5659783472204367
LINC02604	0.9283267414064024
LINC02605	0.040202134286448976
LINC02606	0.812109515005461
LINC02607	0.24121042330236026
LINC02608	0.4758630990944659
LINC02609	0.9359178286859527
LINC02610	0.0810966717208329
LINC02611	0.4755715553519625
LINC02612	0.4016636712815504
LINC02613	0.7630922943750684
LINC02614	0.47932374534073
LINC02615	0.13630778574763214
LINC02616	0.9406759598284272
LINC02617	0.047328526249581504
LINC02619	0.5165475546870562
LINC02620	0.3874594201162762
LINC02621	0.3418336000309766
LINC02622	0.4527294179330961
LINC02623	0.9422266240641162
LINC02624	0.2083854824634812
LINC02625	0.34676073726981826
LINC02626	0.29055219248883635
LINC02627	0.3650974134770371
LINC02628	0.7063048658749319
LINC02629	0.154270323587261
LINC02630	0.2323940476876931
LINC02631	0.9802276591668616
LINC02632	0.6682787671679741
LINC02633	0.031414106319337165
LINC02634	0.4976750589566251
LINC02635	0.1299786395040196
LINC02636	0.4197419058489146
LINC02639	0.07970522327627377
LINC02640	0.9099503061109376
LINC02641	0.2458236632506534
LINC02642	0.8037742339377068
LINC02643	0.13362495332194754
LINC02644	0.15564994518386593
LINC02645	0.9997890715504496
LINC02646	0.4794223273331405
LINC02647	0.7228601802284338
LINC02648	0.3617663694046887
LINC02649	0.2423787196223496
LINC02650	0.4620201286340055
LINC02651	0.2361760332714384
LINC02652	0.8059064869980099
LINC02653	0.3133593658071261
LINC02654	0.5269807163595581
LINC02655	0.5402622373422092
LINC02656	0.2847986155619213
LINC02658	0.717694863964204
LINC02659	0.6408078605224851
LINC02660	0.011142006422696582
LINC02661	0.5216036151048753
LINC02662	0.3718340566359578
LINC02663	0.8107109972115163
LINC02664	0.3837076709703595
LINC02665	0.9673338109180174
LINC02666	0.9485860593176704
LINC02667	0.12878599890233333
LINC02668	0.46645761583937
LINC02669	0.23560024876997945
LINC02670	0.8040704880451224
LINC02671	0.3666464799141024
LINC02672	0.7378259571412304
LINC02673	0.9309998061464956
LINC02674	0.4825007965969381
LINC02676	0.14288696823084096
LINC02679	0.6638755015618626
LINC02680	0.4884187684024041
LINC02681	0.4150934378144694
LINC02682	0.7924306975280542
LINC02683	0.10173867155001226
LINC02684	0.5835665327053462
LINC02685	0.13860030762548786
LINC02686	0.35799435441483063
LINC02687	0.7784967531046211
LINC02688	0.14987890275592242
LINC02689	0.308396921624785
LINC02690	0.9203742835060498
LINC02691	0.4232722937663094
LINC02692	0.6948964879981703
LINC02693	0.1960017980168901
LINC02694	0.3345129899707467
LINC02695	0.9199909104492654
LINC02696	0.8525178921742739
LINC02697	0.42623338889856255
LINC02698	0.5240348845445425
LINC02699	0.7102121545798421
LINC02700	0.22229253709586705
LINC02701	0.7193689137364294
LINC02702	0.18901229889926366
LINC02703	0.980208630268513
LINC02704	0.924567020025248
LINC02705	0.8539768904075171
LINC02706	0.8301492266729353
LINC02707	0.35913317590049143
LINC02708	0.7567339585175744
LINC02709	0.3145067328903839
LINC02710	0.6279225892388354
LINC02711	0.1707810704120991
LINC02712	0.04330021827387287
LINC02713	0.9433602702681508
LINC02714	0.6063216303255821
LINC02715	0.31988233945102884
LINC02716	0.8806063899101753
LINC02717	0.5435654354083952
LINC02718	0.31178324558739123
LINC02719	0.30674412743945484
LINC02720	0.7982491827961484
LINC02721	0.5821497104208995
LINC02722	0.3465680040958909
LINC02723	0.8945955112618647
LINC02724	0.9364372472997412
LINC02725	0.9218988206249964
LINC02726	0.31413324665458064
LINC02727	0.09922900116024758
LINC02728	0.4130411970618246
LINC02729	0.7705314425081824
LINC02730	0.20673747840804968
LINC02731	0.2299375296087282
LINC02732	0.061928021591674376
LINC02733	0.6757392564752591
LINC02734	0.16745360287110678
LINC02735	0.8231812069835398
LINC02736	0.5720813762245387
LINC02737	0.1336791418740909
LINC02739	0.34267353790511695
LINC02740	0.15873630929044047
LINC02741	0.1221644191328044
LINC02742	0.18430605832353109
LINC02743	0.2373943709150577
LINC02744	0.44816244292262064
LINC02745	0.8002391794474104
LINC02746	0.8770512559590298
LINC02747	0.5934561300412455
LINC02748	0.4915046537793472
LINC02749	0.8267659351981625
LINC02750	0.43487672534680144
LINC02751	0.7506627001659585
LINC02752	0.6402343694599152
LINC02753	0.3953252444121837
LINC02754	0.033216012036974774
LINC02755	0.26493231444949283
LINC02756	0.8672966897932228
LINC02757	0.8570592471681433
LINC02758	0.006462991450655264
LINC02759	0.15859843348608105
LINC02760	0.10745219266842726
LINC02761	0.26159121842680355
LINC02762	0.6916115908325801
LINC02763	0.6953846754323938
LINC02764	0.3545767077833197
LINC02765	0.0007736502394054545
LINC02766	0.02262019100803614
LINC02767	0.6304596531261835
LINC02768	0.6481830264692342
LINC02769	0.6669214107009954
LINC02770	0.73953840956889
LINC02771	0.42041578115517214
LINC02772	0.8064456551644217
LINC02773	0.11191011297029983
LINC02774	0.8175283196998571
LINC02775	0.08580093399056016
LINC02777	0.4678918955087816
LINC02778	0.23942013475800425
LINC02779	0.472932631781582
LINC02780	0.952724465809056
LINC02781	0.18668219898488006
LINC02782	0.43552232309296895
LINC02783	0.3869420289990098
LINC02784	0.3033801621910935
LINC02785	0.14752037170805138
LINC02786	0.2351874275304906
LINC02787	0.7936268090305124
LINC02788	0.9005122224348509
LINC02789	0.2495497239955325
LINC02790	0.4897473349558861
LINC02791	0.6098116887017765
LINC02792	0.0009534435723866364
LINC02793	0.378079737726489
LINC02794	0.8954743561110815
LINC02795	0.4537290586997503
LINC02796	0.537996176090894
LINC02797	0.6864218672497779
LINC02798	0.4128075141866949
LINC02800	0.3710058536133685
LINC02801	0.11142818837609596
LINC02803	0.4067029602240477
LINC02806	0.8718422198044777
LINC02808	0.04301547199926181
LINC02809	0.040569030801434265
LINC02810	0.7589652232505678
LINC02811	0.8434372052066975
LINC02812	0.5041843267790094
LINC02813	0.1665556370720888
LINC02814	0.3815642197548158
LINC02815	0.4150334450401208
LINC02816	0.1428594168278991
LINC02817	0.21795244385400012
LINC02818	0.9503457996314162
LINC02819	0.641506218318616
LINC02820	0.2440058849318038
LINC02821	0.05590110407763249
LINC02822	0.5960944793118629
LINC02823	0.5394607179842859
LINC02824	0.4838077730034222
LINC02825	0.5267868961025882
LINC02826	0.8665469951308691
LINC02827	0.4574633763418095
LINC02828	0.9848578495917256
LINC02829	0.9634735160777534
LINC02830	0.6694423810750854
LINC02831	0.7441075680748626
LINC02832	0.3438121630132661
LINC02833	0.5984960888421204
LINC02834	0.5795138297978826
LINC02835	0.25473219454700796
LINC02836	0.4017594819487161
LINC02837	0.3129024870049023
LINC02838	0.4769864863785154
LINC02839	0.6064888981619481
LINC02840	0.7585793909981321
LINC02841	0.8059842028890127
LINC02842	0.92081950690023
LINC02843	0.4867475933054545
LINC02844	0.1109969082824248
LINC02845	0.3401835889374635
LINC02846	0.6403847485836469
LINC02847	0.8228213485859077
LINC02848	0.3115094865855742
LINC02849	0.8200065036537313
LINC02850	0.3513654928081285
LINC02851	0.5266155512946968
LINC02852	0.24702224458190564
LINC02853	0.5913088696309269
LINC02854	0.7578428102046177
LINC02855	0.6750210427888179
LINC02856	0.9623362004182364
LINC02857	0.5417228958018833
LINC02858	0.24109427507901315
LINC02860	0.8241553471539795
LINC02861	0.8302238269118942
LINC02862	0.9524549208026138
LINC02863	0.3138993032692801
LINC02864	0.8054694942665037
LINC02865	0.36002946895137555
LINC02866	0.8516130221627907
LINC02868	0.9354689310657828
LINC02869	0.5982540988341805
LINC02870	0.7124465161685971
LINC02871	0.4406038307086829
LINC02872	0.7233606738979904
LINC02873	0.9628231790675508
LINC02874	0.19022515667922624
LINC02875	0.6914511930619025
LINC02876	0.555137117111655
LINC02877	0.4663622757161361
LINC02878	0.43041976213704997
LINC02880	0.3745001474969297
LINC02881	0.2632915912471355
LINC02882	0.7341455067774443
LINC02883	0.03640703797067013
LINC02884	0.36111814240804907
LINC02885	0.9499491973632121
LINC02886	0.4786062974789846
LINC02888	0.5645082701473241
LINC02889	0.4549384925046716
LINC02891	0.4527085851472822
LINC02893	0.3623940710725785
LINC02894	0.4581294259287095
LINC02895	0.20550979693630209
LINC02896	0.01588404188660747
LINC02897	0.4148050034415067
LINC02898	0.1656986990282911
LINC02899	0.7317594375659666
LINC02900	0.8541933699553805
LINC02901	0.43633137540566574
LINC02902	0.4923786212770688
LINC02903	0.26905820242738576
LINC02904	0.8893623472609551
LINC02906	0.4566627294058405
LINC02907	0.4826154057081222
LINC02908	0.7585269161487803
LINC02909	0.03660082403803167
LINC02910	0.4280898142700023
LINC02911	0.06498516268338744
LINC02912	0.9345927628519546
LINC02913	0.7501798008945111
LINC02914	0.504421807792742
LINC02915	0.3444533858417062
LINC02916	0.2309057955178509
LINC02917	0.6656343185219153
LINC02918	0.8730925374097275
LINC02919	0.7919288455553495
LINC02920	0.6296582686452321
LINC02922	0.0465797790971611
LINC02923	0.948652495707384
LINC02924	0.4037442126660207
LINC02925	0.8807334640030986
LINC02926	0.617732503179405
LINC02928	0.4985229535989733
LINC02929	0.5107000285935179
LINC02930	0.8904332989068743
LINC02932	0.541670075286626
LINC02933	0.7194366806505195
LINC02934	0.8433520824760509
LINC02935	0.009176522074368254
LINC02936	0.6960694280386583
LINC02937	0.3749295821785216
LINC02938	0.5174334435430231
LINC02939	0.8045498283253901
LINC02940	0.36703930613207897
LINC02941	0.6684225958553001
LINC02942	0.16983544571542109
LINC02943	0.36604358991481584
LINC02944	0.13289723137600562
LINC02945	0.38547994692827936
LINC02946	0.7315296109213769
LINC02947	0.7493027434387135
LINC02948	0.2963487338915545
LINC02949	0.22571327464978294
LINC02950	0.1008049376734898
LINC02951	0.12580333048882647
LINC02952	0.8839916673895148
LINC02953	0.8170387426386676
LINC02954	0.04607854439568165
LINC02955	0.2655838673117333
LINC02956	0.8139590192954175
LINC02957	0.11125412636466242
LINC02958	0.8835267049789671
LINC02959	0.832170479177725
LINC02960	0.09678008533938076
LINC02961	0.004837765807147121
LINC02963	0.4780536972705402
LINC02964	0.1529734787885696
LINC02965	0.4403459842353916
LINC02966	0.7579365070054331
LINC02967	0.2497085383258523
LINC02970	0.8860403705950229
LINC02971	0.2530424969995663
LINC02973	0.7714963798848398
LINC02974	0.3156933255613942
LINC02975	0.811190195302728
LINC02976	0.709912654018649
LINC02977	0.2102076388458487
LINC02978	0.11515615364977827
LINC02979	0.37650542056116576
LINC02980	0.3872620373870996
LINC02981	0.3024528113491908
LINC02982	0.3957367657133965
LINC02983	0.9428515884174462
LINC02984	0.2145067193197422
LINC02985	0.1987197516575514
LINC02986	0.3575210537240041
LINC02987	0.08056154793040893
LINC02988	0.4701848865651809
LINC02989	0.3106658556917604
LINC02990	0.2383959524410097
LINC02991	0.06969771155897457
LINC02993	0.368418048478341
LINC02994	0.4256686308342925
LINC02995	0.7749088630708343
LINC02997	0.03599129923915245
LINC02999	0.056741290585383526
LINC03000	0.4243458248434919
LINC03002	0.3453367423186173
LINC03003	0.8819632386553531
LINC03004	0.24941452155488064
LINC03006	0.347752420134018
LINC03007	0.4098941122885905
LINC03008	0.15489759509313888
LINC03009	0.100590972431555
LINC03010	0.11038784437300997
LINC03011	0.8131795418276853
LINC03012	0.269905810786773
LINC03013	0.20673649830214733
LINC03014	0.5321011698452203
LINC03015	0.4644809286446797
LINC03016	0.1948971072790976
LINC03017	0.8018561575242416
LINC03018	0.9104884883152864
LINC03019	0.6915342672295771
LINC03020	0.969692115516016
LINC03021	0.2027618201131532
LINC03022	0.895418850975614
LINC03023	0.22063276695310569
LINC03024	0.6476858887906723
LINC03026	0.13095946554549015
LINC03031	0.8829018056908199
LINC03033	0.2152375979785845
LINC03034	0.2579623660286367
LINC03036	0.7450802333132671
LINC03037	0.2443117432389945
LINC03038	0.4054394477378021
LINC03040	0.9844744683163122
LINC03041	0.5044635096983751
LINC03042	0.5797068203057327
LINC03043	0.7580459916404501
LINC03044	0.041221038650979265
LINC03046	0.5257961591798808
LINC03047	0.7737408981341822
LINC03048	0.07615200837000248
LINC03049	0.3865682906904031
LINC03050	0.4011755816368587
LINCADL	0.6982653904535197
LINCMD1	0.6160350370827966
LINGO1	0.1852388237718154
LINGO1-AS1	0.4972542568772345
LINGO1-AS2	0.1962411789550592
LINGO2	0.09943661500098087
LINGO3	0.26310761943931604
LINGO4	0.4211119426812456
LINP1	0.5182874364500429
LINS1	0.6224795089228216
LIPA	0.044961283772091576
LIPC	0.4676570620538328
LIPC-AS1	0.3677353721627472
LIPE	0.2497488382388057
LIPE-AS1	0.10998799907917688
LIPF	0.3163843841902997
LIPG	0.7788796311971488
LIPH	0.1455369205749643
LIPI	0.6320857638133198
LIPJ	0.556146532907786
LIPK	0.7562072728354725
LIPM	0.8585166885043933
LIPN	0.8203270083282599
LIPT1	0.3770199308101718
LIPT2	0.33051258293625496
LIPT2-AS1	0.4403570900970525
LITAF	0.965726687008608
LITAFD	0.6825169633572729
LIVAR	0.7306673513832327
LIX1	0.2035747163225428
LIX1-AS1	0.24199477082350726
LIX1L	0.8881384965731868
LIX1L-AS1	0.7569106504674887
LKAAEAR1	0.3030814366720692
LL22NC01-81G9.3	0.7478585395922683
LL22NC03-63E9.3	0.2961581620245659
LLCFC1	0.7077250865053832
LLGL1	0.42019502668531306
LLGL2	0.3661195332129861
LLPH	0.9917367321109842
LLPH-DT	0.9904529379177404
LMAN1	0.008967309510117705
LMAN1L	0.3857850873178284
LMAN2	0.0879540117448952
LMAN2L	0.5756592347038625
LMBR1	0.8283902364233573
LMBR1L	0.4271888446247968
LMBRD1	0.005508645812941804
LMBRD2	0.11127584412184972
LMCD1	0.4676493658196236
LMCD1-AS1	0.21471863934933252
LMF1	0.5379326717354573
LMF1-AS1	0.5478204353416414
LMF2	0.8449580531909813
LMLN	0.8432712172336927
LMLN-AS1	0.6821569314474438
LMNA	0.2691122101912192
LMNB1	0.4643967993765705
LMNB1-DT	0.22290144054549887
LMNB2	0.9854698290886326
LMNTD1	0.5354537606598616
LMNTD2	0.007855356591516259
LMNTD2-AS1	0.007855356591516259
LMO1	0.00034601282065971345
LMO2	0.6218918118704364
LMO3	0.02644325210524112
LMO4	0.4991869632356049
LMO7	0.4890964175496593
LMO7-AS1	0.18351406200279075
LMO7DN	0.7848519354882866
LMO7DN-IT1	0.7135120622075242
LMOD1	0.2928731952570043
LMOD2	0.3052229796505173
LMOD3	0.36598267154478337
LMTK2	0.11869195476728255
LMTK3	0.3689498357890506
LMX1A	0.4181568501647755
LMX1A-AS1	0.13125733229967174
LMX1A-AS2	0.159904885132644
LMX1B	0.09915465569733788
LMX1B-DT	0.020175019315257225
LNC-LBCS	0.4457704439128081
LNCAROD	0.5049260277298679
LNCARSR	0.8415061640651527
LNCATV	0.24346907186746505
LNCBRM	0.5460615629785022
LNCDAT	0.4444389637578151
LNCHR1	0.2844750413512208
LNCNEF	0.05528131373403716
LNCOC1	0.5727229115819504
LNCOG	0.60008825396111
LNCPOIR	0.8575730043445966
LNCPRESS1	0.8214663036834133
LNCPRESS2	0.15242422772712327
LNCRNA-IUR	0.5877210726638389
LNCSRLR	0.7892262405174635
LNCTAM34A	0.7279265738241244
LNMICC	0.8900030734899902
LNP1	0.8939870407421342
LNPEP	0.7133608558093338
LNPK	0.2280698328544847
LNX1	0.763568427220976
LNX1-AS1	0.8308164420065327
LNX1-AS2	0.5855874360780859
LNX2	0.2509777914622359
LOH12CR2	0.778482570235378
LONP1	0.16051139916280788
LONP2	0.5487266747823746
LONRF1	0.5742256170807942
LONRF2	0.4996690410017807
LORICRIN	0.4385483835904913
LOX	0.8196611851265421
LOXHD1	0.9880961710565954
LOXL1	0.5249504331637578
LOXL1-AS1	0.483749723591877
LOXL2	0.42653788399939696
LOXL3	0.4467791508144873
LOXL4	0.23819965104485585
LPA	0.529000150522283
LPAL2	0.5986157587400309
LPAR1	0.9650881800331657
LPAR2	0.0025903894675644024
LPAR3	0.3689345581128713
LPAR5	0.578995807401067
LPAR6	0.5176544987963315
LPCAT1	0.718272277341965
LPCAT2	0.9736928432457292
LPCAT4	0.2005338772999663
LPGAT1	0.32012964238240404
LPGAT1-AS1	0.5484413087028185
LPIN1	0.04898043110936756
LPIN2	0.4644020018575694
LPIN3	0.1925525332623635
LPL	0.3289677637437325
LPO	0.2027985323759712
LPP	0.8749164432149554
LPP-AS1	0.930156741019381
LPP-AS2	0.8360848205214145
LPXN	0.631931825110049
LRAT	0.5367260090748922
LRATD1	0.746326724107583
LRATD2	0.25406825429909985
LRBA	0.08118983400809697
LRCH1	0.8297333561737527
LRCH3	0.13534099775448788
LRCH4	0.5522226493358823
LRCOL1	0.7759370404587547
LRFN1	0.9718608317881892
LRFN2	0.7411108261007997
LRFN3	0.00912920480614915
LRFN4	0.03278366505355168
LRFN5	0.4265682809060393
LRFN5-DT	0.12680066812707536
LRG1	0.8626595968736008
LRGUK	0.6599663031597502
LRIF1	0.5430671513397698
LRIG1	0.3155827703501731
LRIG2	0.95303444062845
LRIG2-DT	0.8438361224805458
LRIG3	0.4382700752638518
LRIG3-DT	0.3709309859538374
LRIT1	0.2087031767641732
LRIT2	0.2329476785614609
LRIT3	0.42735958700083815
LRMDA	0.6711398288140429
LRP1	0.06863070593314291
LRP1-AS	0.09946714997082012
LRP10	0.26660173039545554
LRP11	0.17007012992449194
LRP12	0.7441885021083093
LRP1B	0.021296125915658826
LRP2	0.4198029547730426
LRP2BP	0.5518141669360811
LRP2BP-AS1	0.5383796126741589
LRP3	0.8242291596507728
LRP4	0.9600044986993426
LRP4-AS1	0.9323463348989652
LRP5	0.9948438291684342
LRP6	0.1384302950316494
LRP8	0.7762692541937521
LRP8-DT	0.7727236216129659
LRPAP1	0.12617674417311764
LRPPRC	0.3600823573366988
LRR1	0.4241608385046533
LRRC1	0.4665253648471971
LRRC10	0.35935103881128794
LRRC10B	0.00026930329002522463
LRRC14	0.7289793067621549
LRRC14B	0.6227552889031994
LRRC15	0.4954282156404543
LRRC17	0.7303998299553065
LRRC18	0.7234759373299654
LRRC19	0.9036960928635892
LRRC2	0.055657228125952085
LRRC2-AS1	0.08543150263393856
LRRC20	0.5525296095013154
LRRC23	0.4960507557890966
LRRC24	0.7289793067621549
LRRC25	0.8831352265763994
LRRC26	0.7497457947849622
LRRC27	0.3934945328034723
LRRC28	0.14548039173123267
LRRC3	0.42481763629996494
LRRC3-DT	0.42481763629996494
LRRC30	0.10715721652112098
LRRC31	0.2800123387562717
LRRC32	0.8744568520397984
LRRC34	0.4843410853056303
LRRC36	0.5441507432350531
LRRC37A11P	0.13399137397008198
LRRC37A5P	0.07942308005491
LRRC37B	0.4787805939502887
LRRC38	0.7411294368335745
LRRC39	0.6934591549862534
LRRC3B	0.18752303348878074
LRRC3B-AS1	0.20091225867439436
LRRC3C	0.6401263301078577
LRRC4	0.7537392942434314
LRRC40	0.9828502322567091
LRRC41	0.6436894879635919
LRRC42	0.23187073695520555
LRRC43	0.1416964984067371
LRRC45	0.6387417273955542
LRRC46	0.31510665133127713
LRRC47	0.9689265054674464
LRRC49	0.23715004250573055
LRRC4B	0.9776698768277984
LRRC4C	0.019665251119789062
LRRC51	0.3421608877608515
LRRC52	0.4252293623643574
LRRC52-AS1	0.5766577600390781
LRRC53	0.20059318774605092
LRRC55	0.7398445065399273
LRRC56	0.004128991888757816
LRRC57	0.3956186413965029
LRRC58	0.2505170946772278
LRRC59	0.31218958902787564
LRRC61	0.6072503438314506
LRRC63	0.4229691248214937
LRRC66	0.8141403418207225
LRRC69	0.6379082541822126
LRRC7	0.6798956355735473
LRRC7-AS1	0.9597192925954628
LRRC70	0.1847292246192978
LRRC71	0.3985031630430905
LRRC72	0.31764985781831856
LRRC73	0.18969608556264025
LRRC74A	0.33923169910584616
LRRC74B	0.07123006701024065
LRRC75A	0.18554489546171005
LRRC75B	0.3836488628293365
LRRC8A	0.4257923288013285
LRRC8B	0.08668467387258794
LRRC8C	0.5474188935521732
LRRC8C-DT	0.10005246826818937
LRRC8D	0.8127322049617511
LRRC8D-DT	0.605199096271673
LRRC8E	0.12707315688540854
LRRC9	0.5208119814479997
LRRCC1	0.06062913942398795
LRRD1	0.8339080361869751
LRRFIP1	0.3023677030494641
LRRFIP2	0.2967416873064407
LRRIQ1	0.06551288776243985
LRRIQ3	0.3008267057143088
LRRIQ4	0.29674622759353103
LRRK1	0.7800257729818292
LRRK2	0.3327630550094233
LRRK2-DT	0.444738574599264
LRRN1	0.7302324286693936
LRRN2	0.5466100227830198
LRRN3	0.6077522696216571
LRRN4	0.7098012481127991
LRRN4CL	0.7650163679508437
LRRTM1	0.008901150014246961
LRRTM2	0.4574920435489389
LRRTM3	0.1573698766962996
LRRTM4	0.911556199737428
LRRTM4-AS1	0.7660752939916734
LRSAM1	0.4931225378900214
LRTM1	0.4541291974969072
LRTM2	0.09917263146060434
LRTOMT	0.3515013814685949
LRWD1	0.7690149374196582
LSAMP	0.1951497421591702
LSAMP-AS1	0.0797190156676339
LSG1	0.7055523604290878
LSINCT5	0.2833096802966146
LSM1	0.10895450054897128
LSM10	0.020906815204599805
LSM11	0.9989945628389656
LSM12	0.4146217163208985
LSM14A	0.4512581455263626
LSM14B	0.8863840999837694
LSM2	0.11346371224138753
LSM3	0.6514432572103256
LSM4	0.24997595481485144
LSM5	0.9384446354217926
LSM6	0.7713339376356712
LSM7	0.2657551613207201
LSM8	0.0715838014335266
LSMEM1	0.27359531332280906
LSMEM2	0.09772135781128176
LSP1	0.10463250267402036
LSR	0.2922954842568389
LSS	0.3299178961141996
LST1	0.14006355648633456
LTA	0.2429053576801969
LTA4H	0.9051040264093366
LTB	0.21907140356608285
LTB4R	0.5725436783520267
LTB4R2	0.5737710062612553
LTBP1	0.5198983870381032
LTBP2	0.534499419092834
LTBP3	0.2867206460840368
LTBP4	0.8985194413439501
LTBR	0.3290257531118739
LTC4S	0.7323578087044003
LTF	0.09137418141411358
LTK	0.6763854579084289
LTN1	0.9297453230660138
LTO1	0.05144907369515828
LTV1	0.5704903134537084
LUADT1	0.6085424226686498
LUARIS	0.5590308782041895
LUC7L	0.11691026938525215
LUC7L2	0.7214493165151242
LUC7L3	0.3094054675670044
LUCAT1	0.7793976373039739
LUM	0.6761681831777497
LUNAR1	0.84174292805834
LURAP1	0.853169793171648
LURAP1L	0.8895411063561435
LURAP1L-AS1	0.7798056154552819
LUZP1	0.2468787541375195
LUZP2	0.06659129985242622
LVRN	0.8374513863020806
LXN	0.8098910019387228
LY6D	0.4372136513443027
LY6E	0.9612042344454642
LY6E-DT	0.9642014583113389
LY6G5B	0.02616874534863656
LY6G5C	0.023076570554749543
LY6G6C	0.05783644470399146
LY6G6D	0.04254896416001341
LY6G6F	0.032073981441544004
LY6G6F-LY6G6D	0.03403641730172269
LY6H	0.2611385187192603
LY6K	0.5968975004295616
LY6L	0.5362913639868404
LY6S	0.879743234357768
LY75	0.06542234490867066
LY75-CD302	0.06870120462775288
LY86	0.7319014465793785
LY86-AS1	0.9415081731988606
LY9	0.8376956473056506
LY96	0.91959781123018
LYAR	0.15595167747862798
LYG1	0.649112416988212
LYG2	0.597549776776703
LYL1	0.7681554203749326
LYN	0.9302138450749596
LYNX1	0.4496260784278367
LYNX1-SLURP2	0.4305343448893615
LYPD1	0.959222236917877
LYPD2	0.35605286219382143
LYPD3	0.3132226620476137
LYPD4	0.8236708737212484
LYPD5	0.10740631560606824
LYPD6	0.9285882506408291
LYPD6B	0.1707532602400763
LYPD8	0.09836883565248412
LYPLA1	0.05433048126692214
LYPLA2	0.3003738646362719
LYPLAL1	0.5686609575300285
LYPLAL1-AS1	0.9212185914021644
LYPLAL1-DT	0.7413433810914873
LYRM1	0.4910184480169848
LYRM2	0.3322574935082219
LYRM4	0.5963493132418075
LYRM4-AS1	0.5859470340207796
LYRM7	0.3099563885679816
LYRM9	0.8895770173691311
LYSMD1	0.7361293250075179
LYSMD2	0.3089353688648637
LYSMD3	0.3479877233642749
LYSMD4	0.8202184086850461
LYST	0.5984370848241092
LYST-AS1	0.6195481470180506
LYVE1	0.9076371555021568
LYZ	0.4918212875511274
LYZL1	0.1956684863770738
LYZL2	0.2792598040540737
LYZL4	0.7968994565201466
LYZL6	0.5462588484748865
LZIC	0.051497846217159186
LZTFL1	0.18730664363948304
LZTR1	0.04466364619170232
LZTS1	0.6326840274138411
LZTS1-AS1	0.643905000740967
LZTS2	0.08414220888997083
LZTS3	0.5222467106396792
M1AP	0.5128855805411996
MAB21L1	0.9976215319249176
MAB21L2	0.06693284741208044
MAB21L3	0.07233001583755228
MAB21L4	0.06471579372591629
MACC1	0.13945918498571006
MACC1-AS1	0.1989839760816292
MACC1-DT	0.15731630146827966
MACF1	0.04701062498531194
MACIR	0.004346854585735804
MACO1	0.03319693928907075
MACORIS	0.3710322186949265
MACROD1	0.19518847694561373
MACROD2	0.3350841054487961
MACROD2-AS1	0.5655590225571435
MACROD2-IT1	0.6505207835986646
MACROH2A1	0.8988380613799951
MACROH2A2	0.2690715748184053
MAD1L1	0.7937782196723323
MAD2L1	0.3890931739049349
MAD2L1-DT	0.2920805067659408
MAD2L1BP	0.1217031318747982
MAD2L2	0.2440293240991686
MADCAM1	0.4966713033852047
MADCAM1-AS1	0.531353996644892
MADD	0.5186429850536026
MADD-AS1	0.5327431928432267
MAEA	0.7897234787384995
MAEL	0.5342244376976779
MAF	0.05924956461248604
MAF1	0.17090620365286646
MAFA	0.2885344793315339
MAFA-AS1	0.2879136059941985
MAFB	0.08300890522541449
MAFF	0.8550417518851734
MAFG	0.9216332076467624
MAFK	0.7810330669697548
MAFTRR	0.18862267242100886
MAG	0.474320693154508
MAGEF1	0.5951788803673304
MAGEL2	0.832042359328297
MAGI1	0.611857006387052
MAGI1-AS1	0.23192533108526225
MAGI1-IT1	0.20732626734414789
MAGI2	0.5640777257925162
MAGI2-AS1	0.4510243110177594
MAGI2-AS2	0.15295316505255965
MAGI2-AS3	0.7823380576260182
MAGI3	0.1816698792790584
MAGOH	0.6304152035428388
MAGOH-DT	0.7871197439103425
MAGOHB	0.0023197840536329783
MAILR	0.05364109459303007
MAIP1	0.15488812845826833
MAJIN	0.1604623713064044
MAK	0.7260020499037844
MAK16	0.4487851637913608
MAL	0.7560937973624631
MAL2	0.7891378206200936
MAL2-AS1	0.7010854703739992
MALAT1	0.5765261384436373
MALINC1	0.5827990565036296
MALL	0.18955225222487365
MALRD1	0.4994730420384689
MALSU1	0.8585016821831142
MALT1	0.5354669999125535
MALT1-AS1	0.6576454465855166
MAMDC2	0.6557173132001125
MAMDC2-AS1	0.651191053554559
MAMDC4	0.8366193351050102
MAML1	0.3293822824101541
MAML2	0.3006859218086486
MAML3	0.4045292147022663
MAMSTR	0.8527846888610059
MAN1A1	0.03956014234467488
MAN1A2	0.5592782917943212
MAN1B1	0.5761326578359104
MAN1B1-DT	0.4487876643227645
MAN1C1	0.4229675159445756
MAN2A1	0.23804626274915494
MAN2A1-DT	0.3792549357661637
MAN2A2	0.9776578850126544
MAN2B1	0.546668404290942
MAN2B2	0.3674695286329718
MAN2C1	0.7646424214014793
MANBA	0.1814129774597364
MANBAL	0.7022359061931656
MANCR	0.3559367452458685
MANEA	0.9532403700890142
MANEA-DT	0.9739288593106272
MANEAL	0.5267841682461357
MANF	0.07375365707104548
MANSC1	0.8155574576048297
MANSC4	0.333768189071922
MAP10	0.6561446728337261
MAP1A	0.3795007043218278
MAP1B	0.7093997661167244
MAP1LC3A	0.7064815715197513
MAP1LC3B	0.688820887323975
MAP1LC3B2	0.9834155511705452
MAP1LC3C	0.8573932893559153
MAP1S	0.8689508381932323
MAP2	0.1419594993450084
MAP2K1	0.1455548615034888
MAP2K2	0.7797226945541935
MAP2K3	0.9899696437471251
MAP2K4	0.2350831959274513
MAP2K5	0.10245774268001713
MAP2K5-DT	0.08120132915853956
MAP2K6	0.3923729459050407
MAP2K7	0.2320218453655985
MAP3K1	0.5695399680061309
MAP3K10	0.5702275485463433
MAP3K11	0.34023755732107275
MAP3K12	0.7654107813094831
MAP3K13	0.2563698153981842
MAP3K14	0.4821864885442094
MAP3K14-AS1	0.3767807916177437
MAP3K19	0.6291670416398458
MAP3K2	0.7758769743985849
MAP3K2-DT	0.697588924860964
MAP3K20	0.03809744814405902
MAP3K20-AS1	0.03238401687863973
MAP3K21	0.04352599517964545
MAP3K3	0.3784547118556168
MAP3K4	0.3883083980426879
MAP3K4-AS1	0.1625601771765589
MAP3K5	0.14890586272073106
MAP3K5-AS1	0.1686078347200184
MAP3K5-AS2	0.5850249736237623
MAP3K6	0.4059843520522349
MAP3K7	0.8365104943491023
MAP3K7CL	0.8180850688216406
MAP3K8	0.6637216319289587
MAP3K9	0.3811079287983161
MAP3K9-DT	0.40873029282612905
MAP4	0.1810103179315344
MAP4K1	0.5629182039545175
MAP4K1-AS1	0.3974890459898638
MAP4K2	0.4184352380350727
MAP4K3	0.5822897807453445
MAP4K3-DT	0.4832825718176058
MAP4K4	0.6598339039225032
MAP4K5	0.8432192480568438
MAP6	0.8007827655549937
MAP6D1	0.33911275747523684
MAP7	0.023018575164701016
MAP7-AS1	0.019489015986356217
MAP7D1	0.13657870541135236
MAP9	0.4264305222919584
MAP9-AS1	0.7587880924004256
MAPK1	0.9304827841973712
MAPK10	0.14990806805706414
MAPK10-AS1	0.16746760469492056
MAPK11	0.3960339749115684
MAPK12	0.4634950833230606
MAPK13	0.33920653599345385
MAPK14	0.4179346104246576
MAPK15	0.4292826372747636
MAPK1IP1L	0.40086099253903706
MAPK3	0.22570619758953964
MAPK4	0.3647850167400758
MAPK6	0.029393396702977526
MAPK6-DT	0.31434713549941995
MAPK7	0.5029630614094566
MAPK8	0.1986296412916828
MAPK8IP1	0.4176687243660966
MAPK8IP2	0.34792262348135583
MAPK8IP3	0.5082033269788703
MAPK8IP3-AS1	0.3786618914897414
MAPK9	0.3954444412856436
MAPKAP1	0.2471424502682341
MAPKAPK2	0.5392578394317297
MAPKAPK3	0.12070223891180733
MAPKAPK5	0.6441301480862002
MAPKAPK5-AS1	0.7324250160074703
MAPKBP1	0.2362950023988113
MAPRE1	0.4204957598319417
MAPRE2	0.5021790803651942
MAPRE3	0.444875980919341
MAPRE3-AS1	0.4036557681239477
MAPT	0.05236380050039269
MAPT-AS1	0.10942538787864386
MAPT-IT1	0.07450813095659252
MARCHF1	0.5351403347902474
MARCHF10	0.9871613130793832
MARCHF10-DT	0.8838985065614984
MARCHF11	0.7406097308603805
MARCHF11-AS1	0.9718207083967054
MARCHF11-DT	0.7565039065896093
MARCHF2	0.6747491585807976
MARCHF3	0.6769060947694953
MARCHF4	0.7947508311177018
MARCHF5	0.2862383285665727
MARCHF6	0.530884648626709
MARCHF7	0.14689342943107495
MARCHF8	0.13160787397366008
MARCHF9	0.8385034888493917
MARCKS	0.3097213898423176
MARCKSL1	0.8778326319082814
MARCO	0.8510766679340388
MARCOL	0.6854766086519136
MARF1	0.5530762314723489
MARK1	0.9826379843422473
MARK2	0.9378135703975828
MARK3	0.17051496541593766
MARK4	0.12669237813426465
MARS1	0.7489343120564688
MARS2	0.27847789119575794
MARVELD1	0.12048676014110965
MARVELD2	0.1488529223527983
MARVELD3	0.10214666635957637
MAS1	0.9093876562709949
MAS1L	0.9624937357738146
MASP1	0.9821672376653352
MASP2	0.08795973471543883
MAST1	0.2630648279816693
MAST2	0.8784835905473041
MAST3	0.1846449418301357
MAST3-AS1	0.43243309383097095
MAST4	0.8907754880109255
MAST4-AS1	0.6689461455725042
MAST4-IT1	0.21533260123011044
MASTL	0.6129697228291648
MAT1A	0.21293877639823733
MAT2A	0.9201281502859872
MAT2B	0.5249067814130879
MATCAP1	0.24766744543220506
MATCAP2	0.12646249151466954
MATK	0.4018820846067213
MATN1	0.4231253077592004
MATN1-AS1	0.40514357599867423
MATN2	0.7414426910802527
MATN3	0.4757546732664192
MATN4	0.9224818913913382
MATR3	0.7343555529869069
MAU2	0.029418932478102733
MAVS	0.7030921752108423
MAX	0.8489199807790865
MAZ	0.022818897121453463
MB	0.1126386054538966
MB21D2	0.7377525582689091
MBD1	0.7538014558490358
MBD2	0.26812886860370105
MBD3	0.7491098854630734
MBD3L1	0.4755151702526101
MBD3L2	0.6946551140221172
MBD3L2B	0.5295557136684185
MBD3L3	0.6336780780530127
MBD3L4	0.719048712853327
MBD3L5	0.6181673964752751
MBD4	0.2955550651391511
MBD5	0.7265288652571418
MBD6	0.99498842657243
MBIP	0.3019926283412342
MBL2	0.3691038605067562
MBLAC1	0.6501826110622038
MBLAC2	0.3935402813810048
MBNL1	0.4534040716140055
MBNL1-AS1	0.5946620850627995
MBNL2	0.5192208845816597
MBOAT1	0.5250533123168009
MBOAT2	0.8382826708435374
MBOAT4	0.1929153959313617
MBOAT7	0.22977236047288116
MBP	0.10778759908940977
MBTD1	0.7535102639944059
MBTPS1	0.17103840247823887
MBTPS1-DT	0.102215539261781
MC1R	0.9061279940566044
MC2R	0.7430438372798511
MC3R	0.7261826516663578
MC4R	0.08391142368714355
MC5R	0.7579002945212694
MCAM	0.6659289832683688
MCAT	0.4489717822008841
MCC	0.257555939653354
MCCC1	0.12144674674650124
MCCC1-AS1	0.04698910068310591
MCCC2	0.6587366415006704
MCCD1	0.5661320335675047
MCEE	0.6627770713140961
MCEMP1	0.4232395858620417
MCF2L	0.0063269736666397005
MCF2L-AS1	0.03347717136904516
MCF2L2	0.4884407126856021
MCFD2	0.4059211755988751
MCHR1	0.6826924194128827
MCHR2	0.4368735617286121
MCHR2-AS1	0.3413923136742542
MCIDAS	0.4325999827404113
MCL1	0.924951289675764
MCM10	0.034100249474776245
MCM2	0.028675587589788217
MCM3	0.7321130765233401
MCM3AP	0.18813170445119295
MCM3AP-AS1	0.19651089280319955
MCM4	0.7331187839445257
MCM5	0.4700134997927074
MCM6	0.6513210613944216
MCM7	0.5980179245646622
MCM8	0.5071912453299725
MCM8-AS1	0.4253268104115812
MCM9	0.7375905476057233
MCMBP	0.7903294210627478
MCMDC2	0.2428554196894392
MCOLN1	0.6666820204977111
MCOLN2	0.6411033349404145
MCOLN3	0.7053440889166617
MCPH1	0.2937201375766455
MCPH1-AS1	0.12570548947077176
MCPH1-DT	0.6780385281650518
MCRIP1	0.7817717600003393
MCRIP2	0.7032137171813819
MCRS1	0.8462643956079543
MCTP1	0.7097514760468749
MCTP1-AS1	0.4723885800811429
MCTP2	0.3586460724734277
MCTS2	0.7671989004630579
MCU	0.9308843096294298
MCUB	0.9914282244741279
MCUR1	0.4445755446283579
MDC1	0.029878826785224636
MDC1-AS1	0.016597921936194582
MDFI	0.940127726063298
MDFIC	0.7898393826924883
MDFIC2	0.2303306049913512
MDGA1	0.4051355307635664
MDGA2	0.9616703175252788
MDH1	0.6560986994950211
MDH1B	0.18902806801578914
MDH2	0.948005472502086
MDK	0.9447030927077199
MDM1	0.7150724190823967
MDM2	0.6608050156299154
MDM4	0.8620163941783572
MDN1	0.18374487742859705
MDN1-AS1	0.3581498257088616
MDP1	0.31986717937915626
MDS2	0.5964201948589803
ME1	0.7685971249398332
ME2	0.5780793944371034
ME3	0.8934381039849908
MEA1	0.5056759594856763
MEAF6	0.060276097665151525
MEAK7	0.7993515741483492
MECOM	0.4565037109247822
MECOM-AS1	0.8419567295986552
MECR	0.4699584423010626
MED1	0.38159603707043
MED10	0.8877970627664737
MED11	0.5778014239706629
MED12L	0.6954158008723561
MED13	0.9683693597112796
MED13L	0.4369295137678882
MED15	0.4982106092491946
MED15P9	0.1544351217251097
MED16	0.8356504938824014
MED17	0.5076307359184301
MED18	0.3802581454571719
MED19	0.3718660345921412
MED20	0.3692192800417191
MED21	0.2455870115494148
MED22	0.010498713149529215
MED23	0.06263312909802976
MED24	0.455936363877023
MED25	0.21121805722426476
MED26	0.4208829493623947
MED27	0.03852509518383662
MED28	0.08060426135326683
MED28-DT	0.12132249241721835
MED29	0.9212249025791424
MED30	0.9320404189931422
MED31	0.3007107592087758
MED4	0.22025931838835128
MED4-AS1	0.16571335871574727
MED6	0.8023134124114609
MED7	0.7248895846205616
MED8	0.6843012808963735
MED8-AS1	0.6856563721119461
MED9	0.11264887067221167
MEDAG	0.08354970083629354
MEF2A	0.800987621349491
MEF2B	0.1593790431007397
MEF2C	0.7886102198266706
MEF2C-AS1	0.6317290842796586
MEF2C-AS2	0.593417654031405
MEF2D	0.5696185409662397
MEFV	0.946693135345265
MEG3	0.30096446403153665
MEG8	0.03329062397725835
MEG9	0.01162617129827237
MEGF10	0.3027592889890508
MEGF11	0.21377452811433728
MEGF6	0.7148877167637308
MEGF8	0.4856721835929899
MEGF9	0.7127890966931841
MEI1	0.9206593518253879
MEI4	0.8668331128242768
MEIG1	0.7120845510642906
MEIKIN	0.2753537584682543
MEIOB	0.558882102693947
MEIOC	0.4835871057336426
MEIOSIN	0.6884034421229973
MEIS1	0.7597373030346918
MEIS1-AS2	0.6060328428992889
MEIS1-AS3	0.5986147294073695
MEIS2	0.503333575203901
MEIS3	0.8350472859964542
MELK	0.4895041472889146
MELTF	0.3342649465237878
MELTF-AS1	0.3224439096732613
MEMO1	0.5397415821776821
MEN1	0.5203820058150974
MEOX1	0.0626086226592723
MEOX2	0.6848637652314084
MEP1A	0.10824589460753208
MEP1B	0.0422811056705088
MEPCE	0.7751669696044797
MEPE	0.9343884794735746
MERTK	0.17276402497100465
MESD	0.4678729721654159
MESP1	0.9556913095068114
MESP2	0.7263496559381093
MEST	0.3671623219833627
MESTIT1	0.3671623219833627
MET	0.6497462051227486
METAP1	0.12163673302201687
METAP1D	0.10366131137399948
METAP2	0.07299689643306022
METRN	0.4792918735608146
METRNL	0.13596396578424352
METTL1	0.8153257257137307
METTL13	0.8064295894885246
METTL14	0.1805282338702091
METTL14-DT	0.15384639572751396
METTL15	0.16821381416493242
METTL16	0.15338652904568062
METTL17	0.6680054310184863
METTL18	0.30824673711246153
METTL21A	0.8651728904659937
METTL21C	0.5703471964415655
METTL21EP	0.32120071576330833
METTL22	0.6582289469120134
METTL23	0.6152251094607802
METTL24	0.32228295204389257
METTL25	0.4169378333245717
METTL25B	0.2267061983023401
METTL26	0.6655454649851079
METTL27	0.4651905317509195
METTL2A	0.18786526161959796
METTL2B	0.934166426129912
METTL3	0.21008479247091405
METTL4	0.17803418690259298
METTL5	0.9062929565234114
METTL6	0.22462279394731044
METTL7A	0.2266054530214967
METTL7B	0.9151014271661722
METTL8	0.1428949828185621
METTL9	0.1849484081498417
MEX3A	0.5250971562877652
MEX3B	0.9826670992628286
MEX3C	0.9478983594180694
MEX3D	0.641142428155765
MFAP1	0.4204017036946391
MFAP2	0.2972566708969637
MFAP3	0.6361955191920146
MFAP3L	0.16812872293449582
MFAP4	0.4730697336748526
MFF	0.7478434603370949
MFF-DT	0.9926644996781132
MFGE8	0.056989336514045474
MFHAS1	0.9167863681610682
MFN1	0.9360166169985192
MFN2	0.1835033773094829
MFNG	0.4064667982780845
MFRP	0.21064284062348354
MFSD1	0.6221762573391647
MFSD10	0.07125176464243899
MFSD11	0.7663759268544554
MFSD12	0.08656842435150541
MFSD13A	0.3504672393982692
MFSD14A	0.8604825517002861
MFSD14B	0.2791078791805419
MFSD14CP	0.4616642505081345
MFSD2A	0.7795311838618132
MFSD2B	0.09521502802817143
MFSD3	0.6649522649387775
MFSD4A	0.4667875967067282
MFSD4B	0.6423757686799706
MFSD4B-DT	0.7670124475038567
MFSD5	0.5312222547602077
MFSD6	0.6908303617177732
MFSD6L	0.3300762545179497
MFSD8	0.21352452321661305
MFSD9	0.9943568164102012
MGA	0.2764705853339293
MGAM	0.05052755488730798
MGAM2	0.0008927191078426654
MGARP	0.4372520698913948
MGAT1	0.5979930693050273
MGAT2	0.36306513074977503
MGAT3	0.5657318329408941
MGAT3-AS1	0.5499609988448667
MGAT4A	0.7290746441273701
MGAT4B	0.7589680957203644
MGAT4C	0.3085674791891423
MGAT4D	0.944139046915266
MGAT5	0.13540445941812226
MGAT5B	0.7618295306908356
MGC15885	0.2899793435203202
MGC16275	0.168008213182819
MGC27382	0.6969740542281366
MGC32805	0.4943193203886344
MGC4859	0.047347076706703184
MGLL	0.038367139785919165
MGME1	0.6379447184346461
MGMT	0.8037756401755515
MGP	0.5037970521655358
MGRN1	0.3782424833178136
MGST1	0.12994216622415178
MGST2	0.7625281867645683
MGST3	0.6145725399886488
MHENCR	0.6413964896011684
MIA	0.9738542336754308
MIA-RAB4B	0.9900550519004251
MIA2	0.8855340275204492
MIA2-AS1	0.7993003856306179
MIA3	0.25687384086806586
MIAT	0.043574288258627636
MIATNB	0.3196881822303847
MIB1	0.5069235069274737
MIB2	0.6772897252948635
MICA	0.6551558347092609
MICAL1	0.5603670867947739
MICAL2	0.3872835373391065
MICAL3	0.5461516212672867
MICALL1	0.4948908203172757
MICALL2	0.926326681550442
MICALL2-DT	0.947613339306985
MICB	0.6684989913787402
MICB-DT	0.6293797835220344
MICOS10	0.09698963626578304
MICOS10-DT	0.12314253145857446
MICOS10-NBL1	0.2275193348273548
MICOS13	0.19923766614489807
MICU1	0.8565861583054728
MICU2	0.027855260837916673
MICU3	0.3876249021955733
MIDEAS	0.33599579147051784
MIDEAS-AS1	0.5714129205986106
MIDN	0.9434553200982562
MIEF1	0.9042356629762996
MIEF2	0.2158482622768904
MIEN1	0.4179693459772575
MIER1	0.7409237797881004
MIER2	0.4390986841699945
MIER3	0.4838222074074716
MIF	0.6818584833038861
MIF-AS1	0.6818584833038861
MIF4GD	0.09810238103968894
MIF4GD-DT	0.09810238103968894
MIGA1	0.13132420990157567
MIGA2	0.09181264255518924
MIIP	0.07640852591083791
MILIP	0.8675106039196033
MILR1	0.8711852636366857
MIMT1	0.18041233582522592
MINAR1	0.2298344842022143
MINAR2	0.4280548005644331
MINCR	0.18671350797214128
MINDY1	0.5083966781180781
MINDY2	0.8427530569604542
MINDY2-DT	0.6133963835455067
MINDY3	0.6828562611147021
MINDY4	0.7545809488793278
MINDY4B	0.3665661985705805
MINK1	0.9237733806040624
MINPP1	0.29331659459464954
MIOS	0.4579916522351606
MIOS-DT	0.4639366930974642
MIOX	0.7561105139133885
MIP	0.12450014413961552
MIPEP	0.07130177700850847
MIPOL1	0.7642863620538836
MIR1-1HG	0.2784674524894262
MIR100HG	0.07874357410330551
MIR122HG	0.2112778290348294
MIR124-1HG	0.8152061398944855
MIR124-2HG	0.6813724698195823
MIR130AHG	0.5337154933421824
MIR133A1HG	0.8899819278392902
MIR137HG	0.24830047227248345
MIR142HG	0.3861982143867355
MIR155HG	0.7846001506123814
MIR17HG	0.33283137625446035
MIR181A1HG	0.4109520713871767
MIR181A2HG	0.899592226095163
MIR1915HG	0.013271783128003256
MIR193BHG	0.7758195080660606
MIR194-2HG	0.20289709436775927
MIR202HG	0.2657308203360728
MIR2052HG	0.4169655409156041
MIR205HG	0.12785536791986685
MIR210HG	0.019838812703705574
MIR2117HG	0.5062226603205768
MIR217HG	0.4958249596627658
MIR219A2HG	0.9561779860617906
MIR22HG	0.020631725250114585
MIR23AHG	0.7690226065113059
MIR29B2CHG	0.25146754055563736
MIR302CHG	0.1943838073324033
MIR30DHG	0.8998024748888654
MIR3142HG	0.11688060126891207
MIR3147HG	0.6511901262488758
MIR3150BHG	0.8181282395568796
MIR31HG	0.1770238506824352
MIR34AHG	0.5717315070572524
MIR34BHG	0.9641871719552262
MIR3659HG	0.36069586274387255
MIR365BHG	0.9129462481398738
MIR3663HG	0.2758587696483161
MIR3667HG	0.2166199017130221
MIR3677HG	0.9860634878388512
MIR3681HG	0.11093470766667184
MIR378D2HG	0.8378536550132691
MIR3936HG	0.4958254475867489
MIR3945HG	0.6781410216365544
MIR3976HG	0.24692012936370755
MIR4280HG	0.6884236072563175
MIR4290HG	0.6444389052179287
MIR4300HG	0.005361751723031161
MIR4307HG	0.7412878987177617
MIR4422HG	0.8752480486014806
MIR4432HG	0.9850096165080666
MIR4435-2HG	0.21410092529433955
MIR4453HG	0.8788253488941489
MIR4458HG	0.178139364448667
MIR4500HG	0.5505259227154943
MIR4527HG	0.5789004552530166
MIR4713HG	0.9335221561540206
MIR4733HG	0.394220785953001
MIR493HG	0.2666845871252729
MIR497HG	0.9853700196121618
MIR548A1HG	0.4359862980029922
MIR548XHG	0.32865109973443896
MIR5689HG	0.8465146343572021
MIR583HG	0.42282010249603613
MIR600HG	0.2651012164669477
MIR646HG	0.32802732639891563
MIR663AHG	0.9833253094333748
MIR670HG	0.6532635613810744
MIR7-3HG	0.7128997475155916
MIR7515HG	0.3451008903914681
MIR762HG	0.28167000319046803
MIR9-1HG	0.02339324420173794
MIR9-3HG	0.2464327957111768
MIR924HG	0.8843892044809654
MIR99AHG	0.2936522348436622
MIRLET7A1HG	0.7853539620074903
MIRLET7BHG	0.5940749426514634
MIRLET7IHG	0.921056207792014
MIS12	0.06892971878829046
MIS18A	0.5172586201717698
MIS18A-AS1	0.5098803187514546
MIS18BP1	0.34085115488231044
MISP	0.4943116006639741
MISP3	0.7680195846046887
MITD1	0.3748455534183921
MITF	0.6657253369645785
MIX23	0.4558429581144185
MIXL1	0.7906642915818088
MKI67	0.528201282412244
MKKS	0.2948920246911402
MKLN1	0.3785269507635901
MKLN1-AS	0.038731418776168265
MKNK1	0.027813330720165064
MKNK1-AS1	0.020580403205922138
MKNK2	0.558696163820039
MKRN1	0.5595013617760047
MKRN2	0.7512674427171904
MKRN2OS	0.6756501680928491
MKRN3	0.7854709392974284
MKS1	0.5258133891620426
MKX	0.0781650957800687
MKX-AS1	0.15286487858238626
MLANA	0.6096301450343765
MLC1	0.07823970136055153
MLEC	0.13317925604625158
MLF1	0.4565293265324389
MLF1-DT	0.4414899256930425
MLF2	0.18709487136385836
MLH1	0.4143293993775885
MLH3	0.3918580859991857
MLIP	0.3208628629507128
MLIP-AS1	0.08565214116012397
MLIP-IT1	0.058126724566708025
MLKL	0.0781694939113165
MLLT1	0.5244129889373956
MLLT10	0.07105760983723508
MLLT11	0.3176917682508565
MLLT3	0.8264791747119941
MLLT6	0.6398582274988089
MLN	0.03827739290061022
MLNR	0.66006828679274
MLPH	0.2831050684186853
MLST8	0.9520817515978134
MLX	0.7770979899401731
MLXIP	0.14414801227384522
MLXIPL	0.08068079832650593
MLYCD	0.11808243690040075
MMAA	0.8555694845777468
MMAB	0.16211339181631926
MMACHC	0.6552804710473175
MMADHC	0.956894965034984
MMADHC-DT	0.8141050511509011
MMD	0.15282559783960492
MMD2	0.10412136536102784
MME	0.3309821664580803
MME-AS1	0.3047396301157341
MMEL1	0.6289503503047438
MMEL1-AS1	0.7075334109772661
MMP1	0.043181123130131005
MMP10	0.036033898574164
MMP11	0.8492772787629397
MMP12	0.7869880801529354
MMP13	0.222146296033083
MMP14	0.3150106616440402
MMP15	0.4100416667343725
MMP16	0.4918799144830606
MMP17	0.27042608877174323
MMP19	0.808243144732216
MMP2	0.9775086132407188
MMP2-AS1	0.9753177493581698
MMP20	0.2429890377208788
MMP21	0.3981446654883701
MMP23B	0.6211461883379984
MMP24	0.29483209963074297
MMP24OS	0.29253648966830104
MMP25	0.7552090899496022
MMP25-AS1	0.7713139749012992
MMP26	0.6340362931674886
MMP27	0.19925545330032413
MMP28	0.5136856954726484
MMP3	0.09888486439139238
MMP7	0.4570560047541887
MMP8	0.2317707185959221
MMP9	0.28564161563832163
MMRN1	0.6915972422651134
MMRN2	0.3557101333504391
MMS19	0.9095854889031272
MMS22L	0.8369942727603911
MMUT	0.7958629550292491
MN1	0.07134778301506878
MNAT1	0.5624558641197572
MND1	0.2969358442203993
MNDA	0.9363215407738072
MNS1	0.22962515434378866
MNT	0.06500161539689531
MNX1	0.8331902232720665
MNX1-AS1	0.7204727278573781
MNX1-AS2	0.8204521954616762
MOAP1	0.09189179962675714
MOB1A	0.7361131941957574
MOB1B	0.5549820608957017
MOB2	0.9862691608712212
MOB3A	0.7079861209560387
MOB3B	0.2874403772468034
MOB3C	0.1560959193042014
MOB4	0.4643617168088714
MOBP	0.43841080922613057
MOCOS	0.7261390547171542
MOCS1	0.6402121217103538
MOCS2	0.7084130962250212
MOCS2-DT	0.6147577768333662
MOCS3	0.5199828653326161
MOG	0.742642717722855
MOGAT1	0.4709490094258628
MOGAT2	0.6286318547788051
MOGAT3	0.6738137242058109
MOGS	0.4724187852485885
MOK	0.9504610858936752
MON1A	0.1680739454756709
MON1B	0.1240840986208131
MON2	0.8376964633647587
MORC1	0.414344479541926
MORC1-AS1	0.2098589557385529
MORC2	0.5309089164584633
MORC2-AS1	0.4396238178421976
MORC3	0.3916514412005557
MORF4L1	0.9999189092993044
MORN1	0.3228990440589187
MORN2	0.5616564800755014
MORN3	0.2511856064014034
MORN4	0.7666255301937457
MORN5	0.1512504300667391
MOS	0.7109673432596647
MOSMO	0.7165852443255649
MOSPD3	0.455724136073161
MOV10	0.5133702864520856
MOV10L1	0.07445764393709843
MOXD1	0.2984117225355669
MPC1	0.12142817700570264
MPC1-DT	0.11939061929368487
MPC2	0.30543375576250203
MPDU1	0.3744951634124163
MPDZ	0.8235262458390601
MPEG1	0.07377285161913805
MPG	0.03839716148653505
MPHOSPH10	0.5314334963175241
MPHOSPH10P1	0.620371798409293
MPHOSPH6	0.07816523426173766
MPHOSPH6-DT	0.3442929040291466
MPHOSPH8	0.6004243219991021
MPHOSPH9	0.7300377461087403
MPI	0.295455385923889
MPIG6B	0.053025803153509576
MPL	0.7294251779555178
MPLKIP	0.12507337166083446
MPND	0.12856015001638638
MPO	0.11605755472163905
MPP2	0.4708267311668008
MPP3	0.08184414505945259
MPP4	0.7568068431997581
MPP7	0.9843147661313274
MPP7-DT	0.9452377149998272
MPPE1	0.18573635907574854
MPPED1	0.5476416105909353
MPPED2	0.2647909738761905
MPPED2-AS1	0.6780835284960046
MPRIP	0.6369996094733044
MPRIP-AS1	0.2979619305593369
MPST	0.7222886818400366
MPV17	0.1815921056162486
MPV17L	0.06807812243564326
MPV17L2	0.2463435219137953
MPZ	0.19013149047970454
MPZL1	0.7713254036923402
MPZL2	0.5630009829045207
MPZL3	0.5719345342440675
MR1	0.19666319587082948
MRAP	0.5285833170428859
MRAP-AS1	0.4797227993422496
MRAP2	0.13588647195638615
MRAS	0.9051194678079204
MRC1	0.05771621812409439
MRC2	0.9477248548013468
MRE11	0.5835029951959411
MREG	0.4504078334013894
MRFAP1	0.7940938002391238
MRFAP1L1	0.13965470496404664
MRGBP	0.2290376792346131
MRGPRD	0.5293761867957539
MRGPRE	0.30458031502884314
MRGPRF	0.5102711617348912
MRGPRF-AS1	0.5097934573301599
MRGPRG	0.3216303528712471
MRGPRG-AS1	0.3216303528712471
MRGPRX1	0.4770398066764881
MRGPRX2	0.3429357562441844
MRGPRX3	0.5366408306922954
MRGPRX4	0.687845154870889
MRI1	0.42432703242112063
MRLN	0.8677069323019411
MRM1	0.8938114709007441
MRM2	0.4196266016401789
MRM3	0.0935365614327171
MRNIP	0.7909700703013076
MRNIP-DT	0.7784119026985582
MRO	0.5535951102180308
MROCKI	0.33001426954796864
MROH1	0.3400313559865842
MROH2A	0.6016110545182478
MROH2B	0.536246956313208
MROH5	0.8092394844775506
MROH6	0.8461799219573711
MROH7	0.0939681455740643
MROH7-TTC4	0.0917789815208056
MROH8	0.8542504082910429
MROH9	0.2891664475226572
MRPL1	0.4173105280424031
MRPL10	0.3950342638936269
MRPL11	0.11613523610429327
MRPL12	0.8075114633799396
MRPL13	0.9441297226459624
MRPL14	0.7354628568274691
MRPL15	0.1669373922652314
MRPL16	0.6259402272492846
MRPL17	0.16511929815088494
MRPL18	0.9841190619991526
MRPL19	0.10190002726285263
MRPL2	0.20996874687334746
MRPL20	0.3237491995684869
MRPL20-AS1	0.3237491995684869
MRPL20-DT	0.3237491995684869
MRPL21	0.7153903926591494
MRPL22	0.7644088938971779
MRPL23	0.5049811975772006
MRPL23-AS1	0.829162770705643
MRPL24	0.26289130419392703
MRPL27	0.35523028964393977
MRPL28	0.5264775876000319
MRPL3	0.8201484283791629
MRPL30	0.4084685534908185
MRPL32	0.6232668127273562
MRPL33	0.7314565769499357
MRPL34	0.3374953935147213
MRPL35	0.8737062986997421
MRPL36	0.6253161549350965
MRPL37	0.0159099456771451
MRPL38	0.11844877111823793
MRPL39	0.7416151572125383
MRPL4	0.5299700937681991
MRPL40	0.8716330899474667
MRPL41	0.3348299895194047
MRPL42	0.3553617979542011
MRPL43	0.111110102230686
MRPL44	0.8176931110038765
MRPL45	0.2541560563529208
MRPL45P2	0.03108200099758829
MRPL46	0.4681343022601723
MRPL47	0.4452949300471141
MRPL48	0.8495129293147945
MRPL49	0.5155711964323227
MRPL50	0.9320755529537978
MRPL51	0.9966416981772974
MRPL52	0.4678915820963418
MRPL53	0.4737698878177794
MRPL54	0.3237948118349875
MRPL55	0.061427095683576176
MRPL57	0.528373995645507
MRPL58	0.08501493280063678
MRPL9	0.19456682920595336
MRPS10	0.5056932371091909
MRPS11	0.5679154300388448
MRPS12	0.4370750612179074
MRPS14	0.8434089828828202
MRPS15	0.03839456134226976
MRPS16	0.21158530926908115
MRPS17	0.6936834127084233
MRPS18A	0.032715517044318465
MRPS18B	0.02007707423775207
MRPS18C	0.8956323231601699
MRPS2	0.3191013522632512
MRPS21	0.8208730222330269
MRPS22	0.9839712628485682
MRPS23	0.009084627289401348
MRPS24	0.3969568501516572
MRPS25	0.6356940985416409
MRPS26	0.06902692481926237
MRPS27	0.8235839119589053
MRPS28	0.969328208560364
MRPS30	0.481950549178337
MRPS30-DT	0.5333297549422487
MRPS31	0.2535416457074021
MRPS31P5	0.12514726899384415
MRPS33	0.1805582763813741
MRPS34	0.4968728056466013
MRPS35	0.4505142242960493
MRPS35-DT	0.6779080234864587
MRPS36	0.32284405065739313
MRPS5	0.4510731103097417
MRPS6	0.4748120338978234
MRPS7	0.08428537082008436
MRPS9	0.14531640137017374
MRPS9-AS1	0.5213325012874426
MRPS9-AS2	0.06780922172117182
MRRF	0.06959312849801458
MRS2	0.18988936084723398
MRTFA	0.8380028357755762
MRTFA-AS1	0.899515466242329
MRTFB	0.920282545872677
MRTO4	0.10562165239596087
MS4A1	0.9587983601573404
MS4A10	0.2401803011618972
MS4A12	0.8988425792975381
MS4A13	0.7764745294383795
MS4A14	0.9998694493579632
MS4A15	0.1893693373824568
MS4A18	0.17141101984507467
MS4A2	0.8425130520628892
MS4A3	0.8957105989504734
MS4A4A	0.8715744675633095
MS4A4E	0.6417562195550537
MS4A5	0.9723055979256918
MS4A6A	0.889716865210015
MS4A6E	0.93007017707894
MS4A7	0.9998052582335092
MS4A8	0.16443060340507465
MSANTD1	0.5093036430434675
MSANTD2	0.7091591951259646
MSANTD2-AS1	0.6929131611012337
MSANTD3	0.44400464753530494
MSANTD3-TMEFF1	0.3279872204696949
MSANTD4	0.9164472326273494
MSANTD5	0.5181233536322938
MSANTD7	0.29219920834994445
MSC	0.7706782855070968
MSC-AS1	0.5525098291455279
MSGN1	0.6779177873368986
MSH2	0.460371788417315
MSH2-OT1	0.4456506859507233
MSH3	0.31784425854744186
MSH4	0.4989456724390468
MSH5	0.05821094332773336
MSH5-SAPCD1	0.0712725633660003
MSH6	0.2046524861050879
MSI1	0.474735363976852
MSI2	0.8933689060813669
MSL1	0.1516945011725412
MSL2	0.23784046079780224
MSLN	0.4910469608423145
MSLNL	0.4126926077844527
MSMB	0.4978033762711875
MSMO1	0.3737347274701289
MSMP	0.5327804747346281
MSR1	0.6165870910936939
MSRA	0.4947129285360194
MSRA-DT	0.17315465717148631
MSRB1	0.7898689375034781
MSRB2	0.0512545531720926
MSRB3	0.5807021297015372
MSRB3-AS1	0.7769230063954774
MSS51	0.20722519021018104
MST1	0.7691264172979649
MST1R	0.21930299960152505
MSTN	0.7952913794659697
MSTO1	0.4861838462930037
MSX1	0.6886359057290603
MSX2	0.12330962556998998
MT1A	0.479632213898181
MT1B	0.41848565494945145
MT1E	0.4863983768388923
MT1F	0.41191318973967417
MT1G	0.3896189332085563
MT1H	0.4134865517595856
MT1HL1	0.05565712872903599
MT1JP	0.4803540455062436
MT1M	0.4781885944477906
MT1X	0.4588504457167557
MT2A	0.480722855117121
MT3	0.2278962790782083
MT4	0.22566590731329414
MTA1	0.2956558813993217
MTA1-DT	0.5800215743474892
MTA2	0.22247219969302645
MTA3	0.30811862572445525
MTAP	0.5083578701930027
MTARC1	0.9312900163626048
MTARC2	0.9843665722082884
MTBP	0.8925648888305946
MTCH1	0.9491733299296636
MTCH2	0.2260977400931796
MTCL1	0.6395347025134724
MTDH	0.1997054174182764
MTERF1	0.7146908723151271
MTERF2	0.7444641632848357
MTERF3	0.1866250580461018
MTERF4	0.4365028255005587
MTF1	0.5595725785535293
MTF2	0.6982999262015602
MTFMT	0.4345209737323774
MTFP1	0.04535411254915106
MTFR1	0.5380250793962356
MTFR1L	0.7824329557055927
MTFR2	0.10913380962011597
MTG1	0.2419028324318112
MTG2	0.9014947456859904
MTHFD1	0.8670809464568525
MTHFD1L	0.0761071432563602
MTHFD2	0.5880710073313093
MTHFD2L	0.6758363222018845
MTHFR	0.8435672811059269
MTHFS	0.3998400369512266
MTHFSD	0.6285732215033235
MTIF2	0.99392210582321
MTIF3	0.7015176608166289
MTLN	0.28523904664317723
MTMR10	0.6424061193654765
MTMR11	0.2746998492979752
MTMR12	0.986506354186912
MTMR14	0.927050116241267
MTMR2	0.21170559760510813
MTMR3	0.8089783442463132
MTMR4	0.9134526916920759
MTMR6	0.3036240606059772
MTMR7	0.958224349006058
MTMR9	0.9473413345369792
MTNR1A	0.1501279253937966
MTNR1B	0.5462356657042965
MTO1	0.2763561962173197
MTOR	0.25564353946007456
MTOR-AS1	0.3380853224827813
MTPAP	0.6122859423959524
MTPN	0.7848436665781756
MTR	0.02758728222395607
MTRES1	0.07501596343409034
MTREX	0.26676361270837656
MTRF1	0.14485845467306546
MTRF1L	0.1223192430287814
MTRFR	0.6680315803981255
MTRR	0.8154720262007182
MTSS1	0.03724718301623376
MTSS2	0.1651505548608197
MTTP	0.7772340779968652
MTURN	0.8103538095062602
MTUS1	0.28126754628877426
MTUS1-DT	0.09395136315755026
MTUS2	0.7733536396053364
MTUS2-AS1	0.050541365845677255
MTUS2-AS2	0.935158349942846
MTX1	0.4577158496285299
MTX2	0.08109710193798181
MTX3	0.5598812302969541
MUC1	0.5327205869743579
MUC12	0.1818558641010915
MUC12-AS1	0.1262741694716588
MUC13	0.8505019879831458
MUC15	0.28917748931062826
MUC16	0.12374003662420452
MUC17	0.15557378294398802
MUC19	0.06834297839176334
MUC2	0.17354134706273333
MUC20	0.3938630603477699
MUC20-OT1	0.34517643943997656
MUC21	0.985527032048826
MUC22	0.5482008772328656
MUC3A	0.4860754926191601
MUC4	0.394630076598724
MUC5AC	0.5374861476611617
MUC5B	0.4883039823322418
MUC5B-AS1	0.7549682066612244
MUC6	0.5239747707121057
MUC7	0.14418005128231204
MUCL1	0.11797555005540232
MUCL3	0.9522563445728132
MUL1	0.25498686025138817
MUS81	0.1314407092854467
MUSK	0.8468302321225845
MUSTN1	0.19954685933544275
MUTYH	0.27926006475425025
MVB12A	0.8717738537422297
MVB12B	0.6747664158933315
MVD	0.9346996352177506
MVK	0.21684912078912816
MVP	0.05206080992225398
MVP-DT	0.03610528672972696
MX1	0.014245882992674984
MX2	0.11232131921967647
MXD1	0.004097207147625737
MXD3	0.055084997852156536
MXD4	0.5118488703037706
MXI1	0.6838260346793705
MXRA7	0.6730351756240459
MXRA8	0.34429647187792023
MYADM	0.16147817270189785
MYADM-AS1	0.08855995176556425
MYADML2	0.8675106039196033
MYB	0.6032703268258358
MYB-AS1	0.7997823249022623
MYBBP1A	0.9645049805559442
MYBL1	0.11740987218925406
MYBL2	0.3375195698309926
MYBPC1	0.9819851767602812
MYBPC2	0.8501717561061515
MYBPC3	0.5155352031798448
MYBPH	0.24061370562737755
MYBPHL	0.21139485007640035
MYC	0.035333292022149465
MYCBP	0.8010013214875596
MYCBP2	0.5912996988919705
MYCBP2-AS1	0.6671397027433073
MYCBP2-AS2	0.8592130715456427
MYCBPAP	0.4283977535190284
MYCL	0.5274866694826215
MYCL-AS1	0.5274866694826215
MYCN	0.07320444699984446
MYCNOS	0.19790980725459006
MYCNUT	0.2948937819302806
MYCT1	0.7422633950032949
MYD88	0.859150214679053
MYDGF	0.1785957606010793
MYEF2	0.7854468735810334
MYEOV	0.4201990505521751
MYF5	0.14925201111597808
MYF6	0.16416408806597527
MYG1	0.4375446929281431
MYG1-AS1	0.4375446929281431
MYH1	0.04460268632283454
MYH10	0.9162182340995112
MYH11	0.5961807556160831
MYH13	0.4563929196663299
MYH14	0.7813476668148105
MYH15	0.3804465041193592
MYH2	0.0590443099823153
MYH3	0.32696179030672506
MYH4	0.04052256869718385
MYH6	0.6257956351694767
MYH7	0.607895046454372
MYH7B	0.2269982856083379
MYH8	0.08974427679051045
MYH9	0.6455935449893395
MYH9-DT	0.3672035732723967
MYHAS	0.11614919469517908
MYL1	0.953992870242278
MYL10	0.0158036532244693
MYL11	0.6460993459961892
MYL12-AS1	0.18813909261002046
MYL12A	0.20135176372640415
MYL12B	0.2913702401444348
MYL2	0.7886573171621245
MYL3	0.12874986776525793
MYL4	0.18774354918984965
MYL5	0.11393904588582088
MYL6	0.7097641625708646
MYL6B	0.6951587287403387
MYL6B-AS1	0.7941467448975329
MYL7	0.8611268028842541
MYL9	0.26721580589599536
MYLIP	0.6313717122979281
MYLK	0.4574034642373042
MYLK-AS1	0.7576856956217454
MYLK-AS2	0.08824912257222778
MYLK2	0.6227532806149729
MYLK3	0.13395096986489152
MYLK4	0.2325466179469733
MYMK	0.30038527434507056
MYMX	0.4757714065982295
MYNN	0.6343156186315312
MYO10	0.7607098216459341
MYO15A	0.872705347806573
MYO15B	0.5101113233137003
MYO16	0.8932088602304864
MYO16-AS1	0.964863320833707
MYO16-AS2	0.6363705630772403
MYO18A	0.4632840421550535
MYO18B	0.6262211125832358
MYO18B-AS1	0.3203111507341231
MYO19	0.7115017291049662
MYO1A	0.41744920806778696
MYO1B	0.42116596617600777
MYO1B-AS1	0.3507514926912596
MYO1C	0.4790372161613834
MYO1D	0.10283393820632047
MYO1E	0.8608169372873711
MYO1F	0.02432981572332571
MYO1G	0.0036644926263296744
MYO1H	0.215648754207156
MYO3A	0.20148884934891392
MYO3B	0.6169627991897702
MYO3B-AS1	0.051117848896040215
MYO5A	0.9244368650836656
MYO5B	0.7995739673167208
MYO5C	0.1597816721204851
MYO6	0.4875654155037393
MYO7A	0.3655974380517697
MYO7B	0.9744617382305404
MYO9A	0.8355806572059703
MYO9B	0.7914992426537424
MYOC	0.7507677953078735
MYOCD	0.9312719156224342
MYOCD-AS1	0.9155084699022992
MYOCOS	0.7842011897628058
MYOD1	0.6144307634285019
MYOF	0.05040391692804297
MYOG	0.09887111737749156
MYOM1	0.17393612757557975
MYOM2	0.8322302773815624
MYOM3	0.3158143028522654
MYOM3-AS1	0.3429507543894738
MYORG	0.19388254524103335
MYOSLID	0.1496484462762846
MYOT	0.6635556660581103
MYOZ1	0.16398158669660656
MYOZ2	0.4979877355627481
MYOZ3	0.06179109311846204
MYOZ3-AS1	0.07921474804262374
MYPN	0.5938744680971789
MYPOP	0.8201060574498906
MYRF	0.7477530992767065
MYRF-AS1	0.7806922124371365
MYRFL	0.0777500540399953
MYRIP	0.8921304901652564
MYSM1	0.6710489095155908
MYT1	0.0901106943972642
MYT1L	0.8678271987970206
MYT1L-AS1	0.5404871401359729
MYZAP	0.021888473422346292
MZB1	0.5876517640541317
MZF1	0.9163130390631942
MZF1-AS1	0.9163130390631942
MZT1	0.41090406349222997
MZT2A	0.4875165219951898
MZT2B	0.12620524461753255
N4BP1	0.3036255231706386
N4BP2	0.10432578780276658
N4BP2L1	0.4150214220752299
N4BP2L2	0.27954503906183625
N4BP2L2-IT2	0.2847513710230429
N4BP3	0.0929904123449014
N6AMT1	0.9953678856660302
NAA11	0.2632191007388378
NAA15	0.5133277191672514
NAA16	0.25343515916663784
NAA20	0.08515899829093733
NAA25	0.4918465420070458
NAA30	0.2683212198625661
NAA35	0.9581403270353008
NAA38	0.4248498123110722
NAA40	0.8012994322473376
NAA50	0.15423855434164124
NAA60	0.012704047062259805
NAA80	0.08410259038194029
NAAA	0.2332860074630456
NAALAD2	0.20599258839831613
NAALADL1	0.9084642771079487
NAALADL2	0.8828893511610749
NAALADL2-AS1	0.3338288937984071
NAALADL2-AS2	0.2176497278825254
NAALADL2-AS3	0.7738835088905576
NAB1	0.4726667476859734
NAB2	0.2017003665802894
NABP1	0.5364593528648764
NABP2	0.41028564366401793
NACA	0.7643862580024738
NACA2	0.09090461242833407
NACAD	0.21812941602508373
NACC1	0.8507781764966298
NACC2	0.5775860496803817
NADK	0.5478720259736902
NADK2	0.042272657351362715
NADK2-AS1	0.053657964124014516
NADSYN1	0.460096570656225
NAE1	0.3010106073341211
NAF1	0.4758463574666417
NAGA	0.21908627770070144
NAGK	0.6893628426704739
NAGLU	0.7775236141100395
NAGPA	0.5112315139689592
NAGS	0.3059665924245272
NAIF1	0.8150696304897669
NAIP	0.9535414775938368
NALCN	0.08938335615877185
NALCN-AS1	0.779520100676379
NALF1	0.06596335425433253
NALF1-IT1	0.2874247422740798
NALT1	0.6881488319819915
NAMA	0.7766913907963325
NAMPT	0.1463745638252874
NANOGP11	0.13204907059818174
NANOGP8	0.7322991364462336
NANOS1	0.6952326349913871
NANOS2	0.8086893178187429
NANOS3	0.8010914207918345
NANP	0.8089732032259807
NANS	0.8930595741959443
NAP1L1	0.2802937401183518
NAP1L4	0.32041248239655845
NAP1L5	0.2537121502360989
NAPA	0.9254159189229212
NAPA-AS1	0.9385965735686196
NAPB	0.6072627199190413
NAPEPLD	0.34505471655832703
NAPG	0.8703345520017923
NAPRT	0.8578032447225572
NAPSA	0.6967030573859445
NARF	0.4505235472414306
NARF-AS1	0.449183258493274
NARF-AS2	0.5045056721029965
NARF-IT1	0.4994664787709621
NARS1	0.17132490328508246
NARS2	0.40203573979193397
NASP	0.5220066684041827
NAT1	0.22640952937826744
NAT10	0.6043353113529533
NAT14	0.2555629054950791
NAT16	0.6421407493352913
NAT2	0.3104283373240623
NAT8	0.5189006494659382
NAT8B	0.5740526143603676
NAT8L	0.3260087894904009
NAT9	0.12885975729102128
NATD1	0.95654264811989
NAV1	0.5234756739471341
NAV2	0.7581810215863685
NAV2-AS1	0.6194607567022951
NAV2-AS2	0.5456840109824989
NAV2-AS3	0.869523653477861
NAV2-AS4	0.7340355875866702
NAV2-AS5	0.7380965655761511
NAV2-AS6	0.40471643296240295
NAV2-IT1	0.7697170516926184
NAV3	0.40840920974398903
NAXD	0.023927005402661402
NAXE	0.9545696999735204
NBAS	0.12086986930542792
NBAT1	0.6419846704935223
NBEA	0.5584362882477275
NBEAL1	0.3757969457430446
NBEAL2	0.029292925527143188
NBL1	0.2275193348273548
NBN	0.8347282239190005
NBPF1	0.4681245844021858
NBPF10	0.2096
NBPF12	0.9116780460592137
NBPF3	0.8017792335730286
NBPF4	0.10896901470537797
NBPF6	0.4020853758419253
NBR1	0.6256496946355525
NBR2	0.7401054581835175
NCALD	0.4578950699960666
NCAM1	0.5353172414287167
NCAM1-AS1	0.16317066316329293
NCAM2	0.5563525220237343
NCAN	0.04391062787753824
NCAPD2	0.995663364134964
NCAPD3	0.3948193749275616
NCAPG	0.12220148372511495
NCAPG2	0.2821302797117601
NCAPH	0.8716973189449071
NCAPH2	0.6350811360528003
NCBP1	0.48152565535104297
NCBP2	0.32571118005502353
NCBP2-AS1	0.3326007412410659
NCBP2AS2	0.3207787950709796
NCBP3	0.7678250152767796
NCCRP1	0.3868515092430802
NCDN	0.5192979878855092
NCEH1	0.024035655045016147
NCF1	0.493474711524412
NCF2	0.6877964428757039
NCF4	0.9469865209719244
NCF4-AS1	0.9730834571324471
NCK1	0.5227806089376273
NCK1-DT	0.32566561402467364
NCK2	0.9789230982974302
NCKAP1	0.610439550776074
NCKAP1L	0.011576925266150671
NCKAP5	0.7823980140768065
NCKAP5-AS1	0.6120662941201388
NCKAP5-AS2	0.681031143879169
NCKAP5-IT1	0.39250543348613776
NCKAP5L	0.6111701657699985
NCKIPSD	0.4181099390252341
NCL	0.1385356656172952
NCLN	0.5155405982947344
NCMAP	0.4596951112427947
NCMAP-DT	0.5854317054464258
NCOA1	0.5158165602449931
NCOA2	0.9960743130974647
NCOA3	0.7352331110051751
NCOA4	0.4978033762711875
NCOA5	0.8236113309030828
NCOA6	0.44772288753209
NCOA7	0.7465558677135966
NCOA7-AS1	0.8919469645226659
NCOR1	0.4935988593569153
NCOR1P1	0.922254117541334
NCOR2	0.590221096403329
NCR1	0.7968670165103989
NCR2	0.7273381605928544
NCR3	0.1412272799566917
NCR3LG1	0.9394332910955157
NCRNA00250	0.9757776195478264
NCS1	0.248761843623424
NCSTN	0.14444870054897774
NDC1	0.10740923922530632
NDC80	0.08051337258478841
NDE1	0.3935626636918272
NDEL1	0.905680890768756
NDFIP1	0.6262517552011729
NDFIP2	0.2636882127295609
NDFIP2-AS1	0.3286869570566643
NDN	0.32935057503550896
NDNF	0.3322666124076332
NDNF-AS1	0.4061917984996301
NDOR1	0.3239503950314723
NDRG1	0.09813225189581036
NDRG2	0.5036323271865891
NDRG3	0.5898806665503341
NDRG4	0.5665330641081427
NDST1	0.39665488977026203
NDST1-AS1	0.36770571970862775
NDST2	0.3687630856313501
NDST3	0.6139344607958613
NDST4	0.016467188660845792
NDUFA10	0.2246984336009468
NDUFA11	0.6860005544017507
NDUFA12	0.08429781968045286
NDUFA13	0.09991914066652148
NDUFA2	0.671420903952136
NDUFA3	0.1974085158512498
NDUFA4	0.03794220698574791
NDUFA4L2	0.06644787058717277
NDUFA5	0.27876237015619176
NDUFA6	0.18261805590395624
NDUFA6-DT	0.2317845657229054
NDUFA7	0.2963085779803765
NDUFA8	0.18752952717321225
NDUFA9	0.8616328457940587
NDUFAB1	0.08514866052946524
NDUFAF1	0.9054464343396008
NDUFAF2	0.7601536205628179
NDUFAF3	0.9547453344863628
NDUFAF4	0.6910224403790288
NDUFAF5	0.048260060247224346
NDUFAF6	0.8684989706692693
NDUFAF7	0.3317124397259207
NDUFAF8	0.22105688187512615
NDUFB1	0.8142535360075327
NDUFB10	0.8341296019398606
NDUFB2	0.5783162574063679
NDUFB2-AS1	0.932110376643592
NDUFB3	0.8636858099900575
NDUFB4	0.50824099017799
NDUFB5	0.4105388117601972
NDUFB6	0.5448501170114155
NDUFB7	0.04580644103152326
NDUFB8	0.2388840532329926
NDUFB9	0.027259475250304588
NDUFC1	0.5096608996352172
NDUFC2	0.19940452692235436
NDUFC2-KCTD14	0.2636830833012485
NDUFS1	0.09706232939421494
NDUFS2	0.9143095344278797
NDUFS3	0.3951148606667204
NDUFS4	0.14327854563714906
NDUFS5	0.1344197195222901
NDUFS6	0.8034136191397732
NDUFS7	0.6532389166687913
NDUFS8	0.09697840374536526
NDUFV1	0.8911052285693055
NDUFV1-DT	0.8911052285693055
NDUFV2	0.5755692898995234
NDUFV2-AS1	0.7715702492902059
NDUFV3	0.255139080512402
NEAT1	0.4115355454020644
NEB	0.909472708882058
NEBL	0.18535017965552947
NEBL-AS1	0.4193513952785441
NECAB1	0.393751777178705
NECAB2	0.07689135986256458
NECAB3	0.9901851492929504
NECAP2	0.7387443681118246
NECTIN1	0.13473440032496387
NECTIN1-AS1	0.7146006533718148
NECTIN1-DT	0.6343544803027595
NECTIN2	0.6574401449374517
NECTIN3	0.9586246858841
NECTIN3-AS1	0.9554763022884594
NECTIN4	0.9391415787930302
NECTIN4-AS1	0.9356024678084682
NEDD1	0.6488597246086427
NEDD4	0.2714608103294115
NEDD4L	0.027012058385843585
NEDD8	0.3599122846692732
NEDD8-MDP1	0.3726818155824127
NEDD9	0.7001867533839143
NEFH	0.3079579295785342
NEFL	0.7108400827149267
NEFM	0.6875043599602605
NEGR1	0.770427950252382
NEGR1-IT1	0.6193465355448154
NEIL1	0.7193061627479295
NEIL2	0.6696133854909788
NEIL3	0.17146622735327138
NEK1	0.12263329691628495
NEK10	0.5207873809272446
NEK11	0.9282410495918424
NEK2	0.5280880553877781
NEK2-DT	0.41427108451793054
NEK3	0.07847056141995158
NEK4	0.17267673214536589
NEK5	0.036013793009440354
NEK6	0.35315007779945984
NEK7	0.9899185133739004
NEK8	0.03320406055209652
NEK9	0.3255829642173809
NELFA	0.21483971912315813
NELFB	0.09448342594635796
NELFCD	0.7350865729928546
NELFE	0.9149987041272759
NELL1	0.13434859963808649
NELL2	0.05280382214614299
NEMF	0.6598082077405599
NEMP1	0.19807973878712715
NEMP2	0.962978131923696
NEMP2-DT	0.8844907441131029
NENF	0.7937753734467998
NEO1	0.056815560832476686
NEPRO	0.9775169486078228
NEPRO-AS1	0.5372273112770738
NES	0.17761178702484193
NET1	0.1955633220581836
NETO1	0.2670360621366088
NETO1-DT	0.3438560691274926
NETO2	0.4632785921990117
NEU1	0.16512746213854554
NEU2	0.9691685834973764
NEU3	0.7755744595408984
NEU4	0.1102050833013718
NEURL1	0.9508712875630688
NEURL1-AS1	0.9175106163794478
NEURL1B	0.4792661597943231
NEURL2	0.0595314489202623
NEURL3	0.9894260609207508
NEURL4	0.5370844734629167
NEUROD1	0.4214768974728814
NEUROD2	0.9644425637359024
NEUROD4	0.944516695329912
NEUROD6	0.7714321039575955
NEUROG1	0.8541736007608192
NEUROG2	0.0672542926318902
NEUROG2-AS1	0.04997466524439198
NEUROG3	0.357017362716065
NEXN	0.3506405672354728
NEXN-AS1	0.4220727624125108
NF1	0.6299271581154849
NF2	0.5911399606354123
NFAM1	0.5828621044718186
NFASC	0.7878385580198356
NFAT5	0.3543244412478478
NFATC1	0.5042011516354382
NFATC2	0.6503871181791742
NFATC2IP	0.14380266944417353
NFATC2IP-AS1	0.14380266944417353
NFATC3	0.843563053648823
NFATC4	0.4947811302682114
NFE2	0.8125195416683403
NFE2L1	0.06661798997825202
NFE2L1-DT	0.044155282310443585
NFE2L2	0.627765864648288
NFE2L3	0.4335554376511426
NFE4	0.7623702455697221
NFIA	0.5335802413034214
NFIA-AS1	0.8925309895246867
NFIA-AS2	0.16932075126239288
NFIB	0.41072594877288143
NFIB-AS1	0.6216405711708403
NFIC	0.43205876455523706
NFIL3	0.41921889342220736
NFILZ	0.044106231394549784
NFIX	0.17070134186600133
NFKB1	0.2407548315169138
NFKB2	0.07194913616383443
NFKBIA	0.10576642107634847
NFKBIB	0.5591850307339844
NFKBID	0.0030695540850766427
NFKBIE	0.5352944284664466
NFKBIL1	0.4531935504824074
NFKBIZ	0.07993983078204941
NFRKB	0.4635290918827912
NFS1	0.19852634302013705
NFU1	0.27040566391504545
NFX1	0.674307600614807
NFXL1	0.797743045577938
NFYA	0.9150694785268136
NFYB	0.12041216781108888
NFYC	0.8447257879455778
NFYC-AS1	0.9051142721212492
NGB	0.17799754142115332
NGDN	0.12009142154091307
NGEF	0.9917165609380004
NGF	0.22736145621571136
NGF-AS1	0.22138306694316304
NGFR	0.09480309294748812
NGFR-AS1	0.1291292563294803
NGLY1	0.7731242793527167
NGRN	0.6076217180921967
NHEG1	0.8692879300697742
NHEJ1	0.9709649194107473
NHIP	0.2390114897626598
NHLH1	0.10563077170649793
NHLH2	0.310208798603525
NHLRC1	0.04961456285704907
NHLRC2	0.3634746387009542
NHLRC3	0.990593371818626
NHLRC4	0.875628604906959
NHP2	0.5990917679886594
NHSL1	0.9500585723101383
NHSL1-AS1	0.889804075207046
NIBAN1	0.08559114018410025
NIBAN2	0.4461686977804417
NIBAN3	0.7522980382452575
NICN1	0.4789725963265736
NID1	0.6133704647553523
NID2	0.21205257091138413
NIF3L1	0.7133277527537085
NIFK	0.3668104960358145
NIFK-AS1	0.12332814904598965
NIHCOLE	0.7274652964398246
NIM1K	0.14991070985034255
NIN	0.3881583099425125
NINJ1	0.01868027387926141
NINJ2	0.6140552944945736
NINJ2-AS1	0.2936134231762225
NINL	0.7580592772849741
NIP7	0.3197813444398934
NIPAL1	0.7147998243890765
NIPAL2	0.09089740501110856
NIPAL3	0.7630585819075018
NIPAL4	0.035494755646716336
NIPAL4-DT	0.0037070894293462775
NIPBL	0.6750160095683666
NIPBL-DT	0.6382981732950297
NIPSNAP1	0.8346423078698546
NIPSNAP2	0.4987367005960235
NIPSNAP3A	0.10034970961906188
NIPSNAP3B	0.16257328729390674
NISCH	0.2995912618724199
NIT1	0.8238441955116955
NIT2	0.919803589557756
NKAIN1	0.7034355942369315
NKAIN2	0.03363465226397305
NKAIN3	0.272263683379134
NKAIN4	0.04787119338173218
NKAPD1	0.8940408612343886
NKAPL	0.3811638983694292
NKD1	0.8452095616479368
NKD2	0.4134535159731805
NKG7	0.5929615675563704
NKILA	0.3961285165011688
NKIRAS1	0.1904342060217084
NKIRAS2	0.7939102399970677
NKPD1	0.2433168966048795
NKTR	0.7103043550178774
NKX1-1	0.5975630105535035
NKX1-2	0.14781142153098806
NKX2-1	0.05135383038519231
NKX2-1-AS1	0.0606266072360398
NKX2-2	0.14046586887083878
NKX2-2-AS1	0.14046586887083878
NKX2-3	0.3391365769613665
NKX2-4	0.14284610972199951
NKX2-5	0.6516797959846343
NKX2-6	0.09178602053564416
NKX2-8	0.03720035300888802
NKX3-1	0.054481537938050495
NKX3-2	0.7004261142893856
NKX6-1	0.29423501144104736
NKX6-2	0.2647683893303645
NKX6-3	0.8794078754245921
NLE1	0.7034255915647945
NLGN1	0.26808166664575456
NLGN1-AS1	0.7763983243787698
NLGN2	0.4415359466716597
NLK	0.48075499262566707
NLN	0.1265987579326605
NLRC3	0.39831608667735735
NLRC4	0.4232416958545355
NLRC5	0.8015820563503473
NLRP1	0.06920041253402015
NLRP10	0.14604555081585668
NLRP11	0.8591304301415406
NLRP12	0.36623467285938266
NLRP13	0.7963820569861197
NLRP14	0.08195625284913778
NLRP2	0.6705603271746914
NLRP3	0.31097848991890503
NLRP4	0.9470809648676424
NLRP5	0.10674509341644696
NLRP6	0.22193880096445015
NLRP7	0.7378483678400337
NLRP8	0.7923523057178246
NLRP9	0.28696985460009594
NLRX1	0.4208954253554529
NMB	0.5730261945997045
NMBR	0.9047010413194064
NMBR-AS1	0.9608637575471272
NMD3	0.8887763940057329
NME1	0.8230153877428916
NME1-NME2	0.8082806570119401
NME2	0.8082806570119401
NME3	0.5044070993667183
NME4	0.5705071446813801
NME5	0.5892903996523966
NME6	0.042643355549687234
NME7	0.5881800996336027
NME8	0.8171031582930932
NME9	0.8037072071365259
NMI	0.4538815890570101
NMNAT1	0.05488442075557865
NMNAT2	0.06481258860290312
NMNAT3	0.59901097427051
NMRAL1	0.7683567676654914
NMRAL2P	0.6440201057437616
NMRK1	0.9005215332908827
NMRK2	0.031962986668186366
NMS	0.061347132313624986
NMT1	0.5860081507410598
NMT2	0.5769360157024711
NMU	0.9298911375093356
NMUR1	0.7285633271166821
NMUR2	0.9153336192313646
NNAT	0.14015311185842522
NNMT	0.4482380209215456
NNT	0.9449447241979052
NNT-AS1	0.9264865890068632
NOA1	0.6768967888860762
NOB1	0.5084034347144442
NOBOX	0.8534600426292422
NOC2L	0.138144979926617
NOC3L	0.12706732592420855
NOC4L	0.3967020450418578
NOCT	0.4625206090031961
NOD1	0.4467874835456868
NOD2	0.8127352329120018
NODAL	0.5629317540288665
NOG	0.8195298020180628
NOL10	0.053673813767186274
NOL11	0.048995020438835635
NOL12	0.6628574080400332
NOL3	0.24808666353301265
NOL4	0.6352926690289011
NOL4L	0.19835034902599866
NOL4L-DT	0.2260797426956105
NOL6	0.8813620191086387
NOL7	0.9240107221952724
NOL8	0.0794748769448464
NOL9	0.17007020246028165
NOLC1	0.4044789634381537
NOM1	0.8961075986198908
NOMO1	0.1265
NOMO2	0.1907
NOMO3	0.6629999982568191
NOP10	0.2095773222145188
NOP14	0.06109467949150476
NOP14-AS1	0.03864488807156913
NOP16	0.8199744228675823
NOP2	0.911244769066076
NOP53	0.7037329440490894
NOP53-AS1	0.7575815499286204
NOP56	0.6475716650239445
NOP58	0.9383406489179396
NOP9	0.5514000125665942
NOPCHAP1	0.2664002627222364
NORAD	0.3364436829743066
NOS1	0.3587507176426411
NOS1AP	0.03709835294802344
NOS2	0.7577224683853614
NOS3	0.8285459783623825
NOSIP	0.9638836506299512
NOSTRIN	0.9859880601643036
NOTCH1	0.8854081652630608
NOTCH2	0.1237728074626442
NOTCH3	0.2707249625832294
NOTCH4	0.6355319062745323
NOTO	0.7171174552950927
NOTUM	0.9028411814093196
NOVA1	0.08162336527685504
NOVA1-DT	0.8496710404267934
NOVA2	0.7573377019888887
NOX3	0.4881454931792642
NOX4	0.2576892104930295
NOX5	0.31504300281328546
NOXA1	0.005586956776121366
NOXO1	0.8782677514212043
NOXRED1	0.9998415208815336
NPAP1	0.3244458814907705
NPAS1	0.05522279364979271
NPAS2	0.11408859527844625
NPAS2-AS1	0.0806112803943686
NPAS3	0.2266687431080611
NPAS4	0.04215193910751641
NPAT	0.5541590137103792
NPB	0.8746554525088605
NPBWR1	0.6104273134432252
NPBWR2	0.08329319394821932
NPC1	0.9143698521873278
NPC1L1	0.6638466748308054
NPC2	0.2477777946159912
NPDC1	0.7254201374104374
NPEPL1	0.2603578398376921
NPEPPS	0.03530765727171753
NPEPPSP1	0.03754470256001002
NPFF	0.7192174300705796
NPFFR1	0.3795876620794263
NPFFR2	0.21255157131548316
NPHP1	0.21654085019234115
NPHP3	0.6031362213937328
NPHP3-ACAD11	0.7136669507186286
NPHP3-AS1	0.8812606457511356
NPHP4	0.5100297744005069
NPHS1	0.0160431335062427
NPHS2	0.18460350574458934
NPIPA1	0.1265
NPIPA3	0.14753628006160135
NPIPA5	0.024569543629521073
NPIPB11	0.03899134249862857
NPIPB13	0.6602350206001815
NPIPB15	0.8127569826398826
NPIPB2	0.12621938872089405
NPIPB6	0.4252564425201129
NPIPB7	0.06233199263593293
NPIPB8	0.08203223982011576
NPIPB9	0.06262669042437391
NPL	0.5012183490980167
NPLOC4	0.5758422221282322
NPM1	0.7423685209392099
NPM2	0.08720467259920163
NPM3	0.4908471286373479
NPNT	0.5061819592246778
NPPA	0.7661719949977503
NPPB	0.7964613650498329
NPPC	0.7080007217716872
NPR1	0.1447366943015988
NPR2	0.638789237069807
NPR3	0.5284624122929243
NPRL2	0.08943725107932837
NPRL3	0.01878093597268909
NPS	0.9371486449917764
NPSR1	0.8075627499671578
NPSR1-AS1	0.8125369652104885
NPTN	0.22877125437778234
NPTN-IT1	0.16303989445493738
NPTX1	0.8271403533734465
NPTX2	0.5773267198877978
NPTXR	0.6106154744774306
NPVF	0.8239732465690124
NPW	0.5836173981633
NPY	0.9890552292316486
NPY1R	0.7867681355285898
NPY2R	0.8013599871524799
NPY2R-AS1	0.7991048645638628
NPY5R	0.724853401387546
NQO1	0.4804273862151034
NQO1-DT	0.44842213371558703
NQO2	0.18405581614439315
NQO2-AS1	0.2099056435276752
NR0B2	0.182028624992621
NR1D1	0.26400612341407165
NR1D2	0.2077223557572237
NR1H2	0.8627979600294869
NR1H3	0.5954127822568763
NR1H4	0.02681052652197663
NR1I2	0.6003205740654817
NR1I3	0.9810986635387524
NR2C1	0.09909973867277433
NR2C2	0.5786573411234079
NR2C2AP	0.08300112263503563
NR2E1	0.017162322318668318
NR2E3	0.3609094070127037
NR2F1	0.2079596965995047
NR2F1-AS1	0.2826172595693014
NR2F2	0.1891996569657321
NR2F2-AS1	0.14469730091046334
NR2F6	0.5806187018878929
NR3C1	0.7204236136715305
NR3C2	0.15323381122007762
NR4A1	0.14552870454437344
NR4A1AS	0.16067811132269927
NR4A2	0.013307499784175614
NR4A3	0.4086778276332105
NR5A1	0.9326495797171708
NR5A2	0.1258559607061714
NR6A1	0.8682051508344661
NRAD1	0.4457491426577169
NRAP	0.7209206158121096
NRARP	0.1903687099081645
NRAS	0.22390582420991229
NRAV	0.2927386719283861
NRBF2	0.1509794818134837
NRBP1	0.2552145305321681
NRBP2	0.2357810726806875
NRCAM	0.11986416103139448
NRDC	0.3742387990158437
NRDE2	0.11503308765288588
NREP	0.7152836573804197
NREP-AS1	0.4961286021799557
NRF1	0.961009788539826
NRG1	0.4593819708598318
NRG1-IT1	0.2719234560159075
NRG1-IT3	0.32680529410519554
NRG2	0.5859546115798122
NRG3	0.38854777353750103
NRG3-AS1	0.7143906259259539
NRG4	0.5150430673712812
NRGN	0.7378588324147679
NRIP1	0.7442075761193208
NRIP2	0.8806089465757705
NRIP3	0.731111350922445
NRIP3-DT	0.5451514360821064
NRIR	0.13914625971213768
NRL	0.04940464878035361
NRM	0.0025018014668754533
NRN1	0.7443845401759432
NRN1L	0.8852398555102219
NRP1	0.9415308303846202
NRP2	0.30003255206324764
NRROS	0.492261754485857
NRSN1	0.8904301384877819
NRSN2	0.2357045860196833
NRSN2-AS1	0.2118672074438592
NRTN	0.5483469733506087
NRXN1	0.051492594274986925
NRXN2	0.3910443891589876
NRXN2-AS1	0.36237344913653385
NRXN3	0.3856125085662467
NSA2	0.6751476465623439
NSD1	0.05711736111304555
NSD2	0.0605995846319356
NSD3	0.16696349250745446
NSF	0.13961519866755706
NSFL1C	0.027470714709073862
NSG1	0.0671843589928186
NSG2	0.4518263158427393
NSL1	0.34178303851873504
NSMAF	0.08110892942255754
NSMCE1	0.8067165342843668
NSMCE1-DT	0.732540571162903
NSMCE2	0.9112207427004846
NSMCE3	0.4268709824165125
NSMCE4A	0.4598523381959877
NSMF	0.001470578060881078
NSRP1	0.4187272587245705
NSUN2	0.10802142067759972
NSUN3	0.5817605137408745
NSUN4	0.6253011065036194
NSUN5	0.5889106531984521
NSUN5P1	0.2741705315644797
NSUN5P2	0.004992
NSUN6	0.597633865808836
NSUN7	0.6471404164679945
NT5C	0.5406314017491368
NT5C1A	0.6920683891861544
NT5C1B	0.7945592424844854
NT5C1B-RDH14	0.8086152945869317
NT5C2	0.6670643923447434
NT5C3A	0.5653079455404398
NT5C3B	0.4835304459342192
NT5DC1	0.4025568884625473
NT5DC2	0.18287724840223366
NT5DC3	0.3360046624340278
NT5DC4	0.7929913259167711
NT5E	0.9933153011692764
NT5M	0.7158452293767406
NTAN1	0.6110219431876103
NTAQ1	0.3052706026713724
NTF3	0.673113145432301
NTF4	0.3701838511874931
NTHL1	0.4947816549950754
NTM	0.6343264496604396
NTM-AS1	0.9521634956740748
NTM-IT	0.6540751510157861
NTMT1	0.09643059228835893
NTMT2	0.7575821805870915
NTN1	0.22667888921600446
NTN3	0.37031079144220097
NTN4	0.3090471272743905
NTN5	0.734041915704418
NTNG1	0.8457028339300473
NTNG2	0.00955235378147362
NTPCR	0.14256769608293707
NTRAS	0.4466877332140773
NTRK1	0.33710367568069943
NTRK2	0.6736321757824719
NTRK3	0.4345216974245357
NTRK3-AS1	0.35490048929367585
NTS	0.5482485618048812
NTSR1	0.7019896758754727
NTSR2	0.06403676479769299
NUAK1	0.913131245588932
NUAK2	0.6892408178350214
NUB1	0.7332596062112691
NUBP1	0.9420680681664492
NUBP2	0.6071462382025079
NUBPL	0.6976545119155063
NUBPL-DT	0.5464754438888303
NUCB1	0.7408443326202608
NUCB1-AS1	0.7846321955634026
NUCB2	0.6613881448412839
NUCKS1	0.6619257851041671
NUDC	0.18162544743725995
NUDCD1	0.7962749495777801
NUDCD2	0.09201287848606664
NUDCD3	0.4109372996091787
NUDT1	0.31453295213489746
NUDT12	0.6168289948308031
NUDT13	0.2614374020674418
NUDT14	0.16906687993320466
NUDT15	0.06869138395610297
NUDT16	0.9777430082518213
NUDT16-DT	0.9809925148716674
NUDT16L1	0.6916565214412578
NUDT17	0.864290312460664
NUDT18	0.7369734388776455
NUDT19	0.7350648326609568
NUDT19-DT	0.7078879891383204
NUDT2	0.6231876979620559
NUDT21	0.015601190225455419
NUDT22	0.4779817625556095
NUDT3	0.21973496084946165
NUDT4	0.7681810579906869
NUDT5	0.6358107057157603
NUDT6	0.7790618002116271
NUDT7	0.7290961882290604
NUDT8	0.8925975959213198
NUDT9	0.380914380439093
NUF2	0.1744921182655048
NUFIP1	0.4635110700666408
NUFIP2	0.9518103991672452
NUGGC	0.23436369229395185
NUMA1	0.28001641463925875
NUMB	0.4394964340833424
NUMBL	0.984950860941848
NUP107	0.9533552394604492
NUP107-DT	0.9199481671089385
NUP133	0.8392472090652002
NUP133-DT	0.7636751371477275
NUP153	0.5742572594594287
NUP153-AS1	0.4826866020046836
NUP155	0.4163847435919375
NUP160	0.5000121558631757
NUP188	0.5032609627986856
NUP205	0.7841107944335759
NUP210	0.738036069985646
NUP210L	0.5668461610500461
NUP214	0.1295912206192807
NUP35	0.8225033092105472
NUP37	0.1808342574209316
NUP42	0.6936763839419748
NUP43	0.17349115419754269
NUP50	0.5174978718552825
NUP50-DT	0.6987274517619686
NUP54	0.2505476733789732
NUP58	0.4055992740282137
NUP62	0.012886097677212494
NUP85	0.06806912284920963
NUP88	0.002574404337854164
NUP93	0.4109287752269346
NUP93-DT	0.4606514920070838
NUP98	0.17105207817116844
NUPR1	0.08423985619096512
NUPR2	0.5735642380873436
NUS1	0.8514045313222096
NUSAP1	0.9388176923505336
NUTF2	0.914132319448084
NUTM1	0.2095773222145188
NUTM2A	0.10735002596150912
NUTM2A-AS1	0.2401223516271782
NUTM2B-AS1	0.7569009724743745
NUTM2D	0.11718349156605505
NUTM2E	0.28861150862284674
NUTM2F	0.19510360454980413
NUTM2G	0.3682403615637051
NVL	0.19054244561187636
NWD1	0.2224466989553805
NWD2	0.13776316678929
NXF1	0.25697406430886943
NXN	0.13190670179548408
NXNL1	0.6710489574545897
NXNL2	0.5870328815144432
NXPE1	0.8781753626479247
NXPE2	0.3380229158204888
NXPE3	0.04249128066306535
NXPE4	0.7644075686312186
NXPH1	0.7834174461373382
NXPH2	0.9991652290385024
NXPH3	0.10776161769414938
NXPH4	0.07504537090123348
NXT1	0.7382067330719846
NXT1-AS1	0.7382067330719846
NYAP1	0.9226240274155476
NYAP2	0.6965954881912342
NYNRIN	0.5774573914829984
OAF	0.16647455541016434
OARD1	0.96155988978504
OAS1	0.5409055768443964
OAS2	0.1489919820235499
OAS3	0.14924157911210528
OASL	0.4261547764668676
OAT	0.20454537509257406
OAZ1	0.3648264879500095
OAZ2	0.8849724966284002
OAZ3	0.2408772283113495
OBI1	0.5987870690332335
OBI1-AS1	0.14636442777818176
OBP2A	0.1360676594057988
OBP2B	0.2654848797423773
OBSCN	0.9218848258146092
OBSCN-AS1	0.7585844172098535
OBSL1	0.4559913158120777
OC90	0.2846231499798315
OCA2	0.044296242644881516
OCEL1	0.5273239252439655
OCIAD1	0.2938987320912616
OCIAD1-AS1	0.3454459076701296
OCIAD2	0.3374453095727342
OCLN	0.8512172519078831
OCM	0.29647807083663624
OCM2	0.4768242848642548
OCSTAMP	0.2988887212988115
ODAD1	0.2083010387283225
ODAD2	0.23654666956361206
ODAD3	0.30356406234006245
ODAD4	0.8538955366138018
ODAM	0.5778114028340168
ODAPH	0.12870628044523902
ODC1	0.847341756837162
ODC1-DT	0.867354308208528
ODF1	0.8223910269841073
ODF2	0.8453894467887322
ODF2-AS1	0.9185176486450768
ODF2L	0.4571526434632335
ODF3	0.8624938021071165
ODF3B	0.618740514478093
ODF3L1	0.8194852357301177
ODF3L2	0.5748024068584675
ODF4	0.7953570945605234
ODR4	0.5247571583249274
OGA	0.4894753714996722
OGDH	0.7653464752783428
OGDHL	0.3908770507524187
OGFOD1	0.010327791084469684
OGFOD2	0.7535423122875528
OGFOD3	0.19085599065602749
OGFR	0.3166325597005335
OGFR-AS1	0.2390584452384492
OGFRL1	0.5245510689617567
OGFRP1	0.6425106142931254
OGG1	0.14881353013191134
OGN	0.0820250927142746
OIP5	0.9199576837971464
OIP5-AS1	0.9422846884249192
OIT3	0.3649182329031279
OLA1	0.3411239262198129
OLAH	0.8636463935712968
OLFM1	0.41226524009090426
OLFM2	0.40174683792498256
OLFM3	0.22273698466294226
OLFM4	0.036973302249867834
OLFML1	0.4687278030950218
OLFML2A	0.50952876273363
OLFML2B	0.023516423490361368
OLFML3	0.4915930797049941
OLIG1	0.5175136943904481
OLIG2	0.4981006335842157
OLIG3	0.5785919645374596
OLMALINC	0.2508401979189136
OLR1	0.22662312505499596
OMA1	0.3123396796937147
OMD	0.09932230515827496
OMG	0.518882368006366
OMP	0.5642625696046025
ONECUT1	0.02004056690469641
ONECUT2	0.1214585987651584
ONECUT3	0.12981219938522942
OOEP	0.3973001513721168
OOEP-AS1	0.3973001513721168
OOSP1	0.9738858511882468
OOSP2	0.93805580901436
OOSP3	0.8196406336239754
OOSP4A	0.9938889720784976
OOSP4B	0.972083339732772
OPA1	0.2305098547601568
OPA1-AS1	0.1069950201735908
OPA3	0.13412382175269744
OPALIN	0.4461273389438209
OPCML	0.7131950553492432
OPCML-IT1	0.8853389576051605
OPCML-IT2	0.7414062123127624
OPLAH	0.1763601347969495
OPN1SW	0.5564836118707212
OPN3	0.5946129014833792
OPN4	0.1304215200143094
OPN5	0.6682214484997758
OPRD1	0.3918442635573136
OPRK1	0.0766040506820122
OPRL1	0.13725374452189587
OPRM1	0.1648331455889474
OPRPN	0.08399761535807304
OPTC	0.8616525956900455
OPTN	0.5316744086481725
OR10A2	0.08672116385289114
OR10A3	0.2869994428225704
OR10A4	0.08290177496468587
OR10A5	0.10605503790508586
OR10A6	0.4102365073250272
OR10A7	0.027542637771128142
OR10AC1	0.3386931652968245
OR10AD1	0.7681056100742147
OR10AG1	0.9498529414136618
OR10C1	0.9880739823639112
OR10D3	0.15074697076865712
OR10G2	0.31226122447312
OR10G3	0.3287051945853049
OR10G4	0.11983864299574687
OR10G6	0.1260161451475421
OR10G7	0.16189379745155513
OR10G8	0.1455630209531274
OR10G9	0.13643319453341135
OR10H1	0.05887184201578155
OR10H2	0.7141768985681072
OR10H3	0.650746107088943
OR10H4	0.8130857176914132
OR10H5	0.27352619962242264
OR10J1	0.2863405806278376
OR10J3	0.6218507799284859
OR10J4	0.29947091619062943
OR10J5	0.6305883737009288
OR10K1	0.5766365070049888
OR10K2	0.5634250960958527
OR10P1	0.8693511031758774
OR10Q1	0.4846188282840138
OR10R2	0.6067740678204904
OR10S1	0.3250980867981559
OR10T2	0.6792026334111696
OR10V1	0.7043988853695167
OR10W1	0.7002685326384552
OR10X1	0.8019770131627373
OR10Z1	0.8108450451720042
OR11A1	0.9931834521681164
OR11G2	0.7712798555894622
OR11H12	0.5104
OR11H2	0.4121
OR11H4	0.8522720152366621
OR11H6	0.8114324450582686
OR11H7	0.803262485879769
OR11L1	0.19635265814538688
OR12D1	0.991333011717684
OR12D2	0.9922981882193584
OR12D3	0.9919439583307332
OR13A1	0.06229104884752064
OR13C2	0.5760471911040492
OR13C3	0.6952674744753975
OR13C4	0.7157984179446326
OR13C5	0.5632202360549148
OR13C7	0.4253424515142844
OR13C8	0.6717530214277663
OR13C9	0.6102606177209721
OR13D1	0.3593360677922258
OR13F1	0.7514374853939013
OR13G1	0.4309746579405697
OR13J1	0.7152424139028998
OR14A16	0.1996233864171809
OR14A2	0.3197028680712424
OR14C36	0.7905121666358839
OR14I1	0.0459298663413622
OR14J1	0.8932869973993732
OR14K1	0.2338727925477782
OR14L1P	0.4639171192236552
OR1A1	0.0025683730739439192
OR1A2	0.0025635092688344736
OR1B1	0.29081994222675944
OR1C1	0.2326705915766064
OR1D2	0.7389170756400935
OR1D5	0.5789862157447025
OR1E1	0.02446667446253437
OR1E2	0.055089691454422884
OR1F1	0.9152323528664864
OR1G1	0.2422460068957082
OR1I1	0.14423522623908652
OR1J1	0.07698209084779034
OR1J2	0.09170336928504508
OR1J4	0.1118502893176555
OR1K1	0.7519615942879262
OR1L1	0.3813014857641294
OR1L3	0.4109364561610799
OR1L4	0.20776881101004235
OR1L6	0.3901752471008864
OR1L8	0.2700713016694358
OR1M1	0.8762024965396303
OR1N1	0.10224679351239956
OR1N2	0.20122586056660366
OR1P1	0.04043845166656068
OR1Q1	0.3399943619205037
OR1R1P	0.013452578569157105
OR1S1	0.4622593865808288
OR1S2	0.4227496306334194
OR2A1-AS1	0.9102477154026462
OR2A12	0.3330206672725957
OR2A14	0.5622110902783297
OR2A2	0.3911438796738962
OR2A25	0.3039106643080976
OR2A4	0.7959940397883376
OR2A5	0.2941667168337755
OR2AE1	0.07839919592376215
OR2AG1	0.2377137689688241
OR2AG2	0.16975659373015772
OR2AJ1	0.0904378595689872
OR2AK2	0.1040071063022428
OR2AP1	0.6683879496820855
OR2AT4	0.9756796757514502
OR2B11	0.17802532003882174
OR2B2	0.4725416828396942
OR2B3	0.8533850000101952
OR2B6	0.3313615259585795
OR2B8P	0.7403957254057653
OR2C1	0.2838867529735808
OR2C3	0.2024300121917421
OR2D2	0.04349495060514713
OR2D3	0.03677170106435335
OR2F1	0.2812970512069398
OR2F2	0.2692811964893802
OR2G2	0.29873898068201193
OR2G3	0.5341199057405064
OR2G6	0.5085829799847675
OR2H1	0.9926946454313734
OR2H2	0.8405063608257053
OR2I1P	0.979239337021938
OR2J1	0.9059595748168728
OR2J2	0.8272169300305859
OR2J3	0.8818243573549001
OR2K2	0.539742050218906
OR2L13	0.7734533228617309
OR2L2	0.4962031514648274
OR2L3	0.5829552431899031
OR2L5	0.404267893692726
OR2L8	0.11746212735247258
OR2M2	0.9438290154956795
OR2M3	0.9780801673298014
OR2M4	0.8993948305007256
OR2M5	0.8802317314557253
OR2M7	0.6792419004147643
OR2S2	0.28115975261899395
OR2T1	0.9860175834222404
OR2T11	0.061231903183981425
OR2T12	0.6827603415569505
OR2T2	0.987789465004432
OR2T27	0.049597300797696635
OR2T29	0.4606909819453704
OR2T3	0.6409085032254926
OR2T33	0.7549829197551022
OR2T34	0.4894384692136224
OR2T35	0.060789015167147735
OR2T4	0.8691329102070813
OR2T5	0.5301648553880003
OR2T6	0.9590285904855248
OR2T7	0.988332393197968
OR2T8	0.08071442993562805
OR2V1	0.08812410233805318
OR2V2	0.07782443030658631
OR2W1	0.8576350226796262
OR2W1-AS1	0.8559446148278349
OR2W3	0.09183014301182207
OR2W5P	0.11037286993309088
OR2Y1	0.14498502187879658
OR2Z1	0.22146364129321133
OR3A1	0.061325984549384586
OR3A2	0.0263081973688094
OR3A3	0.029458909284997063
OR4A15	0.753868990615885
OR4A16	0.6934544603157177
OR4A47	0.9556680164133652
OR4B1	0.7420056845250617
OR4C11	0.5857298443039356
OR4C12	0.4224489649061943
OR4C13	0.3520154942424888
OR4C15	0.5715324990973539
OR4C16	0.5313476561519482
OR4C3	0.9546978175361456
OR4C45	0.5549374847735324
OR4C5	0.955078046012196
OR4C6	0.2827314936209586
OR4D1	0.7099035811898213
OR4D10	0.4893368682435042
OR4D11	0.4204380683800796
OR4D2	0.7682360986370709
OR4D5	0.560895906415099
OR4D6	0.6763054423821196
OR4D9	0.3333298741114539
OR4E1	0.2727649232079552
OR4E2	0.3380803506859728
OR4F13P	0.1305877544394511
OR4F15	0.15637163299439802
OR4F21	0.9307
OR4F6	0.14841338042051688
OR4K1	0.01412540575921839
OR4K13	0.4569972167127957
OR4K14	0.3242856524096203
OR4K15	0.06805780561458563
OR4K17	0.7969600769761016
OR4K2	0.16788744013975826
OR4K3	0.16788744013975826
OR4K5	0.0024423067637234785
OR4L1	0.6404963490836865
OR4M1	0.4121
OR4N2	0.31670557957885714
OR4N5	0.7464401388520733
OR4P4	0.4607227235191823
OR4Q2	0.18727275274163674
OR4Q3	0.4121
OR4S1	0.9208312383517308
OR4S2	0.16147287997590642
OR4X1	0.8985792752772492
OR4X2	0.8486273765500745
OR51A2	0.6985141519303593
OR51A4	0.7849242330406403
OR51A7	0.7325041417797171
OR51B2	0.722919994486607
OR51B4	0.7746364268954341
OR51B5	0.34353166848196043
OR51B6	0.7811772289207374
OR51C1P	0.0611733636231494
OR51D1	0.3030119879396189
OR51E1	0.2608084030724751
OR51E2	0.06128544147514343
OR51F1	0.5056940342319594
OR51F2	0.9505117450784808
OR51G1	0.7887347386424688
OR51G2	0.7522229010122823
OR51H1	0.9542099130624391
OR51I1	0.7289420261890567
OR51I2	0.7069867257599574
OR51L1	0.8196473333098349
OR51M1	0.5481930117906981
OR51Q1	0.7217499338177705
OR51S1	0.9313995552593924
OR51T1	0.7982985154399875
OR51V1	0.9343376856472329
OR52A1	0.9573457075674524
OR52A5	0.9230842936116592
OR52B2	0.5146000584873208
OR52B4	0.4902249779231148
OR52B6	0.2725339475595393
OR52D1	0.08880342756322263
OR52E1	0.9821371875294423
OR52E2	0.9712013359628968
OR52E4	0.7499052637987322
OR52E5	0.5742273444583393
OR52E6	0.8557563748740328
OR52E8	0.8363752308844254
OR52H1	0.03477891610658318
OR52I1	0.1656735817886159
OR52I2	0.15704826894203894
OR52J3	0.9139130238324054
OR52K1	0.6718005129461946
OR52K2	0.8388666997314853
OR52L1	0.0296921263624923
OR52M1	0.18700246442176024
OR52N1	0.8672113877784055
OR52N2	0.8699171798090963
OR52N4	0.7919791557828801
OR52N5	0.8778418467573477
OR52P1	0.7525974047566519
OR52R1	0.9883938889691032
OR52W1	0.6353537159530919
OR56A1	0.02996346021923807
OR56A3	0.3128300498420834
OR56A4	0.0233104642769042
OR56A5	0.03882610733644554
OR56B1	0.7237104903792149
OR56B2P	0.8977299523458042
OR56B4	0.3581823857440327
OR5A1	0.7230457511530343
OR5A2	0.7043327531975515
OR5AC1	0.311830536559237
OR5AC2	0.28756962420262505
OR5AK2	0.7443557904764083
OR5AK3P	0.8128373128564714
OR5AL1	0.915216454090788
OR5AN1	0.5935711925172781
OR5AP2	0.6417749003554182
OR5AR1	0.7198920796397595
OR5AS1	0.9312875708062364
OR5AU1	0.6811187203341343
OR5B12	0.8402673262997711
OR5B17	0.7339001058289718
OR5B2	0.8341468417134201
OR5B21	0.5551523624595103
OR5B3	0.8505877940335422
OR5BS1P	0.20590422465138372
OR5C1	0.676848135375987
OR5D13	0.6709552738396121
OR5D14	0.7224737903165992
OR5D16	0.8080188747680197
OR5D18	0.6872287792187065
OR5D3P	0.7226352663885528
OR5F1	0.946295897261184
OR5G3	0.6147556922258055
OR5H1	0.2752472116598
OR5H14	0.25997083823799283
OR5H15	0.23950101968677054
OR5H2	0.3117290352234059
OR5H6	0.320945023730522
OR5H8	0.4396962296982759
OR5I1	0.9127715385168129
OR5J2	0.8103966952377399
OR5K1	0.6241907722341918
OR5K2	0.7639430682961461
OR5K3	0.2396106635838588
OR5K4	0.2808207273071386
OR5L1	0.7191908294187316
OR5L2	0.6720834915306515
OR5M1	0.7052870403725359
OR5M10	0.8822652203641332
OR5M11	0.9381183467261712
OR5M3	0.9467366082202642
OR5M8	0.9336618355710776
OR5M9	0.9518333871623188
OR5P2	0.8709693337475285
OR5P3	0.3948276138830653
OR5T1	0.7213133193759715
OR5T2	0.867041453738856
OR5T3	0.8316480419569251
OR5V1	0.9932952409597696
OR5W2	0.8822127161825961
OR6A2	0.2154405791026026
OR6B1	0.23582106481857146
OR6B2	0.046054978928066766
OR6B3	0.043672037689031766
OR6C1	0.2627006694867016
OR6C2	0.434787493359055
OR6C3	0.2760479327105129
OR6C4	0.8343007065894752
OR6C6	0.12793863988097093
OR6C65	0.2337989981630539
OR6C68	0.6854823692709072
OR6C70	0.5753628883739516
OR6C74	0.045405575323522684
OR6C75	0.24523267488709866
OR6C76	0.29074782543198313
OR6F1	0.3411034053983105
OR6J1	0.761585318846951
OR6K2	0.2449953576747635
OR6K3	0.18745194778290145
OR6K6	0.5481647190811633
OR6M1	0.32073974204237954
OR6N1	0.5784347833062463
OR6N2	0.7462422846557593
OR6P1	0.7790227441735432
OR6Q1	0.10430015862149937
OR6S1	0.9340765268478766
OR6T1	0.5629358233854391
OR6V1	0.03786636377474062
OR6X1	0.1717184798251914
OR6Y1	0.8183152243929008
OR7A10	0.3483809443706247
OR7A17	0.7967071529749301
OR7A5	0.24130633955349856
OR7C1	0.2293463089149444
OR7C2	0.3031193235458045
OR7D2	0.3743949569748321
OR7D4	0.3242521958764456
OR7E24	0.14364447572665978
OR7E47P	0.31861421731103123
OR7E91P	0.046192899918824026
OR7G1	0.8863836568473363
OR7G2	0.8964351495100427
OR7G3	0.7730888745950468
OR8A1	0.2178264201829207
OR8B12	0.2520579466858942
OR8B2	0.06803765085809238
OR8B3	0.08852156963191221
OR8B4	0.19697834139648945
OR8B8	0.2010030241843671
OR8D1	0.14216097659031868
OR8D2	0.08465929111075549
OR8D4	0.6840942251097428
OR8G1	0.18272613098793286
OR8G2P	0.2015145823338227
OR8G3P	0.14969843522629794
OR8G5	0.15405525713301338
OR8H1	0.5742534077149528
OR8H2	0.8046189852175442
OR8H3	0.8106548651632729
OR8I2	0.8153159091350259
OR8J1	0.7033667660990687
OR8J2	0.8317359485106077
OR8J3	0.8360374264361332
OR8K1	0.6231136960805702
OR8K3	0.5828327562524241
OR8K5	0.8312921407192746
OR8S1	0.2548064099528755
OR8U1	0.7914141360262352
OR8U3	0.9364891843803964
OR9A1P	0.2635344729907464
OR9A2	0.038421060893574166
OR9A4	0.28391146838206244
OR9G1	0.8940354863570699
OR9G4	0.7726953222639823
OR9H1P	0.2485160280768256
OR9I1	0.2579024964242427
OR9K2	0.042113299813683384
OR9Q1	0.2012721361849999
OR9Q2	0.38741571016210735
ORAI1	0.3633044067996546
ORAI2	0.7218788270423828
ORAI3	0.6620404114144884
ORC1	0.7279707886549289
ORC2	0.6097211342147548
ORC3	0.4668974212557848
ORC4	0.6049356782340807
ORC5	0.3136857590647641
ORC6	0.1131014102221733
ORM1	0.9390118026516424
ORM2	0.9402474435443524
ORMDL1	0.4019938002102874
ORMDL2	0.7252974538007327
ORMDL3	0.5823152957954872
OS9	0.939390457545786
OSBP	0.9044751558043956
OSBP2	0.475652665980483
OSBPL10	0.15068465623410865
OSBPL10-AS1	0.18591338321010106
OSBPL11	0.5897233805242943
OSBPL1A	0.7390115365829346
OSBPL2	0.8227496349029348
OSBPL3	0.8186230785825674
OSBPL5	0.2713191552265745
OSBPL6	0.9397365863964696
OSBPL7	0.5140024632660365
OSBPL8	0.7718700672428569
OSBPL9	0.22296274775497504
OSCAR	0.24519598115047145
OSCP1	0.02865221272304846
OSER1	0.4015811409552149
OSER1-DT	0.3599617307857519
OSGEP	0.7771096292175479
OSGEPL1	0.4349533779447956
OSGEPL1-AS1	0.43243762581008216
OSGIN1	0.058758524805044836
OSGIN2	0.2703342345722589
OSM	0.6983969169371007
OSMR	0.17968896977687704
OSMR-DT	0.02895327107207374
OSR1	0.9074600935940064
OSR2	0.054757739395443095
OST4	0.5730783919472219
OSTC	0.9186904578807554
OSTF1	0.7801350055894014
OSTM1	0.09989080332967808
OSTM1-AS1	0.016235435273693033
OSTN	0.9514267023149906
OSTN-AS1	0.9101805956142904
OTOA	0.3272784983185853
OTOF	0.13318696224598986
OTOG	0.1473881107457295
OTOGL	0.31329349584986305
OTOL1	0.8899607891115409
OTOP1	0.31928527869519224
OTOP2	0.017836953440956205
OTOP3	0.0165245913364947
OTOR	0.9384188093444524
OTOS	0.32468372118999816
OTP	0.08201441248165542
OTUB1	0.42931807594009663
OTUB2	0.5302396621524784
OTUD1	0.1425872629283565
OTUD3	0.3680536493718408
OTUD4	0.754697887521316
OTUD6B	0.36274966225539707
OTUD6B-AS1	0.3643231443405289
OTUD7A	0.6870007420242923
OTUD7B	0.17703905364224387
OTULIN	0.6398196414874037
OTULIN-DT	0.5821834734648056
OTULINL	0.9394020714006618
OTX1	0.6269112117943221
OTX2	0.19358514078338235
OTX2-AS1	0.6105170845085225
OVAAL	0.2665609057064433
OVCA2	0.0170930131700206
OVCH1	0.09969940077446443
OVCH1-AS1	0.0984432752031642
OVCH2	0.9193014847754452
OVGP1	0.20290898331506466
OVOL1	0.22171585035125774
OVOL1-AS1	0.22171585035125774
OVOL2	0.7250882852989191
OVOL3	0.20799681903292605
OXA1L	0.4820139403489856
OXA1L-DT	0.7292772923030674
OXCT1	0.1404953008230253
OXCT1-AS1	0.08881483774461146
OXCT2	0.7288923177661581
OXER1	0.19174266487520705
OXGR1	0.6460291213814784
OXLD1	0.5041764281557671
OXNAD1	0.4012980387079498
OXR1	0.7764850079658521
OXR1-AS1	0.6483193177684825
OXSM	0.7497057938100369
OXSR1	0.8181844797554316
OXT	0.061030198037669674
OXTR	0.2305153838296113
P2RX1	0.8152040585097355
P2RX2	0.7678006980409923
P2RX3	0.16404158058330398
P2RX4	0.4604046640064066
P2RX5	0.6166822051073668
P2RX5-TAX1BP3	0.6182968290406029
P2RX6	0.05707951733707245
P2RX7	0.31589441864873297
P2RY1	0.6342154375035771
P2RY11	0.9525061017824009
P2RY12	0.7044419774825461
P2RY13	0.4640097017492192
P2RY14	0.3549201863690242
P2RY2	0.1833372686939657
P2RY6	0.210810786314872
P3H1	0.7413094728704583
P3H2	0.7936594526924436
P3H2-AS1	0.508235676325861
P3H3	0.496689955152365
P3H4	0.5515279917977596
P3R3URF	0.907678948126923
P3R3URF-PIK3R3	0.9191067651884716
P4HA1	0.17697882443776947
P4HA2	0.5413502268220516
P4HA2-AS1	0.453493603937664
P4HA3	0.10771621119893897
P4HA3-AS1	0.11913322218949175
P4HB	0.7435173878062039
P4HTM	0.9303760839121368
PA2G4	0.8452675907614958
PAAF1	0.519889934194488
PABIR1	0.6046849926851543
PABPC1	0.501625977258688
PABPC1L	0.02268929072765841
PABPC3	0.7001832321073447
PABPC4	0.858133198087883
PABPC4-AS1	0.8449241481468417
PABPC4L	0.014343830411913672
PABPN1	0.909540341264374
PABPN1L	0.4681190862476972
PACC1	0.7135556238764701
PACERR	0.4767054765291074
PACRG	0.1327562307875611
PACRG-AS1	0.21315056695135864
PACRG-AS2	0.434476974737548
PACRG-AS3	0.07151822461747825
PACRGL	0.8317609798670057
PACS1	0.6788625424200321
PACS2	0.7122776215709272
PACSIN1	0.3904717570173608
PACSIN2	0.4059941937646291
PACSIN3	0.9332601868939324
PADI1	0.16904784967842804
PADI2	0.2742498539809343
PADI3	0.1406940297304366
PADI4	0.4998983623727943
PADI6	0.7726338210967978
PAEP	0.1196637415034838
PAF1	0.9240448326892584
PAFAH1B1	0.3096334238151577
PAFAH1B2	0.21975341294344564
PAFAH1B3	0.715113062420579
PAFAH2	0.7481834279096824
PAG1	0.4649499382555609
PAGR1	0.03610528672972696
PAH	0.9282264978952024
PAICS	0.4281170075591073
PAIP1	0.8547427504216291
PAIP2	0.7906521168832656
PAIP2B	0.4259049792967579
PAK1	0.12574757764770514
PAK1IP1	0.19575390319989988
PAK2	0.1191621787101098
PAK4	0.28054228525556113
PAK5	0.5546669471740369
PAK6	0.18804057482147848
PAK6-AS1	0.2503494633460651
PALB2	0.09303981761527924
PALD1	0.7826185000381247
PALLD	0.261765741054252
PALLD-AS1	0.4269232417893061
PALM	0.25885073484841226
PALM2AKAP2	0.2947110292637353
PALM3	0.8281863599246356
PALMD	0.4647117060423063
PALS1	0.9592454105970012
PALS2	0.16619331149666
PAM	0.0015580216497471655
PAM16	0.9961421704350732
PAMR1	0.3821254383558715
PAN2	0.4667565360896678
PAN3	0.2724966132856881
PAN3-AS1	0.4612321313133007
PANCR	0.01139959314046135
PANDAR	0.2666270977752125
PANK1	0.8043772125122077
PANK1-AS1	0.640391930067967
PANK2	0.5433274481675359
PANK2-AS1	0.5765128814271594
PANK3	0.9294292151636148
PANK4	0.5200460959608815
PANO1	0.9070603058065564
PANTR1	0.4533096908084914
PANX1	0.2681873478187085
PANX2	0.25282059639317656
PANX3	0.5785106084239413
PAOX	0.2623143635051791
PAPLN	0.4341587209406415
PAPLN-AS1	0.472290688017159
PAPOLA	0.7099225685288939
PAPOLA-DT	0.7920157912924496
PAPOLB	0.4703009170244941
PAPOLG	0.11261862514576633
PAPPA	0.005145448161225474
PAPPA-AS1	0.006678041261302725
PAPPA-AS2	0.2730951918046687
PAPPA2	0.07499345409371605
PAPSS1	0.18758225615344012
PAPSS2	0.6003613491272554
PAQR3	0.1899580220712173
PAQR4	0.9301483151650518
PAQR5	0.18468739982755103
PAQR5-DT	0.203297723501054
PAQR6	0.1651128745920561
PAQR7	0.6509694366411758
PAQR8	0.8503324021408414
PAQR9	0.07720450652195099
PAQR9-AS1	0.10395543993523232
PARAL1	0.14444734233945827
PARD3	0.7394397514193514
PARD3-DT	0.5916338471531216
PARD3B	0.4850798280681218
PARD6A	0.6253793188168856
PARD6B	0.2682684639195297
PARD6G	0.2462114024928623
PARD6G-AS1	0.27484438915756915
PARG	0.6847394340983398
PARK7	0.7044103546657846
PARL	0.4512498511809296
PARM1	0.8612309877780178
PARM1-AS1	0.9401061001754129
PARN	0.08021000894084784
PARP1	0.04494552768537991
PARP10	0.07747004064037433
PARP11	0.6609246504021522
PARP11-AS1	0.6807569539246656
PARP12	0.008662516034100287
PARP14	0.06288506147631368
PARP15	0.12365118405642095
PARP16	0.4910528971697968
PARP2	0.7456033117839753
PARP3	0.09674656713515216
PARP4	0.2350518439914382
PARP6	0.5680183608393033
PARP8	0.7672654749506768
PARP9	0.07766945113334123
PARPBP	0.20097922056125397
PARS2	0.17415214175546345
PART1	0.5415971011197565
PARTICL	0.9209654409825122
PARVA	0.3145514193597415
PARVB	0.24018459043700285
PARVG	0.4143000331186167
PASK	0.6462309198225173
PATE1	0.04408000384401212
PATE2	0.03935528606025218
PATE3	0.03342824513229986
PATE4	0.03856544999485195
PATJ	0.05501846537996346
PATJ-DT	0.9559064366360156
PATL1	0.8940656626336614
PATL1-DT	0.7288799012911327
PATL2	0.22252883761614103
PATZ1	0.5956326529957164
PAUPAR	0.8944708058120163
PAWR	0.3824410706176403
PAX1	0.7625779514063957
PAX2	0.054970468843212994
PAX3	0.5375043670634262
PAX4	0.20921596643240756
PAX5	0.316304717623084
PAX6	0.5918712873076067
PAX7	0.6206771675704962
PAX8	0.8618247728171076
PAX8-AS1	0.87652565647774
PAX9	0.13544577860235035
PAXBP1	0.5135375545255105
PAXBP1-AS1	0.489438938115519
PAXIP1	0.8321345474880741
PAXIP1-AS2	0.8641494160779192
PAXIP1-DT	0.8760232225992459
PAXX	0.7649649591612413
PBK	0.27514744542062164
PBLD	0.6789367414133459
PBOV1	0.3544323648635175
PBRM1	0.2052466618210068
PBX1	0.2631050778561969
PBX1-AS1	0.2065296603347472
PBX2	0.5106602024049215
PBX3	0.8298799163933909
PBX3-DT	0.7032561825796051
PBX4	0.017760203819269738
PBXIP1	0.5065258955470526
PC	0.021188394028158364
PCA3	0.3231843439425669
PCARE	0.8679461645327735
PCAT1	0.1795312335013991
PCAT14	0.09178013355942832
PCAT18	0.8930908972939399
PCAT19	0.2249244826799556
PCAT4	0.9795966335449378
PCAT5	0.11377588239112962
PCAT6	0.4398356713760288
PCAT7	0.6444256662511019
PCBD1	0.2470241373984263
PCBD2	0.3902205430974162
PCBP1	0.012113155080753724
PCBP1-AS1	0.003589128758779203
PCBP2	0.6265643578094382
PCBP2-OT1	0.8241392305108532
PCBP3	0.4213007170634159
PCBP3-AS1	0.3490034951652234
PCBP4	0.19685327087924204
PCCA	0.116792584361688
PCCA-AS1	0.03855408339866445
PCCA-DT	0.6558959849060989
PCCB	0.5360055105991984
PCDH1	0.16136895186866862
PCDH10	0.1767769691640429
PCDH10-DT	0.01587555587480594
PCDH12	0.0372237433186518
PCDH15	0.79292038302598
PCDH17	0.05608097066954077
PCDH18	0.7035422708733722
PCDH20	0.7798499555848354
PCDH7	0.2015434050318919
PCDH8	0.3464068981961857
PCDH9	0.1696808449272308
PCDH9-AS1	0.6581698986094102
PCDH9-AS2	0.522232656221293
PCDH9-AS3	0.23598019647272836
PCDH9-AS4	0.22471565795949686
PCDHA1	0.18637849399920695
PCDHA10	0.17360253447758872
PCDHA11	0.16973563418873622
PCDHA12	0.17090217768059324
PCDHA13	0.17072647634875665
PCDHA2	0.17652294228658033
PCDHA3	0.16895394818847065
PCDHA4	0.17547669220849155
PCDHA5	0.1822206238570349
PCDHA6	0.1822206238570349
PCDHA7	0.1822206238570349
PCDHA8	0.18089468326099092
PCDHA9	0.18089468326099092
PCDHAC1	0.167458585906823
PCDHAC2	0.1775027926418694
PCDHB1	0.10956426171780116
PCDHB1-AS1	0.1356113454719272
PCDHB10	0.9216048465750366
PCDHB11	0.9025390951814862
PCDHB12	0.9072748869910467
PCDHB13	0.9058615303808066
PCDHB14	0.9135662936268091
PCDHB15	0.8224865914757826
PCDHB16	0.8775224159746141
PCDHB18P	0.8851540963328519
PCDHB2	0.22320595141911906
PCDHB3	0.3092671539036413
PCDHB4	0.3780047906356272
PCDHB5	0.4839466025875422
PCDHB6	0.6293253092011571
PCDHB7	0.8167095784529426
PCDHB8	0.8731583961304259
PCDHB9	0.8775406537676073
PCDHGA1	0.3159454508266641
PCDHGA10	0.3513022130997369
PCDHGA11	0.3513022130997369
PCDHGA12	0.3589411452067132
PCDHGA2	0.3201831500555241
PCDHGA3	0.3178240092666205
PCDHGA4	0.3189271920088076
PCDHGA5	0.31634981487481273
PCDHGA6	0.32757338055032104
PCDHGA7	0.3234290412890045
PCDHGA8	0.3358784523310467
PCDHGA9	0.32218536328701985
PCDHGB1	0.3034021758457969
PCDHGB2	0.3189271920088076
PCDHGB3	0.3163577804189326
PCDHGB4	0.3234290412890045
PCDHGB5	0.32218536328701985
PCDHGB6	0.3290268660497544
PCDHGB7	0.3513022130997369
PCDHGC3	0.5024058393560741
PCDHGC4	0.6050776253810306
PCDHGC5	0.5924530050030918
PCED1A	0.7655981595780552
PCED1B	0.12936476126030744
PCED1B-AS1	0.06713902166245478
PCF11	0.4718376978846693
PCF11-AS1	0.9296551073672528
PCGEM1	0.2732960832634408
PCGF1	0.4679904884768433
PCGF2	0.4211609529482084
PCGF3	0.018868632113552275
PCGF3-AS1	0.019487442114007655
PCGF5	0.6178440074089658
PCGF6	0.3797647308240945
PCID2	0.24901944284492386
PCIF1	0.028510474233578283
PCK1	0.2400305921622261
PCK2	0.04268795281922655
PCLAF	0.5912930413555947
PCLO	0.4958867298043073
PCM1	0.21352071114690424
PCMT1	0.16125237081076188
PCMTD1	0.382517252092603
PCMTD1-DT	0.7109145590642799
PCMTD2	0.1801330500025844
PCNA	0.34255292575763424
PCNP	0.2683559688172296
PCNT	0.18101611498148268
PCNX1	0.7762965161514691
PCNX2	0.6546261046930096
PCNX3	0.29163997459506297
PCNX4	0.2658547179217338
PCNX4-DT	0.4180262350407266
PCOLCE	0.4785701425020928
PCOLCE-AS1	0.5687311936192471
PCOLCE2	0.16088155510179308
PCOTH	0.10508768961518213
PCP2	0.07614367330849497
PCP4	0.5707956881768304
PCP4L1	0.8471511373620926
PCSEAT	0.136860577857512
PCSK1	0.6485437272064905
PCSK2	0.7938989251588779
PCSK4	0.8152841895474507
PCSK5	0.3207523742423414
PCSK6	0.9443060299822688
PCSK6-AS1	0.3364813282351037
PCSK7	0.13963466484742826
PCSK9	0.8652310145339001
PCTP	0.15354461158151878
PCYOX1	0.03367982220258897
PCYOX1L	0.34769428922396217
PCYT1A	0.26195200927756196
PCYT2	0.8952998361345859
PDAP1	0.2550283698349897
PDC	0.7168938109060138
PDC-AS1	0.6554603075392428
PDCD1	0.13113144083413694
PDCD10	0.4773347837586495
PDCD11	0.7815490468664271
PDCD1LG2	0.2219596269147558
PDCD2	0.16847564922817454
PDCD2L	0.6932702854257606
PDCD4	0.8101396290520524
PDCD4-AS1	0.7968818761629639
PDCD5	0.5207005339683126
PDCD6	0.805070227808367
PDCD6-AHRR	0.847054337820195
PDCD6-DT	0.7644152231107496
PDCD6IP	0.7024573818153393
PDCD6IP-DT	0.6780201440408421
PDCD7	0.4211156927543756
PDCL	0.8377017804723913
PDCL2	0.9005928693122676
PDCL3	0.22943473130431
PDE10A	0.5768253030821684
PDE11A	0.23104237376334985
PDE11A-AS1	0.07940031288135163
PDE12	0.05325800121211488
PDE1A	0.19371360666579435
PDE1B	0.01732401283468576
PDE1C	0.8993054385277944
PDE2A	0.07509149490793449
PDE2A-AS1	0.09085402403754528
PDE2A-AS2	0.10328109218368342
PDE3A	0.33926920876805106
PDE3A-AS1	0.363547878886118
PDE3B	0.2687023914926841
PDE4A	0.3237110422094635
PDE4B	0.2044548500235388
PDE4B-AS1	0.19921135098286816
PDE4C	0.17209862168710774
PDE4D	0.4914705722789587
PDE4DIP	0.2818
PDE5A	0.029239415632057675
PDE6A	0.16176468401899807
PDE6B	0.18799829302998333
PDE6B-AS1	0.18343755921961225
PDE6C	0.31232110328335083
PDE6D	0.10358790172611987
PDE6G	0.4738587036853635
PDE6H	0.918182742495825
PDE7A	0.547247383057425
PDE7A-DT	0.3902749264285037
PDE7B	0.3684418639851557
PDE8A	0.5319589299819004
PDE8B	0.7231739358107591
PDE9A	0.1935010748541016
PDE9A-AS1	0.14649821867788482
PDF	0.35438852840453683
PDGFA	0.4705675337276943
PDGFA-DT	0.5405300741501554
PDGFB	0.4271782288732045
PDGFC	0.09577701623367436
PDGFD	0.8460688544235444
PDGFRA	0.9926684531379292
PDGFRB	0.9584487691724478
PDGFRL	0.31006485959717345
PDHA2	0.3860470210705844
PDHB	0.07346699919364624
PDHX	0.04805460712192827
PDIA2	0.301635236808851
PDIA3	0.4881165435529349
PDIA4	0.09517047800941696
PDIA5	0.9529542180466352
PDIA6	0.08625876540490285
PDIK1L	0.6932829167413981
PDILT	0.9338395278519755
PDK1	0.631343839860406
PDK1-AS1	0.925711190400752
PDK2	0.9620714712971918
PDK4	0.3333725182982922
PDK4-AS1	0.4257003917769117
PDLIM1	0.16345315941400873
PDLIM2	0.8538576674594818
PDLIM3	0.5252566287111077
PDLIM4	0.5163248390219524
PDLIM5	0.19709898986825075
PDLIM7	0.243903150442552
PDLIM7-AS1	0.23647193689897544
PDP1	0.7281947287995204
PDP2	0.2988206811012233
PDPK1	0.5991908592616888
PDPN	0.5539446510432953
PDPR	0.9319885741021504
PDRG1	0.7190971515442154
PDS5A	0.05636854718693046
PDS5B	0.21866359172850192
PDSS1	0.02939331555318997
PDSS2	0.0337680206911935
PDX1	0.3059921886844795
PDXDC1	0.5696901764775002
PDXDC2P-NPIPB14P	0.8469302965936403
PDXK	0.5675654306500835
PDXP	0.6253775963008799
PDXP-DT	0.6433014353762317
PDYN	0.6446926650885288
PDYN-AS1	0.8074643121127805
PDZD2	0.27587578829091675
PDZD3	0.3802724484582791
PDZD7	0.11794551977654533
PDZD8	0.959771413648176
PDZD9	0.573157664467813
PDZK1	0.37074898203561146
PDZK1IP1	0.029882621203360767
PDZRN3	0.0266725954760082
PDZRN3-AS1	0.03562048108489063
PDZRN4	0.11738682419737663
PEA15	0.07682876968210978
PEAK1	0.5786329686762951
PEAK3	0.3127754974407264
PEAR1	0.40939369526796776
PEBP1	0.1237885154990569
PEBP4	0.9371320621102208
PECAM1	0.6054033089645793
PECR	0.1542894863635098
PEDS1	0.2582706005876916
PEDS1-UBE2V1	0.2260826182838417
PEF1	0.2970314229447928
PEF1-AS1	0.29414606811310784
PEG10	0.2018034321457076
PEG13	0.6234623775535781
PEG3	0.21331633958205756
PELATON	0.4671500992557942
PELI1	0.11483164999123995
PELI2	0.21176883144958786
PELI3	0.4265431958349285
PELO	0.4531923132399128
PELO-AS1	0.0786107949419469
PELP1	0.4681940228011944
PELP1-DT	0.3656446156262012
PEMT	0.15967359337525633
PENK	0.1256497372574198
PENK-AS1	0.18901368211098185
PEPD	0.9200447080192756
PER1	0.02981710208210458
PER2	0.21940590971341886
PER3	0.6220560719174836
PERCC1	0.6858075981904777
PERM1	0.05618701551476252
PERP	0.7444723662043824
PES1	0.5030743328730772
PET100	0.07614367330849497
PET117	0.7879032642107278
PEX1	0.42968323214082027
PEX10	0.4047484945983406
PEX11A	0.97407287687655
PEX11B	0.9047367654751388
PEX11G	0.2777147475155353
PEX12	0.9238095613215688
PEX13	0.89914822499447
PEX14	0.6386415315783665
PEX16	0.4197481031134384
PEX19	0.08531234734611133
PEX2	0.4842548731879885
PEX26	0.26940954089589864
PEX3	0.3997909621652945
PEX5L	0.8503017466324502
PEX5L-AS1	0.9531108954453006
PEX5L-AS2	0.9043093152717908
PEX6	0.7039865153488917
PEX7	0.7338427494481441
PF4	0.5918681030281556
PF4V1	0.4377063738392423
PFAS	0.2879463438294625
PFDN1	0.49178620680647
PFDN2	0.86933580990711
PFDN4	0.9753744402145508
PFDN5	0.4375446929281431
PFDN6	0.5215182049865713
PFKFB2	0.8778268412870076
PFKFB3	0.10188008804885834
PFKFB4	0.3500406222762188
PFKL	0.2789620455394033
PFKM	0.611798293929634
PFKP	0.6393190284595482
PFKP-DT	0.18190527409265067
PFN1	0.7274005817177736
PFN2	0.9676907745858684
PFN2-AS1	0.6343765535870776
PFN3	0.4592967149886234
PFN4	0.040365988710408966
PGA3	0.5525107158337788
PGA4	0.4914987467114013
PGA5	0.5792026379577985
PGAM1	0.8496175956521942
PGAM2	0.24639840654234255
PGAM5	0.7062948726605898
PGAP1	0.12711024370195378
PGAP2	0.19155771192385784
PGAP3	0.7620402981659236
PGAP4	0.6526128013772698
PGAP6	0.4924325683573722
PGBD1	0.4907640154832404
PGBD2	0.14810492828818062
PGBD4	0.19199168840996292
PGBD5	0.4104205707269656
PGBP	0.3248430805319326
PGC	0.8415883770912401
PGD	0.4702273481280108
PGF	0.9284041449925441
PGGHG	0.2793145185916221
PGGT1B	0.37981719947022297
PGK2	0.12005702301368608
PGLS	0.598390482913984
PGLS-DT	0.6328753851986919
PGLYRP1	0.4621884041173694
PGLYRP2	0.5398164844119021
PGLYRP3	0.5230305016819861
PGLYRP4	0.05274669740311744
PGM1	0.3750863668171936
PGM2	0.3859971939005417
PGM2L1	0.07433996409775158
PGM3	0.7627686883418063
PGM5	0.16311764289038455
PGM5-AS1	0.8248222915228098
PGM5P3-AS1	0.4510538548429405
PGM5P4-AS1	0.08057635291748083
PGP	0.9923030111726926
PGPEP1	0.5428037640394983
PGPEP1L	0.014042698850376123
PGR	0.0696086926596502
PGR-AS1	0.04742731866263299
PGRMC2	0.5552310804746522
PGS1	0.15069122788434594
PHACTR1	0.04950733072895125
PHACTR2	0.5484730810011218
PHACTR2-AS1	0.2312785395411105
PHACTR3	0.7317445031619121
PHACTR3-AS1	0.5056383492850485
PHACTR4	0.4560049180499377
PHAF1	0.3650798380809174
PHAX	0.5728912994148311
PHB1	0.02822763430867259
PHC2	0.7896773801783314
PHC2-AS1	0.6657859426617911
PHC3	0.20496824553083154
PHETA1	0.8154544739834901
PHETA2	0.1893121984262255
PHF1	0.8889203471526801
PHF10	0.11637280366036705
PHF11	0.3553751795334297
PHF12	0.15487530824576545
PHF13	0.242022272034944
PHF14	0.1614271444966044
PHF19	0.6818990713234437
PHF2	0.01817032740494534
PHF20	0.19539234571278485
PHF20L1	0.4954347346739962
PHF21A	0.6102537201376458
PHF21B	0.694405435515213
PHF23	0.1284364446965186
PHF24	0.19382015435820812
PHF3	0.7798123218508239
PHF5A	0.9735362011358756
PHF7	0.8526622890744461
PHGDH	0.290738301988963
PHGR1	0.4830643953076671
PHIP	0.2419202106594711
PHKB	0.7649881101448128
PHKG1	0.6062227130902548
PHKG2	0.3136916826734798
PHLDA1	0.2328208677770268
PHLDA1-AS1	0.2306818877303785
PHLDA1-DT	0.2412087342004263
PHLDA2	0.3648278772625391
PHLDA3	0.9428932056652762
PHLDB1	0.8954261742232383
PHLDB2	0.4140589971085174
PHLDB3	0.33341386880630564
PHLPP1	0.3732591549382927
PHLPP2	0.07550677316165373
PHOSPHO1	0.1338604822788428
PHOSPHO2	0.3706913048368252
PHOX2A	0.8962847257146471
PHOX2B	0.8132632265636925
PHOX2B-AS1	0.7301128324422739
PHPT1	0.6273488891103151
PHRF1	0.03794122371839948
PHTF1	0.122078758949472
PHTF2	0.809837624018571
PHYH	0.20499888608000336
PHYHD1	0.6716337321620438
PHYHIP	0.6225398805808012
PHYHIPL	0.2326657513793107
PHYKPL	0.9492731113460238
PI15	0.2751825024104553
PI16	0.9326702275555788
PI3	0.5815636666003011
PI4K2A	0.536707424837907
PI4K2B	0.5881669428172135
PI4KA	0.04387143099467339
PI4KB	0.6871240127267181
PIANP	0.21279959498816509
PIAS1	0.4322787117889252
PIAS2	0.2617690788118037
PIAS3	0.8759638209952595
PIAS4	0.21944245974116727
PIBF1	0.3099362942227807
PICALM	0.7323005250456028
PICART1	0.4052627151830135
PICK1	0.8529229730841761
PICSAR	0.6482093418749302
PID1	0.767130279520323
PIDD1	0.8774450199462474
PIERCE1	0.3787694053979781
PIERCE2	0.2743510256315783
PIEZO1	0.9984453079674142
PIEZO2	0.8889483648976892
PIF1	0.2098328491653713
PIFO	0.481899840982973
PIGB	0.680419820900882
PIGBOS1	0.8129186742366333
PIGC	0.0717051556267021
PIGF	0.6936455410607129
PIGG	0.8944748174009668
PIGH	0.10720271874957588
PIGK	0.9172679717059946
PIGL	0.15060618412523658
PIGM	0.5295926968299213
PIGN	0.2549830210090219
PIGO	0.7133861747085656
PIGO-AS1	0.7566450498241143
PIGP	0.5800425943628893
PIGQ	0.8844779110004327
PIGR	0.9581587286703176
PIGS	0.00046381279037410744
PIGT	0.5009617790305583
PIGU	0.5619235340559884
PIGV	0.3896348651639813
PIGW	0.8628068397362185
PIGX	0.2991525223816117
PIGY	0.5346903211908142
PIGY-DT	0.5346903211908142
PIGZ	0.3478278789466245
PIH1D1	0.5483427107707578
PIH1D2	0.8506424588575328
PIK3AP1	0.7319740719659054
PIK3C2A	0.2100580073551379
PIK3C2B	0.44828388952278775
PIK3C2G	0.8726495767144267
PIK3C3	0.07049470162975162
PIK3CA	0.2198449803054266
PIK3CA-DT	0.08573408960994228
PIK3CB	0.5787967404411674
PIK3CD	0.6006694915706299
PIK3CD-AS1	0.3805061947696041
PIK3CD-AS2	0.33449858043993186
PIK3CG	0.5827592550522477
PIK3IP1	0.5471730680020346
PIK3IP1-DT	0.5511627902657362
PIK3R1	0.22452186272254687
PIK3R2	0.4641752663066372
PIK3R3	0.8909712392925541
PIK3R4	0.5467292333581021
PIK3R5	0.8533512225297304
PIK3R5-DT	0.6256522921769998
PIK3R6	0.6561450992951545
PIKFYVE	0.9649304970235812
PILRA	0.8199074206248559
PILRB	0.8232669425932567
PIM1	0.6362865670925739
PIM3	0.9965247036205708
PIMREG	0.061156788510543174
PIN1	0.35441369483220786
PIN1-DT	0.4623713669679293
PINK1	0.06301265250857585
PINK1-AS	0.07663980274529114
PINLYP	0.17134939747129002
PINX1	0.5976618093459001
PINX1-DT	0.44980816718318617
PIP	0.15422845649784067
PIP4K2A	0.2352978983743301
PIP4K2B	0.14498021755685825
PIP4K2C	0.8856743160510269
PIP4P1	0.7485497210760256
PIP4P2	0.3643963198941903
PIP5K1A	0.7336770874469969
PIP5K1B	0.7379844832538955
PIP5K1C	0.09936139503209424
PIP5KL1	0.7269413954228306
PIPOX	0.38741534057050736
PIRT	0.4594404903847829
PISD	0.31058432803886915
PISRT1	0.8452315130309094
PITHD1	0.3138362034655301
PITPNA	0.15556480955731186
PITPNA-AS1	0.5175332637516115
PITPNB	0.5371718129446283
PITPNC1	0.056746097084304274
PITPNM1	0.605980133140998
PITPNM2	0.8756053928171184
PITPNM2-AS1	0.6665798930969185
PITPNM3	0.1134850666489226
PITRM1	0.7329789659445172
PITRM1-AS1	0.7389030041394797
PITX1	0.12612424604059552
PITX1-AS1	0.6989563345751307
PITX2	0.03626411384532557
PITX3	0.5779567513906502
PIWIL1	0.4830180237650277
PIWIL2	0.548849018245385
PIWIL2-DT	0.8038998585702086
PIWIL3	0.5036355998555374
PIWIL4	0.2539323397425813
PIWIL4-AS1	0.2835405406672615
PJA2	0.7174359950876321
PJVK	0.9204984762991348
PKD1	0.18784427235230228
PKD1-AS1	0.12049242352794608
PKD1L1	0.1304615475663118
PKD1L1-AS1	0.16905943064302992
PKD1L2	0.12332303065852003
PKD1L3	0.7434536094659157
PKD1P6-NPIPP1	0.2474595815751912
PKD2	0.7931987030335764
PKD2L1	0.2501901084290498
PKD2L2	0.4923967938874228
PKD2L2-DT	0.7283152040640124
PKDCC	0.8313290184344985
PKDREJ	0.042598653789917014
PKHD1	0.9689043358383802
PKHD1L1	0.620600994430329
PKIA	0.37604830832259306
PKIA-AS1	0.15943556076604254
PKIB	0.9235399377177028
PKIG	0.3676321277410029
PKLR	0.3398217321060268
PKM	0.6084930320873992
PKMYT1	0.9415062894373344
PKN1	0.7286220998265048
PKN2	0.4237023435159954
PKN2-AS1	0.874157826225075
PKN3	0.09495891157377324
PKNOX1	0.3484107459911342
PKNOX2	0.35071150513662736
PKNOX2-DT	0.4968116818342324
PKP1	0.1915639422171949
PKP2	0.08725238308044697
PKP3	0.026802984542377502
PKP4	0.08883262000681214
PKP4-AS1	0.29575250719609303
PLA1A	0.7140461433803997
PLA2G10	0.18098439708809425
PLA2G12A	0.9776964368846928
PLA2G12B	0.2660995681826221
PLA2G15	0.4454745082750082
PLA2G1B	0.5122582016410431
PLA2G2A	0.3891260402404744
PLA2G2C	0.02122200662271001
PLA2G2D	0.9271632488682456
PLA2G2E	0.5073029796506648
PLA2G2F	0.4193726339327368
PLA2G3	0.6215487471623893
PLA2G4A	0.2143333270945647
PLA2G4B	0.1937301140833106
PLA2G4C	0.2030853185855913
PLA2G4C-AS1	0.3159592889674866
PLA2G4D	0.4252503913976984
PLA2G4E	0.3469767554269546
PLA2G4E-AS1	0.35310848612102363
PLA2G4F	0.6475984119218001
PLA2G5	0.721997893583285
PLA2G6	0.938285402015676
PLA2G7	0.08379051694010993
PLA2R1	0.2024650145587238
PLAA	0.8803126634245441
PLAAT1	0.41005775306087344
PLAAT2	0.6704390682446605
PLAAT3	0.8476975865099813
PLAAT4	0.5812136955488069
PLAAT5	0.42182199414568
PLAC4	0.17077050510317732
PLAC8	0.2936001885123146
PLAC8L1	0.304354817204029
PLAC9	0.18419650962032505
PLAC9P1	0.8688139906606964
PLAG1	0.465524292509819
PLAGL1	0.6307167361038359
PLAGL2	0.5275677790679749
PLAT	0.5593233500767708
PLAU	0.4381688237708217
PLAUR	0.08856531873713602
PLB1	0.5652261226546773
PLBD1	0.46579636136765296
PLBD1-AS1	0.5262418480178724
PLBD2	0.5546541186689822
PLCB1	0.1854331824410297
PLCB1-IT1	0.6000697387132817
PLCB2	0.28073408114489234
PLCB2-AS1	0.16786526941231733
PLCB3	0.4851043621010743
PLCB4	0.5209890697452677
PLCD1	0.4106914187627946
PLCD3	0.5667594872541855
PLCD4	0.8098134931939371
PLCE1	0.5059575348017259
PLCE1-AS1	0.2059643783335373
PLCE1-AS2	0.629894690366858
PLCG1	0.2843087958985809
PLCG1-AS1	0.3098771705716665
PLCG2	0.7745711885412689
PLCH1	0.784094930527518
PLCH1-AS1	0.3229551023880993
PLCH1-AS2	0.2922923665659192
PLCH2	0.3798993153167203
PLCL1	0.22639302498916006
PLCL2	0.6156695262884873
PLCL2-AS1	0.8065999806107322
PLCXD2	0.513281299574605
PLCXD2-AS1	0.4217351909918132
PLCXD3	0.4648854813435469
PLCZ1	0.4323907610858426
PLD1	0.9581162411351836
PLD2	0.9473417209619132
PLD3	0.15700959055103242
PLD4	0.3583304178144543
PLD5	0.7119321991917146
PLD5P1	0.8344917668253207
PLD6	0.6674671772589498
PLEC	0.08128739216942071
PLEK	0.7354811088727968
PLEK2	0.796699632060647
PLEKHA1	0.581269096392725
PLEKHA2	0.021481548072293688
PLEKHA3	0.820732208190114
PLEKHA4	0.7958550547252066
PLEKHA5	0.8580772406244173
PLEKHA6	0.17067862208802242
PLEKHA7	0.7627602777199238
PLEKHA8	0.9055600443306576
PLEKHB1	0.9876605310445831
PLEKHB2	0.18764564718154755
PLEKHD1	0.4244923423677047
PLEKHF1	0.8356938086776857
PLEKHF2	0.35165889238456505
PLEKHG1	0.6854419216154797
PLEKHG2	0.9033841005795546
PLEKHG3	0.6275386625386262
PLEKHG4	0.4978130132485317
PLEKHG4B	0.7381281786529124
PLEKHG5	0.12472653866312572
PLEKHG6	0.538576360666763
PLEKHG7	0.20415392108800684
PLEKHH1	0.2930701902983365
PLEKHH2	0.2308716514190316
PLEKHH3	0.3673479770458433
PLEKHJ1	0.11676285108696327
PLEKHM1	0.5969308253339762
PLEKHM2	0.9685233191338858
PLEKHM3	0.4644657371694977
PLEKHN1	0.06711167518767636
PLEKHO1	0.4300297470308305
PLEKHO2	0.34804559639193866
PLEKHS1	0.08054040483678365
PLET1	0.8615065712060395
PLG	0.033022383623396434
PLGRKT	0.2467104570034564
PLIN1	0.9380103091416272
PLIN2	0.5598551183989766
PLIN3	0.18258552525886532
PLIN4	0.8544838049571717
PLIN5	0.8551014885511568
PLK1	0.12641662693119946
PLK2	0.5610454648415324
PLK3	0.6623410096711213
PLK4	0.2066048698377028
PLK5	0.7422381651984598
PLLP	0.9896996156888128
PLN	0.9535883933191239
PLOD1	0.2902724799187201
PLOD2	0.6866714428597749
PLOD3	0.7594110891265273
PLPBP	0.7701665782580344
PLPP1	0.10277073164153873
PLPP2	0.43182322487342106
PLPP3	0.6839286127395939
PLPP4	0.13216335613460795
PLPP5	0.1173246096056823
PLPP6	0.2247815680680219
PLPP7	0.6763073254423055
PLPPR1	0.4050942519777952
PLPPR2	0.4300625535234076
PLPPR3	0.6840679820333546
PLPPR4	0.3272413412147461
PLPPR5	0.24779894278924314
PLPPR5-AS1	0.21939392936639296
PLRG1	0.8556038995866979
PLS1	0.8593670655234215
PLS1-AS1	0.7232181200574098
PLSCR1	0.4656980178753141
PLSCR2	0.2905520949175344
PLSCR3	0.6738490673058881
PLSCR4	0.7599955393976447
PLSCR5	0.32497745777641385
PLSCR5-AS1	0.3003658992460867
PLTP	0.03447358870325756
PLUT	0.22439115041620528
PLVAP	0.5935719141989202
PLXDC1	0.11584519776168754
PLXDC2	0.4079425219376184
PLXNA1	0.5946792156455735
PLXNA2	0.5649732469395393
PLXNA4	0.94679587356216
PLXNB1	0.1601386392225717
PLXNB2	0.4330987247097059
PLXNC1	0.7618327895775554
PLXND1	0.489864190390096
PM20D1	0.7834726155569083
PM20D2	0.8662662578547822
PMAIP1	0.4222861347958521
PMCH	0.27923785297963744
PMCHL2	0.9649262780954148
PMEL	0.9351885302494796
PMEPA1	0.43885844802340457
PMF1	0.10689778838033498
PMF1-BGLAP	0.1167292771851126
PMFBP1	0.3376952329850831
PMIS2	0.42544604731516544
PML	0.6851907232582795
PMM1	0.7106111093497574
PMM2	0.8621344512261407
PMP2	0.1145644659360976
PMP22	0.5928669304166576
PMPCA	0.9989862810590836
PMPCB	0.12268200845540787
PMS1	0.17368359426657648
PMS2	0.3681234062468448
PMS2P3	0.4770460120567589
PMS2P4	0.13593466490678435
PMVK	0.5377483748397498
PNISR	0.4266843892665361
PNISR-AS1	0.404569510116534
PNKD	0.7823670271925567
PNKP	0.05519263628056853
PNLDC1	0.9916288081198577
PNLIP	0.7963197969355784
PNLIPRP1	0.7163106160616276
PNLIPRP2	0.5824981123138789
PNLIPRP3	0.2589594886179313
PNMA1	0.09830872687695602
PNMA2	0.19672930672126093
PNMA8A	0.4276555214170195
PNMA8B	0.19862420850662632
PNMA8C	0.3748172945521332
PNMT	0.7662604826475805
PNN	0.6983823560676236
PNN-AS1	0.6558083803930655
PNO1	0.17350720624364396
PNOC	0.15701084678791138
PNP	0.760669488052584
PNPLA1	0.10626604210214924
PNPLA2	0.8793381240870672
PNPLA3	0.8164712296685128
PNPLA5	0.920848282908454
PNPLA6	0.6883259358698216
PNPLA7	0.013240807327551674
PNPLA8	0.43969327198561453
PNPO	0.02788209053771856
PNPT1	0.3331298299143401
PNRC1	0.4761320028177116
PNRC1-DT	0.488637846179507
PNRC2	0.4762949535921017
POC1A	0.4649082106441094
POC1B	0.8213299727405386
POC1B-AS1	0.7921269544373775
POC1B-GALNT4	0.7710665525852023
POC5	0.3839141827549487
PODN	0.1111180754729696
PODNL1	0.7005247492412141
PODXL	0.7695542341799555
PODXL2	0.025492613615499368
POFUT1	0.5642038867342773
POFUT2	0.1981442327254419
POGK	0.6213080600649113
POGLUT1	0.053304988155437605
POGLUT2	0.12766346800507727
POGLUT3	0.8381923687439616
POGZ	0.8536811116590075
POLA2	0.12430476317359328
POLB	0.837395605085983
POLD1	0.9000483813740663
POLD2	0.7119914345436839
POLD3	0.7529071457546608
POLD4	0.9774794887277332
POLDIP2	0.4641546262851263
POLDIP3	0.7061743819577371
POLE	0.7413346008308856
POLE2	0.4333023265515942
POLE3	0.00567316430626208
POLE4	0.4304984390854788
POLG	0.5057349253866684
POLG-DT	0.5663460050119102
POLG2	0.8711852636366857
POLGARF	0.537967789994942
POLH	0.2457221596864885
POLH-AS1	0.3808363434337038
POLI	0.23467575240688504
POLK	0.8994044217050664
POLL	0.5508150443679461
POLM	0.3771172482827128
POLN	0.3055161515780361
POLQ	0.503103306160682
POLR1A	0.9114826979619288
POLR1B	0.5027941517558356
POLR1C	0.23432802679733486
POLR1D	0.24426867370212485
POLR1E	0.9872539590226326
POLR1F	0.7835182074351557
POLR1G	0.10029546385741027
POLR1H	0.7234483772003674
POLR2A	0.11096123702188487
POLR2B	0.8048338504381394
POLR2C	0.8723158551691798
POLR2D	0.6472281419793939
POLR2E	0.08005321619874417
POLR2F	0.5617652828784281
POLR2G	0.4072581986278676
POLR2H	0.2629485752047116
POLR2I	0.19241490152473795
POLR2J	0.8000915758128246
POLR2J2	0.5514872497809373
POLR2J4	0.5047368629685958
POLR2K	0.8610999992000418
POLR2L	0.6480751558877618
POLR2M	0.5713912337019288
POLR3A	0.9259473076251429
POLR3B	0.8099383518829248
POLR3C	0.8100472242775758
POLR3D	0.9072349334902091
POLR3E	0.09082856087887704
POLR3F	0.27413430003491257
POLR3G	0.4533932871438351
POLR3GL	0.586517851990051
POLR3H	0.8225857468903828
POLR3K	0.03942143007467031
POLRMT	0.17620207914091268
POM121	0.006737251498039497
POM121C	0.4421517012251504
POM121L12	0.8844058190330104
POM121L2	0.3244687188500084
POM121L9P	0.06902927097205698
POMC	0.8986764589797445
POMGNT1	0.8329224252444427
POMGNT2	0.028446973810591525
POMK	0.7233195300676815
POMP	0.7440268273503265
POMT1	0.6977341988716914
POMT2	0.4606261639513462
POMZP3	0.24971779106055064
PON1	0.3373097262678434
PON2	0.4980439420504274
PON3	0.5721837265456872
POP1	0.2594442664177737
POP4	0.7519671275904889
POP5	0.21944892777701724
POP7	0.5196846974853939
POPDC2	0.780247905085953
POPDC3	0.3384960108478224
POR	0.7818004875900277
POSTN	0.5404621871166978
POT1	0.5411493755852192
POT1-AS1	0.8337884112734748
POTEA	0.8497332293940484
POTEC	0.21358044602503976
POTED	0.09703
POTEE	0.2337471910300697
POTEF	0.5139595035933641
POTEF-AS1	0.20345929514782551
POU1F1	0.9803426730321539
POU2AF1	0.995925612207992
POU2AF2	0.7890107395366001
POU2AF3	0.9904568342997836
POU2F1	0.07770152451214363
POU2F1-DT	0.055049946046117126
POU2F2	0.8007589444594448
POU2F2-AS1	0.4939810701018993
POU2F3	0.2734912255215084
POU3F1	0.7764866389827156
POU3F2	0.014755777555523153
POU3F3	0.4283253748661451
POU4F1	0.5588397965029189
POU4F2	0.4076961809171976
POU4F3	0.7155530485416169
POU5F1	0.6530458070829972
POU5F1B	0.03571516549113407
POU5F2	0.8021990158176706
POU6F1	0.4318947494644372
POU6F2	0.27118378436199403
POU6F2-AS1	0.6851260100581201
POU6F2-AS2	0.26642460381325794
PP12613	0.3629117546748625
PP2D1	0.4652790916555655
PP7080	0.8190484424986454
PPA1	0.5259259859192743
PPA2	0.8057315524419435
PPAN	0.9582976292794124
PPAN-P2RY11	0.9582976292794124
PPARA	0.035815180447663686
PPARD	0.6679769801468199
PPARG	0.8469805374346219
PPARGC1A	0.7462151852517588
PPARGC1B	0.034583582435731675
PPAT	0.18805483833208855
PPBP	0.6145421619526336
PPBPP2	0.7039553204507224
PPCDC	0.8883233134583663
PPCS	0.6022429902928198
PPDPF	0.8090622770554566
PPDPFL	0.10884337342074307
PPEF2	0.1231050495745053
PPFIA1	0.15188831583669635
PPFIA2	0.451972024229489
PPFIA2-AS1	0.12214335026035328
PPFIA3	0.16832070408996586
PPFIA4	0.11472242771166495
PPFIBP1	0.08588235654170047
PPFIBP2	0.3873176871214496
PPHLN1	0.7609324150007395
PPIA	0.14525268909527494
PPIB	0.4497076151342818
PPIC	0.6852348167737988
PPIC-AS1	0.6937967091634301
PPID	0.3719946142158256
PPIE	0.6593441579398003
PPIEL	0.7395401230383711
PPIF	0.4246072172161663
PPIG	0.0591829601323513
PPIH	0.8947077296124406
PPIL1	0.5985805430461453
PPIL2	0.5116522628614268
PPIL3	0.5807914205757205
PPIL4	0.17541015992193498
PPIL6	0.6173738085096846
PPIP5K1	0.4915025574507938
PPIP5K2	0.017934319167917708
PPL	0.5908068188206855
PPM1A	0.032075975111653936
PPM1B	0.29569499517348063
PPM1B-DT	0.1104240791155085
PPM1D	0.7174
PPM1E	0.9934878071928568
PPM1F	0.9241765916588808
PPM1F-AS1	0.8054147029492078
PPM1G	0.2184578670190252
PPM1H	0.7021461472490029
PPM1J	0.6388021060661584
PPM1J-DT	0.6388021060661584
PPM1K	0.7284593861191401
PPM1K-DT	0.8739347110491511
PPM1L	0.7729710408280146
PPM1L-DT	0.2426804323731803
PPM1M	0.7384385610694485
PPM1N	0.8655967778298513
PPME1	0.05530067813497852
PPOX	0.8315226974566793
PPP1CA	0.7753950096245487
PPP1CB	0.10043926835810828
PPP1CB-DT	0.15116993833606984
PPP1CC	0.3684334046308087
PPP1R10	0.0305942641499386
PPP1R11	0.7464159667921477
PPP1R12A	0.5239932337012584
PPP1R12A-AS1	0.5416260853287679
PPP1R12A-AS2	0.5451093458626424
PPP1R12B	0.7308853960490735
PPP1R12C	0.6711910580753531
PPP1R13B	0.6198716341235573
PPP1R13B-DT	0.9834836847446886
PPP1R13L	0.04393571386241752
PPP1R14A	0.5316062681540601
PPP1R14B	0.49518949328861206
PPP1R14B-AS1	0.4929283577868389
PPP1R14C	0.5712751827759943
PPP1R14D	0.6042015258868304
PPP1R15A	0.8360072940722656
PPP1R15B	0.2221236762615572
PPP1R15B-AS1	0.2690704574787315
PPP1R16A	0.5686712326319631
PPP1R16B	0.012150008939240288
PPP1R17	0.709083664735412
PPP1R18	0.0012832090197599788
PPP1R1A	0.014787214836208262
PPP1R1B	0.9481516761374976
PPP1R1C	0.18557705171714645
PPP1R2	0.2124831756369912
PPP1R21	0.35990255776463675
PPP1R21-DT	0.22085063124413248
PPP1R26	0.5331152331878578
PPP1R26-AS1	0.6524282583747427
PPP1R27	0.7817717600003393
PPP1R2B	0.5143337652087104
PPP1R32	0.0005775711122577022
PPP1R35	0.7599640503671983
PPP1R35-AS1	0.7491362671125831
PPP1R36	0.6576583250217358
PPP1R37	0.37290627756619216
PPP1R3A	0.5123041214435264
PPP1R3B	0.8759595091021948
PPP1R3B-DT	0.8448956344538163
PPP1R3C	0.7729121792791827
PPP1R3D	0.4536867128668796
PPP1R3E	0.8580982293022007
PPP1R3G	0.4863518928066862
PPP1R42	0.2202664558499055
PPP1R7	0.7555086000034686
PPP1R8	0.20968529317523624
PPP1R9A	0.39371671961550897
PPP1R9A-AS1	0.37131476043721534
PPP1R9B	0.9838794875135116
PPP2CA	0.3907936930519367
PPP2CA-DT	0.5026753462163359
PPP2CB	0.9779119982201498
PPP2R1A	0.4676005106626947
PPP2R1B	0.7265870687153625
PPP2R2A	0.5932702302669043
PPP2R2B	0.8743395303001171
PPP2R2B-IT1	0.42557719031389457
PPP2R2C	0.6316533092678998
PPP2R2D	0.9400034825496884
PPP2R3A	0.3106871212451783
PPP2R3C	0.2336286928549108
PPP2R5A	0.4893384930545024
PPP2R5B	0.13018492414524202
PPP2R5C	0.4315764898071569
PPP2R5D	0.521087093618957
PPP2R5E	0.6583264407670237
PPP3CA	0.5687849577245789
PPP3CB	0.24395527933741076
PPP3CB-AS1	0.26238774868280423
PPP3CC	0.5328895279118162
PPP3R1	0.2953786178844333
PPP3R2	0.7166395304405113
PPP4C	0.21138714231225605
PPP4R1	0.6337637623780339
PPP4R1-AS1	0.8057475659285703
PPP4R2	0.3922743407360761
PPP4R3A	0.4897376275132848
PPP4R3B	0.22850273645417635
PPP4R3B-DT	0.2510050619998548
PPP4R4	0.7063988945816478
PPP5C	0.8285833532983765
PPP5D1P	0.3855279356921794
PPP6C	0.2601905735308491
PPP6R1	0.7482723840138871
PPP6R2	0.524228265662257
PPP6R3	0.894740216799328
PPRC1	0.41023026045131694
PPT1	0.6857302168283861
PPT2	0.3989690495028168
PPT2-EGFL8	0.3991328028724682
PPTC7	0.09919360334807303
PPWD1	0.2939536666981117
PPY	0.5805880113242288
PPY2P	0.5906009067297504
PRAC1	0.04101757932716527
PRAC2	0.03863088400004183
PRADC1	0.8535238528918371
PRADX	0.3070726747102257
PRAG1	0.3863737253786405
PRAM1	0.037633274474211435
PRAME	0.16877024256529305
PRAMEF1	0.7102094964736503
PRAMEF10	0.1748
PRAMEF11	0.5067079246871921
PRAMEF12	0.4530726925861632
PRAMEF2	0.407279892080549
PRAMEF20	0.4176583541173848
PRAMEF25	0.0021986656085628553
PRAMEF26	0.0021986656085628553
PRAMEF4	0.1748
PRAMENP	0.7743882068394116
PRANCR	0.07073281084431388
PRAP1	0.7297081182186296
PRB1	0.3904876500016725
PRB2	0.5723571943206314
PRB3	0.21952766431883453
PRB4	0.2718861468515729
PRC1	0.6546248412491517
PRC1-AS1	0.542035543774922
PRCC	0.32855313531468
PRCD	0.5778497892964881
PRCP	0.6538598762360275
PRDM1	0.7790166759604589
PRDM10	0.12048293832423075
PRDM10-DT	0.037667708223716345
PRDM11	0.4971954587573306
PRDM12	0.3451308239044286
PRDM13	0.8683081805987485
PRDM14	0.9873893799672698
PRDM15	0.894127692500817
PRDM16	0.07620269815554354
PRDM16-DT	0.2766282610789871
PRDM2	0.9584039097643272
PRDM4	0.5382016949027968
PRDM4-AS1	0.5382016949027968
PRDM5	0.8317465097630143
PRDM6	0.3730867944019581
PRDM6-AS1	0.6323802152698859
PRDM7	0.8996479434404209
PRDM8	0.2890376885166719
PRDM8-AS1	0.2848793688491379
PRDM9	0.5792052630718475
PRDX1	0.5756672405599186
PRDX2	0.5353612337759676
PRDX3	0.9637788435455662
PRDX5	0.7764854825334024
PRDX6	0.8046367019632599
PRDX6-AS1	0.8385977792721353
PREB	0.3408718089669007
PRECSIT	0.8245669767186338
PRELID1	0.053781514373815335
PRELID2	0.9770970201156636
PRELID3A	0.5254238781835152
PRELID3B	0.6143910638784434
PRELP	0.8638295629363189
PREP	0.0019271811174549906
PREPL	0.9313396185164354
PREX1	0.8046374737668404
PREX2	0.1171274711419425
PRF1	0.6995178360904111
PRG2	0.35671177935422405
PRG3	0.3341668600156165
PRG4	0.3353129258829162
PRH1	0.02036267704777478
PRH2	0.030446719953655717
PRICKLE1	0.9768362999776452
PRICKLE2	0.395855856027076
PRICKLE2-AS1	0.489992904526437
PRICKLE2-AS2	0.4306499614031706
PRICKLE2-AS3	0.7038470742750955
PRICKLE2-DT	0.341585058762217
PRICKLE4	0.23149162999580344
PRIM1	0.8528596110733713
PRIM2	0.3345100749412423
PRIMA1	0.3871335845478537
PRIMPOL	0.4082310397746196
PRKAA1	0.7267248892076543
PRKAA2	0.44248209994630494
PRKAB1	0.9984846166469792
PRKAB2	0.7442198392378279
PRKACA	0.25901964785688797
PRKACB	0.1999388438858113
PRKACB-DT	0.2316500240164362
PRKACG	0.8799740800907255
PRKAG1	0.5334495797763414
PRKAG2	0.12897623105313416
PRKAG2-AS1	0.15013963879706616
PRKAG2-AS2	0.0995835123650165
PRKAG3	0.5644115017806159
PRKAR1A	0.5247986600717885
PRKAR1B	0.7999400251468669
PRKAR1B-AS1	0.4923607827775034
PRKAR1B-AS2	0.8964123271982523
PRKAR2A	0.8676657687509048
PRKAR2A-AS1	0.8078663880487753
PRKAR2B	0.9767527999788042
PRKAR2B-AS1	0.9941740623716692
PRKCA	0.12064481761360417
PRKCA-AS1	0.6073441921891892
PRKCB	0.19040026336406
PRKCD	0.006607373759918933
PRKCE	0.02750015601122502
PRKCE-AS1	0.6532532349178004
PRKCG	0.09387456783406922
PRKCH	0.08219389828140716
PRKCH-AS1	0.07076238754339159
PRKCI	0.4154023587258756
PRKCQ	0.3435447542631204
PRKCQ-AS1	0.4259274524543307
PRKCSH	0.2737316101683099
PRKCZ	0.6905389787832481
PRKCZ-AS1	0.7874640446722921
PRKCZ-DT	0.5919721992406541
PRKD1	0.606083823424831
PRKD2	0.5915448727547313
PRKD3	0.2995257147929561
PRKD3-DT	0.2855278892711526
PRKDC	0.61673855724316
PRKG1	0.6563553354487488
PRKG1-AS1	0.1771823374982514
PRKG2	0.9554733907251728
PRKG2-AS1	0.7910382900503737
PRKN	0.16664646299223498
PRKRA	0.93496604197725
PRKRIP1	0.8005470111106072
PRL	0.6921764234069526
PRLH	0.17324584040543325
PRLHR	0.9609712820020736
PRLR	0.2879819979600452
PRM1	0.1658053115001274
PRM2	0.14486383891981006
PRM3	0.14081109612717302
PRMT1	0.8803974086758715
PRMT2	0.7284064808604728
PRMT3	0.5339808502142472
PRMT5	0.14230867857517646
PRMT5-AS1	0.14230867857517646
PRMT5-DT	0.1829791717793514
PRMT6	0.6173195466654232
PRMT7	0.06831252313913289
PRMT8	0.238948312293582
PRMT9	0.25788778464026035
PRNCR1	0.5041542600945793
PRND	0.2242999215129962
PRNP	0.10836019005375164
PRNT	0.1223820503288548
PROB1	0.5876517640541317
PROC	0.7279837303765537
PROCA1	0.04380112845925627
PROCR	0.19258682817777845
PRODH	0.6052966499442587
PRODH2	0.174080225427025
PROK1	0.4024903069175145
PROK2	0.9742503762156484
PROKR1	0.8697977521339912
PROKR2	0.2893111462929222
PROM1	0.55490386581148
PROM2	0.4717248266785724
PROP1	0.7146944369145188
PRORP	0.22014422844514286
PROS1	0.5370781590795313
PROSER1	0.544045259112129
PROSER2	0.9510903640639604
PROSER2-AS1	0.9400636587846722
PROSER3	0.3979781803288969
PROX1	0.7607594365177037
PROX1-AS1	0.11759762113411383
PROX2	0.8432405305181812
PROZ	0.06752613355092424
PRPF18	0.5861806615683743
PRPF19	0.6824385889168096
PRPF19-DT	0.553156011413527
PRPF3	0.7747097886150107
PRPF31	0.10868241714682024
PRPF31-AS1	0.1169465359533729
PRPF38A	0.8511634264853132
PRPF38B	0.3145857648412532
PRPF39	0.18601040307843705
PRPF39-DT	0.16678156195886046
PRPF4	0.26455958883544084
PRPF40A	0.06387839452468602
PRPF40B	0.9650914401108264
PRPF4B	0.15490972658620544
PRPF6	0.6637652224749022
PRPF8	0.11743505605210468
PRPH	0.8285107849064373
PRPH2	0.09494301836869784
PRPS1L1	0.8581290806732158
PRPSAP1	0.7615491373985948
PRPSAP2	0.5536724247598899
PRR11	0.6316426191752603
PRR11-AS1	0.4091014887028811
PRR12	0.9749181368642856
PRR13	0.5622952085453612
PRR14	0.5775463463058929
PRR14L	0.07991802724326852
PRR15	0.4729834343477178
PRR15-DT	0.3579158571225836
PRR15L	0.028619568343079882
PRR16	0.6180177420756643
PRR18	0.6028450097517731
PRR19	0.7779734473771802
PRR20A	0.6834790223097855
PRR20B	0.6418344243224074
PRR20C	0.6834790223097855
PRR20D	0.7772490047682294
PRR20E	0.7649447189401584
PRR20G	0.6245415750819749
PRR22	0.1876549529587216
PRR23A	0.9863920012276975
PRR23B	0.9871693410447898
PRR23C	0.977155681817802
PRR27	0.8625665405162639
PRR29	0.7539239610932782
PRR29-AS1	0.793351300745837
PRR3	0.14602113340649805
PRR30	0.3408718089669007
PRR33	0.18879915945330286
PRR34	0.6887270471652102
PRR34-AS1	0.7522070421321658
PRR35	0.8944801824015145
PRR36	0.09085447221531323
PRR4	0.01802410673024435
PRR5	0.3078240961562286
PRR5-ARHGAP8	0.3386222634563112
PRR5L	0.3261412776329303
PRR7	0.4093361528945789
PRR7-AS1	0.36324223124606136
PRR9	0.2582655589145521
PRRC1	0.4046274818884997
PRRC2A	0.03645323345402224
PRRC2B	0.6623559165874907
PRRC2C	0.7958443193564912
PRRG2	0.9639064118711508
PRRG4	0.6908116985370599
PRRT1	0.44915154066291496
PRRT1B	0.7597930113883411
PRRT2	0.02725983718935276
PRRT3	0.5605489804218678
PRRT3-AS1	0.7027904090096302
PRRT4	0.20310080638101105
PRRX1	0.4027572047264165
PRRX2	0.5023990004969718
PRRX2-AS1	0.5166890308663277
PRSS1	0.21786870867658886
PRSS12	0.27104719479493145
PRSS16	0.3775150405914781
PRSS2	0.2857692541786325
PRSS21	0.5183302663866682
PRSS22	0.6672562047306548
PRSS23	0.3115451996061072
PRSS23-AS1	0.0754666805143327
PRSS27	0.4205775245695156
PRSS3	0.2925694542972587
PRSS30P	0.5907552841957758
PRSS33	0.2693966050339137
PRSS35	0.964683302141943
PRSS36	0.6366770332304418
PRSS37	0.2899639041974628
PRSS38	0.2990665141622353
PRSS41	0.3701284092344841
PRSS48	0.004286845940459361
PRSS50	0.35434663089564244
PRSS51	0.8850860111813394
PRSS53	0.6412541161058178
PRSS54	0.7036441744843481
PRSS55	0.8870419938162003
PRSS56	0.1062570226972912
PRSS57	0.19941267086967826
PRSS58	0.007535656994728691
PRSS8	0.6119740815458274
PRTFDC1	0.1667360651242782
PRTG	0.3972428259883137
PRTN3	0.6154139185206475
PRUNE1	0.5201044710947446
PRUNE2	0.4432148715874427
PRX	0.14074088880124647
PRXL2A	0.21173287454825876
PRXL2B	0.6289503503047438
PRXL2C	0.12990129562249014
PSAP	0.5181984641517385
PSAPL1	0.05653144952633399
PSAT1	0.412556046285218
PSCA	0.7056802697416495
PSD	0.23266947947208844
PSD2	0.4579126565996302
PSD2-AS1	0.3839150142205405
PSD3	0.5613654042693087
PSD4	0.8052434259072365
PSEN1	0.6968271491386445
PSEN2	0.9212250923693444
PSENEN	0.8193729607912039
PSG1	0.38220834027989786
PSG11	0.4989955923538539
PSG2	0.7196059972008693
PSG3	0.06981458759697545
PSG4	0.9138447727868744
PSG5	0.9704089340940304
PSG6	0.3706919317035055
PSG7	0.33146405970282
PSG8	0.05932462773607156
PSG8-AS1	0.25195701299425605
PSG9	0.8328617507728019
PSIP1	0.6534659283248774
PSKH1	0.93103189055143
PSKH2	0.23746735303791616
PSMA1	0.1967483658819154
PSMA2	0.3870452808489505
PSMA3	0.6226237504398884
PSMA3-AS1	0.5430838550049822
PSMA4	0.265350010827547
PSMA5	0.11977347060031265
PSMA6	0.1023731075801999
PSMA7	0.9480728491902948
PSMA8	0.06661634285766649
PSMB1	0.30070248920437936
PSMB10	0.9220321082561596
PSMB11	0.4959540329226026
PSMB2	0.7761700060553354
PSMB3	0.32862016226116786
PSMB4	0.8694396180046817
PSMB5	0.4280102878546361
PSMB6	0.9568933423163696
PSMB7	0.3126735712427449
PSMB8	0.3399934630541825
PSMB8-AS1	0.3665950303703214
PSMB9	0.4331046134647673
PSMC1	0.32335620659448266
PSMC2	0.1381603079043076
PSMC3	0.539918296881893
PSMC3IP	0.7326602618667091
PSMC4	0.94437996656387
PSMC5	0.30769544696852325
PSMC6	0.5705193782412987
PSMD1	0.3318336909337717
PSMD11	0.23556448415681225
PSMD12	0.5696791690968391
PSMD13	0.7879749819783696
PSMD14	0.004636229393922609
PSMD14-DT	0.0015988362147448256
PSMD2	0.0940832375194895
PSMD3	0.6520210084088719
PSMD4	0.6850057012945913
PSMD5	0.5367201883262189
PSMD6	0.6778484017850153
PSMD6-AS1	0.6525531416921055
PSMD6-AS2	0.6755464861206887
PSMD7	0.4256634515548194
PSMD7-DT	0.7070556734543435
PSMD8	0.7118738996806184
PSMD9	0.81703617947302
PSME1	0.042997367360288814
PSME2	0.05011888008469728
PSME3	0.20825891054920387
PSME3IP1	0.7398344317100065
PSME4	0.6354883624315172
PSMF1	0.0064131643680313535
PSMG1	0.07027246999200526
PSMG2	0.42863221279117897
PSMG3	0.4577804392310175
PSMG3-AS1	0.4614826029098992
PSMG4	0.2366570779713893
PSORS1C1	0.2717954027120777
PSORS1C2	0.3956097766542196
PSORS1C3	0.641342406921809
PSPC1	0.6145431221979025
PSPC1-AS2	0.5670164695359444
PSPH	0.5420159509134206
PSPN	0.6952377794564493
PSRC1	0.2723691991676738
PSTK	0.053118985167182775
PSTPIP1	0.4543362156454918
PSTPIP2	0.7847227875054317
PTAFR	0.6306024199693057
PTAR1	0.6953527341500302
PTBP1	0.6045473713073415
PTBP2	0.2413269471651871
PTBP3	0.6682216996288868
PTCD1	0.3916877927989169
PTCD2	0.6645609608413685
PTCD3	0.8583832602039156
PTCH1	0.7793275452665093
PTCH2	0.5281601788100293
PTCHD3	0.8114911288798323
PTCHD4	0.37301206250839786
PTCRA	0.7924802998401133
PTCSC1	0.6936827803384378
PTCSC2	0.9734128731817562
PTCSC3	0.9637317389945722
PTDSS1	0.2032926339563552
PTDSS2	0.001276612980456171
PTEN	0.620039198781184
PTENP1-AS	0.02525873196309969
PTER	0.5485733961485426
PTF1A	0.015622765378412728
PTGDR	0.4794253287148137
PTGDR2	0.519587041761203
PTGDS	0.7617778576532545
PTGER1	0.6373022063891354
PTGER2	0.9756613899069696
PTGER3	0.03199398133538628
PTGER4	0.5072663101703164
PTGES	0.5145281797821218
PTGES2	0.463780272694992
PTGES2-AS1	0.4382708587102362
PTGES3	0.7682249037282248
PTGES3L	0.8491823709099309
PTGES3L-AARSD1	0.809302972100042
PTGFR	0.8031247211691208
PTGFRN	0.06977704596124279
PTGIR	0.8592457271266918
PTGIS	0.05471274225316075
PTGR1	0.0891657148362649
PTGR2	0.4717300405379641
PTGR3	0.7683930387816815
PTGS1	0.04385289028158201
PTGS2	0.34456274004256426
PTH	0.4605858470677466
PTH1R	0.12571619845649568
PTH2	0.43775120657329664
PTH2R	0.2050637747204906
PTHLH	0.15106947887913136
PTK2	0.4080808762990227
PTK2B	0.5172228367630646
PTK6	0.6967453532104408
PTK7	0.26514444879815435
PTMA	0.11302447274439087
PTMS	0.1964238898380447
PTN	0.5943337393313919
PTOV1	0.0854121643908648
PTOV1-AS1	0.17725894011951535
PTOV1-AS2	0.07656641116062862
PTP4A1	0.883515660229935
PTP4A2	0.11614618498729873
PTP4A3	0.7267204068668657
PTPA	0.11586205073114325
PTPDC1	0.7193446440908152
PTPMT1	0.36184052647228376
PTPN1	0.5093181556756169
PTPN11	0.2124600373054848
PTPN12	0.6757968359760923
PTPN13	0.6405580750839268
PTPN14	0.4054321110495391
PTPN18	0.754243525795905
PTPN2	0.4816510940570076
PTPN21	0.7117088962517395
PTPN22	0.21609792459537905
PTPN23	0.06226525399417127
PTPN23-DT	0.05901864618465291
PTPN3	0.5173992924200237
PTPN4	0.39254944420886906
PTPN5	0.3654482998038336
PTPN7	0.7538368578930714
PTPN9	0.6724825743451166
PTPRA	0.1949243751048682
PTPRB	0.3814833543748382
PTPRC	0.5863578752448959
PTPRCAP	0.5900151547252578
PTPRD	0.06496237631834467
PTPRD-AS1	0.5822779838844439
PTPRD-DT	0.3917296933133858
PTPRE	0.3697657943117011
PTPRF	0.13665667339744653
PTPRG	0.21678670830347974
PTPRG-AS1	0.01939779960704635
PTPRH	0.3445703255168848
PTPRJ	0.8897338318197183
PTPRJ-AS1	0.771598962810272
PTPRK	0.5054052658679412
PTPRK-AS1	0.3974290168648211
PTPRM	0.4087978598404759
PTPRN	0.9720237135653972
PTPRN2	0.2503420972754834
PTPRN2-AS1	0.4436170737853751
PTPRO	0.6051912412742846
PTPRQ	0.10614870895626732
PTPRR	0.2489050684476933
PTPRS	0.021329349215680138
PTPRS-AS1	0.15985327811903793
PTPRT	0.5395791370367078
PTPRT-AS1	0.3622381094776941
PTPRT-DT	0.25755754603472303
PTPRU	0.4553444477735089
PTPRZ1	0.16744197012935447
PTRH1	0.13605292586544093
PTRH2	0.07102753509654264
PTRHD1	0.4216926221359652
PTS	0.7869256229869773
PTTG1	0.4423404556250439
PTTG1IP	0.5032654509229282
PTTG1IP2	0.010505867088367482
PTTG2	0.5375904644308834
PTX3	0.04877567577988462
PTX4	0.12360505440875708
PUF60	0.2353023842482309
PUM1	0.9710761797067304
PUM2	0.3254968863789365
PUM3	0.8664841190259607
PURA	0.6324132120012099
PURB	0.031933713243480384
PURG	0.2401915904643926
PURPL	0.9793954094598178
PUS1	0.7171821733813484
PUS10	0.8866155737570452
PUS3	0.019293935001138133
PUS7	0.7770728557891636
PUS7L	0.06980933473416151
PUSL1	0.4891384222117904
PVALB	0.8582535825167797
PVALEF	0.7620767492737712
PVR	0.13266959830692931
PVRIG	0.3913732992222677
PVT1	0.8210373209716793
PWP1	0.2507429289844736
PWP2	0.08403756831372461
PWRN1	0.26261922363294443
PWRN2	0.024432437256632637
PWRN4	0.2556552475546924
PWWP2A	0.16635839893943696
PWWP2B	0.4031656362160306
PWWP3A	0.7260567519094778
PXDC1	0.7452038970342412
PXDN	0.6843342576799404
PXDNL	0.3072577586937684
PXK	0.17575959453519735
PXMP2	0.4698826218686734
PXMP4	0.9897293116475192
PXN	0.7989432404013824
PXN-AS1	0.7913267288955711
PXT1	0.6736136583982792
PXYLP1	0.2407532486650848
PYCARD	0.8203391563257567
PYCARD-AS1	0.8203391563257567
PYCR1	0.8675106039196033
PYCR2	0.6031666906544018
PYCR3	0.6976614200928652
PYDC1	0.7761502609410862
PYDC2	0.6826555244286355
PYDC2-AS1	0.675918903350506
PYDC5	0.9557216029424542
PYGB	0.5568545935314639
PYGL	0.4406481818040533
PYGM	0.2310188171808021
PYGO1	0.7382985077462638
PYGO2	0.6094189976059254
PYHIN1	0.8206061916571077
PYM1	0.955207161188986
PYROXD1	0.4417390074529284
PYROXD2	0.4991640030397256
PYURF	0.5346903211908142
PYY	0.4765960000608672
PYY2	0.5091402147320733
QARS1	0.8808881793063195
QDPR	0.6673158606517033
QKI	0.7204492858582551
QKILA	0.9264052342688006
QPCT	0.4721858382766625
QPCTL	0.03814759171504983
QPRT	0.7277241614789571
QRFP	0.4912429332578562
QRFPR	0.8728738584202875
QRICH1	0.923384924971454
QRICH2	0.7585194692342959
QRSL1	0.21976305666194712
QSER1	0.7955565384835549
QSOX1	0.5557961377086282
QSOX2	0.24634728662489275
QTRT1	0.3952086246630466
QTRT2	0.06437003610562457
R3HCC1	0.1914038249752636
R3HCC1L	0.4255393170878144
R3HDM1	0.5192269088711903
R3HDM2	0.16978397321186206
R3HDM2-DT	0.4615259023755629
R3HDM4	0.9152525169314821
R3HDML	0.23176932760764826
R3HDML-AS1	0.2514033467169937
RAB10	0.16384554448310912
RAB11A	0.07053432595254905
RAB11B	0.6809130068021776
RAB11B-AS1	0.6314971854022067
RAB11FIP1	0.9158427636412876
RAB11FIP2	0.8785770202930692
RAB11FIP3	0.5694242453913049
RAB11FIP4	0.9649227356064742
RAB11FIP5	0.4987085042100223
RAB12	0.15449049463178088
RAB13	0.5968549206273759
RAB14	0.7371917251832959
RAB15	0.7325570643751742
RAB17	0.16555579890215066
RAB17-DT	0.09011573353259704
RAB18	0.3334209370631736
RAB19	0.8027163617172566
RAB1A	0.31314450318938863
RAB1B	0.2786554422402976
RAB20	0.3818003085735358
RAB21	0.8426766831211434
RAB22A	0.07157315644439388
RAB23	0.2614608753289593
RAB24	0.05164424166943055
RAB25	0.7721168879079856
RAB26	0.7408343189565775
RAB27A	0.7504552387749206
RAB27B	0.5151077940291614
RAB28	0.12227260095455422
RAB29	0.7759636462897839
RAB2A	0.043309144577319166
RAB2B	0.32311103520002205
RAB30	0.2168941520625352
RAB30-DT	0.14483236089952545
RAB31	0.9946727831363009
RAB32	0.34014883324670564
RAB33B	0.4895855860426475
RAB33B-AS1	0.4626416387677231
RAB34	0.04338689077557389
RAB35	0.6258271637009648
RAB36	0.9164137311492986
RAB37	0.2724672179380633
RAB38	0.522501430571632
RAB39A	0.4908190943972033
RAB3A	0.2545220940252238
RAB3B	0.7413391356417357
RAB3C	0.6915812376435062
RAB3D	0.2758493092061325
RAB3GAP1	0.4797463057742628
RAB3GAP2	0.4227357506260333
RAB3IL1	0.7138810804993213
RAB3IP	0.1730758033180722
RAB40B	0.2609652615299929
RAB40C	0.6469313809583717
RAB42	0.5351512367298494
RAB43	0.5503102839180889
RAB44	0.5927191247562116
RAB4A	0.7533416079409117
RAB4A-AS1	0.8320048795412485
RAB4B	0.9956650744112376
RAB4B-EGLN2	0.997030208934898
RAB5A	0.4917858774309778
RAB5B	0.8958427247272085
RAB5C	0.9433758206863472
RAB5C-AS1	0.9455816502418342
RAB5IF	0.2521357583676036
RAB6A	0.9670434415790836
RAB6B	0.3973143269175933
RAB6C	0.9173501605131876
RAB6C-AS1	0.980118205024511
RAB6D	0.7394846962218696
RAB7A	0.6132038162654793
RAB7B	0.11471230599592964
RAB8A	0.5144506413807461
RAB8B	0.36206773954149696
RABAC1	0.4926452998028416
RABEP1	0.0047674037394871424
RABEP2	0.06481070772610452
RABEPK	0.22909453450025274
RABGAP1	0.3159778799617569
RABGAP1L	0.9722789972249124
RABGAP1L-AS1	0.5381431226900014
RABGAP1L-DT	0.9977130010273256
RABGAP1L-IT1	0.7918851599132641
RABGEF1	0.9528756599119712
RABGGTA	0.6809875436962325
RABGGTB	0.6412397529893787
RABIF	0.8917213610876353
RABL2A	0.8467738962003126
RABL2B	0.15042530419429367
RABL3	0.6481855049658456
RABL6	0.5572061289805278
RAC1	0.6728256005956984
RAC2	0.6159460641567737
RAC3	0.5493703160876483
RACGAP1	0.13410501039579986
RACK1	0.5676098697524825
RAD1	0.19543468967763306
RAD17	0.11773538404900374
RAD18	0.3760899102566653
RAD21	0.36803677388600414
RAD21-AS1	0.5065100402047561
RAD21L1	0.005074488719429837
RAD23A	0.03730377593185208
RAD23B	0.0017335176445601452
RAD50	0.5291674848756646
RAD51	0.6509864261496824
RAD51-AS1	0.9074667231244457
RAD51AP1	0.8349752613008268
RAD51AP2	0.2444188739821583
RAD51B	0.4886940020987447
RAD51C	0.994700156782871
RAD51D	0.4035625529325392
RAD52	0.19137752960082546
RAD54B	0.3435305768118595
RAD54L	0.6590923080631366
RAD54L2	0.060612193416443576
RAD9A	0.8809833142231609
RAD9B	0.11784258492569705
RADIL	0.3787445599974445
RAE1	0.5250176673082083
RAET1E	0.2585993882795107
RAET1E-AS1	0.25938617112234075
RAET1G	0.3579447510957278
RAET1K	0.1824424540043585
RAET1L	0.19344788738022586
RAF1	0.6989525165063717
RAG1	0.5305916631236807
RAG2	0.9049053751252394
RAI1	0.2442011783437059
RAI1-AS1	0.3528542463226516
RAI14	0.5532097091325181
RAI14-DT	0.7259314845509817
RALA	0.7971970193833259
RALB	0.14989104698659628
RALBP1	0.3239237735653377
RALGAPA1	0.4088830257124573
RALGAPA2	0.5647667992911914
RALGAPB	0.3453509326007112
RALGDS	0.07374066295475229
RALGPS1	0.28443615483115714
RALGPS2	0.038311827099136164
RALGPS2-AS1	0.013056464142023659
RALY	0.6424949814388687
RALY-AS1	0.4880281535985238
RALYL	0.029058392035836163
RAMAC	0.04255935637174108
RAMACL	0.4769931400457565
RAMP1	0.8469795387263199
RAMP2	0.17782063635876166
RAMP2-AS1	0.1630603315677357
RAMP3	0.6549466893598181
RAN	0.99817395201817
RANBP1	0.24590280208009385
RANBP10	0.7995325202146542
RANBP17	0.2443790553559323
RANBP2	0.3501317068318122
RANBP3	0.4654446118239312
RANBP3-DT	0.32612077616263596
RANBP3L	0.09391120154880196
RANBP6	0.9873691188206192
RANBP9	0.9567209075833076
RANGAP1	0.34474150376537793
RANGRF	0.5719767809758318
RAP1A	0.4477718536489302
RAP1B	0.8721585766165981
RAP1GAP	0.9939906331594142
RAP1GAP2	0.9002705066911754
RAP1GDS1	0.08143005077820131
RAP2A	0.6215909380958597
RAP2B	0.4381888115834093
RAPGEF1	0.4966377693846658
RAPGEF2	0.4447110656620424
RAPGEF3	0.04014892520409008
RAPGEF4	0.4050961725420288
RAPGEF4-AS1	0.6888125802312259
RAPGEF5	0.9499281224292384
RAPGEF6	0.1372757071642512
RAPGEFL1	0.25709490289307385
RAPH1	0.5305492892541598
RAPSN	0.41816992797842906
RARA	0.2407818939549201
RARA-AS1	0.2312793672181878
RARB	0.7910692455151058
RARG	0.5470675854493182
RARRES1	0.4577485264405824
RARRES2	0.6262956071824494
RARS1	0.9158126194708068
RARS2	0.3321533528451421
RASA1	0.5883003640031561
RASA2	0.7138015552690341
RASA2-IT1	0.484919625603257
RASA3	0.9883257248570064
RASA3-IT1	0.9890865469499286
RASA4B	0.789891596501284
RASAL1	0.933554766434184
RASAL2	0.0189483104890667
RASAL2-AS1	0.05326793157939325
RASAL3	0.661014250515251
RASD1	0.14493097381163084
RASD2	0.4995369308856674
RASEF	0.7776092044238836
RASGEF1A	0.1674647405255083
RASGEF1B	0.5384885601550858
RASGEF1C	0.4207955545244533
RASGRF1	0.9459178133996752
RASGRF2	0.9793432726919122
RASGRF2-AS1	0.9611724768363871
RASGRP1	0.5388449851181726
RASGRP2	0.25116142481034043
RASGRP3	0.9079206672183004
RASGRP4	0.6698923732410689
RASIP1	0.8771212446767359
RASL10A	0.7641091599886203
RASL10B	0.3847316674373972
RASL11A	0.8397921709607403
RASL11B	0.4612032870028296
RASL12	0.4334900778550176
RASSF1	0.08942372045016628
RASSF1-AS1	0.07680586021401753
RASSF10	0.4826781224440663
RASSF10-DT	0.4720664632435885
RASSF2	0.07782269490290482
RASSF3	0.00628636913279379
RASSF3-DT	0.009312912004958207
RASSF4	0.9008340305080724
RASSF5	0.10802152798103283
RASSF6	0.006879980478867786
RASSF7	0.015181543387186138
RASSF8	0.6988489060972171
RASSF8-AS1	0.7351794764626453
RASSF9	0.6814116437621506
RAVER1	0.1679580826424849
RAVER2	0.4321367743406048
RAX	0.016706908052388114
RAX2	0.3237948118349875
RB1	0.5969286185731807
RB1-DT	0.6687065800683893
RB1CC1	0.5830562468389526
RBAK	0.22053748441247206
RBAK-RBAKDN	0.17008307411424214
RBAKDN	0.2701278667529092
RBBP4	0.029881098184224294
RBBP5	0.047214768761254855
RBBP6	0.1736464833891968
RBBP8	0.27710229599542624
RBBP8NL	0.780030360764443
RBBP9	0.22833508540743624
RBCK1	0.4138794387009215
RBFA	0.3297575487177017
RBFADN	0.3482044879045039
RBFOX1	0.4847328126003248
RBFOX2	0.8320750827144603
RBFOX3	0.6641182032408913
RBIS	0.12132947822703465
RBKS	0.6966144525738132
RBL1	0.7377924573403651
RBL2	0.4319876557732733
RBM11	0.5611373283815022
RBM12	0.19358866700816668
RBM12B	0.20409719033134996
RBM12B-DT	0.26712216913938225
RBM14	0.024905350886599342
RBM14-RBM4	0.02591992022722689
RBM15	0.3913086204056328
RBM15-AS1	0.4012010478961122
RBM15B	0.07590480446545206
RBM17	0.8849318724574793
RBM18	0.3005649280798175
RBM19	0.9048742779422764
RBM20	0.7643381298787408
RBM22	0.02339142534612415
RBM23	0.1876263938538472
RBM24	0.3402623606449124
RBM25	0.7453096871163525
RBM25-AS1	0.6983892538702001
RBM26	0.2402958349729301
RBM26-AS1	0.4155632253033522
RBM27	0.29104473267918235
RBM28	0.19819811191426634
RBM33	0.1711132099281678
RBM33-DT	0.5290831383331258
RBM34	0.4044539274366871
RBM38	0.7660035886320837
RBM38-AS1	0.5797255500805277
RBM39	0.2293670990654018
RBM4	0.02551325638652491
RBM42	0.3452595032800898
RBM43	0.5643804926797951
RBM44	0.9411092360608676
RBM45	0.18385617248446395
RBM46	0.20069539013479848
RBM47	0.5720417442540502
RBM48	0.3194090558473173
RBM4B	0.035147287126396975
RBM5	0.11427449601578765
RBM5-AS1	0.1712910999594216
RBM6	0.15337391230792824
RBM7	0.9233742211866418
RBM8A	0.8724459699298104
RBMS1	0.15849043502275684
RBMS2	0.6234246872417782
RBMS3	0.6389244298133618
RBMS3-AS1	0.07060862193861417
RBMS3-AS2	0.4986665750896478
RBMS3-AS3	0.8135105232415256
RBMXL1	0.8917141149128789
RBMXL2	0.10722039318172527
RBP1	0.33893511724037106
RBP2	0.948573357935754
RBP3	0.3617213578785196
RBP4	0.2418153374705978
RBP7	0.11150203907563976
RBPJ	0.6478400298428705
RBPJL	0.9006480315782749
RBPMS	0.2333105694755617
RBPMS-AS1	0.4740040993430021
RBPMS2	0.8335030225336562
RBSN	0.5955551753699436
RBX1	0.7380437243047453
RC3H1	0.9952711220153704
RC3H1-DT	0.9707604232523329
RC3H1-IT1	0.9788782099770609
RC3H2	0.7948536136962596
RCAN1	0.4799096890161017
RCAN2	0.17966898889427224
RCAN2-DT	0.19924517899202185
RCAN3	0.6393820535698161
RCAN3AS	0.6524793431069869
RCBTB1	0.3976576303966615
RCBTB2	0.2867511896839139
RCC1	0.5177421658697762
RCC1L	0.5859165537288057
RCC2	0.8528672351351326
RCC2-AS1	0.8251955472888874
RCCD1	0.7165582631585141
RCCD1-AS1	0.7408305088819299
RCE1	0.025092963443201555
RCHY1	0.2355826523489036
RCL1	0.2685396008307403
RCN1	0.8427405534523256
RCN2	0.2765090087335619
RCN3	0.9748101698879268
RCOR1	0.0904609107258525
RCOR2	0.8493158608171829
RCOR3	0.4947188143417399
RCSD1	0.3097470527124876
RCVRN	0.04645961572139578
RD3	0.5231783160587158
RD3L	0.1440226297988325
RDH10	0.6969278207161601
RDH10-AS1	0.8018580487789793
RDH11	0.7387100822748773
RDH12	0.5942309571333731
RDH13	0.7130291884208756
RDH14	0.7633345259942012
RDH16	0.3447644668192532
RDH5	0.8116659447767998
RDH8	0.6171987175971887
RDM1	0.575273226456291
RDUR	0.06591532538153783
RDX	0.9114813647210864
REC114	0.05449356721838111
REC8	0.12701415823507656
RECK	0.4791409322789187
RECQL	0.4999288949249148
RECQL4	0.6649522649387775
RECQL5	0.5875778563414913
REELD1	0.7866541171346
REEP1	0.9524881431168596
REEP2	0.8899605845779637
REEP3	0.30522734833161125
REEP4	0.3126150259570729
REEP5	0.216839244129684
REEP6	0.8213489348720837
REG1A	0.88907369481862
REG1B	0.9869978663340232
REG3A	0.403110108005221
REG3G	0.6463575489235244
REG4	0.4673330178145245
REL	0.4883471084150242
REL-DT	0.2117835887004843
RELA	0.4832230939415661
RELA-DT	0.5524494096149161
RELB	0.9045471112887736
RELCH	0.813746969825164
RELL1	0.01843930183506476
RELL2	0.8945260645713844
RELN	0.2472188409277989
RELT	0.7164967530638551
REM1	0.470356389435561
REM2	0.2581389000075604
REN	0.6877840560737976
RENO1	0.19508055898211876
REP15	0.7156707053987136
REPIN1	0.8162450902036273
REPIN1-AS1	0.8079260991688476
REPS1	0.07666370985121329
RER1	0.4397354389557033
RERE	0.33648581507033154
RERE-AS1	0.5410887220304731
RERG	0.15505725724924835
RERG-AS1	0.07710617809450815
RERG-IT1	0.04865870532797384
RERGL	0.9155291903659859
RESF1	0.21778687061110455
RESP18	0.9959554771396144
REST	0.6092306627825594
RET	0.187253703497724
RETN	0.21037315530714806
RETNLB	0.3919774751688163
RETREG1	0.17299739242338966
RETREG1-AS1	0.8509173313710864
RETREG2	0.9325412118120442
RETREG3	0.6942174070631715
RETSAT	0.4562671605842734
REV1	0.647116301864558
REV3L	0.4955781304783593
REV3L-IT1	0.4959615954118254
REX1BD	0.7327472056690348
REXO1	0.08576913963520273
REXO2	0.9393197716716576
REXO4	0.009991411433536934
REXO5	0.6072825772751422
RFC1	0.2905166892239198
RFC2	0.3413365212303225
RFC3	0.20714318232026865
RFC4	0.5999603854579785
RFC5	0.5225288574425275
RFESD	0.5915789380232077
RFFL	0.17650285155590378
RFK	0.5364979393677617
RFLNA	0.2165743811462836
RFLNB	0.9245253317551804
RFNG	0.5097389960996778
RFPL1	0.1749076624296504
RFPL1S	0.2870179868778553
RFPL2	0.9800533498752546
RFPL3	0.56261338822577
RFPL3S	0.39681282832697934
RFPL4A	0.7531723838332031
RFPL4AL1	0.8545464221704402
RFPL4B	0.2293803082627851
RFT1	0.06276488932537333
RFTN1	0.3707455381612943
RFTN2	0.3517899331394829
RFWD3	0.1012615781404253
RFX1	0.8562482515431029
RFX2	0.6948072748059928
RFX3	0.09957016537835224
RFX3-DT	0.5736073791346386
RFX4	0.9870457380876968
RFX5	0.6542231508874632
RFX5-AS1	0.6607651926964104
RFX6	0.1620703669645694
RFX7	0.7187407244290922
RFX8	0.9355311123547894
RFXANK	0.09587083673110453
RFXAP	0.02656362803201689
RGCC	0.4511466822761448
RGL1	0.4967446671436554
RGL2	0.5123098189819307
RGL3	0.3354428416390247
RGL4	0.6978607831658595
RGMA	0.07543200805672368
RGMB	0.28911290555035385
RGMB-AS1	0.28911290555035385
RGP1	0.544434311455988
RGPD1	0.21745959344179205
RGPD3	0.4467066088977349
RGPD4	0.5587146343082751
RGPD4-AS1	0.7525213705159511
RGPD8	0.686809960817799
RGR	0.24311610124882216
RGS1	0.7516053412897099
RGS10	0.3853652813422823
RGS11	0.27870015223125444
RGS12	0.3793799991777015
RGS13	0.9260568873718481
RGS14	0.08777495609288671
RGS16	0.203439473458479
RGS17	0.024755656974080557
RGS18	0.9574148002160516
RGS19	0.4058043139027701
RGS2	0.3318259631890889
RGS20	0.18231468040133875
RGS21	0.91777670104111
RGS22	0.8662728897608953
RGS3	0.06579727496040128
RGS4	0.4841124266518874
RGS5	0.07974587062087701
RGS5-AS1	0.23242033188837544
RGS6	0.9063463985572132
RGS7	0.6195311458124397
RGS7BP	0.3497386861437733
RGS8	0.6486966517342742
RGS9	0.5519941355820341
RGS9BP	0.7251227034663326
RGSL1	0.644796591653932
RHAG	0.3865627060080474
RHBDD1	0.3165809193054252
RHBDD2	0.7068656859698161
RHBDD3	0.3006056046199256
RHBDF1	0.0343490157910033
RHBDF2	0.5435214982731265
RHBDL1	0.7139793776543836
RHBDL2	0.4412453334523587
RHBDL3	0.19920139670054596
RHBG	0.016591999568883964
RHCE	0.0248393572199595
RHCG	0.3895929213775397
RHD	0.0336637622563104
RHEB	0.4784262783816072
RHEBL1	0.4137883768126497
RHEX	0.8768978112694563
RHNO1	0.952805149375032
RHO	0.6433184372396152
RHOA	0.5017009271852129
RHOA-IT1	0.5327691330868713
RHOB	0.3217859141380046
RHOBTB1	0.17273939085159656
RHOBTB2	0.9478891105383156
RHOBTB3	0.3210356293934594
RHOC	0.5856664051191056
RHOD	0.2509660269201969
RHOF	0.8357200689044899
RHOG	0.1925737282229021
RHOH	0.10745546036950432
RHOJ	0.1896383186745833
RHOQ	0.8081581932901292
RHOQ-AS1	0.6837716112844343
RHOT1	0.3967229563468627
RHOT2	0.7139793776543836
RHOU	0.932976607680806
RHOV	0.4072044652869493
RHPN1	0.08384245494946174
RHPN1-AS1	0.05261277005689513
RHPN2	0.799004174059138
RIBC2	0.30133055962825284
RIC1	0.7709952496570698
RIC3	1.825952946676868e-05
RIC3-DT	7.669911815610941e-05
RIC8A	0.7569551648671016
RIC8B	0.8853146298294448
RICTOR	0.20800023453646305
RIDA	0.6184766376952694
RIF1	0.6697687668673489
RIGI	0.6510119601761128
RIIAD1	0.2329746472109824
RILP	0.32123947822770443
RILPL1	0.8056686214898489
RILPL2	0.72243381535651
RIMBP2	0.13119312603847805
RIMBP3C	0.20883528604958368
RIMKLA	0.6675883741458445
RIMOC1	0.06715977666888256
RIMS1	0.2400018910205517
RIMS2	0.19902171969169274
RIMS3	0.6903919861670796
RIMS4	0.4498800362091784
RIN1	0.08503647272596637
RIN2	0.13041264518868767
RIN3	0.6350004503657459
RING1	0.8590289295456797
RINL	0.2753413617716217
RINT1	0.7665137602613306
RIOK1	0.6791712370993588
RIOK2	0.04013838533760045
RIOK3	0.7432155421236021
RIOX1	0.8089958624561414
RIOX2	0.7146939375060226
RIPK1	0.05362631734668022
RIPK2	0.010402589055504674
RIPK2-DT	0.005057446412706834
RIPK3	0.4820691563799209
RIPK4	0.8513214310135192
RIPOR1	0.6210324636438977
RIPOR2	0.7150538913357649
RIPOR3	0.3380492956838841
RIPOR3-AS1	0.2414967421832643
RIPPLY2	0.8593293527939849
RIPPLY3	0.2651494020015019
RIT1	0.8835545550074169
RIT2	0.9511106012048784
RITA1	0.5390298415340463
RLBP1	0.6753127992248991
RLF	0.4260463665946055
RLN1	0.3216644156652322
RLN2	0.4843492480487962
RLN3	0.8826857363976752
RMC1	0.7511272141553226
RMDN1	0.465939652778838
RMDN2	0.033332970441421306
RMDN2-AS1	0.06521278157172439
RMDN3	0.6548770837923643
RMEL3	0.1452947170321759
RMI1	0.2151534187496068
RMI2	0.0967849597285847
RMND1	0.4523978276972352
RMND5A	0.05880841754220317
RMND5B	0.3460118891935174
RMST	0.5563059438197137
RN7SL832P	0.0453151871697679
RNASE1	0.5525871205574654
RNASE10	0.7775522017910979
RNASE11	0.8640949788445755
RNASE11-AS1	0.8682392960850001
RNASE12	0.8565733225242285
RNASE13	0.7890203765525291
RNASE2	0.7140567482067746
RNASE2CP	0.4962228940475989
RNASE3	0.553791808021865
RNASE4	0.29505114924670883
RNASE6	0.2455314581237584
RNASE7	0.7442880605549494
RNASE8	0.5741330534764911
RNASE9	0.7831004375082689
RNASEH1	0.8480453706472768
RNASEH1-DT	0.7993514662817902
RNASEH2A	0.8545401654639104
RNASEH2B	0.8901103273049765
RNASEH2B-AS1	0.8627235890790421
RNASEH2C	0.5023416085145062
RNASEK	0.9803450338883748
RNASEK-C17orf49	0.9837216566896494
RNASEL	0.2309342420516846
RNASET2	0.7011941498670478
RND1	0.19168661015716146
RND2	0.818205171954254
RND3	0.5804950246896238
RNF10	0.25505761979866803
RNF103	0.4708240463225378
RNF103-CHMP3	0.2557427733754543
RNF11	0.21513398540829134
RNF111	0.9222278328382671
RNF112	0.4400843072849212
RNF113B	0.3521161517779325
RNF114	0.701067405481022
RNF115	0.6584071519498982
RNF121	0.2637033331950375
RNF122	0.3722458010058142
RNF123	0.7793830168861737
RNF125	0.239010874712326
RNF126	0.11995078568630252
RNF13	0.6636741606095168
RNF130	0.1291295212698237
RNF133	0.7838739995830042
RNF135	0.07293070421580605
RNF138	0.361194183954716
RNF139	0.6025701945623937
RNF139-DT	0.4116009286756547
RNF14	0.06445517738934786
RNF141	0.9856053011178654
RNF144A	0.11163621736139434
RNF144B	0.4220999394523156
RNF145	0.022200949279958138
RNF146	0.44311374690022615
RNF148	0.7819203237818133
RNF149	0.6814523632108235
RNF150	0.4049746463406672
RNF151	0.8362572118362233
RNF152	0.08366079952021921
RNF157	0.8841863993872858
RNF157-AS1	0.8772586997264853
RNF165	0.8898135700073878
RNF166	0.9989748279330956
RNF167	0.7337795333828087
RNF168	0.0016817881400482124
RNF169	0.7854508432053666
RNF17	0.41105064652364187
RNF170	0.8926981107849136
RNF175	0.6148947998404285
RNF180	0.7642894415064752
RNF181	0.8011851891787303
RNF182	0.8575606437247703
RNF183	0.3303863191719317
RNF185	0.8208555245567046
RNF185-AS1	0.6353017717237697
RNF186	0.469715360091762
RNF186-AS1	0.4420356231806129
RNF187	0.7146801972408362
RNF19A	0.6822849843868763
RNF19B	0.782741592143033
RNF2	0.7848881149901845
RNF20	0.617913192973212
RNF207	0.547972228216449
RNF207-AS1	0.7849788534997082
RNF208	0.2931202472475658
RNF212	0.7909653482721232
RNF212B	0.8284418940751809
RNF213	0.8952728887130788
RNF213-AS1	0.9142723438004794
RNF214	0.3070676389896001
RNF215	0.09121343730880066
RNF216	0.5248144076847024
RNF216-IT1	0.3736594213243381
RNF216P1	0.1646045626842147
RNF217	0.24574227086660574
RNF217-AS1	0.11213743178170844
RNF220	0.5723210932817977
RNF222	0.8597596024985801
RNF223	0.580709521144942
RNF224	0.24024878622815626
RNF225	0.4829508998528086
RNF227	0.6332134789655833
RNF24	0.3616496006272464
RNF25	0.7274087794997499
RNF26	0.23640870920311635
RNF31	0.0997285267057076
RNF32	0.3830512331730106
RNF32-AS1	0.3035511950419735
RNF32-DT	0.5606602061267852
RNF34	0.4838806562452669
RNF38	0.8816325030360018
RNF39	0.7524016918324453
RNF4	0.2406984192639656
RNF40	0.3421767215992881
RNF41	0.44540550777040416
RNF43	0.5995820057672752
RNF44	0.28516672695706125
RNF5	0.4459104014364909
RNF6	0.9592163913733612
RNF7	0.2502057850237753
RNF8	0.2490120801462991
RNFT1	0.2505659168042259
RNFT1-DT	0.10573952240317737
RNFT2	0.09091657908493599
RNGTT	0.2808908856610727
RNH1	0.005183867264733966
RNLS	0.5324675844793864
RNMT	0.3364089022146258
RNPC3	0.1520839982247223
RNPC3-DT	0.12742548386084898
RNPEP	0.6213443615301978
RNPEPL1	0.4927842328352174
RNPS1	0.9919161493999009
RNU6ATAC35P	0.7915628585346155
RO60	0.0963463685935867
ROBO1	0.36407559848524107
ROBO2	0.9272324785793662
ROBO3	0.7302032532795035
ROBO4	0.7965277252398344
ROCK1	0.8140891321189438
ROCK1P1	0.26276285164961044
ROCK2	0.1696059372306703
ROCR	0.8479193137968672
ROGDI	0.9802879355081004
ROM1	0.3241128227466389
ROMO1	0.2165417231165539
ROPN1	0.480441004945259
ROPN1B	0.5872746013373223
ROPN1L	0.3631919145798933
ROPN1L-AS1	0.4558580555571932
ROR1	0.32492243996698256
ROR1-AS1	0.5617921946710142
ROR2	0.5143371798612992
RORA	0.5606567650274977
RORA-AS1	0.08097186481334878
RORA-AS2	0.02872555056831388
RORB	0.39940596710552506
RORB-AS1	0.2030390297642516
RORC	0.5032068670097138
ROS1	0.2565839127003622
RP1	0.2375044471916455
RP1L1	0.8028598472473312
RP9	0.5330485631091303
RP9P	0.8586393378252836
RPA1	0.16898302021453554
RPA2	0.37781081848828585
RPA3	0.08843610391875567
RPAIN	0.002854043375865589
RPAP1	0.8090580512784442
RPAP2	0.1965762240034656
RPAP3	0.010958406215066607
RPAP3-DT	0.020050518087492808
RPE	0.2459490767149128
RPE65	0.5309107462212979
RPEL1	0.4740467055546921
RPF1	0.9633477503847809
RPF2	0.6679074096088184
RPGRIP1	0.6105166650020811
RPGRIP1L	0.18553748308744397
RPH3A	0.4028902063464749
RPH3AL	0.5727088921803858
RPH3AL-AS1	0.3623897869147394
RPH3AL-AS2	0.3368705221199552
RPIA	0.04571180445032297
RPL10A	0.9716831435678276
RPL10L	0.7846301317226727
RPL11	0.6163596461536542
RPL12	0.4551842026754367
RPL13	0.10379165935051082
RPL13A	0.593789396215628
RPL14	0.5580755912477404
RPL15	0.15907391303377816
RPL17	0.2666662924427908
RPL17-C18orf32	0.23710629544553305
RPL18	0.6684235401706474
RPL18A	0.7603705295942433
RPL19	0.2530997144260799
RPL21	0.8105311589479344
RPL22	0.8399681665421782
RPL22L1	0.030908858535362627
RPL23	0.06600176079910403
RPL23A	0.029297571426513288
RPL23AP7	0.2130631665492688
RPL24	0.016600736848317477
RPL26	0.8356530867409242
RPL26L1	0.2384517632044484
RPL26L1-AS1	0.262184381732823
RPL27	0.7843719302303886
RPL27A	0.4200927551024486
RPL28	0.7016020644365417
RPL29	0.7255504958511949
RPL3	0.6840036139520257
RPL30	0.6388090793509604
RPL30-AS1	0.9164096235472544
RPL31	0.0312044124200952
RPL32	0.6200066986559957
RPL34	0.944548912853178
RPL34-DT	0.8060224165502612
RPL35	0.2267713056994561
RPL35A	0.7942932799603037
RPL36	0.2290650355671715
RPL36AL	0.36306513074977503
RPL37	0.6897293486292212
RPL37A	0.0054754009816239116
RPL37A-DT	0.01670871968035137
RPL38	0.1507736391067951
RPL39L	0.813052675797604
RPL3L	0.8378981214199913
RPL4	0.04537243598606555
RPL41	0.856749233562796
RPL5	0.2291345221981329
RPL6	0.3871106152315409
RPL7	0.5346259382846141
RPL7A	0.012372961016437034
RPL7L1	0.930543956232849
RPL8	0.21482090083933372
RPL9	0.5440762983902623
RPLP0	0.7630808015641743
RPLP1	0.016227616293079172
RPLP2	0.8661520818278055
RPN1	0.8428765772057011
RPN2	0.8564722622357049
RPP14	0.4169838787858076
RPP21	0.4511805905508634
RPP25	0.4371021989354945
RPP25L	0.3140740527433463
RPP30	0.247984966127118
RPP38	0.7351383503666448
RPP38-DT	0.8643905561431514
RPP40	0.971929041106826
RPRD1A	0.18560302336317736
RPRD1B	0.9687881853273496
RPRD2	0.7095232057413211
RPRM	0.26473594898223274
RPRML	0.4435915856953089
RPS10	0.059380358050173
RPS10-NUDT3	0.1076394017326665
RPS11	0.5815454862296998
RPS12	0.8884348401850958
RPS13	0.19553361855759527
RPS14	0.3170177353573722
RPS15	0.9585736363486694
RPS15A	0.5901213638031871
RPS16	0.8783864479708436
RPS17	0.9677909283791456
RPS18	0.6095655623399838
RPS19	0.8947433748196718
RPS19BP1	0.9483451771062038
RPS2	0.816792975379752
RPS20	0.619597214535067
RPS21	0.8148368647169327
RPS23	0.5162762031185089
RPS24	0.9209880293222854
RPS25	0.049625679590831695
RPS26	0.7520329481550941
RPS27	0.5708226447631397
RPS27A	0.9870105632355888
RPS27L	0.3981847891145183
RPS28	0.17698791778295614
RPS29	0.4081923848407319
RPS3	0.34565304438125344
RPS3A	0.18598068943365365
RPS5	0.5111438197846219
RPS6	0.3836970290176451
RPS6KA1	0.37820370828960337
RPS6KA2	0.7833406277460034
RPS6KA2-AS1	0.4400884906463733
RPS6KA2-IT1	0.32050597088170474
RPS6KA4	0.8957348805150226
RPS6KA5	0.57495724260561
RPS6KB1	0.236843198314212
RPS6KB2	0.6325661150272548
RPS6KB2-AS1	0.5900151547252578
RPS6KC1	0.6696828611992914
RPS6KL1	0.9289853946889756
RPS7	0.7722064230136153
RPS8	0.5613027344401961
RPS9	0.5678739303525222
RPSA	0.5069382646558128
RPSAP58	0.022394877075032404
RPTN	0.1269398758250574
RPTOR	0.8897746598063563
RPUSD1	0.33233860776991403
RPUSD2	0.6607428389531957
RPUSD3	0.025896663018736388
RPUSD4	0.3322071450196092
RRAD	0.3530264900076929
RRAGA	0.29927275532251185
RRAGAP1-AS1	0.3020202383977027
RRAGC	0.7355898835230783
RRAGC-DT	0.4411696860283659
RRAGD	0.13959281146970998
RRAS	0.9158678313486706
RRAS2	0.07028056719643583
RRBP1	0.18491532892236434
RREB1	0.9278041956626834
RRH	0.48715180602052
RRM1	0.8018889774002032
RRM1-AS1	0.8623831146834362
RRM2	0.3887167600867573
RRM2B	0.10764616783470572
RRN3	0.5696901764775002
RRN3P2	0.008144686636386622
RRN3P3	0.08794327815755554
RRP1	0.5154802226028171
RRP12	0.8935483018966421
RRP15	0.8551424049628976
RRP1B	0.333563498781705
RRP36	0.31614057412536994
RRP7A	0.4560603817757599
RRP7BP	0.7074242540748162
RRP8	0.635498979265154
RRP9	0.0923487104854404
RRS1	0.4214399615663348
RRS1-DT	0.4138547573125381
RSAD1	0.7658733057341776
RSAD2	0.1832489121585456
RSBN1	0.0981005312241658
RSBN1L	0.6067817774148332
RSC1A1	0.5006184323072163
RSF1	0.9923797552599124
RSF1-IT1	0.9928317778684326
RSF1-IT2	0.9854909395120008
RSKR	0.0029429569208383466
RSL1D1	0.21717968105504334
RSL1D1-DT	0.1581870129630868
RSL24D1	0.5821842305211513
RSPH1	0.8875883343662765
RSPH1-DT	0.9232648114474209
RSPH10B	0.6117932138880585
RSPH10B2	0.634008623599237
RSPH14	0.9798659447177412
RSPH3	0.36592907651760426
RSPH4A	0.4496485888016104
RSPH6A	0.6106661641804633
RSPH9	0.12527058295696886
RSPO1	0.013840951060438143
RSPO2	0.5295585467239367
RSPO3	0.8211854489676674
RSPO4	0.1578056701711265
RSPRY1	0.9345611994120736
RSRC1	0.5086911330272145
RSRC2	0.4109678410170669
RSRP1	0.037864000311665265
RSU1	0.6815876419498468
RTBDN	0.8774492992040791
RTCA	0.8459681006277127
RTCA-AS1	0.9001432936122796
RTCB	0.2737063404306914
RTEL1	0.5714782788342857
RTEL1-TNFRSF6B	0.5830383157108376
RTF1	0.8047560622949105
RTF2	0.4073791379595886
RTKN	0.4331671909816105
RTKN2	0.20644518217294025
RTL1	0.2553081051049757
RTL10	0.07750848483865412
RTL6	0.06373225737917383
RTN1	0.7112423333349793
RTN2	0.8433276958007613
RTN3	0.8495192099534152
RTN4	0.21528520553244676
RTN4IP1	0.09360452331642856
RTN4R	0.3201535708568309
RTN4RL1	0.0973198575696631
RTN4RL2	0.6225466075001965
RTP1	0.8266271756905907
RTP2	0.13585494121196529
RTP3	0.05524765220848954
RTP4	0.7198280429092372
RTP5	0.14540286556983403
RTRAF	0.19358051953985628
RTTN	0.8001425813140856
RUBCN	0.040177218554242285
RUBCNL	0.4693314880944962
RUFY1	0.11189233484847948
RUFY1-AS1	0.10663268152092753
RUFY2	0.6321043119822485
RUFY3	0.7734915886695941
RUFY4	0.4350077066655013
RUNDC1	0.8061027801037699
RUNDC3A	0.497315073328191
RUNDC3A-AS1	0.5168621663312393
RUNDC3B	0.1710232782140968
RUNX1	0.05492715040006346
RUNX1T1	0.04898734081769018
RUNX2	0.6648718721817442
RUNX2-AS1	0.40200112349494893
RUNX3	0.9422087337537736
RUNX3-AS1	0.8128037660774692
RUSC1	0.36914133109338776
RUSC1-AS1	0.36507552919180064
RUSC2	0.5215297276552794
RUSF1	0.9620738890135001
RUSF1-DT	0.9584005171438428
RUVBL1	0.03152423316340125
RUVBL1-AS1	0.0215210722477282
RUVBL2	0.5245933107543977
RWDD1	0.5084024680007966
RWDD2A	0.7513880785439201
RWDD2B	0.7847475293842271
RWDD3	0.6742358211872397
RWDD3-DT	0.7938058044548572
RWDD4	0.7701688096799578
RXFP1	0.8847368910958502
RXFP2	0.0023549353573529275
RXFP3	0.9554727488382682
RXFP4	0.7996072118285538
RXRA	0.9578895992185388
RXRB	0.7479406476878936
RXRG	0.8207901062569225
RXYLT1	0.3290438278193042
RXYLT1-AS1	0.2291228821834182
RYBP	0.1801260383976736
RYK	0.2622712116000139
RYR1	0.8203417393702237
RYR2	0.2379678223365879
RYR3	0.9695095934195188
RYR3-DT	0.5279655952594019
S100A1	0.058907017942783475
S100A10	0.9065981711683734
S100A11	0.4208496011841221
S100A12	0.01908678898285976
S100A13	0.059975366308920926
S100A14	0.05089606449763767
S100A16	0.05469258296349633
S100A2	0.1711873560590469
S100A3	0.4270699477051457
S100A4	0.4617491370933482
S100A5	0.3798158678585996
S100A6	0.3485637595020213
S100A7	0.22551811397557064
S100A7A	0.02396689303371552
S100A8	0.025701901332461474
S100A9	0.02349988331623376
S100B	0.6988168379855425
S100P	0.1460604751958446
S100PBP	0.2749388254735459
S100Z	0.3981719211202042
S1PR1	0.17388420970929475
S1PR1-DT	0.18430958068116488
S1PR2	0.4774637935081622
S1PR3	0.17302799671354552
S1PR4	0.4123019638518565
S1PR5	0.5228365732047685
SAA1	0.7059351586865673
SAA2	0.7929932775260556
SAA2-SAA4	0.7705832930057854
SAA3P	0.5219058261687036
SAA4	0.7533801460545926
SAAL1	0.6985961688950103
SAC3D1	0.9089120214979114
SACM1L	0.7514604080183341
SACS	0.7425380698722277
SACS-AS1	0.8471231503142631
SAE1	0.0196917305791216
SAFB	0.2961749457069469
SAFB2	0.5514187625557921
SAG	0.044695839451031005
SAGSIN1	0.8787305989174208
SALL1	0.4716724703834666
SALL2	0.2866914894651849
SALL3	0.4653597975030334
SALL4	0.6181420561012296
SALRNA1	0.06301326613448087
SALRNA2	0.5731749242099485
SALRNA3	0.5473938633172017
SAMD1	0.4650268649877866
SAMD10	0.5976299559946824
SAMD11	0.1161125572126126
SAMD12	0.7157462741548207
SAMD12-AS1	0.6676893873600283
SAMD13	0.3653074008456532
SAMD14	0.9864352773906866
SAMD15	0.9993360368842348
SAMD3	0.4725194946308125
SAMD4A	0.6388028610795048
SAMD4A-AS1	0.5588452762135854
SAMD4B	0.9590489918656682
SAMD5	0.6760377850295166
SAMD7	0.4129743052853928
SAMD8	0.7050525420532676
SAMD9	0.5612000522374203
SAMD9L	0.4450445866347125
SAMHD1	0.7347968718428259
SAMM50	0.4757452345328888
SAMMSON	0.5333872229073435
SAMSN1	0.936895321060882
SAMSN1-AS1	0.6332337393899785
SANBR	0.7060991848071861
SAP130	0.9810716096408062
SAP18	0.4657767437130838
SAP25	0.5423308013156762
SAP30	0.7153732767124409
SAP30-DT	0.8873141379850721
SAP30BP	0.8182333244120967
SAP30L	0.6346242086284473
SAP30L-AS1	0.9454936530365109
SAPCD1	0.09916463700688184
SAPCD1-AS1	0.10681038053590193
SAPCD2	0.6443217757936995
SAR1A	0.17413902750760069
SAR1B	0.1264213513381512
SARAF	0.2254237841431079
SARDH	0.7748420243442588
SARM1	0.5081883634942164
SARNP	0.7925778809260429
SARS1	0.1333774325536407
SARS2	0.4900307343140957
SART1	0.2349885154685127
SART3	0.2243222412530435
SASH1	0.2702454899606005
SASS6	0.8359011580018976
SAT2	0.5905973981116912
SATB1	0.8821595934491973
SATB1-AS1	0.8925075998207543
SATB2	0.5523839455440321
SATB2-AS1	0.2073835188841401
SAV1	0.6329104636623164
SAXO1	0.8025468780246154
SAXO2	0.9716725658998292
SAYSD1	0.20283438527042424
SBDS	0.4253972524908992
SBDSP1	0.5284559172355897
SBF1	0.8197396908730232
SBF2	0.7663014856708302
SBF2-AS1	0.3917563364601062
SBK1	0.6187136433738224
SBK2	0.44393856841076496
SBK3	0.4855903642961479
SBNO1	0.5112078661909973
SBNO1-AS1	0.5336230944033902
SBNO2	0.5879549080995061
SBSN	0.7933051283450889
SBSPON	0.942369602757528
SC5D	0.962916544133396
SCAANT1	0.4180847939388969
SCAF1	0.9110875977042464
SCAF11	0.4552620018904479
SCAF4	0.3237968252939571
SCAF8	0.2575354370726227
SCAI	0.10287487545935277
SCAMP1	0.5749334064606609
SCAMP1-AS1	0.8136024559719359
SCAMP2	0.3060772379033746
SCAMP3	0.3370369972322418
SCAMP4	0.6292089244180529
SCAMP5	0.8118258514538025
SCAND1	0.1977368972792507
SCAP	0.06020558177468033
SCAPER	0.17147090737306658
SCARA3	0.3919254834686741
SCARA5	0.6048338494375903
SCARB1	0.3804308271773197
SCARB2	0.4189457221549165
SCARF1	0.20604808988786494
SCARF2	0.9059508371950248
SCARNA9	0.7981791691740301
SCART1	0.4494843330724366
SCAT1	0.8082724918514015
SCAT2	0.8494568690877979
SCAT8	0.7002484119790326
SCCPDH	0.18805427255639406
SCD	0.2177568349076397
SCD5	0.7655402822087178
SCEL	0.1146412919282579
SCEL-AS1	0.22738887647685724
SCFD1	0.4644036033539234
SCFD2	0.4594660948600707
SCG2	0.6985889829742569
SCG3	0.4642414933209248
SCG5	0.8739795634740373
SCG5-AS1	0.9469136671795179
SCGB1A1	0.8055279764901053
SCGB1B2P	0.5993290893990952
SCGB1C1	0.8739644072088446
SCGB1C2	0.6036540971079293
SCGB1D1	0.1837567072638327
SCGB1D2	0.6482514902271752
SCGB1D4	0.6677711949841276
SCGB2A1	0.31750805431766466
SCGB2A2	0.7104522889637814
SCGB2B2	0.6904546164069085
SCGB3A1	0.5062954310299278
SCGB3A2	0.9238791673597248
SCGN	0.5713977716543476
SCHIP1	0.505840130290632
SCHLAP1	0.06203184527126526
SCIMP	0.02610673220850201
SCIN	0.5055735078519219
SCIRT	0.9892266708834584
SCLT1	0.05629995760728401
SCLY	0.9127845615507052
SCMH1	0.4768812826160067
SCMH1-DT	0.9922155201227776
SCML4	0.3235692059951209
SCN10A	0.7124205894300797
SCN11A	0.03583319255090811
SCN1A	0.5903011960885479
SCN1A-AS1	0.7504251910317719
SCN1B	0.2121805967678551
SCN2A	0.17674382792301654
SCN2B	0.5738516386720014
SCN3A	0.13748586069660335
SCN3B	0.4215400263847048
SCN4A	0.9259980857524605
SCN4B	0.54255096021269
SCN5A	0.6737283187530629
SCN7A	0.5104062396313922
SCN8A	0.5407012412730835
SCN9A	0.8581248651403548
SCNM1	0.6791425274354809
SCNN1A	0.4264467588951297
SCNN1B	0.01752857372562905
SCNN1D	0.3533839055691593
SCNN1G	0.7260262602603167
SCO1	0.11061772307085826
SCO2	0.5962488773888158
SCOC	0.6528727785314136
SCOC-AS1	0.6244089910063558
SCP2	0.4251472477019558
SCP2D1	0.5300579957581979
SCP2D1-AS1	0.4374484064893112
SCPEP1	0.053555502758687416
SCRG1	0.3451242054214997
SCRIB	0.21011035000355927
SCRN1	0.7642626582948713
SCRN2	0.2342972830017764
SCRN3	0.6947463205227551
SCRT1	0.7309138948397074
SCRT2	0.5598324997708163
SCT	0.06661615121404102
SCTR	0.033164365388596295
SCTR-AS1	0.019178808275804596
SCUBE1	0.9280678482697792
SCUBE1-AS1	0.9586756801124764
SCUBE1-AS2	0.5276963193255269
SCUBE2	0.3859032621872344
SCUBE3	0.1885271148406857
SCX	0.5546616180981608
SCYGR1	0.5545276809516126
SCYGR10	0.3141501130489775
SCYGR2	0.41792899800734457
SCYGR3	0.3828667207692516
SCYGR4	0.3956193759013085
SCYGR5	0.3175994851758659
SCYGR6	0.07647376979378834
SCYGR7	0.03110023101496795
SCYGR8	0.005563341384868026
SCYL1	0.4119048043543739
SCYL2	0.3241172055659691
SCYL3	0.2603757690334798
SDAD1	0.41625679040529306
SDAD1-AS1	0.8690074294114511
SDC1	0.2766414132751109
SDC2	0.5503686606654878
SDC3	0.12972271543961178
SDC4	0.8521478386728834
SDCBP	0.05482843556744643
SDCBP2	0.15767886774194095
SDCBP2-AS1	0.07964938271202178
SDCCAG8	0.9438419724034548
SDE2	0.71633909723665
SDF2	0.013365997247114514
SDF2L1	0.4762897916148674
SDF4	0.1759426085396752
SDHA	0.8381454744380543
SDHAF1	0.036814115976080315
SDHAF2	0.112050596057979
SDHAF3	0.17542066450185045
SDHAF4	0.3786476998670322
SDHAP1	0.5943134210096492
SDHAP4	0.001308679431038573
SDHB	0.33541625415347914
SDHC	0.12548090871137846
SDHD	0.9393596598539156
SDK1	0.13566442470049686
SDK1-AS1	0.3348680061081015
SDK2	0.10661503354412394
SDR16C5	0.38161124002066654
SDR39U1	0.4633210921992613
SDR42E1	0.08826536063105528
SDR42E2	0.30728036030257977
SDR9C7	0.4341273699535792
SDS	0.669423197879544
SDSL	0.637359868178599
SEBOX	0.4812453211488981
SEC11A	0.617647846174842
SEC11C	0.14702577397393474
SEC13	0.9119353152735632
SEC14L1	0.6592633453659653
SEC14L2	0.04691456873961175
SEC14L3	0.10792594544220102
SEC14L4	0.2120108403842133
SEC14L5	0.4131234803630635
SEC14L6	0.5880418957573501
SEC16A	0.9946079836059902
SEC16B	0.5142165078137461
SEC22A	0.8351109407427224
SEC22B	0.6128
SEC22C	0.34229070288752983
SEC23A	0.8548117067905021
SEC23A-AS1	0.7910103786380814
SEC23B	0.3169735733569843
SEC23IP	0.9530002106443868
SEC24A	0.08573186819923545
SEC24B	0.9487786233492204
SEC24B-AS1	0.9797410629789912
SEC24C	0.3241989740587026
SEC24D	0.3225114123043296
SEC31A	0.3006238394342442
SEC31B	0.2687909705304401
SEC61A1	0.02204880838179996
SEC61A2	0.7472949178758014
SEC61B	0.7332291118130041
SEC61G	0.08406700649892146
SEC61G-DT	0.04728047855649886
SEC62	0.6109825224447182
SEC62-AS1	0.6463592055529702
SEC63	0.38080755713492015
SECISBP2	0.21083945355125466
SECISBP2L	0.7523018536306622
SECTM1	0.32917330284728485
SEH1L	0.4116917770938785
SEL1L	0.7370171373335824
SEL1L2	0.0076453256542027845
SEL1L3	0.7815100548344056
SELE	0.3689199947914469
SELENBP1	0.8058391371302378
SELENOF	0.049678027893122416
SELENOH	0.3419003930430022
SELENOI	0.19848035602972613
SELENOK	0.4177297939525027
SELENOM	0.525983978358206
SELENON	0.8447585201745926
SELENOO	0.24502512502148036
SELENOO-AS1	0.1997233125200067
SELENOP	0.14298306472649608
SELENOS	0.3836510246185783
SELENOT	0.7976163184432031
SELENOV	0.4511971167106082
SELENOW	0.7382917067817218
SELL	0.33598027390030005
SELP	0.5045268167898121
SELPLG	0.7134197070066605
SEM1	0.5604640716317596
SEMA3A	0.09864161962187162
SEMA3B	0.06089028810011288
SEMA3B-AS1	0.05361652946266998
SEMA3C	0.5135840933634975
SEMA3D	0.6313545739113133
SEMA3E	0.7211951203519189
SEMA3F	0.08836598261452233
SEMA3F-AS1	0.11639361887070332
SEMA3G	0.914737962824014
SEMA4A	0.12589545110972555
SEMA4B	0.5326256284183681
SEMA4C	0.9364976479463548
SEMA4D	0.505138106098074
SEMA4F	0.7312706193696963
SEMA4G	0.11470815122346313
SEMA5A	0.2459154660072637
SEMA5A-AS1	0.2228902929991464
SEMA5B	0.05226595371841675
SEMA6A	0.19725585557558645
SEMA6A-AS1	0.16946254009892148
SEMA6A-AS2	0.2365671122311221
SEMA6B	0.8145340184489749
SEMA6C	0.5859659369070694
SEMA6D	0.7333920468065802
SEMA7A	0.9403707173285404
SEMG1	0.5857393135556916
SEMG2	0.6151024099770079
SENCR	0.045601561894554166
SENP1	0.6086375679206072
SENP2	0.11954404844353728
SENP3	0.23913275540177695
SENP3-EIF4A1	0.2660127107063913
SENP5	0.15868430523209248
SENP6	0.3205607008399347
SENP7	0.6253956746418334
SENP8	0.9422463154100028
SEPHS1	0.2666664152018632
SEPHS2	0.2542315962367777
SEPSECS	0.4846154718585349
SEPSECS-AS1	0.4246949011372341
SEPTIN1	0.6709451356618212
SEPTIN10	0.687727794070413
SEPTIN11	0.8272554622227595
SEPTIN12	0.9768760765871494
SEPTIN14	0.25265005706222743
SEPTIN2	0.4563578433435063
SEPTIN3	0.9270026883098276
SEPTIN4	0.9342354964412324
SEPTIN4-AS1	0.9145323442397092
SEPTIN5	0.22128365885076406
SEPTIN7	0.05211899209238146
SEPTIN7-DT	0.0741432557192448
SEPTIN7P11	0.3862158092850101
SEPTIN7P9	0.9201542653975698
SEPTIN8	0.9159706783524232
SEPTIN9	0.05839525823850673
SEPTIN9-DT	0.19282287353980232
SERAC1	0.6705340399560585
SERBP1	0.04735400462458095
SERF2	0.4565204162798477
SERGEF	0.3228137673879603
SERHL2	0.7091038612408986
SERINC1	0.727208596428394
SERINC2	0.7373768357344721
SERINC3	0.23949550138567946
SERINC4	0.4300768065387061
SERINC5	0.5925626806494882
SERP1	0.13462360055698824
SERP2	0.06429331282010059
SERPINA1	0.12271106878647492
SERPINA10	0.573719299936458
SERPINA11	0.1223554008686774
SERPINA12	0.26336270392915584
SERPINA13P	0.8157848406511232
SERPINA2	0.23508224631084876
SERPINA3	0.7794984182274676
SERPINA4	0.6327320907857694
SERPINA5	0.6788553710718377
SERPINA6	0.4477168322155907
SERPINA9	0.13159852143323206
SERPINB1	0.41314980597095613
SERPINB10	0.9451998502525862
SERPINB11	0.4974961953947342
SERPINB12	0.2265001876291346
SERPINB13	0.5076001183679012
SERPINB2	0.9379953317918924
SERPINB3	0.42837978293305057
SERPINB4	0.3539027070973591
SERPINB5	0.06704156313174281
SERPINB6	0.6009608101634604
SERPINB7	0.8482030312149285
SERPINB8	0.9732861993855167
SERPINB9	0.8552741659668912
SERPINB9P1	0.3930807982163173
SERPINC1	0.9810913937326128
SERPIND1	0.056526355777954125
SERPINE1	0.3507714719613865
SERPINE2	0.8741362543662198
SERPINE3	0.3113059894356241
SERPINF1	0.02148544778842776
SERPINF2	0.018550275983732382
SERPING1	0.7016169077333982
SERPINH1	0.8324982797036631
SERPINI1	0.3146344296288601
SERPINI2	0.1902452086535183
SERTAD1	0.15924096983945502
SERTAD2	0.0041325753841279225
SERTAD3	0.3261054203163629
SERTAD3-AS1	0.3261054203163629
SERTAD4	0.510478020874496
SERTAD4-AS1	0.5578702092750799
SERTM1	0.06636496398063246
SESN1	0.3953135941097684
SESN2	0.4824286163826766
SESN3	0.5175523375214568
SESTD1	0.9419507338704632
SET	0.0672065930887174
SETBP1	0.7881176782159925
SETBP1-DT	0.9010574849600791
SETD1A	0.700283371586688
SETD1B	0.8889656193617166
SETD2	0.02098570540786171
SETD3	0.25791059859721804
SETD4	0.13077175567256827
SETD4-AS1	0.13094977314805786
SETD5	0.07633573010812811
SETD6	0.5130267817464521
SETD7	0.9353391196283268
SETD9	0.6299157564581183
SETDB1	0.9083348401528158
SETDB2	0.6225499231118983
SETMAR	0.5273547822780611
SETSIP	0.4096858478725053
SETX	0.11835021204191724
SEZ6	0.30428968019373603
SEZ6L	0.051706040899052896
SEZ6L-AS1	0.0778435575222135
SEZ6L2	0.023563060306758254
SF1	0.27811524279959376
SF1-DT	0.2812095527786553
SF3A1	0.2343900729811945
SF3A2	0.1706099429731307
SF3A3	0.966685122910964
SF3B1	0.5148242045404064
SF3B2	0.8098685275127568
SF3B3	0.5574167238453585
SF3B4	0.2630294246275242
SF3B5	0.103817006631734
SF3B6	0.0787330868321558
SFI1	0.34425096747861705
SFMBT1	0.4514076650648308
SFMBT2	0.7381166494982554
SFN	0.2044545458611908
SFPQ	0.5684582127381965
SFR1	0.6710268329374429
SFRP1	0.015817431857714948
SFRP2	0.4344527541697304
SFRP4	0.03782211636399635
SFRP5	0.13191646665847126
SFSWAP	0.22337314622306947
SFT2D1	0.2742456113606443
SFT2D2	0.6465811480997716
SFT2D3	0.31586866622634346
SFTA1P	0.7926240741788209
SFTA2	0.9509673584037208
SFTA3	0.08025068659290846
SFTPA1	0.6638755015618626
SFTPA2	0.1022
SFTPB	0.7664418347129431
SFTPC	0.3540381731118677
SFTPD	0.31355132836222843
SFTPD-AS1	0.3748690950503476
SFXN1	0.91828870346544
SFXN2	0.4623287770618224
SFXN3	0.14532809294905008
SFXN4	0.9310423829115736
SFXN5	0.548187705550076
SGCA	0.9474206653888002
SGCB	0.8526273279842834
SGCD	0.6824194531761308
SGCE	0.052155292553205716
SGCG	0.5295993776030629
SGCZ	0.6180416885084813
SGF29	0.09121256298145176
SGIP1	0.406260845466235
SGK1	0.4025374205467189
SGK2	0.12436465979859468
SGK3	0.27923090769119696
SGMS1	0.5517336955922411
SGMS1-AS1	0.4617414828790058
SGMS2	0.008353707875916216
SGO1	0.6693231025643138
SGO1-AS1	0.637531082354623
SGO2	0.4582316815462715
SGPL1	0.3179260767830798
SGPP1	0.07192527202199099
SGPP2	0.6000546516344375
SGSH	0.705145525539057
SGSM1	0.8721703598452908
SGSM2	0.09434904191180228
SGSM2-AS1	0.06555260289131715
SGSM3	0.6678980741716724
SGSM3-AS1	0.6003316338559428
SGTA	0.12179679266395127
SGTB	0.5896617457836374
SH2B1	0.06689834666600042
SH2B2	0.4593901059860621
SH2B3	0.9028760783328444
SH2D1B	0.24770216058779465
SH2D2A	0.294160127999034
SH2D3A	0.6148841776559336
SH2D3C	0.09096785286468324
SH2D4A	0.5466132430825231
SH2D4B	0.6718317592190803
SH2D5	0.30938956532044604
SH2D6	0.24896570402999224
SH2D7	0.5420934602939682
SH3BGR	0.05883330420727989
SH3BGRL2	0.13345804104305675
SH3BGRL3	0.14694123951436874
SH3BP1	0.6627184837909306
SH3BP2	0.05399331971667454
SH3BP4	0.6393735897276972
SH3BP5	0.8912872213312533
SH3BP5-AS1	0.9623668480443244
SH3BP5L	0.3401511786987294
SH3D19	0.007532289792646306
SH3D21	0.1363260905400262
SH3GL1	0.037780689539291035
SH3GL2	0.5874585648214838
SH3GL3	0.7764497877134507
SH3GLB1	0.1632997472043794
SH3GLB2	0.36721508943676173
SH3PXD2A	0.977808724741946
SH3PXD2A-AS1	0.9626200329908364
SH3PXD2B	0.5859584445824197
SH3RF1	0.17043092823245842
SH3RF2	0.3878545786830856
SH3RF3	0.1112650461694394
SH3RF3-AS1	0.052037143440988254
SH3TC1	0.6597068892496263
SH3TC2	0.15582567280933302
SH3TC2-DT	0.24714779541756446
SH3YL1	0.6973374981363875
SHANK1	0.5426265464638879
SHANK2	0.5965007491816231
SHANK2-AS1	0.7623690911602442
SHANK2-AS2	0.7159020642889888
SHANK2-AS3	0.9969809364229052
SHANK3	0.15611456843414462
SHARPIN	0.17090620365286646
SHB	0.43761344257812895
SHBG	0.5912016230719845
SHC1	0.6286821968278108
SHC2	0.497051262505387
SHC3	0.09727203904923536
SHC4	0.6538589129096931
SHCBP1	0.0919299160030556
SHCBP1L	0.44318820077905857
SHD	0.15130083441238826
SHE	0.7158785392367724
SHF	0.8118845152541512
SHFL	0.930814801461937
SHH	0.05206986127348756
SHISA2	0.9704940741574276
SHISA3	0.2523641855631862
SHISA4	0.2527476934718944
SHISA5	0.18568813520897826
SHISA6	0.1650229965916109
SHISA7	0.14136151795373214
SHISA8	0.5870201081700822
SHISA9	0.07198361764335888
SHISAL1	0.6783700572145728
SHISAL2A	0.1082028644253763
SHISAL2B	0.5611115530766101
SHKBP1	0.8742259218701693
SHLD1	0.8885461008513752
SHLD2	0.4152717947973379
SHLD3	0.3746802501402608
SHMT1	0.06751752319704474
SHMT2	0.07373376255453379
SHOC1	0.3796968315155166
SHOC2	0.9093044536784792
SHOX2	0.5109507872793799
SHPK	0.09707218902503073
SHPRH	0.4755462981632941
SHQ1	0.3877924008302359
SHROOM1	0.9328300949632676
SHROOM3	0.9891262624546628
SHROOM3-AS1	0.9539113216178844
SHTN1	0.03362789903995345
SI	0.19822104330929508
SIAE	0.8946224870670769
SIAH1	0.7162270985903236
SIAH2	0.627109267396117
SIAH2-AS1	0.2541274539644398
SIAH3	0.06400640753471099
SIDT1	0.5167119152662064
SIDT1-AS1	0.5125410422628854
SIDT2	0.09558668249274492
SIGIRR	0.007413484000341808
SIGLEC1	0.5264973392353532
SIGLEC10	0.07919447106703204
SIGLEC10-AS1	0.054928899585341695
SIGLEC11	0.012063070957117785
SIGLEC12	0.5725298433297223
SIGLEC14	0.6303179161578719
SIGLEC15	0.5341025777610163
SIGLEC16	0.015861833213487886
SIGLEC17P	0.07617740952110136
SIGLEC5	0.2687505741773638
SIGLEC6	0.5284126826759178
SIGLEC7	0.7834116267836279
SIGLEC8	0.407167030981272
SIGLEC9	0.8682526153952892
SIGLECL1	0.2891073600948725
SIGMAR1	0.5676997713992571
SIK1	0.2836425719118953
SIK2	0.6879855622879564
SIK3	0.1853952889952467
SIKE1	0.2023375590275596
SIL1	0.6210186881175184
SILC1	0.13176117723880953
SIM1	0.8099450168221394
SIM1-AS1	0.8978123820762806
SIM2	0.6683632416987423
SIMC1	0.7571501976984794
SIN3A	0.7594310572463431
SIN3B	0.14454160119490322
SINHCAF	0.8655163028496196
SIPA1	0.3829265228562725
SIPA1L1	0.7949056223206128
SIPA1L1-AS1	0.9819637960804716
SIPA1L2	0.9135877614862002
SIPA1L3	0.6449297498230077
SIRLNT	0.9149803286362675
SIRPA	0.9238145802085724
SIRPB1	0.16078720172960498
SIRPB2	0.03401275782294688
SIRPD	0.15591008397352107
SIRPG	0.18713697914988653
SIRPG-AS1	0.17001427486183573
SIRT1	0.3811060988195711
SIRT2	0.4047290183074997
SIRT3	0.7357658225654019
SIRT4	0.5979683658337286
SIRT5	0.8762461093870147
SIRT6	0.92242848919723
SIRT7	0.9216332076467624
SIT1	0.530286819531639
SIVA1	0.4233472138457779
SIX1	0.0852042535074673
SIX2	0.3553283213743359
SIX3	0.4843790430532781
SIX3-AS1	0.4824822571580967
SIX4	0.819980087242716
SIX5	0.4831984056052964
SIX6	0.04180268047448249
SKA1	0.6173541376773681
SKA2	0.7971641013884776
SKA3	0.30439782245481073
SKAP1	0.1183821199506303
SKAP1-AS1	0.13360359363135085
SKAP1-AS2	0.16486204720967074
SKAP2	0.8958931804106636
SKI	0.4970747543737461
SKIC2	0.9225013480279679
SKIC3	0.36617835158604667
SKIC8	0.013225258222597512
SKIDA1	0.019262758219534604
SKIL	0.4375718771043036
SKOR1	0.08979341951553049
SKOR2	0.23454834858996745
SKP1	0.1749999049350292
SKP2	0.05257738849637045
SLA	0.7104256019818626
SLA2	0.3401957273934341
SLAIN1	0.4394987014127398
SLAIN2	0.1953291286397697
SLAMF1	0.5389340910262488
SLAMF6	0.2906324628912977
SLAMF7	0.2940842654327841
SLAMF8	0.00010884948929940076
SLAMF9	0.1201679395511988
SLBP	0.6625314238167976
SLC10A1	0.357979485250198
SLC10A2	0.8013555449052885
SLC10A4	0.17914364237141012
SLC10A5	0.578186065722599
SLC10A6	0.9528536546285264
SLC10A7	0.8982845371166646
SLC11A1	0.7380281125860367
SLC11A2	0.2588211057680184
SLC12A1	0.019394466041529446
SLC12A2	0.9002873646150273
SLC12A2-DT	0.8812023198018288
SLC12A3	0.09143880066770084
SLC12A4	0.9205737494610058
SLC12A5	0.4952381570689047
SLC12A5-AS1	0.31969532707553744
SLC12A6	0.3632380708376545
SLC12A7	0.6490747158730407
SLC12A8	0.8813796292287835
SLC12A9	0.5984591043759824
SLC12A9-AS1	0.6075038019578249
SLC13A1	0.2583519241256513
SLC13A2	0.006346968989651314
SLC13A3	0.4000289764900957
SLC13A4	0.4876516439283193
SLC13A5	0.6486394937534954
SLC14A1	0.6964529864037199
SLC14A2	0.5253419720696191
SLC14A2-AS1	0.36515065306379735
SLC15A1	0.7691154880657447
SLC15A2	0.2536938145224729
SLC15A3	0.17057623313293668
SLC15A4	0.8139359535851671
SLC15A5	0.6080361483177059
SLC16A1	0.3665445486367262
SLC16A1-AS1	0.6595845834078671
SLC16A10	0.6974326470218104
SLC16A11	0.8127154663395493
SLC16A12	0.4818803355457479
SLC16A12-AS1	0.30078943105095945
SLC16A13	0.8407315340126144
SLC16A14	0.6410561470123549
SLC16A3	0.4167561896802388
SLC16A4	0.5107926222285976
SLC16A4-AS1	0.5447318042610173
SLC16A5	0.3254481279550712
SLC16A6	0.7794354531801226
SLC16A7	0.005585134392435742
SLC16A8	0.8724699032256649
SLC16A9	0.9411664371356918
SLC17A1	0.9158604432004056
SLC17A2	0.6415767749589201
SLC17A3	0.8270129018963694
SLC17A4	0.961997699920638
SLC17A5	0.8229985487551048
SLC17A6	0.7355598991314186
SLC17A6-DT	0.6190676111712834
SLC17A7	0.5433259124859603
SLC17A8	0.008489524279390925
SLC17A9	0.8503706612081053
SLC18A1	0.7057068412845544
SLC18A2	0.7583720746718399
SLC18A2-AS1	0.6993594956988922
SLC18A3	0.8704530479431556
SLC18B1	0.6622963349577347
SLC19A1	0.5516519326006002
SLC19A2	0.3267915449251161
SLC19A3	0.2655031964318083
SLC1A1	0.4287926040128
SLC1A2	0.18918325560853186
SLC1A2-AS1	0.2165864045183308
SLC1A3	0.8030327362807632
SLC1A4	0.5655388153308126
SLC1A5	0.506654659095968
SLC1A6	0.06741658066267309
SLC1A7	0.20794926772645408
SLC20A1	0.0928997272280348
SLC20A1-DT	0.07405324092419735
SLC20A2	0.4720012948160176
SLC22A1	0.3277271343552034
SLC22A10	0.0013657474421533975
SLC22A11	0.6964865198855981
SLC22A12	0.5697670180953556
SLC22A13	0.356663071918246
SLC22A14	0.4427851743540007
SLC22A15	0.2778566210538117
SLC22A16	0.1742756395386416
SLC22A17	0.9527722623016076
SLC22A18	0.3575422451552096
SLC22A18AS	0.4859235725492908
SLC22A2	0.4755279482514397
SLC22A23	0.281946306090368
SLC22A24	0.04152342473127585
SLC22A25	0.0022878155393415978
SLC22A3	0.3431804074527232
SLC22A31	0.2179691546326416
SLC22A4	0.4741432287822186
SLC22A5	0.4173849040312545
SLC22A6	0.32116832118813643
SLC22A7	0.8485525132070176
SLC22A8	0.2928816124984672
SLC22A9	0.010268519102913154
SLC23A1	0.7319322538726841
SLC23A2	0.11838725019656587
SLC23A3	0.8696234763672556
SLC24A1	0.24640810995789514
SLC24A2	0.984998276567892
SLC24A3	0.16277499797625786
SLC24A3-AS1	0.8723249241920195
SLC24A4	0.9679727587419956
SLC24A5	0.7781
SLC25A1	0.4216538650160467
SLC25A10	0.7654104353358722
SLC25A11	0.7337795333828087
SLC25A12	0.07520472950308782
SLC25A13	0.9427586822403232
SLC25A15	0.3749898822174044
SLC25A16	0.9965309402948234
SLC25A17	0.9021575939234722
SLC25A18	0.4777824597710051
SLC25A19	0.10032295253514743
SLC25A2	0.4228493213071237
SLC25A20	0.8926882842031836
SLC25A21	0.062076753959824475
SLC25A21-AS1	0.3629960435277193
SLC25A22	0.9036651043088676
SLC25A23	0.6420994045376455
SLC25A24	0.03897797571677991
SLC25A25	0.4995443175565401
SLC25A25-AS1	0.4840132850499433
SLC25A26	0.186379579408372
SLC25A27	0.12182328722702596
SLC25A28	0.045705959675884256
SLC25A28-DT	0.02879188864256865
SLC25A29	0.3640354170726881
SLC25A3	0.7125797728436114
SLC25A30	0.13570230627997598
SLC25A30-AS1	0.13971840577645006
SLC25A31	0.2464158657106628
SLC25A32	0.6784118168328458
SLC25A33	0.9269313480642972
SLC25A34	0.999422138015896
SLC25A34-AS1	0.9972817581306244
SLC25A35	0.5960168308477833
SLC25A36	0.5871387600705349
SLC25A37	0.29239886410267474
SLC25A38	0.20364761855050573
SLC25A39	0.4975287245111415
SLC25A4	0.5604394329441784
SLC25A40	0.3529045134908221
SLC25A41	0.6144768887365817
SLC25A42	0.43996664366508587
SLC25A44	0.08776596352308941
SLC25A45	0.41568366795087097
SLC25A46	0.8227771942879546
SLC25A47	0.5546465348668221
SLC25A48	0.3740491985752473
SLC25A48-AS1	0.4330721713939975
SLC25A51	0.5556086153665689
SLC25A51P4	0.6446844030184722
SLC25A52	0.5005554935235503
SLC26A1	0.0996747881064246
SLC26A11	0.7464639882499287
SLC26A2	0.17715520499091364
SLC26A3	0.5838007775171612
SLC26A4	0.7432037972954346
SLC26A4-AS1	0.6526394297532857
SLC26A5	0.20261522099237067
SLC26A5-AS1	0.3472156335621814
SLC26A6	0.3576925856623605
SLC26A7	0.8361618064684178
SLC26A8	0.522899639088587
SLC26A9	0.1589192301260846
SLC27A1	0.7650928301296063
SLC27A2	0.07867104819183035
SLC27A3	0.3529479195751898
SLC27A4	0.8937318844486002
SLC27A5	0.7895814536434689
SLC27A6	0.8490411535527413
SLC28A1	0.6563511835336884
SLC28A2	0.7787254660438659
SLC28A2-AS1	0.7479370315874301
SLC28A3	0.9282658921863624
SLC28A3-AS1	0.8970824383345324
SLC29A1	0.502009759388781
SLC29A2	0.03724703141234959
SLC29A3	0.8354120710537105
SLC29A4	0.04423654501075769
SLC2A1	0.04566894525004933
SLC2A1-DT	0.035638009732106464
SLC2A10	0.01813086987385043
SLC2A11	0.7886331711705241
SLC2A12	0.2000907118810145
SLC2A13	0.3907312881025989
SLC2A2	0.029114534939911892
SLC2A4	0.2367514115199
SLC2A4RG	0.7231026042266628
SLC2A5	0.1415952913181302
SLC2A6	0.022878763030946547
SLC2A7	0.19218424278636195
SLC2A8	0.5562310157020297
SLC2A9	0.7536460401192462
SLC2A9-AS1	0.7432283105047848
SLC30A1	0.8068906801088285
SLC30A10	0.3974330129406051
SLC30A2	0.8355271946617109
SLC30A3	0.4428074613876754
SLC30A4	0.3567443408030793
SLC30A5	0.04850615766069677
SLC30A6	0.32351537063509805
SLC30A6-DT	0.4016197509970845
SLC30A7	0.42272083405791816
SLC30A8	0.8255883719540069
SLC30A9	0.6401770669337166
SLC31A1	0.27267907194381696
SLC31A2	0.32608364433296244
SLC32A1	0.020027593729230464
SLC33A1	0.3542239450522076
SLC34A1	0.10535630848774036
SLC34A2	0.8185890771191209
SLC34A3	0.18143643774419185
SLC35A1	0.3608202820131332
SLC35A3	0.4727570666895904
SLC35A4	0.35514503427759875
SLC35A5	0.9341156482630966
SLC35B1	0.6518262060788182
SLC35B2	0.4844930034717115
SLC35B3	0.3153772767382415
SLC35B4	0.4666220389023383
SLC35C1	0.7681727702220306
SLC35C2	0.2935339433057361
SLC35D1	0.4714143540693706
SLC35D2	0.7923838059340984
SLC35D3	0.8262043329660099
SLC35E1	0.36479998929148294
SLC35E2B	0.7745527889854875
SLC35E3	0.942302512387313
SLC35E4	0.5411348623736846
SLC35F1	0.13848461250169386
SLC35F2	0.4402413784803495
SLC35F3	0.8291342468327536
SLC35F3-AS1	0.6446073196924313
SLC35F4	0.239944433101893
SLC35F5	0.7698135431954083
SLC35F6	0.2798129728090598
SLC35G1	0.4696877441763936
SLC35G2	0.32376525367700004
SLC35G3	0.979866621255918
SLC35G4	0.18473204605377214
SLC35G5	0.8740289603955824
SLC35G6	0.08452692056558714
SLC36A1	0.9502659003100424
SLC36A2	0.5884766677573388
SLC36A3	0.5008227402547227
SLC36A4	0.1728814146307881
SLC37A1	0.9375374121101968
SLC37A2	0.6329021786907003
SLC37A3	0.6698330063748511
SLC37A4	0.04016700908772125
SLC38A1	0.7301627971275291
SLC38A10	0.36974787143518173
SLC38A11	0.1887919083663308
SLC38A2	0.9259221454468652
SLC38A2-AS1	0.9259221454468652
SLC38A3	0.07081221681678346
SLC38A4	0.08961764087665908
SLC38A4-AS1	0.29633319586236184
SLC38A6	0.2688029684308048
SLC38A7	0.2811366818617109
SLC38A8	0.07701822528191228
SLC38A9	0.18039455586541525
SLC39A1	0.5323972738262999
SLC39A10	0.7936695298309646
SLC39A11	0.26860328647622145
SLC39A12	0.030539932632557443
SLC39A12-AS1	0.035611325163510954
SLC39A13	0.5722803497324833
SLC39A14	0.3467631797832728
SLC39A2	0.6895815792589486
SLC39A3	0.12458731427817282
SLC39A4	0.2964889316306699
SLC39A5	0.3866824321877584
SLC39A6	0.2085306773786958
SLC39A7	0.8897483526300456
SLC39A8	0.7203861377752403
SLC39A9	0.2267974574339329
SLC3A1	0.9743141348195844
SLC3A2	0.2497424638203035
SLC40A1	0.7636716815496701
SLC41A1	0.7311656643820276
SLC41A2	0.34679816832245314
SLC41A3	0.7743047096235777
SLC41A3-AS1	0.7473357315423036
SLC43A1	0.5697182333503262
SLC43A2	0.16957487207274174
SLC43A3	0.36159954239657593
SLC44A1	0.6893500919915071
SLC44A2	0.10615863911610024
SLC44A3	0.5033444038924295
SLC44A4	0.20323801941741648
SLC44A5	0.4604088729625797
SLC45A1	0.2062746679645476
SLC45A2	0.9203529984683207
SLC45A3	0.4318465817322623
SLC45A4	0.745093094186042
SLC46A1	0.4862002842225771
SLC46A2	0.7417234579364139
SLC46A3	0.8198955155729941
SLC47A1	0.7432779402091579
SLC47A2	0.9929631334165292
SLC48A1	0.054005318464715964
SLC49A3	0.11262046344564892
SLC49A4	0.007738741603601773
SLC4A1	0.6308835043017702
SLC4A10	0.0014723978417109373
SLC4A11	0.3280426193260151
SLC4A1AP	0.6758860750792973
SLC4A2	0.9568809861730888
SLC4A3	0.18111929563704027
SLC4A4	0.433757999635702
SLC4A5	0.5284774310292765
SLC4A7	0.7794139127052752
SLC4A8	0.4024936178074732
SLC4A8-AS1	0.4216411454559448
SLC4A9	0.2932625797949289
SLC50A1	0.8234641345921208
SLC51A	0.5626402920484603
SLC51B	0.4338278475927809
SLC52A1	0.4407622797533643
SLC52A2	0.5849818380538953
SLC52A3	0.969171296531756
SLC5A1	0.6702262767746067
SLC5A10	0.4149059899053621
SLC5A11	0.010482925820479272
SLC5A12	0.09655619222570523
SLC5A2	0.9581209717820048
SLC5A3	0.5964457799252603
SLC5A4	0.977284545735064
SLC5A4-AS1	0.9765965692078395
SLC5A5	0.7618241923492108
SLC5A6	0.6509103227174289
SLC5A7	0.1785824538299906
SLC5A8	0.914529906708234
SLC5A9	0.8037338614774123
SLC66A1	0.08095768879404752
SLC66A2	0.3167400541870967
SLC66A3	0.2645132225418708
SLC6A1	0.9786252849515328
SLC6A1-AS1	0.9519539603456424
SLC6A11	0.4061957117034394
SLC6A12	0.26938916409284963
SLC6A12-AS1	0.4725001623703571
SLC6A13	0.4933764790600057
SLC6A15	0.8684303860438003
SLC6A16	0.6963361952759836
SLC6A17	0.7317751892621659
SLC6A17-AS1	0.7278292183575211
SLC6A18	0.9457316257389816
SLC6A19	0.9056775344261188
SLC6A2	0.1240351508328666
SLC6A20	0.6342037303556937
SLC6A3	0.7923582718914286
SLC6A4	0.5364628416775384
SLC6A5	0.2325876563436329
SLC6A6	0.9484370425639737
SLC6A7	0.6955059274736358
SLC6A9	0.5238905686481599
SLC7A1	0.11747256384716333
SLC7A10	0.6101968789853004
SLC7A11	0.3864989116685637
SLC7A11-AS1	0.5188106997090391
SLC7A13	0.3952683886139517
SLC7A14	0.11680284979494016
SLC7A14-AS1	0.07551499850487338
SLC7A2	0.3005308588927895
SLC7A4	0.053878921723187034
SLC7A5	0.7649351232715502
SLC7A6	0.3111919370626428
SLC7A6OS	0.15936681660536955
SLC7A7	0.4956851789207695
SLC7A8	0.5963297741411576
SLC7A9	0.4992033300653568
SLC8A1	0.4432163270691407
SLC8A1-AS1	0.9831624737917979
SLC8A2	0.8979391106978203
SLC8A3	0.14565539393744847
SLC8B1	0.4854309641528191
SLC9A1	0.9427938024293236
SLC9A2	0.969758795020075
SLC9A3	0.842033341978669
SLC9A3-AS1	0.8563257142375964
SLC9A3R1	0.1947851516004926
SLC9A3R1-AS1	0.5676953667638613
SLC9A3R2	0.6060212140225628
SLC9A4	0.4560559770284766
SLC9A5	0.3902821586629431
SLC9A8	0.9215981912323156
SLC9A9	0.4039365038088464
SLC9A9-AS1	0.5327502382150655
SLC9A9-AS2	0.28025056900732903
SLC9B1	0.30997297833168863
SLC9B2	0.4660019336652662
SLC9C1	0.8690272868680482
SLC9C2	0.933150033207364
SLCO1A2	0.2180922190657044
SLCO1B1	0.5434856385828383
SLCO1B3	0.10572184703138636
SLCO1B3-SLCO1B7	0.15965577545537235
SLCO1C1	0.5355858572967791
SLCO2A1	0.14908746557218994
SLCO2B1	0.9728794889700486
SLCO3A1	0.2064066389045387
SLCO4A1	0.9323454645414164
SLCO4A1-AS1	0.8476236506515441
SLCO4A1-AS2	0.8850062738608682
SLCO4C1	0.6766060963225501
SLCO5A1	0.40125523866775736
SLCO5A1-AS1	0.8181514330826971
SLCO6A1	0.8825761899379672
SLF1	0.8312679418471094
SLF2	0.4382729107007307
SLFN11	0.11724909654860255
SLFN12	0.23645573921344046
SLFN12L	0.7909014171071789
SLFN13	0.4888278023893714
SLFN14	0.7640765242974124
SLFN5	0.7907817511934102
SLFNL1	0.4049078037222905
SLFNL1-AS1	0.428935565525534
SLIRP	0.27055572101661474
SLIT1	0.2704642702596331
SLIT1-AS1	0.6547761398158867
SLIT2	0.9197233130901232
SLIT2-IT1	0.4013651628832348
SLIT3	0.8257426267867491
SLIT3-AS1	0.699302329023518
SLIT3-AS2	0.6863615113508832
SLITRK1	0.15190595634142084
SLITRK3	0.27069664360008805
SLITRK5	0.871390694575778
SLITRK6	0.14946156340444486
SLK	0.9208226266063632
SLMAP	0.043441188317396066
SLN	0.4773025779432949
SLPI	0.9244165214159566
SLTM	0.9362892615278308
SLU7	0.4306065215371705
SLURP1	0.3681534573804539
SLURP2	0.41370480422610223
SLX1A	0.3989556798871841
SLX1A-SULT1A3	0.3989556798871841
SLX4	0.39914697066925137
SLX4IP	0.2001404439087612
SLX9	0.6107868328650674
SMAD1	0.7586771819074869
SMAD1-AS1	0.8546605429041432
SMAD1-AS2	0.822085712496574
SMAD2	0.8045324777889229
SMAD3	0.029284841667620576
SMAD4	0.6960854677590071
SMAD5	0.5687919231476232
SMAD5-AS1	0.4898365400636041
SMAD6	0.7044983691213916
SMAD7	0.2257370697399304
SMAD9	0.02416970089032872
SMAD9-IT1	0.026184672266776617
SMAGP	0.10940854163393976
SMANTIS	0.000413942094684816
SMAP1	0.08661757933415587
SMAP2	0.32121303893925235
SMARCA2	0.5832849161880042
SMARCA2-AS1	0.9325817855786536
SMARCA4	0.9996338657573384
SMARCA5	0.3561942770522913
SMARCA5-AS1	0.27903418887633386
SMARCAD1	0.2117550162646496
SMARCAD1-DT	0.22151895292884888
SMARCAL1	0.04757961862189142
SMARCAL1-AS1	0.1461255757838804
SMARCB1	0.8715088978662224
SMARCC1	0.11078725550279288
SMARCC2	0.4688817065732026
SMARCD1	0.23002446659787876
SMARCD2	0.31899049104151
SMARCD3	0.7302184104810228
SMARCE1	0.6317302646096591
SMC1B	0.2964007965480965
SMC2	0.05486069442041847
SMC2-DT	0.0557688751443598
SMC3	0.8300081673382558
SMC4	0.8192652866796388
SMC5	0.18594292277604912
SMC5-DT	0.8807644884866425
SMC6	0.9454154551194576
SMCHD1	0.15062332788188074
SMCO1	0.0028905520301851784
SMCO2	0.010775956360582928
SMCO3	0.2359658176298245
SMCO4	0.2151549094421455
SMCP	0.44345261483205023
SMCR2	0.11640987583825176
SMCR5	0.4342577827829193
SMCR8	0.06827678182911234
SMDT1	0.18261805590395624
SMG1	0.4855392253185985
SMG1-DT	0.2886366913591625
SMG1P5	0.5942204419878729
SMG1P7	0.8507997123556503
SMG5	0.2267231932008257
SMG6	0.05313216128786991
SMG7	0.4850543987107901
SMG7-AS1	0.08980567526109368
SMG8	0.40538288011910495
SMG9	0.03952106164060937
SMILR	0.7314097605748935
SMIM1	0.9610318750894566
SMIM10L1	0.08062421418244275
SMIM11	0.7314830522262894
SMIM12	0.22185141376326994
SMIM13	0.6355219581057931
SMIM14	0.7466274730712097
SMIM14-DT	0.4374868445997399
SMIM15	0.5504285961249367
SMIM15-AS1	0.8593986136579574
SMIM17	0.205672941959117
SMIM18	0.19658351519886447
SMIM19	0.2911352488718527
SMIM2	0.4871989044476768
SMIM2-AS1	0.3772635053620095
SMIM2-IT1	0.4537379621762829
SMIM20	0.28714995630462936
SMIM21	0.5757546548535115
SMIM22	0.975583401629604
SMIM23	0.6913446086382365
SMIM24	0.8568095492288087
SMIM26	0.6051214047996349
SMIM27	0.5718241887501103
SMIM28	0.2313743468765269
SMIM29	0.3211521470358488
SMIM3	0.025699288633030004
SMIM30	0.0321177256754861
SMIM31	0.8847534646941504
SMIM32	0.7495244987163721
SMIM33	0.5536074097688367
SMIM34	0.5475107384982797
SMIM35	0.8649994449677025
SMIM36	0.14227857817281653
SMIM38	0.2596241956311627
SMIM39	0.18745013030081964
SMIM4	0.1644219065338311
SMIM40	0.6132662908246208
SMIM41	0.244545105400727
SMIM42	0.1825220800732249
SMIM43	0.336701342345083
SMIM44	0.8568095492288087
SMIM45	0.9481038396324126
SMIM46	0.19788281611730107
SMIM5	0.5447889310648253
SMIM6	0.5124493330152968
SMIM7	0.3322081941717019
SMIM8	0.8244240073828657
SMKR1	0.8297373632654214
SMLR1	0.6759236716438615
SMNDC1	0.7306296885542439
SMO	0.2354366485821401
SMOC1	0.2781923856365495
SMOC2	0.9135821011811214
SMOX	0.1265957205302627
SMPD1	0.6260216122438307
SMPD2	0.5735801833578947
SMPD3	0.0567018036659539
SMPD4	0.12620524461753255
SMPDL3A	0.9593352319577799
SMPDL3B	0.7380417570059132
SMR3A	0.1129706331050983
SMR3B	0.11785632899958493
SMTN	0.6669352627830002
SMTNL1	0.6443161222315636
SMTNL2	0.9653266988576016
SMU1	0.7412595231522838
SMUG1	0.3290036231750709
SMURF1	0.09137150734588706
SMURF2	0.6468172518162797
SMYD1	0.5758231392793941
SMYD2	0.8664209667172114
SMYD3	0.7838188908446576
SMYD3-AS1	0.981589689322484
SMYD3-IT1	0.7003123357641123
SMYD4	0.07037884973339159
SMYD5	0.8332917200384254
SNAI1	0.6479547547946862
SNAI2	0.324621436263944
SNAI3	0.9924526278042206
SNAI3-AS1	0.9769320987100374
SNAP23	0.4961367993984566
SNAP25	0.7359481257292909
SNAP25-AS1	0.2847625137771745
SNAP29	0.0699532755116819
SNAP47	0.4149653906712469
SNAP47-AS1	0.4280621433012865
SNAP91	0.9802672881251528
SNAPC1	0.5141453176232403
SNAPC2	0.4011298156883848
SNAPC3	0.8384486768952046
SNAPC4	0.9999101071314098
SNAPC5	0.3509922399625516
SNAPIN	0.06569533943137212
SNCA	0.9704197650244468
SNCA-AS1	0.9158668736062254
SNCAIP	0.5190092931165458
SNCB	0.2819684511823402
SNCG	0.3648091148184888
SND1	0.5987067956498933
SND1-DT	0.3189608803854958
SND1-IT1	0.7564303272570659
SNED1	0.2475831591449857
SNED1-AS1	0.2310650176544889
SNF8	0.647171375448819
SNHG1	0.25124890836774016
SNHG10	0.719959340711001
SNHG11	0.2303698219886349
SNHG12	0.4780472991161504
SNHG14	0.6474878945948856
SNHG15	0.02976314256307105
SNHG16	0.7755158899207604
SNHG17	0.33378303643809226
SNHG18	0.4344027312940336
SNHG19	0.7365638439306667
SNHG20	0.8495557667397847
SNHG21	0.5344111161556672
SNHG22	0.4137244389867725
SNHG25	0.4059452411244706
SNHG26	0.5325550564861885
SNHG27	0.17004954963622435
SNHG28	8.74542460295169e-05
SNHG29	0.1864583794246157
SNHG3	0.4700892182330982
SNHG30	0.9365223576535197
SNHG31	0.8480438153809929
SNHG32	0.1553646302005568
SNHG4	0.7027553456515359
SNHG5	0.9420944564856196
SNHG6	0.17904143566979694
SNHG7	0.07509445491536809
SNHG8	0.11465793788112773
SNHG9	0.8264962607689441
SNIP1	0.01242980846222852
SNN	0.854230389219521
SNORC	0.9572460179204672
SNPH	0.1034796416383394
SNRK	0.7690124528939042
SNRK-AS1	0.6928588696104212
SNRNP200	0.9544110315646228
SNRNP25	0.0378763426936774
SNRNP27	0.003987874354491883
SNRNP35	0.8483394766049972
SNRNP40	0.5642601909362276
SNRNP48	0.7781954871403838
SNRNP70	0.18737699747283135
SNRPA	0.9555843057228144
SNRPA1	0.3867856832089331
SNRPA1-DT	0.3526335302851338
SNRPB	0.3913051076596522
SNRPB2	0.9262773155541556
SNRPC	0.4424534183033266
SNRPD1	0.7405169398681215
SNRPD2	0.02930175148689235
SNRPD3	0.411881939769532
SNRPE	0.2980834433515434
SNRPF	0.7321607631192815
SNRPF-DT	0.6515614260054416
SNRPG	0.019927904610624214
SNRPN	0.6261430066874325
SNTA1	0.8665518076738793
SNTB1	0.5532376252400951
SNTB2	0.2468008380426732
SNTG1	0.15674683496309896
SNTG2	0.23418129502752685
SNTG2-AS1	0.7480697581090929
SNTN	0.5234643279506722
SNU13	0.9364377194683084
SNUPN	0.8361118484866976
SNURF	0.3867528343552696
SNW1	0.2273525882421701
SNX1	0.7012908691554429
SNX10	0.04465583367034176
SNX10-AS1	0.0237904683038242
SNX11	0.22426905086051946
SNX13	0.7062426885084749
SNX14	0.9738952122898844
SNX15	0.7330827854074441
SNX16	0.7672898847233467
SNX17	0.22344957493955486
SNX18	0.5604657614019307
SNX19	0.5732797611598693
SNX2	0.666607424725964
SNX20	0.9864143280847903
SNX21	0.21590004206756924
SNX22	0.4747603526377823
SNX24	0.6209539774388587
SNX25	0.421529797093784
SNX27	0.3791535045251849
SNX29	0.16439084820160146
SNX3	0.04211291105105736
SNX30	0.6538288326538366
SNX30-DT	0.5570500858308605
SNX31	0.6077917665913685
SNX32	0.15583413622889836
SNX33	0.8830215746365702
SNX4	0.5822737978199948
SNX5	0.6667161216760349
SNX6	0.04460454746007575
SNX7	0.12220653077171467
SNX8	0.2043921286681194
SNX9	0.5819519910705296
SNX9-AS1	0.31931757074066675
SOAT1	0.38977977079007997
SOAT2	0.4150525604813938
SOBP	0.07297677385446044
SOCAR	0.09315694628604287
SOCS1	0.13211545113316875
SOCS2	0.09989544307968452
SOCS2-AS1	0.10344224301997608
SOCS3	0.1292385493625432
SOCS3-DT	0.11744178573656874
SOCS4	0.3775032616245282
SOCS5	0.5255071786395962
SOCS6	0.8801014667387071
SOCS7	0.7237232323656285
SOD1	0.11616502405772865
SOD1-DT	0.09583122686716034
SOD2	0.8994653982228047
SOD2-OT1	0.9767114074209806
SOD3	0.9416799889269676
SOGA1	0.8123647646517105
SOGA3	0.8185033221932835
SOHLH1	0.27234425986471145
SOHLH2	0.11431688748636065
SON	0.3170794039144096
SORBS1	0.15848097474639036
SORBS2	0.5415846533818536
SORBS2-AS1	0.10769316558579667
SORBS3	0.8338352397731004
SORCS1	0.6451930090080269
SORCS2	0.06924680622399537
SORCS3	0.2546290787714389
SORCS3-AS1	0.5213542438314148
SORD	0.7485158006206659
SORD2P	0.3141126166628221
SORL1	0.3766140213050004
SORL1-AS1	0.9303825023352724
SORT1	0.1660174052848276
SOS1	0.1175343912311187
SOS1-IT1	0.08461132678034727
SOS2	0.937856598264292
SOST	0.04884046104442175
SOSTDC1	0.4719326931210896
SOWAHA	0.8965575625536393
SOWAHB	0.7189223006018842
SOWAHC	0.43731672390011056
SOX1	0.6320886913654422
SOX1-OT	0.7290762605087302
SOX10	0.46382951574090003
SOX11	0.7671837955834964
SOX12	0.13875974238587646
SOX13	0.943774730673658
SOX14	0.6328529671983686
SOX15	0.3889666419989998
SOX17	0.5379646474387594
SOX18	0.5993698587525653
SOX2	0.1581510440992993
SOX2-OT	0.3420624724939325
SOX21	0.06610708351629607
SOX21-AS1	0.010940664248679177
SOX30	0.12367138252918668
SOX4	0.9180420158459957
SOX5	0.3672604394630045
SOX5-AS1	0.35440002416774113
SOX6	0.8409220678933752
SOX7	0.9073064432367172
SOX8	0.6543927194300481
SOX9	0.822596222621778
SOX9-AS1	0.7396629175648863
SP1	0.6306678543449531
SP100	0.2252879066232881
SP110	0.4232716364048693
SP140	0.16687239516795804
SP140L	0.09868428235473298
SP2	0.025977982036688
SP2-AS1	0.029599262932786974
SP2-DT	0.05167961084073491
SP3	0.3168245722904758
SP4	0.061434873124086416
SP5	0.3854969533510433
SP6	0.18309331220550726
SP7	0.8084056311078781
SP8	0.22328101018237054
SP9	0.2625091967459432
SPA17	0.8807006213004704
SPAAR	0.620408983653036
SPACA1	0.13415377254861033
SPACA3	0.24734919109665776
SPACA4	0.6521001298901583
SPACA6	0.7818296199545804
SPACA6-AS1	0.8071892625340578
SPACA7	0.19005300914421547
SPACA9	0.8156838616875738
SPACDR	0.7768532732507171
SPAG1	0.8371753084336125
SPAG16	0.4145940100182119
SPAG16-DT	0.8236393102652755
SPAG17	0.9342324501525896
SPAG4	0.2379158100250895
SPAG5	0.0004086034564327323
SPAG5-AS1	0.016880905523442846
SPAG6	0.5417242124040194
SPAG7	0.6819396472673859
SPAG8	0.6759990224586089
SPAG9	0.7768775648211771
SPAM1	0.6770242072978429
SPARC	0.5372534131904776
SPARCL1	0.5857119108880704
SPART	0.1439514695210602
SPART-AS1	0.09448527317917947
SPAST	0.2836201912936556
SPATA1	0.652754849554447
SPATA12	0.06565493630030894
SPATA13	0.6180096431693658
SPATA13-AS1	0.05671178091826218
SPATA16	0.5217254039642444
SPATA17	0.18463818876353996
SPATA17-AS1	0.02437973181324027
SPATA18	0.903073575789706
SPATA19	0.08792918897973467
SPATA2	0.8063199699212769
SPATA20	0.2613458220321777
SPATA21	0.8100006070040136
SPATA22	0.25486816406274737
SPATA24	0.5620193168608323
SPATA25	0.0595314489202623
SPATA2L	0.09942687018052816
SPATA3	0.281247507209852
SPATA3-AS1	0.23600310474404296
SPATA31C1	0.14959811231653686
SPATA31C2	0.4730269594581159
SPATA31D1	0.7096960138002276
SPATA31D3	0.2330767447649927
SPATA31D4	0.16368628457280415
SPATA31D5P	0.14135780348461385
SPATA31E1	0.24343658776492355
SPATA32	0.3763738902909316
SPATA33	0.08991642239008019
SPATA4	0.32034119423774804
SPATA41	0.09281466410971173
SPATA42	0.2454363742238801
SPATA45	0.17824996881889055
SPATA46	0.1893723765514393
SPATA48	0.7183193382656943
SPATA5	0.9902372350856964
SPATA5L1	0.3429787140203849
SPATA6	0.8812168263296596
SPATA6L	0.6660410063700484
SPATA7	0.938982212229641
SPATA8	0.5543417956024533
SPATA8-AS1	0.6019189221851051
SPATA9	0.6286163960829854
SPATC1	0.1190404637964716
SPATC1L	0.651790779423913
SPATS1	0.19393342533294375
SPATS2	0.3748097301351659
SPATS2L	0.028281248057552943
SPC24	0.7354421610039403
SPC25	0.9820452282725248
SPCS1	0.2758051661525873
SPCS2	0.6773286884523112
SPCS3	0.2155530031933407
SPCS3-AS1	0.2666525596786349
SPDEF	0.7226157231230188
SPDL1	0.7520526215003944
SPDYA	0.05137811254366631
SPDYC	0.052475897628952994
SPDYE1	0.30697077871601064
SPDYE12	0.3949
SPDYE16	0.03810691824859691
SPDYE17	0.07727
SPDYE18	0.34157607079839136
SPDYE21	0.1817420294798835
SPDYE2B	0.5514872497809373
SPDYE3	0.9596594004932556
SPDYE4	0.025336548724024244
SPDYE5	0.6051907540679244
SPDYE6	0.7274705438508711
SPECC1	0.0626251422282969
SPECC1-DT	0.14422028976929718
SPECC1L	0.3210061062174471
SPECC1L-ADORA2A	0.3253339620924902
SPEF1	0.2261436464018466
SPEF2	0.13894405071112953
SPEG	0.2594226401531093
SPEGNB	0.17247931630853108
SPEM1	0.3616646268434088
SPEM2	0.24902383574639456
SPEM3	0.23694999373498105
SPEN	0.13009766613787005
SPEN-AS1	0.16056854773614976
SPESP1	0.20980327991391995
SPG11	0.374884944894804
SPG21	0.5734544729957864
SPG7	0.08421440310905759
SPHK1	0.6480321077117053
SPHK2	0.6937923401908748
SPHKAP	0.8468636443213531
SPI1	0.5826112742847588
SPIB	0.8849510351565606
SPIC	0.5051260570855121
SPICE1	0.7832351499512831
SPIDR	0.798805729822754
SPIN1	0.3859673933830927
SPINDOC	0.936216093891744
SPINK1	0.9238442661221878
SPINK13	0.5951839032772251
SPINK14	0.5471855590098951
SPINK2	0.4272771148217819
SPINK4	0.6733032900846543
SPINK5	0.635313480464318
SPINK6	0.8192217950435187
SPINK7	0.3826122485954144
SPINK8	0.0498475747590873
SPINK9	0.38680375008001594
SPINT1	0.4955969969664433
SPINT1-AS1	0.4955969969664433
SPINT2	0.7185470007363798
SPINT3	0.3052229169289282
SPINT4	0.2303810241554719
SPIRE1	0.385770127500288
SPIRE2	0.16772834393808167
SPN	0.5981386302228133
SPNS1	0.06121784406491315
SPNS2	0.8052307936075138
SPNS2-AS1	0.6145043249578729
SPNS3	0.6124210107281469
SPO11	0.7496328674835654
SPOCD1	0.9614113312337932
SPOCK1	0.3446754564192017
SPOCK2	0.32099184168243033
SPOCK3	0.3045633936526613
SPON1	0.16330430919375286
SPON1-AS1	0.09094224707638976
SPON2	0.7942642458248057
SPOP	0.5036490955524603
SPOPL	0.8044938962563659
SPOPL-DT	0.30541282008206383
SPOUT1	0.1320348363146316
SPP1	0.5789242591679095
SPP2	0.10447355139185238
SPPL2A	0.6501283103872728
SPPL2B	0.6139643365576866
SPPL2C	0.07537671650953093
SPPL3	0.2431392299815955
SPR	0.5733374906033791
SPRED1	0.2789470759148527
SPRED2	0.7608122717942161
SPRED3	0.7012970805483345
SPRING1	0.06870249959695024
SPRN	0.1747808715074774
SPRR1A	0.0899285191703802
SPRR1B	0.10954289304456304
SPRR2A	0.15408669276776515
SPRR2B	0.17796290089781105
SPRR2D	0.11192725322984616
SPRR2E	0.2898465253184936
SPRR2F	0.31448131861399503
SPRR2G	0.3731502567022642
SPRR3	0.07538194705214085
SPRR4	0.09199482399433599
SPRR5	0.1042666525254788
SPRTN	0.5225107863973814
SPRY1	0.4222640498338258
SPRY2	0.09803538582006216
SPRY4	0.1607144452290366
SPRY4-AS1	0.40094701528176224
SPRYD3	0.5805591245017292
SPRYD4	0.12318500164192142
SPRYD7	0.2530001053390998
SPSB1	0.9262213010936016
SPSB2	0.490222454460842
SPSB3	0.5559692424816725
SPSB4	0.4401268457623656
SPTA1	0.4536011784424341
SPTAN1	0.2310686199578173
SPTB	0.6927887473414003
SPTBN1	0.24357421894874734
SPTBN1-AS1	0.2030968623146516
SPTBN1-AS2	0.3077082341929928
SPTBN2	0.016515027929589254
SPTBN4	0.8940425083383844
SPTBN5	0.37015755191180333
SPTLC1	0.25267397352634224
SPTLC2	0.3658413272427498
SPTLC3	0.6059212017548462
SPTSSA	0.11453392070018226
SPTSSB	0.6692891457483465
SPTY2D1	0.3707783101358213
SPTY2D1OS	0.18043286595389985
SPX	0.7566835142246228
SPZ1	0.5775301069068193
SQLE	0.4569232467873894
SQLE-DT	0.3582173031419058
SQOR	0.6567868469473395
SQSTM1	0.7445657707019666
SRA1	0.3790450527602101
SRARP	0.1469880270552662
SRBD1	0.9155000931664194
SRC	0.8101396079668729
SRCAP	0.3712651174385616
SRCIN1	0.8170658128239359
SRD5A1	0.04630098578492153
SRD5A2	0.6518216693278372
SRD5A3	0.12008413628431708
SRD5A3-AS1	0.445340420015681
SREBF1	0.8519554624386445
SREBF2	0.7310249887915785
SREBF2-AS1	0.6863974516388675
SREK1	0.8183244759960103
SREK1IP1	0.6665126225911084
SRF	0.4032906732497801
SRFBP1	0.8768295387379377
SRGAP1	0.5714681943523708
SRGAP2	0.7423201910892546
SRGAP2-AS1	0.44996775664532346
SRGAP2C	0.4368920757651597
SRGAP3	0.02153898329673032
SRGAP3-AS1	0.2890703810864273
SRGAP3-AS2	0.010507096399798964
SRGAP3-AS3	0.008936634510078534
SRGAP3-AS4	0.059771085348384274
SRGN	0.3455271417918573
SRI	0.6165300033097524
SRI-AS1	0.5623381196639688
SRL	0.8410155878335396
SRM	0.1733916955212262
SRMS	0.643460827040542
SRP14	0.7227068352194512
SRP14-DT	0.8809828679069343
SRP19	0.2483286223121446
SRP54	0.2962254504603989
SRP68	0.7399004680946164
SRP72	0.5882622349703559
SRP9	0.08928005065239564
SRPK1	0.5744556929609274
SRPK2	0.7915114358709657
SRPRA	0.2992444384035664
SRPRB	0.7726345751018521
SRR	0.13520192442571555
SRRD	0.21635064907597384
SRRM1	0.3554250841257637
SRRM2	0.20406339376499336
SRRM2-AS1	0.2754748447527924
SRRM3	0.10774334225630322
SRRM4	0.5477803414651147
SRRM5	0.19453305678061492
SRRT	0.4821759445126054
SRSF1	0.25226755492737873
SRSF10	0.1920234493288262
SRSF11	0.9880680007855258
SRSF12	0.5142836578394865
SRSF2	0.6039308355084403
SRSF3	0.3017681112015217
SRSF4	0.6163857264817761
SRSF5	0.2422321800160648
SRSF6	0.05407024181908488
SRSF7	0.33981123773312016
SRSF8	0.8839241788459444
SRSF9	0.35084241841828817
SRXN1	0.36018849974920125
SS18	0.2374210438014289
SS18L1	0.9660228436393368
SS18L2	0.3736600879286481
SSB	0.9445967838949542
SSBP1	0.6118212871523004
SSBP2	0.5004449979950896
SSBP3	0.1203182611377498
SSBP3-AS1	0.02997917530104066
SSBP4	0.8467770096248765
SSC4D	0.07832924716293244
SSC5D	0.2914668104475965
SSH1	0.8443076964011664
SSH2	0.4813670178278569
SSH3	0.7808420028443078
SSMEM1	0.3573007271636625
SSNA1	0.4411642072891557
SSPN	0.8767138525495475
SSR1	0.9366983603586851
SSR2	0.7072618961773902
SSR3	0.1626795265929341
SSRP1	0.12801971089016362
SST	0.2566806576550874
SSTR1	0.3304957728831945
SSTR2	0.009604921424741841
SSTR3	0.7505083588968164
SSTR4	0.6761157909656454
SSTR5	0.09235125561287404
SSTR5-AS1	0.08997596506228818
SSU72	0.7376178013423953
SSU72P2	0.6464168125411913
SSU72P3	0.8469357471667949
SSU72P5	0.6130800896447289
SSU72P7	0.5929514691290071
SSU72P8	0.7875167735081652
SSUH2	0.17646789067589866
SSX2IP	0.15844440360885131
ST13	0.8837055256416009
ST14	0.970126861688922
ST18	0.9661496913706658
ST20	0.19403893742905032
ST20-AS1	0.12982257924308138
ST20-MTHFS	0.38534989864445895
ST3GAL1	0.13984654801158314
ST3GAL1-DT	0.04650479761619186
ST3GAL2	0.7795250379090999
ST3GAL3	0.9352161105953656
ST3GAL3-AS1	0.6749613944467269
ST3GAL4	0.11304499832417715
ST3GAL5	0.7502510850626379
ST3GAL5-AS1	0.737889733594677
ST3GAL6	0.6248841856070957
ST3GAL6-AS1	0.8074108065271435
ST6GAL1	0.3621192428133507
ST6GAL2	0.08698085472935246
ST6GAL2-IT1	0.08725192887051719
ST6GALNAC1	0.7986195104959624
ST6GALNAC2	0.7207005209769342
ST6GALNAC3	0.14246849753536586
ST6GALNAC4	0.6111693587112978
ST6GALNAC5	0.8439121732256383
ST6GALNAC6	0.26824298396526475
ST7	0.8993608262176218
ST7-AS1	0.5577575758103526
ST7-AS2	0.7812557904564981
ST7-OT4	0.6394754425426609
ST7L	0.11121424894815246
ST8SIA1	0.9692394997834832
ST8SIA2	0.0001757412028765004
ST8SIA3	0.2685271581780757
ST8SIA4	0.3038242798002916
ST8SIA5	0.969017795779796
ST8SIA5-DT	0.7126161738110297
ST8SIA6	0.4893298934754822
ST8SIA6-AS1	0.5598694454348117
STAB1	0.2162257387521084
STAB2	0.13156059835790795
STAC	0.8197184182137391
STAC2	0.2741126136382497
STAC3	0.06659596566761061
STAG1	0.5096615230922463
STAG1-DT	0.3846807167176577
STAG3	0.5087908523869183
STAG3L4	0.07736125230528358
STAG3L5P	0.9103051250246396
STAG3L5P-PVRIG2P-PILRB	0.8232669425932567
STAM	0.7650944473965751
STAM-DT	0.7273248171005949
STAM2	0.3891221882085708
STAMBP	0.8832737282986299
STAMBPL1	0.724284704856067
STAP1	0.06488718574246988
STAP2	0.054040221149965983
STAR	0.09658051511552523
STARD10	0.3863477363879439
STARD13	0.19251833447338626
STARD13-AS	0.4911687941506762
STARD13-IT1	0.27939544045074416
STARD3	0.8575551465541481
STARD3NL	0.8716405397558595
STARD4	0.4320887192373439
STARD4-AS1	0.7418268943094752
STARD5	0.3640098948696159
STARD6	0.15878508677892667
STARD7	0.8900560703948976
STARD7-AS1	0.9068231471615807
STARD9	0.7880270566476095
STAT1	0.2946800724163537
STAT2	0.4315185885021357
STAT3	0.6613869684878803
STAT4	0.18123527776257486
STAT4-AS1	0.5995050705896129
STAT5A	0.7508227255220079
STAT5B	0.8529937362094608
STAT6	0.15836392838829716
STATH	0.03867456972880234
STAU1	0.11023865914922693
STAU2	0.6366762322464359
STAU2-AS1	0.8695994129786928
STBD1	0.23977980054713086
STC1	0.66589672231829
STC2	0.5993465815824475
STEAP1	0.7993578958814656
STEAP1B	0.4368888849270836
STEAP1B-AS1	0.6391232602949115
STEAP2	0.4645605762401019
STEAP2-AS1	0.9360501540877616
STEAP3	0.3935827857838502
STEAP3-AS1	0.3358121776281298
STEAP4	0.4187324776738117
STH	0.042194039663905884
STIL	0.056132497723221264
STIM1	0.5208835267590746
STIM1-AS1	0.29329972888449657
STIM2	0.3480506909108164
STIM2-AS1	0.4333064793247388
STIMATE	0.19997454595487266
STIMATE-MUSTN1	0.2019556480735939
STING1	0.4966436517536729
STIP1	0.6279817420964604
STK10	0.3632650061653231
STK11	0.7783473591658978
STK11IP	0.26076980029282554
STK16	0.8398315094632238
STK17A	0.44301587726596175
STK17B	0.4379578160390056
STK19	0.9072785590503868
STK24	0.8755978951232994
STK24-AS1	0.7641508727293724
STK25	0.7221637729503446
STK3	0.2278510689081845
STK31	0.8649713289233149
STK32A	0.7051405166683036
STK32A-AS1	0.35003464642321913
STK32B	0.3168745770825211
STK32C	0.29602133244187057
STK33	0.7257439448284613
STK35	0.5956716384375825
STK36	0.7142791784150155
STK38	0.4149901856601552
STK38L	0.8698612991030329
STK39	0.1931516060276161
STK4	0.01658401656340347
STK4-DT	0.004926124037791191
STK40	0.01483808000634179
STKLD1	0.009354003904649966
STMN1	0.8209282727313687
STMN2	0.17402408098235722
STMN3	0.5705011538668268
STMN4	0.1641382528707136
STMND1	0.6990417460893255
STMP1	0.7055412662318106
STN1	0.6931334025882239
STOM	0.4637598038033755
STOML1	0.4367027879974575
STOML2	0.7425875324252588
STOML3	0.5174422295077857
STON1	0.9019799365164124
STON1-GTF2A1L	0.975503401322558
STON2	0.8532101395085769
STOX1	0.2871123993181944
STOX2	0.3312319110793865
STPG1	0.6818379636346479
STPG2	0.46688742495489394
STPG2-AS1	0.39900796263169613
STPG3	0.09744361717702467
STPG3-AS1	0.09744361717702467
STPG4	0.22439706732629844
STRA6	0.06471780966410212
STRA8	0.17537985293773056
STRADA	0.3528116012074348
STRADB	0.7334330168212355
STRAP	0.07215105191898225
STRBP	0.1930515796892852
STRC	0.8930412788624321
STRCP1	0.6491930681251743
STRIP1	0.39832986788607216
STRIP2	0.7477843888841182
STRIT1	0.6086062032815589
STRN	0.8434806383620655
STRN3	0.9327265587603216
STRN4	0.3644085985886658
STT3A	0.23507881522398102
STT3B	0.7666342787147212
STUB1	0.7017004102707092
STUB1-DT	0.6647574404348798
STUM	0.8733339923903869
STX10	0.8781871825842733
STX11	0.21559237482905846
STX12	0.4944860958595374
STX16	0.07307952885809282
STX16-NPEPL1	0.12553308087979514
STX17	0.3251868060957591
STX17-DT	0.6719658379799043
STX18	0.3293214950410055
STX18-AS1	0.8132196419272455
STX18-IT1	0.3703947444417453
STX19	0.6023654044595641
STX1A	0.5171921408463769
STX1B	0.8188189360946574
STX2	0.5601422867056023
STX3	0.6341615232845749
STX4	0.6955044972013805
STX5	0.2312072027874855
STX5-DT	0.22176087194806776
STX6	0.31587799398939864
STX7	0.7912739705769154
STX8	0.17522951574897205
STXBP1	0.21751801480420885
STXBP2	0.10940321617300086
STXBP3	0.15756676142538173
STXBP4	0.3561750059903346
STXBP5	0.5162216511441389
STXBP5-AS1	0.4600596504754582
STXBP5L	0.7493915281176524
STXBP6	0.2989478857676302
STYK1	0.006064741004632279
STYX	0.5404330322048814
STYXL1	0.8611916843994236
STYXL2	0.17170168757877902
SUB1	0.9841049785557262
SUCLA2	0.044067508268337774
SUCLA2-AS1	0.07070483809606726
SUCLG1	0.9238724047497248
SUCLG2	0.3765766349118024
SUCLG2-DT	0.5287162165954123
SUCNR1	0.37471702199053264
SUCO	0.025560142007443887
SUDS3	0.8383455339709815
SUFU	0.4076522645378031
SUGCT	0.8588211352110415
SUGCT-AS1	0.8918304612269834
SUGP1	0.04464331603216193
SUGP2	0.6125261579484221
SUGT1	0.35304500690537954
SUGT1-DT	0.2742426466690512
SUGT1P3	0.2504559654002684
SUGT1P4-STRA6LP	0.7726692581935237
SUGT1P4-STRA6LP-CCDC180	0.7201042111596899
SULF1	0.4269589186224811
SULF2	0.2050828798199143
SULT1A1	0.11829380772536602
SULT1A2	0.13459038320935576
SULT1A3	0.43307375483764293
SULT1B1	0.03491245260883125
SULT1C2	0.7497986355500345
SULT1C2P1	0.40939296917812573
SULT1C3	0.6951373566109473
SULT1C4	0.20304917376117504
SULT1E1	0.19667226019758646
SULT2A1	0.39276511152862575
SULT2B1	0.6842904682347818
SULT4A1	0.8194141343765078
SULT6B1	0.4652157437749949
SUMF1	0.8981895786375238
SUMF2	0.5120792639668409
SUMO1	0.9041819837351952
SUMO2	0.23326221122889684
SUMO3	0.6781956967547155
SUMO4	0.30703192381964883
SUN1	0.8416941349675486
SUN2	0.867435376897288
SUN3	0.12531339319134396
SUN5	0.3228611426130804
SUNO1	0.23621133442203476
SUOX	0.8671805156951742
SUPT16H	0.8526373705906525
SUPT20H	0.09725475814172868
SUPT3H	0.7996162038180724
SUPT4H1	0.4154243624692866
SUPT5H	0.7408564002158473
SUPT6H	0.06215125556080847
SUPT7L	0.6938265370027688
SUPV3L1	0.029920453950734064
SURF1	0.02770677736721283
SURF2	0.021227209309341463
SURF4	0.019623913210397026
SURF6	0.007624643087243644
SUSD1	0.42964690996264493
SUSD2	0.033812996774729716
SUSD3	0.09887490291199913
SUSD4	0.7631472518646693
SUSD5	0.9800111640082196
SUSD6	0.04618739532795596
SUV39H2	0.5962816908812844
SUV39H2-DT	0.5166995191204105
SUZ12	0.3826037294574248
SV2A	0.2537505774073785
SV2B	0.09267454762215772
SV2C	0.07084679761856694
SV2C-AS1	0.02979079326399225
SVBP	0.7785514739562516
SVEP1	0.8017292894764747
SVIL	0.4520006063060047
SVIL-AS1	0.08494412922225048
SVIP	0.14245133623663905
SVOP	0.3624289222870789
SVOPL	0.8021002670716868
SWAP70	0.35094577087650936
SWI5	0.7886419353607423
SWINGN	0.9911409560950316
SWSAP1	0.6795210671802723
SWT1	0.776145878102231
SYBU	0.8556098345465049
SYBU-AS1	0.8775811443897615
SYCE1	0.8207189764566383
SYCE1L	0.18940331663142151
SYCE2	0.08421047864018921
SYCE3	0.498215243459308
SYCN	0.5059739758877022
SYCP1	0.296954935297021
SYCP2	0.2977108147485913
SYCP2L	0.9723695822663504
SYCP3	0.634621788649687
SYDE1	0.25329776032353435
SYDE2	0.8747870079545781
SYF2	0.18640457217587053
SYK	0.6668546775317012
SYMPK	0.7857673619686988
SYN2	0.7700322584043571
SYN3	0.31388121200049723
SYN3-AS1	0.4531077218318738
SYNC	0.048038404034167086
SYNCRIP	0.9390905139925644
SYNDIG1	0.5791665026459256
SYNDIG1L	0.1456973867684982
SYNE1	0.44725899157015214
SYNE1-AS1	0.3942839725593306
SYNE2	0.13216118174554814
SYNE3	0.7373961531761982
SYNE4	0.11173794282204802
SYNGAP1	0.7902029019273513
SYNGAP1-AS1	0.7963026243434601
SYNGR1	0.5641156241378635
SYNGR2	0.0063865017064967935
SYNGR3	0.8672552896271569
SYNGR4	0.06890771438785565
SYNJ1	0.6281478708088748
SYNJ2	0.6370219046316573
SYNJ2-IT1	0.3565619324258216
SYNJ2BP	0.6389369073949055
SYNJ2BP-COX16	0.5491867334612011
SYNM	0.4265280035706451
SYNM-AS1	0.06119114932933721
SYNM-AS2	0.3247114148340323
SYNPO	0.17424689403654675
SYNPO2	0.7699637977442131
SYNPO2L	0.17885066454920673
SYNPO2L-AS1	0.1800294830485928
SYNPR	0.21893581294573616
SYNPR-AS1	0.06411617012416937
SYNRG	0.2473814380019513
SYPL1	0.14310934854235152
SYPL2	0.3091543106431764
SYS1	0.6866626472246897
SYS1-DBNDD2	0.6465577209335333
SYT1	0.4603860584184213
SYT10	0.4327407905799541
SYT11	0.9649506056254352
SYT12	0.3785621400655614
SYT13	0.8977608766954086
SYT14	0.2113342900713504
SYT16	0.04299783518290201
SYT17	0.016410510503277576
SYT2	0.033456667330198815
SYT3	0.8961722103517702
SYT4	0.1614569871567591
SYT5	0.3065032272359889
SYT6	0.6070629047319309
SYT7	0.00022106632437718374
SYT8	0.14894407282683764
SYT9	0.6845380546655822
SYT9-AS1	0.5379500433875248
SYTL1	0.4103171323649365
SYTL2	0.11998214156364168
SYTL3	0.7356674540342889
SYVN1	0.4922250382673382
SZRD1	0.8177046093969069
SZT2	0.6013331633293115
SZT2-AS1	0.6563327307053757
TAAR1	0.6217118205640585
TAAR2	0.5686114122428764
TAAR3P	0.5818084650355679
TAAR5	0.5826343564183608
TAAR6	0.6674858277195582
TAAR8	0.7661294932172878
TAAR9	0.8378883132503123
TAB1	0.4202128160677352
TAB2	0.7064865876319356
TAB2-AS1	0.8892154931638241
TAC1	0.6450595419642297
TAC3	0.4267052694898389
TAC4	0.4879060909309942
TACC1	0.4043737947356376
TACC2	0.5046504280327656
TACC3	0.6813441934541615
TACO1	0.4960610129569169
TACR1	0.4662149626514887
TACR2	0.8873743362304295
TACR3	0.08398840165099541
TACR3-AS1	0.1068378821397849
TACSTD2	0.8825832741646005
TADA1	0.6840114170344784
TADA2A	0.4999727422168026
TADA2B	0.11604895181052415
TADA3	0.10585206554900584
TAF10	0.6420366965714878
TAF11	0.2579303730760044
TAF11L12	0.6027
TAF11L13	0.5685858505826306
TAF11L14	0.5685858505826306
TAF11L2	0.994652820703042
TAF11L3	0.9830049964102868
TAF11L4	0.9936649147410744
TAF11L5	0.9936649147410744
TAF11L6	0.9931417906279104
TAF12	0.3899763019367624
TAF12-DT	0.317838167111103
TAF13	0.2749558024267271
TAF15	0.6399556674382358
TAF1A	0.1850185743842904
TAF1A-AS1	0.21359623659601526
TAF1B	0.7019466941737154
TAF1C	0.08869620951315399
TAF1D	0.7724798749999977
TAF1L	0.3315686519600831
TAF2	0.8538621758895193
TAF3	0.2761852400320842
TAF4	0.6501563093057062
TAF4B	0.14342014604493453
TAF5	0.4612236499012663
TAF5L	0.7451708452082864
TAF6	0.6205692857582474
TAF6L	0.2829710684268682
TAF7	0.5872161803089294
TAF8	0.3398151396170285
TAF9	0.13104980926818227
TAFA1	0.8762854035257105
TAFA2	0.3896344496604537
TAFA3	0.6490314148679579
TAFA4	0.15547495509301762
TAFA5	0.8883398705382661
TAGAP	0.2505212932544193
TAGAP-AS1	0.42188561907622746
TAGLN	0.11838222616868732
TAGLN2	0.000175467167641552
TAGLN3	0.1453963150507197
TAL1	0.025919290323568208
TAL2	0.012986192594026004
TALAM1	0.5765261384436373
TALDO1	0.7011240986679796
TAMALIN	0.12657337486231968
TAMM41	0.054393491676122015
TANC1	0.8418371186231273
TANC2	0.350749501083325
TANGO2	0.2285997110087645
TANGO6	0.6587473541005187
TANK	0.008075493571302939
TANK-AS1	0.04515715847791152
TAOK1	0.663185715051442
TAOK2	0.06637292944940593
TAOK3	0.31601229044433976
TAP1	0.4207499971951963
TAP2	0.2860526292488691
TAPBP	0.5609833980158797
TAPBPL	0.96596132600456
TAPT1	0.7910583699708931
TAPT1-AS1	0.9675267274416958
TARBP1	0.6469578552201929
TARBP2	0.7164830273732038
TARDBP	0.11634642275048235
TARID	0.37573127451871896
TARM1	0.2338748597670545
TARP	0.9747755416300116
TARS1	0.020174276751784403
TARS1-DT	0.016833986057237182
TARS2	0.8638555906716979
TARS3	0.6258790198671641
TAS1R1	0.16978366228457056
TAS1R2	0.4957575131972943
TAS1R3	0.4205238847967672
TAS2R1	0.5383775570841859
TAS2R10	0.018282874818434325
TAS2R13	0.013879442492340688
TAS2R14	0.032348920855461434
TAS2R16	0.6002088160493395
TAS2R19	0.03905387163162621
TAS2R20	0.03146424702913808
TAS2R3	0.9118237825110032
TAS2R30	0.0686302262743454
TAS2R31	0.032196735690001144
TAS2R38	0.5831983820246567
TAS2R39	0.3842728504251949
TAS2R4	0.7962913710802246
TAS2R40	0.5350998681366406
TAS2R41	0.4281859583498054
TAS2R42	0.07656529711833693
TAS2R43	0.07365758200044015
TAS2R46	0.07383573842354002
TAS2R5	0.4459911908599857
TAS2R50	0.03267237813468088
TAS2R60	0.3435457460249313
TAS2R7	0.033299884549865155
TAS2R8	0.01982250103234845
TAS2R9	0.017945951100904356
TASOR	0.2956430348711251
TASOR2	0.108413037796337
TASP1	0.5031670883373475
TAT	0.317410611955842
TAT-AS1	0.3232201061089504
TATDN1	0.04472516856567277
TATDN2	0.6016885694399295
TATDN3	0.4312594281892649
TAX1BP1	0.19118185090950368
TAX1BP1-AS1	0.16118465720821107
TAX1BP3	0.6161742460767279
TBATA	0.789961595513443
TBC1D1	0.7318823754269561
TBC1D10A	0.5475608833288614
TBC1D10B	0.6407299442212174
TBC1D10C	0.8419825361283921
TBC1D12	0.21291365381558494
TBC1D13	0.12460264778036913
TBC1D14	0.2836263658280353
TBC1D15	0.6957910054051979
TBC1D16	0.4070843742310436
TBC1D17	0.03068373368619515
TBC1D19	0.8526935956739918
TBC1D2	0.7987986876123867
TBC1D20	0.7305652913038876
TBC1D21	0.3926103517438124
TBC1D22A	0.023703219522952068
TBC1D22A-AS1	0.2887247406278957
TBC1D22A-DT	0.5236988274234291
TBC1D22B	0.5777995286168345
TBC1D23	0.7958796330987725
TBC1D24	0.36466497964030653
TBC1D26	0.3358730918506272
TBC1D26-AS1	0.3358730918506272
TBC1D28	0.8812225208659086
TBC1D2B	0.5555989387937237
TBC1D30	0.9313467127297304
TBC1D31	0.8022533194009582
TBC1D32	0.8847186346599116
TBC1D3B	0.6508065957368896
TBC1D3F	0.3860876245252558
TBC1D3K	0.3136544615598981
TBC1D3P1-DHX40P1	0.08504246084967088
TBC1D3P2	0.3999750176562748
TBC1D3P5	0.7205614860964507
TBC1D4	0.14130494408942545
TBC1D5	0.9257137804808028
TBC1D7	0.028946503218993336
TBC1D8	0.0986761445368412
TBC1D8-AS1	0.7165611166379848
TBC1D9	0.5379323783926406
TBC1D9B	0.7685743329690937
TBCA	0.3215123986973554
TBCB	0.1904699848770948
TBCC	0.10175820618918296
TBCCD1	0.21986885797086006
TBCD	0.011469679713663306
TBCE	0.6308891561127479
TBCEL	0.9460780483857958
TBCEL-TECTA	0.9454778331509709
TBCK	0.8622704732338877
TBILA	0.6855658471411502
TBK1	0.052297286233010776
TBKBP1	0.07834104349264481
TBL1XR1	0.5701744857327484
TBL1XR1-AS1	0.3915531997574138
TBL2	0.04368371410486682
TBL3	0.8907291818860785
TBP	0.2301040430107367
TBPL1	0.1144194893591136
TBPL2	0.23798275266719535
TBR1	0.02789756484477246
TBRG1	0.6386145505558591
TBRG4	0.3665599610156831
TBX1	0.17964465703821994
TBX10	0.9157995836378164
TBX15	0.7803902176179439
TBX18	0.2954752810091974
TBX18-AS1	0.3381972012492245
TBX19	0.7924671691917702
TBX2	0.6058743525164478
TBX2-AS1	0.5602716478452128
TBX20	0.4663719296608781
TBX21	0.2985904221470397
TBX3	0.5254092894372252
TBX3-AS1	0.4833242426433616
TBX4	0.3516459154585333
TBX5	0.9455960488566796
TBX5-AS1	0.9437261142636256
TBX6	0.20449062801608547
TBXA2R	0.12289152667061246
TBXAS1	0.05741486461225233
TBXT	0.4337144515990401
TC2N	0.20671087177340494
TCAF1	0.15995626892176534
TCAF2	0.9503897610051552
TCAIM	0.2734441771139127
TCAP	0.7898751637644701
TCEA1	0.08934333692032548
TCEA2	0.4113720207365592
TCEA3	0.2426782347566605
TCEANC2	0.3244715336163509
TCERG1	0.7044013921701328
TCERG1L	0.9272720946053044
TCERG1L-AS1	0.8850984567060858
TCF12	0.018927930259430736
TCF15	0.3541217916020053
TCF19	0.5905351658305036
TCF20	0.7558161953902469
TCF21	0.05984001062287486
TCF23	0.4926685904125233
TCF24	0.11031659333288152
TCF25	0.41990506565088653
TCF3	0.7915053060681345
TCF4	0.06310363585405387
TCF4-AS1	0.011956376085913822
TCF4-AS2	0.009460259465930765
TCF7	0.18480252493305604
TCF7L1	0.20765283729636408
TCF7L1-IT1	0.1169383046821375
TCF7L2	0.6045744053582398
TCFL5	0.8552825085507676
TCHH	0.0673686942944069
TCHHL1	0.0713059075102978
TCHP	0.2421191740303604
TCIM	0.9349027195576962
TCIRG1	0.09968270516057554
TCL1A	0.7440218285861036
TCL1B	0.4734259178060693
TCL6	0.5363164739462634
TCN1	0.3638890637860265
TCN2	0.5143676344567479
TCOF1	0.723284143997399
TCP1	0.982845954961262
TCP10L	0.8432912169996245
TCP10L3	0.4002101065772496
TCP11	0.3194748924319738
TCP11L1	0.672635105184876
TCP11L2	0.9683826030002962
TCTA	0.4727463903082682
TCTE1	0.3137907573304246
TCTN1	0.1504886026993092
TCTN2	0.8116751364219649
TCTN3	0.594842828161584
TDG	0.31857455322594425
TDGF1	0.06316460201952268
TDH-AS1	0.9132072631139746
TDO2	0.06297174569903441
TDP1	0.28424413760658873
TDP2	0.8645781221363678
TDRD1	0.008413601517330782
TDRD10	0.8162776849413678
TDRD12	0.4212347214949929
TDRD15	0.15976991426467413
TDRD3	0.9112868119867812
TDRD5	0.519963920042622
TDRD6	0.05814108779744365
TDRD6-AS1	0.08711605152365104
TDRD7	0.7405249221626544
TDRD9	0.11342967522675818
TDRG1	0.8153880244638136
TDRKH	0.3027273188794038
TDRKH-AS1	0.3622015666955256
TDRP	0.3525104851868324
TEAD1	0.4739628620225295
TEAD2	0.5533508360452329
TEAD3	0.9302899580148548
TEAD4	0.5855140187113107
TEC	0.5523210298011028
TECPR1	0.09543783701979712
TECPR2	0.9640465242499504
TECR	0.12051142979695426
TECRL	0.4650784952762295
TECTA	0.9064127946210044
TECTB	0.028902235628950564
TEDC1	0.3519057386223996
TEDC2	0.4269689760108889
TEDC2-AS1	0.37031079144220097
TEDDM1	0.8809718850137881
TEF	0.8580424524739881
TEFM	0.4748973474969855
TEK	0.8417512600705548
TEKT1	0.5484395759960315
TEKT2	0.13103533126107447
TEKT3	0.1490953453263003
TEKT4	0.6356949783501029
TEKT5	0.7572039652628915
TEKTIP1	0.12757307248288546
TELO2	0.17434859874600195
TEMN3-AS1	0.07127955006891734
TEN1	0.4784119568674418
TEN1-CDK3	0.4863006921690282
TENM2	0.27790953925628903
TENM2-AS1	0.2848422883518982
TENM3	0.7379209896405239
TENM3-AS1	0.41758031445069693
TENM4	0.09483071199324557
TENT2	0.6556842064403705
TENT4A	0.22467266280773224
TENT4B	0.3507961301862941
TENT5A	0.5959969833788834
TENT5B	0.589770259551093
TENT5C	0.7009674810928815
TENT5C-DT	0.6562008499928619
TEP1	0.7363813692102055
TEPP	0.24075023143159324
TEPSIN	0.24241286752241226
TERB1	0.29568722641676504
TERB2	0.5245182493472752
TERC	0.5693472686571561
TERF1	0.878205503412948
TERF2	0.5586646407540807
TERF2IP	0.8042063290139685
TERLR1	0.7548124502286588
TERT	0.16487494723796453
TES	0.9283387025033492
TESC	0.9403273834103396
TESC-AS1	0.9154536768051502
TESK1	0.7435620882777297
TESK2	0.36707701557908506
TESMIN	0.7748381865559755
TESPA1	0.4805593844064512
TET1	0.7642098435301012
TET2	0.7003598905973094
TET2-AS1	0.4990834742712358
TET3	0.3401643038329609
TEX10	0.7284259441043048
TEX101	0.32483867608223943
TEX12	0.8460320752402293
TEX14	0.9656928597957326
TEX15	0.7783392310412153
TEX19	0.20535592622118948
TEX2	0.5106569188284507
TEX22	0.5540540360235381
TEX26	0.17283953447261655
TEX26-AS1	0.0670100474078914
TEX261	0.01155906532437584
TEX264	0.06024017944105104
TEX29	0.8409851937424703
TEX30	0.1456892577459835
TEX33	0.6540641004397768
TEX35	0.017527301010052454
TEX36	0.8525946868029821
TEX36-AS1	0.7693882122368604
TEX37	0.0598500882282485
TEX38	0.14629306003004988
TEX41	0.21562924836197994
TEX43	0.3530971190693116
TEX44	0.4455396938308149
TEX45	0.5823927935295383
TEX46	0.2052654558575125
TEX47	0.1540970128007625
TEX48	0.5083310763693193
TEX49	0.32301567216684
TEX50	0.9057815125385624
TEX51	0.3954699767162477
TEX52	0.984343580496124
TEX53	0.6174279506045918
TEX54	0.22176087194806776
TEX55	0.10284905782780653
TEX9	0.4253162551758458
TF	0.5558657189851466
TFAM	0.4056225800982463
TFAP2A	0.9262220766774738
TFAP2A-AS1	0.8241165978276359
TFAP2A-AS2	0.8175322244300551
TFAP2B	0.18681750695881735
TFAP2C	0.2875521179030548
TFAP2D	0.2574164344077098
TFAP2E	0.6747378387814472
TFAP2E-AS1	0.6526863398770508
TFAP4	0.6500505349312221
TFB1M	0.4105131204442336
TFB2M	0.230004041180502
TFCP2	0.389388929331532
TFCP2L1	0.1635757591093575
TFDP1	0.08778366614364153
TFDP2	0.4033121073571275
TFEB	0.9790073461087674
TFEC	0.8968568707175453
TFF1	0.07711835970402142
TFF2	0.07761996060945109
TFF3	0.14224139506087502
TFG	0.7510387724626502
TFIP11	0.3030784603039526
TFIP11-DT	0.23329691465095426
TFPI	0.5601557636705139
TFPI2	0.8270452070495986
TFPI2-DT	0.8126436507030494
TFPT	0.1610386261752666
TFR2	0.4734786463585944
TFRC	0.8468113691106931
TG	0.6917314064493418
TGDS	0.9896363084437592
TGFA	0.5036514997429273
TGFA-IT1	0.3894581971161923
TGFB1	0.6626829152520692
TGFB1I1	0.94971767541135
TGFB2	0.9002553420990665
TGFB2-AS1	0.8433337747007059
TGFB2-OT1	0.7432074374411822
TGFB3	0.8764864894532454
TGFB3-AS1	0.866437069223831
TGFBI	0.12269294219520227
TGFBR1	0.5332457275634054
TGFBR2	0.6502620269778154
TGFBR3	0.27638675678899194
TGFBR3L	0.2684700283662478
TGFBRAP1	0.30009984706399795
TGIF1	0.4081548795639843
TGIF2	0.22340218287635252
TGIF2-RAB5IF	0.24378853079090726
TGM1	0.7239113977814146
TGM2	0.9568967389663754
TGM3	0.3375040947864585
TGM4	0.017122690446911115
TGM5	0.05376657504776361
TGM6	0.30033875754837225
TGM7	0.0521883119469368
TGOLN2	0.2462455870119559
TGS1	0.8620345752430875
TH	0.4542069020631915
TH2LCRR	0.4867475928444676
THADA	0.05681267402603585
THAP1	0.9098725727546716
THAP10	0.4072279776387984
THAP11	0.944716620891108
THAP12	0.22129612445114072
THAP2	0.7478153081735753
THAP3	0.2602199465308769
THAP4	0.7136366837957148
THAP5	0.682249643329477
THAP6	0.15938933195098404
THAP7	0.04521352361333741
THAP7-AS1	0.04161446624079795
THAP8	0.10279050334466816
THAP9	0.23796581534288505
THAP9-AS1	0.21395400123637548
THBD	0.6793855379380342
THBS1	0.2033920740017228
THBS1-AS1	0.18900889501678386
THBS1-IT1	0.19113459890415674
THBS2	0.9121783383794546
THBS2-AS1	0.893421456490784
THBS3	0.5327525918959773
THBS3-AS1	0.5327525918959773
THBS4	0.4287614156164569
THBS4-AS1	0.3196856494934356
THCAT155	0.4103705142014872
THEG	0.3740458416495276
THEG5	0.5924031886373219
THEGL	0.5357580918296855
THEM4	0.9667261939669496
THEM5	0.7053016424539443
THEM6	0.4569710638475568
THEMIS	0.6293800590507515
THEMIS2	0.2979040007346663
THG1L	0.9547278872008884
THNSL1	0.154774948161424
THNSL2	0.4631462753219293
THOC1	0.3146286077575094
THOC1-DT	0.315025100394533
THOC3	0.7890589906876316
THOC3-AS1	0.6110884588606986
THOC5	0.6252964391306474
THOC6	0.9044589087353149
THOC7	0.17894265901490158
THOC7-AS1	0.15947153827052066
THOP1	0.13531171779330198
THORLNC	0.8481585939202505
THPO	0.2571595981215509
THRA	0.37899622940533456
THRAP3	0.12961959979646198
THRB	0.35973818636631605
THRB-AS1	0.18956842587410686
THRB-IT1	0.20176714940279653
THRIL	0.2336537138182935
THRSP	0.21608424782849167
THSD1	0.18247708028473772
THSD4	0.1941186154085984
THSD4-AS1	0.011168613853170029
THSD7A	0.19985303359358544
THSD7B	0.9896052786222448
THSD8	0.6048990524684748
THTPA	0.4382765510512275
THUMPD1	0.5802057579364635
THUMPD2	0.8413383954593081
THUMPD3	0.029932078959464318
THUMPD3-AS1	0.03823939297677137
THY1	0.03023104432482393
THY1-AS1	0.020728660406112653
THYN1	0.8787633666383077
TIA1	0.12329582044808708
TIAL1	0.19897206366037
TIAM1	0.03013185040281413
TIAM1-AS1	0.6062736905719663
TIAM2	0.7646931235975022
TICAM1	0.4182892260332685
TICAM2	0.6706749813573986
TICAM2-AS1	0.7918047348567476
TICRR	0.8955728549007964
TIE1	0.63500365612366
TIFA	0.7370133507491405
TIFAB	0.9407868429315004
TIGAR	0.8482192972140373
TIGD1	0.17172672112091714
TIGD2	0.24045053193967966
TIGD3	0.2949631914710594
TIGD4	0.7408106132386147
TIGD5	0.7317072678101705
TIGD6	0.2681911297899322
TIGD7	0.7562444824106598
TIGIT	0.6484144646923972
TILRLS	0.90304222399014
TIMD4	0.4967586925023966
TIMELESS	0.12806346768656002
TIMM10	0.6065764142229251
TIMM10B	0.7228107908302919
TIMM13	0.9665188783505356
TIMM17A	0.4069661634064679
TIMM21	0.8049798031476122
TIMM22	0.8234326698317154
TIMM23	0.4978033762711875
TIMM23B	0.3318
TIMM23B-AGAP6	0.6017554942448892
TIMM29	0.9958001791571041
TIMM44	0.4750090845524132
TIMM50	0.476688682304315
TIMM8B	0.910240205471026
TIMM9	0.4599778525222721
TIMMDC1	0.07244415499236656
TIMMDC1-DT	0.045225728784367585
TIMP2	0.7582011108764316
TIMP3	0.21737196012186397
TIMP4	0.7887958264219779
TINAG	0.1696925108568833
TINAG-AS1	0.04908273719680534
TINAGL1	0.4098812947871797
TINCR	0.6966685030244381
TINF2	0.5928288621750266
TIPARP	0.9075522835584229
TIPARP-AS1	0.9612871419744404
TIPIN	0.023356948629391302
TIPRL	0.611415700031088
TIRAP	0.13187367397554567
TIRAP-AS1	0.1365953989346832
TJAP1	0.4857307325995608
TJP1	0.6009002199471213
TJP2	0.6670145796503755
TJP3	0.4263055679012691
TK1	0.008397670076953911
TK2	0.9191791703169251
TKFC	0.6721918781398177
TKT	0.03581510003757088
TKTL2	0.7307638980641373
TLCD1	0.03041698324990705
TLCD2	0.02945580012814092
TLCD3A	0.2136904046948087
TLCD3B	0.1036790149022876
TLCD4	0.8491870382754588
TLCD4-RWDD3	0.7685817552230807
TLCD5	0.47251142009816793
TLDC2	0.7739890841384455
TLE1	0.10589207374584507
TLE1-DT	0.7344484154254551
TLE2	0.6483674933715305
TLE3	0.5217346647691071
TLE4	0.33668023761533217
TLE5	0.4223614167991612
TLE6	0.4837824774160285
TLE7	0.09726890284226752
TLK1	0.7326568780352102
TLK2	0.4321286038508285
TLL1	0.6850274805154432
TLL2	0.07335635859055473
TLN1	0.527274528011443
TLN2	0.2974038165168072
TLNRD1	0.9410668547775825
TLR1	0.006467473072600705
TLR10	0.007536239676502244
TLR2	0.5663142583754739
TLR3	0.6643802219852233
TLR4	0.4066543974079023
TLR5	0.12860704027960407
TLR6	0.006976989475038331
TLR9	0.6709677420036315
TLX1	0.2598498417450121
TLX1NB	0.3377329845875152
TLX2	0.510584035545849
TLX3	0.2702203409275474
TM2D1	0.7270004148957694
TM2D2	0.018183153623354983
TM2D3	0.4998273891288746
TM4SF1	0.4913727415522269
TM4SF1-AS1	0.5606516591748283
TM4SF18	0.11579112372944356
TM4SF19	0.05030419150376414
TM4SF19-AS1	0.05030419150376414
TM4SF19-DYNLT2B	0.05030419150376414
TM4SF20	0.6973541866612071
TM4SF4	0.4829936235396437
TM4SF5	0.7837996038713103
TM6SF1	0.058628866343531975
TM6SF2	0.05368438490701055
TM7SF2	0.6887096809468569
TM7SF3	0.3183863486604517
TM9SF1	0.15669810402354473
TM9SF2	0.4996367463173395
TM9SF3	0.1660748258702877
TM9SF4	0.5671544597784295
TMA16	0.4629691413601256
TMA7	0.14792864876480055
TMBIM1	0.8019425079977981
TMBIM4	0.9698512734712268
TMBIM6	0.8974758675218177
TMC1	0.44847479064083795
TMC2	0.4333547591510205
TMC3	0.3426441198147319
TMC3-AS1	0.6033819577775247
TMC4	0.2922744956614113
TMC5	0.2008063714455633
TMC6	0.046753123137321766
TMC7	0.38674179941961545
TMC8	0.02809361492802992
TMCC1	0.3184762722944203
TMCC1-DT	0.5944222210730387
TMCC2	0.3416276679364048
TMCC2-AS1	0.22626045864853195
TMCC3	0.8147475062750236
TMCO1	0.8087073382025672
TMCO1-AS1	0.9349347440366079
TMCO2	0.5082096690760834
TMCO3	0.005510301573572018
TMCO4	0.4582644606358461
TMCO5A	0.3348059616232609
TMCO6	0.671420903952136
TMDD1	0.8700778712876895
TMED1	0.9996742300411916
TMED10	0.5504009510104749
TMED2	0.7229278807693008
TMED2-DT	0.7242437855371284
TMED3	0.14246120959167902
TMED4	0.7357141943813706
TMED5	0.5961943695761669
TMED6	0.3373962363009098
TMED7	0.8164008460896559
TMED7-TICAM2	0.7426652871273449
TMED8	0.9971454936515148
TMED9	0.0969113717527168
TMEFF1	0.32993032638542896
TMEFF2	0.3790659295773197
TMEM100	0.024756290285640747
TMEM101	0.3090111586891403
TMEM102	0.17577782287385224
TMEM104	0.15107834219249594
TMEM105	0.23256331348706005
TMEM106A	0.6109666928186541
TMEM106B	0.40013178341960415
TMEM106C	0.6916023046668017
TMEM107	0.07723932785325137
TMEM108	0.657293892858542
TMEM108-AS1	0.3162120490192723
TMEM109	0.3515004746357677
TMEM109-DT	0.4455347685967095
TMEM11	0.7166778592518576
TMEM11-DT	0.8167782992859167
TMEM114	0.9217861060736864
TMEM115	0.0742675643437779
TMEM116	0.5341323251758509
TMEM117	0.6327039295367081
TMEM119	0.36885599445819
TMEM120A	0.8183635578393204
TMEM120B	0.5901496758686704
TMEM121	0.2432012695835947
TMEM121B	0.7387020816543677
TMEM123	0.7118768070995611
TMEM123-DT	0.6306947236837008
TMEM125	0.6044268647361702
TMEM126A	0.04973911984058688
TMEM126B	0.05468275565456965
TMEM127	0.9504041997310144
TMEM128	0.19804068299033825
TMEM129	0.6434523175259033
TMEM130	0.9875284667636108
TMEM131	0.4485143777102384
TMEM131L	0.5487082308786825
TMEM132A	0.3114793823645861
TMEM132B	0.1821511359519336
TMEM132C	0.3797594409518864
TMEM132D	0.8380878058878359
TMEM132D-AS1	0.8210378605267077
TMEM132D-AS2	0.4965139836724555
TMEM132E	0.783350905147298
TMEM132E-DT	0.6422825705394587
TMEM134	0.542816013711191
TMEM135	0.2530465874228497
TMEM138	0.6535742283382371
TMEM139	0.5401230943179212
TMEM139-AS1	0.5363198835872439
TMEM140	0.39050295175640426
TMEM141	0.44207290080248574
TMEM143	0.07759206063812185
TMEM144	0.6765020129412886
TMEM145	0.7302075274538447
TMEM147	0.7608492896073009
TMEM147-AS1	0.7856300790561591
TMEM14A	0.5154804930153186
TMEM14B	0.8303771615716675
TMEM14B-DT	0.4180882583032567
TMEM14C	0.2385806912330372
TMEM150A	0.8310292030740827
TMEM150B	0.5258315235020339
TMEM150C	0.7683916711293253
TMEM151A	0.1936117323347156
TMEM151B	0.29325046147924344
TMEM154	0.7279776732749175
TMEM156	0.30614731921332217
TMEM158	0.3751554948059965
TMEM160	0.031405582210356435
TMEM161A	0.2098374086867698
TMEM161B	0.21476136803635165
TMEM161B-DT	0.6752790312452843
TMEM163	0.5588251965064367
TMEM165	0.889710674173685
TMEM167A	0.3948455944811109
TMEM167B	0.2629449153955188
TMEM167B-DT	0.2876415181888025
TMEM168	0.18525574148496965
TMEM169	0.10234970776514052
TMEM17	0.5805285392617866
TMEM170A	0.43155101200290535
TMEM170B	0.271636627308068
TMEM171	0.4791449503431868
TMEM174	0.5537391685604571
TMEM175	0.1153245928424546
TMEM176A	0.865343939824478
TMEM176B	0.9173920174001398
TMEM177	0.2459240478124852
TMEM178A	0.6418899044627261
TMEM178B	0.6603480428102418
TMEM179	0.5520650483048555
TMEM179B	0.2528831320632332
TMEM18	0.7612325649411678
TMEM18-DT	0.7035064516707055
TMEM181	0.6043399839860838
TMEM182	0.9839609199346278
TMEM183A	0.22059892525663266
TMEM184A	0.5803546037363089
TMEM184B	0.7936514017624431
TMEM184C	0.32065841036323084
TMEM184C-DT	0.3631287501988487
TMEM185B	0.5350689829165687
TMEM186	0.7842546587206254
TMEM19	0.7938143929863646
TMEM190	0.7593327184670655
TMEM191A	0.028584374895805675
TMEM191C	0.01438815166855184
TMEM192	0.4599189127667124
TMEM196	0.4400030582163573
TMEM198	0.520448443532185
TMEM199	0.4760571646396711
TMEM200A	0.5962361687192381
TMEM200B	0.719394313394925
TMEM200C	0.1552531048966177
TMEM201	0.6043335994602442
TMEM202	0.6456083945604522
TMEM202-AS1	0.759773971334659
TMEM203	0.30390394903802936
TMEM204	0.13535024183121308
TMEM205	0.4250070516830103
TMEM207	0.6345591657588568
TMEM208	0.2610509847298488
TMEM209	0.22172075012466666
TMEM210	0.7497457947849622
TMEM212	0.7627775379800538
TMEM212-AS1	0.8114062662123037
TMEM212-IT1	0.520971231165707
TMEM213	0.14541498897752486
TMEM214	0.7131156314812563
TMEM215	0.1769165204253365
TMEM216	0.5844508739907498
TMEM217	0.6385685148413923
TMEM217B	0.6385685148413923
TMEM218	0.6577351988012463
TMEM219	0.036643193987980334
TMEM220	0.08995689244378624
TMEM220-AS1	0.12135484071833184
TMEM221	0.6294082679404984
TMEM222	0.3961916900737802
TMEM223	0.27119310966741994
TMEM225	0.6471798897108241
TMEM225B	0.3261606568211328
TMEM229A	0.2293688605328449
TMEM229B	0.7096878488881905
TMEM230	0.4510908530289324
TMEM231	0.4890261737580125
TMEM232	0.7077342854771711
TMEM233	0.6528044153873008
TMEM234	0.13138579464415984
TMEM235	0.1767348591713142
TMEM236	0.6989823288558893
TMEM237	0.7463885621296671
TMEM238	0.7633352986153842
TMEM238L	0.5674850222026931
TMEM239	0.7572536747423931
TMEM240	0.8412245095718838
TMEM241	0.9049996484316488
TMEM242	0.5956007136534307
TMEM242-DT	0.5956007136534307
TMEM243	0.09042938783697037
TMEM244	0.2422705588260024
TMEM245	0.9578406061180608
TMEM246-AS1	0.7857757749963574
TMEM247	0.8035006782631084
TMEM248	0.9546944273138848
TMEM249	0.635199326706015
TMEM25	0.4416039232970028
TMEM250	0.7722012493817878
TMEM251	0.0965474625231466
TMEM252	0.1062876404036519
TMEM252-DT	0.13231526668595522
TMEM253	0.5053376569492362
TMEM254	0.2398951419292212
TMEM254-AS1	0.3328633791445245
TMEM255B	0.1964669689195581
TMEM256	0.6150850191982903
TMEM256-PLSCR3	0.5853613027413187
TMEM258	0.7017397873597442
TMEM259	0.09413077712842892
TMEM26	0.04431872264815279
TMEM26-AS1	0.044984118943326434
TMEM260	0.9549843893236492
TMEM262	0.8482628480958762
TMEM263	0.6931619486697603
TMEM263-DT	0.6504009373448949
TMEM265	0.33988723757550343
TMEM266	0.1853147842471228
TMEM267	0.8162792880706256
TMEM268	0.7638730721295548
TMEM269	0.7554857923173912
TMEM270	0.6215895650857098
TMEM271	0.5578509374568477
TMEM272	0.02323120971858894
TMEM273	0.1991824039117011
TMEM275	0.006809048740336277
TMEM276	0.4929983516868005
TMEM30A	0.5004462845763608
TMEM30A-DT	0.4348252799059069
TMEM30B	0.2087710445713613
TMEM33	0.9034896149997002
TMEM35B	0.06837555590627653
TMEM37	0.04450626168964599
TMEM38A	0.38180048188572346
TMEM38B	0.006757831492431643
TMEM39A	0.16544886037379336
TMEM39B	0.16566359171160644
TMEM40	0.4027151289015248
TMEM41A	0.14507115825106906
TMEM41B	0.5421216105859782
TMEM42	0.010215308667671286
TMEM43	0.5826776946016332
TMEM44	0.6635582540691874
TMEM44-AS1	0.5239445001374771
TMEM44-AS2	0.8865929651110928
TMEM45A	0.8176559849013214
TMEM45B	0.6048650463779476
TMEM50A	0.01569726721000375
TMEM50B	0.018837201928055325
TMEM51	0.5805243995444423
TMEM51-AS1	0.2667523249190233
TMEM51-AS2	0.5489344036740369
TMEM52	0.7760092269614605
TMEM52B	0.06200430170912874
TMEM53	0.1591830555928479
TMEM54	0.5587814320743237
TMEM59	0.7379564875369262
TMEM59L	0.6779393995506423
TMEM60	0.6063994783968361
TMEM61	0.5557106076887265
TMEM62	0.10792945561950508
TMEM63A	0.21133747241458367
TMEM63B	0.7255828990751398
TMEM63C	0.03576577236869605
TMEM64	0.4906235082009805
TMEM65	0.1738887372924155
TMEM67	0.4559849968888494
TMEM68	0.940892172890154
TMEM69	0.7126637538748198
TMEM70	0.916157154341525
TMEM71	0.5903000107605988
TMEM72	0.9433420330217109
TMEM72-AS1	0.8566310570996116
TMEM74	0.7893271777091029
TMEM74B	0.00017882456750223374
TMEM78	0.7407367504841914
TMEM79	0.2493190589399548
TMEM80	0.6297961737316914
TMEM81	0.06436105348475102
TMEM82	0.998622072510742
TMEM86A	0.7294736853284864
TMEM86B	0.7005335620025113
TMEM87A	0.4149146644240214
TMEM87B	0.5293284801960371
TMEM88	0.3012621752205488
TMEM88B	0.2831273806433623
TMEM89	0.35101031826657403
TMEM8B	0.6964475519030129
TMEM9	0.8581863585768417
TMEM91	0.4664704029060422
TMEM92	0.016728481930806338
TMEM92-AS1	0.017397626924575967
TMEM94	0.18770630973693364
TMEM95	0.9365088766425133
TMEM97	0.610165963075122
TMEM98	0.1168059104007389
TMEM9B	0.910241457903446
TMEM9B-AS1	0.6549691023063461
TMF1	0.3521934987094475
TMIE	0.3438821723227503
TMIGD1	0.8137049987271696
TMIGD2	0.16227503756840567
TMIGD3	0.29354118579028377
TMOD1	0.7777602563706283
TMOD2	0.12159269915472892
TMOD3	0.06425598886196432
TMOD4	0.7782860063722039
TMPO	0.3509566612844084
TMPO-AS1	0.3180604282905518
TMPPE	0.7233338298258883
TMPRSS11A	0.8831925719257345
TMPRSS11B	0.3682545767482341
TMPRSS11D	0.41697852094546944
TMPRSS11E	0.9845761635490567
TMPRSS11F	0.6553373449429343
TMPRSS12	0.3560178102198668
TMPRSS13	0.4211293240858357
TMPRSS15	0.3305487243739534
TMPRSS2	0.009991142655014662
TMPRSS3	0.11735113937719754
TMPRSS4	0.7026605478800162
TMPRSS5	0.8605719892199721
TMPRSS6	0.9170139488644878
TMPRSS7	0.1126738414445887
TMPRSS9	0.6876296388643857
TMSB10	0.3497940772540292
TMTC1	0.10853384776020997
TMTC2	0.6894962458361998
TMTC3	0.7393879506623424
TMTC4	0.09051293098606744
TMUB1	0.9809568859856682
TMUB2	0.6969291661921446
TMX1	0.4755461916879068
TMX2	0.3410399358598666
TMX3	0.9321740813937508
TMX4	0.3313469023798315
TMX4-AS1	0.2272964747165444
TNC	0.9777127713133036
TNF	0.2318720883417789
TNFAIP1	0.5426001846103684
TNFAIP2	0.7972384447785476
TNFAIP3	0.03496751228581868
TNFAIP6	0.2507401565039999
TNFAIP8	0.9921487617585822
TNFAIP8L1	0.18724371459038147
TNFAIP8L2	0.6278067186651989
TNFAIP8L3	0.7314096302576707
TNFRSF10A	0.2114295807210615
TNFRSF10A-AS1	0.4761938589018376
TNFRSF10A-DT	0.23699779647595914
TNFRSF10B	0.8881475635827332
TNFRSF10C	0.6089222084850892
TNFRSF10D	0.7665214332615231
TNFRSF11A	0.7973163089881012
TNFRSF11B	0.4693134448358402
TNFRSF12A	0.9084952296482884
TNFRSF13B	0.7565822338571591
TNFRSF13C	0.6914843029172568
TNFRSF14	0.6071998751558434
TNFRSF14-AS1	0.5479158670185366
TNFRSF17	0.15079405469846535
TNFRSF18	0.20042312481951732
TNFRSF19	0.07689987682591838
TNFRSF1A	0.4502521996040644
TNFRSF1B	0.96775580215755
TNFRSF21	0.7704612593055309
TNFRSF25	0.3377696592204772
TNFRSF4	0.19186410961000236
TNFRSF6B	0.4388315805664455
TNFRSF8	0.6082695548932986
TNFRSF9	0.8509556240062623
TNFSF10	0.7115562989463484
TNFSF11	0.3502202160958097
TNFSF12	0.1861679614642296
TNFSF12-TNFSF13	0.1861679614642296
TNFSF13	0.23375967600277364
TNFSF13B	0.05361402798274284
TNFSF14	0.6567725959293669
TNFSF15	0.7826625386790294
TNFSF18	0.9775650110328548
TNFSF4	0.8974914840495406
TNFSF8	0.9171456126832719
TNFSF9	0.21430106931889495
TNIK	0.29736780019923514
TNIP1	0.6801775842853472
TNIP2	0.33129294453064273
TNIP3	0.8466285910119467
TNK1	0.8183647103132234
TNK2	0.6141376804641864
TNK2-AS1	0.8142944614626185
TNKS	0.7493572538677881
TNKS1BP1	0.09285966244012804
TNKS2	0.7263161866581482
TNKS2-DT	0.908876690164661
TNN	0.7974711487561499
TNNC1	0.7986101545338191
TNNC2	0.2415533490964513
TNNI1	0.5842542299633445
TNNI2	0.15373607749725146
TNNI3	0.3429854416503881
TNNI3K	0.09129966949860968
TNNT1	0.5120208527678108
TNNT2	0.2602971690806917
TNNT3	0.2947116959413819
TNP1	0.7538750526830055
TNP2	0.13872091943868214
TNPO1	0.6355055121738288
TNPO1-DT	0.6596110119338304
TNPO2	0.17260329292984072
TNPO3	0.44478020869175455
TNR	0.07997179943112148
TNR-IT1	0.2622855842376539
TNRC18	0.3042541873706795
TNRC6A	0.126226132358012
TNRC6B	0.7759267055759922
TNRC6B-DT	0.9291482170201034
TNRC6C	0.1854831695102364
TNS1	0.5359863141582513
TNS1-AS1	0.9628212165631279
TNS2	0.6074163635714223
TNS2-AS1	0.8104047606735577
TNS3	0.7318893984066763
TNS4	0.980843844516667
TNXB	0.3714805150035755
TOB1	0.43126706362172895
TOB1-AS1	0.4133946138290152
TOB2	0.9565972606897988
TOE1	0.2734693428693681
TOGARAM1	0.2144797831641333
TOGARAM2	0.9305105158463264
TOLLIP	0.4949563617254816
TOLLIP-DT	0.4650093972286456
TOM1	0.7004379531100446
TOM1L1	0.08208664550613942
TOM1L2	0.9476404527072236
TOMM20	0.3366187867452896
TOMM20L	0.4462505981082279
TOMM20L-DT	0.4021298944785315
TOMM22	0.9071676150724809
TOMM34	0.009839264817274374
TOMM40	0.4691439337809034
TOMM40L	0.9701437124264258
TOMM5	0.7611593169134828
TOMM6	0.23149162999580344
TOMM7	0.3968590716883009
TOMM70	0.9559095115983446
TOMT	0.3676252818924027
TONSL	0.3032761067047697
TONSL-AS1	0.3020176989202428
TOP1	0.20089599964731555
TOP1MT	0.12991266393035567
TOP2A	0.8694158850773972
TOP2B	0.4232431658785827
TOP3A	0.10407695760722137
TOP3B	0.7500721286114704
TOPAZ1	0.7772221877323074
TOPBP1	0.5994968079817148
TOPORS	0.6470900665057238
TOR1A	0.5728761064285203
TOR1AIP1	0.4704459538698602
TOR1AIP2	0.7837222646151238
TOR1B	0.5646889067717384
TOR2A	0.10744800242489423
TOR3A	0.4822625269789506
TOR4A	0.09031368062647373
TOX	0.472509975887404
TOX-DT	0.5810373469151592
TOX2	0.30123137605195804
TOX3	0.2439887700432629
TOX4	0.23649285035836776
TP53	0.8597322136996256
TP53AIP1	0.7949023712082844
TP53BP1	0.26899234817092954
TP53BP2	0.4534054779943393
TP53I11	0.3463407497620023
TP53I13	0.22953714854040475
TP53I3	0.05803691890331869
TP53INP1	0.6131977163180685
TP53INP2	0.3730394157788219
TP53RK	0.14193471342451106
TP53RK-DT	0.09466101013775567
TP53TG1	0.2673167011747096
TP53TG5	0.5599402947254126
TP63	0.6982794169457062
TP73	0.9083193661557416
TP73-AS2	0.9707159380029028
TP73-AS3	0.6993885377700333
TPBG	0.8536070772904372
TPBGL	0.5505755378408882
TPBGL-AS1	0.7503018555923906
TPCN1	0.4964586499266837
TPCN2	0.3951538045912837
TPD52	0.6904658610015071
TPD52L1	0.3955937020353307
TPD52L2	0.9813907355450738
TPD52L3	0.9975526795031237
TPGS1	0.28521100070774763
TPGS2	0.5905727790265604
TPH1	0.9072095204053814
TPH2	0.751451530386826
TPI1	0.490222454460842
TPK1	0.9188612849763476
TPM1	0.3352162488459864
TPM1-AS	0.282491292328276
TPM2	0.5049731094471044
TPM3	0.6077478376885036
TPM4	0.5287668753545806
TPMT	0.09645991994955566
TPO	0.991867288795636
TPP1	0.6172762482311581
TPP2	0.7660625399812915
TPPP	0.5160545327921832
TPPP2	0.7972851017440055
TPPP3	0.5732981978407735
TPR	0.4153608306994788
TPRA1	0.005275280742810085
TPRG1	0.4929362367380407
TPRG1-AS1	0.05946469615243216
TPRG1-AS2	0.732235083642324
TPRG1L	0.7507783695566991
TPRKB	0.6287054968415451
TPRN	0.4190982851021375
TPRX1	0.5291489621869218
TPRX2	0.4509633873644913
TPSAB1	0.7560719043954909
TPSB2	0.5877420712775876
TPSD1	0.8742863843992447
TPSG1	0.5128899023213156
TPST1	0.9098307531159792
TPST2	0.0035570315933127756
TPT1	0.12945707789499927
TPT1-AS1	0.14120168544542705
TPTE2	0.27528735348548505
TPTEP1	0.003044057076048157
TPTEP2-CSNK1E	0.6024687396922161
TPX2	0.3769132091159183
TRA2A	0.6913348421055011
TRA2B	0.6229946960675949
TRABD	0.28241127435681
TRABD-AS1	0.2459476932239917
TRABD2A	0.3902967655793397
TRABD2B	0.3260262440463683
TRADD	0.2679138145096879
TRAF1	0.640334850327668
TRAF2	0.841541503049249
TRAF3	0.4222379036156573
TRAF3IP1	0.4067784376551152
TRAF3IP2	0.048873044236061536
TRAF3IP2-AS1	0.05253629819356232
TRAF3IP3	0.8205943570252356
TRAF4	0.039383985058483284
TRAF5	0.3146946912847283
TRAF6	0.2522744747545501
TRAF7	0.8697157253386025
TRAFD1	0.2466558021998772
TRAIP	0.5528842926262678
TRAK1	0.7434805286103421
TRAK2	0.8242537083338252
TRAM1	0.6525020364735632
TRAM1L1	0.3759121641733776
TRAM2	0.4373357066472897
TRAM2-AS1	0.3488689198704279
TRANK1	0.21620647804095394
TRAP1	0.4590430042836873
TRAPPC1	0.7001866696839464
TRAPPC10	0.10725976374762376
TRAPPC11	0.9271447663572135
TRAPPC12	0.7513015830777501
TRAPPC12-AS1	0.7618613955918457
TRAPPC13	0.38880855267187
TRAPPC14	0.4766254604086698
TRAPPC2B	0.6576442785607141
TRAPPC2L	0.4860999150594138
TRAPPC3	0.12540192548228474
TRAPPC3L	0.24176836170265495
TRAPPC4	0.04187801339359981
TRAPPC5	0.5716366143536691
TRAPPC6A	0.2777203548386665
TRAPPC6B	0.6756408651471136
TRAPPC8	0.4559983526638048
TRAPPC9	0.8732518464129375
TRARG1	0.8630666975711291
TRAT1	0.92053445013016
TRD-AS1	0.2375145022292999
TRDMT1	0.2786340420936065
TRDN	0.6276368901063464
TRDN-AS1	0.5395544984872657
TREH	0.8985072009530874
TREM1	0.9469157685791136
TREM2	0.9076033277299328
TREML1	0.9214069394482378
TREML2	0.9420657763447092
TREML4	0.9443034356855141
TRERF1	0.3770947488125965
TRERNA1	0.1530083575121139
TREX1	0.15798860067765566
TRG-AS1	0.9423732238165928
TRH	0.4352517119557587
TRHDE	0.8455458633824307
TRHDE-AS1	0.8556051456930389
TRHR	0.02698490238083595
TRIAP1	0.2922104181832942
TRIB1	0.7221156510376429
TRIB2	0.2648820817797849
TRIB3	0.2255938090030816
TRIL	0.018675910624548875
TRIM10	0.9643478645023232
TRIM11	0.8775784143407412
TRIM13	0.5029605946580551
TRIM14	0.810269972827667
TRIM15	0.9537947276402032
TRIM16	0.4746732671215206
TRIM16L	0.5670072371282497
TRIM17	0.8352595968955885
TRIM2	0.3983429661792819
TRIM21	0.6402839435262881
TRIM22	0.7777069181368481
TRIM23	0.348722570693516
TRIM24	0.8307450567390269
TRIM25	0.5808322559257272
TRIM26	0.9404096401614688
TRIM27	0.8990164896455644
TRIM28	0.8328191345161704
TRIM29	0.2608166053157249
TRIM3	0.7077639307384941
TRIM31	0.9027943023731873
TRIM31-AS1	0.9138569487988067
TRIM32	0.7583071170036515
TRIM33	0.05284405302181922
TRIM34	0.8649471838274653
TRIM35	0.17713184352448524
TRIM36	0.08594673898325432
TRIM36-IT1	0.0695241261849237
TRIM37	0.993878100067808
TRIM38	0.4760614649582931
TRIM39	0.4905934979063613
TRIM39-RPP21	0.4671592815022271
TRIM4	0.11927098343132304
TRIM40	0.959359466697679
TRIM41	0.23396665815232395
TRIM42	0.18539319137191465
TRIM43B	0.9542164329086668
TRIM44	0.11142476624551888
TRIM45	0.4831934697674368
TRIM46	0.6313158151942628
TRIM47	0.11988665692379652
TRIM48	0.5228150765099615
TRIM49B	0.839437717115418
TRIM49D1	0.06963626719373528
TRIM49D2	0.06963626719373528
TRIM5	0.8563750064507855
TRIM50	0.6337387254784697
TRIM51	0.9434815502504208
TRIM51G	0.6403826723431512
TRIM52	0.6477390733568948
TRIM52-AS1	0.7019418364509229
TRIM54	0.21898326472062613
TRIM55	0.5024077311271437
TRIM56	0.2440771486588021
TRIM58	0.0898792471632403
TRIM59	0.7516296954613223
TRIM6	0.5468336785647773
TRIM6-TRIM34	0.6562606906452045
TRIM60	0.5272475674298567
TRIM61	0.20023010862649626
TRIM62	0.776098892692397
TRIM63	0.8642669305335116
TRIM64	0.06963626719373528
TRIM64B	0.06963626719373528
TRIM64C	0.9176144289439816
TRIM65	0.1295590670751508
TRIM66	0.4759697410645484
TRIM67	0.17502152610283273
TRIM67-AS1	0.11951849105416013
TRIM68	0.1329291822509877
TRIM69	0.21957395091094234
TRIM7	0.06914881157187869
TRIM7-AS1	0.06795495420105517
TRIM7-AS2	0.06801948518167833
TRIM71	0.8086807471495899
TRIM72	0.6973195473985649
TRIM73	0.2741705315644797
TRIM74	0.004992
TRIM75	0.4028421094249979
TRIM77	0.5378295576501937
TRIM8	0.26145080711972235
TRIM8-DT	0.2469394103321623
TRIM9	0.4974360404677785
TRIML1	0.2956870288709427
TRIML2	0.14887077148139646
TRIO	0.9776540037862012
TRIOBP	0.6431564392138986
TRIP10	0.5744425831184554
TRIP11	0.5950654397059489
TRIP12	0.15553988463172536
TRIP13	0.7890753291558115
TRIP4	0.3925765240047696
TRIP6	0.496225812182431
TRIQK	0.036637211601684434
TRIR	0.192974664572836
TRIT1	0.6695991781921794
TRMO	0.7124883640010324
TRMT1	0.8436706746786284
TRMT10A	0.6774138468801771
TRMT10B	0.8009131285080999
TRMT10C	0.4880672730966306
TRMT11	0.9162544221332898
TRMT112	0.7764854825334024
TRMT12	0.4396096425519372
TRMT13	0.6909192294688318
TRMT1L	0.7411120100306267
TRMT2A	0.2574402076645855
TRMT44	0.9729023976333092
TRMT5	0.2559184576630565
TRMT6	0.6680573194073163
TRMT61A	0.05164122634666307
TRMT61A-DT	0.053409596961193406
TRMT61B	0.053746982044501616
TRMT9B	0.28056364061965233
TRMU	0.22643367998691236
TRNAU1AP	0.508770426276802
TRNP1	0.2829762124284328
TRNT1	0.7203245025862719
TROAP	0.6811553966806386
TROAP-AS1	0.7647408326304251
TRPA1	0.4923501100276254
TRPC1	0.9681556217992008
TRPC2	0.10176466858745804
TRPC3	0.5334163538509842
TRPC4	0.22108140652126398
TRPC4AP	0.4477849186134471
TRPC6	0.02445934712066677
TRPC7	0.7303773959214023
TRPC7-AS1	0.7578563379135064
TRPC7-AS2	0.5790015429655
TRPM1	0.4428982690773747
TRPM2	0.5394685736429887
TRPM2-AS	0.4509370340943067
TRPM3	0.5904030386853605
TRPM4	0.4197657742191504
TRPM5	0.5439121914947814
TRPM6	0.3710043510019401
TRPM7	0.6174588534023837
TRPM8	0.20111283292984994
TRPS1	0.5461399871843853
TRPS1-AS1	0.6129052573306394
TRPT1	0.5086192623440081
TRPV1	0.08365018879283542
TRPV2	0.10726698885329222
TRPV3	0.07975097109325169
TRPV4	0.1379502640237511
TRPV5	0.7326787162696701
TRPV6	0.8739498591787028
TRRAP	0.9705506173749524
TRUB1	0.3342307005406672
TRUB2	0.9578991001674072
TSACC	0.02586632524160215
TSBP1	0.5450696240761707
TSBP1-AS1	0.41768294088858204
TSC1	0.9382523893987637
TSC2	0.3996649637767728
TSC22D1	0.4902161470333814
TSC22D1-AS1	0.8893229838166199
TSC22D2	0.08703822157682356
TSC22D4	0.7895487517113602
TSEN15	0.4524107834166658
TSEN2	0.8432834331331186
TSEN34	0.29413568806423096
TSEN54	0.26612338923827805
TSFM	0.8393000429595567
TSG101	0.7657774121961033
TSGA10	0.4446910617500568
TSGA10IP	0.17266510829712828
TSGA13	0.5368566531231121
TSHB	0.257613932519522
TSHR	0.12108364955905965
TSHZ1	0.8301015906304504
TSHZ2	0.21380343292338091
TSHZ3	0.1737474621200783
TSHZ3-AS1	0.457759058294968
TSKS	0.2281347936055025
TSKU	0.5213837687815935
TSKU-AS1	0.4891903574477723
TSLP	0.3417821423422975
TSN	0.5872507344614786
TSNARE1	0.4139598027187048
TSNAX	0.5396065630082971
TSNAX-DISC1	0.8075782742195217
TSNAXIP1	0.9322303621093306
TSPAN1	0.907678948126923
TSPAN10	0.4670264521620629
TSPAN11	0.7791490892374221
TSPAN12	0.3265235058326278
TSPAN13	0.4970716266118021
TSPAN14	0.43696900197748495
TSPAN14-AS1	0.5404918284809698
TSPAN15	0.7827029178191068
TSPAN16	0.12532910725730834
TSPAN17	0.6472238180255712
TSPAN18	0.3254391624208017
TSPAN18-AS1	0.4890260341729023
TSPAN19	0.03589527729402875
TSPAN2	0.11130906834387788
TSPAN3	0.6058809356329147
TSPAN31	0.9151356095421694
TSPAN32	0.8067100077171517
TSPAN33	0.17182049371085412
TSPAN4	0.683372920019784
TSPAN5	0.5093840899617396
TSPAN5-DT	0.5987083869011164
TSPAN8	0.7531760918481989
TSPAN9	0.3596892201237203
TSPAN9-IT1	0.27109031046721954
TSPEAR	0.9287853066075566
TSPEAR-AS1	0.6571656555693167
TSPEAR-AS2	0.6377708025310772
TSPO	0.5866535164047811
TSPO2	0.9311603870631237
TSPOAP1	0.1901882293530356
TSPOAP1-AS1	0.4052757675779324
TSPYL1	0.8229699897287381
TSPYL4	0.7605901254888785
TSPYL5	0.6469735870030938
TSPYL6	0.2057593628387085
TSR1	0.0857588751384119
TSR3	0.5285527803426826
TSSC4	0.5102214236624371
TSSK1B	0.801739460489272
TSSK2	0.6262553738941503
TSSK3	0.6343011915782883
TSSK4	0.2360465254770063
TSSK6	0.08924335873081346
TST	0.6870467643535022
TSTD1	0.8863028790994057
TSTD2	0.4963507707856338
TSTD3	0.8624115830551486
TTBK1	0.7015694122049196
TTBK2	0.9429263433029004
TTBK2-AS1	0.9674207017034424
TTC1	0.20434642773104994
TTC12	0.15010194133297833
TTC12-DT	0.11791077887262234
TTC13	0.2561685331344269
TTC14	0.6539173982073228
TTC14-DT	0.6999170982017432
TTC16	0.11490732413915895
TTC17	0.8710131050126395
TTC19	0.4743820200733077
TTC21A	0.023753574864590062
TTC21B	0.2325625910751407
TTC21B-AS1	0.260406999545964
TTC22	0.2274476028977792
TTC23	0.2614624831685515
TTC23L	0.16247409660687645
TTC23L-AS1	0.1923680458468964
TTC24	0.9234637888313284
TTC26	0.2987552817058697
TTC27	0.13260329984178476
TTC28	0.5934658504438554
TTC28-AS1	0.9360985251051626
TTC29	0.4864653936164761
TTC3	0.8494886261467851
TTC3-AS1	0.9915613976105232
TTC30A	0.17296585750432558
TTC30B	0.7098369955758476
TTC31	0.4721473028441244
TTC32	0.4268473857426953
TTC32-DT	0.4352331275389989
TTC33	0.8350735461649803
TTC34	0.7271214064139975
TTC36	0.4520260800129455
TTC36-AS1	0.4443283948559593
TTC38	0.051367938514025324
TTC39A	0.3099290715694919
TTC39A-AS1	0.2638086552000775
TTC39B	0.9659777007171386
TTC39C	0.7479835137185201
TTC39C-AS1	0.8663810519243611
TTC4	0.10566606023651026
TTC5	0.8688984210216206
TTC6	0.7709156731502133
TTC7A	0.22375435935070986
TTC7B	0.6186456312626553
TTC7B-AS1	0.5362592448129462
TTC8	0.21064199821321805
TTC9	0.72545495229917
TTC9-DT	0.8379720605813391
TTC9B	0.5875860413144045
TTC9C	0.5096227905478771
TTF1	0.4545292889400368
TTF2	0.11594790456540945
TTI1	0.860477516110948
TTI2	0.4778777146945528
TTK	0.8663532872616241
TTL	0.7913488674365315
TTLL1	0.4146521846798703
TTLL1-AS1	0.4202992487979671
TTLL10	0.3172633359273481
TTLL10-AS1	0.3278430062573121
TTLL11	0.3998702771302897
TTLL12	0.4114585243487551
TTLL13	0.5989884779943391
TTLL2	0.4605768014469413
TTLL3	0.044974294801064574
TTLL4	0.5981266332930423
TTLL5	0.7398021632822525
TTLL6	0.22058358560297225
TTLL7	0.3437059415763977
TTLL7-IT1	0.17321540543327896
TTLL8	0.0678743507552999
TTLL9	0.8510007052059525
TTN	0.6279803767492983
TTN-AS1	0.684212229177029
TTPA	0.05221621437086038
TTPAL	0.33667336619787896
TTR	0.7710333199995542
TTYH1	0.3741863631883217
TTYH2	0.18014397217325068
TTYH3	0.2506497851410726
TUB	4.720436428307106e-05
TUB-AS1	0.00021252985616759806
TUBA1A	0.6299962487267059
TUBA1B	0.4689968536452788
TUBA1C	0.8348925871973667
TUBA3C	0.3946878963268083
TUBA3D	0.4571368699384651
TUBA3E	0.1184504782687848
TUBA3FP	0.050619563475336415
TUBA4A	0.8687876587818509
TUBA4B	0.8554129522760661
TUBA8	0.3884128054270509
TUBAL3	0.5871250071996815
TUBB	0.04954430251820635
TUBB1	0.6403947288151585
TUBB2A	0.20927356199188096
TUBB2B	0.8384327081931409
TUBB3	0.9257651638487784
TUBB4A	0.6801563428621655
TUBB4B	0.14030375711495213
TUBB6	0.4888898492670993
TUBB8	0.8976474646555397
TUBB8B	0.408008119300352
TUBD1	0.2440435596898872
TUBE1	0.8840655917430222
TUBG1	0.5926045086084265
TUBG2	0.42118447967428296
TUBGCP2	0.4969520953727084
TUBGCP3	0.7786436836357908
TUBGCP4	0.1882327136151756
TUBGCP5	0.7398862178249579
TUBGCP6	0.3246980376758889
TUFM	0.07150889728158888
TUFT1	0.901782411533566
TUG1	0.5061708734612197
TULP1	0.8837262190177462
TULP2	0.7839347990748229
TULP3	0.9366910848148852
TULP4	0.29415019946661103
TUNAR	0.055939321727067885
TUSC1	0.52826987574663
TUSC2	0.08345195601437305
TUSC3	0.5172589108464171
TUSC7	0.4754703528082845
TUSC8	0.25195912758499983
TUT1	0.22247219969302645
TUT4	0.4684345643702813
TUT7	0.08312404174200444
TVP23A	0.9434344071001896
TVP23B	0.3075305344340525
TVP23C	0.14046901020874275
TVP23C-CDRT4	0.11544342630234955
TWF1	0.12346458780794163
TWF2	0.6694552209976475
TWF2-DT	0.7083325635114537
TWIST1	0.7132174930234128
TWIST2	0.5144884270536667
TWNK	0.09224543898401603
TWSG1	0.6066727392524306
TWSG1-DT	0.738523411240364
TXK	0.4726638409556884
TXLNA	0.14295326128795927
TXLNB	0.3180351697024081
TXN	0.14529758351812244
TXN2	0.20312806212206608
TXNDC11	0.8874248363218675
TXNDC12	0.33770444354024337
TXNDC12-AS1	0.14154539050204512
TXNDC15	0.2966013505528352
TXNDC16	0.7733073935791492
TXNDC17	0.2678329016054691
TXNDC2	0.8584428012278247
TXNDC5	0.6554120458865889
TXNDC8	0.7625320352942879
TXNDC9	0.6154572616211479
TXNIP	0.4895581858180406
TXNL1	0.36188388960322426
TXNL4A	0.3540568176981371
TXNL4B	0.6035997666728308
TXNRD1	0.1821222282738212
TXNRD2	0.03933135107546976
TXNRD3	0.4735639334109792
TYK2	0.07253050659071986
TYMP	0.6266570102748418
TYMS	0.4676517396187742
TYMSOS	0.4963707645830188
TYR	0.3423515710259138
TYRO3	0.6341615143442264
TYROBP	0.008579359582181423
TYRP1	0.5170162222270933
TYSND1	0.14315263567986675
TYW1	0.328274826487848
TYW1B	0.4836876460754113
TYW3	0.5412436454460362
TYW5	0.10880530320619647
U2AF1	0.9182242827743308
U2AF1L4	0.823718953203778
U2AF2	0.2925210196184421
U2SURP	0.2475013451125481
UACA	0.13942495548508935
UAP1	0.9374387318975912
UAP1-DT	0.8334050031338441
UAP1L1	0.4737680008623608
UBA2	0.8598114738424545
UBA3	0.3749244498533769
UBA5	0.4951239265076343
UBA52	0.7230924996054638
UBA6	0.20665573469558235
UBA6-DT	0.7534920962424837
UBA7	0.6763839442252001
UBAC1	0.5104221398635795
UBAC2	0.2942013536669412
UBAC2-AS1	0.4954438117161575
UBALD1	0.17645254074231675
UBALD2	0.7150647504862232
UBAP1	0.7294017149232738
UBAP1L	0.3998452644124755
UBAP2	0.6378178642752239
UBAP2L	0.5107479970616491
UBASH3A	0.3418896543114341
UBASH3B	0.18661773449031493
UBB	0.03978632156311135
UBBP4	0.856822521823885
UBC	0.40801383505210986
UBD	0.9672858564389228
UBE2B	0.2620063509944355
UBE2C	0.2707038058556239
UBE2D1	0.7691760283946222
UBE2D2	0.4872596347240724
UBE2D3	0.2970779026917534
UBE2D3-AS1	0.4028445103460187
UBE2D4	0.7165253518231642
UBE2E1	0.1528876297197101
UBE2E1-AS1	0.2232753766696911
UBE2E2	0.40353966528857776
UBE2E2-DT	0.4335328244914199
UBE2E3	0.02687250753714976
UBE2E3-DT	0.05123471064214302
UBE2F	0.8201411491064923
UBE2F-SCLY	0.9252210870396456
UBE2G1	0.8158078763957946
UBE2G2	0.8894137100637072
UBE2H	0.5340624274307226
UBE2H-DT	0.43690272078039294
UBE2I	0.5963554285349086
UBE2J1	0.1766034126934795
UBE2J2	0.05537528383925305
UBE2K	0.0951869657542519
UBE2L3	0.3140599112233937
UBE2L5	0.6909830502029395
UBE2L6	0.6967385671411712
UBE2M	0.9163130390631942
UBE2N	0.8256341109906675
UBE2O	0.5367185848935001
UBE2Q1	0.6735584166785783
UBE2Q1-AS1	0.6596697238709879
UBE2Q2	0.6690244284605416
UBE2Q2P1	0.5109480187444749
UBE2Q2P13	0.38533628818189397
UBE2QL1	0.8168748141963815
UBE2R2	0.6036662808913649
UBE2R2-AS1	0.272953738077779
UBE2S	0.5273350147001793
UBE2T	0.7334014656180121
UBE2U	0.9736118359383952
UBE2V1	0.19169719903876165
UBE2V2	0.6548249649148394
UBE2W	0.4475188637674352
UBE2Z	0.6752259270961724
UBE3A	0.3233540071501617
UBE3B	0.2267218068987212
UBE3C	0.4165278884146181
UBE3D	0.4764249161433206
UBE4A	0.3197161134584894
UBE4B	0.4192581984192876
UBFD1	0.12335193919580405
UBIAD1	0.14463892229248798
UBL3	0.6806346697238724
UBL4B	0.5712384333634125
UBL5	0.4407857642466205
UBL7	0.8244400287559811
UBL7-DT	0.7993832501848016
UBLCP1	0.07292046062643731
UBN1	0.9536636391223524
UBN2	0.7588897142693614
UBOX5	0.16385866675988614
UBOX5-AS1	0.16465359711410638
UBP1	0.8478507139171365
UBQLN1	0.7553696624820909
UBQLN1-AS1	0.6775156823684386
UBQLN3	0.03356047601105161
UBQLN4	0.8070943279970331
UBQLNL	0.03398970158381415
UBR1	0.3496243911169921
UBR2	0.2614660734218245
UBR3	0.34722145591318804
UBR4	0.2916592724465005
UBR5	0.244554368661605
UBR5-DT	0.1392605468265023
UBR7	0.2134989052904534
UBTD1	0.9460833105574518
UBTD2	0.10194526870186582
UBTF	0.6642814240451824
UBTFL1	0.17675846951868154
UBXN1	0.8001630549642429
UBXN10	0.015327602179137869
UBXN11	0.1619412524358242
UBXN2A	0.1213900331737956
UBXN2B	0.04807456712132385
UBXN4	0.5044615536366832
UBXN6	0.101509918573008
UBXN7	0.007919477679224685
UBXN7-AS1	0.0046048023293265294
UBXN8	0.7837094905662708
UCA1	0.032951318925246
UCHL1	0.3828001550450581
UCHL1-DT	0.2908708785747993
UCHL3	0.20953835671740112
UCHL5	0.17004833296361355
UCK1	0.7216817528479256
UCK2	0.1643608146929409
UCKL1	0.8283460342938223
UCKL1-AS1	0.7545969371220806
UCMA	0.052482644073922835
UCN	0.17003629965306172
UCN2	0.5474128351926153
UCN3	0.7135062374257028
UCP1	0.7317520571031048
UCP2	0.19101488259434324
UCP3	0.1444627596345575
UEVLD	0.3463855668191124
UFC1	0.6587891437076818
UFD1	0.9241414895055212
UFD1-AS1	0.912063149929733
UFL1	0.10777963551171454
UFL1-AS1	0.14150517001584312
UFM1	0.7907687993354259
UFSP1	0.4508221609383038
UFSP2	0.8591639334293459
UGCG	0.15691687718701108
UGDH	0.647640530752676
UGDH-AS1	0.6979791171615563
UGGT1	0.952479119137976
UGGT2	0.8502916544162614
UGP2	0.6609675126096318
UGT1A1	0.4615033832753078
UGT1A10	0.5693426537354178
UGT1A3	0.4902080521934881
UGT1A4	0.4993668426715239
UGT1A5	0.5021772733075914
UGT1A6	0.54292880731371
UGT1A7	0.5329967144953723
UGT1A8	0.5704418630230124
UGT1A9	0.5376102102458828
UGT2A1	0.0271263097783897
UGT2A2	0.028721268858178325
UGT2A3	0.018382053260398767
UGT2B10	0.15524383957731194
UGT2B11	0.09832984083264668
UGT2B15	0.4439300811604319
UGT2B17	0.8054242743846051
UGT2B28	0.042369262221994615
UGT2B4	0.002057751048306855
UGT2B7	0.23131763694727714
UGT3A1	0.6972860199961946
UGT3A2	0.3838287611000063
UGT8	0.8420757073609937
UHMK1	0.8832494648567121
UHRF1	0.21459018343733216
UHRF1BP1L-DT	0.9796483476067804
UHRF2	0.9929861957742636
UICLM	0.03851833453810105
UIMC1	0.7787385023006328
ULBP1	0.1487099667776517
ULBP2	0.14320918168897598
ULBP3	0.8743883484470398
ULK1	0.556537085442101
ULK2	0.7462928527692094
ULK3	0.3560200563127574
ULK4	0.9169086998973665
ULK4P2	0.9124
ULK4P3	0.6120115167099462
UMAD1	0.17119614455220003
UMLILO	0.1957253384476973
UMOD	0.8502872983962041
UMODL1	0.4236624136251708
UMODL1-AS1	0.37034526281199176
UMPS	0.7131042826198686
UNC119	0.001694991846864835
UNC119B	0.1717844037186082
UNC13A	0.618685342786256
UNC13B	0.4769984130848727
UNC13C	0.2773970661416137
UNC13D	0.32056026006751137
UNC45A	0.8125450486802115
UNC45B	0.8400362582192983
UNC50	0.8061201336706545
UNC5A	0.5265211761720663
UNC5B	0.8590448950631681
UNC5B-AS1	0.8055370909765911
UNC5C	0.8430869350598862
UNC5C-AS1	0.2883321332349409
UNC5CL	0.9558671434743242
UNC5D	0.1969307445771356
UNC79	0.08277917362114434
UNC80	0.04709456260292838
UNC93A	0.3586551244162697
UNC93B1	0.07372565292038358
UNCX	0.5306704748734032
UNG	0.28392908361504154
UNK	0.4232901246927643
UNKL	0.6173780647986676
UPB1	0.2994946736019528
UPF1	0.32239196383603963
UPF2	0.8562702166809086
UPF3A	0.8985744431635665
UPK1A	0.3907323622893203
UPK1A-AS1	0.381484599305002
UPK1B	0.08510154749038973
UPK2	0.08715125961313848
UPK3A	0.1754476681196675
UPK3B	0.021832080434076858
UPP1	0.4745448281624449
UPP2	0.9312046963813644
UPP2-IT1	0.6082197349229989
UQCC1	0.86433592412646
UQCC2	0.09305222222990844
UQCC3	0.7910795877059902
UQCR10	0.40513248596547335
UQCR11	0.8246281021998054
UQCRB	0.19053263876500875
UQCRB-AS1	0.17952130106181502
UQCRC1	0.3777695702275592
UQCRC2	0.5439733623432847
UQCRFS1	0.8584434279453309
UQCRFS1-DT	0.7818967029337986
UQCRH	0.638449139678656
UQCRHL	0.4971231404943066
UQCRQ	0.8425906325502496
URAD	0.16670095457959455
URAHP	0.8332177632364282
URB1	0.8775000442568209
URB1-AS1	0.9946553119401792
URB2	0.6037965249974362
URGCP	0.59444281052727
URGCP-MRPS24	0.4542620462276126
URI1	0.06585750429858334
URM1	0.936738696921258
UROC1	0.21801310945380992
UROD	0.7738566816523428
UROS	0.5387351611177315
USB1	0.4671504849914796
USE1	0.6521475014093594
USF1	0.905128119841592
USF2	0.3423149216970246
USF3	0.10502841472543256
USH1C	0.21812040974363126
USH1G	0.023593704203813737
USH2A	0.6028630760929804
USH2A-AS1	0.12394652178656035
USH2A-AS2	0.16508841567681998
USHBP1	0.4677847922531416
USO1	0.0022165694441702018
USP1	0.2734853654776176
USP10	0.6949792335901179
USP12	0.37688833186059795
USP12-AS1	0.7427227400845169
USP12-DT	0.8863534347538973
USP13	0.7162838567681341
USP14	0.29258344316781193
USP15	0.42160276399782975
USP16	0.8045418326584023
USP17L24	0.6811211174658771
USP17L25	0.6811211174658771
USP17L26	0.6811211174658771
USP17L27	0.6811211174658771
USP17L28	0.6811211174658771
USP17L29	0.9289250872029504
USP17L30	0.9289250872029504
USP17L4	0.1815
USP17L5	0.6811211174658771
USP18	0.4602609360396394
USP19	0.7520626422136124
USP2	0.09970916084161346
USP2-AS1	0.044305755331566166
USP20	0.6255735388642221
USP21	0.6940147686271653
USP22	0.0038140034104036094
USP24	0.8649652376366685
USP25	0.08919158901679225
USP28	0.3462040231306693
USP29	0.13097238223359292
USP3	0.7822175784997117
USP3-AS1	0.6111778419908607
USP30	0.5263498250837771
USP30-AS1	0.6953238055203779
USP31	0.4641258224977223
USP32	0.5512583895248298
USP33	0.1537261076232832
USP34	0.7607364595398237
USP34-DT	0.5996320243027472
USP35	0.6950129267025139
USP36	0.8287064974377103
USP37	0.6783799236442073
USP38	0.12879015287368456
USP38-DT	0.4513597000425985
USP39	0.889703674404196
USP4	0.5743938234152823
USP40	0.6312131051547805
USP42	0.25225633794353786
USP43	0.11673274973332892
USP44	0.252253328861514
USP45	0.4852370583283764
USP46	0.14447083570123853
USP46-DT	0.12596689171104924
USP47	0.22180797618041329
USP48	0.9401983548922498
USP49	0.1849251365221553
USP5	0.490222454460842
USP50	0.618843209528348
USP53	0.1600277278031798
USP54	0.20711900990492726
USP6	0.049399433639999435
USP6NL	0.9224911099912184
USP6NL-AS1	0.9318948376974018
USP7	0.5593058334706039
USP7-AS1	0.2509258910506612
USP8	0.4186149406935882
USPL1	0.4175061632242005
UST	0.675223649067785
UST-AS1	0.7635313524632062
UST-AS2	0.929025791468504
UTF1	0.30142093874131337
UTP11	0.9434733298001958
UTP14C	0.022826359855429856
UTP15	0.3818737376442931
UTP18	0.5226095331809615
UTP20	0.5342674225108737
UTP23	0.34757251122362665
UTP25	0.6018954382484611
UTP3	0.4489035482063615
UTP4	0.3027139075475457
UTP6	0.4817233840903749
UTRN	0.7730803245504699
UTS2	0.6881501799576706
UTS2B	0.7430128540888017
UTS2R	0.17872239704490933
UVRAG	0.4161063088401277
UVRAG-DT	0.7931756877119521
UVSSA	0.7553119741295637
UXS1	0.8538608889123791
VAC14	0.34283005177808396
VAC14-AS1	0.5124310204266651
VAMP1	0.9630165755769288
VAMP2	0.0558109246698994
VAMP3	0.4464785436995508
VAMP4	0.516171404784377
VAMP5	0.8241768782972803
VAMP8	0.8636819221189702
VANGL1	0.3741207329891416
VANGL2	0.10152976214770487
VAPA	0.7932205648562046
VAPB	0.1079601649742824
VARS1	0.10784160034551388
VARS2	0.9249657637046359
VASH1	0.4581764000144157
VASH1-AS1	0.3566196863790059
VASH1-DT	0.5161795341516685
VASH2	0.9445685930218268
VASN	0.9533781836906084
VASP	0.9126822232642814
VAT1	0.818205171954254
VAT1L	0.4697722523465631
VAV1	0.7670995743051858
VAV2	0.8527827085800509
VAV3	0.5795491036962848
VAV3-AS1	0.40859302604735215
VAX1	0.2192792965452228
VAX2	0.046938648314685034
VCAM1	0.6771277136695261
VCAN	0.8550274381437268
VCAN-AS1	0.7364711525553278
VCL	0.6442116641656275
VCP	0.7641738521393467
VCPIP1	0.2570781367098386
VCPKMT	0.9752804886517304
VDAC1	0.765702707333424
VDAC2	0.748521826785041
VDAC3	0.7692917687519025
VDR	0.4633541064841331
VEGFA	0.0814268334015874
VEGFB	0.4976933834395306
VEGFC	0.010979605458650177
VENTX	0.2844094777195376
VEPH1	0.189852946231184
VEZF1	0.2411934904184882
VEZT	0.050078027494708584
VGF	0.5692438650777771
VGLL2	0.8410922234567086
VGLL3	0.09075701615657633
VGLL4	0.30872757033229176
VHL	0.3761476041897746
VHLL	0.4027681653909983
VIL1	0.589803964757192
VILL	0.35846657339556376
VIM	0.2949475996266875
VIM-AS1	0.2337754318437631
VIP	0.6912356607045699
VIPAS39	0.9576126905771519
VIPR1	0.3230288973979961
VIPR1-AS1	0.24327913981697655
VIPR2	0.23282062563446704
VIRMA	0.29566395002951024
VIRMA-DT	0.4572581030215975
VIT	0.7688427838334222
VKORC1	0.6033012510437152
VKORC1L1	0.5021524977181727
VLDLR	0.877213066545693
VLDLR-AS1	0.945808712012714
VMAC	0.6114793261542827
VMO1	0.9004363036731919
VMP1	0.10600704552074824
VN1R1	0.4132481605379787
VN1R2	0.16994455092221794
VN1R4	0.27130307714573154
VN1R5	0.9535652748823944
VNN1	0.4600607189059344
VNN2	0.44103337777896495
VOPP1	0.5023147344155144
VOPP1-DT	0.4756759561125459
VPREB1	0.965811383891816
VPREB3	0.8632074000390392
VPS11	0.0376372290734282
VPS11-DT	0.032365797987334466
VPS13A	0.1786250703133555
VPS13A-AS1	0.505830637821807
VPS13B	0.11949076141364726
VPS13B-DT	0.08823985077246553
VPS13C	0.9309729481807716
VPS13C-DT	0.7901545384537743
VPS13D	0.3175056074446452
VPS16	0.7399965682328873
VPS18	0.4216599693910664
VPS25	0.12945141848124886
VPS26A	0.051007778832112105
VPS26B	0.9005262950911732
VPS26C	0.9514037378856326
VPS28	0.32872255749981283
VPS29	0.1496241745142352
VPS33A	0.36462796450148105
VPS33B	0.5230030383899342
VPS33B-DT	0.3302501881053753
VPS35	0.11399210205947348
VPS35L	0.14383474991191314
VPS36	0.20924169225352968
VPS37A	0.8084230564227894
VPS37B	0.7653441225015885
VPS37C	0.5464446734674457
VPS37D	0.31262450678752696
VPS39	0.6264349990517881
VPS39-DT	0.4720000859315955
VPS41	0.4039681882855787
VPS45	0.18408506908846706
VPS4A	0.35438852840453683
VPS4B	0.11535060434977905
VPS50	0.7923242823246706
VPS51	0.7708828539249131
VPS52	0.7068920136975647
VPS53	0.4768695810002202
VPS54	0.8249120253572411
VPS72	0.7963212267256267
VPS8	0.3758481455900451
VPS9D1	0.11570788092557616
VPS9D1-AS1	0.11706543988320416
VRK1	0.9896034921762824
VRK2	0.4740501640382243
VRK3	0.032854854032134666
VRTN	0.6665350048829917
VSIG10	0.15775500762104033
VSIG10L	0.6338900797158928
VSIG10L-AS1	0.6471109168772189
VSIG10L2	0.18365295345149807
VSIG2	0.7542971670428376
VSIG8	5.282817155388697e-05
VSIR	0.4790059143822805
VSNL1	0.4885321587994984
VSTM1	0.3701388323830817
VSTM2A	0.7469671137060876
VSTM2A-OT1	0.7958653160488296
VSTM2B	0.8146856930612971
VSTM2B-DT	0.4137282694801364
VSTM2L	0.31726283554346035
VSTM4	0.18892349223504606
VSTM5	0.5113547034086563
VSX1	0.9215366998775012
VSX2	0.3952955308846076
VTA1	0.943935609326864
VTCN1	0.21270170984084105
VTI1A	0.0875931513673689
VTI1B	0.5617525010617386
VTN	0.4765008495637284
VWA1	0.23546214482003786
VWA2	0.08025662806593947
VWA3A	0.7271280033625521
VWA3B	0.6905252660412057
VWA5A	0.3710479169346159
VWA5B1	0.4849775453733355
VWA5B2	0.05158804369247677
VWA7	0.09858846980303397
VWA8	0.7030417436140882
VWA8-AS1	0.6112244246356646
VWC2	0.20390218081421574
VWC2L	0.8634374671612378
VWC2L-IT1	0.7837088617410799
VWCE	0.6463102266475329
VWDE	0.15526319294111673
VWF	0.05920503491024071
VXN	0.2739997025993127
WAC	0.5935484122629276
WAC-AS1	0.5550186815814395
WAKMAR2	0.08357230776099406
WAPL	0.9024314816210616
WAPL-DT	0.5980303312812079
WARS1	0.41952757196619256
WARS2	0.6723970916711901
WARS2-AS1	0.2428815903122508
WARS2-IT1	0.7896656618140795
WASF1	0.7061348460440251
WASF2	0.3217334722284373
WASF3	0.9189885860821934
WASF3-AS1	0.8577587538405648
WASH2P	0.9751621815850744
WASHC1	0.6218
WASHC2A	0.5837489271838556
WASHC2C	0.131
WASHC3	0.3539754351513177
WASHC4	0.18334515450493216
WASHC5	0.6802239249665132
WASHC5-AS1	0.7000200848485318
WASIR2	0.021578888636815063
WASL	0.4440750503956663
WASL-DT	0.4207145128479293
WBP1	0.4589175172384671
WBP11	0.2494505593537615
WBP1L	0.3560177583360383
WBP2	0.22772257597227466
WBP2NL	0.4788741452856757
WBP4	0.2284643628270664
WDCP	0.11845046219021675
WDFY1	0.15929385959251186
WDFY2	0.010725062891076829
WDFY3	0.034359559685743564
WDFY3-AS1	0.015607422431965669
WDFY3-AS2	0.07840576450217396
WDFY4	0.7958227351985008
WDHD1	0.14058984080696574
WDPCP	0.7649781155055891
WDR1	0.9623262174290222
WDR11	0.3064180127864095
WDR11-DT	0.7374894409136229
WDR12	0.7855024992767949
WDR17	0.5360549669325313
WDR18	0.12064586227718505
WDR19	0.17765529181458062
WDR20	0.8359239913179334
WDR24	0.7387253232712205
WDR25	0.35311058886510244
WDR26	0.06063693889489485
WDR27	0.07667918189819413
WDR3	0.8970135606449132
WDR31	0.19927294309176474
WDR33	0.3979372976685948
WDR35	0.4025019210639686
WDR35-DT	0.4480797852607407
WDR36	0.3327425591235039
WDR37	0.4797304029845707
WDR38	0.2552708003890858
WDR4	0.3719776247405351
WDR41	0.3048619564173961
WDR43	0.21867847839519897
WDR45B	0.4511132739009938
WDR46	0.5609666209886345
WDR47	0.5639833504761108
WDR48	0.019907173301425773
WDR49	0.3294485463001981
WDR5	0.3076181122070468
WDR5-DT	0.1541198991772731
WDR53	0.0315593554106644
WDR54	0.4173162707386772
WDR55	0.6202894092207429
WDR59	0.4629147122456562
WDR5B	0.299162332638794
WDR5B-DT	0.2131105705145807
WDR6	0.9235423941714206
WDR62	0.22718115408481596
WDR64	0.8151676817951625
WDR7	0.2860662443737335
WDR7-OT1	0.5876888496086672
WDR70	0.7786167955343657
WDR72	0.4228690072468813
WDR73	0.6156807795544594
WDR74	0.2460421888912353
WDR75	0.5880056132801701
WDR76	0.4146715894603603
WDR77	0.200005358790234
WDR81	0.03633991104318829
WDR82	0.8951568655766942
WDR83	0.4867766663193676
WDR83OS	0.4867766663193676
WDR86	0.850527577496758
WDR86-AS1	0.7489133236833524
WDR87	0.4542825873994291
WDR87BP	0.5085390486495851
WDR88	0.7206953683748508
WDR89	0.2183430923576714
WDR90	0.7306411315822021
WDR91	0.31155704926208044
WDR93	0.983878067906886
WDR97	0.14211976041735086
WDSUB1	0.4783470327298233
WDTC1	0.5970664654394823
WDTC1-DT	0.7661066696590191
WEE1	0.21239912394242252
WEE2	0.6153923032101025
WEE2-AS1	0.6338263936196935
WFDC1	0.4143064464610663
WFDC10A	0.08535751176689216
WFDC10B	0.16073174337620427
WFDC11	0.06860583520966435
WFDC12	0.2933082472603447
WFDC13	0.23859161885031974
WFDC2	0.3710249275505693
WFDC3	0.34607955153918124
WFDC5	0.2418327100198817
WFDC6	0.2616227189901671
WFDC8	0.2477089576660837
WFDC9	0.13444974463462386
WFIKKN1	0.6641724447051943
WFIKKN2	0.30680640287517763
WFS1	0.17355647888772258
WHAMM	0.3909850028930024
WHRN	0.6304198722677831
WIF1	0.8541212237675754
WIPF1	0.4622563720608408
WIPF2	0.20967927126041455
WIPF3	0.5671906388681062
WIPI1	0.5514027572770456
WIPI2	0.4904461137564081
WIZ	0.5728681732744809
WLS	0.8334870731806165
WNK1	0.02992070902058364
WNK2	0.3387554520511468
WNK4	0.12241731758470842
WNT1	0.4979217713726039
WNT10A	0.6992872959785289
WNT10B	0.3928994936892357
WNT11	0.1683422361909807
WNT16	0.4363299706927978
WNT2	0.8325617991591033
WNT2B	0.13528159655885094
WNT3	0.19533422370195352
WNT3A	0.04054526460157132
WNT4	0.15013201269622906
WNT5A	0.7494337194974029
WNT5A-AS1	0.6525295993920377
WNT5B	0.2745344237947458
WNT6	0.5203342060082491
WNT7A	0.8262649625305625
WNT7B	0.4393779262297347
WNT8A	0.8778701255931979
WNT8B	0.3196621789572386
WNT9A	0.3342270755936816
WNT9B	0.4395411874179731
WRAP53	0.9430127066523988
WRAP73	0.8615020618202196
WRN	0.2530527915128841
WRNIP1	0.10617668223766348
WSB1	0.8038640074954051
WSB2	0.2777314704626299
WSCD1	0.706198453759398
WSCD2	0.8998832483091623
WSPAR	0.6309340931098162
WT1	0.42209922319514426
WT1-AS	0.6317736490237543
WTAP	0.8594349525606563
WTIP	0.7534018145421003
WWC1	0.8869344655600198
WWC2	0.6075908334636005
WWC2-AS1	0.6727613484616082
WWC2-AS2	0.0672923529971951
WWOX	0.7857717721368722
WWOX-AS1	0.6302307146747498
WWP1	0.2285545943296175
WWP1-AS1	0.2609277287485778
WWP2	0.5303361520066877
WWTR1	0.3850218980566129
WWTR1-AS1	0.2161725541110519
WWTR1-IT1	0.20846338233242465
XAB2	0.07544831501948507
XAF1	0.6516329446161081
XBP1	0.2382323687174537
XCL1	0.8266322023217674
XCL2	0.6481373086017546
XCR1	0.39068350444190536
XDH	0.6890961107182559
XIRP1	0.14658972734322745
XIRP2	0.011315017917953972
XIRP2-AS1	0.2334783984748692
XKR3	0.356487029080966
XKR4	0.4786475082129208
XKR4-AS1	0.25387187002565403
XKR5	0.7191207030526329
XKR6	0.1998364039187921
XKR7	0.5064125763563622
XKR8	0.6396360811505233
XKR9	0.7008415208069104
XNDC1N	0.14566934669568524
XNDC1N-ZNF705EP-ALG1L9P	0.09191872405264767
XPA	0.7744168365921621
XPC	0.6503250182531828
XPC-AS1	0.5683787408723779
XPNPEP1	0.6658335521671285
XPNPEP3	0.7894103962426893
XPO1	0.4683793953651774
XPO4	0.09453048232128236
XPO5	0.2514437177456931
XPO6	0.8541375297775825
XPO7	0.1042308027128177
XPOT	0.3641086625699045
XPR1	0.1194572962171528
XRCC1	0.232873591184218
XRCC2	0.13062364474207427
XRCC3	0.19473759529833465
XRCC4	0.5334815787077168
XRCC5	0.2725835079108313
XRCC6	0.9787688980891968
XRN1	0.8936316050013587
XRN2	0.2243160022251272
XRRA1	0.6609331713704207
XXYLT1	0.3597860776520597
XXYLT1-AS1	0.3111863934204249
XXYLT1-AS2	0.13788654018683072
XYLB	0.1311538214352848
XYLT1	0.5491555272833731
XYLT2	0.2664350982921829
YAE1	0.5732323859792187
YAE1-DT	0.5868103816369464
YAF2	0.4998883634168631
YAP1	0.4854377019719778
YARS1	0.31237932220404496
YARS2	0.1868295656168133
YBEY	0.13474556711425684
YBX1	0.8049403868366223
YBX2	0.25775210560284423
YBX3	0.19009807853081226
YDJC	0.3718974452643834
YEATS2	0.4619404966687278
YEATS2-AS1	0.3183984108241289
YEATS4	0.6327281621743506
YES1	0.6663002012117759
YIF1A	0.20063573759607056
YIF1B	0.946280314472718
YIPF1	0.4308220207743469
YIPF2	0.9972732332213534
YIPF3	0.19320044231018108
YIPF4	0.4786105383961282
YIPF5	0.8472607274822458
YIPF7	0.5116213028419514
YJEFN3	0.06200673952849201
YJU2	0.23986512029312
YJU2B	0.4661116128233439
YKT6	0.10654794060136524
YLPM1	0.8255313413258003
YME1L1	0.7771203046999259
YOD1	0.9286635019513964
YPEL1	0.826833359820345
YPEL2	0.531437096328708
YPEL3	0.20229579882580667
YPEL3-DT	0.19793301042081551
YPEL4	0.5203430795494857
YPEL5	0.8546980729990382
YRDC	0.5230119175809776
YTHDC1	0.9086148274870376
YTHDC2	0.8992195646921359
YTHDF1	0.0542087210291512
YTHDF2	0.2263547092199315
YTHDF3	0.5134398373941145
YTHDF3-DT	0.4724637913730668
YWHAB	0.2740858324125933
YWHAE	0.5084696061028878
YWHAEP7	0.13152798460312334
YWHAG	0.0301055050092664
YWHAH	0.5953021414820072
YWHAH-AS1	0.4783604633216105
YWHAQ	0.6757789839801057
YWHAZ	0.3658670060557448
YY1	0.24136841012596774
YY1AP1	0.4229513929383717
ZACN	0.5553361784355484
ZAN	0.8404122063782187
ZAP70	0.5170615115887522
ZAR1	0.20125611012790284
ZAR1L	0.639078748912244
ZBBX	0.44486167864252346
ZBED2	0.7343870430722836
ZBED3	0.4175085415139357
ZBED3-AS1	0.3782154101149599
ZBED4	0.8992020861494301
ZBED5	0.1666398529294345
ZBED5-AS1	0.2547896258921152
ZBED6	0.19924616074990972
ZBED8	0.6348164898001281
ZBED9	0.6364733409768841
ZBED9-AS1	0.5757164737811571
ZBP1	0.2901806219651066
ZBTB1	0.636268885206192
ZBTB10	0.21321542531609394
ZBTB11	0.018462107148382367
ZBTB11-AS1	0.012895735419448828
ZBTB12	0.4208600604048885
ZBTB14	0.5682661159210388
ZBTB16	0.6896368470990273
ZBTB17	0.25463597370833546
ZBTB18	0.9212324837770529
ZBTB2	0.4995024161353922
ZBTB20	0.0820330641838336
ZBTB20-AS1	0.5005353291384336
ZBTB20-AS2	0.13453686587419433
ZBTB20-AS3	0.3923238671463387
ZBTB20-AS4	0.7128638565328821
ZBTB20-AS5	0.12480038956234565
ZBTB21	0.6337852684984498
ZBTB22	0.5879303994013344
ZBTB24	0.522866246315283
ZBTB24-DT	0.5859479777070086
ZBTB25	0.8076328247142399
ZBTB26	0.4386992793463142
ZBTB3	0.5917791166819101
ZBTB32	0.7556493516405878
ZBTB34	0.50906657196536
ZBTB37	0.9875848106550562
ZBTB38	0.4105257303985613
ZBTB39	0.33467547917049983
ZBTB4	0.09687028142048848
ZBTB40	0.26665690833539746
ZBTB40-IT1	0.4210254542990363
ZBTB41	0.3747849698093806
ZBTB42	0.3303860051664122
ZBTB43	0.2058791239052738
ZBTB44	0.9439883022675644
ZBTB44-DT	0.7224575934460791
ZBTB45	0.8075620530621087
ZBTB46	0.8659925519157878
ZBTB46-AS1	0.9076423041172592
ZBTB46-AS2	0.7426852696750686
ZBTB47	0.8001919934317852
ZBTB47-AS1	0.7524553852829918
ZBTB48	0.2315898095942109
ZBTB49	0.09530638018527417
ZBTB5	0.9634170572315904
ZBTB6	0.5327487315008355
ZBTB7A	0.4743161782294348
ZBTB7B	0.7754132705932906
ZBTB7C	0.2375072593392745
ZBTB7C-AS1	0.757302841185278
ZBTB8A	0.20193645619425515
ZBTB8B	0.4711383507814315
ZBTB8OS	0.06928878450989806
ZBTB9	0.6850555130697875
ZC2HC1A	0.162922218719232
ZC2HC1B	0.8674700305226686
ZC2HC1C	0.3408487374819407
ZC3H10	0.8170679420154733
ZC3H11A	0.19924616074990972
ZC3H11B	0.6185465031251587
ZC3H11C	0.12717264756004987
ZC3H12A	0.1285621398424816
ZC3H12A-DT	0.166585881518155
ZC3H12C	0.9100298029101346
ZC3H12D	0.26355311092573364
ZC3H13	0.3612328414348952
ZC3H14	0.2263072489707628
ZC3H15	0.7511474865588614
ZC3H18	0.16400555177372794
ZC3H3	0.5604629131484152
ZC3H4	0.021765989813141703
ZC3H6	0.7478537144147657
ZC3H7A	0.5449946061127593
ZC3H7B	0.5549348487518279
ZC3H8	0.8005761487629206
ZC3HAV1	0.586443725207704
ZC3HAV1L	0.8296853296598112
ZC3HC1	0.3596465604368171
ZCCHC10	0.8197799324297242
ZCCHC14	0.4141140899407044
ZCCHC14-DT	0.422927502428575
ZCCHC17	0.6901095679580338
ZCCHC2	0.2008184669039748
ZCCHC24	0.5427145744549005
ZCCHC3	0.13672621998117904
ZCCHC4	0.6735982730381279
ZCCHC7	0.3107303713997255
ZCCHC8	0.4460743809841552
ZCCHC9	0.4912448378763588
ZCRB1	0.692395547468387
ZCWPW1	0.8294561923351358
ZCWPW2	0.20809729356006693
ZDBF2	0.21190324092861967
ZDHHC1	0.5899688956978826
ZDHHC11	0.8431594885431856
ZDHHC11B	0.605125662597648
ZDHHC12	0.07368577149932376
ZDHHC12-DT	0.07368577149932376
ZDHHC13	0.10630131643023127
ZDHHC14	0.4003156018563424
ZDHHC16	0.8851549652412418
ZDHHC17	0.4834347259432446
ZDHHC18	0.2413957347822056
ZDHHC19	0.7579977471450852
ZDHHC2	0.5324363655690959
ZDHHC20	0.22607474659533974
ZDHHC20-IT1	0.21480428223498102
ZDHHC21	0.4518277098941715
ZDHHC22	0.03297823273566885
ZDHHC23	0.2728878219751469
ZDHHC24	0.07468054832394677
ZDHHC3	0.03408073325057659
ZDHHC4	0.7456986568102634
ZDHHC5	0.3936527496335452
ZDHHC6	0.022210062507320827
ZDHHC7	0.7733472816032705
ZDHHC8	0.22420082689211815
ZEB1	0.2742081831497051
ZEB1-AS1	0.30555314312394816
ZEB2	0.3988779819607753
ZEB2-AS1	0.313047517492753
ZER1	0.0942712406571059
ZFAND1	0.7384887836464878
ZFAND2A	0.6444917797917957
ZFAND2A-DT	0.621989168025932
ZFAND2B	0.8916511779904823
ZFAND3	0.3301296082076963
ZFAND3-DT	0.5359308693135527
ZFAND4	0.13895654851401984
ZFAND5	0.6723102656351311
ZFAND6	0.7590749096790591
ZFAS1	0.10659706751956494
ZFAT	0.8564692549604538
ZFAT-AS1	0.5338915088441885
ZFC3H1	0.7262708354929346
ZFHX2	0.2531260220540681
ZFHX2-AS1	0.275819640556394
ZFHX3	0.4173911815034009
ZFHX3-AS1	0.958669780432252
ZFHX4	0.6857882180791933
ZFHX4-AS1	0.7246120060388045
ZFP1	0.09136687311845536
ZFP14	0.7540305459228702
ZFP2	0.040749353585067434
ZFP28	0.078292529067583
ZFP28-DT	0.08573306199076153
ZFP3	0.2230159101630952
ZFP3-DT	0.22775701109139526
ZFP30	0.4156532100424899
ZFP36	0.9473486473859968
ZFP36L1	0.8559690127846208
ZFP36L2	0.7066168343238662
ZFP37	0.4488203361221344
ZFP41	0.16496205949594728
ZFP42	0.4546742396384292
ZFP57	0.8117855330719981
ZFP62	0.8574317960401959
ZFP64	0.03084253318803298
ZFP69	0.8308525664586909
ZFP69B	0.6826785798161226
ZFP82	0.7908261282023012
ZFP90	0.6104288344764794
ZFP91	0.6352683451111377
ZFP91-CNTF	0.6353616673633439
ZFPL1	0.8482628480958762
ZFPM1	0.08720945336952772
ZFPM1-AS1	0.03741482716450861
ZFPM2	0.5408913770608665
ZFPM2-AS1	0.1694457199358606
ZFR	0.9573179331563028
ZFR2	0.6183936279959661
ZFTA	0.9312485155983092
ZFTRAF1	0.32379546881764354
ZFYVE1	0.5836439780771656
ZFYVE16	0.478091262676565
ZFYVE19	0.7024163210115066
ZFYVE21	0.26521980045163085
ZFYVE26	0.5908381613312936
ZFYVE27	0.10637237912202246
ZFYVE28	0.5711401034893357
ZFYVE9	0.6055084008450459
ZG16	0.10967928646379764
ZG16B	0.5947738753494991
ZGLP1	0.1467040739536855
ZGPAT	0.5048747347993391
ZGRF1	0.06658140348782254
ZHX1	0.9087791240067751
ZHX1-C8orf76	0.8261025559452595
ZHX2	0.5119945249743745
ZHX3	0.19933867683392809
ZIC1	0.8877781902834943
ZIC2	0.7652203327922484
ZIC4	0.8181841021354486
ZIC4-AS1	0.8027268594491008
ZIC5	0.35450916497480034
ZIK1	0.3230171948610303
ZIM2	0.07750738071832064
ZIM2-AS1	0.02283697928913947
ZIM3	0.1412512190586373
ZKSCAN1	0.6215028793850431
ZKSCAN2	0.9904480749644018
ZKSCAN2-DT	0.9683600328651826
ZKSCAN3	0.5064331240320527
ZKSCAN4	0.4314430982732885
ZKSCAN5	0.34949183742332546
ZKSCAN7	0.09365870561479044
ZKSCAN7-AS1	0.05273722735211783
ZKSCAN8	0.7885930097754451
ZKSCAN8P1	0.6952320309025569
ZMAT2	0.3931160506964345
ZMAT3	0.267305846283592
ZMAT4	0.9758197933798199
ZMAT5	0.4134916883668836
ZMIZ1	0.5799730250605858
ZMIZ1-AS1	0.4964446255732259
ZMIZ2	0.18338431389676055
ZMPSTE24	0.44518000663226975
ZMPSTE24-DT	0.462803293814688
ZMYM1	0.3078408700125256
ZMYM2	0.6316863888830997
ZMYM4	0.29834754539072983
ZMYM4-AS1	0.6084
ZMYM5	0.7344975509918962
ZMYM6	0.08846232222824885
ZMYND10	0.09576269640455592
ZMYND10-AS1	0.09576269640455592
ZMYND11	0.7976355205987191
ZMYND12	0.6262030565080096
ZMYND15	0.5981937060303021
ZMYND19	0.862182380158367
ZMYND8	0.5998177090081569
ZNF10	0.9831938628858676
ZNF100	0.13945148514935712
ZNF101	0.0010102108503616258
ZNF106	0.6860282876433338
ZNF107	0.9843619245619112
ZNF112	0.04768439057738117
ZNF114	0.15583500442931236
ZNF114-AS1	0.2001479124092747
ZNF117	0.6959532453163191
ZNF12	0.5041022633004668
ZNF121	0.4989654431178733
ZNF124	0.6988284123306323
ZNF131	0.04410365523298326
ZNF132	0.7845655780383389
ZNF132-DT	0.7428404122718937
ZNF133	0.654461114786268
ZNF133-AS1	0.7128253403442866
ZNF134	0.2738368886835767
ZNF135	0.5119556936547017
ZNF136	0.09268953206421376
ZNF138	0.8780706487609672
ZNF14	0.008265687513456244
ZNF140	0.9941178227103667
ZNF141	0.6975362983900645
ZNF142	0.7033545366880087
ZNF143	0.09277230819790068
ZNF146	0.38447403964969
ZNF148	0.6837036361320517
ZNF154	0.09255442964789963
ZNF155	0.6600988548935043
ZNF16	0.4206120073809048
ZNF160	0.10677679468389267
ZNF165	0.8641475734284456
ZNF169	0.2895970102954841
ZNF17	0.5786845317534356
ZNF174	0.0667862466463583
ZNF175	0.1333654146527054
ZNF177	0.20829638237210785
ZNF18	0.7788235385027453
ZNF180	0.39894980620078735
ZNF181	0.9247606364686574
ZNF184	0.09711868342585096
ZNF189	0.9175718050323822
ZNF19	0.17522027065679208
ZNF195	0.6648771758280712
ZNF197	0.08597637363883381
ZNF197-AS1	0.08542596663335944
ZNF2	0.41827490780157744
ZNF20	0.06809421563200851
ZNF200	0.9527108430590692
ZNF202	0.19018154521777805
ZNF205	0.4121720013316546
ZNF207	0.1461916559672527
ZNF208	0.14995927776937584
ZNF211	0.20735613622817767
ZNF212	0.047665983534539436
ZNF213	0.4365306157514053
ZNF213-AS1	0.6169742904964753
ZNF214	0.11388164486841952
ZNF215	0.04502998558252902
ZNF217	0.01027930408755695
ZNF219	0.5543277793968597
ZNF22	0.769723017584011
ZNF22-AS1	0.860596545793014
ZNF221	0.6843614074631474
ZNF222	0.6839363543238174
ZNF222-DT	0.6839363543238174
ZNF223	0.5982076007238948
ZNF224	0.3697272218254977
ZNF225	0.2828297604386217
ZNF225-AS1	0.34913230656979777
ZNF226	0.07934345642060386
ZNF227	0.1182857543772176
ZNF229	0.29769242372641513
ZNF23	0.08658694313520976
ZNF230	0.7252733367307506
ZNF230-DT	0.7157527730623661
ZNF232	0.12830657056714578
ZNF232-AS1	0.16054286712241272
ZNF233	0.13126449651479702
ZNF234	0.19818287853627792
ZNF235	0.11047839410341342
ZNF236	0.4685451306263769
ZNF236-DT	0.09456136432161688
ZNF239	0.11847978763171092
ZNF24	0.6211407843162178
ZNF248	0.4249099691087399
ZNF24TR	0.971241122450294
ZNF25	0.2684884115668576
ZNF25-DT	0.1774330638346051
ZNF250	0.09956094295222127
ZNF251	0.34884227380168936
ZNF252P	0.8397688185076295
ZNF252P-AS1	0.9537035304667164
ZNF253	0.3374747300854041
ZNF254	0.2994995084192182
ZNF256	0.6522680854575453
ZNF257	0.34657731105397793
ZNF26	0.19147421566186776
ZNF260	0.5877528929255145
ZNF263	0.8364070844136896
ZNF264	0.048835952669113565
ZNF266	0.16618752493247602
ZNF267	0.5826731167420843
ZNF268	0.9493336251199502
ZNF273	0.7581590204196396
ZNF274	0.4012398124780048
ZNF276	0.14125339985724378
ZNF277	0.02228133632302776
ZNF277-AS1	0.06139692287219661
ZNF28	0.9994515706450048
ZNF280A	0.1189955330793529
ZNF280B	0.1189955330793529
ZNF280D	0.11020976552298256
ZNF281	0.20782210048492086
ZNF282	0.013826488655302505
ZNF283	0.10824203020251016
ZNF284	0.5436827680841351
ZNF285	0.09168116207486632
ZNF286A	0.47367869481662
ZNF286A-TBC1D26	0.4933052922361365
ZNF286B	0.9136916997241727
ZNF287	0.5028924254172996
ZNF292	0.9060630168617888
ZNF295-AS1	0.6495272073592162
ZNF296	0.5208723007738844
ZNF3	0.5723214234418863
ZNF30	0.8111796899801399
ZNF30-AS1	0.7439490091738166
ZNF300	0.08666262470955187
ZNF300P1	0.15297993065773824
ZNF302	0.6854605023012911
ZNF304	0.6758298355604091
ZNF311	0.8333422798193462
ZNF316	0.5596691304155456
ZNF317	0.5104999267197241
ZNF318	0.8481601964259242
ZNF319	0.4753707521706963
ZNF32	0.24772827849511905
ZNF32-AS1	0.22531729188542346
ZNF32-AS2	0.24772827849511905
ZNF32-AS3	0.4144400856937093
ZNF320	0.9948500595929928
ZNF322	0.06326494631772056
ZNF324	0.7402785183190334
ZNF324B	0.6926893066915697
ZNF326	0.3275871743842208
ZNF329	0.5373961325715353
ZNF330	0.5896582062336138
ZNF331	0.7185062916364615
ZNF333	0.36558114694177024
ZNF334	0.2519713646524068
ZNF335	0.040411326943529995
ZNF337	0.7083563247871386
ZNF337-AS1	0.806781802116759
ZNF33A	0.4618585887868253
ZNF33B	0.7565571932750634
ZNF34	0.2677302414331608
ZNF341	0.9264890082375866
ZNF341-AS1	0.88161384591142
ZNF343	0.2787574709960924
ZNF345	0.9685678063670142
ZNF346	0.26371570101055763
ZNF346-IT1	0.3098455773446527
ZNF347	0.2572981292360668
ZNF35	0.053869685905108766
ZNF350	0.6478208579457556
ZNF350-AS1	0.6295930543684698
ZNF354A	0.4688113309626405
ZNF354B	0.0720889719254783
ZNF354C	0.4242410892133465
ZNF358	0.5517849491248742
ZNF362	0.7207622798917284
ZNF365	0.26722523962874123
ZNF366	0.798110634031203
ZNF367	0.591862073857674
ZNF37A	0.8875049093643528
ZNF382	0.9490521552182154
ZNF383	0.8041563373719808
ZNF384	0.3940924039144007
ZNF385A	0.8586047200347362
ZNF385B	0.3047308088229079
ZNF385C	0.8851865984802878
ZNF385D	0.1107897208135899
ZNF385D-AS1	0.062277083440596785
ZNF385D-AS2	0.08015432624680735
ZNF391	0.10272972824968757
ZNF394	0.489725069392395
ZNF395	0.4762453886918245
ZNF396	0.7864486057597421
ZNF397	0.5379682713787131
ZNF398	0.024536993840302838
ZNF404	0.3244038313333428
ZNF407	0.3351689272115283
ZNF407-AS1	0.3366832319308595
ZNF408	0.7600008473619685
ZNF410	0.2233362050474878
ZNF414	0.03331872803024605
ZNF415	0.18100348519712184
ZNF416	0.3522242825764497
ZNF417	0.3760244085112464
ZNF418	0.5519595773712189
ZNF419	0.3303036851492518
ZNF420	0.7349483441418285
ZNF423	0.9818501667693484
ZNF425	0.03156818466401545
ZNF426	0.33132775111416496
ZNF426-DT	0.31149496302186835
ZNF428	0.18293757763207136
ZNF429	0.3975021180992978
ZNF43	0.07542415941973579
ZNF430	0.2374236369170734
ZNF431	0.21031648797966168
ZNF432	0.4805265173013573
ZNF433	0.08035045329379009
ZNF433-AS1	0.11162742705204426
ZNF436	0.31254512597665
ZNF436-AS1	0.24051021837379444
ZNF438	0.21636200303816805
ZNF439	0.9211467168352638
ZNF44	0.097586139106222
ZNF440	0.931598544471996
ZNF441	0.8321562733538445
ZNF442	0.17598048293465118
ZNF443	0.6914792485711702
ZNF444	0.13180888292501586
ZNF445	0.07654621582288051
ZNF446	0.7048819549335121
ZNF45	0.6081145966195766
ZNF45-AS1	0.5286867697921113
ZNF451	0.7690208782330792
ZNF451-AS1	0.7786272320977377
ZNF454	0.07280180953022669
ZNF454-DT	0.06743632532623822
ZNF460	0.2303981623163719
ZNF460-AS1	0.1771510366989113
ZNF461	0.8467778572438941
ZNF462	0.29027099701345715
ZNF467	0.4029205309824997
ZNF468	0.9979130660688962
ZNF469	0.8928622733723146
ZNF470	0.0875537653530899
ZNF470-DT	0.0719816005358786
ZNF471	0.09731149071752432
ZNF473	0.10373625046464646
ZNF473CR	0.19951662757705907
ZNF474	0.9881462621274142
ZNF474-AS1	0.9951624436044396
ZNF479	0.65423978956594
ZNF48	0.7196769415222338
ZNF480	0.5630762471776503
ZNF483	0.10413314265398638
ZNF484	0.4633333885546866
ZNF485	0.2577468171346575
ZNF486	0.6596053893851916
ZNF487	0.2323457291425925
ZNF488	0.3740289383251062
ZNF490	0.4969257596068901
ZNF491	0.9436837588717436
ZNF492	0.16367127542283
ZNF493	0.21344764545895492
ZNF496	0.9654150518511182
ZNF496-DT	0.951030925919416
ZNF497	0.3016571876428453
ZNF497-AS1	0.34793744955633793
ZNF500	0.9768431890556926
ZNF501	0.017552655707643194
ZNF502	0.017552655707643194
ZNF503	0.5321394292101389
ZNF503-AS1	0.5450568950865031
ZNF503-AS2	0.3231166207325563
ZNF506	0.2042564664226479
ZNF507	0.6686282413629879
ZNF510	0.29161120026875154
ZNF511	0.6546219333126737
ZNF511-PRAP1	0.8166595965452406
ZNF512	0.7034079304968379
ZNF512B	0.7204484627961372
ZNF513	0.2203970018033546
ZNF514	0.4464881839915673
ZNF516	0.13243976511280606
ZNF516-AS1	0.05534824344722533
ZNF516-DT	0.05908342744832496
ZNF517	0.13367680900684106
ZNF518A	0.10030790356577607
ZNF518B	0.35755471366355085
ZNF519	0.4618156138871302
ZNF521	0.10756571675863937
ZNF524	0.3184837936455419
ZNF525	0.8136660301073996
ZNF526	0.6838680354546478
ZNF527	0.6090819169991291
ZNF528	0.041000971621519056
ZNF528-AS1	0.041891829876651736
ZNF529	0.7198753643336218
ZNF529-AS1	0.8359221280255601
ZNF530	0.3021718864389253
ZNF532	0.14550418768055967
ZNF534	0.012476751791789252
ZNF536	0.01604026838435874
ZNF540	0.4355617783513632
ZNF541	0.9808425274923822
ZNF542P	0.0211445798933223
ZNF543	0.6769563580508089
ZNF544	0.2958567132461017
ZNF546	0.9396549543482366
ZNF547	0.6986272708703786
ZNF548	0.7240807951406825
ZNF549	0.4260486084524712
ZNF550	0.4635257512106606
ZNF551	0.11347805569424525
ZNF552	0.12776556792131746
ZNF554	0.08109266833188368
ZNF555	0.09762979254407468
ZNF556	0.10165726004792053
ZNF557	0.9588125737784048
ZNF558	0.4933393947066541
ZNF559	0.08545027747823407
ZNF559-ZNF177	0.09253301702294853
ZNF560	0.2347751552675301
ZNF561	0.6770854836965581
ZNF561-AS1	0.7495597377271572
ZNF562	0.7428408616983566
ZNF563	0.1359720859416217
ZNF564	0.7216273154209134
ZNF565	0.5410055100941076
ZNF566	0.5446550355102945
ZNF566-AS1	0.3971114636721654
ZNF567	0.753160366866798
ZNF567-DT	0.8457402047129272
ZNF568	0.945614809989278
ZNF569	0.5624725389110211
ZNF57	0.18322487923400205
ZNF570	0.5062866418167739
ZNF571	0.4047339455280255
ZNF571-AS1	0.4418160156396578
ZNF572	0.2210511630397765
ZNF573	0.495217681750521
ZNF574	0.7486944799342888
ZNF575	0.2158041742771643
ZNF576	0.15723999480127288
ZNF577	0.6124480897681562
ZNF578	0.02678305642364387
ZNF579	0.35460192003211466
ZNF580	0.4642207309611941
ZNF581	0.4642207309611941
ZNF582	0.03209192556206053
ZNF582-DT	0.06038479356219545
ZNF583	0.08739210878033643
ZNF584	0.5036022162263535
ZNF584-DT	0.4177846068956547
ZNF585A	0.7377304743922108
ZNF585B	0.8383102489451615
ZNF586	0.14322398382479828
ZNF587	0.11973482294262015
ZNF587B	0.12089213773238815
ZNF589	0.04436657382632775
ZNF592	0.6354950117364625
ZNF593	0.5379073628583912
ZNF593OS	0.5280467836333501
ZNF594	0.027091092260629446
ZNF594-DT	0.02723425681920688
ZNF595	0.3656170745062878
ZNF596	0.015629513901688097
ZNF597	0.01019779513181046
ZNF598	0.8736015320206226
ZNF599	0.8539241269061284
ZNF600	0.3590275989315299
ZNF605	0.3040891200868314
ZNF606	0.4378863717672632
ZNF607	0.4458510822557801
ZNF608	0.10199473507461217
ZNF609	0.5984497043117591
ZNF610	0.24162407941335665
ZNF611	0.01368234291336057
ZNF613	0.6139254986770141
ZNF614	0.5979889939001253
ZNF615	0.6216158980105203
ZNF616	0.17636948740399438
ZNF618	0.8107691101998642
ZNF619	0.5856821731470596
ZNF620	0.5307623254464917
ZNF621	0.3159113691244059
ZNF622	0.07365848946746217
ZNF623	0.5191202186273157
ZNF624	0.7025849858768521
ZNF625	0.07774215292270753
ZNF625-ZNF20	0.08983568051706436
ZNF626	0.2264069079286658
ZNF627	0.16557244476866356
ZNF628	0.23835670780517734
ZNF628-DT	0.21428135525500772
ZNF629	0.3795066080317243
ZNF638	0.3891871233925106
ZNF639	0.8332202662453694
ZNF641	0.8465248544531783
ZNF644	0.7387776528232968
ZNF646	0.6314547655640338
ZNF648	0.8274062828278466
ZNF649	0.5938551266282431
ZNF649-AS1	0.5635356197009093
ZNF652	0.07462974865383809
ZNF652-AS1	0.05304427837842357
ZNF653	0.11290455336569065
ZNF654	0.14414476953643307
ZNF655	0.3107844681809654
ZNF66	0.6002351376952062
ZNF660	0.08932910063289756
ZNF662	0.5256060433103292
ZNF664	0.5303235376409625
ZNF665	0.0500764466904936
ZNF667	0.20846293487852624
ZNF667-AS1	0.10938838263395156
ZNF668	0.6640490703190095
ZNF669	0.34769473293005226
ZNF670	0.5044733657363035
ZNF670-ZNF695	0.5028987824773496
ZNF671	0.0676743871044645
ZNF672	0.5028979620911773
ZNF675	0.004781269940982214
ZNF676	0.7617756699391178
ZNF677	0.1344089938887073
ZNF678	0.2931077275447745
ZNF679	0.7065590873318073
ZNF680	0.8845295876237496
ZNF681	0.014226402514442347
ZNF682	0.5610902347801542
ZNF683	0.35460597822383666
ZNF684	0.8278034415503146
ZNF687	0.5658512010146852
ZNF687-AS1	0.5355238831595512
ZNF688	0.527967927293609
ZNF689	0.7277774893610036
ZNF69	0.928101217304381
ZNF691	0.6418400060909101
ZNF691-DT	0.6680103735201861
ZNF692	0.47475725788008505
ZNF692-DT	0.4479306644264859
ZNF695	0.6186869158725882
ZNF696	0.20162723526451948
ZNF697	0.1859487694553047
ZNF699	0.10556699707155276
ZNF7	0.1144821070406994
ZNF70	0.8405336370519055
ZNF700	0.8548543729142728
ZNF701	0.4866572426378383
ZNF703	0.9930994500481429
ZNF704	0.20400669477077432
ZNF705G	0.1815
ZNF706	0.013777024225825385
ZNF707	0.3742887139947602
ZNF708	0.14548919921699144
ZNF709	0.7100182891629909
ZNF71	0.2370892118044027
ZNF710	0.1994034612459884
ZNF710-AS1	0.2269061633311863
ZNF713	0.5580946792212991
ZNF714	0.36857666061129296
ZNF716	0.4829258947799743
ZNF717	0.5663094965695761
ZNF718	0.06407724588743846
ZNF721	0.93439500423767
ZNF722	0.2872762488295344
ZNF723	0.560630747929402
ZNF724	0.647701794575285
ZNF726	0.12662635410537282
ZNF727	0.3602049592408554
ZNF728	0.5126225115676071
ZNF729	0.3665673314401929
ZNF730	0.6673379868438836
ZNF732	0.16966837487363934
ZNF735	0.6827278676011188
ZNF736	0.720575775159802
ZNF737	0.3638215213428113
ZNF738	0.1803438594393384
ZNF74	0.8960025003770884
ZNF740	0.5721795382617452
ZNF746	0.8285132477712367
ZNF747	0.23713045827268356
ZNF747-DT	0.22531442343725144
ZNF749	0.4456464337679741
ZNF750	0.011175204328381538
ZNF75A	0.6457569836967685
ZNF76	0.262550921834256
ZNF761	0.8997715094701614
ZNF763	0.4797279729837694
ZNF764	0.451937066319316
ZNF765	0.8314629036501583
ZNF766	0.7686084358426555
ZNF767P	0.9567292531668442
ZNF768	0.2402882551096306
ZNF77	0.6807319288506697
ZNF770	0.9197140503649274
ZNF771	0.5805439719280646
ZNF772	0.39771953780452507
ZNF773	0.3746081098192144
ZNF774	0.3864548382589569
ZNF775	0.7048128497590853
ZNF775-AS1	0.7934294014344792
ZNF776	0.07453322098879278
ZNF777	0.6142772640471945
ZNF778	0.20384388674808107
ZNF778-DT	0.2284941830536399
ZNF780A	0.9462095984973644
ZNF780B	0.887641519670832
ZNF781	0.4173594994664611
ZNF782	0.5198376917917057
ZNF783	0.27043907450267396
ZNF784	0.4083428580665306
ZNF785	0.7821349643974771
ZNF786	0.051481208383156285
ZNF787	0.011336820805989687
ZNF789	0.489725069392395
ZNF79	0.5440842300170745
ZNF790	0.9792709197112914
ZNF790-AS1	0.8037096916329787
ZNF791	0.582670613043128
ZNF792	0.8107504399460215
ZNF793	0.5009246521721904
ZNF793-AS1	0.4990174063346806
ZNF799	0.7199551054072786
ZNF8	0.3731960646764685
ZNF8-DT	0.2591987530359182
ZNF8-ERVK3-1	0.3822193059676391
ZNF80	0.5461217211330827
ZNF800	0.3134237345687673
ZNF804A	0.7115791319143379
ZNF804B	0.556848639362172
ZNF805	0.12281973564104542
ZNF808	0.3614543564553564
ZNF813	0.8921275468852227
ZNF814	0.18010331547345204
ZNF816	0.9128687398965748
ZNF816-ZNF321P	0.9587155660748984
ZNF821	0.25320259119160515
ZNF823	0.7956265757870681
ZNF827	0.8001352147914256
ZNF829	0.9578242268647688
ZNF83	0.09969297816183977
ZNF830	0.19968271127287265
ZNF831	0.27349022877824114
ZNF835	0.10574208976247523
ZNF836	0.2770144179879692
ZNF837	0.44523845293395137
ZNF839	0.9870192464993226
ZNF84	0.9876034540717766
ZNF841	0.4558311736962379
ZNF843	0.4786347820953797
ZNF844	0.04716845507281009
ZNF845	0.7521522488463743
ZNF846	0.7299949048619748
ZNF85	0.3744441744408635
ZNF850	0.7387387495531819
ZNF852	0.0589184896662045
ZNF853	0.6203289762190765
ZNF860	0.05584532701566758
ZNF862	0.8965291805011232
ZNF865	0.3099487018846494
ZNF875	0.7264482819269056
ZNF876P	0.024335116862939377
ZNF878	0.06601505610045287
ZNF879	0.4009997002645882
ZNF880	0.05751388895998266
ZNF883	0.7953588653635977
ZNF888	0.9951955632451566
ZNF888-AS1	0.9888424261605384
ZNF891	0.9796230196768844
ZNF90	0.5865256299811157
ZNF91	0.056382829203347425
ZNF92	0.4604450379024183
ZNF93	0.4933630078095792
ZNF98	0.2478449850797889
ZNF99	0.412264952490635
ZNFX1	0.09292916538932587
ZNG1A	0.9644372612820216
ZNG1B	0.3161040033924266
ZNG1C	0.9231
ZNHIT1	0.7630756539565045
ZNHIT2	0.676734846532305
ZNHIT3	0.6298374185249012
ZNHIT6	0.2543534820702137
ZNNT1	0.014644606555803297
ZNRD2	0.3062541074603869
ZNRD2-DT	0.2704968006453895
ZNRF1	0.35052351659960723
ZNRF2	0.30278640205321805
ZNRF3	0.3825189458557363
ZNRF3-AS1	0.35843450043826075
ZNRF3-IT1	0.29880286188343363
ZNRF4	0.9730621778962212
ZP1	0.5223679494724321
ZP2	0.4687543194198252
ZP3	0.11442289658825013
ZP4	0.5695620587384917
ZPBP	0.6664915336034839
ZPBP2	0.35399497026944404
ZPLD1	0.7017097391676206
ZPR1	0.04025411472507878
ZRANB1	0.12230514899908213
ZRANB2	0.041609090515852265
ZRANB2-AS1	0.04036171362490282
ZRANB2-DT	0.2005821804586761
ZRANB3	0.5439642425037703
ZSCAN1	0.6212724173566143
ZSCAN10	0.634674419628092
ZSCAN12	0.4395989191646095
ZSCAN16	0.8362735683120688
ZSCAN16-AS1	0.7767285428806822
ZSCAN18	0.5694549733948081
ZSCAN2	0.5449144973929136
ZSCAN20	0.863889437013939
ZSCAN21	0.6014264369801442
ZSCAN22	0.2637335263178177
ZSCAN23	0.4295998036754463
ZSCAN25	0.4122631212729221
ZSCAN26	0.4297499795346678
ZSCAN29	0.2045899384073499
ZSCAN30	0.5605136038281922
ZSCAN31	0.5203947095491253
ZSCAN32	0.09747966633607524
ZSCAN4	0.10653923423888156
ZSCAN5A	0.010584687816987182
ZSCAN5A-AS1	0.013815835554815636
ZSCAN5B	0.14164592963518424
ZSCAN5C	0.1065238211507667
ZSCAN9	0.4419477987524885
ZSWIM1	0.06272243392540472
ZSWIM2	0.30515876800624603
ZSWIM3	0.10804804070882977
ZSWIM4	0.6181302561953788
ZSWIM5	0.6275807510070961
ZSWIM6	0.5028192573633553
ZSWIM7	0.4315758929667429
ZSWIM8	0.3565784943740895
ZSWIM8-AS1	0.3656230108880759
ZSWIM9	0.1929113362680045
ZUP1	0.4100091001343465
ZW10	0.7511266840238593
ZWILCH	0.06496466789679063
ZWINT	0.9554483237673116
ZXDC	0.17993219378208813
ZYG11A	0.5728748608045721
ZYG11B	0.4519903422735987
ZYX	0.5780037510793499
ZZEF1	0.4931290295207526
ZZZ3	0.13063683449085872
hsa-mir-1253	0.8049685511992108
hsa-mir-423	0.35956362316912355
