## Supplementary material for "Multi-omics Integration Identifies Genes Influencing Traits Associated with Cardiovascular Risks: The Long Life Family Study": File S2: fev1.csv

Genes	p_vals
A1BG	0.22933044832489544
A1BG-AS1	0.2642753816801419
A1CF	0.8096783823254267
A3GALT2	0.6643883386786748
A4GALT	0.9627869883252752
A4GNT	0.4090550560783736
AA06	0.019837963626451183
AAAS	0.659026297207572
AACS	0.8347016799190008
AACSP1	0.5423337309348811
AADAC	0.640545519089535
AADACL2	0.8283789931457959
AADACL2-AS1	0.8719569271284571
AADACL3	0.8188053749100084
AADACL4	0.2318327412116597
AADACP1	0.7164835416392538
AADAT	0.9778104429570742
AAGAB	0.41884078254842905
AAK1	0.6307808138937518
AAMDC	0.6351427459148201
AAMP	0.6562110614829757
AANAT	0.9703283214410112
AAR2	0.9614110973319768
AARD	0.4526206129283487
AARS1	0.18178041964065303
AARS2	0.5121024799671711
AARSD1	0.9110090888467126
AASDH	0.42264596835207824
AASDHPPT	0.31085432207699915
AASS	0.7054951598928749
AATBC	0.5627726146511457
AATF	0.4664706464905194
AATK	0.2861013611769673
ABALON	0.7675085585262649
ABAT	0.5535852810359946
ABCA1	0.4935328311987129
ABCA10	0.0758768571160866
ABCA12	0.3996613455981296
ABCA13	0.6889026605137321
ABCA2	0.2712485218220413
ABCA3	0.44028480185651137
ABCA4	0.012570101396649158
ABCA5	0.03225102670636654
ABCA6	0.2366438598655621
ABCA7	0.8915620413472438
ABCA8	0.2946726000313378
ABCA9	0.18298407589409005
ABCA9-AS1	0.14064638729521772
ABCB1	0.6830170281424572
ABCB10	0.4657261875061615
ABCB11	0.04806008351126928
ABCB4	0.6232547046392481
ABCB5	0.593752518885851
ABCB6	0.7540856290535438
ABCB8	0.19356976900978007
ABCB9	0.7910930867923558
ABCC1	0.6909034821916743
ABCC10	0.2545869861974065
ABCC11	0.9975350561535518
ABCC12	0.9978684254452056
ABCC13	0.5718386150640705
ABCC2	0.8797744682172479
ABCC3	0.2855763765427153
ABCC4	0.9223367934180632
ABCC5	0.5689876310085257
ABCC5-AS1	0.6147845893268528
ABCC6	0.7091276408116947
ABCC6P1	0.06836
ABCC8	0.8677003248591891
ABCC9	0.31614220095504114
ABCD2	0.5785647332130386
ABCD3	0.18387342098079132
ABCD4	0.4032814299008392
ABCE1	0.21801145229266464
ABCF1	0.4651062821144971
ABCF2	0.02253549458226584
ABCF2-H2BK1	0.024673859819178856
ABCF3	0.5109341719665734
ABCG1	0.6882191767735186
ABCG2	0.5640916125351634
ABCG4	0.7403638874238094
ABCG5	0.421795198204709
ABCG8	0.4414037836327349
ABHD1	0.5811462133543482
ABHD10	0.2042556299269227
ABHD11	0.9444085397881004
ABHD12	0.8157724998979512
ABHD12B	0.27125424087324856
ABHD13	0.3638556207489728
ABHD14A	0.02040584388008937
ABHD14A-ACY1	0.014953565364644872
ABHD14B	0.029824790114099775
ABHD15	0.5556364841419781
ABHD15-AS1	0.4207902376822552
ABHD16A	0.746726468849075
ABHD16B	0.23235542454455246
ABHD17A	0.3043943080630434
ABHD17B	0.4278084423328487
ABHD17C	0.5746196519084648
ABHD18	0.0486554713659158
ABHD2	0.354585439571558
ABHD3	0.7445600581010026
ABHD4	0.4582171496671147
ABHD5	0.4064835192565252
ABHD6	0.7515493473921473
ABHD8	0.07326629014703122
ABI1	0.5880970491508977
ABI2	0.012751830646737072
ABI3	0.022836636438778143
ABI3BP	0.7552720760759802
ABITRAM	0.254153949565976
ABL1	0.9987893374375884
ABL2	0.03456825092533089
ABLIM1	0.2275652368539905
ABLIM2	0.15363445003705015
ABLIM3	0.7373968487811051
ABO	0.026704021081181858
ABR	0.9651377256397412
ABR-AS1	0.6958693033590947
ABRA	0.047370074090372805
ABRACL	0.07562330230511223
ABRAXAS1	0.21025895096799654
ABRAXAS2	0.8926071594376555
ABT1	0.21831540785212086
ABTB1	0.09314390943150493
ABTB2	0.8319095281475044
ABTB3	0.930366827220457
ACAA1	0.2733405796594308
ACAA2	0.1287747111165915
ACACA	0.3661185605149886
ACACB	0.09921633987626703
ACAD10	0.5276639124620817
ACAD11	0.502180678017607
ACAD8	0.2599970950557718
ACAD9	0.6451753868926441
ACAD9-DT	0.8582724686620569
ACADL	0.1675514032629899
ACADM	0.8893524384635589
ACADS	0.233858627910476
ACADSB	0.13922124099153305
ACADVL	0.8299833958415456
ACAN	0.5024335734645853
ACAP1	0.9975945384927408
ACAP2	0.6081147143937358
ACAP2-IT1	0.5982096793725393
ACAP3	0.7836201293482229
ACAT1	0.9109489006898316
ACAT2	0.5371766602949812
ACBD3	0.20444593580109044
ACBD3-AS1	0.20558717053903094
ACBD4	0.8779138249809851
ACBD5	0.27664798499922044
ACBD6	0.2782685633782279
ACBD7	0.8582789931016024
ACCS	0.9886168002499968
ACCSL	0.9731768169057564
ACD	0.02592850172281208
ACE	0.39044361753430973
ACER1	0.4039625219688249
ACER2	0.4508322373616315
ACER3	0.3784376486571671
ACHE	0.6598270161359088
ACIN1	0.06740451577334927
ACKR1	0.99535953623337
ACKR2	0.8824412243190161
ACKR3	0.8312133988853856
ACKR4	0.5058279138905725
ACLY	0.049886788182164736
ACMSD	0.09162013450233414
ACO1	0.2658966712762065
ACO2	0.7070143488082222
ACOD1	0.8860807244600057
ACOT1	0.13430158249762442
ACOT11	0.9898684478984974
ACOT12	0.9362596832165968
ACOT13	0.6227580078847156
ACOT2	0.11962256813532834
ACOT4	0.07148494238854503
ACOT6	0.07457687255882127
ACOT7	0.05311293274034085
ACOT8	0.5046584725846657
ACOX1	0.30964048578244674
ACOX2	0.5911031777864653
ACOX3	0.1277693702574667
ACOXL	0.7446804284187565
ACOXL-AS1	0.7505846272972485
ACP1	0.19666814144735206
ACP2	0.6183584398231937
ACP3	0.7256437335132953
ACP4	0.6478461155618457
ACP5	0.7477651486143041
ACP6	0.7451212125897171
ACP7	0.3932543022703534
ACR	0.4046437255877463
ACRBP	0.036236196731599564
ACRV1	0.003556701236900439
ACSBG1	0.41806776549558455
ACSBG2	0.6926286832468929
ACSF2	0.9638961976940068
ACSF3	0.7701756935233832
ACSL1	0.28662608392807826
ACSL3	0.7772315857093657
ACSL3-AS1	0.6661635119109123
ACSL5	0.374324116613092
ACSL6	0.7046018210008977
ACSL6-AS1	0.6005129724055258
ACSM1	0.7594324943826362
ACSM2A	0.9826924495413696
ACSM2B	0.8655012534911087
ACSM3	0.8106249355773237
ACSM5	0.8517561887959051
ACSM6	0.20201132755572992
ACSS1	0.6837322245892834
ACSS2	0.5609666533118237
ACSS3	0.7677476879408323
ACTA1	0.9334329293761936
ACTA2	0.3017686783829463
ACTA2-AS1	0.22337464081486552
ACTB	0.6511365615990748
ACTBL2	0.7732709979439678
ACTC1	0.18391086888494845
ACTG1	0.8300582293797352
ACTG2	0.622470061915766
ACTL10	0.02516088829991292
ACTL6A	0.019464878355355156
ACTL6B	0.1122473427638293
ACTL7A	0.7747584351135239
ACTL7B	0.8121820170575866
ACTL8	0.3290645620015573
ACTL9	0.4997336809513456
ACTN1	0.4775932958744208
ACTN1-DT	0.22436161812739708
ACTN2	0.09831868285250613
ACTN3	0.7817610751392371
ACTN4	0.19612992996326467
ACTR10	0.3067640196021917
ACTR1A	0.4898309214418205
ACTR1B	0.6678808321144766
ACTR2	0.6894348790464522
ACTR3	0.6584117382596584
ACTR3-AS1	0.3831388341602711
ACTR3B	0.29976681711085285
ACTR3C	0.062359234304906926
ACTR5	0.3578508557826417
ACTR6	0.29284532235960553
ACTR8	0.2742148891808101
ACTRT2	0.11160630458265797
ACTRT3	0.6680561526674845
ACVR1	0.40059445847325015
ACVR1B	0.2592446824155268
ACVR1C	0.8153721688265536
ACVR2A	0.3531754841418617
ACVR2B	0.20999306644694934
ACVR2B-AS1	0.19955292666218888
ACVRL1	0.24578988253381595
ACY1	0.008030213599077518
ACY3	0.7046252857156031
ACYP1	0.606002659199125
ACYP2	0.6622678272879202
ADA	0.3583464372987717
ADA2	0.7147326975003444
ADAD1	0.15831720905560606
ADAD2	0.6141947384448799
ADAL	0.30797628450548786
ADAM10	0.3941428612550774
ADAM11	0.9845164575735608
ADAM12	0.18048852432477136
ADAM15	0.002630038452270389
ADAM17	0.9417634298105334
ADAM18	0.11766902259046495
ADAM19	0.4497769860270788
ADAM2	0.3370436452351877
ADAM20	0.13107714468328002
ADAM20P1	0.05588701117149536
ADAM21	0.05913301942789007
ADAM22	0.6750697195286864
ADAM23	0.8947536113779238
ADAM28	0.2684685187267735
ADAM29	0.037973459251099684
ADAM30	0.3629928562011253
ADAM32	0.2425554369144897
ADAM33	0.5995790920909897
ADAM7	0.07494427423940275
ADAM7-AS1	0.0644003520627831
ADAM7-AS2	0.13759981047732173
ADAM8	0.1888699018478634
ADAM9	0.05942196041209358
ADAMDEC1	0.04326788416782645
ADAMTS1	0.13906345559763394
ADAMTS10	0.4718713223549422
ADAMTS12	0.13417924507569368
ADAMTS13	0.05530123002271303
ADAMTS14	0.8552084266990687
ADAMTS15	0.05403349706012495
ADAMTS16	0.8812257249409109
ADAMTS16-DT	0.9002026883936172
ADAMTS17	0.522531893380456
ADAMTS18	0.3030544497151845
ADAMTS19	0.6706758540603711
ADAMTS19-AS1	0.2265598276667857
ADAMTS2	0.8425623219814838
ADAMTS20	0.04363634482757145
ADAMTS3	0.2403339933466883
ADAMTS4	0.0037746560263445814
ADAMTS5	0.10591774637172063
ADAMTS6	0.20782026516655286
ADAMTS7	0.2712595208516485
ADAMTS8	0.018638898465797138
ADAMTS9	0.8236850943199978
ADAMTS9-AS1	0.32557056775324145
ADAMTS9-AS2	0.9165634914869578
ADAMTSL1	0.0752549447584438
ADAMTSL2	0.4971797254479977
ADAMTSL3	0.3627151559921536
ADAMTSL4	0.9163055953512516
ADAMTSL4-AS1	0.9136538211837606
ADAMTSL4-AS2	0.9163055953512516
ADAMTSL5	0.06762922931498133
ADAP1	0.9507608701093038
ADAP2	0.17922615768042333
ADAR	0.657405059585635
ADARB1	0.39881517321249627
ADARB2	0.17358446884404605
ADARB2-AS1	0.15333030511181328
ADAT1	0.7121173570732378
ADAT2	0.06493143788363914
ADAT3	0.17544605241669098
ADCK1	0.6226205320215293
ADCK2	0.4150639129139017
ADCK5	0.33479354812762
ADCY1	0.7046703355361205
ADCY10	0.3409066922715618
ADCY10P1	0.2843075841455881
ADCY2	0.1238591715862386
ADCY3	0.12416417349860814
ADCY4	0.6083502328893408
ADCY5	0.4054918266767646
ADCY6	0.08251115738824016
ADCY6-DT	0.0740598612991687
ADCY7	0.4356919883304505
ADCY8	0.003149788014734645
ADCY9	0.1915459035298749
ADCYAP1	0.8786776900972411
ADCYAP1R1	0.6193569966965259
ADD1	0.9199229099187809
ADD2	0.09513815833889144
ADD3	0.06849326859787275
ADD3-AS1	0.07952555321781213
ADGB	0.4448595434514935
ADGB-DT	0.5778286956226892
ADGRA1	0.33337848936530057
ADGRA1-AS1	0.16356346000511846
ADGRA2	0.6483169051281406
ADGRA3	0.6615388287661581
ADGRB1	0.7597880208845313
ADGRB2	0.3786967851413647
ADGRB3	0.0966183250829244
ADGRB3-DT	0.041207313495321966
ADGRD1	0.8959401049587479
ADGRD1-AS1	0.5894700966507579
ADGRD2	0.00953642853675385
ADGRE1	0.39531702783875466
ADGRE2	0.4382584872383013
ADGRE3	0.0990325988537677
ADGRE5	0.33571086214774226
ADGRF1	0.05679716277666413
ADGRF3	0.7403255999330592
ADGRF4	0.5601775641020578
ADGRF5	0.02861754896391422
ADGRF5-AS1	0.041179402688092566
ADGRG1	0.06838517078477646
ADGRG3	0.03224890177043882
ADGRG5	0.11929725256550378
ADGRG6	0.4518987334611035
ADGRG7	0.8644197726912688
ADGRL1	0.4389075009503253
ADGRL1-AS1	0.5437170816064626
ADGRL2	0.7319579376091955
ADGRL3	0.913846467184268
ADGRL3-AS1	0.5840282813979426
ADGRL4	0.8677621474884762
ADGRV1	0.7981033087895566
ADH1A	0.7022345247876512
ADH1B	0.5079993637934781
ADH1C	0.4223430781226423
ADH4	0.9543733880662516
ADH5	0.9062682051038956
ADH6	0.9512118408659784
ADH7	0.3991698363275456
ADHFE1	0.0993221844776206
ADI1	0.7228290282227637
ADIG	0.9332941404090248
ADIPOQ	0.5756561404362834
ADIPOQ-AS1	0.5364297686954648
ADIPOR1	0.19309371070811496
ADIPOR2	0.1292741721583331
ADIRF	0.9049043453430171
ADIRF-AS1	0.8997161817105599
ADK	0.06849354558369253
ADM	0.9084301625725608
ADM-DT	0.9249589458282654
ADM2	0.9811620099366132
ADM5	0.5857179629631857
ADNP	0.3654148994891242
ADNP-AS1	0.2957838690529207
ADNP2	0.09351552443937657
ADO	0.23237275460907936
ADORA1	0.476358032101459
ADORA2A	0.5346553825814951
ADORA2A-AS1	0.40180792944898813
ADORA2B	0.6357071511437409
ADORA3	0.8456893504101591
ADPGK	0.055423614756892836
ADPGK-AS1	0.06165475577504625
ADPRH	0.25934604574301445
ADPRHL1	0.8442301607608342
ADPRM	0.4989771548480095
ADPRS	0.11087043784272388
ADRA1A	0.09183895932519713
ADRA1B	0.9735525605493488
ADRA1D	0.6405339042536647
ADRA2A	0.4908396002209862
ADRA2B	0.15429427606954094
ADRA2C	0.9897970365008024
ADRB1	0.06327839113379452
ADRB2	0.022570869263518645
ADRB3	0.035450078670470675
ADRM1	0.5914403609721093
ADSL	0.25699871897793103
ADSS1	0.8744190155636198
ADSS2	0.9430276699183744
ADTRP	0.1380802070123821
AEBP1	0.6787043814402182
AEBP2	0.5223740226471264
AEN	0.7304368432804929
AFAP1	0.17766045029393562
AFAP1-AS1	0.5202683759308132
AFAP1L1	0.9979684994940609
AFAP1L2	0.16397254356531238
AFDN	0.14435009720861666
AFDN-DT	0.7091065605185087
AFF1	0.7420509206123835
AFF3	0.9319936122507932
AFF4	0.002679869579945371
AFF4-DT	0.011235074145338086
AFG1L	0.7134317617277253
AFG3L2	0.429600352030361
AFM	0.44385185962917584
AFMID	0.9758639205183886
AFP	0.3357617618708332
AFTPH	0.8975727122020196
AFTPH-DT	0.5985487357034371
AGA	0.9159384846623536
AGA-DT	0.9057694966436444
AGAP1	0.5803310533665889
AGAP1-IT1	0.15748822821109315
AGAP2	0.09146870847113188
AGAP2-AS1	0.09058733444114414
AGAP3	0.27297240552048674
AGAP5	0.18315001911066187
AGAP6	0.4090017296180027
AGBL1	0.016427144521252324
AGBL1-AS1	0.047661006309080885
AGBL2	0.949813257830602
AGBL3	0.1976189699958738
AGBL4	0.3293606303074157
AGBL4-AS1	0.2442487905749225
AGBL4-IT1	0.24848557094893176
AGBL5	0.6187051439255041
AGBL5-AS1	0.5354197952113061
AGBL5-IT1	0.6356942096774352
AGER	0.21878716023971728
AGFG1	0.6498958940440333
AGFG2	0.08051037312678583
AGGF1	0.5918876499988472
AGK	0.8928427370914815
AGK-DT	0.9729363309353444
AGL	0.2304027918553861
AGMAT	0.8884123225112244
AGMO	0.5298670314949456
AGO1	0.294302830490987
AGO2	0.1584408355471415
AGO3	0.2514245298180763
AGO4	0.11377074572987045
AGPAT1	0.2647274051521559
AGPAT2	0.4708958603781027
AGPAT3	0.9209450884565324
AGPAT4	0.17340770471194644
AGPAT5	0.16991925665143287
AGPS	0.7390888577383093
AGR2	0.7911598349049708
AGR3	0.6048621876223199
AGRN	0.9700234631019682
AGRP	0.6556356849276971
AGT	0.11949349665871767
AGTPBP1	0.8862477401518607
AGTR1	0.9346056935693571
AGTRAP	0.7767798101359389
AGXT	0.045948366792783135
AGXT2	0.36204562836579457
AHCTF1	0.09217792826294313
AHCY	0.10930073250883916
AHCYL1	0.4959194605307089
AHCYL2	0.7157001485775498
AHDC1	0.2770334332012561
AHI1	0.1495991483564124
AHI1-DT	0.09250095232006196
AHNAK	0.005528283299622072
AHNAK2	0.7945002110988482
AHR	0.4582006739470148
AHRR	0.8823958169586703
AHSA1	0.3200018646276852
AHSG	0.9392133285471268
AHSP	0.3480059832779533
AIDA	0.240447680778244
AIF1	0.6143338925919417
AIF1L	0.5185993390805984
AIFM2	0.10854052830762162
AIFM3	0.8400948643878731
AIG1	0.05132935030704061
AIM2	0.9847496589110654
AIMP1	0.18228400375816167
AIMP2	0.8185077643908278
AIP	0.5538984124012806
AIPL1	0.3999895535522357
AIRE	0.2806940911584028
AIRN	0.16008721568167472
AJAP1	0.33107710295371034
AJM1	0.609953114012971
AJUBA	0.5591716105719117
AJUBA-DT	0.5795358423151167
AK1	0.32456990321703433
AK2	0.9513503190600632
AK3	0.985295148574942
AK4	0.9583800262696514
AK4P3	0.7227955547243473
AK5	0.10029339023319384
AK6	0.3649310474248073
AK7	0.02526734881005777
AK8	0.07252426629796654
AK9	0.8942846461118805
AKAIN1	0.32689703388553804
AKAP1	0.08606052302981726
AKAP1-DT	0.0487349233600532
AKAP10	0.2438130649976528
AKAP11	0.6586432740545608
AKAP12	0.8813194351018385
AKAP13	0.4098702542300508
AKAP13-AS1	0.458889101649884
AKAP3	0.3007669336796361
AKAP5	0.9481364923219466
AKAP6	0.13212890671812272
AKAP7	0.34449428231581897
AKAP8	0.8648110151141791
AKAP8L	0.8863459954374697
AKAP9	0.3047949312532254
AKIP1	0.303935328502815
AKIRIN1	0.1692359527223607
AKIRIN2	0.6606738494202391
AKNA	0.23764982686144945
AKNAD1	0.8009104771010409
AKR1A1	0.9477953309976856
AKR1B1	0.9062166285675736
AKR1B10	0.7943467991340303
AKR1B15	0.462689260537915
AKR1C1	0.4225486072922641
AKR1C2	0.06688886300911939
AKR1C3	0.15699428055418674
AKR1C4	0.5233244366084349
AKR1C8	0.667875946456973
AKR1D1	0.14231377824486008
AKR1E2	0.9596424330266844
AKR7A2	0.653666439549233
AKR7A3	0.6810180533777892
AKR7L	0.7241293252621953
AKT1	0.7603150847045543
AKT1S1	0.9170326753752452
AKT2	0.2781813605805262
AKT3	0.5793434995048055
AKT3-IT1	0.262334429884076
AKTIP	0.3026636225285756
ALAD	0.1995933025516292
ALAS1	0.6705911812612738
ALB	0.3554421364091523
ALCAM	0.07668861338672373
ALDH16A1	0.3978633593985641
ALDH18A1	0.2520464260616357
ALDH1A1	0.6934873161194034
ALDH1A2	0.36914846105224863
ALDH1A2-AS1	0.2682738524513424
ALDH1A3	0.4467216548171138
ALDH1A3-AS1	0.4548391458685334
ALDH1B1	0.957796885892044
ALDH1L1	0.8054442274367221
ALDH1L1-AS1	0.9073581696651988
ALDH1L1-AS2	0.6228934449342471
ALDH1L2	0.958120379978082
ALDH2	0.564592492176669
ALDH3A1	0.021678965591321653
ALDH3A2	0.10680195126306292
ALDH3B1	0.9200734247755482
ALDH3B2	0.6407476478421499
ALDH4A1	0.2880715831961389
ALDH5A1	0.12173286403223997
ALDH6A1	0.911788354544956
ALDH7A1	0.3301452963079706
ALDH8A1	0.2510997511107365
ALDH9A1	0.23151212201945506
ALDOA	0.5423790354361671
ALDOB	0.07122922942935628
ALDOC	0.048592806918944575
ALG1	0.7738767766263657
ALG10	0.3036554624280018
ALG10B	0.16392285952756047
ALG11	0.5525968992357121
ALG12	0.9059988346135726
ALG14	0.7623911223856188
ALG14-AS1	0.5930512330897709
ALG1L2	0.6773206944392571
ALG1L9P	0.3393335665905108
ALG2	0.3611654674487791
ALG3	0.4683817534277711
ALG5	0.3382130001381237
ALG6	0.06628558873326118
ALG8	0.896006799467568
ALG9	0.2368588068302295
ALG9-IT1	0.34593580034325705
ALK	0.4466094840609063
ALKAL1	0.5710047903108431
ALKAL2	0.15740505461364518
ALKBH1	0.1944387415704341
ALKBH2	0.12239893396814698
ALKBH3	0.3972429719490933
ALKBH3-AS1	0.4441842638455353
ALKBH4	0.4799934045191686
ALKBH5	0.31459070417086243
ALKBH6	0.4917156218976377
ALKBH7	0.5923073836968487
ALKBH8	0.7332572108822386
ALLC	0.9190220797507141
ALMS1	0.8042088183707264
ALMS1-IT1	0.6497814067581561
ALMS1P1	0.7724769900038516
ALOX12	0.5303136027067192
ALOX12-AS1	0.7346916160249449
ALOX12B	0.4187537150874137
ALOX12P2	0.41290287109388296
ALOX15	0.7868224349079068
ALOX15B	0.5547114454764998
ALOX5	0.19674423252976986
ALOX5AP	0.70892738824074
ALOXE3	0.6271739482688257
ALPG	0.2494128788757688
ALPI	0.3338655899963512
ALPK1	0.7594358298061912
ALPK2	0.6945067419053201
ALPK3	0.3772193672932068
ALPL	0.7444429062198301
ALPP	0.18253987978675856
ALS2	0.01083701262936948
ALS2CL	0.8155731847748234
ALX1	0.34189098243075666
ALX3	0.17869992324236025
ALX4	0.14096883716824288
ALYREF	0.6804545744048631
AMACR	0.6149965143910326
AMBN	0.027379790853528263
AMBP	0.528285195358706
AMBRA1	0.3868866706238684
AMD1	0.17503494302078776
AMDHD1	0.22235895392579694
AMDHD2	0.8740000000000001
AMER2	0.9135015188462894
AMER3	0.7069480459555461
AMFR	0.280362780833202
AMH	0.6363420259922186
AMHR2	0.7184444371956592
AMIGO1	0.6275538062943355
AMIGO2	0.7036980118720273
AMIGO3	0.13934944566829055
AMMECR1L	0.10111655091331057
AMN	0.3441849269679752
AMN1	0.7393503029783264
AMOTL1	0.755778553828581
AMOTL2	0.7592793337673045
AMPD1	0.9460771735172508
AMPD2	0.9640251471714826
AMPD3	0.5967091271908957
AMPH	0.6207748270352885
AMT	0.19165418281104116
AMTN	0.6596100511383074
AMY1C	0.6103999073501737
AMY2A	0.33552254446617163
AMY2B	0.1886541225554222
AMZ1	0.4686373404636564
AMZ2	0.17854082945046462
AMZ2P1	0.2323694051944297
ANAPC1	0.5389502821306836
ANAPC10	0.14663133503389042
ANAPC11	0.8420610995422734
ANAPC13	0.8633980638511627
ANAPC15	0.8762955656366163
ANAPC16	0.1777667582310941
ANAPC1P2	0.6064080761479422
ANAPC2	0.9108969850542828
ANAPC4	0.5163772202695736
ANAPC5	0.9069923624446512
ANAPC7	0.4392775838181701
ANG	0.2886543623379669
ANGEL1	0.057269166333967274
ANGEL2	0.7311197291516478
ANGPT1	0.7051685950149053
ANGPT2	0.9849973035203288
ANGPT4	0.8885303804621758
ANGPTL1	0.21762002768966315
ANGPTL2	0.4676137363913513
ANGPTL3	0.8624194422383241
ANGPTL4	0.0905179358226334
ANGPTL5	0.9804614809604756
ANGPTL6	0.3328481011942278
ANGPTL7	0.035769490108017665
ANGPTL8	0.3452277768656995
ANHX	0.8280389322872228
ANK1	0.3466615608755461
ANK2	0.9033417017865769
ANK2-AS1	0.9526716151351048
ANK3	0.5553554375631019
ANK3-DT	0.645462696937152
ANKAR	0.7444119583547733
ANKDD1A	0.6206233895498267
ANKDD1B	0.17300818878824434
ANKEF1	0.4443678152120311
ANKFN1	0.6390985970423322
ANKFY1	0.8374600327306172
ANKH	0.5991510871722363
ANKH-DT	0.8529478153787926
ANKHD1	0.8907821000711762
ANKHD1-DT	0.9692773202238792
ANKHD1-EIF4EBP3	0.9076171330746884
ANKIB1	0.4812038679771937
ANKK1	0.07460122789776374
ANKLE1	0.0801015356708894
ANKLE2	0.9305820934525753
ANKMY1	0.14113625801756094
ANKMY2	0.8747554583016213
ANKRA2	0.40909041943780816
ANKRD1	0.6543717191784034
ANKRD10	0.5279278617341104
ANKRD10-IT1	0.5235455648244483
ANKRD11	0.0039420087405030455
ANKRD12	0.05939392356181311
ANKRD13A	0.37625499495896975
ANKRD13B	0.4380127698960421
ANKRD13C	0.4617192140844278
ANKRD13D	0.9268233640923662
ANKRD16	0.8339939484205803
ANKRD17	0.7671281295239456
ANKRD17-DT	0.6217069853151203
ANKRD18A	0.5627330616002547
ANKRD18B	0.07208326649862122
ANKRD18DP	0.2160869960229886
ANKRD2	0.3140808677517563
ANKRD20A11P	0.9641108299322918
ANKRD22	0.5612824669892473
ANKRD23	0.46032876992315097
ANKRD24	0.9430394672376321
ANKRD26	0.22412516847800826
ANKRD27	0.6563448901242275
ANKRD28	0.5988008640374296
ANKRD29	0.7035436717742822
ANKRD30A	0.7771333901780509
ANKRD30B	0.6928040730730165
ANKRD30BL	0.5981318519400775
ANKRD31	0.1854978474629274
ANKRD33	0.4099615747246617
ANKRD33B	0.2652120222912705
ANKRD33B-AS1	0.2026264586450444
ANKRD34A	0.20365081261504286
ANKRD34B	0.8837907038006949
ANKRD34C	0.923041803155712
ANKRD34C-AS1	0.9052534634529472
ANKRD35	0.1558792453377773
ANKRD36	0.4526793895139506
ANKRD36B	0.4010691816396832
ANKRD36BP2	0.13707415082018448
ANKRD36C	0.5135019608492993
ANKRD37	0.19605043955857335
ANKRD39	0.4412277067874777
ANKRD40	0.1637749721768702
ANKRD40CL	0.04073859240837219
ANKRD42	0.07774100536270095
ANKRD42-DT	0.04185927640604081
ANKRD44	0.6818041200443128
ANKRD44-AS1	0.4023714544209929
ANKRD44-DT	0.4017364128597459
ANKRD44-IT1	0.420717495369225
ANKRD45	0.9663623448304144
ANKRD46	0.17349925015674314
ANKRD49	0.7631668860112358
ANKRD50	0.7330829124153317
ANKRD52	0.08300135431798139
ANKRD53	0.0020092898206386933
ANKRD54	0.25549593116055713
ANKRD55	0.5901280816700532
ANKRD6	0.9818319431061044
ANKRD60	0.7745784944972627
ANKRD61	0.7247294731764642
ANKRD62	0.0820103048625041
ANKRD62P1-PARP4P3	0.5763438575697011
ANKRD63	0.9657992745516824
ANKRD65	0.5097070787853752
ANKRD65-AS1	0.4804504704553928
ANKRD66	0.3549484217604543
ANKRD7	0.440818366716798
ANKRD9	0.7312202156935245
ANKS1A	0.17284224611721427
ANKS1B	0.06769246132421419
ANKS3	0.8465359451494585
ANKS4B	0.7468119464204436
ANKS6	0.7244507998926991
ANKUB1	0.09712850593887096
ANKZF1	0.5924878852728546
ANLN	0.6880474707649995
ANO1	0.589830649741516
ANO1-AS1	0.3538039695579972
ANO10	0.5579048540604694
ANO2	0.4800174252734698
ANO3	0.670875246324431
ANO3-AS1	0.7243247772261369
ANO4	0.3944046908582237
ANO5	0.07492345305064219
ANO6	0.5915281493392159
ANO7	0.9722415456448771
ANO8	0.08670547235567694
ANO9	0.4986663066487779
ANP32A	0.9992571054910532
ANP32B	0.21133105095630755
ANP32D	0.5076963950643076
ANP32E	0.5065869520357396
ANPEP	0.30323209018802183
ANTKMT	0.4053033962603289
ANTXR1	0.8024714959580332
ANTXR2	0.8623101259224499
ANTXRL	0.019822575150994448
ANXA1	0.4741039850472011
ANXA10	0.7262095908365394
ANXA11	0.2396749610598598
ANXA13	0.8020664264741055
ANXA2	0.17550429464556955
ANXA2R	0.29146025791507785
ANXA2R-AS1	0.24090432508220155
ANXA2R-OT1	0.25578589392335466
ANXA3	0.15903162947029434
ANXA4	0.6979905660963035
ANXA5	0.8657488758384412
ANXA6	0.7382636394250095
ANXA7	0.3787434162990709
ANXA8	0.5574
ANXA8L1	0.4140286521833074
ANXA9	0.6002677624679043
AOAH	0.3995017908839701
AOAH-IT1	0.4283788412032714
AOC1	0.3090198627210766
AOC2	0.7410545768689519
AOC3	0.9092882505847384
AOC4P	0.8788270072914119
AOPEP	0.6725114706005477
AOX1	0.08443204167072815
AOX3P-AOX2P	0.7697112508287378
AP1AR	0.6221730289569513
AP1AR-DT	0.7007145414548965
AP1B1	0.5259952796819483
AP1B1P1	0.5404907353350434
AP1G1	0.06348007312953474
AP1G2	0.6825445571184557
AP1G2-AS1	0.7058989915406014
AP1M1	0.01921812438189735
AP1M2	0.3784363370927063
AP1S1	0.47678710071172
AP1S3	0.6714065739091677
AP2A1	0.4292028154368369
AP2A2	0.6260093479181044
AP2B1	0.4298568642649606
AP2M1	0.5299240233031286
AP2S1	0.92871793258058
AP3B1	0.6540406337146154
AP3B2	0.2972621874657753
AP3D1	0.22851472610859005
AP3M1	0.06785253169996007
AP3M2	0.8958984524663148
AP3S1	0.19795482664999164
AP3S2	0.4424441472942207
AP4B1	0.03707363044388523
AP4B1-AS1	0.09590666087722094
AP4E1	0.18198609867641904
AP4M1	0.27718113108922865
AP4S1	0.9698189205458904
AP5B1	0.13261498630642132
AP5M1	0.6224490949516226
AP5S1	0.5735884424844185
AP5Z1	0.1447796041389352
APAF1	0.9073800090932412
APBA1	0.459464670054227
APBA2	0.90455178032411
APBA3	0.5865267995614654
APBB1	0.4874422571322018
APBB1IP	0.9173912068608704
APBB2	0.07202318409230274
APBB3	0.8818860504357892
APC	0.7874735312935193
APC2	0.3037011174499608
APCDD1	0.3819169313887009
APCDD1L	0.16410442990615234
APCDD1L-DT	0.2609567984268701
APCS	0.5601496281720681
APEH	0.10385684581581478
APELA	0.7014412768243945
APEX1	0.8581253235203122
APH1A	0.8390482062055513
APH1B	0.6641924103423343
API5	0.8718702865643092
APIP	0.919701454995376
APLF	0.6316800291689058
APLNR	0.7300790312214098
APLP1	0.4646179369147799
APLP2	0.3482954369714314
APMAP	0.4515500998464366
APOA1	0.6221638578736138
APOA1-AS	0.5697627886514399
APOA2	0.00403560782462864
APOA4	0.7464306399499276
APOA5	0.899308905225655
APOB	0.0810135382711758
APOBEC2	0.35023443510732777
APOBEC3A	0.9589452168385216
APOBEC3B	0.9318554479751332
APOBEC3B-AS1	0.9285699462768195
APOBEC3C	0.6326447932773639
APOBEC3D	0.5683440426643711
APOBEC3F	0.6821394775606022
APOBEC3G	0.4757066674782526
APOBEC3H	0.4641055065399978
APOBEC4	0.6646557313211923
APOBR	0.7296043634476914
APOC1	0.8283774390843828
APOC1P1	0.6975927636187271
APOC2	0.6714446467978843
APOC3	0.666171596792194
APOC4	0.6814463469429064
APOC4-APOC2	0.6975768390607533
APOD	0.05979170233875936
APOE	0.8024015445106785
APOF	0.04600327689295819
APOH	0.12418046980045915
APOL1	0.5667614365339655
APOL2	0.7543409301099644
APOL3	0.7768810955169567
APOL4	0.7326537171250941
APOL5	0.6461061276224422
APOL6	0.42049308926717255
APOLD1	0.7640694476825418
APOM	0.7921560530805151
APP	0.06833529196902799
APP-DT	0.05152882994703156
APPBP2	0.7921580423488414
APPBP2-DT	0.7060202064913796
APPL1	0.1187809499046415
APPL2	0.36612566436933547
APRG1	0.8849243266745158
APRT	0.9374089928874884
APTR	0.4427569543835147
APTX	0.9303506232121196
AQP1	0.9217647967616158
AQP10	0.19457446581616705
AQP11	0.28648458596968485
AQP12A	0.4607227251717017
AQP12B	0.6494021524128277
AQP2	0.2826308601976295
AQP3	0.981533878513232
AQP4	0.9557989803808292
AQP4-AS1	0.8160386537262879
AQP5	0.3019609964772436
AQP5-AS1	0.2826308601976295
AQP6	0.28171613294996944
AQP7	0.9796018687025998
AQP8	0.1083712662700893
AQP9	0.9876807987335856
AQR	0.857115673053357
ARAP1	0.03253830441240002
ARAP1-AS1	0.02100082832507677
ARAP1-AS2	0.025688311035266483
ARAP2	0.941744846612428
ARAP3	0.6021618483205745
ARC	0.8636651234206152
ARCN1	0.3345831334616187
AREG	0.7808196116166424
AREL1	0.20066718293023075
ARF1	0.7372630790467085
ARF3	0.3573578578391734
ARF4	0.8450334497270824
ARF4-AS1	0.9234088944589568
ARF5	0.26438152353331384
ARF6	0.3657268942739221
ARFGAP1	0.33391654727915543
ARFGAP2	0.7252009001646527
ARFGAP3	0.9304393688514808
ARFGEF1	0.031546690762609915
ARFGEF1-DT	0.052338016768928734
ARFGEF2	0.6846795862307267
ARFGEF3	0.09184846231447613
ARFIP1	0.8122203464288831
ARFIP2	0.2995696007626153
ARFRP1	0.6536365339106306
ARG1	0.8249965771136356
ARG2	0.09725856954005084
ARGFX	0.553543005174574
ARGLU1	0.802790355333137
ARHGAP1	0.5667633001476381
ARHGAP10	0.3225556884272771
ARHGAP11A	0.9452183471743318
ARHGAP11A-DT	0.915773110815428
ARHGAP11A-SCG5	0.9449563443528172
ARHGAP11B	0.9592375375512496
ARHGAP11B-DT	0.9592375375512496
ARHGAP12	0.30394450047292576
ARHGAP15	0.4540832623230546
ARHGAP15-AS1	0.6081473364692249
ARHGAP17	0.2717750588402415
ARHGAP18	0.24073088343228805
ARHGAP19	0.3176957067361341
ARHGAP19-SLIT1	0.4186303920030872
ARHGAP20	0.043206063851741305
ARHGAP21	0.7051677250573157
ARHGAP22	0.1549215212627259
ARHGAP22-IT1	0.4012134811087325
ARHGAP23	0.6733831472186517
ARHGAP24	0.23601987807482624
ARHGAP25	0.7250721995954386
ARHGAP26	0.40012662403290505
ARHGAP26-AS1	0.4876757987273808
ARHGAP26-IT1	0.9047190786195208
ARHGAP27	0.4807017704635886
ARHGAP27P1-BPTFP1-KPNA2P3	0.6887876784286021
ARHGAP28	0.8524624805717796
ARHGAP28-AS1	0.6787933945048312
ARHGAP29	0.5048927410258047
ARHGAP29-AS1	0.623654166822422
ARHGAP30	0.07349562110472901
ARHGAP31	0.013212106005763112
ARHGAP31-AS1	0.011365691849899941
ARHGAP32	0.6074657763796967
ARHGAP33	0.4994892107151201
ARHGAP35	0.9585880490631656
ARHGAP39	0.24998616167255225
ARHGAP40	0.4763141126904112
ARHGAP42	0.4916857294537613
ARHGAP42-AS1	0.9339387773812041
ARHGAP44	0.02255882748360272
ARHGAP44-AS1	0.0531148466571052
ARHGAP45	0.7025541068643331
ARHGAP5	0.19697548219960093
ARHGAP5-AS1	0.1851797290394458
ARHGAP8	0.2717396160364626
ARHGAP9	0.7029122847141147
ARHGDIA	0.6608230672269058
ARHGDIB	0.023801776406555952
ARHGDIG	0.5001305075467002
ARHGEF1	0.28880366794849155
ARHGEF10	0.5751918035237946
ARHGEF10L	0.6127392278406715
ARHGEF11	0.6284616619530374
ARHGEF12	0.16091927005437895
ARHGEF15	0.3695147674462752
ARHGEF16	0.560389352961194
ARHGEF17	0.2764305328321743
ARHGEF17-AS1	0.2101584145565743
ARHGEF18	0.7952204777660532
ARHGEF18-AS1	0.5444909777722912
ARHGEF19	0.10053589299816124
ARHGEF19-AS1	0.08828332063518546
ARHGEF2	0.5941539750132855
ARHGEF2-AS1	0.6051955106045432
ARHGEF2-AS2	0.6109580641920043
ARHGEF25	0.32478484725480505
ARHGEF26	0.6478712221348801
ARHGEF26-AS1	0.6447936103475607
ARHGEF28	0.5214126978289491
ARHGEF3	0.8201168130485761
ARHGEF3-AS1	0.552945450003119
ARHGEF33	0.1296464106279281
ARHGEF35	0.5747525296524861
ARHGEF35-AS1	0.5432122266107615
ARHGEF37	0.3615636445763833
ARHGEF38	0.03878459835669007
ARHGEF38-IT1	0.011697923434370705
ARHGEF39	0.0937370045723918
ARHGEF4	0.06716375318553447
ARHGEF4-AS1	0.2966718738543325
ARHGEF40	0.7830369182580929
ARHGEF5	0.7829846259178823
ARHGEF7	0.7229963026266903
ARHGEF7-AS1	0.4850551361809866
ARHGEF7-AS2	0.5858742719036278
ARHGEF7-IT1	0.5556175428264385
ARID1A	0.30219954552019834
ARID1B	0.4986756909643634
ARID2	0.9539708282271926
ARID3A	0.7660493155905993
ARID3B	0.015389546399302291
ARID3C	0.584009508426445
ARID4A	0.3583477273789657
ARID4B	0.7876809128597477
ARID5A	0.2108390631501446
ARID5B	0.6750740914917723
ARIH1	0.7728799793024725
ARIH2	0.16139997507675902
ARIH2OS	0.2591682670593417
ARL1	0.8341224401392581
ARL10	0.431255566965397
ARL11	0.4201872948426216
ARL13B	0.9709889494849899
ARL14	0.11320348389995714
ARL14EP	0.8296134236560844
ARL14EP-DT	0.4216977161293757
ARL14EPL	0.5836366806584576
ARL15	0.12771749517875902
ARL16	0.99289094048182
ARL2	0.2126441115615572
ARL2-SNX15	0.14246321176259644
ARL2BP	0.3336755924662762
ARL3	0.3704694172416924
ARL4A	0.9854019734724389
ARL4C	0.9933947076072226
ARL4D	0.8702027250470397
ARL5A	0.6979801127408954
ARL5B	0.7330628278153277
ARL5C	0.904257494896308
ARL6	0.8806757446276616
ARL6IP1	0.1536550639081018
ARL6IP4	0.8603818484592844
ARL6IP5	0.6009489272627119
ARL6IP6	0.17533068744193075
ARL8A	0.6575895415950551
ARL8B	0.1211131158515284
ARL9	0.18508445460446804
ARLNC1	0.6090032764905146
ARMC1	0.25012117441587123
ARMC10	0.08277073280043268
ARMC12	0.9160319027663184
ARMC2	0.60186053493861
ARMC2-AS1	0.5404641116290649
ARMC3	0.17824305568846005
ARMC5	0.3252651239222836
ARMC6	0.1512077296024844
ARMC7	0.6484728228099339
ARMC8	0.09986557185154492
ARMC9	0.47884261051927296
ARMH1	0.7667023713349164
ARMH2	0.6885838748330126
ARMH3	0.7255821956980634
ARMH4	0.27505155028712397
ARMS2	0.8047248981599789
ARMT1	0.22155703240983135
ARNILA	0.6139534290978717
ARNT	0.6824387304364679
ARNT2	0.7124349414277856
ARNT2-DT	0.3563794551382352
ARPC1A	0.5480124214367507
ARPC1B	0.6763399584383273
ARPC2	0.7258696767124762
ARPC3	0.2989551741334312
ARPC4	0.6393252357472949
ARPC4-TTLL3	0.5016473504890826
ARPC5	0.6856611702256707
ARPC5L	0.3506024192715529
ARPIN	0.7435584306364994
ARPIN-AP3S2	0.44529699257460603
ARPP19	0.8199015611889282
ARPP21	0.4055123778543406
ARPP21-AS1	0.5100801029714087
ARRB1	0.5137826551799788
ARRB2	0.9203738836229872
ARRDC1	0.7349376794703701
ARRDC1-AS1	0.6751469658162086
ARRDC2	0.9356431232759488
ARRDC3	0.4284213078443342
ARRDC3-AS1	0.07569191512191292
ARRDC4	0.6376610932078804
ARRDC5	0.5353832210011776
ARSA	0.5020225517814912
ARSB	0.5037983620582024
ARSG	0.13445574882090122
ARSI	0.43756465157002855
ARSJ	0.5112983591675367
ARSK	0.31134926851898925
ART1	0.8185701946562847
ART3	0.8084555082600237
ART4	0.2079071513026302
ART5	0.8707320092545051
ARTN	0.8214955330128078
ARV1	0.3733114654456422
ARVCF	0.1592928750621363
AS3MT	0.9281959712750456
ASAH1	0.6771958929438426
ASAH1-AS1	0.7540263678027999
ASAH2	0.33284080473191946
ASAH2B	0.9070642181427769
ASAP1	0.6547420413025714
ASAP1-IT2	0.6292308150454513
ASAP2	0.9808402154198792
ASAP3	0.0350665456388477
ASB1	0.11679844603735262
ASB10	0.0881497447812592
ASB13	0.5403531005478759
ASB14	0.10539426560020716
ASB15	0.5294958100099653
ASB15-AS1	0.5402574352868704
ASB16	0.035358098145588546
ASB16-AS1	0.0372470955193896
ASB17	0.8919595198923931
ASB18	0.6359943669669577
ASB2	0.4812517163248954
ASB3	0.231921336009244
ASB4	0.2308618651204459
ASB5	0.09759719713094163
ASB6	0.2464559663117757
ASB7	0.4899699930172365
ASB8	0.4987052942486654
ASCC1	0.6237696126414061
ASCC2	0.6049072282962544
ASCC3	0.7348590755155378
ASCL1	0.15017309078226715
ASCL2	0.23263632539006496
ASCL3	0.3121731322122239
ASCL4	0.7833194158397837
ASCL5	0.8590296753090765
ASDURF	0.7445871120814247
ASF1A	0.555558712329422
ASF1B	0.4692060865497555
ASGR1	0.9055081355951036
ASGR2	0.9938983232097136
ASH1L	0.1371742182154933
ASH1L-AS1	0.1942018560687162
ASH1L-IT1	0.1985713912627114
ASH2L	0.6756907560613715
ASIC1	0.3719011510233469
ASIC2	0.09350689734275867
ASIC3	0.1721120721550467
ASIC4	0.5646929785866188
ASIC4-AS1	0.5300649154998001
ASIC5	0.2775247137046357
ASIP	0.06668479847070502
ASL	0.7012778560741042
ASNS	0.3526119012934643
ASNSD1	0.7067187864756765
ASNSP1	0.2177937689152816
ASPA	0.5282371287384603
ASPDH	0.3675309892473849
ASPG	0.4335026530180815
ASPH	0.7110690243328043
ASPHD1	0.4556721911260879
ASPHD2	0.9252543885870612
ASPM	0.6530767372402257
ASPN	0.10097217414451154
ASPRV1	0.9003477215816431
ASPSCR1	0.5688180353218243
ASRGL1	0.010312729601785751
ASS1	0.8324441724144229
ASTE1	0.8134299661653064
ASTL	0.14703296482111722
ASTN1	0.850956520259962
ASTN2	0.009651591014289472
ASTN2-AS1	0.006852907856806201
ASXL1	0.22431219059653892
ASXL2	0.2240444165826472
ASXL3	0.2539115762846464
ASXL3-DT	0.679519869869933
ASZ1	0.12792050211550887
ATAD1	0.3626438974671055
ATAD2	0.3598979463443007
ATAD2B	0.2293478480807431
ATAD3A	0.2979994952297856
ATAD3B	0.7513918026670994
ATAD3C	0.5726781757806237
ATAD5	0.22788217224834376
ATAT1	0.1823874999679111
ATCAY	0.1532614478277292
ATE1	0.6372896284672429
ATF1	0.03312246894161547
ATF2	0.06316431512365668
ATF3	0.17456627261158708
ATF4	0.7530354469114843
ATF5	0.6505153864943887
ATF6	0.014603493510111976
ATF6-DT	0.060463463156504416
ATF6B	0.5444839619631272
ATF7	0.5342889939497674
ATF7-NPFF	0.5418585930489878
ATF7IP	0.8010813626730618
ATF7IP2	0.40817255239359584
ATG10	0.8351669046941238
ATG10-AS1	0.8703670481753037
ATG10-IT1	0.9827037992589456
ATG101	0.4234204746462612
ATG12	0.9263002180998648
ATG13	0.4604054952298822
ATG14	0.5756445936085787
ATG16L1	0.4290715198618497
ATG16L2	0.04929597959290116
ATG2A	0.08081909441536722
ATG2B	0.15186346771904666
ATG3	0.8027768211672375
ATG4B	0.316542568598669
ATG4C	0.307411916340798
ATG4D	0.3624952997572921
ATG5	0.5418164761670811
ATG7	0.5739926033313039
ATG9A	0.7902602490949651
ATG9B	0.1883477216019812
ATIC	0.8576958381690919
ATL1	0.0510152680181743
ATL2	0.10298617983261303
ATL3	0.857106408545826
ATM	0.962312715145366
ATMIN	0.5184517805369577
ATOH1	0.019278858957443967
ATOH7	0.7775175436089656
ATOH8	0.6378744152944535
ATOSA	0.5366042029521396
ATOSB	0.09499764083298612
ATOX1	0.5487049445551238
ATOX1-AS1	0.5053851884678521
ATP10A	0.8745515205868548
ATP10A-DT	0.5549649658796457
ATP10B	0.1756400003950176
ATP10D	0.18543890730943446
ATP11A	0.34055819674418664
ATP11A-AS1	0.3272437859685068
ATP11AUN	0.2428092600857491
ATP11B	0.7881241184310992
ATP11B-DT	0.8831061396140645
ATP12A	0.8711966000410551
ATP13A1	0.9461590999459492
ATP13A2	0.4628587060500221
ATP13A3	0.0048376347674545786
ATP13A3-DT	0.7983310882455033
ATP13A4	0.4879776195110888
ATP13A4-AS1	0.9146230488592378
ATP13A5	0.4571003293543318
ATP13A5-AS1	0.9031210532469716
ATP1A1	0.18790870222859568
ATP1A1-AS1	0.17405697220451544
ATP1A2	0.8961940152458046
ATP1A3	0.234397365883146
ATP1A4	0.7497633380617168
ATP1B1	0.1669591346486371
ATP1B2	0.5870488576795894
ATP1B3	0.7324733381444056
ATP1B3-AS1	0.588233804513959
ATP23	0.24096716756508316
ATP2A1	0.2195646258629297
ATP2A1-AS1	0.2796869265620489
ATP2A2	0.2890978437923876
ATP2A3	0.8814869364058789
ATP2B1	0.2765609954841286
ATP2B1-AS1	0.2399626465921817
ATP2B2	0.8413575854071744
ATP2B2-IT1	0.3156553016757849
ATP2B2-IT2	0.5644961859007335
ATP2B4	0.2726613513402467
ATP2C1	0.7234130589609667
ATP2C2	0.7770083482988621
ATP2C2-AS1	0.9736135330086292
ATP4A	0.2647580163591864
ATP4B	0.9233342207170728
ATP5F1A	0.042367798326609966
ATP5F1B	0.3620282476787059
ATP5F1C	0.40717846428804017
ATP5F1D	0.7313683593404959
ATP5F1E	0.7972081893692364
ATP5IF1	0.6501627484474941
ATP5MC1	0.8924624646731175
ATP5MC2	0.652624446599595
ATP5MC3	0.13354795848103754
ATP5ME	0.15953993018720608
ATP5MF	0.5934300776117841
ATP5MF-PTCD1	0.6907013323473407
ATP5MG	0.3235361616115642
ATP5MGL	0.7934919310796901
ATP5MJ	0.10563416029176108
ATP5MK	0.7334058671750268
ATP5PB	0.9033539979596554
ATP5PD	0.7496351974421286
ATP5PF	0.7633375782189542
ATP5PO	0.9254678749930804
ATP6V0A1	0.25457686483284897
ATP6V0A2	0.1045911541581731
ATP6V0A4	0.6067959557742105
ATP6V0B	0.8513275246104028
ATP6V0C	0.8740000000000001
ATP6V0D1	0.6308566890162173
ATP6V0D1-DT	0.3611169662934262
ATP6V0D2	0.4713379782347337
ATP6V0E1	0.9887691627320012
ATP6V0E2	0.09677277591949436
ATP6V0E2-AS1	0.11951612378908033
ATP6V1A	0.6135731694621225
ATP6V1B1	0.0010295158828300124
ATP6V1B1-AS1	0.0006138994010169707
ATP6V1B2	0.035184244114884244
ATP6V1C1	0.9528824439736354
ATP6V1C2	0.7573920060845322
ATP6V1D	0.4158923739692436
ATP6V1E1	0.8835171594905438
ATP6V1E2	0.11296052340949793
ATP6V1F	0.9183714796324444
ATP6V1FNB	0.9590071007485006
ATP6V1G1	0.579026954559744
ATP6V1G2	0.014548614280432968
ATP6V1G2-DDX39B	0.018852533833207785
ATP6V1G3	0.9758445479059767
ATP6V1H	0.9275671396245562
ATP7B	0.5062786529638411
ATP8A1	0.3141652783341969
ATP8A1-DT	0.4792360190016413
ATP8A2	0.6203018889033484
ATP8B1	0.2610135228987128
ATP8B1-AS1	0.05332478046869449
ATP8B2	0.15559168908144294
ATP8B3	0.12182252667556642
ATP8B4	0.4158705458939255
ATP8B5P	0.13737160502818296
ATP9A	0.4432776973185412
ATP9B	0.02797598544697472
ATPAF1	0.15262272999388427
ATPAF2	0.892390220503354
ATPSCKMT	0.1678224559227649
ATR	0.07206099179856518
ATRAID	0.19194871268485053
ATRIP	0.1684355664132634
ATRN	0.1055747081575385
ATRNL1	0.039955019860575314
ATXN1	0.6671477738648696
ATXN1-AS1	0.42042923770583707
ATXN10	0.08668261979101283
ATXN1L	0.04141568937565848
ATXN2	0.80975025211384
ATXN2-AS	0.6289672036764125
ATXN2L	0.2447339887567603
ATXN3	0.5517138268075863
ATXN7	0.9418156808645676
ATXN7L1	0.8609849883272849
ATXN7L2	0.5958971093151835
ATXN7L3	0.035202626072534826
ATXN7L3-AS1	0.04966719137118592
ATXN7L3B	0.5431808186097299
ATXN8OS	0.5855890077725286
AUH	0.5499269188938066
AUNIP	0.4216673343998394
AUP1	0.11057731515594403
AURKA	0.920841476215287
AURKAIP1	0.5466771585535349
AURKB	0.5211962737100326
AURKC	0.6897254550496402
AUTS2	0.9557504291305229
AVEN	0.22148121656898234
AVIL	0.11976317859397355
AVL9	0.8867370277313025
AVP	0.5947675471489009
AVPI1	0.20054544866568125
AVPR1A	0.5283858686289972
AVPR1B	0.5592818107320275
AVPR1B-DT	0.4743688712256167
AXDND1	0.607474574756661
AXIN1	0.6534118557887907
AXIN2	0.17518513939385155
AXL	0.40516901171922987
AZGP1	0.5448012732395816
AZGP1P1	0.5311401850753823
AZI2	0.6410009781766441
AZIN1	0.3918023888483992
AZIN2	0.8152199924918748
AZU1	0.980674003318298
B2M	0.6991200555488977
B3GALNT1	0.2938563136353176
B3GALNT2	0.5034365078781631
B3GALT1	0.4804308146275934
B3GALT1-AS1	0.7280491998894826
B3GALT2	0.57546554075829
B3GALT4	0.5768726770601791
B3GALT5	0.22812705442195225
B3GALT5-AS1	0.5620642443971761
B3GALT6	0.10563189077124074
B3GALT9	0.9690588528377038
B3GAT1	0.9825380378995248
B3GAT1-DT	0.8845504022885806
B3GAT2	0.5923941731092818
B3GAT3	0.01639154974834961
B3GLCT	0.3007681769150131
B3GNT2	0.19677284535724693
B3GNT3	0.4150226636093899
B3GNT4	0.156839825633031
B3GNT5	0.5873666334809576
B3GNT6	0.3095983081319446
B3GNT7	0.17305379495253514
B3GNT8	0.8556557403160551
B3GNT9	0.7192345079948251
B3GNTL1	0.23732150451362
B4GALNT1	0.21774473867273714
B4GALNT2	0.13140624409535046
B4GALNT3	0.5207049020422668
B4GALNT4	0.9314635840725632
B4GALT1	0.4616582817506902
B4GALT1-AS1	0.4606977609112871
B4GALT2	0.9031669487087546
B4GALT3	0.005420594372971432
B4GALT4	0.08545335600263959
B4GALT4-AS1	0.03890443589291137
B4GALT5	0.3805721956981717
B4GALT6	0.9403126351432066
B4GALT7	0.4525756337280804
B4GAT1	0.3874380628134447
B4GAT1-DT	0.3286013363992247
B9D1	0.9893325841378442
B9D2	0.8106140319832641
BAALC	0.9517174957353828
BAALC-AS1	0.9588324907440536
BAALC-AS2	0.93532537205767
BAAT	0.1869754188435695
BABAM1	0.0706918972349665
BABAM2	0.3267123997688549
BACE1	0.4566535098855555
BACE1-AS	0.4740188669685059
BACE2	0.2532444717552109
BACE2-IT1	0.07758476161316724
BACH1	0.3385755621296957
BACH1-AS1	0.3637134652039888
BACH1-IT1	0.4995483732463134
BACH1-IT2	0.5949698043117525
BACH1-IT3	0.19162431769759206
BACH2	0.23612721638684206
BAD	0.6732220634023599
BAG1	0.8107978344615576
BAG2	0.9438612259307664
BAG3	0.7157921552018682
BAG4	0.4608204754227565
BAG5	0.9901853163492392
BAG6	0.7682741345198759
BAHCC1	0.8024587738973421
BAHD1	0.5408319571320109
BAIAP2	0.24772283640184697
BAIAP2-DT	0.2234469992739641
BAIAP2L1	0.8866819880000354
BAIAP2L2	0.0831508085746282
BAIAP3	0.4295737960618399
BAK1	0.7418037215791075
BALR6	0.4103640903872363
BAMBI	0.917808770490908
BANCR	0.8699699069032505
BANF1	0.9707162773525446
BANF2	0.5267732943103053
BANK1	0.4293133662388828
BANP	0.2630969802314597
BAP1	0.5949689058913433
BARD1	0.06675014304468624
BARHL1	0.6019404492077374
BARHL2	0.1941310782913084
BARX1	0.9517258725804084
BARX1-DT	0.9510222041086334
BARX2	0.4221823412402476
BASP1	0.4109231122490255
BASP1-AS1	0.3949199233171085
BATF	0.46236046293119
BATF2	0.38666834473458
BATF3	0.9468690417020766
BAX	0.15171486715825055
BAZ1A	0.8304042618500741
BAZ1A-AS1	0.7389093549312087
BAZ1B	0.11072241705518232
BAZ2A	0.6419036266741591
BAZ2B	0.06855092392650902
BAZ2B-AS1	0.6435391970576679
BBC3	0.17127325814791697
BBIP1	0.4767384866004055
BBLN	0.5681326716922468
BBOF1	0.8807408021586219
BBOX1	0.978548069336881
BBOX1-AS1	0.9645068631346844
BBS1	0.8001323571857222
BBS10	0.5426538810779105
BBS12	0.5688255242824037
BBS2	0.39712444055594576
BBS4	0.09430349998839548
BBS5	0.8617914026866352
BBS7	0.8157509290015477
BBS7-DT	0.8348133281257364
BBS9	0.8601503241933696
BBX	0.7564763260752954
BCAM	0.8349667095925143
BCAN	0.18221075859393887
BCAN-AS1	0.16985378638419665
BCAN-AS2	0.176490306776869
BCAP29	0.38514466948345377
BCAR1	0.9629605845472532
BCAR3	0.0551026952419828
BCAR3-AS1	0.7431429047027915
BCAR4	0.22444059281970874
BCAS1	0.5093473968843053
BCAS2	0.9833809961561336
BCAS3	0.9152296909287204
BCAS4	0.7175781372404038
BCAT1	0.19283238723702092
BCAT2	0.5656496812775534
BCCIP	0.15519386816561426
BCDIN3D	0.8736961526676614
BCDIN3D-AS1	0.9325561329856188
BCHE	0.258626848430363
BCKDHA	0.9282547799699392
BCKDHB	0.05450146275155071
BCKDK	0.6804570432185162
BCL10	0.00932615876273557
BCL10-AS1	0.03210127664618195
BCL11A	0.1728977766015123
BCL11B	0.009039092936710458
BCL2	0.6112378902796936
BCL2A1	0.5308515504529965
BCL2L1	0.734682519501312
BCL2L1-AS1	0.7181602572039929
BCL2L10	0.6542497375422668
BCL2L11	0.7622870387296687
BCL2L12	0.8763043416982079
BCL2L13	0.8448805254615078
BCL2L14	0.3391112216982838
BCL2L15	0.14051466083932984
BCL2L2	0.18151496255021726
BCL2L2-PABPN1	0.2703626904056693
BCL3	0.5155513253596956
BCL6	0.4384452417850904
BCL6B	0.7042428654606727
BCL7A	0.4882267776267071
BCL7B	0.08019258375557509
BCL7C	0.5568322286296783
BCL9	0.8011837074506296
BCL9L	0.8615187518906693
BCLAF1	0.6186414860968965
BCO1	0.2331496041678009
BCO2	0.5380743020933454
BCR	0.3606234971196476
BCRP3	0.1832068973718121
BCS1L	0.9373849521140364
BDH1	0.193017669450804
BDH2	0.11637257723708275
BDKRB1	0.3266138698366888
BDKRB2	0.3301450476094142
BDNF	0.8332984343896858
BDNF-AS	0.7837855033645691
BDP1	0.7018541656868721
BEAN1	0.3596774448108807
BEAN1-AS1	0.6663749425418599
BECN1	0.5839435199367226
BECN2	0.2494328521889782
BEGAIN	0.9674208044785138
BEND3	0.030151419167728344
BEND4	0.8181682752686704
BEND5	0.6744716134926376
BEND6	0.8402242923403742
BEND7	0.4316667168542836
BEND7-DT	0.3008948444763125
BEST1	0.18108587345586494
BEST2	0.4519689005375551
BEST3	0.4239087621788044
BEST4	0.4659726617420068
BET1	0.9640535409760808
BET1-AS1	0.9857276324326084
BET1L	0.07108203816731334
BFAR	0.254817633457463
BFSP1	0.8241483726110566
BFSP2	0.29108088142691196
BFSP2-AS1	0.19613777463507304
BGLAP	0.9362913428175432
BGLT3	0.6581893373266342
BHLHA15	0.3427684026914961
BHLHA9	0.9714691635566596
BHLHE22	0.43701240170749395
BHLHE22-AS1	0.4241577259813448
BHLHE23	0.02358978017414653
BHLHE40	0.4768800116746831
BHLHE40-AS1	0.3925621734487211
BHLHE41	0.269092514804611
BHMT	0.1479740187535022
BHMT2	0.194441613355638
BICC1	0.06583340156384132
BICD1	0.351482009783326
BICD1-AS1	0.5846115284027155
BICD2	0.2565911542010644
BICDL1	0.11132023484532444
BICDL2	0.5521251177805443
BICRA	0.8637218306171555
BICRA-AS1	0.921238562248504
BICRAL	0.13455866757343302
BID	0.3798736290526568
BIK	0.015991370162237506
BIN1	0.74786926865302
BIN2	0.234655586739494
BIN3	0.3621892210678748
BIRC2	0.639630934004243
BIRC3	0.8653706487956213
BIRC5	0.9097689460927736
BIRC6	0.31620638042935306
BIRC6-AS1	0.3056474475131632
BIRC6-AS2	0.16713354587112975
BIRC7	0.5103396562428173
BISPR	0.3135161410297708
BIVM	0.5107402515744363
BIVM-ERCC5	0.5670355832969741
BLACAT1	0.14949835538671696
BLACE	0.049864233601382035
BLCAP	0.1760351153303773
BLID	0.14141021531077513
BLK	0.3390844934677968
BLM	0.6706727000017559
BLMH	0.3148901882156352
BLNK	0.8247259331159631
BLOC1S1	0.05151203263328419
BLOC1S2	0.6114724051491168
BLOC1S3	0.2926568331547659
BLOC1S4	0.4767123276307578
BLOC1S5	0.2769256240879571
BLOC1S5-TXNDC5	0.2807691158928328
BLOC1S6	0.5136140216272583
BLTP1	0.15407185127059952
BLTP2	0.2855083662306612
BLTP3A	0.7302596624797955
BLTP3B	0.3324264629188025
BLVRA	0.44967869328850013
BLVRB	0.2720649145530234
BLZF1	0.14673426059051747
BMAL1	0.16428848269510174
BMAL2	0.6172694250593134
BMAL2-AS1	0.4871710913682615
BMERB1	0.0029171963626850594
BMF	0.6305787123869623
BMF-AS1	0.5432925536059964
BMI1	0.5677944231418426
BMP1	0.003745892702433529
BMP10	0.5904862693177022
BMP2	0.7046082883579841
BMP2K	0.7469560833450906
BMP2K-DT	0.7250011093023292
BMP3	0.07015993811103083
BMP4	0.7228828090355965
BMP5	0.22368221379971426
BMP6	0.06467223689621304
BMP7	0.19218215525319915
BMP7-AS1	0.1599470504824425
BMP8A	0.7347637932412818
BMP8B	0.3917177241544768
BMP8B-AS1	0.31683314266917995
BMPER	0.3363100053632849
BMPR1A	0.737097051368403
BMPR1B	0.32678761369580894
BMPR1B-DT	0.764620130610953
BMPR2	0.9258779536390428
BMS1	0.8673855489827593
BMS1P4	0.08288182865458292
BMS1P4-AGAP5	0.13233286762927948
BMT2	0.2694786522702059
BNC1	0.8812843621520661
BNC2	0.4906383715884846
BNC2-AS1	0.3429758615599511
BNIP1	0.9133136796824192
BNIP2	0.6176534189782319
BNIP3	0.13187348121988496
BNIP3L	0.7831231707176741
BNIP5	0.4855597785293234
BNIPL	0.6915326952217491
BOC	0.6044132401372202
BOD1	0.5303921673969924
BOD1L1	0.5277614486639919
BOD1L2	0.19092085810412668
BOK	0.678495985110029
BOK-AS1	0.6974779250389396
BOLA1	0.2538069200147573
BOLA2-SMG1P6	0.07221762677337756
BOLA2B	0.458889288653285
BOLA3	0.9649548342568296
BOLA3-DT	0.9817836648010702
BOLL	0.2999183904590129
BOP1	0.20135734378823034
BORA	0.8757468619740336
BORCS5	0.6056119504971305
BORCS6	0.4948713667274656
BORCS7	0.9185174034397008
BORCS7-ASMT	0.9499807111846784
BORCS8	0.4168326404866232
BORCS8-MEF2B	0.4441880828087018
BPESC1	0.2747134511193509
BPGM	0.2926624851142473
BPHL	0.9567308088305301
BPI	0.9708637868522844
BPIFA1	0.9749818051391956
BPIFA2	0.7740613606578685
BPIFA3	0.9663107972650784
BPIFA4P	0.8771387292508179
BPIFB1	0.30567576463189283
BPIFB2	0.9107817926748272
BPIFB3	0.7753741183146385
BPIFB4	0.6887256184386019
BPIFB6	0.7830684983412729
BPIFC	0.19994180915551105
BPNT1	0.4840160809059095
BPNT2	0.17409661142672211
BPTF	0.1936040020952292
BRAF	0.947674463571043
BRAP	0.4534015152306193
BRAT1	0.4209257106130781
BRCA1	0.6279147471576271
BRCA2	0.15034709825084794
BRD1	0.9271248351742158
BRD2	0.4695457616505153
BRD3	0.950629515063116
BRD3OS	0.9582517926541728
BRD4	0.6976954322797142
BRD7	0.4630657770468375
BRD8	0.377733034608567
BRD9	0.8480579493787406
BRDT	0.8536805257100677
BRF1	0.7075391165087033
BRF2	0.5804337887487458
BRI3	0.5742178960420483
BRI3BP	0.8158152538801969
BRICD5	0.3612863369846889
BRINP1	0.3131345083127501
BRINP2	0.6860007852496383
BRINP3	0.12452776103045048
BRINP3-DT	0.01574853200270909
BRIP1	0.05794305482399543
BRIX1	0.11169959135295393
BRK1	0.6665734466471379
BRME1	0.15364978183251504
BRMS1	0.4190359068230009
BRMS1L	0.18860517518626616
BROX	0.4333557587918667
BRPF1	0.6418484378787889
BRPF3	0.24271531047321535
BRPF3-AS1	0.4359309406255616
BRSK1	0.249304162960606
BRSK2	0.9188799518301592
BRWD1	0.00880198877204652
BRWD1-AS1	0.045944779325695684
BRWD1-AS2	0.036531692047771284
BRWD1-IT1	0.006232875249792935
BSCL2	0.09828696238009954
BSDC1	0.5823667205355051
BSG	0.9374744126037412
BSG-AS1	0.9054369850324822
BSN	0.13783501872730766
BSN-AS1	0.12330730872727665
BSN-DT	0.2480980203369109
BSND	0.7793300845335798
BSPH1	0.20792525573070708
BSPRY	0.2323959426006317
BST1	0.9299118829054396
BST2	0.4073880027697665
BSX	0.17271745876720113
BTAF1	0.08366487727947619
BTBD1	0.6026047605815327
BTBD10	0.9012792074076692
BTBD16	0.9488517842706136
BTBD17	0.6020170367855899
BTBD18	0.2376811766107395
BTBD19	0.4267252325273794
BTBD2	0.06661448484033633
BTBD3	0.9671565215348216
BTBD3-AS1	0.9658705228899408
BTBD6	0.5558612856059517
BTBD7	0.9522822310038388
BTBD8	0.5596440424592064
BTBD9	0.7877888609969316
BTBD9-AS1	0.7787994505041622
BTC	0.2982720197764705
BTD	0.6911895371506601
BTF3	0.7978328852251828
BTF3-DT	0.8177374627916218
BTF3L4	0.204710296107512
BTG1	0.9338664995671344
BTG1-DT	0.7774003654087185
BTG2	0.8865124739703569
BTG2-DT	0.9064980144015984
BTG3	0.4579445225960357
BTG3-AS1	0.34538019958635596
BTG4	0.7878253097676982
BTLA	0.8926794638494331
BTN1A1	0.05005593199224823
BTN2A1	0.07572643713914229
BTN2A2	0.14876435902039306
BTN2A3P	0.11425726459581592
BTN3A1	0.14594836497707364
BTN3A2	0.14098591145686554
BTN3A3	0.09341960633345843
BTNL2	0.4387031130677334
BTNL3	0.6676548349145609
BTNL8	0.6638766267091085
BTNL9	0.7637449239734013
BTRC	0.9106709143863344
BUB1	0.4010447296147903
BUB1B	0.9007092105610608
BUB1B-PAK6	0.9671762388332208
BUB3	0.4501241699538909
BUD13	0.850728967132107
BUD13-DT	0.8847131491163993
BUD23	0.7409782359346158
BUD31	0.6652132023928281
BVES	0.5987065293814242
BVES-AS1	0.8295471059821955
BYSL	0.8256186030316097
BZW1	0.6574540027150519
BZW1-AS1	0.8411539684884792
BZW2	0.9478291387344382
C10orf105	0.6799712058926505
C10orf120	0.8901905458818353
C10orf143	0.5668798919624971
C10orf53	0.7549415844744479
C10orf55	0.1979703147813748
C10orf62	0.2323932576762892
C10orf67	0.03561585009933499
C10orf67-AS1	0.047948472333726684
C10orf71	0.2894285560019565
C10orf71-AS1	0.22960134807662716
C10orf82	0.20815338159248772
C10orf88	0.5653208001928978
C10orf90	0.6306552464980595
C10orf95	0.4840505017078414
C10orf95-AS1	0.5241611852642274
C11orf1	0.18735560315396735
C11orf16	0.3169610147633429
C11orf21	0.032998312588345624
C11orf24	0.8096673745397215
C11orf40	0.3898678795144463
C11orf42	0.22370119515393128
C11orf52	0.17380952397443306
C11orf54	0.9365401416133514
C11orf58	0.4276687781611047
C11orf65	0.9536610428189948
C11orf68	0.4908124581749355
C11orf71	0.005386996875015482
C11orf80	0.2440221937291873
C11orf86	0.003976787346985089
C11orf87	0.3727834979437127
C11orf91	0.6152469719486352
C11orf94	0.991129831544912
C11orf96	0.4192995364688185
C11orf97	0.7957541428833009
C11orf98	0.04776829321821907
C12orf29	0.5931136636760626
C12orf4	0.1824287077216384
C12orf40	0.4798151347932733
C12orf42	0.6848576615447941
C12orf42-AS1	0.6505925529921724
C12orf43	0.08970360224331507
C12orf50	0.7996761118279962
C12orf54	0.3482002175669413
C12orf56	0.3829877960612962
C12orf60	0.05448874004557591
C12orf71	0.8300519587430613
C12orf73	0.7735537350568918
C12orf75	0.16056741097912713
C12orf75-AS1	0.11351581645674964
C12orf76	0.3260528667380289
C13orf42	0.2344558547863959
C13orf46	0.22493543568824487
C14orf119	0.06600146633792814
C14orf132	0.43964782534825303
C14orf178	0.3796080613425191
C14orf180	0.977665897002174
C14orf28	0.6392713746500627
C14orf39	0.07985054078788206
C14orf93	0.5893245828904659
C15orf32	0.4756836144667677
C15orf39	0.3142107642395765
C15orf40	0.6056282320512683
C15orf48	0.5050052706886803
C15orf61	0.3508884474575713
C15orf62	0.5848758496504751
C16orf46	0.6889507587234656
C16orf54	0.1089989536149058
C16orf74	0.2936859247733752
C16orf78	0.6976184612902265
C16orf82	0.4115426380506717
C16orf86	0.02592850172281208
C16orf87	0.044577432830736285
C16orf89	0.7304823505544504
C16orf90	0.2325779682521461
C16orf91	0.2323212249167184
C16orf92	0.5821636956327482
C16orf95	0.9784409018501494
C16orf95-DT	0.9418835081068464
C16orf96	0.2890333340352805
C17orf100	0.7517317918095434
C17orf107	0.2564104884727355
C17orf113	0.1399773828297745
C17orf114	0.4248231366398609
C17orf49	0.5370172066452195
C17orf50	0.4403219770790021
C17orf58	0.8500379954915184
C17orf67	0.29631539017244124
C17orf75	0.5306814523563955
C17orf78	0.7405523261530609
C17orf80	0.8664791641252715
C17orf97	0.6136717599742636
C17orf98	0.4991472390168985
C17orf99	0.8765925806856809
C18orf21	0.5882278384584598
C18orf25	0.09756033073997722
C18orf32	0.43606761468258215
C18orf54	0.9288039960473288
C18orf63	0.29860678797944085
C19orf12	0.4596725912502298
C19orf18	0.6180223588028549
C19orf25	0.3253625796689439
C19orf33	0.406937369168386
C19orf38	0.1413043624825469
C19orf44	0.6893087316921445
C19orf47	0.4555392170364554
C19orf53	0.18522426628097785
C19orf54	0.11708595727108555
C19orf67	0.6899550153103018
C19orf73	0.04041096270574685
C19orf81	0.941507699672752
C19orf84	0.8181603740035346
C19orf85	0.7988431112557414
C1D	0.08535906732089049
C1GALT1	0.10704509883783557
C1GALT1C1L	0.1851527167097663
C1QA	0.7531123031165059
C1QB	0.6497963536827183
C1QBP	0.7476501822401519
C1QC	0.6865532864969737
C1QL1	0.934512116900906
C1QL2	0.5394536622060682
C1QL3	0.008691519937361558
C1QL4	0.3745535011151345
C1QTNF1	0.6195512739395628
C1QTNF1-AS1	0.6002002985645132
C1QTNF12	0.16437478667786942
C1QTNF2	0.5913729030975852
C1QTNF3	0.5974284082257384
C1QTNF3-AMACR	0.5949959198525667
C1QTNF4	0.9650852823654072
C1QTNF5	0.5287739518251247
C1QTNF6	0.1070236257632401
C1QTNF7	0.19574401495399835
C1QTNF7-AS1	0.13658243751446894
C1QTNF8	0.709742495732539
C1QTNF9	0.8424163402046789
C1QTNF9-AS1	0.8315667999189635
C1QTNF9B	0.6699577195542188
C1orf100	0.7494090824072664
C1orf105	0.3759937511308096
C1orf109	0.7419470884380573
C1orf112	0.7832758671073767
C1orf115	0.18918143522472985
C1orf116	0.08815833449386029
C1orf122	0.6037554012169091
C1orf127	0.33863094027403495
C1orf131	0.1816864641897593
C1orf141	0.4549299622001688
C1orf146	0.3632765682503694
C1orf147	0.5440927678808101
C1orf159	0.9167112372392344
C1orf162	0.9050135925466404
C1orf167	0.6523324748692989
C1orf167-AS1	0.6787933704071016
C1orf174	0.4669633469327895
C1orf185	0.6991086496656195
C1orf198	0.05535176781481671
C1orf21	0.5701841124895618
C1orf21-DT	0.6831997808184197
C1orf210	0.7511909448271877
C1orf216	0.08806480707212233
C1orf220	0.7916396053240401
C1orf226	0.5340253205465347
C1orf232	0.4106755132689509
C1orf35	0.7902683202703795
C1orf43	0.5089182690975556
C1orf50	0.8430109038132629
C1orf50-AS1	0.8430109038132629
C1orf52	0.009141401824827032
C1orf53	0.6309069391898134
C1orf54	0.8440371579796759
C1orf56	0.6554588104566429
C1orf68	0.07889351912661086
C1orf74	0.6234614105484731
C1orf87	0.9766078457110668
C1orf94	0.7704896928701797
C2	0.6074502589136297
C2-AS1	0.5438838153076353
C20orf141	0.9458268436474442
C20orf144	0.0325427996087132
C20orf173	0.8332967452441261
C20orf202	0.9969693027228572
C20orf203	0.6946814732722312
C20orf204	0.05985473002284236
C20orf27	0.5794293069423118
C20orf85	0.848878480854135
C20orf96	0.790496117592739
C21orf140	0.2346438927844755
C21orf58	0.4623183334860895
C21orf62	0.4023436733172821
C21orf62-AS1	0.4595746331963814
C21orf91	0.6813493242130034
C21orf91-OT1	0.4589820471528331
C22orf15	0.4112836056728396
C22orf23	0.3863865155190413
C22orf31	0.1737575985010809
C22orf39	0.9745040370326864
C22orf42	0.5962178791899109
C2CD2	0.4446260985407922
C2CD2L	0.7985543110417048
C2CD3	0.045816495442327236
C2CD4A	0.2553147130440042
C2CD4B	0.1169389249635222
C2CD4C	0.26350835923593297
C2CD4D	0.3698013440823812
C2CD4D-AS1	0.32713572947474595
C2CD5	0.7767268104301215
C2CD5-AS1	0.8809780773337957
C2CD6	0.027386849565183446
C2orf15	0.29011795079096103
C2orf16	0.06767909419212859
C2orf27A	0.590300638644271
C2orf42	0.1269065527457831
C2orf49	0.4380872829973034
C2orf49-DT	0.2988931204556846
C2orf50	0.33504960452531685
C2orf66	0.7316356174241241
C2orf68	0.8724307450553724
C2orf69	0.916180075365387
C2orf72	0.8210114865660477
C2orf73	0.4820773193547913
C2orf74	0.05515634058251362
C2orf74-DT	0.052587164462411295
C2orf76	0.50881478638789
C2orf78	0.8245658744082152
C2orf80	0.5304512671196183
C2orf81	0.15199206831132078
C2orf83	0.3289609156060456
C2orf88	0.5622588091735383
C2orf92	0.6692510273158709
C3	0.3427559081307222
C3P1	0.1615683051134587
C3orf14	0.14416904984875495
C3orf18	0.28714344896228244
C3orf20	0.19968991497669064
C3orf22	0.2272557637906273
C3orf33	0.24101037824705826
C3orf36	0.4476035132389251
C3orf38	0.6084885538364901
C3orf49	0.6601870119207669
C3orf52	0.012682693130697751
C3orf56	0.7709359575895756
C3orf62	0.11987857916287642
C3orf70	0.6658341193398413
C3orf80	0.8390720353375849
C3orf84	0.12659981491252142
C3orf85	0.5914081375322073
C4A	0.5758855927775087
C4A-AS1	0.5558701454367869
C4B	0.6317480839266005
C4B-AS1	0.5223602826349588
C4BPA	0.40792944027443895
C4BPB	0.387941598848831
C4orf17	0.6704374038872868
C4orf19	0.017089517430214585
C4orf3	0.4844491140929547
C4orf33	0.03660763627211622
C4orf36	0.5220130753580121
C4orf45	0.505134069643182
C4orf46	0.9245684443502512
C4orf47	0.043809095226875316
C4orf48	0.2867821462051323
C4orf50	0.42470788269788334
C4orf51	0.5936335503213559
C4orf54	0.6781226273163073
C5	0.5322850812971448
C5AR1	0.1164410752885074
C5AR2	0.2345299190557833
C5orf15	0.8420750765306924
C5orf22	0.3304222480770252
C5orf24	0.6652468896662248
C5orf34	0.5578562957301022
C5orf34-AS1	0.494739089320765
C5orf46	0.7272074982642004
C5orf47	0.8987028593320405
C5orf49	0.06434335035674082
C5orf52	0.5790457373665896
C5orf58	0.28622662114955466
C5orf60	0.7954926827226759
C5orf63	0.7413042238768689
C5orf64	0.09707545069496344
C5orf64-AS1	0.06244508780290586
C5orf67	0.0014948193607329794
C6	0.8660168543371097
C6orf118	0.3742076730302487
C6orf120	0.5400286441068721
C6orf132	0.6735772373187585
C6orf136	0.09503094868152284
C6orf141	0.8521842145229248
C6orf15	0.26619927425720696
C6orf163	0.6644952841905142
C6orf226	0.3139147966993879
C6orf47	0.8110240479203296
C6orf47-AS1	0.8110240479203296
C6orf52	0.08266865619715348
C6orf58	0.22195753258472603
C6orf62	0.9674857938828132
C6orf89	0.29828962784367297
C7	0.4601030920602521
C7orf25	0.9416139673275984
C7orf31	0.248704382973828
C7orf33	0.6716735735522315
C7orf50	0.851901848417412
C7orf57	0.7460626566610086
C8A	0.4990130450101025
C8B	0.5715148147531399
C8G	0.9580081245319974
C8orf33	0.4513337820968434
C8orf34	0.15345224914671335
C8orf34-AS1	0.8924334446650795
C8orf44	0.21731997092372068
C8orf44-SGK3	0.3773380311484076
C8orf48	0.7224771918831479
C8orf58	0.2314762064187963
C8orf74	0.5213722403775146
C8orf76	0.7140819199440271
C8orf82	0.4152195482424207
C8orf88	0.6006825815496075
C8orf89	0.3343199848344278
C8orf90	0.44781782908458334
C9	0.011715120849607463
C9orf131	0.06697925958521334
C9orf152	0.7337487058846954
C9orf153	0.7887601435975073
C9orf163	0.9416392009824256
C9orf24	0.4527820882276838
C9orf40	0.0039911864981373455
C9orf43	0.1938419882877644
C9orf50	0.2654385250894611
C9orf57	0.02760748056654061
C9orf64	0.7197291083907882
C9orf72	0.6444092635737894
C9orf78	0.9292505868600808
C9orf85	0.1093472400885418
CA1	0.9453544135390256
CA10	0.4409827721935748
CA11	0.4047636554174529
CA12	0.7450321273556131
CA13	0.9330848812268135
CA14	0.8589057350103877
CA2	0.3842617793547535
CA3	0.8813423068306473
CA3-AS1	0.4400436781113973
CA4	0.5957296564715602
CA5A	0.2788341689062898
CA6	0.1487059344311178
CA7	0.517284827403238
CA8	0.7826131802857526
CA9	0.10004058238875292
CAAP1	0.7159390230220568
CAB39	0.3943261271786287
CAB39L	0.4879785294648829
CABCOCO1	0.5688070272264831
CABIN1	0.2391893022144824
CABLES1	0.1105559720543079
CABLES2	0.34464245157352724
CABP1	0.7228715233671994
CABP1-DT	0.7237743294574417
CABP2	0.4106870295801199
CABP4	0.7718854241482286
CABP5	0.4308128187232279
CABP7	0.793062474843809
CABP7-DT	0.8613266768048125
CABS1	0.7060730833180272
CABYR	0.5890996852284077
CACFD1	0.20810277889653492
CACHD1	0.6642509855798195
CACNA1A	0.6931817942257806
CACNA1B	0.2563130385006669
CACNA1C	0.922994569226442
CACNA1C-AS1	0.849640182086207
CACNA1C-AS2	0.8308050978550994
CACNA1C-AS3	0.97224205458756
CACNA1C-AS4	0.8706355656699107
CACNA1C-IT1	0.4664872696212555
CACNA1C-IT3	0.5515271194068746
CACNA1D	0.1898983756859357
CACNA1E	0.8679601287635759
CACNA1G	0.3899177799228841
CACNA1G-AS1	0.5043750951976981
CACNA1H	0.8829924367504303
CACNA1I	0.7913662543415267
CACNA1S	0.2837196681057713
CACNA2D1	0.18521599883600046
CACNA2D1-AS1	0.8359914935173662
CACNA2D2	0.7837827236080235
CACNA2D3	0.4488382091542946
CACNA2D3-AS1	0.49589781279626793
CACNA2D4	0.2530425456103673
CACNB1	0.7871573652083657
CACNB2	0.8068829934477691
CACNB3	0.06613292724592768
CACNB4	0.9710171477627584
CACNG1	0.2106691359293239
CACNG2	0.2261204570704408
CACNG2-DT	0.4877336500627577
CACNG3	0.23832183216664346
CACNG4	0.3891149436359475
CACNG5	0.9845668206563486
CACNG6	0.3130277915988538
CACNG7	0.6040193842931747
CACNG8	0.3692041971435274
CACTIN	0.7356185829757507
CACTIN-AS1	0.7077414048877273
CACUL1	0.6838580009496532
CACYBP	0.3215139213673688
CAD	0.18251262548672686
CADM1	0.8848436635786836
CADM1-AS1	0.3652190064062687
CADM2	0.9695478306880904
CADM2-AS1	0.6881520115155182
CADM2-AS2	0.8143655792350469
CADM3	0.9820629565515956
CADM3-AS1	0.9795448760416464
CADM4	0.1279709703576578
CADPS	0.16478670100758064
CADPS2	0.5951322265461723
CAGE1	0.2423094156784716
CAHM	0.3716712984303524
CALB1	0.9655415127288639
CALB2	0.8082216764704798
CALCA	0.06342409879793831
CALCB	0.16763884027288278
CALCOCO1	0.91317922144557
CALCOCO2	0.9341753862438428
CALCR	0.7461398119163629
CALCRL	0.5705598081428441
CALCRL-AS1	0.8552236713405721
CALD1	0.8972009114581039
CALHM1	0.8094300402925372
CALHM2	0.8432145400000499
CALHM3	0.784688861620936
CALHM4	0.2678202696613661
CALHM5	0.1976090583024768
CALHM6	0.348850773692888
CALHM6-AS1	0.348850773692888
CALM1	0.5301949044960083
CALM2	0.4493992895454866
CALM3	0.6063874038550283
CALML3	0.3407951894251458
CALML3-AS1	0.3641320578261991
CALML4	0.4670371341057632
CALML5	0.4954414274583042
CALML6	0.3969520243019985
CALN1	0.07320464107750202
CALR	0.35060645381590194
CALR3	0.6940301318747737
CALU	0.6187087437739799
CALY	0.2920323504396266
CAMK1	0.6540914731710433
CAMK1D	0.093967472637901
CAMK1G	0.5709269473934011
CAMK2A	0.30158371103827625
CAMK2B	0.5165426286343939
CAMK2D	0.10863783886783418
CAMK2G	0.08506814946878477
CAMK2G-AS1	0.046259749682259536
CAMK2N1	0.24548475884823015
CAMK2N2	0.4724137140637831
CAMK4	0.6744726308541482
CAMKK1	0.7760247523468302
CAMKK2	0.5393350025630365
CAMKMT	0.6757361877684998
CAMKV	0.17478513175799504
CAMLG	0.7913174520264894
CAMP	0.925104265818074
CAMSAP1	0.0028284130629897537
CAMSAP1-DT	0.04020428786470942
CAMSAP2	0.4603095691747049
CAMSAP3	0.007205732145184219
CAMTA1	0.5306433047630483
CAMTA1-AS1	0.2971144325495449
CAMTA1-AS2	0.7198370914894171
CAMTA1-DT	0.6069867832054227
CAMTA1-IT1	0.7074825077025397
CAMTA2	0.2727257334252887
CAMTA2-AS1	0.2286145378386243
CAND1	0.4940564791374585
CAND2	0.20962013902906468
CANT1	0.4478540077956986
CANX	0.3828129880265522
CAP1	0.6330982262405168
CAP2	0.90286902527111
CAPG	0.4713893819273693
CAPN1	0.8246757004692632
CAPN1-AS1	0.7879048743248313
CAPN10	0.6140149744493115
CAPN10-DT	0.5008409718961452
CAPN11	0.3877914470225264
CAPN12	0.14830828588603195
CAPN13	0.7141772898518866
CAPN14	0.014607016074020929
CAPN15	0.7916093753529895
CAPN2	0.3703114634683839
CAPN3	0.9496092302496524
CAPN5	0.4320382620960044
CAPN7	0.8945427806413101
CAPN8	0.34367198900690066
CAPN9	0.034981000745920636
CAPNS1	0.12083672738443325
CAPNS2	0.5334099871771872
CAPRIN1	0.10510980986343148
CAPRIN2	0.1576721786951073
CAPS	0.16421167461551278
CAPS2	0.2029174107905829
CAPS2-AS1	0.0639455685804986
CAPSL	0.2311605623489523
CAPSL-DT	0.11617444118507053
CAPZA1	0.7992420944309068
CAPZA2	0.4639654554591048
CAPZA3	0.7422598171980439
CAPZB	0.42468116986836696
CARD10	0.2901628595353464
CARD11	0.00830954640555853
CARD11-AS1	0.0009143759477519553
CARD14	0.06548180265568654
CARD16	0.5905873763310129
CARD18	0.8708197287267994
CARD19	0.9843655835578924
CARD6	0.7699248808297154
CARD8	0.4070886306496533
CARD8-AS1	0.26661806373035285
CARD9	0.9116413600422084
CARF	0.07523684321443863
CARHSP1	0.30196020289591924
CARHSP1-DT	0.28495480351402624
CARM1	0.0958472626119226
CARMAL	0.19264726155570827
CARMIL1	0.3233370075369755
CARMIL2	0.02311208144602439
CARMIL3	0.21518293604738825
CARMN	0.3428199555663597
CARNMT1	0.6575884677179991
CARNMT1-AS1	0.018109314512338548
CARNS1	0.8630070337446664
CARS1	0.6702300688977063
CARS1-AS1	0.7344972090244807
CARS2	0.6188005332184172
CARTPT	0.5767663265655748
CASC11	0.4197784348202885
CASC15	0.05603265227798243
CASC16	0.28883063480448296
CASC17	0.01740129939636892
CASC18	0.25678912483812066
CASC19	0.4420742379801557
CASC2	0.25944578836331
CASC20	0.00019287765212150365
CASC22	0.4592695855388403
CASC23	0.6555886906654196
CASC3	0.17090949026582253
CASC6	0.9530796024710996
CASC8	0.874281949690138
CASC9	0.09039515880781718
CASD1	0.3735242658332872
CASKIN1	0.4104659152065261
CASKIN2	0.3465763267676719
CASP1	0.6098553994137981
CASP10	0.12616943883210052
CASP12	0.1368112909357903
CASP14	0.5848256157525439
CASP2	0.6336410478483403
CASP3	0.9473805380660733
CASP4	0.1914991307205855
CASP4LP	0.18095473720281985
CASP5	0.4542118179761568
CASP6	0.4615971527469817
CASP7	0.8410191132137539
CASP8	0.256430105598467
CASP8AP2	0.5292055741470271
CASP9	0.7907143808434529
CASQ1	0.6957503149165858
CASQ2	0.7503793595853075
CASR	0.5663843878744511
CASS4	0.8502512472313172
CAST	0.036566573062164535
CASTOR1	0.8390431862070458
CASTOR2	0.9447764909667856
CASTOR3P	0.6742636039659118
CASZ1	0.7745054554074309
CAT	0.7717802697601909
CATIP	0.9548906146338816
CATIP-AS1	0.9548906146338816
CATIP-AS2	0.9622708904473216
CATSPER1	0.9717847368568568
CATSPER2	0.4856760403524764
CATSPER2P1	0.41543460132517396
CATSPER3	0.06355789375476373
CATSPER4	0.4394507404187101
CATSPERB	0.4659771079557349
CATSPERD	0.8274230933836342
CATSPERE	0.7962713586638155
CATSPERG	0.5532003347097176
CATSPERZ	0.8141745501001161
CAV1	0.40453132526608426
CAV2	0.4480737996375912
CAV3	0.9534059386914312
CAVIN1	0.20110805011660826
CAVIN2	0.2296983950260225
CAVIN2-AS1	0.523412224070082
CAVIN3	0.2732826992720584
CAVIN4	0.3943519879116947
CBARP	0.7411545478115714
CBARP-DT	0.6995187539433881
CBFA2T2	0.042262071901800924
CBFA2T3	0.6295523486239034
CBFB	0.8901948978138761
CBL	0.7481019131717872
CBLB	0.5504406567522487
CBLC	0.7963166770001242
CBLIF	0.0313579988436844
CBLL1	0.2307779366303331
CBLL1-AS1	0.6347918945580208
CBLN1	0.6609440586409088
CBLN2	0.9314008420701216
CBLN3	0.7501519958130323
CBLN4	0.3647132708163896
CBR1	0.465116609215978
CBR1-AS1	0.30998421486398103
CBR3	0.2934836827045989
CBR3-AS1	0.3225812192927355
CBR4	0.5517165628034277
CBR4-DT	0.5877433678158007
CBS	0.7320233223902909
CBX1	0.7039324159648706
CBX2	0.5566033227582035
CBX3	0.46389370924480106
CBX4	0.16516612133773922
CBX5	0.08155983590860473
CBX6	0.8286406254812289
CBX7	0.3304815817027231
CBX8	0.31698886825455386
CBY1	0.8294533289748518
CBY2	0.9322326799985772
CBY3	0.6459040748116723
CC2D1A	0.1361508400762519
CC2D1B	0.2803182480486415
CC2D2A	0.5501707555385147
CC2D2B	0.4591927397795713
CCAR1	0.4011354102092524
CCAR2	0.21281049615298855
CCAT2	0.5939799286835474
CCBE1	0.037805154973595545
CCDC102A	0.2349497839849027
CCDC102B	0.6661707830141723
CCDC103	0.9924860770531432
CCDC105	0.4792080509464478
CCDC106	0.7071694098301112
CCDC107	0.0905295604381332
CCDC110	0.02881811236747478
CCDC112	0.5997503142896075
CCDC113	0.07705825495708724
CCDC115	0.32037784814135417
CCDC116	0.3582515950580194
CCDC117	0.4811785147218631
CCDC12	0.02577582732507816
CCDC121	0.07804576470677649
CCDC122	0.6358352983297046
CCDC124	0.7243792392569702
CCDC125	0.08968289167251403
CCDC126	0.7703232380277725
CCDC127	0.0754374383317038
CCDC13	0.6304705585060206
CCDC13-AS1	0.5213084934296174
CCDC13-AS2	0.5789071427911134
CCDC134	0.9665732920603652
CCDC136	0.7322732964064942
CCDC137	0.9914018238338348
CCDC138	0.9081829841897228
CCDC14	0.9588690638376128
CCDC140	0.9162267012679152
CCDC141	0.16545271664414826
CCDC142	0.08815969543731139
CCDC144A	0.5243473215800291
CCDC144BP	0.7782693691550641
CCDC144NL	0.5647906663203001
CCDC144NL-AS1	0.10458454489675124
CCDC146	0.023787068570397696
CCDC148	0.792294352860131
CCDC148-AS1	0.5302440561165074
CCDC149	0.18954774156518944
CCDC15	0.23560971279610765
CCDC15-DT	0.26281377044942705
CCDC150	0.42217148152493056
CCDC152	0.10294689866058344
CCDC153	0.7282618213464149
CCDC154	0.58826723723974
CCDC157	0.5652669262031176
CCDC158	0.18565403026973176
CCDC159	0.4069250168535122
CCDC163	0.7988610738183479
CCDC166	0.21189609253025216
CCDC167	0.9307092990670836
CCDC168	0.21117298509201726
CCDC169	0.26165529588452363
CCDC169-SOHLH2	0.16702272437122428
CCDC17	0.9672285301325838
CCDC170	0.6519116576402838
CCDC171	0.34867555117829435
CCDC172	0.5165406421679171
CCDC174	0.2997847053046159
CCDC175	0.002925420734674833
CCDC177	0.40458641117767996
CCDC178	0.4433103285790872
CCDC179	0.5452617355612304
CCDC18	0.9260479758105276
CCDC18-AS1	0.9946218318392016
CCDC180	0.7969216301741102
CCDC181	0.26332535536545626
CCDC182	0.7092236034915944
CCDC183	0.2907588974896558
CCDC183-AS1	0.27345118876056684
CCDC184	0.5605706800469415
CCDC185	0.2588891780504491
CCDC186	0.3796883561396212
CCDC187	0.10101907654684572
CCDC188	0.20312708446852795
CCDC190	0.637010246229448
CCDC191	0.427166741778762
CCDC192	0.15215768751039374
CCDC194	0.2566334782043851
CCDC195	0.6579092406184253
CCDC196	0.6028461789395915
CCDC197	0.4879558688208215
CCDC198	0.07250731545969835
CCDC200	0.5685429731075864
CCDC201	0.6029407685282843
CCDC24	0.9403819418350466
CCDC25	0.5618519119039233
CCDC26	0.6569560545032971
CCDC27	0.0339715487055422
CCDC28A	0.6824475190586892
CCDC28A-AS1	0.034379483366491936
CCDC28B	0.29527089876123325
CCDC3	0.09523064328261444
CCDC30	0.5940483731330675
CCDC32	0.9720895544729244
CCDC33	0.011315476228426212
CCDC34	0.2772874309183625
CCDC38	0.1636314315755879
CCDC39	0.08294555583196167
CCDC39-AS1	0.14627552680300215
CCDC40	0.019001341800876315
CCDC42	0.4067619024362259
CCDC43	0.9698682017003886
CCDC47	0.12835800493776006
CCDC50	0.7913409877270711
CCDC51	0.15093432101320586
CCDC54	0.8523428273907467
CCDC54-AS1	0.8828646381294958
CCDC57	0.5837818926488143
CCDC59	0.5606473722531778
CCDC6	0.01818508196858215
CCDC60	0.5502070917532789
CCDC61	0.2539661928183911
CCDC62	0.3382282860003276
CCDC63	0.19055822981594056
CCDC65	0.32290856235704624
CCDC66	0.2530630967335216
CCDC68	0.6525144496035711
CCDC69	0.7949519357631288
CCDC7	0.2991156340795837
CCDC70	0.5541375794307841
CCDC71	0.14150834713154936
CCDC71L	0.8544251662779204
CCDC73	0.5172441760440574
CCDC74A	0.9785280653007652
CCDC74B	0.5246093246937391
CCDC77	0.873008894133322
CCDC78	0.4563177430401654
CCDC8	0.8498555225775875
CCDC80	0.3704459460462383
CCDC81	0.3552238761212203
CCDC82	0.13358674706472284
CCDC83	0.3718005106062297
CCDC85A	0.6477214088219634
CCDC85B	0.124334903042413
CCDC85C	0.5898235999579566
CCDC86	0.6003221999371989
CCDC87	0.6886613982616356
CCDC88A	0.7558885029741479
CCDC88B	0.7258970560209556
CCDC88C	0.0881759089607988
CCDC88C-DT	0.11021105100612882
CCDC89	0.06294938244791487
CCDC9	0.07952035993454665
CCDC90B	0.3225898890989279
CCDC90B-AS1	0.3158197577777878
CCDC91	0.15334622030614825
CCDC92	0.6977931179684365
CCDC92B	0.13407493913589524
CCDC93	0.5112406179292004
CCDC96	0.7006997793622164
CCDC97	0.3196242200587132
CCDC9B	0.14282204160725692
CCDST	0.5835710039322695
CCER1	0.5019207177821274
CCER2	0.8945681052006125
CCHCR1	0.09118869263976133
CCIN	0.9413661845321388
CCK	0.4914554339398486
CCKAR	0.35207589553791513
CCKBR	0.5706757528224379
CCL1	0.5126780090468289
CCL11	0.7147800665573175
CCL13	0.5027357182732541
CCL14	0.8047694675226782
CCL15	0.9447964133374972
CCL15-CCL14	0.8576683195786527
CCL16	0.7927009267668075
CCL17	0.7476627053169034
CCL18	0.9457234577698198
CCL19	0.5429355959200747
CCL2	0.7852562511490933
CCL20	0.36468834614046985
CCL21	0.5529532422383912
CCL22	0.7812408760389842
CCL23	0.973116225107068
CCL24	0.7409133846875352
CCL25	0.9200720250264957
CCL26	0.8016435725546753
CCL27	0.5242780667442533
CCL28	0.9341253870753388
CCL3	0.8072255178517148
CCL3-AS1	0.8930837696487685
CCL3L1	0.17538805217810605
CCL4	0.7515763599804731
CCL5	0.5541325356729048
CCL7	0.6964225324356876
CCL8	0.5429147776330955
CCM2	0.13143235809107146
CCM2L	0.3583226375947737
CCN1	0.6313357264078807
CCN2	0.6520657244203721
CCN3	0.9870658940431568
CCN4	0.4751902103222144
CCN5	0.2760079307049915
CCN6	0.08493336197921958
CCNA1	0.9412964806058032
CCNA2	0.8158701481618928
CCNB1	0.002942486718002291
CCNB1IP1	0.2769560928980368
CCNB2	0.391291132945266
CCNC	0.23771934026601604
CCND1	0.4625666443170473
CCND2	0.07268079485120876
CCND2-AS1	0.02132290351652877
CCND3	0.5920871903532116
CCNDBP1	0.8038390754994518
CCNE1	0.29258916694136416
CCNE2	0.010969558953399185
CCNF	0.3868630742459871
CCNG1	0.07714267914057549
CCNG2	0.027712715616366124
CCNH	0.023832650001923358
CCNI	0.05570918548939935
CCNI2	0.0726681447738674
CCNJ	0.5031170568416292
CCNJL	0.606594930183826
CCNK	0.8529826847266049
CCNL1	0.03012364743794488
CCNL2	0.5586178825417041
CCNO	0.7413958117215154
CCNO-DT	0.7200523493506743
CCNP	0.3928970221697539
CCNT1	0.3817147934151117
CCNT2	0.054685883053893436
CCNT2-AS1	0.08103287185389979
CCNY	0.9756548778572912
CCNY-AS1	0.9915295161710056
CCNYL1	0.17418259359288335
CCNYL2	0.6838750830548259
CCP110	0.021102446291622445
CCPG1	0.4813764104549553
CCR1	0.7840154918824295
CCR10	0.8036235659493806
CCR2	0.6204264421281587
CCR3	0.8493297066501115
CCR4	0.451462957991441
CCR5	0.57106568506176
CCR5AS	0.5569351219749721
CCR6	0.8776714471390346
CCR7	0.6470178510072376
CCR8	0.8636961116219248
CCR9	0.4919043705656636
CCRL2	0.5999776328123578
CCS	0.7273878439291908
CCSAP	0.16388863919493618
CCSER1	0.2911855316618925
CCSER2	0.4513017677393669
CCT2	0.46119648823520104
CCT3	0.9934746279766388
CCT4	0.3646299291459699
CCT5	0.18021487558326865
CCT6A	0.5037926830244778
CCT6B	0.8574810426498138
CCT6P3	0.10454956188672963
CCT7	0.7227012458594186
CCT8	0.4437732357168776
CCT8L2	0.7947464706549354
CCZ1	0.1596719698714646
CCZ1B	0.34293680702607554
CD101	0.8513114075892096
CD101-AS1	0.779365528633583
CD109	0.1710754670924602
CD109-AS1	0.464619806632997
CD14	0.6047300092239841
CD151	0.5131349755988545
CD160	0.11095885418031748
CD164	0.6281253672972616
CD164L2	0.4388037472418481
CD177	0.4804209739667197
CD180	0.7443548194812619
CD19	0.10694290499983328
CD1A	0.033841747186510014
CD1B	0.16167605787722106
CD1C	0.06357250016530835
CD1D	0.0016387914518351534
CD1E	0.3029714129854595
CD2	0.15535516910433114
CD200	0.420868048833537
CD200R1	0.5714574321048267
CD200R1L	0.6477200100119875
CD200R1L-AS1	0.4510810578536657
CD207	0.6476230364789706
CD209	0.6299245747093555
CD22	0.5333874922303328
CD226	0.6049920318714453
CD24	0.42040660435566185
CD244	0.4504393848765831
CD247	0.9785584881106808
CD248	0.5707087553407308
CD27	0.7772319476224343
CD27-AS1	0.8449903889666964
CD274	0.5050939224628147
CD276	0.7745753595554996
CD28	0.2604710049914313
CD2AP	0.7685110198410152
CD2AP-DT	0.9043815184647834
CD2BP2	0.060649941499503375
CD2BP2-DT	0.0596304924610187
CD300A	0.482639806034093
CD300C	0.0869745024604705
CD300E	0.21527795080207365
CD300H	0.09541121482061292
CD300LB	0.08923545101495167
CD300LD	0.0810461624553821
CD300LD-AS1	0.07952993210885972
CD300LF	0.18356364416740414
CD300LG	0.6241953566600126
CD302	0.6278291782496006
CD320	0.0707874699397843
CD33	0.9318096646734552
CD34	0.7679884917150331
CD36	0.8058583557552068
CD37	0.7357776756495721
CD38	0.8285290450743097
CD3D	0.2870920560121867
CD3E	0.38076444607019344
CD3G	0.28846463638456354
CD4	0.2164708183597433
CD40	0.951441564502456
CD44	0.4898906995504476
CD44-AS1	0.3648734976480873
CD44-DT	0.8218227609022994
CD46	0.8951600380765472
CD47	0.025837594683661425
CD48	0.14741232985180935
CD5	0.9646681775503628
CD52	0.18685728193984666
CD53	0.9157524409282796
CD55	0.4927244046180296
CD58	0.09371192906475262
CD59	0.4521195790580476
CD5L	0.8505440539017639
CD6	0.2006402946830161
CD63	0.05228412990536718
CD63-AS1	0.05088855699076178
CD68	0.9217588186529968
CD7	0.19873898844956092
CD70	0.4181295373001857
CD72	0.05589025337706144
CD74	0.1951164696211038
CD79A	0.2521059782642924
CD79B	0.06343560600958936
CD80	0.4201342575277944
CD81	0.04795255200187598
CD81-AS1	0.02278286378465788
CD82	0.7994051079731006
CD82-AS1	0.7103517608718699
CD83	0.13581387060686384
CD84	0.519693548384548
CD86	0.7610763846692328
CD8A	0.22093659614291888
CD8B	0.1645098573647354
CD8B2	0.7217589315229611
CD9	0.8124234915256623
CD93	0.5711491260358244
CD96	0.9002498649742543
CDA	0.27342418073420216
CDADC1	0.5663570347556363
CDAN1	0.8284621601537309
CDC123	0.3773986470015779
CDC14A	0.8992819417069253
CDC14B	0.5871979033397052
CDC14C	0.19135290643521116
CDC16	0.723585564243876
CDC20	0.5690725232957945
CDC20-DT	0.5898597750135027
CDC20B	0.8741918252693067
CDC23	0.2978039568564243
CDC25A	0.6330526704746207
CDC25B	0.7205098790890696
CDC25C	0.4372931963333718
CDC26	0.08362578580149327
CDC27	0.0026238924132314656
CDC34	0.8221101882961441
CDC37	0.4988058940941848
CDC37L1	0.9862638572200424
CDC37L1-DT	0.980555696623481
CDC40	0.1444618094116109
CDC42	0.5300192083270843
CDC42-AS1	0.2639963841523967
CDC42-IT1	0.5413939626638564
CDC42BPA	0.39100132277736377
CDC42BPB	0.30607195779296625
CDC42BPG	0.06027336491643288
CDC42EP1	0.1488306949417384
CDC42EP2	0.8019905149329672
CDC42EP3	0.04867559935082927
CDC42EP4	0.3157787509143767
CDC42EP5	0.28948731248095205
CDC42SE1	0.6534259051239201
CDC42SE2	0.7237898060561379
CDC45	0.9358883967971976
CDC5L	0.24947696110884995
CDC6	0.2783486284900958
CDC7	0.355729704882383
CDC73	0.3790236540893645
CDCA2	0.2726896415202609
CDCA3	0.4669297371067624
CDCA4	0.9045768037987278
CDCA5	0.19755192721075848
CDCA7	0.2011151055284503
CDCA7L	0.8025465869880792
CDCA8	0.6724571826758462
CDCP1	0.3169758458608725
CDCP2	0.039447941289944284
CDH1	0.5724197190252316
CDH10	0.4735969315487192
CDH11	0.7818937182308442
CDH12	0.3867779483738051
CDH13	0.3017813326806183
CDH13-AS1	0.4736482886664558
CDH13-AS2	0.351203467581286
CDH15	0.5409486212404452
CDH16	0.7647546672474425
CDH17	0.08624155578047066
CDH18	0.6379137021824088
CDH18-AS1	0.3789006102084077
CDH19	0.8245921330385658
CDH2	0.015212220676111332
CDH20	0.35698794704893644
CDH22	0.20794288530641888
CDH23	0.5200910282066494
CDH23-AS1	0.5096026002574044
CDH24	0.024608321364105068
CDH26	0.1604396691303685
CDH3	0.8100001218859103
CDH3-AS1	0.7663443324384195
CDH4	0.4786077688346322
CDH5	0.21568693755360716
CDH6	0.6982019898647721
CDH7	0.5707105349790315
CDH8	0.6739935300617896
CDH8-AS1	0.3827878791637263
CDH9	0.4727355365946483
CDHR1	0.8540039704618219
CDHR2	0.16823553183819173
CDHR3	0.9520740622301348
CDHR4	0.1333155865424982
CDHR5	0.40339561946191255
CDIN1	0.8650155282356848
CDIP1	0.4805206137705589
CDIPT	0.2288250951256587
CDK1	0.7163446910857867
CDK10	0.25447535342671623
CDK11A	0.10325280856478553
CDK11B	0.5282287760575514
CDK12	0.8910375326205096
CDK13	0.4081930898352473
CDK13-DT	0.5453204527262452
CDK14	0.4413703545807859
CDK15	0.045167003516427766
CDK17	0.6829364694331197
CDK18	0.03795581808403359
CDK19	0.6832587884823481
CDK2	0.0594133901340273
CDK20	0.7149691348675441
CDK2AP1	0.5010529553088741
CDK2AP2	0.4344939040969891
CDK3	0.28519727490976365
CDK4	0.10008749131398148
CDK5	0.20644488295822133
CDK5R1	0.305323990715489
CDK5R2	0.7832101732930856
CDK5R2-AS1	0.8171903729256631
CDK5RAP1	0.023945082903030768
CDK5RAP2	0.5846136521138465
CDK5RAP3	0.3634334734904678
CDK6	0.9150292222609496
CDK6-AS1	0.07234698128232459
CDK7	0.04812980071559303
CDK8	0.1942094939609349
CDK9	0.5063431070450324
CDKAL1	0.9641380201018388
CDKL1	0.3686318764106596
CDKL2	0.4382025388504742
CDKL3	0.1713259122259717
CDKL4	0.1581776567674309
CDKN1A	0.5744385286667822
CDKN1B	0.028799706389555764
CDKN1C	0.8237627386694675
CDKN2A	0.5145342790402415
CDKN2A-DT	0.4708971225407882
CDKN2AIP	0.7817121748260147
CDKN2AIPNL	0.4475611152042007
CDKN2B	0.7699355573386206
CDKN2B-AS1	0.42753762206314455
CDKN2C	0.3269342758623527
CDKN2D	0.3735460445676859
CDKN3	0.14366349054891814
CDNF	0.10944580485905604
CDO1	0.8646812505817811
CDON	0.2809662944654704
CDPF1	0.8023095451082931
CDR2	0.7276505555372909
CDR2-DT	0.7064618601467391
CDR2L	0.9319589211546936
CDRT15	0.7012687355084295
CDRT15L2	0.5916284271336251
CDRT15P3	0.2531654966741265
CDRT4	0.29256465385360697
CDRT7	0.5191224178027933
CDRT8	0.12173802876177657
CDS1	0.7977542675200564
CDS2	0.4022317040712993
CDSN	0.21096028985681564
CDT1	0.9437639580212348
CDV3	0.011517898080940114
CDX1	0.5872805954480167
CDX2	0.06693608270647368
CDYL	0.7800970342459703
CDYL-AS1	0.976523943098869
CDYL2	0.09931474619831077
CEACAM1	0.40878607712440224
CEACAM16	0.4960712684260844
CEACAM16-AS1	0.6888787460531974
CEACAM18	0.02404699244226871
CEACAM19	0.6395894426864933
CEACAM20	0.3709546824834867
CEACAM21	0.7427915656271737
CEACAM22P	0.4728206278803699
CEACAM3	0.21807047260373455
CEACAM4	0.6762917508697401
CEACAM5	0.3251923791994077
CEACAM6	0.2855242410906993
CEACAM7	0.5551886509917415
CEACAM8	0.3704017650679682
CEBPA	0.7745454351633554
CEBPA-DT	0.7604354044172309
CEBPB	0.9321561572331236
CEBPB-AS1	0.9438302454862686
CEBPD	0.6723269381771361
CEBPE	0.1013887354766268
CEBPG	0.9250994117475896
CEBPZ	0.4845805613476655
CEBPZOS	0.4461815977766728
CECR2	0.8491430035603497
CECR3	0.3522318704317988
CEL	0.1636830956396209
CELA1	0.1641167995999095
CELA2A	0.6352577753393249
CELA2B	0.6583454996916644
CELA3A	0.30233861724931754
CELA3B	0.2891922497340136
CELF1	0.8994154108801571
CELF2	0.6468191019282625
CELF2-AS1	0.5390983778735498
CELF2-AS2	0.6419917049946882
CELF2-DT	0.3967940238992816
CELF3	0.21036458546757286
CELF4	0.6067098896175239
CELF5	0.3972991549106149
CELF6	0.43937310884628455
CELSR1	0.7489298076590041
CELSR2	0.855756158675622
CELSR3	0.08205638864580861
CEMIP	0.6723653222846199
CEMIP2	0.5046354842963701
CEMP1	0.8740000000000001
CENATAC	0.8692323825308291
CENATAC-DT	0.9273876698570296
CEND1	0.2436836586106284
CENPA	0.8237262019770024
CENPB	0.7351138241524571
CENPC	0.7383997978154404
CENPE	0.10021591999804402
CENPF	0.7852646355169295
CENPH	0.003752149575050878
CENPJ	0.32821356651218786
CENPK	0.34752597161905274
CENPL	0.9804527049645572
CENPM	0.50956789846392
CENPN	0.34524808293410425
CENPN-AS1	0.3951393672340155
CENPO	0.061033431264224676
CENPP	0.08324898315816409
CENPQ	0.7482308459624911
CENPS	0.16132526372660655
CENPS-CORT	0.14176222294486904
CENPT	0.14183431390942192
CENPU	0.4378978834789112
CENPV	0.6268273938237569
CENPW	0.3193209698230192
CENPX	0.4182506398567175
CEP104	0.08594174255113596
CEP112	0.07325475241669133
CEP120	0.8817520489501516
CEP126	0.9968301579466904
CEP128	0.29253990953600034
CEP131	0.2584941880523872
CEP135	0.9419841415168918
CEP152	0.5199837862931345
CEP162	0.8519984059078323
CEP164	0.6594172955534492
CEP170	0.3605509001446315
CEP170B	0.7871556025700803
CEP19	0.7327015808426652
CEP192	0.1345018261290879
CEP192-DT	0.12880077987734773
CEP20	0.9172120538351226
CEP250	0.5377861059742932
CEP250-AS1	0.8480481252723818
CEP290	0.5927731194021014
CEP295	0.5161924424670505
CEP295NL	0.7418480494894986
CEP350	0.20924152696658294
CEP41	0.7853623672716208
CEP43	0.9311124867470166
CEP44	0.4874300178366719
CEP55	0.9829926696502416
CEP57	0.06303609492809675
CEP57L1	0.7555686930661399
CEP63	0.8336030178305485
CEP68	0.7337273462114637
CEP70	0.08833037850006159
CEP72	0.6013520240731843
CEP72-DT	0.8810764817403629
CEP76	0.05480051791237733
CEP78	0.2541262553156659
CEP83	0.914999479479314
CEP83-DT	0.9952566768711576
CEP85	0.20752629899998204
CEP85L	0.04628536179650256
CEP89	0.5553146048859624
CEP95	0.2486699173887544
CEP97	0.9118678935853872
CEPT1	0.6866177028665309
CER1	0.8301876555762435
CERCAM	0.22134908454882035
CERK	0.08668645532552982
CERKL	0.8414958950769369
CERNA1	0.6355281958697376
CERNA2	0.7901764589602891
CERNA3	0.4558172660848099
CEROX1	0.2666530669163063
CERS1	0.4303480641997115
CERS2	0.8084022130056763
CERS3	0.5452741319073783
CERS3-AS1	0.7705494511092503
CERS4	0.26093205969454697
CERS5	0.6947541712387065
CERS6	0.032230422808295744
CERS6-AS1	0.08167811114526535
CERT1	0.1150723837740753
CES1	0.1669144208227804
CES1P1	0.9831841246346792
CES2	0.6273034439464519
CES3	0.7843723030291194
CES4A	0.7531648285365886
CES5A	0.10631534524131504
CETN1	0.4313094135465125
CETN3	0.9411001743578806
CETP	0.9650635944881564
CFAP100	0.2842455330061701
CFAP100-DT	0.33655613433463594
CFAP107	0.7289504172933325
CFAP119	0.9656769135693252
CFAP126	0.08206089249362214
CFAP141	0.4477451128366475
CFAP157	0.4572601203808897
CFAP161	0.5024007652828151
CFAP20	0.018400398267395868
CFAP206	0.5530993120856512
CFAP20DC	0.9615189466518408
CFAP20DC-AS1	0.970216725835382
CFAP20DC-DT	0.4155981381401224
CFAP210	0.7141868642421165
CFAP221	0.9716215431219068
CFAP251	0.31221955156202075
CFAP276	0.13529876539514013
CFAP298	0.7015573271293677
CFAP298-TCP10L	0.6028647265681724
CFAP299	0.2663728799139462
CFAP300	0.9855874520637824
CFAP36	0.6266850896238108
CFAP410	0.2799720665603937
CFAP418	0.3122608844630679
CFAP418-AS1	0.6824136579107873
CFAP43	0.4663953029710918
CFAP44	0.8390100511846643
CFAP44-AS1	0.8961710867752809
CFAP45	0.3961049516715863
CFAP46	0.9488356593735734
CFAP52	0.6746978717939439
CFAP53	0.09752745635919724
CFAP54	0.4220723414875416
CFAP57	0.9740191626995476
CFAP58	0.5366144010668278
CFAP58-DT	0.21511231922352475
CFAP61	0.3444119341346769
CFAP61-AS1	0.26222071512844825
CFAP65	0.8167891963459672
CFAP69	0.4622786435145108
CFAP70	0.43747091946877203
CFAP73	0.224296227909044
CFAP74	0.6832168203715335
CFAP77	0.33098385185825185
CFAP91	0.2972572845824604
CFAP92	0.7149788275281529
CFAP95	0.6996423883598921
CFAP95-DT	0.9078903038373808
CFAP97	0.7004452210907299
CFAP97D1	0.8538084877697432
CFAP97D2	0.675018174801407
CFAP99	0.3411473509102194
CFB	0.5600274833344826
CFD	0.8467466542194095
CFDP1	0.7502436861236894
CFH	0.7108330556414479
CFHR1	0.2913455816828662
CFHR2	0.26801656743751096
CFHR3	0.689411674024369
CFHR4	0.2529743749175719
CFHR5	0.3042382004519109
CFI	0.28690051268564903
CFL1	0.07884111072972311
CFL1P1	0.11544728265279935
CFL2	0.5319750187283191
CFLAR	0.09979425751989468
CFLAR-AS1	0.10113451834364916
CFTR	0.21052907826481745
CFTR-AS1	0.3232164918919647
CGA	0.28909291426213785
CGAS	0.170020652218428
CGB1	0.023437389464040337
CGB2	0.02323892276343009
CGB3	0.015585587658633382
CGB5	0.033791364948630775
CGB7	0.04154816288464902
CGB8	0.043120256006511586
CGGBP1	0.6866032152173243
CGN	0.8238341184950091
CGNL1	0.6685543302271832
CGREF1	0.6251729230771871
CGRRF1	0.05158404388073568
CH25H	0.9429542871873952
CHAC1	0.4471910966988848
CHAC2	0.19030318818219816
CHAD	0.9449147277840791
CHADL	0.6572991542371178
CHAF1A	0.7986858702435555
CHAF1B	0.802763165641684
CHAMP1	0.8652539472934406
CHASERR	0.7385448439253086
CHAT	0.4788255224358583
CHCHD1	0.03758839195004782
CHCHD10	0.4636019186137845
CHCHD2	0.5353401309029182
CHCHD3	0.03748755774358803
CHCHD4	0.9882389215740212
CHCHD5	0.9541894379359036
CHCHD6	0.9218552273180636
CHCHD7	0.1046768278433398
CHCT1	0.7296592524458678
CHD1	0.8929071029477503
CHD1-DT	0.9277635769525124
CHD1L	0.4721301710316762
CHD2	0.6214032959500416
CHD3	0.4736087831019737
CHD4	0.04295704905085673
CHD5	0.6113396354122453
CHD6	0.6368081791726339
CHD7	0.8335811529170538
CHD8	0.3885132593660716
CHD9	0.5453671972028731
CHDH	0.05893421931988541
CHEK1	0.004899034606761055
CHEK2	0.3668622814378125
CHERP	0.6449970455654634
CHFR	0.9543545803669296
CHFR-DT	0.9316758699108598
CHGA	0.3805608671305544
CHGB	0.1594528636577469
CHI3L1	0.5546010757013409
CHI3L2	0.1938764422182445
CHIA	0.09893224883208653
CHIAP2	0.09301696233059777
CHIC2	0.19045473565948406
CHID1	0.875407358196244
CHIT1	0.6924163536679286
CHKA	0.8916973756720623
CHKA-DT	0.605568310391803
CHKB	0.08477786671517479
CHKB-CPT1B	0.09902041064254008
CHKB-DT	0.08353692223436587
CHL1	0.30996311748691896
CHL1-AS1	0.9626399422415703
CHL1-AS2	0.12082735509761128
CHML	0.3695109422920629
CHMP1A	0.20687295388285548
CHMP1B	0.8944865766086878
CHMP1B-AS1	0.8915983584777316
CHMP2A	0.007601542357915714
CHMP2B	0.3816250668618403
CHMP3	0.14284204415920682
CHMP3-AS1	0.05085675840435888
CHMP4A	0.3055629348179124
CHMP4B	0.497750828943061
CHMP4C	0.07626005995981011
CHMP5	0.8943922229087633
CHMP6	0.2030279830720177
CHMP7	0.047168882264059235
CHN1	0.1801996461611351
CHN2	0.09063064402227533
CHN2-AS1	0.1938576996548956
CHODL	0.5834300785035502
CHODL-AS1	0.4423351355643688
CHORDC1	0.21348017343187128
CHP1	0.1978720380596949
CHP2	0.050054143667602635
CHPF	0.5014154201902984
CHPF2	0.01918990149009864
CHPT1	0.3869354674196812
CHRAC1	0.3946478189942421
CHRD	0.6711531961508552
CHRDL2	0.311713015595382
CHRM1	0.9176792869013276
CHRM2	0.6298834011356153
CHRM3	0.5049259922522666
CHRM3-AS1	0.2753318449266729
CHRM3-AS2	0.15810608191149372
CHRM4	0.3916975052191771
CHRM5	0.05113764691701134
CHRNA1	0.2824031287167832
CHRNA10	0.7306949280664441
CHRNA2	0.34395588764752183
CHRNA3	0.3003462609530212
CHRNA4	0.9163240584281708
CHRNA5	0.1434021920505174
CHRNA6	0.5475502470104214
CHRNA7	0.5994527926501959
CHRNA9	0.4105095616368345
CHRNB1	0.9823462066229052
CHRNB2	0.5872455919988016
CHRNB3	0.650792646673574
CHRNB4	0.4985690907207678
CHRND	0.8325302265744685
CHRNE	0.2116140316359256
CHRNG	0.787301625173169
CHROMR	0.7026176083211945
CHST1	0.3221138654222091
CHST10	0.3937165242008776
CHST11	0.8206653845645162
CHST12	0.2770257663603902
CHST13	0.2502754488880903
CHST14	0.5623925866789244
CHST15	0.4365617025465616
CHST2	0.6758660507702698
CHST3	0.6203268096399227
CHST4	0.6180041460932756
CHST5	0.8315522619799436
CHST6	0.8491885857988392
CHST8	0.5017890677610034
CHST9	0.6525173496581138
CHSY1	0.2550624165291088
CHSY3	0.06660359599769687
CHTF18	0.4985620432419389
CHTF8	0.9028499492146004
CHTOP	0.032107682219403084
CHUK	0.2810744961674967
CHUK-DT	0.3574829197362203
CHURC1	0.09827961660235808
CHURC1-FNTB	0.043288572205628206
CIAO1	0.37287154046696813
CIAO2A	0.1180314781979327
CIAO2B	0.5930181871621629
CIAO3	0.3852904316654897
CIAPIN1	0.5409206903794704
CIART	0.8823961848389769
CIB1	0.702539132921478
CIB2	0.7486415702068898
CIB3	0.0907702640956522
CIB4	0.4254021244574116
CIBAR1	0.6189233349794291
CIBAR1-DT	0.7493537854968777
CIBAR2	0.06462516982282362
CIC	0.9504225313946144
CIDEA	0.14734417782982395
CIDEB	0.5495830597696586
CIDEC	0.4549497770416423
CIITA	0.6523486151322362
CILK1	0.6728000013412575
CILP	0.5288749282524973
CILP2	0.659425897607673
CINP	0.3507842875753837
CIP2A	0.07984107547809488
CIPC	0.7884080263676005
CIR1	0.1770243711607249
CIRBP	0.28413308369108703
CIRBP-AS1	0.2556030176776366
CIROP	0.06879658954926754
CISD1	0.7012853960045498
CISD2	0.6761899715757396
CISD3	0.3335052089692634
CISH	0.1869844393443144
CISTR	0.863294610150521
CIT	0.2642019886173241
CITED2	0.1584013148668954
CITED4	0.88881575187886
CIZ1	0.5049021898261908
CKAP2	0.78873508524929
CKAP2-DT	0.78873508524929
CKAP2L	0.9946273196384424
CKAP4	0.7802512059325128
CKAP5	0.5405401701903806
CKB	0.9276916170377818
CKLF	0.5888764710315586
CKLF-CMTM1	0.7534295766657799
CKM	0.5159812536060115
CKMT1A	0.4343861995740416
CKMT1B	0.4403754891714688
CKMT2	0.9083451568090796
CKMT2-AS1	0.9798721427587804
CKS1B	0.00764165652636417
CKS2	0.7580529286307779
CLASP1	0.10766036983608772
CLASP1-AS1	0.1021729686328406
CLASP2	0.7186477962941515
CLASRP	0.6303255134380868
CLBA1	0.853965418899773
CLC	0.5098404550621695
CLCA1	0.11709741834146135
CLCA2	0.2360788639020845
CLCA3P	0.3897424416488055
CLCA4	0.07393541363647621
CLCA4-AS1	0.04458833571787135
CLCC1	0.7444863251802916
CLCF1	0.8000151075857871
CLCN1	0.4064378555037864
CLCN2	0.6536918208573539
CLCN3	0.42522901504051397
CLCN6	0.7911654205958665
CLCN7	0.22264400415138932
CLCNKA	0.5830382764671069
CLCNKB	0.5071258464637922
CLDN1	0.04880625377803688
CLDN10	0.4983093448172207
CLDN10-AS1	0.3033213179895342
CLDN11	0.129639302575711
CLDN12	0.6778575978678282
CLDN14	0.4232587583544937
CLDN14-AS1	0.4819656158689103
CLDN15	0.1504130659090916
CLDN16	0.07560261774038897
CLDN17	0.3572601218742269
CLDN18	0.6538555039695826
CLDN19	0.8351564640818535
CLDN20	0.4987357252821583
CLDN22	0.02886727630063873
CLDN23	0.3403260534226997
CLDN24	0.023305204652930456
CLDN25	0.2526341031387018
CLDN3	0.6940179916044308
CLDN4	0.3814444706076562
CLDN5	0.8291462606382078
CLDN6	0.6946791106355894
CLDN7	0.6516876585194171
CLDN8	0.534094093134024
CLDN9	0.6039500387235073
CLDND1	0.5107003326226962
CLDND2	0.7884747058228774
CLEC10A	0.9978123857485408
CLEC11A	0.9069693254524119
CLEC12A	0.37081961700376004
CLEC12A-AS1	0.2901424009131631
CLEC12B	0.2658031862580675
CLEC14A	0.06412821995204104
CLEC16A	0.4856979500885314
CLEC17A	0.016204946332226022
CLEC18A	0.16493712425470125
CLEC18B	0.4784229213613223
CLEC18C	0.7358933991506894
CLEC19A	0.6098282718519492
CLEC1A	0.5347784597219164
CLEC1B	0.3518190567067766
CLEC20A	0.8584895943786179
CLEC2A	0.6258881125098393
CLEC2B	0.7739365890094876
CLEC2L	0.7926647859387901
CLEC3A	0.6231617963290502
CLEC3B	0.1125486133617119
CLEC4F	0.7072925660825802
CLEC4G	0.6237870383864592
CLEC4M	0.7661379891887184
CLEC4OP	0.3657318472699741
CLEC5A	0.9770284137630608
CLEC7A	0.13577994665451235
CLEC9A	0.4769860693402066
CLGN	0.3944495260989867
CLHC1	0.4987597708433794
CLIC1	0.5565200754475547
CLIC3	0.3445167087254669
CLIC4	0.18958756124401005
CLIC5	0.19212278427495344
CLIC6	0.2341602488375837
CLINT1	0.21153035343972534
CLIP1	0.3687261301306846
CLIP1-AS1	0.4119536496123254
CLIP2	0.872804334421404
CLIP3	0.38006545580460205
CLIP4	0.7230620258893256
CLK1	0.3669098398074354
CLK2	0.10976194054346056
CLK3	0.020015504577296284
CLK4	0.5058283523025714
CLLU1	0.7981356904473111
CLLU1-AS1	0.8227026563678795
CLMAT3	0.9299682464544125
CLMN	0.37605766368867255
CLMP	0.54647743915169
CLN3	0.7459715238487917
CLN5	0.8233920148533495
CLN6	0.2250205572933148
CLN8	0.42716399093147905
CLN8-AS1	0.6637476618489744
CLNK	0.32070064953643945
CLNS1A	0.3690362862236633
CLOCK	0.2163788944410408
CLP1	0.18447097980185093
CLPB	0.4118124106604241
CLPP	0.6908014677854978
CLPS	0.2842709429478857
CLPSL1	0.3064794383293367
CLPSL2	0.5179479756563312
CLPTM1	0.4803989282207362
CLPTM1L	0.5218718670715888
CLPX	0.5952839132398172
CLRN1	0.8029408908383484
CLRN1-AS1	0.9693984466595368
CLRN2	0.2390589867105824
CLRN3	0.3758791025232656
CLSPN	0.08426103458548884
CLSTN1	0.016777918095391753
CLSTN2	0.5274520885561357
CLSTN2-AS1	0.31264693536332266
CLTA	0.9268948769736584
CLTB	0.36456248896827204
CLTC	0.3299714152393336
CLTCL1	0.9474327975689611
CLU	0.6469391973445056
CLUAP1	0.1530327187360424
CLUH	0.2632059760736287
CLUL1	0.3649527492461047
CLVS1	0.26234163375846303
CLVS2	0.9748134772848888
CLXN	0.6603098085248801
CLYBL	0.5966694169129757
CLYBL-AS1	0.6674563638606129
CLYBL-AS2	0.7626902169356105
CMA1	0.6926337376985152
CMAS	0.106778468255404
CMBL	0.2663402856470153
CMC1	0.5072864543395458
CMC2	0.2279423023720052
CMIP	0.05186865848163597
CMKLR1	0.12995198257469426
CMKLR2	0.9666880883392224
CMKLR2-AS	0.9772570895910512
CMPK1	0.78111744641325
CMPK2	0.2595819536185752
CMSS1	0.5350222203821315
CMTM1	0.787986050706722
CMTM2	0.7085782158143458
CMTM3	0.7669165856259832
CMTM4	0.605432815936376
CMTM5	0.04445757750926732
CMTM6	0.8416555637476568
CMTM7	0.7824935333524848
CMTM8	0.4962126684374775
CMTR1	0.9317339799949432
CMTR2	0.966543049004523
CMYA5	0.7555055736827034
CNBD1	0.8639572024996014
CNBD2	0.7928624056293565
CNBP	0.6515730190344202
CNDP1	0.8079293681044395
CNDP2	0.6077471647179111
CNEP1R1	0.4793235068765414
CNFN	0.6155388771341238
CNGA1	0.4783799745377477
CNGA3	0.09379393479286184
CNGA4	0.3223552073923178
CNGB1	0.07988339568013447
CNGB3	0.08233273696268245
CNIH1	0.05044796525718537
CNIH2	0.7197953337017973
CNIH3	0.1794489213686814
CNIH3-AS1	0.18583922616446613
CNIH3-AS2	0.07105740610711364
CNIH4	0.03897367020336029
CNKSR1	0.4595012592766362
CNKSR3	0.8849909055784247
CNMD	0.4638073803147912
CNN1	0.8703270458441394
CNN2	0.7839363397449474
CNN3	0.6421215475323276
CNN3-DT	0.7061466611274506
CNNM1	0.9410231708983544
CNNM2	0.9361774300576424
CNNM3	0.4899781803167035
CNNM3-DT	0.5828002701984663
CNNM4	0.5217925419645307
CNOT1	0.9675469479596338
CNOT10	0.6415910982322364
CNOT10-AS1	0.2570921567207697
CNOT11	0.3580831561234242
CNOT2	0.4382274742853661
CNOT3	0.8288972096615665
CNOT4	0.3851847541862397
CNOT6	0.3751032566329252
CNOT6L	0.8255854372438033
CNOT7	0.20767982912177235
CNOT8	0.4136750131711167
CNOT9	0.9708379672626816
CNP	0.04791176972725192
CNPPD1	0.5316142186164579
CNPY1	0.30083498468807346
CNPY2	0.06337592872104064
CNPY2-AS1	0.06335644342242193
CNPY3	0.8725963749379506
CNPY4	0.3154698528580294
CNR1	0.6681813835690952
CNR2	0.9544630712023312
CNRIP1	0.1978421856500187
CNST	0.6354551174794185
CNTD1	0.5501302746783386
CNTF	0.15072495904467076
CNTFR	0.689817277763515
CNTFR-AS1	0.693730207950427
CNTLN	0.25213294336305336
CNTN1	0.6221442378266637
CNTN2	0.297841229268911
CNTN3	0.7975179046099921
CNTN4	0.7295714777511906
CNTN4-AS1	0.08605237393914139
CNTN4-AS2	0.07576545941841845
CNTN5	0.24205230406388106
CNTN6	0.19489451053590856
CNTNAP1	0.8542410849656181
CNTNAP2	0.2967884388372733
CNTNAP2-AS1	0.3977107735960291
CNTNAP3	0.8940284863373702
CNTNAP4	0.00456538770026238
CNTNAP5	0.3421406874578705
CNTNAP5-DT	0.4655317763349489
CNTRL	0.5293161874756673
CNTROB	0.6062250436936097
COA1	0.5860214063772939
COA3	0.6317600861793106
COA4	0.22254853774239547
COA5	0.42124718007462064
COA6	0.5504943314333035
COA6-AS1	0.5827377947255535
COA7	0.4289322910273747
COA8	0.8176174090537892
COASY	0.4963710558192077
COBL	0.9415745683508407
COBLL1	0.2665515976815269
COCH	0.7563818487367445
COG1	0.7312080663687452
COG2	0.3215495354834923
COG3	0.5883228849962944
COG4	0.0495323829046142
COG5	0.5890186747369954
COG6	0.8687432192116222
COG7	0.6753090293712916
COG8	0.8462200945873448
COIL	0.5451073504216609
COL10A1	0.2310303276404187
COL11A1	0.4322647974411219
COL11A2	0.21955219678180776
COL12A1	0.40208223927566106
COL13A1	0.605298268598906
COL14A1	0.7305393206331726
COL15A1	0.8394386726948477
COL16A1	0.6979622655715509
COL17A1	0.7472008532379351
COL18A1	0.10121150787434396
COL18A1-AS1	0.1829051418082396
COL18A1-AS2	0.2165477776805092
COL19A1	0.7360732798906205
COL1A1	0.1297065392378059
COL1A2	0.19529706563870275
COL20A1	0.381049967928194
COL21A1	0.08901416435345855
COL22A1	0.17576242383892465
COL23A1	0.03587374660569825
COL24A1	0.3491562606721171
COL25A1	0.16648334728840558
COL25A1-DT	0.13031134368604208
COL26A1	0.5205822157577532
COL27A1	0.13608788713775266
COL28A1	0.5795775626669322
COL2A1	0.6366625266510844
COL3A1	0.7698341988888175
COL4A1	0.5064795686869931
COL4A2	0.9110108106413572
COL4A2-AS1	0.9827064981490796
COL4A2-AS2	0.9663788147719254
COL4A3	0.9217071005109644
COL4A4	0.5260933674999483
COL5A1	0.6500306872751387
COL5A1-AS1	0.7816058822446657
COL5A2	0.40897948504873
COL5A3	0.03686326194397832
COL6A1	0.19989284932693746
COL6A2	0.12926979535375346
COL6A2-DT	0.21277944838957347
COL6A3	0.9166835929998962
COL6A4P1	0.6934431336570096
COL6A5	0.27299303264172753
COL6A6	0.2224573311568087
COL7A1	0.2133597949546472
COL8A1	0.7813785388858172
COL8A2	0.06255331374568524
COL9A1	0.5601624465361563
COL9A2	0.5887127865317013
COL9A3	0.4619681555457421
COLCA1	0.6909615506459971
COLEC10	0.30242341269296896
COLEC11	0.6996213468746875
COLEC12	0.372254823584835
COLGALT1	0.8543799856033252
COLGALT2	0.760856730601982
COLQ	0.7233772680938495
COMETT	0.3557438162117742
COMMD1	0.3718355791431399
COMMD10	0.7242999554730553
COMMD2	0.26285943953892643
COMMD3	0.5677944231418426
COMMD3-BMI1	0.5677944231418426
COMMD4	0.15020837219789807
COMMD5	0.8597209352685855
COMMD6	0.1990229633472887
COMMD7	0.8011138456171835
COMMD8	0.4713426124018696
COMMD9	0.04996733274091825
COMP	0.6189706956328517
COMT	0.05984986163030165
COMTD1	0.5369147214021627
COP1	0.02754624720184945
COP1-DT	0.025734104235803967
COPA	0.8176234106066755
COPB1	0.3599900843621815
COPB2	0.15193457647067715
COPB2-DT	0.1921248110507181
COPE	0.4289991173450921
COPG1	0.03499470791450293
COPG2	0.7354719774732628
COPG2IT1	0.467803776633389
COPRS	0.8466268971210889
COPS2	0.7318822464152186
COPS3	0.9516950206687717
COPS4	0.8613786068196421
COPS5	0.014929394647309526
COPS6	0.2698496245815408
COPS7A	0.06569942488995811
COPS7B	0.635108749286957
COPS8	0.4092319527508181
COPS8-DT	0.028713954269449667
COPS9	0.21293389064504895
COPZ1	0.12453266104251255
COPZ2	0.3694525233981593
COQ10A	0.08522740219125824
COQ10B	0.12878350494939222
COQ2	0.6779929152651651
COQ3	0.34400572203153057
COQ4	0.9584550323143683
COQ5	0.3719424381992854
COQ6	0.6671705014775853
COQ7	0.6516255505465358
COQ7-DT	0.6809168609802967
COQ8A	0.05842469442899222
COQ8B	0.207563302733464
COQ9	0.5686643398595032
CORIN	0.3202676325787276
CORO1A	0.2939317141018019
CORO1A-AS1	0.2939317141018019
CORO1B	0.7612350447322561
CORO1C	0.1395251943393533
CORO2A	0.7472514033349291
CORO2B	0.20830870686367847
CORO6	0.4949238490586084
CORO7	0.8191894980396868
CORO7-PAM16	0.8429454707729775
CORT	0.12882623808036175
COSMOC	0.061907331207835974
COTL1	0.1545798760166084
COX10	0.37060293891743856
COX10-DT	0.1924553701603328
COX11	0.16596756060394596
COX14	0.6897706482605777
COX15	0.7629039519046869
COX16	0.026627201920028317
COX17	0.20035209348006566
COX18	0.6640450294583917
COX19	0.9589431582759418
COX20	0.4494674095143237
COX4I1	0.4544233542180878
COX4I2	0.7758221176238527
COX5A	0.3947704807256854
COX5B	0.6753142423913346
COX6A1	0.2440356470244533
COX6A2	0.17502678141267836
COX6B1	0.5660831921155189
COX6B2	0.0958722616615218
COX6C	0.6275795015238643
COX7A1	0.1342222561848293
COX7A2	0.16245996574823612
COX7A2L	0.9160894552453771
COX7B2	0.5922151909432052
COX7C	0.5883017844977351
COX8A	0.9885306695279544
COX8C	0.7194758724934385
CP	0.08261497576228277
CPA1	0.860677366903702
CPA2	0.9280602092427772
CPA3	0.6980696587731503
CPA4	0.9404356040216624
CPA5	0.8390435781291474
CPA6	0.3338976985733554
CPAMD8	0.6342681701275056
CPB1	0.8046318718825431
CPB2	0.9677419980425309
CPB2-AS1	0.9927849220503792
CPD	0.5591129374584514
CPE	0.8632321184864133
CPEB1	0.4273608965662434
CPEB1-AS1	0.2754452994212981
CPEB2	0.5901161256470225
CPEB2-DT	0.0965093116469556
CPEB3	0.09673830265401027
CPEB4	0.9747855163412946
CPED1	0.8761157003321873
CPHXL	0.16344618120860346
CPHXL2	0.3270263417377507
CPLANE1	0.10625280885510596
CPLANE1-AS1	0.1898210348108229
CPLANE2	0.13124207729501702
CPLX1	0.5044382978321588
CPLX2	0.1869697676844832
CPLX3	0.2389704105586465
CPLX4	0.4159534628218163
CPM	0.7052674834262859
CPMER	0.5671093351750333
CPN1	0.8081228111879923
CPN2	0.0041900723472930715
CPNE1	0.4115747886615521
CPNE2	0.9778294657580021
CPNE2-DT	0.9793883527057932
CPNE3	0.08181339563397266
CPNE4	0.15089428991680187
CPNE5	0.7083146675332266
CPNE6	0.3840497829232069
CPNE7	0.20382131604510526
CPNE8	0.3649539767574536
CPNE8-AS1	0.7615696778794141
CPNE9	0.42215051777457796
CPO	0.11979446930926953
CPOX	0.2161235114647584
CPPED1	0.9307687259888576
CPQ	0.09659910990862752
CPS1	0.8460276845110561
CPS1-IT1	0.8471714670669428
CPSF1	0.36468800859815015
CPSF2	0.908681813131044
CPSF3	0.7979577376697685
CPSF4	0.6530324147130605
CPSF4L	0.5218370455713645
CPSF6	0.4891358007437202
CPSF7	0.20282711041263435
CPT1A	0.2218463605122154
CPT1B	0.08883450659479193
CPT1C	0.5481847652853741
CPT2	0.70080717205189
CPTP	0.4912580019055137
CPVL	0.15465640908580985
CPVL-AS1	0.5044303749153775
CPVL-AS2	0.13486677385442525
CPXM1	0.9116457966454309
CPXM2	0.5235519781168939
CPZ	0.9637112259121146
CR1	0.34157438201926993
CR1L	0.5902548485090422
CR2	0.2572839490938351
CRABP1	0.3567931919119898
CRABP2	0.3691355891238773
CRACD	0.2844225094237667
CRACDL	0.2566396177890049
CRACR2A	0.7429953537472972
CRACR2B	0.4645465620809172
CRADD	0.9323041214921616
CRADD-AS1	0.5354793383824339
CRAMP1	0.761121568349787
CRAT	0.8994063563654584
CRAT37	0.03821306634346716
CRB1	0.7369734670554344
CRB2	0.39271152672568665
CRB3	0.3723223900380164
CRBN	0.3330319119178895
CRCP	0.7317261668178394
CRCT1	0.7285993669703263
CREB1	0.31318619272603043
CREB3	0.14641302305104786
CREB3L1	0.8460354529399692
CREB3L2	0.050819290329988935
CREB3L2-AS1	0.23132027942355626
CREB3L3	0.9186365845801112
CREB3L4	0.9162179438464984
CREB5	0.5987313131337282
CREBBP	0.1959079196499217
CREBL2	0.009632735681819993
CREBRF	0.9601736353933444
CREBZF	0.10035510097875837
CREG1	0.8245689547652215
CREG2	0.3889982090054727
CRELD1	0.5989541517578091
CRELD2	0.9079337848463852
CREM	0.6926158868708688
CRH	0.9203685659645566
CRHBP	0.4689602754384238
CRHR1	0.7627146861939209
CRHR2	0.12424513352548645
CRIM1	0.9105764172487488
CRIM1-DT	0.8784741022620444
CRIP1	0.5867646550602061
CRIP2	0.5867646550602061
CRIP3	0.5657261266274438
CRIPT	0.6735792521875199
CRISP1	0.7676737241560103
CRISP2	0.8816994739316709
CRISP3	0.9306294589535432
CRISPLD1	0.1948133545117685
CRISPLD2	0.5345810486113971
CRK	0.978903431544666
CRKL	0.8138451944296448
CRLF1	0.5851470044141925
CRLF3	0.2302264603066917
CRLS1	0.2660760770763416
CRMA	0.6420896955953678
CRMP1	0.09934170836650212
CRNDE	0.2444980581444511
CRNKL1	0.3719520696202716
CRNN	0.17541313780717788
CROCC	0.507778581744732
CROCC2	0.06859958525112764
CROCCP2	0.9065385064295688
CROCCP3	0.4657026563920694
CROT	0.453605569414651
CRP	0.6522981787473001
CRPPA	0.5954903548819156
CRPPA-AS1	0.37610365423467984
CRTAC1	0.6255632735882664
CRTAM	0.6927827213827491
CRTAP	0.16714851323415464
CRTC1	0.4241310068205472
CRTC2	0.8582697094418175
CRTC3	0.4405992979136733
CRTC3-AS1	0.5099250091000781
CRX	0.8010458061586629
CRY1	0.24662743082473335
CRY2	0.9981395792711324
CRYAA	0.006178395219113397
CRYAB	0.17261520701381594
CRYBA1	0.944950539608864
CRYBA2	0.8810823395129406
CRYBA4	0.8665282146964609
CRYBB1	0.9042175330661056
CRYBB2	0.42881043440959976
CRYBB2P1	0.4932268777028441
CRYBB3	0.29701564827369725
CRYBG1	0.5806587947539318
CRYBG2	0.20797878998758307
CRYBG3	0.7620120766622211
CRYGA	0.7047418037448507
CRYGB	0.7948684715707988
CRYGC	0.7446760336766591
CRYGD	0.6554715254780676
CRYGN	0.31191853618567666
CRYGS	0.95720082065321
CRYL1	0.8000869081241604
CRYM	0.7624434726525522
CRYZ	0.4429716785194514
CRYZL1	0.2541411859350101
CRYZL2P-SEC16B	0.030434322559888982
CS	0.06637939358703847
CSAD	0.5115243885325794
CSDC2	0.5863581262463803
CSDE1	0.955910114291864
CSE1L	0.43328021104354775
CSE1L-DT	0.4313282248249922
CSF1	0.5494316874304385
CSF1R	0.8863594453759494
CSF2	0.7194514879440925
CSF2RB	0.5930883046987073
CSF3	0.7710617168615004
CSF3R	0.3071975783930477
CSGALNACT1	0.6073132334217015
CSGALNACT2	0.11034700353400698
CSGALNACT2-DT	0.1229045795558853
CSH1	0.02420735776730143
CSH2	0.08601588162826003
CSHL1	0.02321840940733827
CSK	0.11936696741949515
CSKMT	0.053480220860791516
CSMD1	0.4102064311937846
CSMD2	0.4558504861590969
CSMD2-AS1	0.16160207682126532
CSMD3	0.8379418941345183
CSN1S1	0.6918862733561719
CSN2	0.6387586612934915
CSN3	0.8031805870945117
CSNK1A1	0.2745421168605705
CSNK1A1L	0.441578888057063
CSNK1D	0.6076377094351386
CSNK1E	0.6812438510317744
CSNK1G1	0.4329659135341191
CSNK1G2	0.0946560399308594
CSNK1G2-AS1	0.13612105466178676
CSNK1G3	0.12963393734722956
CSNK2A1	0.1615184035859426
CSNK2A2	0.0026869498436444816
CSNK2A3	0.7157947761864712
CSNK2B	0.8203363169123408
CSNKA2IP	0.6049069830777064
CSPG4	0.3653325198228668
CSPG5	0.6728008446731495
CSPP1	0.0163343338330042
CSRNP1	0.1462245336959585
CSRNP2	0.0019765637812804715
CSRNP3	0.41591441534113743
CSRP1	0.6535564881392484
CSRP1-AS1	0.3501660358879045
CSRP2	0.7032817070591173
CSRP3	0.9106915050344441
CSRP3-AS1	0.5437616531531477
CST1	0.8171528627218283
CST11	0.19937199856598148
CST13P	0.17571153688011198
CST2	0.9193165738363864
CST3	0.7910512909495224
CST4	0.8986681607200204
CST5	0.8562202372158589
CST6	0.9751449212597699
CST7	0.34062285611595816
CST8	0.18957268805698455
CST9	0.5412157846741172
CST9L	0.41366950660199336
CSTA	0.8783474602091232
CSTB	0.3804550210019057
CSTF1	0.9363367703203256
CSTF2T	0.8934687383751483
CSTF3	0.4787818228458314
CSTF3-DT	0.3041968310464542
CSTL1	0.18814865700064515
CSTPP1	0.7651970033722114
CT62	0.034574147417828494
CT66	0.3698547553034101
CT69	0.01126904906504872
CT70	0.9236484500633524
CT75	0.8686347279665187
CTAGE1	0.278415796084425
CTAGE4	0.5747525296524861
CTAGE6	0.17120990914375606
CTAGE9	0.9065128969831636
CTBP1	0.17100795475486874
CTBP1-AS	0.17106651361466307
CTBP1-DT	0.0724438001649571
CTBP2	0.005214441810163506
CTBS	0.4701008128916094
CTC-338M12.4	0.13624682787794373
CTC1	0.5957591516353413
CTCF	0.03224872178378596
CTCF-DT	0.05445202891129347
CTCFL	0.4248275732079383
CTD-2194D22.4	0.8320847296575877
CTD-2350J17.1	0.19019892784992648
CTDNEP1	0.5869633790682359
CTDP1	0.2130156881276552
CTDP1-DT	0.4268905798032096
CTDSP1	0.9342656658918098
CTDSP2	0.10664265306618388
CTDSPL	0.7890423567443998
CTDSPL2	0.5286717237707328
CTDSPL2-DT	0.16309600092921814
CTF1	0.4492126936769218
CTH	0.143652677614106
CTHRC1	0.4776226403309943
CTIF	0.12927163031681305
CTLA4	0.8578004023925424
CTNNA1	0.3022578890445283
CTNNA1-AS1	0.24869661864054396
CTNNA2	0.5148513171754548
CTNNA2-AS1	0.9616135907887746
CTNNA3	0.4201448562001446
CTNNAL1	0.1263002191597392
CTNNB1	0.6310985378317662
CTNNBIP1	0.0197083623102583
CTNNBL1	0.941884563303183
CTNND1	0.2832754891048661
CTNND2	0.19181896917716035
CTNS	0.1318759495036762
CTNS-AS1	0.12046833259612315
CTPS1	0.91365940515926
CTR9	0.624969760242677
CTRB1	0.9734128566784344
CTRB2	0.9274058266322012
CTRC	0.6317594396552837
CTRL	0.27355141184555193
CTSA	0.38546691324124827
CTSB	0.6237389538368868
CTSC	0.16628104650472714
CTSD	0.7296182128842141
CTSE	0.6557613337650128
CTSF	0.7480052265925452
CTSG	0.7610181148133945
CTSH	0.09180764672278058
CTSK	0.692781535458537
CTSL	0.8203896231378204
CTSL3P	0.7707464056159301
CTSO	0.0449645514653319
CTSS	0.6360144654469718
CTSV	0.4728214651673152
CTSW	0.0979347533505805
CTSZ	0.8094598332125571
CTTN	0.8255167826528482
CTTN-DT	0.8200389634753673
CTTNBP2	0.7471332943213678
CTTNBP2NL	0.9646123192623676
CTU1	0.2827622655808737
CTU2	0.9486566460819787
CTXN1	0.951907364155426
CTXN2	0.9820058027422208
CTXN2-AS1	0.9810091163736354
CTXN3	0.5049289022347917
CTXND1	0.09540208215621454
CTXND2	0.6692811824500012
CUBN	0.7516317783132873
CUEDC1	0.11058766156980976
CUEDC2	0.5145616602573461
CUL1	0.8798129673403985
CUL2	0.6315287284006317
CUL3	0.5860058406916575
CUL4A	0.5522421180087409
CUL5	0.7435617040449108
CUL7	0.5170454006071041
CUL9	0.6544276857196639
CUTA	0.3871928281751747
CUTC	0.8479346164475811
CUX1	0.4480243909445098
CUX2	0.717747812017208
CUZD1	0.8205924816298145
CWC15	0.7064583722463794
CWC22	0.7041172043189102
CWC25	0.3195339200586873
CWC27	0.07926602052554294
CWF19L1	0.498109299545534
CWF19L2	0.9069508380134036
CWH43	0.9416173021397936
CX3CL1	0.8011821014281706
CX3CR1	0.6787218924120482
CXADR	0.5118945796160119
CXCL1	0.039565236108467634
CXCL10	0.7927414490592819
CXCL11	0.7799081877701111
CXCL12	0.9903965420891784
CXCL13	0.09650492128377007
CXCL14	0.9280660583401652
CXCL16	0.9065672524861691
CXCL17	0.6302592652533296
CXCL2	0.33539782591044376
CXCL3	0.3896471357468028
CXCL5	0.09174819586047643
CXCL6	0.052304282853863786
CXCL8	0.513103310534915
CXCL9	0.9208113971197662
CXCR1	0.8190853050370936
CXCR2	0.9921805733167663
CXCR4	0.9595576613738064
CXCR5	0.7953801655232184
CXCR6	0.6310436825119283
CXXC1	0.7517763418879545
CXXC4	0.7894823365373842
CXXC4-AS1	0.9252089732333368
CXXC5	0.6613419648707191
CXXC5-AS1	0.4667423688872541
CYB561	0.3800802811712176
CYB561A3	0.1871389785196828
CYB561D1	0.6156238807815839
CYB561D2	0.7935761310199382
CYB5A	0.1883818659393884
CYB5B	0.9847356213042368
CYB5D1	0.6504426670248347
CYB5D2	0.8814025731440344
CYB5R1	0.1903078666706272
CYB5R2	0.8873223453766306
CYB5R3	0.979501801105808
CYB5R4	0.34615793968422004
CYB5RL	0.09038503121612562
CYBA	0.557973467967738
CYBC1	0.8291087353685028
CYBRD1	0.6707705236041694
CYC1	0.7452423737165828
CYCS	0.13035184431298352
CYFIP2	0.8223381842726307
CYGB	0.6585546620268199
CYLC2	0.2553369572927053
CYLD	0.6265958020825768
CYLD-AS1	0.2560064166196657
CYMP-AS1	0.4221049936857252
CYP11A1	0.021881734744465142
CYP11B1	0.5422717000877841
CYP11B2	0.5074749680281976
CYP17A1	0.8932587414672231
CYP19A1	0.8518987915195321
CYP1A1	0.041608887672173744
CYP1A2	0.06685775426864571
CYP1B1	0.8781221515244517
CYP1B1-AS1	0.7045947937412369
CYP20A1	0.06002651494885125
CYP21A2	0.5956614927562569
CYP24A1	0.4546845579575299
CYP26A1	0.2648510122435984
CYP26B1	0.27372031841518685
CYP26C1	0.20819716193291904
CYP26C1-DT	0.17743911633167864
CYP27A1	0.8785921317634674
CYP27B1	0.1013547948197604
CYP27C1	0.3913888718762416
CYP2A13	0.5351691607457933
CYP2A6	0.8526095483800153
CYP2A7	0.959671458217144
CYP2B6	0.6439111305778712
CYP2B7P	0.9056754797239228
CYP2C18	0.18171793718188795
CYP2C19	0.20540970328310246
CYP2C8	0.4061716130204328
CYP2C9	0.337535318919784
CYP2D6	0.9491639172197996
CYP2D7	0.7952612114361055
CYP2E1	0.12430925159807706
CYP2F1	0.3840064168733001
CYP2G1P	0.9813724729632156
CYP2J2	0.3569918160894132
CYP2R1	0.05607955868674819
CYP2S1	0.4896282977975312
CYP2U1	9.969495457784472e-06
CYP2U1-AS1	0.00015070871730349378
CYP2W1	0.7989154252735511
CYP39A1	0.2635174087323123
CYP3A4	0.4556617875892084
CYP3A43	0.9511343397844974
CYP3A5	0.2373147049118256
CYP3A7	0.318587961520466
CYP3A7-CYP3A51P	0.30693891590154193
CYP46A1	0.4994944670158326
CYP4A11	0.5449541894130765
CYP4A22	0.6326020592217962
CYP4A22-AS1	0.7457015278662882
CYP4B1	0.3236011349381642
CYP4F11	0.3509316946357046
CYP4F12	0.7905913026377853
CYP4F2	0.330770032490766
CYP4F22	0.2307429433917254
CYP4F26P	0.050808700024087
CYP4F29P	0.7357877292265105
CYP4F3	0.7257797519383082
CYP4F30P	0.3343
CYP4F35P	0.12148267979432548
CYP4F8	0.5383885074830491
CYP4V2	0.9126930121097371
CYP4X1	0.9067253538518644
CYP4Z1	0.9418470278466192
CYP4Z2P	0.5332141052855744
CYP51A1	0.3214038772056176
CYP51A1-AS1	0.3950024892755814
CYP7A1	0.5862207899326463
CYP7B1	0.4435134826114481
CYP8B1	0.9269017267435826
CYREN	0.1953653508348701
CYRIA	0.015746023059199917
CYRIB	0.5335250786760944
CYS1	0.7422389360081916
CYSLTR2	0.4604518410984293
CYSRT1	0.8780448309575316
CYSTM1	0.3048927313604738
CYTH1	0.1615103076132549
CYTH2	0.7791797918043928
CYTH3	0.4475545250695255
CYTH4	0.7252202794898994
CYTIP	0.7644228330375671
CYTL1	0.2824160485570002
CYTOR	0.4286032377989196
CYYR1	0.48734539187368603
CYYR1-AS1	0.5209426925647481
CZIB	0.5537028558834726
CZIB-DT	0.4569808328914035
D21S2088E	0.5373559778937088
D2HGDH	0.6526674454542637
DAAM1	0.6092360943482221
DAAM2	0.196230801902827
DAAM2-AS1	0.13376611517200165
DAB1	0.8006033056268107
DAB1-AS1	0.9938305616673776
DAB2	0.008235946810126349
DAB2IP	0.3858463959497568
DACH1	0.6295002119680007
DACT1	0.8154111038283407
DACT2	0.3296032727749342
DACT3	0.7581529910019453
DACT3-AS1	0.6292267764032712
DAD1	0.31545634508149484
DAG1	0.10204659902459544
DAGLA	0.4566242470589498
DAGLB	0.7273784991816401
DALRD3	0.09399883173630648
DANCR	0.2137566679007581
DAND5	0.3269935779147528
DAO	0.09180087049052726
DAOA	0.1465817783383236
DAOA-AS1	0.14890737025029946
DAP	0.20106399637757028
DAP-DT	0.3698567466385869
DAP3	0.36845104557117897
DAPK1	0.13429088869468364
DAPK1-IT1	0.08299951137224104
DAPK2	0.3528363759315713
DAPK3	0.3921359995486137
DAPL1	0.20184557224708974
DAPP1	0.32555634625383884
DARS1	0.6816978754948921
DARS1-AS1	0.7959503241241839
DARS2	0.984527111028318
DAW1	0.1558407761690193
DAXX	0.4468695730935592
DAZAP1	0.15652470219159226
DAZAP2	0.52260941266882
DAZL	0.8908510648505601
DBF4	0.4549966828810594
DBF4B	0.9748480082676524
DBH	0.1130073548802652
DBH-AS1	0.05764386546764905
DBI	0.9602485271393943
DBN1	0.5063313158187088
DBNDD1	0.3000452194518539
DBNDD2	0.8177684241879071
DBNL	0.7760802885218601
DBP	0.3847426728719399
DBR1	0.2652388934394477
DBT	0.6913129840766938
DBX1	0.5457845141931119
DBX2	0.6875016015014106
DBX2-AS1	0.8628818223567796
DCAF1	0.2506563519941765
DCAF10	0.835273031319109
DCAF11	0.1806111966856795
DCAF12	0.5740037620220954
DCAF13	0.5484620693241505
DCAF15	0.08116303499658872
DCAF16	0.2811120824064569
DCAF17	0.8588618324598698
DCAF4	0.9124876797758928
DCAF4L1	0.6820237682567942
DCAF4L2	0.3941628181298339
DCAF5	0.09089199601978704
DCAF6	0.10255314061071552
DCAF7	0.4686648518279877
DCAF8	0.6429445955110611
DCAF8-DT	0.6115591731266456
DCAKD	0.6674663459163248
DCANP1	0.5581772743827635
DCBLD1	0.3249367914180429
DCBLD2	0.4740609144328687
DCC	0.7817896063199082
DCD	0.6895121762382516
DCDC1	0.3738819737614733
DCDC2	0.4764836437913208
DCDC2B	0.25462004750914524
DCDC2C	0.5405203757671827
DCHS1	0.3573217523631929
DCHS1-AS1	0.3671656375517253
DCHS2	0.12458285541830895
DCK	0.15173556609891142
DCLK1	0.3177973784037032
DCLK2	0.9420357760948944
DCLK3	0.8258316771638047
DCLRE1A	0.4144251779536394
DCLRE1B	0.02256036089758989
DCLRE1C	0.4978562160439137
DCN	0.7079043711466082
DCP1A	0.8764409897195504
DCP1B	0.5162106157307625
DCP2	0.2325972729061843
DCPS	0.2284423889226883
DCST1	0.0028282396392335647
DCST1-AS1	0.003225528759249807
DCST2	0.0025555222083724627
DCSTAMP	0.6336422545790275
DCT	0.2891594984808412
DCTD	0.8693704976019856
DCTN1	0.15832740553559632
DCTN1-AS1	0.15187296571584266
DCTN2	0.6134710853651728
DCTN3	0.6436568087718091
DCTN4	0.11621379124518423
DCTN5	0.13724646972109286
DCTN6	0.18146572962486635
DCTN6-DT	0.19349913880872652
DCTPP1	0.13007182477356075
DCUN1D1	0.8973106021015643
DCUN1D2	0.9741186731928859
DCUN1D2-AS	0.9521207986119372
DCUN1D3	0.8700075719150802
DCUN1D4	0.9129037258089138
DCUN1D5	0.35057474858511384
DCXR	0.3210304223026378
DCXR-DT	0.3210304223026378
DDA1	0.07397524764780644
DDAH1	0.1301624404098506
DDAH2	0.5883127008741892
DDB1	0.1821296720642081
DDB2	0.6829099822420729
DDC	0.5086252625035578
DDC-AS1	0.4366930406007304
DDHD1	0.7885501688437839
DDHD1-DT	0.7225034290367389
DDHD2	0.3909234665072094
DDI1	0.22013289056540605
DDI2	0.9527632985776928
DDIAS	0.7033318623884104
DDIT3	0.5868407021478671
DDIT4	0.14296512144820173
DDIT4L	0.6073106730122219
DDIT4L-AS1	0.6346061733780668
DDN	0.7405477053951837
DDN-AS1	0.5586729363164059
DDO	0.13264721097939858
DDOST	0.3803474787373262
DDR1	0.04385231831441983
DDR1-DT	0.07439585492349242
DDR2	0.8958503204486183
DDRGK1	0.03985601420648033
DDT	0.8272812558544085
DDTL	0.930446228548468
DDX1	0.9106098369858312
DDX10	0.550514050647858
DDX11	0.5419121428506299
DDX11-AS1	0.9643397309020524
DDX17	0.6309022167638394
DDX18	0.02303571763629764
DDX19A	0.1924820116628918
DDX19A-DT	0.15147353896859894
DDX19B	0.15298561624640766
DDX20	0.3919743416538601
DDX21	0.6648929820441454
DDX23	0.16650499964818086
DDX24	0.3324008206701442
DDX25	0.2305626077467923
DDX27	0.3189922046984117
DDX28	0.22312013954751744
DDX31	0.4669375982282477
DDX39A	0.6318662540154029
DDX39B	0.0184328383740549
DDX39B-AS1	0.015179649508816284
DDX3ILA1	0.9759774676551348
DDX4	0.5696319276001474
DDX41	0.2552356365912335
DDX42	0.12084964686448653
DDX43	0.6991057566615435
DDX46	0.7143474786164912
DDX47	0.9646785938304612
DDX49	0.5530526712784667
DDX5	0.2343216429011761
DDX50	0.7526820774161951
DDX51	0.34964730046658243
DDX52	0.2732640105935331
DDX54	0.3031951301352518
DDX55	0.2260192451051293
DDX56	0.5906697419225473
DDX59	0.19694494741483334
DDX59-AS1	0.5580218589151611
DDX6	0.30590680722145114
DDX60	0.6409799945832321
DDX60L	0.701617632586411
DEAF1	0.15092844618803775
DECR1	0.8760795652624691
DECR2	0.5633468024072964
DEDD	0.07611826309713499
DEDD2	0.9336899395720974
DEF6	0.2802016291710266
DEF8	0.2587411148802116
DEFA1	0.1518525285628543
DEFA1B	0.2204211554123265
DEFA3	0.29432372317558186
DEFA4	0.3877340154568009
DEFA5	0.274400343216798
DEFA6	0.4341935881988454
DEFB1	0.4703309434184385
DEFB103B	0.1198
DEFB108B	0.9556115600508026
DEFB110	0.6404009494670074
DEFB112	0.8841642178601368
DEFB113	0.4658931528316663
DEFB114	0.4686062084659614
DEFB115	0.35527290555667657
DEFB116	0.28176563585260633
DEFB118	0.6312296004242596
DEFB119	0.6413659014679826
DEFB121	0.7215944540478739
DEFB122	0.88927337706764
DEFB123	0.9461113797624912
DEFB124	0.9640683090318016
DEFB125	0.7185363054914224
DEFB126	0.91393010716578
DEFB127	0.9317745999228598
DEFB128	0.9768498385131208
DEFB129	0.6803491228755745
DEFB131A	0.2804427483044521
DEFB131B	0.6975
DEFB132	0.738085085249244
DEFB134	0.07534745800669812
DEFB135	0.07752736842512031
DEFB136	0.07786636322947392
DEFB4B	0.1198
DEGS1	0.6699154300293813
DEGS2	0.3125815458257965
DEK	0.8411634586360773
DELE1	0.9242464182665636
DELEC1	0.8356710377262284
DENND10	0.24355272163025155
DENND11	0.8907075721481745
DENND1A	0.7182632975887729
DENND1B	0.8188591203827621
DENND1C	0.3761418034023816
DENND2A	0.34107558536702604
DENND2B	0.12327691865938027
DENND2B-AS1	0.11457848881655612
DENND2C	0.9586388921647572
DENND2D	0.540232221136802
DENND3	0.9463858585939524
DENND3-AS1	0.9602008598996308
DENND4A	0.1841232901433822
DENND4B	0.882568233875342
DENND4C	0.3711913563641347
DENND5A	0.5418464874817159
DENND5B	0.8166701961655229
DENND5B-AS1	0.9278264049187366
DENND6A	0.9467309678496856
DENND6A-AS1	0.8925853221891356
DENND6A-DT	0.9642805620789447
DENND6B	0.8509918310883721
DENR	0.3504077108537517
DEPDC1	0.3815503786203547
DEPDC1-AS1	0.16155688551637182
DEPDC1B	0.5410385053685872
DEPDC4	0.2976177605987943
DEPDC5	0.5572101894176054
DEPDC7	0.7498106920061679
DEPP1	0.4835483771117221
DEPTOR	0.10922137853602454
DEPTOR-AS1	0.010515566424405931
DERA	0.3951002199731883
DERL1	0.9139045430045952
DERL2	0.7497830186053034
DERL3	0.4953278136154837
DERPC	0.9028499492146004
DES	0.7925272945341327
DESI1	0.670319638845913
DESI2	0.5684592163798368
DET1	0.7293225328024517
DEUP1	0.1440429542108842
DEXI	0.3984316402898496
DFFA	0.17879578916121275
DFFB	0.3975876485374247
DGAT1	0.32344436630386114
DGAT2	0.03709916081478554
DGAT2-DT	0.04926232544823411
DGCR11	0.4688902517649237
DGCR2	0.7002475136525069
DGCR5	0.6963484511712202
DGCR6	0.5313382212393203
DGCR6L	0.6663038807174979
DGCR8	0.049657808250252684
DGKA	0.07821820555697861
DGKB	0.3728849886591079
DGKD	0.29834451749693336
DGKE	0.2418838521811535
DGKG	0.10962156345495112
DGKH	0.610702585973143
DGKI	0.3467758378972948
DGKQ	0.07942999001213548
DGKZ	0.4822383894918209
DGLUCY	0.2282844770245501
DGUOK	0.5055530212100601
DGUOK-AS1	0.3747032997758889
DHCR24	0.3696474384154183
DHCR24-DT	0.2757509818467689
DHCR7	0.8254887892661071
DHDDS	0.7882560395293344
DHDDS-AS1	0.910018927323256
DHDH	0.2377094782849664
DHFR	0.8397542052000344
DHFR2	0.9757779701961208
DHH	0.2652352317256917
DHODH	0.10217352828092363
DHPS	0.7169396178739958
DHRS1	0.4975725719579039
DHRS11	0.4565117085313277
DHRS12	0.11546097943488988
DHRS13	0.21184101027915345
DHRS2	0.6728645224466492
DHRS3	0.33737001362880403
DHRS4	0.0933574650081288
DHRS4-AS1	0.06795062029148546
DHRS4L1	0.14281656200666992
DHRS4L2	0.09818643145219702
DHRS7	0.3030728122826237
DHRS7B	0.2973492131371689
DHRS7C	0.2649038486099883
DHRS9	0.31030267749134033
DHTKD1	0.7768161576438051
DHX15	0.6064116499491277
DHX16	0.07050881313506152
DHX29	0.6968312663161624
DHX30	0.8846919837003475
DHX32	0.16190165168095005
DHX33	0.6997502847687819
DHX33-DT	0.7340287973207926
DHX34	0.5842071249097759
DHX35	0.6456273375777036
DHX35-DT	0.7217613762123847
DHX36	0.9867459723838871
DHX37	0.8432312047431993
DHX38	0.05183163379527267
DHX40	0.5533857107826694
DHX57	0.053363045320549814
DHX58	0.19295286372041354
DHX8	0.30081345405781645
DHX9	0.5485427968214912
DHX9-AS1	0.460269657347816
DIABLO	0.1327706000448589
DIAPH1	0.5949769590195462
DIAPH1-AS1	0.44720850095992937
DIAPH3	0.5642319236027749
DIAPH3-AS1	0.4045548106032727
DIAPH3-AS2	0.14611159912817806
DICER1	0.35247944833169365
DICER1-AS1	0.39369087169348105
DIDO1	0.06502442097106254
DIMT1	0.97206888187743
DINOL	0.5628992954662164
DIO1	0.75590784916777
DIO2	0.3489744254797362
DIO2-AS1	0.33288155840166617
DIO3	0.4430017608963913
DIO3OS	0.3533071149938698
DIP2A	0.6236134493128693
DIP2A-IT1	0.8956788407442492
DIP2B	0.028852881815542183
DIP2C	0.5420827514281776
DIP2C-AS1	0.3296809075940686
DIPK1A	0.3502181453753592
DIPK1B	0.5903413366534445
DIPK1C	0.3739140597348204
DIPK2A	0.15083993799777795
DIRAS1	0.08886721062313868
DIRAS2	0.3632388226648767
DIRAS3	0.13925901604553892
DIRC1	0.7713820971507104
DIRC3	0.5291439457952548
DIRC3-AS1	0.4934019570625049
DIS3	0.8919920556471674
DIS3L	0.6754519107312487
DIS3L-AS1	0.6685975456047928
DIS3L2	0.3361495021229767
DISC1	0.9012285760639972
DISC1-IT1	0.19588537517732332
DISC1FP1	0.6360152268619981
DISP1	0.7530336779872504
DISP2	0.16863035531305065
DISP3	0.09511787766229768
DIXDC1	0.3336292265103647
DKFZP434A062	0.7376370516803206
DKK1	0.7013500980619635
DKK2	0.7491553656173402
DKK3	0.7362778047369953
DKK4	0.19011442700460526
DKKL1	0.7188584748436626
DLAT	0.6548769111168911
DLC1	0.5272367993014486
DLD	0.12078297197481865
DLEC1	0.31706421317075684
DLEU1	0.2592546770182561
DLEU2	0.3697136238838857
DLEU2L	0.5092544705600559
DLEU7	0.5691071223468765
DLG1	0.4425768530922634
DLG1-AS1	0.5314159045008091
DLG2	0.3367367001430424
DLG2-AS2	0.2798948462697256
DLG4	0.8200787912666019
DLG5	0.5128817647772943
DLG5-AS1	0.2385235063714788
DLGAP1	0.9274363681461324
DLGAP1-AS1	0.41092447975709
DLGAP1-AS2	0.4856375500814798
DLGAP1-AS3	0.3110163239196385
DLGAP1-AS4	0.6217157158425175
DLGAP1-AS5	0.17322154040193566
DLGAP2	0.8972808896557589
DLGAP2-AS1	0.7994142948764971
DLGAP3	0.8218604551330613
DLGAP4	0.8481278468377612
DLGAP4-AS1	0.9164891307731952
DLGAP5	0.1783076982247322
DLK1	0.8778022582119138
DLK2	0.1980243873683119
DLL1	0.154954666196849
DLL3	0.8728145963312125
DLL4	0.4755941454358375
DLST	0.5142485579553773
DLX1	0.15408292553507136
DLX2	0.1058867990554494
DLX2-DT	0.12138036868189885
DLX3	0.3993761825969312
DLX4	0.441569875199438
DLX5	0.4403599743368821
DLX6	0.3642389878557957
DLX6-AS1	0.4351325980414636
DM1-AS	0.502625502751868
DMAC1	0.5319240338352365
DMAC2	0.8246408988907219
DMAC2L	0.5126676007479941
DMAP1	0.7930254204034697
DMBT1	0.41470420207473396
DMBX1	0.0691399612512823
DMC1	0.5058523992281472
DMGDH	0.3284787418690959
DMKN	0.2032086537405188
DMP1	0.8396843649977446
DMPK	0.5457308927717115
DMRT1	0.11454940351652182
DMRT2	0.5131485258987243
DMRT3	0.28600071428825624
DMRTA1	0.35729067495028577
DMRTA2	0.5078999844123826
DMRTB1	0.3591297381991197
DMRTC2	0.2524143185698696
DMTF1	0.15474756036873905
DMTF1-AS1	0.17709863519650482
DMTN	0.12032355031465135
DMWD	0.5790981635722837
DMXL1	0.5318329371980601
DMXL1-DT	0.5787012578061689
DMXL2	0.9228676434082772
DNA2	0.8749850159217485
DNAAF1	0.6601419882118993
DNAAF10	0.005980153380723553
DNAAF11	0.2657708567119081
DNAAF2	0.7272239343433444
DNAAF3	0.7461525594043841
DNAAF3-AS1	0.650818894332681
DNAAF4	0.3213005027288268
DNAAF4-CCPG1	0.5027450724918642
DNAAF5	0.6671709021263567
DNAAF8	0.8719859590523523
DNAAF9	0.000677582141642652
DNAH1	0.8110037358105493
DNAH10	0.404494127573766
DNAH10OS	0.7330470239001878
DNAH11	0.7935785115690422
DNAH12	0.3849196873416546
DNAH14	0.9654200650384029
DNAH17	0.9213270157465284
DNAH17-AS1	0.8341731033209346
DNAH2	0.6801455536961889
DNAH3	0.782508636386892
DNAH5	0.2771258019892986
DNAH6	0.4203381458677361
DNAH7	0.3561728669050207
DNAH8	0.3934541230593082
DNAH8-AS1	0.5220559458573393
DNAH8-DT	0.6619838727439169
DNAH9	0.8407895763024626
DNAI1	0.5419340358612827
DNAI2	0.6083938717741861
DNAI3	0.9427355902378732
DNAI4	0.10231491902241302
DNAI7	0.9423330671037128
DNAJA1	0.6374992760802671
DNAJA2	0.15474149412151136
DNAJA2-DT	0.3218121501818054
DNAJA3	0.7651159178771577
DNAJA4	0.20551263504089967
DNAJA4-DT	0.2888229958761389
DNAJB1	0.04899751893836085
DNAJB11	0.8687067570105647
DNAJB12	0.4008927195694971
DNAJB13	0.0479552657767548
DNAJB14	0.4453842113561869
DNAJB2	0.056639336332593875
DNAJB4	0.16005046159884956
DNAJB5	0.23753082968850106
DNAJB5-DT	0.29548889879339196
DNAJB6	0.9739237814456896
DNAJB7	0.5114048066487158
DNAJB8	0.9571965297125032
DNAJB8-AS1	0.943252796159118
DNAJB9	0.5116856016650967
DNAJC1	0.3218816076417387
DNAJC10	0.5752037721586573
DNAJC11	0.13581485818563782
DNAJC12	0.8073247759090096
DNAJC13	0.5676491476787657
DNAJC14	0.1728404275723172
DNAJC15	0.6823899581830226
DNAJC16	0.8939869646199451
DNAJC17	0.4140318718997888
DNAJC18	0.7398437661197449
DNAJC19	0.36916194429303617
DNAJC2	0.29158705105694793
DNAJC21	0.2844511597254893
DNAJC22	0.4185962642821132
DNAJC24	0.7479204768668197
DNAJC25	0.13576230524456978
DNAJC25-GNG10	0.14932181307082834
DNAJC27	0.4187082628668201
DNAJC27-AS1	0.3370525343691821
DNAJC28	0.15670549674723955
DNAJC3	0.2209301613217235
DNAJC3-DT	0.19063849795755627
DNAJC30	0.6190055452709955
DNAJC4	0.7412169422242725
DNAJC5	0.3853810932331849
DNAJC5B	0.6272431998371635
DNAJC5G	0.08904335340850994
DNAJC6	0.4922811175719176
DNAJC7	0.05419169562127035
DNAJC8	0.6677259298907984
DNAJC9	0.4278753203315261
DNAJC9-AS1	0.5203947004378884
DNAL1	0.0901496896693078
DNAL4	0.7525773327535983
DNALI1	0.3928768548575199
DNASE1	0.04582821742153776
DNASE1L2	0.44975409794988497
DNASE1L3	0.38368699692623137
DNASE2	0.6706583841222822
DNASE2B	0.2747965059588161
DND1	0.5552440192032572
DNER	0.3496332254340069
DNHD1	0.2053366532269395
DNLZ	0.8885283455263822
DNM1	0.6201501701074121
DNM1L	0.8124031026569579
DNM1P35	0.5804286185962785
DNM2	0.17258536331612107
DNM3	0.5777083599748579
DNM3-IT1	0.7371492552430998
DNM3OS	0.5433357224695619
DNMBP	0.6310230599084776
DNMBP-AS1	0.3800882885516424
DNMT1	0.4265006753483545
DNMT3A	0.8540197123513141
DNMT3B	0.8684121176467091
DNMT3L	0.3954962528935772
DNMT3L-AS1	0.3682209913367189
DNPEP	0.1606774563859278
DNPEP-AS1	0.5365995535081314
DNPH1	0.7048084543469249
DNTT	0.7724168709675732
DNTTIP1	0.8164450474930076
DNTTIP2	0.007808677021488297
DOC2A	0.6262531087397603
DOC2B	0.0015485041679415
DOCK1	0.2722770306398101
DOCK10	0.6201755380063434
DOCK2	0.6104202583955974
DOCK3	0.23609054634671045
DOCK4	0.6446976861579624
DOCK4-AS1	0.6240860198430955
DOCK5	0.7054314803769883
DOCK6	0.16539335820931467
DOCK7	0.7715566879918689
DOCK7-DT	0.5023313005010016
DOCK8	0.219785993648944
DOCK8-AS1	0.04156575744542668
DOCK8-AS2	0.518182717340533
DOCK9	0.08227588624797387
DOCK9-AS1	0.031022345198024437
DOCK9-DT	0.09510356279129743
DOHH	0.6369917661770604
DOK1	0.19989512149670008
DOK2	0.6123059275148024
DOK3	0.28368301748837155
DOK4	0.32159974010977505
DOK5	0.7773548653767743
DOK6	0.7208174344144028
DOK7	0.8783793526829506
DOLK	0.6022997577110263
DOLPP1	0.8203540715777513
DONSON	0.19733259684306054
DOP1A	0.8378089823701216
DOP1B	0.12459845751833197
DOT1L	0.25654934779759503
DPAGT1	0.8041136289478995
DPCD	0.9441988760646765
DPEP1	0.2109285640936616
DPEP2	0.3489497155222146
DPEP2NB	0.2814506117370989
DPEP3	0.4787548040327954
DPF1	0.7374009710586451
DPF2	0.8003757778011705
DPF3	0.4647854036965365
DPH1	0.14810445086072072
DPH1-AS1	0.15838525691493893
DPH2	0.8672763462363272
DPH3	0.5645323364102921
DPH5	0.7104887469895358
DPH5-DT	0.8297302679486416
DPH6	0.4918496250962418
DPH6-DT	0.8784682948757379
DPH7	0.03752739018371326
DPM1	0.30935200308620203
DPM2	0.522682410879765
DPM3	0.15001146994288794
DPP10	0.353447297843801
DPP10-AS1	0.3754858769276713
DPP10-AS2	0.1479525782889175
DPP10-AS3	0.1716840501738125
DPP3	0.7301768744329655
DPP3-DT	0.6786593247120687
DPP4	0.8557594062629063
DPP4-DT	0.7847277193623952
DPP6	0.7450790135046126
DPP7	0.7588595407576479
DPP8	0.3555405242101791
DPP9	0.8050203376990763
DPP9-AS1	0.8388708736656556
DPPA2	0.6777658638609186
DPPA4	0.929356718780675
DPPA5	0.9636028490974018
DPRX	0.6124716134976528
DPT	0.19651146588507268
DPY19L1	0.2116438771463421
DPY19L2	0.4644504520648063
DPY19L2P2	0.09162037660009054
DPY19L2P3	0.9602699864062204
DPY19L2P4	0.6755051628099763
DPY19L3	0.6109921876920036
DPY19L3-DT	0.7479751954071042
DPY19L4	0.2966250285066495
DPY30	0.2955405081811956
DPYD	0.6636946157888877
DPYD-AS1	0.7094169543212451
DPYD-AS2	0.4241388129156596
DPYD-IT1	0.3811697901848148
DPYS	0.5136797344753117
DPYSL2	0.6330315104107578
DPYSL3	0.9488041855617404
DPYSL4	0.1563689893054836
DPYSL5	0.8571440976419797
DQX1	0.09855984414592378
DR1	0.9880909885866662
DRAIC	0.1940156482333893
DRAM1	0.7830431363154788
DRAM2	0.32218378129850217
DRAP1	0.4908124581749355
DRAXIN	0.6004979259190932
DRC1	0.8966097046089796
DRC3	0.8672993900132313
DRC7	0.04143742390933297
DRD1	0.5297124381083474
DRD2	0.11481209438660445
DRD3	0.3626181481458886
DRD4	0.3501845537575112
DRD5	0.549160361807002
DRG1	0.7269981759471456
DRG2	0.6773710604924661
DRGX	0.2902097668575617
DRICH1	0.3814382706546541
DROSHA	0.17132325256767167
DSC1	0.4899926542227317
DSC2	0.2618357004549069
DSC3	0.17222011161768658
DSCAM	0.4885515931900231
DSCAM-AS1	0.4608330555104727
DSCAM-IT1	0.4187422332196448
DSCAML1	0.4582354857227193
DSCAS	0.5659109551196234
DSCC1	0.007968433667488839
DSCR10	0.21262371946891692
DSCR4	0.5632305801890597
DSCR4-IT1	0.4797287437711825
DSCR8	0.29256837506502764
DSCR9	0.2097560360439472
DSE	0.6358689107706901
DSEL	0.5941499301485863
DSEL-AS1	0.5731615302611441
DSG1	0.7627839118049938
DSG1-AS1	0.8075216334230515
DSG2	0.6444223065287883
DSG2-AS1	0.5602788551411381
DSG3	0.7290418079618688
DSG4	0.8434685186406135
DSN1	0.4242402139074897
DSP	0.2499005583603276
DSP-AS1	0.14067820134481285
DSPP	0.960824817152057
DST	0.9250799650520228
DST-AS1	0.5932260631336712
DSTN	0.39615447825227423
DSTNP2	0.7795540308283375
DSTYK	0.06753358060758463
DTD1	0.476374758056169
DTD1-AS1	0.3861924175120958
DTD2	0.970298326748706
DTHD1	0.8450297378230719
DTL	0.11552022633008935
DTNA	0.5500357450694261
DTNB	0.5387141943008792
DTNB-AS1	0.323147776728547
DTNBP1	0.1109592169280152
DTWD1	0.7404138120011261
DTWD2	0.7347634039408399
DTX1	0.4252240581765998
DTX2	0.6531216893124234
DTX2P1-UPK3BP1-PMS2P11	0.2764850027933786
DTX3	0.3441143216136084
DTX3L	0.37066833113802905
DTX4	0.37985566170391816
DTYMK	0.24274161199459554
DUBR	0.8964583961693621
DUOX1	0.3629964460321745
DUOX2	0.4465091656940175
DUOXA1	0.494205465850702
DUOXA2	0.5173187623801246
DUS1L	0.4531367261946381
DUS2	0.22347539051117588
DUS3L	0.927513579577522
DUS4L	0.3293191983084585
DUS4L-BCAP29	0.34163796261715085
DUSP1	0.5584122170315124
DUSP10	0.6798325576164842
DUSP11	0.6022466690620799
DUSP12	0.05801401901557712
DUSP13	0.6729130721531198
DUSP14	0.2579930444399543
DUSP15	0.6651464569882571
DUSP16	0.1190770018589245
DUSP18	0.2546507663115819
DUSP19	0.6245247664658385
DUSP2	0.1602815146804612
DUSP22	0.5381128110045789
DUSP23	0.8650753265064204
DUSP26	0.7996905878756368
DUSP28	0.13130720610814278
DUSP29	0.6667868331601693
DUSP3	0.8170372058625786
DUSP4	0.8825900463444101
DUSP5	0.6853624611194806
DUSP5-DT	0.9469535083449878
DUSP6	0.3121424833173587
DUSP7	0.34997492033129235
DUSP8	0.4542475298361421
DUT	0.45957890233040005
DUT-AS1	0.6061092402644284
DUXA	0.6621695982663995
DUXB	0.19545767182309196
DVL1	0.5628666083635115
DVL2	0.6132020926043563
DVL3	0.5737362147276048
DXO	0.5896581230562994
DYDC1	0.04026497182366506
DYDC2	0.01799153221921096
DYM	0.3399780652601775
DYM-AS1	0.6568968288905959
DYNAP	0.4004478020525745
DYNC1H1	0.12905515638108545
DYNC1I1	0.4353535014000254
DYNC1I2	0.7897475058632202
DYNC1LI1	0.9455529542983072
DYNC1LI2	0.2968151597077016
DYNC1LI2-DT	0.2531048618254161
DYNC2H1	0.5694968593264227
DYNC2I1	0.4258917683738366
DYNC2I2	0.026106944325323626
DYNC2LI1	0.3118757121605559
DYNLL1	0.27107271587792714
DYNLL2	0.5120797917686137
DYNLL2-DT	0.4960140721976992
DYNLRB1	0.4849966193698566
DYNLRB2	0.5911013039101133
DYNLRB2-AS1	0.5437259531434157
DYNLT1	0.4567193731877837
DYNLT2	0.5635953686603754
DYNLT2B	0.2344182591842173
DYNLT4	0.4374408287020312
DYNLT5	0.5009189773606995
DYRK1A	0.4070453010286357
DYRK1B	0.9272581967855844
DYRK2	0.8185591721612044
DYRK3	0.3891990650444084
DYRK3-AS1	0.23162679195904126
DYRK4	0.4512422025046582
DYSF	0.36303213353865615
DYTN	0.9442627228413394
DZANK1	0.11550313221016095
DZIP1	0.4406212985063016
DZIP1L	0.5353134322708273
DZIP3	0.1315704405438251
E2F1	0.03078476389880896
E2F2	0.10657572958088746
E2F3	0.13232903837288518
E2F3-IT1	0.2996362717060255
E2F4	0.6907549041694253
E2F5	0.7780790642828339
E2F5-DT	0.7062074053754961
E2F6	0.2336721059707053
E2F7	0.7673224111345542
E2F8	0.9648836008464242
E4F1	0.48560686249264395
EAF1	0.3792995249136429
EAF1-AS1	0.4440292583645052
EAF2	0.6554788815760653
EAPP	0.4022207186101991
EARS2	0.4373659192588009
EBAG9	0.7380528532689058
EBF1	0.6130776040965265
EBF2	0.1439266052729139
EBF3	0.6055231048084599
EBF3-AS1	0.6417986054106587
EBF4	0.7532680710342637
EBI3	0.6703065999295112
EBLN1	0.5010163436347004
EBLN2	0.9975927598789599
EBLN3P	0.6629226739849459
EBNA1BP2	0.9816963092792456
EBPL	0.6625425079385827
ECD	0.3758599024298869
ECE1	0.8862283284224196
ECE1-AS1	0.7687336674197653
ECE2	0.5707351393189819
ECEL1	0.7442341928848153
ECEL1P2	0.181077554354074
ECH1	0.4032987313371998
ECHDC1	0.4579406598551096
ECHDC2	0.5406699366859168
ECHDC3	0.1749902086291934
ECHS1	0.2257703105666293
ECI1	0.4776380016872738
ECI1-AS1	0.4646474475782726
ECI2	0.4099187420640954
ECI2-DT	0.3646717735324886
ECM1	0.8158966141400446
ECM2	0.08529529321100549
ECPAS	0.062079683152842575
ECRG4	0.5895194121016617
ECSCR	0.7566547698815456
ECSIT	0.654231156402173
ECT2	0.7918653964699679
ECT2L	0.6401200897142963
EDAR	0.8865001387271408
EDARADD	0.07624814669736517
EDC3	0.014716824727631472
EDC4	0.13020990234065538
EDDM13	0.05825992537532342
EDDM3A	0.09443591572884023
EDDM3B	0.02288554095139861
EDEM1	0.759495370010223
EDEM2	0.4955222526063051
EDEM3	0.9511728358434871
EDF1	0.7865170221665752
EDIL3	0.11878091717533462
EDIL3-DT	0.036628028866168894
EDN1	0.5339364614149855
EDN2	0.25649358912677245
EDN3	0.6035999977488902
EDNRA	0.9890709942955148
EDNRB	0.37156923656321006
EDNRB-AS1	0.5247358660031607
EDRF1	0.12434663501086594
EDRF1-AS1	0.1382622185183885
EDRF1-DT	0.12542054064905162
EEA1	0.7798786337309334
EED	0.2476807060510855
EEF1A1	0.05670121855954946
EEF1A1-AS1	0.13507583413409424
EEF1A2	0.980093490326594
EEF1AKMT1	0.2829713402201188
EEF1AKMT2	0.7421467338287777
EEF1AKMT3	0.10375324558288652
EEF1AKMT4	0.4837988199279023
EEF1AKMT4-ECE2	0.6101165966642664
EEF1B2	0.8225443083625774
EEF1D	0.659873012777764
EEF1E1	0.2631961252747003
EEF1E1-BLOC1S5	0.2714067891211055
EEF1G	0.011590481172523426
EEF2	0.5763947202136573
EEF2K	0.8508484061673358
EEF2KMT	0.6035816056494842
EEFSEC	0.0256884195334377
EEPD1	0.9281109991876744
EFCAB10	0.5112362639182744
EFCAB11	0.3538090521855073
EFCAB12	0.8273722840951825
EFCAB13	0.7426260771485053
EFCAB13-DT	0.8193822811109761
EFCAB14	0.16595245870133912
EFCAB14-AS1	0.19102709344420327
EFCAB2	0.1849194466333392
EFCAB3	0.12210659208824635
EFCAB5	0.3822834512943667
EFCAB6	0.4835600757565581
EFCAB6-AS1	0.25877970323465965
EFCAB6-DT	0.7136853779883455
EFCAB7	0.6425953531950828
EFCAB8	0.8662884194841146
EFCAB9	0.0337179715598781
EFCC1	0.5645857312522606
EFEMP1	0.4524179129885949
EFEMP2	0.09038001900684517
EFHB	0.20309175348780034
EFHC1	0.8444450627505788
EFHD1	0.3364037701091824
EFHD2	0.5259895277285948
EFHD2-AS1	0.4451474917571224
EFL1	0.06944297798148408
EFNA1	0.1655863393569572
EFNA2	0.36137026411897977
EFNA3	0.01607404410283725
EFNA4	0.0039145860756248365
EFNA4-EFNA3	0.0064362764025379104
EFNA5	0.3182888094217106
EFNB2	0.5527671311970541
EFNB3	0.6396670382640546
EFR3A	0.7602730401302236
EFR3B	0.36474199210108943
EFS	0.08282750095598035
EFTUD2	0.9956457901157306
EGF	0.09924032653195912
EGFL7	0.4470115334737065
EGFL8	0.21781104276465826
EGFLAM	0.895805007548895
EGFLAM-AS1	0.8177896592669813
EGFLAM-AS2	0.8095924003921091
EGFLAM-AS3	0.8516415366971388
EGFLAM-AS4	0.7921000805439196
EGFR	0.6531812741746859
EGFR-AS1	0.33967693270180144
EGILA	0.23426364875999794
EGLN1	0.4919575749925533
EGLN2	0.3044363779396904
EGLN3	0.8490600725272557
EGLN3-AS1	0.9535223265137536
EGOT	0.8788475104150202
EGR1	0.034110698281386465
EGR2	0.2058337941520506
EGR3	0.7974186296454147
EGR4	0.7346840996057847
EHBP1	0.5330166162952491
EHBP1-AS1	0.27327167700862004
EHBP1L1	0.0360103058269991
EHD1	0.03117464562827865
EHD2	0.7229463347515692
EHD3	0.005362666685616413
EHD4	0.3648536623062344
EHD4-AS1	0.388773531303201
EHF	0.9123825255606786
EHHADH	0.4705064801333785
EHHADH-AS1	0.4877162194892487
EHMT1	0.09256511979201254
EHMT2	0.6023571852407918
EHMT2-AS1	0.5692534980502453
EI24	0.02294670760225298
EID1	0.2532330140431415
EID2	0.6193327003114795
EID2B	0.7268727661995015
EID3	0.18857600905112976
EIF1	0.02641816866470359
EIF1AD	0.9692534749048324
EIF1B	0.9068426974167768
EIF1B-AS1	0.9770178158712748
EIF2A	0.6595771291530701
EIF2AK1	0.5355455266115674
EIF2AK2	0.4091476246028112
EIF2AK3	0.1864548310212047
EIF2AK3-DT	0.10590774839513588
EIF2AK4	0.3948567547468229
EIF2B1	0.1716667830243178
EIF2B2	0.5935619571247192
EIF2B3	0.4111236311488123
EIF2B4	0.08251205397522199
EIF2B5	0.3366318942822549
EIF2B5-DT	0.2776342416683458
EIF2D	0.19746399165492584
EIF2S1	0.7861607856769304
EIF2S2	0.26528597464646303
EIF2S3B	0.20337838527590246
EIF3A	0.16447756306960548
EIF3B	0.2783654576122999
EIF3D	0.5743907328932645
EIF3E	0.9940918000311312
EIF3F	0.6945632849237691
EIF3G	0.7034111319968359
EIF3H	0.01938980068754831
EIF3I	0.3430909577640925
EIF3J	0.504499756185562
EIF3J-DT	0.4922163885812416
EIF3K	0.3155852294770891
EIF3L	0.21041207797607853
EIF3M	0.5380119468989623
EIF4A1	0.9331845550079548
EIF4A2	0.022547081156424842
EIF4A3	0.03116891921508292
EIF4B	0.5972793992537964
EIF4E	0.2057769926338086
EIF4E1B	0.4325359491786969
EIF4E2	0.8375853787287881
EIF4E3	0.25943937191215394
EIF4EBP1	0.7797325024071521
EIF4EBP2	0.2811553047298105
EIF4EBP3	0.8809815481724368
EIF4ENIF1	0.7272857453916417
EIF4G1	0.4467170464685861
EIF4G2	0.825396504957826
EIF4G3	0.8273115512613561
EIF4H	0.3761099270569536
EIF5	0.02603988766543408
EIF5-DT	0.02376305892003266
EIF5A	0.8583429875400486
EIF5A2	0.06601732628803231
EIF5AL1	0.9996405332000337
EIF5B	0.6143622663010639
EIF6	0.16830713263882352
EIPR1	0.7862629800655013
EIPR1-IT1	0.6996983386762283
ELAC1	0.14316641867226365
ELAC2	0.17056381123177605
ELANE	0.8080689700918858
ELAPOR1	0.5218119554501058
ELAPOR2	0.9600411484595008
ELAVL1	0.7871409471325128
ELAVL2	0.6027035692784584
ELAVL3	0.26243509900400097
ELAVL4	0.15068718873352804
ELAVL4-AS1	0.16062944843620694
ELDR	0.4858239204470728
ELF1	0.22105355128140566
ELF2	0.09426363042899256
ELF3	0.6448123792596185
ELF3-AS1	0.39649905906833777
ELF5	0.6972789345149878
ELFN1	0.8093830331141814
ELFN1-AS1	0.6592097581498981
ELFN2	0.6765902277093432
ELK3	0.7312870473507548
ELK4	0.12322596926821355
ELL	0.2001286525831319
ELL2	0.08929706083451666
ELL3	0.33239454109469285
ELMO1	0.32405231602712936
ELMO1-AS1	0.6400084880994766
ELMO2	0.09227904903548027
ELMO3	0.7346311251275173
ELMOD1	0.10356080100188686
ELMOD2	0.04383698802718883
ELMOD3	0.07120380375819813
ELN	0.8894425551202788
ELN-AS1	0.9184575075639108
ELOA	0.788609515114693
ELOA-AS1	0.6757346305857481
ELOA2	0.4882094645309342
ELOB	0.5606872457748299
ELOC	0.8758502594770117
ELOF1	0.8495296668535213
ELOVL1	0.5075864183074293
ELOVL2	0.3935286933927549
ELOVL2-AS1	0.18426852157272627
ELOVL3	0.04884827690773902
ELOVL4	0.9967537099526538
ELOVL5	0.5804966945264162
ELOVL6	0.7498272843428171
ELOVL7	0.7358408520403006
ELP1	0.6433696330327262
ELP2	0.16008614611061311
ELP3	0.39319190877710025
ELP4	0.9252981693880198
ELP5	0.6199735115005466
ELP6	0.20367761525498146
ELSPBP1	0.1740420252938621
EMB	0.21510127477638646
EMBP1	0.133908561293127
EMC1	0.631743602814622
EMC1-AS1	0.5728551025483808
EMC10	0.5281761051342501
EMC2	0.9980875981025292
EMC3	0.875364121902283
EMC4	0.035407959055211664
EMC6	0.1449814402833638
EMC7	0.07861234171503939
EMC8	0.27161226785348946
EMC9	0.2588489540501979
EMCN	0.00924807665587274
EME1	0.8585817716629318
EME2	0.5476636521020347
EMID1	0.7760513508361877
EMILIN1	0.6900775469666205
EMILIN2	0.8299662070917985
EMILIN3	0.4108869296100696
EML1	0.6784119725754912
EML2	0.3628236578804169
EML2-AS1	0.2794127318673214
EML3	0.013913005132136114
EML4	0.6866681747426098
EML4-AS1	0.2284298826796583
EML5	0.7076680850798832
EML6	0.07011079916803764
EML6-AS1	0.2660256523923751
EMP1	0.5864972075562642
EMP2	0.4338800008010617
EMP3	0.5096330997539787
EMSLR	0.20220795569949584
EMSY	0.5818372858075256
EMSY-DT	0.657277913330491
EMX1	0.9912450092751496
EMX2	0.3837298665009848
EMX2OS	0.4058658313958299
EN1	0.2355828252267376
EN2	0.04931424555749925
EN2-DT	0.06845183863780141
ENAH	0.8890807847993825
ENAM	0.008680768681220752
ENC1	0.2995739673180417
ENDOD1	0.3063390698974689
ENDOG	0.545584200648745
ENDOU	0.3565436193936207
ENDOV	0.6516335688939372
ENG	0.5043757624145373
ENGASE	0.5106828979878003
ENHO	0.6487426245869752
ENKD1	0.02592850172281208
ENKUR	0.4302611770123574
ENO1	0.6016890740333525
ENO1-AS1	0.5424703132247221
ENO3	0.20706392967432255
ENO4	0.4479299075462626
ENOPH1	0.274646682043427
ENOSF1	0.3261890360405224
ENOX1	0.6686212409674703
ENOX1-AS1	0.7266483599765665
ENOX1-AS2	0.8689093779071321
ENPEP	0.2847358323482929
ENPP1	0.8836191055990226
ENPP2	0.01917804255492417
ENPP3	0.9483230983408456
ENPP4	0.4442945224523744
ENPP5	0.2305528555180967
ENPP6	0.2917340520320168
ENPP7	0.6829055649831469
ENSA	0.6981393256488962
ENTHD1	0.3343411431047467
ENTPD1	0.29810267107364785
ENTPD1-AS1	0.41795604175499823
ENTPD2	0.16911177382677622
ENTPD3	0.7217804520893089
ENTPD3-AS1	0.7892196644547186
ENTPD4	0.4424990662884799
ENTPD4-DT	0.2389414608945642
ENTPD5	0.7746471223681591
ENTPD6	0.7487229800533222
ENTPD7	0.6544819230179341
ENTPD8	0.5068042790273799
ENTR1	0.972720165368458
ENTREP1	0.7529091895224365
ENTREP2	0.8819093915608931
ENTREP3	0.13631853491082452
ENY2	0.3630523514312422
EOGT	0.4586627179795428
EOGT-DT	0.44174763327249983
EOMES	0.4491281071047305
EP300	0.4525979656483458
EP300-AS1	0.547758901538854
EP400	0.5832358956910766
EPAS1	0.05978209531594403
EPB41	0.5036530152209117
EPB41L1	0.9101627795231668
EPB41L1-AS1	0.6067170054733526
EPB41L2	0.06762126382580512
EPB41L3	0.3521667913555456
EPB41L4A	0.740529173674885
EPB41L4A-AS1	0.6397258420365309
EPB41L4A-DT	0.7271971719688226
EPB41L4B	0.2885610053851009
EPB41L5	0.98327406107262
EPB42	0.7548111636348378
EPC1	0.09899303445770023
EPC1-AS1	0.1285261631454379
EPC2	0.5943272618034834
EPCAM	0.4737098304560209
EPCAM-DT	0.3750080018955816
EPDR1	0.6796378687482253
EPG5	0.12043413556461492
EPGN	0.7148126531994257
EPHA1	0.5456162577382777
EPHA1-AS1	0.3028939960240038
EPHA10	0.7537437646940544
EPHA2	0.13089492247759754
EPHA2-AS1	0.11610290742859206
EPHA3	0.7121439590792215
EPHA4	0.505067638777023
EPHA5	0.8106517237429756
EPHA5-AS1	0.26684497265142704
EPHA6	0.2473667590193357
EPHA7	0.7445187573000653
EPHA8	0.9265357388549996
EPHB1	0.7900610311871161
EPHB2	0.33167631003983383
EPHB3	0.4879047943533985
EPHB4	0.4475314418503976
EPHB6	0.1812565843445512
EPHX1	0.21280570625052714
EPHX2	0.6358151357476998
EPHX3	0.6262674156761737
EPHX4	0.70650561005557
EPIC1	0.4895606247051254
EPIST	0.06900577138477976
EPM2A	0.5797290173451147
EPM2A-DT	0.8473216797429226
EPM2AIP1	0.7094389054432612
EPN1	0.7138899251819523
EPN2	0.9137154552608966
EPN2-AS1	0.8590666101996508
EPN3	0.6031076865705141
EPO	0.24452792096979356
EPOP	0.6504608133248723
EPOR	0.22316768486554767
EPPIN	0.6234956538842971
EPPIN-WFDC6	0.6121618616487596
EPPK1	0.3596478201716794
EPRS1	0.6425474534392821
EPS15	0.4288664395679059
EPS15-AS1	0.4338664058389664
EPS15L1	0.6041725221374246
EPS8	0.10826865218999032
EPS8L1	0.5772786589116468
EPS8L2	0.13203503213441334
EPS8L3	0.4631368287821476
EPSTI1	0.7962557677686872
EPX	0.7259955796550988
EPYC	0.3529310795890448
EQTN	0.9148056482655988
ERAL1	0.16286537854443536
ERAP1	0.04173617283042624
ERAP2	0.14574903595847022
ERBB2	0.4860069238746768
ERBB3	0.18400098139478888
ERBB4	0.07772461707017247
ERBIN	0.17722989846246728
ERBIN-DT	0.05600476840790242
ERC1	0.8852056974148697
ERC2	0.0871813088435206
ERC2-IT1	0.4505193249342688
ERCC1	0.043955534897868236
ERCC2	0.06508614672873536
ERCC3	0.42752049463251
ERCC4	0.014982476995110627
ERCC5	0.4661272598663181
ERCC6	0.2269894423701394
ERCC6L2	0.29267642249601666
ERCC6L2-AS1	0.2410801966639216
ERCC8	0.7452665435574533
ERCC8-AS1	0.6829310514054978
EREG	0.6623921942531587
ERF	0.9925114509870514
ERFE	0.7911509443608511
ERFL	0.3351796016898024
ERG	0.14286863517121795
ERG28	0.4172225583802833
ERGIC1	0.500272432003103
ERGIC2	0.19341183255919572
ERGIC3	0.9300881027574815
ERH	0.09237900551609013
ERI1	0.4584872184100888
ERI2	0.8359724281562243
ERI3	0.6631816182804732
ERI3-IT1	0.8778318067320792
ERICD	0.09740876287454876
ERICH1	0.4206509740884578
ERICH2	0.3670754811974978
ERICH2-DT	0.15073749924537616
ERICH3	0.7943319088806009
ERICH3-AS1	0.779847169386698
ERICH4	0.8158642756748422
ERICH5	0.9444862301973984
ERICH6	0.6056781869484713
ERICH6-AS1	0.5502377111571777
ERICH6B	0.9522350334908708
ERLEC1	0.17153853854506915
ERLIN1	0.24034728286356405
ERLIN2	0.8847570463655683
ERLNC1	0.2298997202215263
ERMAP	0.7027366594184751
ERMARD	0.4595157222675933
ERMN	0.6696805750747452
ERMP1	0.8708050861579537
ERN1	0.2778743992022549
ERN2	0.03988679477637719
ERO1A	0.3080076584427968
ERO1B	0.5900803161541125
ERP27	0.02327058474193555
ERP29	0.5770123662674459
ERP44	0.5182874200094331
ERRFI1	0.12947354773986694
ERRFI1-DT	0.3628943524837822
ERV3-1	0.08835632597646004
ERVE-1	0.0413692379820812
ERVFRD-1	0.16867271673041478
ERVH-1	0.2690414460736407
ERVH48-1	0.1726334547713399
ERVK-28	0.42567697218474265
ERVK13-1	0.9694345250566556
ERVK3-1	0.05237634538658331
ERVK9-11	0.5786431149828987
ERVMER34-1	0.18835329904435227
ERVV-1	0.15219853840295328
ERVV-2	0.1139339631616339
ERVW-1	0.5705023954363423
ESAM	0.7113138725964366
ESAM-AS1	0.7222988948278858
ESCO1	0.613910578816001
ESCO2	0.4189829943990041
ESD	0.7286579551958657
ESF1	0.7589907241934579
ESM1	0.1265772668020695
ESPL1	0.5902335271535032
ESPN	0.12903395083953245
ESPNL	0.4553841461454729
ESR1	0.05501549557379853
ESR2	0.7364910419445898
ESRG	0.18155193497923292
ESRP1	0.4657760263339586
ESRP2	0.4547890508747052
ESRRA	0.7914121948429027
ESRRB	0.06250198912216998
ESRRG	0.5615487363296872
ESS2	0.8649706441763171
ESYT1	0.21958151146988475
ESYT2	0.8080436306658727
ESYT3	0.1435230973640279
ETAA1	0.9658071444890356
ETF1	0.03225697390530108
ETFA	0.8102430689442679
ETFB	0.8228706873088579
ETFBKMT	0.6315517605407739
ETFDH	0.6447135960503193
ETFRF1	0.942290548560862
ETHE1	0.9097109563511916
ETNK1	0.8369495281017579
ETNK1-DT	0.8445928948136472
ETNK2	0.2920651522116829
ETNPPL	0.8754612889321853
ETS1	0.7353928137485486
ETS1-AS1	0.8819917492964116
ETS2	0.8777600910545404
ETV1	0.7962473195420687
ETV2	0.5925176608802659
ETV3	0.564738089024506
ETV3L	0.542065106904976
ETV4	0.3858252447457028
ETV5	0.0799007514705466
ETV5-AS1	0.13799710690326794
ETV6	0.3095102767392534
ETV7	0.33130769577877783
ETV7-AS1	0.445701232346388
EVA1A	0.8198862050199565
EVA1A-AS	0.9073101203850964
EVA1B	0.014646132810528343
EVA1C	0.3947015811465716
EVC	0.0962223178275749
EVC2	0.2583438345779032
EVI2A	0.02751732197106349
EVI2B	0.02925769349857293
EVI5	0.5798641718528557
EVI5L	0.7343677378390248
EVL	0.5637220910465659
EVPL	0.31875025501475984
EVPLL	0.8093108513048792
EVX1	0.6550173506089979
EVX1-AS	0.6716055429144917
EVX2	0.8501511393472971
EWSAT1	0.9922206681837688
EWSR1	0.5126054848268294
EXD1	0.177127333928862
EXD2	0.0797765183172986
EXD3	0.6500467672150794
EXO1	0.5246342386668759
EXO5	0.15417679757519692
EXO5-DT	0.19889973995994115
EXOC1	0.9912267196140948
EXOC1L	0.6190665151880208
EXOC2	0.3317423274286516
EXOC3	0.8887242014392641
EXOC3-AS1	0.9430973404500996
EXOC3L1	0.7143591566958725
EXOC3L2	0.17087736385707825
EXOC3L4	0.6145641525446645
EXOC4	0.4492759428281348
EXOC5	0.35212469455455936
EXOC6	0.09540080446823852
EXOC6B	0.3134371837472336
EXOC7	0.5805873828850736
EXOC8	0.2993010493709898
EXOG	0.12483227393013566
EXOSC1	0.5743208895726473
EXOSC10	0.14055665335109724
EXOSC10-AS1	0.1882199609350071
EXOSC2	0.9709681761985158
EXOSC3	0.7993433316117596
EXOSC4	0.7452423737165828
EXOSC5	0.9657290745223988
EXOSC6	0.22445950255360408
EXOSC7	0.1287629727718878
EXOSC8	0.41902999804262936
EXOSC9	0.8309808189608496
EXPH5	0.0446915738513593
EXT1	0.5253974329303028
EXT2	0.3837876048656252
EXTL1	0.4794515825463504
EXTL2	0.5558763387618527
EXTL3	0.9550997433806931
EXTL3-AS1	0.9483872308935366
EYA1	0.041579006142998635
EYA2	0.968689974801064
EYA3	0.21459343239391845
EYA4	0.8606599605399972
EYS	0.4642537738094497
EZH1	0.8601849581854915
EZH2	0.8328464852475045
EZR	0.4748029121885512
EZR-AS1	0.2918759730452164
F10	0.9163783095459728
F10-AS1	0.8940045918603561
F11	0.4873511518211856
F11-AS1	0.6493425873709632
F11R	0.02790449228673669
F12	0.7401453191437852
F13A1	0.4313914490265914
F13B	0.6260996738913736
F2	0.533191545688337
F2R	0.38756700740020106
F2RL1	0.7921983703741691
F2RL2	0.3964896112422006
F2RL3	0.4206224249313796
F3	0.013975850532788605
F5	0.680245827440484
F7	0.9075763894183696
FA2H	0.3745077238689395
FAAH	0.3904132067882247
FAAP100	0.7707231312120344
FAAP20	0.6790583301535742
FAAP24	0.5365990454597088
FABP1	0.35489968918855
FABP12	0.012619044007177338
FABP2	0.3790388826517193
FABP3	0.8183383816248151
FABP4	0.1360775573948984
FABP5	0.1934266901886802
FABP6	0.9090451426271452
FABP6-AS1	0.8805459735735665
FABP7	0.5747114533567037
FABP9	0.25647525388236664
FADD	0.3294072103813405
FADS1	0.22834784083733575
FADS2	0.2227711749004403
FADS3	0.3422416327791892
FADS6	0.6415711255316663
FAF1	0.7686351891608861
FAF1-AS1	0.9346386457782344
FAF2	0.03686832322654415
FAH	0.2729185427974423
FAHD1	0.5011135882519709
FAHD2A	0.4071218742730829
FAHD2B	0.3004794160750306
FAIM	0.04691952182308101
FAIM2	0.6078705042945444
FALEC	0.816994107300674
FAM102A	0.4126393108546004
FAM102B	0.332816705933588
FAM104A	0.8651845989413279
FAM107A	0.2171777037010169
FAM107B	0.44948073741755
FAM110A	0.9073293431749464
FAM110B	0.3529179325020617
FAM110C	0.6866362770975882
FAM110D	0.3860374242736565
FAM111A	0.4884386738232074
FAM111A-DT	0.4628387234383744
FAM111B	0.5102838888075445
FAM114A1	0.13741913663856975
FAM114A2	0.5813973341288329
FAM117A	0.20640035204449508
FAM117B	0.07626504650982252
FAM118A	0.01973284936292285
FAM118B	0.2720015940740824
FAM120A	0.18944676152845846
FAM120AOS	0.19206036659784365
FAM120B	0.35622077917977835
FAM124A	0.7075055385800045
FAM124B	0.8344796987018219
FAM131A	0.5199791383638993
FAM131B	0.3708360505357371
FAM131B-AS1	0.370731846230958
FAM131B-AS2	0.5320978694433856
FAM131C	0.7017740580256578
FAM133B	0.8549033415626757
FAM135A	0.21538504789903645
FAM135A-AS1	0.11168497632719954
FAM135B	0.3296537044087961
FAM136A	0.0726043265356266
FAM138B	0.8758
FAM138D	0.5623430338953033
FAM13A	0.7468277091485283
FAM13A-AS1	0.3517231385216367
FAM13B	0.7106256925544022
FAM13B-AS1	0.7408030407885611
FAM13C	0.45100164051852204
FAM149A	0.9477383903394848
FAM149B1	0.4232181039843968
FAM151A	0.9848522218254948
FAM151B	0.877980852879211
FAM151B-DT	0.6043064432148026
FAM153A	0.7897153789739968
FAM153B	0.6757850339633409
FAM153CP	0.34414945035000377
FAM157C	0.3714057952730274
FAM157D	0.3989104954691877
FAM161A	0.4560739060129026
FAM161B	0.6633042755396187
FAM162A	0.8249655750177438
FAM162B	0.4983725544457277
FAM163A	0.2295905689619829
FAM163B	0.2787903241059816
FAM166A	0.7558838842277494
FAM166B	0.07402689771971828
FAM166C	0.8713918489068326
FAM167A	0.21158699186156005
FAM167A-AS1	0.1704477124556389
FAM167B	0.3745079725894932
FAM168A	0.4090553538723899
FAM168B	0.06075483868551779
FAM169A	0.22524332541264566
FAM169A-AS1	0.2960273374514588
FAM170A	0.9572337620142394
FAM170B	0.771095572113815
FAM170B-AS1	0.7663498016671627
FAM171A1	0.1915131672508452
FAM171A2	0.9889414273215787
FAM171B	0.21349704155096327
FAM172A	0.2751334595640473
FAM174A	0.7823793278232014
FAM174A-DT	0.7933684275143411
FAM174B	0.6133525729321914
FAM174C	0.274953916126073
FAM177A1	0.2884201527307643
FAM177B	0.6425247197025714
FAM178B	0.3258438389839761
FAM180A	0.04548937864990399
FAM180B	0.9699447041988818
FAM181A	0.4303742781451884
FAM181A-AS1	0.4270147107819557
FAM181B	0.4723750736302959
FAM182A	0.2592270562985273
FAM182B	0.5075380202013081
FAM183A	0.9980832043545502
FAM184A	0.2988442583179115
FAM184B	0.28038181609983936
FAM185A	0.13033040743080598
FAM186A	0.059384990386835874
FAM186B	0.05043887017789611
FAM187A	0.9924860770531432
FAM187B	0.9283825450378826
FAM193A	0.25323541932016397
FAM193B	0.31680261588951897
FAM193B-DT	0.3024532777668886
FAM200A	0.9043368774937396
FAM200B	0.8413423350650668
FAM201A	0.483412218228607
FAM204A	0.13987387200466672
FAM205A	0.40454139586118987
FAM205C	0.8100498611341571
FAM209A	0.9853337961586824
FAM209B	0.980572377192698
FAM20A	0.158928494932221
FAM20B	0.04798654336276098
FAM20C	0.23520329649503105
FAM210A	0.22023978418615972
FAM210B	0.9308313823621012
FAM215A	0.3375057172149139
FAM216A	0.3228408516011519
FAM216B	0.8061280043605477
FAM217A	0.6623242048393654
FAM217B	0.1004017791272675
FAM218A	0.6811016293916722
FAM219A	0.460795055727408
FAM219B	0.3800059975586576
FAM21EP	0.4843922741672358
FAM220A	0.6957895021040144
FAM221A	0.3432169736003414
FAM221B	0.3780958828721195
FAM222A	0.950962421765056
FAM222A-AS1	0.9696757379308938
FAM222B	0.09118863068032662
FAM225A	0.3436837738177386
FAM225B	0.30673404366053203
FAM227A	0.8040159384612497
FAM227B	0.8041355825345122
FAM228A	0.020455807219219024
FAM228B	0.15123029184367798
FAM229A	0.35030982967340313
FAM229B	0.12437092350490465
FAM230D	0.24095768795873665
FAM230F	0.4367467352649068
FAM230G	0.28106297516436457
FAM230I	0.3486277499950545
FAM234A	0.5884397070980965
FAM234B	0.4947564225362148
FAM237A	0.9451125063964548
FAM237B	0.35067265048373497
FAM238A	0.4857623771718535
FAM238C	0.5660090776299899
FAM240A	0.3000747702102502
FAM240B	0.4060001543060257
FAM240C	0.8360575457771352
FAM241A	0.6781610719948584
FAM241B	0.9197310929537126
FAM242A	0.6154958836433078
FAM242C	0.4761088282673794
FAM242D	0.026426740156666458
FAM245A	0.07058957358233102
FAM246C	0.5691164029288269
FAM24A	0.6793771402092565
FAM24B	0.8245466417828871
FAM25A	0.8929472026053447
FAM27E5	0.2464865665146597
FAM32A	0.06681702518357703
FAM3B	0.8077931028573075
FAM3C	0.3982868471245873
FAM3D	0.2401676082668748
FAM3D-AS1	0.25004570963063033
FAM41C	0.5170470996602206
FAM43A	0.4982666704966318
FAM43B	0.4984461941806991
FAM47E	0.11996402361780645
FAM47E-STBD1	0.10852235288823993
FAM50B	0.8026619651174718
FAM53A	0.3930747699288526
FAM53B	0.2169136019034484
FAM53B-AS1	0.4842666037862271
FAM53C	0.384131471035158
FAM66B	0.1198
FAM76A	0.2696349510876617
FAM76B	0.06519745059373383
FAM78A	0.5947527714898365
FAM78B	0.6105072212153144
FAM78B-AS1	0.5771066823713329
FAM81A	0.9773100884842698
FAM81B	0.8653447439407099
FAM83A	0.7190365208280792
FAM83A-AS1	0.6476298510733184
FAM83A-AS2	0.6718268856701614
FAM83B	0.2919796862252935
FAM83C	0.14739079154261106
FAM83C-AS1	0.15577259511844227
FAM83D	0.8431949787791941
FAM83E	0.21885161437870745
FAM83F	0.3191229605610789
FAM83G	0.34296450613166496
FAM83H	0.2709452399982818
FAM85B	0.060764095705778225
FAM86B3P	0.07692020874665134
FAM86C2P	0.3803585495823308
FAM86DP	0.12571960014126404
FAM86EP	0.07803907289380613
FAM86JP	0.9600346868984636
FAM87A	0.07704826541357512
FAM87B	0.7257901762315646
FAM89A	0.6356684282920217
FAM89B	0.050998113725393916
FAM8A1	0.2562421222439828
FAM90A27P	0.9027540883162803
FAM91A1	0.9660902143394066
FAM95A	0.2187464237356745
FAM98A	0.5502760970176178
FAM98B	0.6075426800409436
FAM98C	0.9477297362101512
FAM99A	0.4428337170008046
FAM99B	0.5019177650802777
FAN1	0.20681535844347315
FANCA	0.13734911365041325
FANCC	0.7544094867760733
FANCD2	0.7037595548369155
FANCD2OS	0.5816458541440869
FANCE	0.03313671136637203
FANCF	0.19429296328705487
FANCG	0.09329878900038974
FANCI	0.2314752622692956
FANCL	0.36199044488662346
FANCM	0.8394800013511293
FANK1	0.10518869908342893
FANK1-AS1	0.04414576775363116
FAP	0.27372816375333764
FAR1	0.5511441804566655
FAR1-IT1	0.4004420720837266
FAR2	0.2531867189691812
FARP1	0.5458096422003587
FARP1-AS1	0.26229312549406897
FARP2	0.8875024318818558
FARS2	0.8199464138919392
FARS2-AS1	0.5436047173207467
FARSA	0.44269995563414494
FARSA-AS1	0.4741206739517101
FARSB	0.3873009348933023
FAS	0.417281604871632
FASLG	0.299161254969877
FASN	0.4135388522446783
FASTK	0.41968355602763097
FASTKD1	0.7365528597121165
FASTKD2	0.8138567507122298
FASTKD3	0.04501506391547117
FASTKD5	0.5994145904684027
FAT1	0.17863303516618184
FAT2	0.1355815938144101
FAT3	0.4164520979747321
FAT4	0.43871032548348426
FAU	0.2717456859675169
FAXC	0.1923021814659953
FAXDC2	0.32236460002950096
FBF1	0.4141531196770638
FBH1	0.7297188044032692
FBL	0.8948180997460164
FBLIM1	0.9408212407101522
FBLL1	0.4460846272367679
FBLN1	0.2582367665674068
FBLN2	0.2457912265856952
FBLN5	0.3564777814773767
FBLN7	0.9949587384958298
FBN1	0.057459243920741636
FBN1-DT	0.11687783499856395
FBN2	0.8458534481935267
FBN3	0.5312121359748645
FBP1	0.8878589169518624
FBP2	0.8987732753894788
FBRS	0.8906769273721702
FBRSL1	0.7976804438533214
FBXL12	0.09981984778490373
FBXL13	0.17312132191019364
FBXL14	0.6678689664923184
FBXL15	0.4832592925662914
FBXL16	0.26677245539808503
FBXL17	0.10648797230439144
FBXL18	0.3185163802633417
FBXL19	0.5410689503423514
FBXL19-AS1	0.5041557602236931
FBXL2	0.8123824781010721
FBXL20	0.8632705637149801
FBXL22	0.1230051931214512
FBXL3	0.8127415544893604
FBXL4	0.4747150495831166
FBXL5	0.8668149608522309
FBXL6	0.4294858413812491
FBXL7	0.4109704127908868
FBXL8	0.7203340551152839
FBXO10	0.5379921816813974
FBXO11	0.6113830180565966
FBXO15	0.5495316213168884
FBXO16	0.0746994248459737
FBXO17	0.6026834443400285
FBXO2	0.7164253779811953
FBXO21	0.03598381392060074
FBXO22	0.1771782109711582
FBXO24	0.11694174537870032
FBXO25	0.22093410534035166
FBXO27	0.4723741765833049
FBXO28	0.6856935896442744
FBXO3	0.20159734614572672
FBXO3-DT	0.16117695911614394
FBXO30	0.8942536002469137
FBXO31	0.9800549229852772
FBXO32	0.3716759003373211
FBXO33	0.8711348614169169
FBXO34	0.5843733289187407
FBXO34-AS1	0.6031993944420373
FBXO36	0.5880224299069797
FBXO36-IT1	0.7155856351929863
FBXO38	0.6636198546462783
FBXO38-DT	0.5207810762161525
FBXO39	0.07572535586478908
FBXO4	0.06698801497035617
FBXO40	0.5979219612540895
FBXO41	0.7073797386787125
FBXO42	0.1914136000441588
FBXO43	0.4023200747486627
FBXO44	0.8150363952695241
FBXO45	0.5057377444860988
FBXO46	0.9241620217359956
FBXO47	0.4065169451194785
FBXO48	0.7892559677053379
FBXO5	0.25491457274199264
FBXO6	0.7383246113322268
FBXO7	0.3813361699991267
FBXO8	0.3313588177142739
FBXO9	0.5298579698755419
FBXW10	0.8844133219058318
FBXW10B	0.6710689105458133
FBXW11	0.15395298093315934
FBXW12	0.21340620800269008
FBXW2	0.9031468633914441
FBXW4	0.8649851203913523
FBXW5	0.9580081245319974
FBXW7	0.7030038981117739
FBXW7-AS1	0.6309571848429599
FBXW8	0.4803148994701413
FBXW9	0.5611025651749799
FCAMR	0.07863019704690953
FCAR	0.2527373521648063
FCER1A	0.6994560944526264
FCER1G	0.004165868066256628
FCER2	0.26327899951423306
FCF1	0.6275817398884507
FCGBP	0.9612681529299518
FCGR1A	0.9019
FCGR2A	0.32946460171337866
FCGR2B	0.11687325347488753
FCGR2C	0.14905962010463464
FCGR3A	0.2897098687106675
FCGR3B	0.04928262289375401
FCGRT	0.39477898838335024
FCHO1	0.5419124609746785
FCHO2	0.17027645821105375
FCHO2-DT	0.26956472235599604
FCHSD1	0.5257236206770386
FCHSD2	0.013824494767355587
FCMR	0.11388658155516553
FCN1	0.1829756004888094
FCN2	0.3381590497188079
FCN3	0.4646110426692475
FCRL1	0.9516885132458466
FCRL2	0.9728594532393026
FCRL3	0.6447966563082301
FCRL4	0.4084373916680372
FCRL5	0.7126305457094854
FCRL6	0.7460787197100762
FCRLA	0.027214712269947983
FCRLB	0.030288322210991425
FCSK	0.07877870008367377
FDCSP	0.7902577458285738
FDFT1	0.7689801635649809
FDPS	0.0975797443561774
FDX1	0.6474179241698135
FDX2	0.4253740100374778
FDXACB1	0.18735560315396735
FDXR	0.4286954014351401
FECH	0.5209415288129474
FEM1A	0.8146302175914717
FEM1B	0.4079097611962946
FEM1C	0.4530103833297009
FEN1	0.2620801543878223
FENDRR	0.014582448526086256
FER	0.4173010503317836
FER1L5	0.3458663609281581
FER1L6	0.3081558593439833
FER1L6-AS1	0.1069446094022516
FER1L6-AS2	0.1383528208215713
FERD3L	0.3305173663410591
FERMT1	0.2510458368074888
FERMT2	0.696678969702896
FERMT3	0.7253364741589542
FES	0.4338588737235902
FETUB	0.7854465916549678
FEV	0.9185302578083868
FEZ1	0.0238762984583778
FEZ2	0.7290628605027409
FEZF1	0.6822831386014601
FEZF1-AS1	0.6822831386014601
FEZF2	0.27172629687790817
FFAR1	0.5734587589461957
FFAR2	0.16089204402928695
FFAR3	0.4756218582745214
FFAR4	0.9628224512200604
FGA	0.4112540963742539
FGB	0.34119423195629905
FGD2	0.08849957815251297
FGD3	0.9022185136315749
FGD4	0.19872711019429629
FGD5	0.7272003641773448
FGD5-AS1	0.7938537891290095
FGD5P1	0.9732607662212184
FGD6	0.5283954385778438
FGF1	0.2781630064262003
FGF10	0.5174662932238835
FGF10-AS1	0.4709510896093467
FGF11	0.992020812647288
FGF12	0.5370733797628346
FGF12-AS1	0.3778209582789105
FGF12-AS2	0.2257694638477191
FGF12-AS3	0.2275458563352772
FGF14	0.7584869618577562
FGF14-AS1	0.4234728050483076
FGF14-AS2	0.5162203481581599
FGF14-IT1	0.5677632570055172
FGF17	0.12715665242329033
FGF18	0.9072858174636378
FGF19	0.7784523235420535
FGF2	0.11425337521772423
FGF20	0.473909287815274
FGF21	0.284636620973704
FGF22	0.1751980916188301
FGF23	0.7972599609942187
FGF3	0.7467131757994097
FGF4	0.9498762643625972
FGF5	0.7533587153459
FGF6	0.38412158833760895
FGF7	0.7077471616425827
FGF8	0.5606918079392353
FGF9	0.35336508058890626
FGFBP1	0.5300014901244183
FGFBP2	0.6093503192606633
FGFBP3	0.06952770039615541
FGFR1	0.1338303153825705
FGFR1OP2	0.21050277308775034
FGFR2	0.8122070480874557
FGFR3	0.1609848517670729
FGFR4	0.4631075824357735
FGFRL1	0.10040838847469664
FGG	0.4617834739271972
FGGY	0.9679704926187568
FGGY-DT	0.9261437545779764
FGL1	0.3824008430041368
FGL2	0.3486680787513721
FGR	0.34002669963103704
FH	0.19459623663758294
FHAD1	0.4509903802327349
FHAD1-AS1	0.19275531906079413
FHDC1	0.5600826384812526
FHIP1A	0.02248067504528256
FHIP1A-DT	0.0041633857058898105
FHIP1B	0.22409161747652892
FHIP2A	0.27451491984572324
FHIP2B	0.12697600114748764
FHIT	0.7136883647871026
FHL2	0.1528520025667427
FHL3	0.9477391030439728
FHL5	0.15733180709041455
FHOD1	0.8014181627947541
FHOD3	0.14142464375912586
FIBCD1	0.9450536593657554
FIBCD1-AS1	0.9383195245528556
FIBIN	0.7582289343217661
FIBP	0.11607906150647655
FICD	0.038258178061811636
FIG4	0.4540598385746126
FIGLA	0.5665039424154461
FIGN	0.9638908223569108
FIGNL1	0.5151149263048154
FIGNL2	0.4208869768159118
FIGNL2-DT	0.4012490480570756
FILIP1	0.2508230926164309
FILIP1L	0.5109771317039494
FILNC1	0.6020407492633059
FIP1L1	0.997464091135026
FIS1	0.15747303555116166
FITM1	0.22540704751580826
FITM2	0.8489214545400404
FIZ1	0.3118078638113947
FJX1	0.07551607720963416
FKBP10	0.09400938095095944
FKBP11	0.2887383168234555
FKBP14	0.16434336724656834
FKBP14-AS1	0.16795949427397766
FKBP15	0.2643494049548336
FKBP1A	0.4299581401663482
FKBP1B	0.6688876898909019
FKBP1C	0.5902983011161944
FKBP2	0.7020378787578447
FKBP3	0.8392941745110947
FKBP4	0.6217118325549933
FKBP5	0.8129867794474184
FKBP6	0.494695078743624
FKBP7	0.91560696658033
FKBP8	0.5337276103973231
FKBP9	0.7670690040042676
FKBP9P1	0.2597102372093332
FKBPL	0.4803032598887921
FKRP	0.619249656172147
FKTN	0.6551433530030323
FKTN-AS1	0.3654553132070271
FLACC1	0.26573220574817463
FLAD1	0.0017826970376186855
FLCN	0.8558729963239473
FLG	0.2322752418761721
FLG-AS1	0.2555634685491449
FLG2	0.1763251694399679
FLI1	0.9064036146202076
FLII	0.4404097269825684
FLJ12825	0.1444942733120027
FLJ13224	0.29472990719623715
FLJ16779	0.38024116696001
FLJ20021	0.9127892429573072
FLJ36000	0.3670232432072109
FLJ40194	0.013089003669865429
FLJ40288	0.19875238247638535
FLJ42969	0.4475594073867268
FLJ46284	0.11650302120538575
FLNB	0.6335465116303296
FLNB-AS1	0.2705534633931769
FLNC	0.8232464774155812
FLNC-AS1	0.9401342497442394
FLOT1	0.1392754253746195
FLOT2	0.2272312194312377
FLRT1	0.7917439674124551
FLRT2	0.4321105704632122
FLRT2-AS1	0.4695304090583869
FLRT3	0.7760764775281469
FLT1	0.4593520966847878
FLT3	0.11109771275096092
FLT3LG	0.39060361469079663
FLT4	0.3781415088429714
FLVCR1	0.94918219256034
FLVCR1-DT	0.8916509308521978
FLVCR2	0.5445887146436026
FLVCR2-AS1	0.5455701502166375
FLYWCH1	0.3937671278293389
FLYWCH2	0.4530150445633216
FMC1	0.2976187098637249
FMC1-LUC7L2	0.35313514405635593
FMN1	0.5957808653664745
FMN2	0.27577811878984754
FMNL1	0.9998067185758732
FMNL1-AS1	0.9994203976262124
FMNL1-DT	0.9987494279161284
FMNL2	0.26246979141541105
FMNL3	0.035493243913443884
FMO1	0.029860097315602633
FMO2	0.6329300533946589
FMO3	0.935387974819648
FMO4	0.014559605367876647
FMO5	0.4309249815990963
FMO9P	0.19288522092050536
FMOD	0.9358769017817152
FN1	0.6190456928032936
FN1-DT	0.2990298548008288
FN3K	0.6435375301036141
FN3KRP	0.6096391745267603
FNBP1	0.7728949852198634
FNBP1L	0.7754561321067648
FNBP4	0.8720496062801634
FNDC1	0.8504028273053683
FNDC1-AS1	0.625832864060678
FNDC1-IT1	0.5947817196978283
FNDC10	0.32293023482253896
FNDC11	0.7279593745399224
FNDC3A	0.7866574468597569
FNDC3B	0.7262428104040385
FNDC4	0.11436755019944987
FNDC5	0.6157236522890626
FNDC7	0.4527725032980296
FNDC8	0.488529039840068
FNDC9	0.5549812783912784
FNIP1	0.8148275629266413
FNIP2	0.19121982052686304
FNTA	0.5649139826736111
FNTB	0.04251662165200887
FOCAD	0.9631826279833946
FOCAD-AS1	0.9999943748251996
FOLH1	0.8161682582351508
FOLH1B	0.08156010706090211
FOLR1	0.035051630162261434
FOLR2	0.015979778648260782
FOLR3	0.8762955656366163
FOS	0.049947505446581615
FOSB	0.21110476144414192
FOSL1	0.1332005827547652
FOSL2	0.6997509126797582
FOSL2-AS1	0.7439232602221715
FOXA1	0.2974455847582643
FOXA2	0.6175367527176014
FOXA3	0.4688219971773921
FOXB1	0.4374800531342912
FOXB2	0.13664265773897144
FOXC1	0.07122031272309176
FOXC2	0.015424514888551176
FOXC2-AS1	0.014675098161895994
FOXCUT	0.06962053534864537
FOXD1	0.6696033784251967
FOXD1-AS1	0.7247867068859453
FOXD2	0.9065023807216654
FOXD2-AS1	0.8782084493960753
FOXD3	0.03639950997796743
FOXD3-AS1	0.03639950997796743
FOXD4	0.15293195796594405
FOXD4L1	0.3824
FOXD4L3	0.3449
FOXE1	0.4635837261703809
FOXE3	0.7796088836758381
FOXF1	0.008103273684167411
FOXF2	0.7660269620642071
FOXF2-DT	0.8219283576225767
FOXG1	0.8017048942215685
FOXG1-AS1	0.7569268930501558
FOXH1	0.4659479318394848
FOXI1	0.14128059584544328
FOXI2	0.010049968961653222
FOXI3	0.3062140996343313
FOXJ1	0.5745910346634147
FOXJ3	0.3501228246669863
FOXK1	0.4928774897140787
FOXK2	0.5805642653218385
FOXL1	0.02787670590361629
FOXL2	0.33603326721568355
FOXL2NB	0.3503947735388524
FOXM1	0.4413601748836161
FOXN1	0.06366327405486444
FOXN2	0.10954788825344652
FOXN3	0.22336548650877114
FOXN3-AS1	0.3934270213159161
FOXN3-AS2	0.9696303359011952
FOXN4	0.08006576342831184
FOXO1	0.1871586977409715
FOXO3	0.21260117311076648
FOXO3B	0.9680259059022576
FOXO6	0.2303784163178645
FOXO6-AS1	0.29744871622377866
FOXP1	0.09762941122457752
FOXP1-AS1	0.3043860001391284
FOXP1-DT	0.04035193510828128
FOXP1-IT1	0.07682284883387419
FOXP2	0.2916546255270275
FOXP4	0.2818604154688117
FOXP4-AS1	0.4750334206725561
FOXQ1	0.8764874564321181
FOXR1	0.971646984250404
FOXRED1	0.38058141167099824
FOXRED2	0.7265033631644967
FOXS1	0.6772568164647406
FPGS	0.4034902934676078
FPGT	0.14804190019292773
FPGT-TNNI3K	0.4056882427880725
FPR1	0.7652157003462285
FPR2	0.6354182289919545
FPR3	0.8577355948351528
FRA10AC1	0.2213874475595337
FRAS1	0.08072850191070469
FRAT1	0.8107292727720443
FRAT2	0.8573520360396014
FREM1	0.6757607115757309
FREM2	0.3092597751522611
FREM2-AS1	0.8953798657171994
FREM3	0.2341959216084153
FRG1	0.0869517803400704
FRG1-DT	0.025783219537323043
FRG2	0.31823396391884273
FRG2B	0.1894377530931683
FRG2KP	0.5502842521537676
FRGCA	0.007009349554348121
FRK	0.15647401858409254
FRMD1	0.3354383925078359
FRMD3	0.4909013935920722
FRMD3-AS1	0.8656275375542615
FRMD4A	0.4763246284705501
FRMD4B	0.5492363924627077
FRMD5	0.35785895909253057
FRMD6	0.11257342550967607
FRMD6-AS2	0.2062618105636686
FRMD8	0.7942565360691081
FRMPD1	0.9232494560820554
FRMPD2	0.367440222067296
FRRS1	0.4214073902245711
FRRS1L	0.20477123338007164
FRS2	0.4029509964147467
FRS3	0.4707033250431954
FRY	0.08342631272384837
FRY-AS1	0.1924356621687076
FRYL	0.9668000111773084
FRZB	0.9887941301046894
FSBP	0.591785827596076
FSCB	0.546882649662536
FSCN1	0.6241206367133143
FSCN2	0.7858804148426398
FSCN3	0.3216672401148859
FSD1	0.38392046168040495
FSD1L	0.3728304725117322
FSD2	0.059338830935747426
FSHB	0.8440902071497058
FSHR	0.9275444207767805
FSIP1	0.7578059534223373
FSIP2	0.9461868957335892
FSIP2-AS1	0.9628354245299088
FSIP2-AS2	0.9638779517078104
FST	0.2137405246514704
FSTL1	0.8398350713237096
FSTL3	0.026893208379630662
FSTL4	0.2895314043321756
FSTL5	0.9942132088037045
FTCD	0.19906435275589146
FTCD-AS1	0.14377625176172382
FTCDNL1	0.11324352765067384
FTH1	0.1439072887973063
FTL	0.13329883524907682
FTMT	0.5799917063916359
FTO	0.559016491582794
FTSJ3	0.09109595043578143
FUBP1	0.2296936293236795
FUBP3	0.8663115595770418
FUCA1	0.96086794958807
FUCA2	0.07337707104842389
FUOM	0.4847954137694556
FURIN	0.4553345583971747
FUS	0.6907234337899799
FUT1	0.2224410725545744
FUT10	0.2107642916633632
FUT11	0.034657872562130265
FUT2	0.2596042002536452
FUT3	0.34477990398927194
FUT4	0.8435294669514689
FUT5	0.27729680054591177
FUT6	0.4989683612729838
FUT7	0.2242674562681799
FUT8	0.41149541802829104
FUT8-AS1	0.3203373661299166
FUT9	0.0766783174698657
FUZ	0.6546633632407219
FXN	0.22288497791470985
FXR1	0.4554387223888266
FXR2	0.8448217367731249
FXYD1	0.8517682132620238
FXYD2	0.3768203818875699
FXYD3	0.7347051183468611
FXYD4	0.182420888242568
FXYD5	0.9381469495859044
FXYD6	0.7558954658491129
FXYD6-AS1	0.6919670322874574
FXYD6-FXYD2	0.7152332540405166
FXYD7	0.8753443249142789
FYB1	0.24525897534945384
FYB2	0.6829514925248048
FYCO1	0.6460728956118422
FYN	0.2738378914383839
FYTTD1	0.02502235117515628
FZD1	0.7963466507602607
FZD10	0.9657482534862522
FZD10-AS1	0.9520243363629896
FZD2	0.7856583565480021
FZD3	0.3458898848813328
FZD4	0.7047747892032441
FZD4-DT	0.33622648096915864
FZD5	0.13206748480774272
FZD6	0.5945724478073463
FZD7	0.4426878468960608
FZD8	0.5472580669685317
FZD9	0.2810771163764981
FZR1	0.7232014865698678
G0S2	0.3718795843365005
G2E3	0.7971668317265743
G2E3-AS1	0.7856017261935356
G3BP1	0.4596216556089922
G3BP2	0.4006134536601803
G6PC1	0.929907833128558
G6PC2	0.0330387791314361
G6PC3	0.15995024145506742
GAA	0.029132702221768062
GAB1	0.7422606699939933
GAB2	0.9785747707924021
GAB4	0.1543344165021336
GABARAP	0.5588027092963308
GABARAPL1	0.0035862384679355985
GABARAPL1-AS1	0.004279733908501726
GABARAPL2	0.8070217894001112
GABBR1	0.0802253343001832
GABBR2	0.7558205502353668
GABPA	0.6864017335288298
GABPB1	0.0037307842684951025
GABPB1-AS1	0.04674112335494929
GABPB1-IT1	0.03537005789828551
GABPB2	0.6595550542251081
GABRA1	0.3367148852544778
GABRA2	0.3103654720392611
GABRA4	0.459255168140938
GABRA5	0.4362924808863595
GABRA6	0.4100615776297327
GABRB1	0.8427778145026081
GABRB2	0.04409987006077315
GABRB3	0.005296091025100147
GABRD	0.9178723596590426
GABRG1	0.8955436683846675
GABRG2	0.0272778578874393
GABRG3	0.2058075448072048
GABRG3-AS1	0.4729139479818426
GABRP	0.6836316314344475
GABRR1	0.3827564514012676
GABRR2	0.6208610341499861
GABRR3	0.3561686105140768
GACAT1	0.4769868039179929
GACAT2	0.4047232242737613
GACAT3	0.8187896586224866
GAD1	0.34652500980942263
GAD2	0.013462696292475929
GADD45A	0.865507174374626
GADD45B	0.8833377027759103
GADD45G	0.19843575744234812
GADD45GIP1	0.43099816861958
GADL1	0.04258677640411529
GAK	0.2717101331186441
GAL	0.08439391252379486
GAL3ST1	0.3870471251387131
GAL3ST2	0.9141852428122668
GAL3ST3	0.9311559135144342
GAL3ST4	0.6125849366556989
GALC	0.965287541400594
GALE	0.9782750953077322
GALK1	0.0033459111160598627
GALK2	0.8631125649294997
GALM	0.051322433926549116
GALNS	0.9301391795287932
GALNT1	0.9521015719835446
GALNT10	0.12967509420013695
GALNT11	0.5543493042438065
GALNT12	0.8229677390168262
GALNT13	0.7472593271099135
GALNT14	0.8988700381449263
GALNT15	0.6031748970314517
GALNT16	0.006768386914219049
GALNT16-AS1	0.1752319483885494
GALNT17	0.9103639054894592
GALNT18	0.8857477124870645
GALNT2	0.3527333814183499
GALNT3	0.17383960586039232
GALNT4	0.06420586457036992
GALNT5	0.8719433150553975
GALNT6	0.08694422056062479
GALNT7	0.2407600584550918
GALNT7-DT	0.3921167434449448
GALNT8	0.022120189202048116
GALNT9	0.6232322997333899
GALNTL5	0.4894481044851306
GALNTL6	0.9316672834565471
GALP	0.4755468960936264
GALR1	0.08706060877052735
GALR2	0.2840483847858573
GALR3	0.307450356039079
GALT	0.5124571372712762
GAMT	0.1355467185888688
GAN	0.7752053523616572
GANAB	0.019174974872257
GANC	0.9926769671344032
GAP43	0.5962115835464381
GAPDH	0.15429221961135384
GAPDH-DT	0.15550076306005156
GAPDHS	0.19630763224159373
GAPLINC	0.701038973268242
GAPT	0.7840672103940783
GAPVD1	0.08380210838278712
GAR1	0.3069809640089842
GAR1-DT	0.25375679335669354
GAREM1	0.1431081815308734
GAREM2	0.82976298687566
GARIN1A	0.3458577903070052
GARIN1B	0.4423855108927255
GARIN2	0.5241817055709281
GARIN3	0.2699757885856478
GARIN4	0.4035185858008261
GARIN5A	0.5704990923485654
GARIN5B	0.1464252933989295
GARIN6	0.8465695320607884
GARNL3	0.5298508196346781
GARRE1	0.4695193871572346
GARS1	0.02418358110085128
GARS1-DT	0.021878659222219318
GART	0.14417109948036275
GAS1	0.8205940008427678
GAS1RR	0.5372351122040471
GAS2	0.7146745071258891
GAS2L1	0.3292510121164004
GAS2L2	0.3711181066642103
GAS2L3	0.7880508090993735
GAS5	0.987182833908343
GAS5-AS1	0.9758161701981289
GAS6	0.7436311773608246
GAS6-AS1	0.7452024512203921
GAS6-DT	0.7616695148073623
GAS7	0.5067076785340964
GAS8	0.28968833423957
GAS8-AS1	0.2810253744126845
GASAL1	0.5343149392788004
GASK1A	0.9820081758248452
GASK1B	0.5385082863740085
GASK1B-AS1	0.5602391057703756
GAST	0.04871504936281279
GATA2	0.9320549756452444
GATA2-AS1	0.9129073337015546
GATA3	0.0038634126327929397
GATA3-AS1	0.005596929476809121
GATA4	0.6015446970704904
GATA5	0.3162271248404408
GATA6	0.32387679377785605
GATA6-AS1	0.4308226957832156
GATAD1	0.6263846264793179
GATAD2A	0.6223047797600154
GATAD2B	0.9385462525013724
GATB	0.09271191704464564
GATC	0.24930313152801584
GATD1	0.1909232113347239
GATD1-DT	0.19650065646971554
GATD3	0.3172930293331229
GATM	0.314652265165429
GAU1	0.04410366600985377
GBA1	0.13317405987920505
GBA2	0.2510845773821501
GBA3	0.9586567821266678
GBAP1	0.1798035699418078
GBE1	0.8431217794920948
GBF1	0.0669390244566867
GBGT1	0.17634163395740665
GBP1	0.7842116982214966
GBP1P1	0.6943995421054039
GBP2	0.4053400733242804
GBP3	0.8959907356781884
GBP4	0.3474197682992055
GBP5	0.7937313674685831
GBP6	0.4357132462099416
GBP7	0.35805214521823897
GBX1	0.16451198970117958
GBX2	0.4392457039368566
GBX2-AS1	0.7512617278296305
GC	0.200188418143228
GCA	0.06944301357741345
GCAT	0.3036093305986157
GCAWKR	0.2577343517451151
GCC1	0.3066106069035281
GCC2	0.7963824195384783
GCC2-AS1	0.7638339545755043
GCDH	0.5545370215236411
GCFC2	0.2332198512459812
GCG	0.3838102047053828
GCGR	0.6767540101997105
GCH1	0.3515866043994135
GCHFR	0.628234354511802
GCK	0.7135596078938253
GCKR	0.11843791324321208
GCLC	0.6635738464092771
GCLM	0.005523460963766214
GCM1	0.5101759459675992
GCM2	0.16747714516674295
GCN1	0.2630748848851694
GCNT1	0.5484153212816809
GCNT2	0.5959306700547939
GCNT3	0.4334517423162945
GCNT4	0.5039133650786614
GCNT7	0.9267628496602636
GCOM1	0.17100081667821493
GCSAM	0.006941608694323698
GCSAML	0.968199940718952
GCSH	0.4544751687771572
GCSIR	0.3813183674818617
GDA	0.41955403599044094
GDAP1	0.9430940124848892
GDAP1L1	0.8773802602389362
GDAP2	0.5187691492120905
GDE1	0.019849344473491067
GDF1	0.4303480641997115
GDF10	0.3504091089607785
GDF11	0.06560700647017992
GDF15	0.5509947792979284
GDF2	0.3069161039758568
GDF5	0.2241682966507253
GDF5-AS1	0.2031536335842604
GDF6	0.4857681674951165
GDF7	0.7383467135917022
GDF9	0.0014288617464397466
GDI2	0.6773340527379954
GDNF	0.1991060084649285
GDNF-AS1	0.08158680410064982
GDPD1	0.2728521242531625
GDPD3	0.2975104139936657
GDPD4	0.26698994971058354
GDPD5	0.9348176646564405
GDPGP1	0.6859181007801666
GEM	0.08799996196511256
GEMIN2	0.6626882238312257
GEMIN4	0.6600690181289837
GEMIN5	0.4347139276772026
GEMIN6	0.04769419249888973
GEMIN7	0.8711953297508476
GEMIN7-AS1	0.8110694303956096
GEN1	0.38420001654301017
GET1	0.01883919612302737
GET1-SH3BGR	0.007056300196201516
GET3	0.34191377797941913
GET4	0.9485501210132524
GFAP	0.9844565147486549
GFER	0.6491048533404293
GFI1	0.6960912039631257
GFI1B	0.015003340089210003
GFM1	0.6654124744975581
GFM2	0.41975241885484205
GFOD1	0.28466207826046186
GFOD1-AS1	0.7062473849330682
GFOD2	0.051742723334152814
GFPT1	0.6918449056092222
GFPT2	0.3154160219054915
GFRA1	0.10680364971906514
GFRA2	0.4185485642277258
GFRA3	0.3138012073346021
GFRA4	0.7734780086624019
GFRAL	0.8939798073669604
GFUS	0.6330701433975382
GFY	0.4896648211378917
GGA1	0.2705715162639954
GGA2	0.2983756159477849
GGA3	0.3851157902510757
GGACT	0.5349242008547895
GGCT	0.042850706414819584
GGCX	0.8164141462129174
GGH	0.2216587755349499
GGN	0.8574214307969118
GGNBP2	0.5296186178560143
GGPS1	0.61998633963041
GGT1	0.6975105469251681
GGT5	0.2484563296134869
GGT6	0.2980845938199313
GGT7	0.4814643108218698
GGTA1	0.6571186712112335
GGTLC1	0.11063646941293254
GGTLC2	0.5182752424977356
GH1	0.02249845216223584
GH2	0.03537224246866877
GHDC	0.7030430435492117
GHET1	0.7726289784031699
GHITM	0.7462752787748377
GHR	0.23338842759972014
GHRH	0.7573466493553225
GHRHR	0.9347999293140508
GHRL	0.13175366010397066
GHRLOS	0.13175366010397066
GHSR	0.673057244196021
GID4	0.9052176034390856
GID8	0.05408097472525469
GIGYF1	0.16561186574782286
GIGYF2	0.4048992580134289
GIHCG	0.27346667545874564
GIMAP1	0.3615832330874866
GIMAP1-GIMAP5	0.3293927472406043
GIMAP2	0.3608035081474565
GIMAP4	0.1587552390627664
GIMAP5	0.3140357882647471
GIMAP6	0.3289876814465168
GIMAP7	0.23350271200116665
GIMAP8	0.6908850601833678
GIMD1	0.2337942592346328
GIN1	0.038010963263574005
GINM1	0.6131616289035884
GINS1	0.5942767423906065
GINS2	0.30632094860994785
GINS3	0.07048677290802152
GINS4	0.4086256321414482
GIP	0.7187574327538142
GIPC1	0.26272507621651625
GIPC2	0.16142870096497153
GIPC3	0.7744055102527476
GIPR	0.4023725121711282
GIT1	0.43123009485881947
GIT2	0.7255201220645198
GJA1	0.8659692214267694
GJA10	0.3990210108450256
GJA3	0.5484600458199306
GJA4	0.5689242111587929
GJA5	0.29947373822298273
GJA8	0.10961487195668512
GJA9	0.15393836791760868
GJB2	0.5939688851398575
GJB3	0.5988731978030029
GJB4	0.4586231327279983
GJB5	0.5008706439692854
GJB6	0.7845293759023522
GJB7	0.5700167743324585
GJC1	0.99896327873107
GJC2	0.6594801172617881
GJC3	0.928654132280324
GJD2	0.15794600217603044
GJD2-DT	0.30935358527238943
GJD3	0.8827706069282009
GJD3-AS1	0.8827706069282009
GJD4	0.7811327600702882
GJE1	0.3823718531743836
GK2	0.4459650271378354
GK3P	0.9380526707261769
GK5	0.06128723031506401
GKAP1	0.7275119618248108
GKN1	0.9377788427472604
GKN2	0.8552848581497423
GLB1	0.06605171448569419
GLB1L	0.2491109278162319
GLB1L2	0.6343319900397179
GLB1L3	0.390268646688077
GLCCI1	0.7887384646866401
GLCCI1-DT	0.6390404772367908
GLCE	0.976888801158916
GLDC	0.5658690622005711
GLDN	0.984593222257976
GLE1	0.03527754269469385
GLG1	0.7897196395535184
GLI1	0.6408881162272608
GLI2	0.9757631225626392
GLI3	0.6455241939628913
GLI4	0.7368615938888697
GLIPR1	0.3916495497877405
GLIPR1-AS1	0.3725468957217831
GLIPR1L1	0.4502405738296269
GLIPR1L2	0.3662568853585727
GLIPR2	0.8784867698933849
GLIS1	0.3107693345303174
GLIS2	0.8564895195284443
GLIS2-AS1	0.7982830823249172
GLIS3	0.0224824460444919
GLIS3-AS1	0.010152930304968444
GLIS3-AS2	0.2335894069615969
GLMN	0.37051879868402304
GLMP	0.8760642112311694
GLO1	0.6132617555959002
GLOD4	0.9135703136649319
GLP1R	0.14161279274512728
GLP2R	0.416364423255112
GLRA1	0.8609592476372674
GLRA3	0.01170031565691282
GLRB	0.30019766938997194
GLRX	0.17901826102556367
GLRX2	0.3087728042934957
GLRX3	0.19592531040410027
GLRX5	0.14532311281059151
GLS	0.036421603631614174
GLS2	0.8651168757354801
GLT1D1	0.6823083080434116
GLT6D1	0.4665438429967129
GLT8D1	0.6208076951991153
GLT8D2	0.4932612556900265
GLTP	0.7009540316244279
GLTPD2	0.4901763035415601
GLUD1	0.5217492872201517
GLUD1P3	0.039793642108983895
GLUL	0.40505873202326814
GLYAT	0.19269248970008085
GLYATL1	0.6256414040921879
GLYATL1B	0.4995996398369424
GLYATL2	0.3971564102471411
GLYATL3	0.8513924114217624
GLYCTK	0.7336410566640885
GLYCTK-AS1	0.7401656211866177
GLYR1	0.874721332797253
GM2A	0.8799302751383662
GMCL1	0.7704430232855606
GMCL2	0.936631510820658
GMDS	0.20186401864997824
GMDS-DT	0.7621163175879728
GMEB1	0.5082548300692159
GMEB2	0.6246424343957399
GMFB	0.032989180310076034
GMFG	0.2851416671246795
GMIP	0.916862797764078
GML	0.7188652906376649
GMNC	0.8452452774573957
GMNN	0.7702235646487463
GMPPA	0.4828026873682362
GMPPB	0.14752461484465668
GMPR	0.7441565040411446
GMPR2	0.567934655675864
GMPS	0.14338732102680424
GNA11	0.042512900032093404
GNA12	0.386310559714814
GNA13	0.3341596228128658
GNA14	0.4422730240277439
GNA14-AS1	0.5142498691194117
GNA15	0.1464328205519274
GNA15-DT	0.12499114655977267
GNAI1	0.9988926005322112
GNAI2	0.4928756783137941
GNAI3	0.9334708202983136
GNAL	0.9080982372830668
GNAO1	0.0116390832590475
GNAO1-AS1	0.033974942708685514
GNAO1-DT	0.05171900426995868
GNAQ	0.3150523486349409
GNAS	0.824751932586494
GNAS-AS1	0.7615260028075654
GNAT1	0.34621857421037683
GNAT2	0.9658824798747973
GNAT3	0.8220586443465443
GNAZ	0.4490144312683052
GNB1	0.11097934203647157
GNB1-DT	0.17940202421727466
GNB1L	0.3136624008025649
GNB2	0.15162313685348233
GNB3	0.5007582148489783
GNB4	0.543650852771096
GNB5	0.6223006432315698
GNE	0.8937867647679645
GNG10	0.2954219186444691
GNG11	0.7011685364439143
GNG12	0.9961426762036112
GNG12-AS1	0.5382659239819251
GNG13	0.4980899666175766
GNG14	0.6341934449089732
GNG2	0.8070773437985455
GNG3	0.09212787446366016
GNG4	0.4378421879022396
GNG5	0.3828527841741659
GNG7	0.3566384726853478
GNG8	0.7974963871044969
GNGT1	0.574533408410796
GNGT2	0.027005091472620923
GNL1	0.7064463010988773
GNL2	0.5794642344606159
GNL3	0.6208076951991153
GNLY	0.9217667140642456
GNMT	0.9229809129302032
GNPAT	0.1192410298361562
GNPDA1	0.8582025058298453
GNPDA2	0.3994482552774948
GNPNAT1	0.2252390999660401
GNPTAB	0.3048736204669055
GNPTG	0.4824344468240454
GNRH1	0.4058512120053152
GNRH2	0.4718103646636762
GNRHR	0.13976227756415505
GNS	0.3293621223754141
GOLGA1	0.18079545437836309
GOLGA2	0.6269858192021496
GOLGA2P5	0.1810631785407415
GOLGA2P9	0.3760570175640425
GOLGA3	0.988192932666372
GOLGA4	0.8279593508017014
GOLGA4-AS1	0.8662038992111942
GOLGA5	0.5261238060627129
GOLGA6A	0.0904076871577601
GOLGA6B	0.10667695444977388
GOLGA6C	0.26469359073477955
GOLGA6D	0.2362352306034401
GOLGA6L1	0.7423689304421883
GOLGA6L2	0.90131037200353
GOLGA6L4	0.8097
GOLGA6L7	0.02099
GOLGA7	0.3474060356132726
GOLGA7B	0.5552636687689642
GOLGA7B-DT	0.5796464774618442
GOLGA8A	0.3919269299086534
GOLGA8B	0.8870795749990483
GOLGA8DP	0.40378809847998864
GOLGA8H	0.8751960171086284
GOLGA8J	0.30327173242372285
GOLGA8M	0.6013041728078244
GOLGA8N	0.9030975121872079
GOLGA8S	0.6488118970822663
GOLGB1	0.594902353405331
GOLIM4	0.14783419656826655
GOLM1	0.6633355057982339
GOLM2	0.3957989351292748
GOLPH3	0.95100220024367
GOLPH3-DT	0.7836460829349777
GOLPH3L	0.5959518756194085
GOLT1A	0.4939533535664482
GOLT1B	0.5143615496732642
GON4L	0.3579980294765657
GON7	0.8688302224699458
GOPC	0.2821851510431284
GORAB	0.20842864863034466
GORAB-AS1	0.05727317522645198
GORASP1	0.14183000796966805
GORASP2	0.11897453654394495
GOSR1	0.6150452334982164
GOSR2	0.011904495183307384
GOSR2-DT	0.009767863918207552
GOT1	0.9087554602651609
GOT1-DT	0.8665393363482959
GOT1L1	0.038834262400911916
GOT2	0.9441664677662602
GP1BA	0.2298530053119005
GP1BB	0.5987444616143364
GP2	0.03730309462979886
GP5	0.0024048293245013674
GP6	0.6082921836068325
GP6-AS1	0.5914545538881899
GP9	0.9426632435133108
GPA33	0.9009991803939308
GPAA1	0.7452423737165828
GPALPP1	0.4803480820661997
GPAM	0.6798692002587325
GPANK1	0.8165482734704456
GPAT2	0.4874503115649377
GPAT3	0.5468213344437078
GPAT4	0.4060415233009944
GPAT4-AS1	0.38462558364836624
GPATCH1	0.17940870500738915
GPATCH11	0.4616418821135139
GPATCH2	0.5530284454447447
GPATCH2L	0.07814843992597059
GPATCH3	0.44874437611508905
GPATCH4	0.5997077722104621
GPATCH8	0.9261810151094838
GPBAR1	0.7342141124565744
GPBP1	0.6915076274764462
GPBP1L1	0.9587888109758074
GPC1	0.17394549215576016
GPC1-AS1	0.1625379468684669
GPC2	0.6112792340413725
GPC5	0.16517050218343593
GPC5-AS1	0.06244259295693416
GPC5-AS2	0.1040428838311383
GPC5-IT1	0.5966182076087159
GPC6	0.9038178842250169
GPC6-AS1	0.8334424399190132
GPC6-AS2	0.5456042318616757
GPCPD1	0.9270476638454096
GPD1	0.7003499119107949
GPD1L	0.8959469521284438
GPD2	0.5687363886108596
GPER1	0.8044185154805198
GPHA2	0.0912114354697126
GPHB5	0.4418346537825361
GPHN	0.7986416684026606
GPI	0.4717719793756006
GPIHBP1	0.8253683815959749
GPLD1	0.09327352902549252
GPM6A	0.7349722951229936
GPM6A-DT	0.4823018708443367
GPN1	0.0862404470450443
GPN2	0.421065556397374
GPN3	0.31745336283323045
GPNMB	0.6576230528744864
GPR107	0.2755955437253609
GPR108	0.6376214129372452
GPR12	0.6349493518234866
GPR132	0.8575766296022271
GPR135	0.011846295906709159
GPR137	0.6912482563883381
GPR137B	0.3861217650646937
GPR137C	0.6104080103971242
GPR139	0.27233498932956424
GPR141	0.488075816266872
GPR142	0.6115798532446253
GPR146	0.8452859740965887
GPR148	0.7251065611698077
GPR149	0.8682381240567787
GPR15	0.2668447713156659
GPR150	0.2075232809916121
GPR151	0.15515765792013442
GPR152	0.7718854241482286
GPR153	0.07457396993485478
GPR155	0.10151104012364798
GPR155-DT	0.1509426158332816
GPR156	0.2737232763492295
GPR157	0.4293709566904937
GPR158	0.5746518475736425
GPR158-AS1	0.18617544287788584
GPR15LG	0.8643631875332354
GPR160	0.6106582437810231
GPR161	0.0884124028480775
GPR162	0.657862064300285
GPR17	0.09847864716883607
GPR171	0.6581794244883031
GPR176	0.6994494047700299
GPR176-DT	0.4805504036039596
GPR179	0.8872320152716568
GPR18	0.4082056670262124
GPR180	0.09615907362737007
GPR182	0.7705031810918892
GPR183	0.36357525567275695
GPR19	0.02130727612147193
GPR20	0.05332214487209541
GPR21	0.3273575991355093
GPR22	0.3103001883673786
GPR25	0.23627359284199084
GPR26	0.06695311764526335
GPR27	0.6128280465981858
GPR3	0.2791926318823233
GPR31	0.8012490169267243
GPR32	0.7128373836350163
GPR33	0.8340348024516588
GPR35	0.653387027661798
GPR37	0.18168461547503584
GPR37L1	0.697160075040648
GPR39	0.6559419312464284
GPR4	0.3427432992769007
GPR42	0.439662595596542
GPR45	0.05076177724417141
GPR52	0.500126672311807
GPR55	0.3837233894384941
GPR6	0.6139452255723249
GPR61	0.7582730947175609
GPR62	0.08555691534097487
GPR63	0.306481442171639
GPR65	0.9258421311026972
GPR68	0.2298778273729865
GPR75	0.09925855363163072
GPR78	0.9664475979283078
GPR83	0.4088027819292947
GPR84	0.0602831722871085
GPR84-AS1	0.21827895699469152
GPR85	0.0725929470495622
GPR87	0.9812745675684472
GPR88	0.6000601015906506
GPR89A	0.12468174488244133
GPR89B	0.15665932213495906
GPRACR	0.1863545155829672
GPRC5A	0.5507009254481684
GPRC5B	0.4792625071655885
GPRC5C	0.2596828303251906
GPRC5D	0.42192938703159866
GPRC5D-AS1	0.6077451465344746
GPRC6A	0.3627357515019434
GPRIN1	0.1958620571027586
GPRIN3	0.8160247401910956
GPS1	0.4157244734895055
GPS2	0.8686313873451694
GPSM1	0.8821042423048718
GPSM2	0.7862782015451546
GPSM3	0.2609147585073653
GPT	0.5749197983667776
GPT2	0.039664870665606033
GPX1	0.20627154556572425
GPX2	0.09146415511917476
GPX3	0.21117958560562544
GPX4	0.6881504806763965
GPX5	0.8611042940906996
GPX6	0.8730804914856294
GPX7	0.24803547120136066
GPX8	0.8478008178531566
GRAMD1A	0.5640118258972562
GRAMD1A-AS1	0.7571976001200138
GRAMD1B	0.20458617094762102
GRAMD1C	0.6676070791286731
GRAMD2A	0.2510676539221408
GRAMD2B	0.15519733368284566
GRAMD4	0.21794128429450652
GRAP	0.3647708414354164
GRAP2	0.35593845504602883
GRASLND	0.2809885215056083
GRB10	0.5552735780692429
GRB14	0.01935356429402124
GRB2	0.7780586699175198
GRB7	0.5699635650542194
GREB1	0.2481746783089423
GREB1L	0.5648241644155009
GREB1L-DT	0.5124
GREM1	0.7734824396200684
GREM1-AS1	0.80172269984762
GREM2	0.11886507258311285
GREP1	0.5601125764911624
GRHL1	0.4123296289906433
GRHL2	0.9872280089490952
GRHL3	0.2916339079751979
GRHL3-AS1	0.2425775189435253
GRHPR	0.8832473472333078
GRIA1	0.6048966965701751
GRIA2	0.7226562000916716
GRIA4	0.9877800372129408
GRID1	0.033670022362537244
GRID1-AS1	0.24820658456259825
GRID2	0.005388685463939114
GRID2IP	0.7174940946262413
GRIFIN	0.21250437619889131
GRIK1	0.8431110766098789
GRIK1-AS1	0.8261725134977612
GRIK2	0.8194462689762206
GRIK3	0.40382488973335184
GRIK4	0.2705726723504308
GRIK5	0.2384664671614592
GRIN1	0.9200081246498216
GRIN2A	0.2543519208002381
GRIN2B	0.4248526199466129
GRIN2C	0.3957685865030934
GRIN2D	0.7884688814724066
GRIN3A	0.09664999961409744
GRIN3B	0.8022524858044497
GRINA	0.7717578118817188
GRIP1	0.7712230288939399
GRIP2	0.43717748892200897
GRK1	0.7563793902759175
GRK2	0.9268233640923662
GRK3	0.2661348701339021
GRK3-AS1	0.7869061379251163
GRK4	0.7846215091318843
GRK5	0.4660296784742966
GRK5-IT1	0.3703735325023211
GRK6	0.6992023508095282
GRK7	0.8194017026936526
GRM1	0.6270902592376484
GRM2	0.26339693806155673
GRM3	0.4403558207625452
GRM3-AS1	0.7331813360663106
GRM4	0.9075610056239009
GRM5	0.15513680797677545
GRM5-AS1	0.05217221917532383
GRM5P1	0.9733276984410449
GRM6	0.8514503932824657
GRM7	0.7933089356844181
GRM7-AS1	0.2314423085947088
GRM7-AS2	0.9322886212709192
GRM7-AS3	0.4160029326358256
GRM8	0.8553051258397433
GRM8-AS1	0.7363705742853524
GRN	0.9847086211943644
GRP	0.2323645533165204
GRPEL1	0.8626882449972033
GRPEL2	0.9579800149960374
GRPEL2-AS1	0.953819752165772
GRSF1	0.2554885048584741
GRTP1	0.2761012753492997
GRTP1-AS1	0.23671894620658746
GRWD1	0.8313317491333673
GRXCR1	0.14536315136188405
GRXCR2	0.3835092145580351
GS1-24F4.2	0.401187523280094
GSAP	0.018221128009020204
GSC	0.4695362877657889
GSC2	0.8810045736932626
GSDMA	0.8583218308655417
GSDMB	0.8883961604293812
GSDMC	0.6101557141163744
GSDMD	0.6383246441680266
GSDME	0.5176559630137298
GSE1	0.1268539735650614
GSEC	0.22047579345109747
GSG1	0.2349421654106823
GSG1L	0.4584409549656179
GSG1L2	0.39631354241210986
GSK3A	0.986839686687389
GSK3B	0.6494738813968909
GSK3B-DT	0.17950310372413214
GSKIP	0.058561475852821836
GSN	0.2785981684269747
GSN-AS1	0.17959341022420194
GSPT1	0.0791905758523469
GSR	0.4448694432522206
GSS	0.4887150942787651
GSTA1	0.4066259704529568
GSTA2	0.6427175106609595
GSTA3	0.737172366001254
GSTA4	0.7589415815463436
GSTA5	0.5056426585320901
GSTCD	0.10467473034979737
GSTCD-AS1	0.10201648833816053
GSTK1	0.8915938095860914
GSTM1	0.8622118490383761
GSTM2	0.9199324284913012
GSTM3	0.40917753250283534
GSTM4	0.955428868341932
GSTM5	0.5963133995747113
GSTO1	0.24041807892857925
GSTO2	0.2288687110080903
GSTP1	0.6252530169499861
GSTT2	0.5007127038690364
GSTT2B	0.9595692963850556
GSTT4	0.5108426494572167
GSTZ1	0.2684649982241005
GSX1	0.9476579104074062
GSX2	0.4972980253994266
GTDC1	0.2247468531008006
GTF2A1	0.7540404986713787
GTF2A1-AS1	0.5902174928987667
GTF2A1L	0.1906332197391843
GTF2A2	0.2629244072358927
GTF2B	0.2146593735230139
GTF2E1	0.2384668712815482
GTF2E2	0.5509810407947914
GTF2F1	0.6896809702052317
GTF2F2	0.6669968490509932
GTF2H1	0.21233660221191192
GTF2H2	0.5983937034449381
GTF2H2C	0.9420303753688248
GTF2H3	0.1252626466291581
GTF2H4	0.04097342090385669
GTF2H5	0.10822210219835617
GTF2I	0.7042556419601382
GTF2I-AS1	0.7623831071987783
GTF2IRD1	0.8817469767118529
GTF2IRD1P1	0.3513014754483854
GTF2IRD2B	0.7990911615860623
GTF3A	0.1036121830329294
GTF3C1	0.8230407644453194
GTF3C2	0.0626563166888629
GTF3C2-AS1	0.06253787232455155
GTF3C2-AS2	0.072930374505772
GTF3C3	0.7176947184461961
GTF3C4	0.17944628723365846
GTF3C5	0.05833865274470024
GTF3C6	0.10101615729087504
GTPBP1	0.7480080253651641
GTPBP10	0.5395901826840707
GTPBP2	0.07700094241656236
GTPBP3	0.1491390300176872
GTPBP4	0.7768665759735487
GTPBP8	0.4158778340830166
GTSCR1	0.1525887396403237
GTSE1	0.6192201508792055
GTSE1-DT	0.622272110399273
GTSF1	0.6549798241832956
GTSF1L	0.5314603891423108
GUCA1A	0.7590785351202852
GUCA1ANB	0.733530636644588
GUCA1B	0.7434866824568631
GUCA1C	0.4129114750439525
GUCA2A	0.2291076352231041
GUCA2B	0.2511009815585669
GUCD1	0.37555022128408655
GUCY1A1	0.8596071085881656
GUCY1A2	0.7989755528194415
GUCY1B1	0.7630004457999962
GUCY2C	0.03782618217356098
GUCY2C-AS1	0.07625742761307702
GUCY2D	0.5381177190313051
GUF1	0.3238201866210908
GUK1	0.7111944924651539
GULP1	0.9443867466334204
GUSB	0.629477580607284
GUSBP1	0.5238258998624411
GUSBP11	0.2835085915590251
GUSBP2	0.06141533143916966
GVQW3	0.3909371201311054
GXYLT1	0.868184214951545
GXYLT2	0.2504913741136896
GYG1	0.16085177615820226
GYPA	0.02017079669127586
GYPB	0.9372686519382964
GYPC	0.33196049475610345
GYPE	0.8785347270509434
GYS1	0.1291760760158554
GYS2	0.5714380410155
GZF1	0.17024933190455674
GZMA	0.9436836300972492
GZMB	0.9406806994567504
GZMH	0.8883023922444082
GZMK	0.7763712403591603
GZMM	0.8366718485667965
H1-0	0.31710615857416985
H1-1	0.10147275502971692
H1-10	0.03353812465537725
H1-10-AS1	0.036561885092316
H1-2	0.1614299285942447
H1-3	0.6595138578185349
H1-4	0.17973403948140326
H1-5	0.018147939224822496
H1-6	0.13028760190602384
H1-7	0.416160545933612
H1-8	0.37647003876462
H19	0.5580024445346148
H2AC1	0.010016004472133022
H2AC11	0.03456561638690403
H2AC12	0.029661518988570945
H2AC13	0.02932755854364993
H2AC14	0.028109011234359767
H2AC15	0.019837948167777897
H2AC16	0.01806259320166304
H2AC17	0.01785595347763364
H2AC18	0.15886133561713472
H2AC19	0.1559426082759549
H2AC20	0.2456414681126617
H2AC21	0.2425090906044673
H2AC25	0.15592173309393975
H2AC4	0.11759764663843784
H2AC6	0.15639005766630146
H2AC7	0.6534921686339659
H2AC8	0.6625629677266619
H2AJ	0.2650261743499837
H2AX	0.800763551594163
H2AZ1	0.4138847378827548
H2AZ1-DT	0.554433852649636
H2AZ2	0.02713359886621891
H2AZ2-DT	0.04370749853038425
H2BC1	0.010038822355165566
H2BC10	0.3234403132456733
H2BC11	0.0307934071354008
H2BC12	0.02943720126887062
H2BC12L	0.8413853601747026
H2BC13	0.028739292585509887
H2BC14	0.028109011234359767
H2BC15	0.01952862854697518
H2BC17	0.017772530149317234
H2BC18	0.14927880419752987
H2BC21	0.2456414681126617
H2BC26	0.189662037609324
H2BC3	0.13276889165849448
H2BC4	0.15375511373966144
H2BC5	0.22984338690051825
H2BC6	0.371807788049839
H2BC7	0.6534921686339659
H2BC8	0.6860598659620327
H2BC9	0.5643063326322826
H2BK1	0.0597293224835142
H2BN1	0.9220931041881142
H3-3A	0.6125688531025995
H3-3A-DT	0.6728478530387818
H3-3B	0.0017105401523713206
H3-4	0.0974043076534859
H3-5	0.9176058778936098
H3C1	0.11135697931829186
H3C10	0.028666541325632237
H3C11	0.017842415306643208
H3C12	0.01796820063411669
H3C13	0.10631331684421892
H3C14	0.15886133561713472
H3C15	0.1559426082759549
H3C2	0.11362495188115973
H3C3	0.14234599359311845
H3C4	0.6569284490763108
H3C6	0.6675483242057791
H3C7	0.5622811585897557
H3C8	0.3613542462213836
H3Y1	0.7338855988771897
H3Y2	0.9844598838160552
H4C1	0.11135697931829186
H4C11	0.01879162368260373
H4C12	0.01838793606514172
H4C13	0.017317901681972503
H4C14	0.15886133561713472
H4C15	0.2135556500609848
H4C16	0.2354612618653413
H4C2	0.12145960649911094
H4C3	0.1232234557586297
H4C4	0.5643343456667076
H4C5	0.6613746732717969
H4C6	0.5840850203708849
H4C7	0.5614354555789882
H4C8	0.3404064917007624
H4C9	0.03591255952129868
H6PD	0.9977122642111762
HAAO	0.8156598114735907
HABP2	0.9784475640500891
HABP4	0.4475213328317644
HACD1	0.8585609985392539
HACD2	0.8284238856308539
HACD3	0.6027900908577442
HACD4	0.8471202652662992
HACE1	0.08632569496213055
HACL1	0.9514601803998264
HADH	0.010875914119301777
HADHA	0.7473392204709939
HADHB	0.6895664354372102
HAGH	0.5197986534531992
HAGHL	0.4029202897134846
HAGLR	0.8927141798882728
HAGLROS	0.8617402157959829
HAL	0.11252081387575348
HAMP	0.7327868028640596
HAND1	0.18493625372541544
HAND2	0.38454276584230107
HAND2-AS1	0.7187229334026841
HAO1	0.2607250381146419
HAO2	0.481582460029077
HAO2-IT1	0.3800757548371345
HAP1	0.04837119997509237
HAPLN1	0.6545644107272869
HAPLN2	0.18763588525329672
HAPLN3	0.3459545475744545
HAPLN4	0.4382614265642106
HAPSTR1	0.22474874438950976
HAR1A	0.6806545038651042
HAR1B	0.7068809986901203
HARBI1	0.3641618745471286
HARS1	0.5502750746528378
HARS2	0.3827692050572217
HAS1	0.5465069460145004
HAS2	0.32163322159885666
HAS2-AS1	0.3551910489645934
HAS3	0.8909247921513228
HASPIN	0.4193469894094415
HAT1	0.8730200509250448
HAUS1	0.08331892628031072
HAUS2	0.7224273530985967
HAUS3	0.2945407929128719
HAUS4	0.5163407223037562
HAUS5	0.537751614174775
HAUS5-DT	0.5074737454781858
HAUS6	0.15705319553102165
HAUS8	0.85525633993664
HAVCR1	0.4682163589215982
HAVCR2	0.32297112990054205
HAX1	0.41402371262248144
HBA1	0.3560102178359887
HBA2	0.3673299951013986
HBB	0.8652821497258475
HBD	0.7976225725874686
HBE1	0.18771858250388296
HBEGF	0.8446085180062345
HBG1	0.641142664458443
HBG2	0.19213326663310065
HBM	0.41835948147103297
HBP1	0.5840751643351503
HBQ1	0.3576446420241144
HBS1L	0.31426271818666474
HBZ	0.4810160363735199
HCAR1	0.23033969488397465
HCAR2	0.14591457088322524
HCAR3	0.13743812295172306
HCCAT5	0.6650454377293327
HCFC1R1	0.7329562609489849
HCFC2	0.09765378452347018
HCG11	0.08191275610795756
HCG14	0.1804489213259849
HCG15	0.3162794200874316
HCG17	0.13873730222124947
HCG18	0.19709483829877128
HCG20	0.2313480908401181
HCG21	0.062419503759754184
HCG22	0.33784507335461444
HCG24	0.2122268030153837
HCG25	0.2022377361426032
HCG27	0.0329789930418084
HCG9	0.8490434941558658
HCK	0.3973582742373208
HCLS1	0.5370915554695511
HCN1	0.043231304630907415
HCN2	0.8519296145717763
HCN3	0.10973870894149967
HCN4	0.9667818278207844
HCP5	0.032745051545682025
HCP5B	0.4065086633941709
HCRT	0.7516683624900318
HCRTR1	0.8156296198369132
HCRTR2	0.4613501299018014
HCST	0.8070439742466486
HDAC1	0.7237240493598757
HDAC10	0.2911016075152861
HDAC11	0.8014577619002697
HDAC11-AS1	0.8589146323414507
HDAC2	0.7541214963916022
HDAC2-AS2	0.3917534333141096
HDAC3	0.42936738134271
HDAC4	0.3662820983497056
HDAC4-AS1	0.4478475423813264
HDAC5	0.11322119589227116
HDAC7	0.3237958918358371
HDAC9	0.91659659252461
HDAC9-AS1	0.4645506809483998
HDC	0.006960730025843798
HDDC2	0.6205383655861454
HDDC3	0.9104144580051534
HDGF	0.9443736295240188
HDGFL1	0.8835793641613288
HDGFL2	0.8786221643837018
HDGFL3	0.5584505972284283
HDHD2	0.317762330372267
HDHD3	0.1883629818030363
HDHD5	0.8857211429775576
HDHD5-AS1	0.8498325946091969
HDLBP	0.940102675115304
HEATR1	0.006493377064317296
HEATR3	0.6759051052366115
HEATR3-AS1	0.7383367792545086
HEATR4	0.2850910153661389
HEATR5A	0.9866910084599921
HEATR5A-DT	0.9866710299674749
HEATR5B	0.36507763585528175
HEATR6	0.8379610555786692
HEATR6-DT	0.8184274013176522
HEATR9	0.6165915061790415
HEBP1	0.34861001020922977
HEBP2	0.2275963093683893
HECA	0.020730023108912088
HECTD1	0.9474150448811212
HECTD2	0.5835356190049024
HECTD3	0.4843745102623431
HECTD4	0.349241311729284
HECW1	0.3270437633373158
HECW1-IT1	0.4050690103662595
HECW2	0.10597184354100177
HECW2-AS1	0.0639729860762524
HEG1	0.017154430463120762
HEIH	0.8612194260496735
HELB	0.5724412410270693
HELLPAR	0.33906207309445824
HELLS	0.2230417480624753
HELQ	0.18818273096363855
HELT	0.8906512919350656
HELZ	0.2824150859909058
HELZ-AS1	0.39826786613618015
HELZ2	0.5262898177537642
HEMGN	0.2926948338243397
HEMK1	0.25052429516551816
HENMT1	0.7755055879784193
HEPACAM	0.3803386518571637
HEPACAM2	0.3420531907407681
HEPHL1	0.006090692168210066
HEPN1	0.4215633583121766
HERC1	0.2695510429754947
HERC2	0.2185812426002628
HERC2P9	0.6709999999999999
HERC3	0.07251729009741943
HERC4	0.8659304760117366
HERC5	0.03686180732909639
HERC6	0.9697120420933114
HERPUD1	0.8653498825194332
HERPUD2	0.8527886388824621
HERPUD2-AS1	0.7484704710254133
HES1	0.6970003010275502
HES2	0.1500015473746963
HES3	0.11122504360343588
HES4	0.819323544007494
HES5	0.7989203946356531
HES6	0.3557048935798817
HES7	0.5947841812864104
HESX1	0.18711112479824787
HEXA	0.7883753314811603
HEXA-AS1	0.7883753314811603
HEXB	0.42292258100473135
HEXD	0.6891383669958362
HEXD-IT1	0.8052209152305625
HEXIM1	0.927952234961602
HEXIM2	0.9650674098136572
HEXIM2-AS1	0.93750183420872
HEY1	0.6744137619040842
HEY2	0.02681074711146414
HEY2-AS1	0.009413276185942121
HEYL	0.9075510341214296
HFE	0.13802496317425827
HFM1	0.930985431949814
HGD	0.9548006246075628
HGF	0.15094334867862758
HGFAC	0.7839136168611054
HGH1	0.4059950905600719
HGS	0.99289094048182
HGSNAT	0.33002941772400474
HHAT	0.954982557354805
HHATL	0.6758453841974368
HHATL-AS1	0.5871331165279721
HHEX	0.160205836623747
HHIP	0.031700052655939566
HHIP-AS1	0.029479004265321133
HHIPL1	0.44432611980956005
HHIPL2	0.4854126166399962
HHLA1	0.9491451431545914
HHLA2	0.032326331438403584
HHLA3	0.3958919300398148
HHLA3-AS1	0.4122232580471635
HIBADH	0.060170660752156664
HIBCH	0.8369581305773381
HIC1	0.10036844074153163
HIC2	0.40579272927834864
HID1	0.8866078870090224
HID1-AS1	0.8637939017111682
HIF1A	0.031843930668949194
HIF1A-AS1	0.032330055610359565
HIF1A-AS3	0.022272519921966997
HIF1AN	0.4191781335582546
HIF3A	0.5646108663722234
HIGD1A	0.6514823307816507
HIGD1B	0.9976707534165286
HIGD1C	0.0057244709711817285
HIGD2A	0.3719477448845476
HIGD2B	0.0928417254918783
HIKESHI	0.4308442860627536
HILPDA	0.6868630563376076
HILPDA-AS1	0.609943373587463
HINFP	0.8315856420309853
HINT1	0.7458006934880567
HINT2	0.32260658826007005
HINT3	0.4175645412468417
HIP1	0.5338750872200793
HIP1R	0.4832341811625933
HIPK1	0.003946077829416418
HIPK1-AS1	0.011397269281693934
HIPK2	0.5355383733716176
HIPK3	0.7747777812342944
HIPK4	0.11828457688308007
HIRA	0.988785736978292
HIRIP3	0.6365357010233386
HISLA	0.8991966721261753
HIVEP1	0.8542892796558155
HIVEP2	0.6425545120357754
HIVEP2-DT	0.4682044675907126
HIVEP3	0.11103615801461693
HJURP	0.23276483507055296
HJV	0.714668827721616
HK1	0.3253022435040497
HK2	0.4498661562524131
HK2-DT	0.6911416009511862
HK3	0.6172094401187737
HKDC1	0.4555889330316445
HLA-A	0.8623785417630947
HLA-B	0.02362574013769253
HLA-C	0.2347971903849268
HLA-DMA	0.2009584174440257
HLA-DMB	0.12498452706824148
HLA-DOA	0.6533103652769264
HLA-DOB	0.32460628961118904
HLA-DPA1	0.2412499647657367
HLA-DPB1	0.24266631211343695
HLA-DQA1	0.16182097564879264
HLA-DQA2	0.3542856961929067
HLA-DQB1	0.1936308916004084
HLA-DQB1-AS1	0.21889854839140174
HLA-DQB2	0.356035274853992
HLA-DRA	0.4538673680031745
HLA-DRB1	0.4219395781856297
HLA-DRB5	0.1395808084752107
HLA-DRB6	0.5090660792456162
HLA-E	0.2803972154331198
HLA-F	0.39646445396804986
HLA-F-AS1	0.4065913444787579
HLA-G	0.4250201244023676
HLA-L	0.2266076120296612
HLA-V	0.5898319828471109
HLCS	0.7547745026535895
HLCS-AS1	0.5972356921790088
HLCS-IT1	0.7761644032778259
HLF	0.23247191963044594
HLTF	0.0808933917656548
HLTF-AS1	0.16663233834368307
HLX	0.18092578218402672
HLX-AS1	0.35964141195585164
HM13	0.975036233255244
HM13-AS1	0.9117261914734641
HM13-IT1	0.9441438680226784
HMBOX1	0.9411934477703564
HMBOX1-IT1	0.8408390910511551
HMBS	0.8090738843303045
HMCES	0.03480671109070377
HMCN1	0.06678926289079568
HMCN2	0.6331045217845696
HMG20A	0.5133049325903899
HMG20B	0.7018084815527281
HMGA1	0.11487682349806885
HMGA1P4	0.040695549744783184
HMGA2	0.3039451107665263
HMGA2-AS1	0.430483306015948
HMGB1	0.748831619132368
HMGB1P1	0.5199572409893409
HMGB2	0.18381549340348055
HMGB4	0.3621059532038592
HMGCL	0.9635962501015916
HMGCLL1	0.5990195418038013
HMGCR	0.17016697168046607
HMGCS1	0.6214387911293593
HMGCS2	0.4748099599012233
HMGN1	0.06669636842220789
HMGN2	0.9206459588473532
HMGN3	0.6716412929551703
HMGN3-AS1	0.5431403023781306
HMGN4	0.14936256503013526
HMGXB3	0.6798112504912299
HMGXB4	0.3190377601157345
HMHB1	0.4562788766984634
HMMR	0.05065770165638084
HMMR-AS1	0.053026974393586716
HMOX1	0.6528293012989844
HMOX2	0.5684441821684185
HMSD	0.1739145110579554
HMX2	0.20170400621036194
HMX3	0.07824888871564906
HNF1A	0.10648191272312874
HNF1A-AS1	0.20440623086903012
HNF1B	0.3820282676436413
HNF4A	0.4659990550183307
HNF4A-AS1	0.8584652960649428
HNF4G	0.021096965297762282
HNMT	0.5201985821254421
HNRNPA0	0.1115418037303133
HNRNPA1	0.5322697906045779
HNRNPA1L2	0.4185193313437438
HNRNPA1L3	0.5177234413508045
HNRNPA2B1	0.5071503465040558
HNRNPA3	0.018678676987099685
HNRNPAB	0.8117191349087091
HNRNPC	0.6752438922393592
HNRNPCL1	0.5140221057754955
HNRNPCL2	0.6255860681054148
HNRNPCL3	0.8384
HNRNPCL4	0.6195
HNRNPD	0.04688173182229216
HNRNPD-DT	0.057676373357634377
HNRNPDL	0.14432162579137736
HNRNPF	0.154773812236584
HNRNPH1	0.8148636715347146
HNRNPH3	0.9038646308273712
HNRNPK	0.8630350305376593
HNRNPK-AS1	0.9389899482220188
HNRNPL	0.5861449735572046
HNRNPLL	0.3711945921106766
HNRNPM	0.7081629954021235
HNRNPR	0.25488594498229245
HNRNPU	0.43674851395398206
HNRNPUL1	0.2216292046807601
HNRNPUL2	0.11163161386086218
HNRNPUL2-BSCL2	0.09828696238009954
HOATZ	0.3399649899536298
HOGA1	0.25060101208058816
HOMER1	0.18334155122021184
HOMER2	0.1906149588019378
HOMER3	0.5411665833666792
HOMER3-AS1	0.4551215446759525
HOMEZ	0.2826255175908054
HOOK1	0.5292711164446224
HOOK2	0.6698574032761834
HOOK3	0.7004710326220068
HOPX	0.758521524803442
HORMAD1	0.4736284618130253
HORMAD2	0.13505225068535093
HORMAD2-AS1	0.0942314154265892
HOTAIR	0.5360883426641196
HOTAIRM1	0.4318910273752672
HOTTIP	0.16319956209250264
HOXA-AS2	0.16953567215347953
HOXA-AS3	0.21354080457406796
HOXA1	0.6479261536552469
HOXA10	0.21312685382506946
HOXA10-AS	0.19644255359311516
HOXA11	0.1801991092854155
HOXA11-AS	0.16652378427299191
HOXA13	0.16319956209250264
HOXA2	0.41291327306456144
HOXA3	0.2052359035235648
HOXA4	0.12713010074811232
HOXA5	0.17327245493104454
HOXA6	0.18999744244131198
HOXA7	0.1893023567021128
HOXA9	0.19918005362147026
HOXB-AS1	0.07903118080500947
HOXB-AS2	0.06555524865878809
HOXB-AS3	0.07227970650231619
HOXB-AS4	0.08039480103831614
HOXB1	0.11311767188333782
HOXB13	0.3161620816046378
HOXB2	0.08885585746080099
HOXB3	0.07075751658079676
HOXB4	0.08246764228703729
HOXB5	0.06360954260044999
HOXB6	0.06219803782033406
HOXB7	0.08658815942403775
HOXB8	0.06674278805011719
HOXB9	0.06254305492691438
HOXC-AS1	0.08419435454376767
HOXC-AS2	0.11137222287757498
HOXC-AS3	0.1460759005023139
HOXC10	0.13819183921679914
HOXC11	0.3537993698513303
HOXC12	0.5667886429381108
HOXC13	0.5714436328515776
HOXC13-AS	0.5060190986575764
HOXC4	0.05525728902421273
HOXC5	0.0747299842752217
HOXC6	0.10316277758022868
HOXC8	0.04817178639193204
HOXC9	0.11137222287757498
HOXD-AS2	0.9093859653444374
HOXD1	0.80640102276823
HOXD10	0.9226186022845694
HOXD11	0.9062079630419828
HOXD12	0.8601292164295141
HOXD13	0.8491048407868684
HOXD3	0.931565187309124
HOXD4	0.9324064126015522
HOXD8	0.8933372646519329
HOXD9	0.8699079452635544
HP	0.07463115196546878
HP1BP3	0.8815185318367461
HPAT5	0.8419479446692363
HPCA	0.8928871059388721
HPCAL1	0.3579503997832484
HPCAL4	0.8431691382048361
HPD	0.4336662352598316
HPDL	0.9170974924093626
HPF1	0.3933743107723461
HPGD	0.882284001449325
HPGDS	0.480267596903941
HPN	0.534079493714294
HPN-AS1	0.6912587895548333
HPR	0.0566527815949372
HPS1	0.18736919212863284
HPS1-AS1	0.13693915935721107
HPS3	0.2471081757845611
HPS4	0.9419840737226846
HPS5	0.2236952852257237
HPS6	0.955436532925858
HPSE	0.6243026051778786
HPSE2	0.290829844669552
HPX	0.4732753097554231
HPYR1	0.34499666676618235
HR	0.012732536503335112
HRAS	0.7857967245632276
HRAT17	0.2331361856734709
HRC	0.08441183267329194
HRCT1	0.5928905550484993
HRG	0.716685953362782
HRG-AS1	0.2578775450917961
HRH1	0.3438301502561841
HRH2	0.3559379388557066
HRH3	0.4406032437047384
HRH4	0.661956053206158
HRK	0.26153501674380364
HRNR	0.5835710039322695
HROB	0.0365555489098483
HRURF	0.017220574624335627
HS1BP3	0.7748253667245618
HS1BP3-IT1	0.6527232834316024
HS2ST1	0.02250521851533288
HS3ST1	0.1731558165320024
HS3ST2	0.6552783242594032
HS3ST3A1	0.9822328614658132
HS3ST3B1	0.14010971237032505
HS3ST4	0.006274023126161321
HS3ST5	0.3578915651791645
HS3ST6	0.5046774640910661
HS6ST1	0.9701056637056608
HS6ST3	0.3018770239174422
HSBP1	0.6272641441530278
HSBP1L1	0.6148605399017332
HSCB	0.4419206825388997
HSD11B1	0.4218243940279874
HSD11B1-AS1	0.455500092745502
HSD11B1L	0.3384353219753501
HSD11B2	0.7771768627963516
HSD17B1	0.4980269908079914
HSD17B1-AS1	0.4934770559336079
HSD17B11	0.4593431550643711
HSD17B12	0.3115116433051231
HSD17B13	0.3996695998191119
HSD17B14	0.4614206961948518
HSD17B2	0.6048698355455865
HSD17B2-AS1	0.7307021231607423
HSD17B3	0.7978668025452398
HSD17B3-AS1	0.6189174508823416
HSD17B4	0.5692541365732775
HSD17B6	0.6524520927925666
HSD17B7	0.4308256635970781
HSD17B7P2	0.8704348537447875
HSD17B8	0.09776076300969172
HSD3B1	0.4614857032687767
HSD3B2	0.5773212601358213
HSD3B7	0.5258920849288309
HSDL1	0.5646959471498356
HSDL2	0.4713522915587896
HSDL2-AS1	0.4452203396124765
HSF1	0.3152858178470425
HSF2	0.4667214297539124
HSF2BP	0.9572958636951852
HSF4	0.7206727219155428
HSF5	0.5582695505161298
HSFY1P1	0.3605204231367364
HSH2D	0.14841376832042755
HSP90AA1	0.08046336356909206
HSP90AB1	0.1289428687341817
HSP90B1	0.7961924845041423
HSPA12A	0.5102746629015558
HSPA12A-AS1	0.21835811816036804
HSPA12B	0.6963057414551408
HSPA13	0.7129507772426829
HSPA14	0.12099144304191832
HSPA1A	0.34291285994091103
HSPA1B	0.4513519376991254
HSPA1L	0.3487192335936259
HSPA2	0.8490302145872817
HSPA2-AS1	0.8993411576581097
HSPA4	0.2500297234987263
HSPA4L	0.01885227346498769
HSPA5	0.0543861959824673
HSPA5-DT	0.04838765527685551
HSPA6	0.30685602346638463
HSPA8	0.5377734675569876
HSPA9	0.08838866179651128
HSPB1	0.5961197356241418
HSPB11	0.7653591527532999
HSPB2	0.17261520701381594
HSPB2-C11orf52	0.17261520701381594
HSPB3	0.7854527367983092
HSPB6	0.4939707523525815
HSPB7	0.5518741264767885
HSPB8	0.9160551834859224
HSPB9	0.3405307349944455
HSPBAP1	0.351761737741017
HSPBP1	0.34814353786208785
HSPD1	0.12260231478534545
HSPE1	0.10965340919239193
HSPE1-MOB4	0.1144855697976292
HSPG2	0.3877611455858308
HSPH1	0.8455455211965087
HTATIP2	0.37258594759914304
HTD2	0.7534185833916995
HTN1	0.6552069374758326
HTN3	0.6803491897751384
HTR1A	0.4416304728351136
HTR1B	0.5707689675683375
HTR1D	0.9371798951941416
HTR1E	0.3782384113586673
HTR1F	0.4962993464430694
HTR2A	0.8769886980810707
HTR2A-AS1	0.8551148815958268
HTR2B	0.8962201973067466
HTR3A	0.6931927062180393
HTR3B	0.6764838239651645
HTR3C	0.3493313103124073
HTR3D	0.5009139734880648
HTR3E	0.2154254569429817
HTR3E-AS1	0.2154254569429817
HTR4	0.6745411373585137
HTR5A	0.8437157004239421
HTR5A-AS1	0.933399450779726
HTR6	0.6419044693939225
HTR7	0.6073212137364643
HTRA1	0.5815552999617314
HTRA2	0.11057731515594403
HTRA3	0.3626219186018685
HTRA4	0.14127404616969036
HTT	0.6364372208678498
HTT-AS	0.5836025483494938
HULC	0.32670079560884824
HUNK	0.3937047340289476
HUNK-AS1	0.8568552297087859
HUS1	0.4053987600249857
HUS1B	0.26924314927656634
HVCN1	0.3001163881478973
HYAL1	0.7999939336319626
HYAL2	0.7444204207165772
HYAL3	0.7881427252671438
HYAL4	0.12574098830697794
HYCC1	0.7819184783581661
HYCC2	0.10141755031018407
HYDIN	0.7903783093718434
HYI	0.5682492109783708
HYI-AS1	0.5682492109783708
HYKK	0.062314947624692585
HYLS1	0.05338288348175197
HYMAI	0.3804889538206714
HYOU1	0.8979729439472369
HYPK	0.4000430849277892
IAH1	0.8797975800691467
IAPP	0.1834505649287747
IARS1	0.09914838934266818
IARS2	0.2745674929028459
IATPR	0.8521701846409181
IBA57	0.6335140548237074
IBA57-DT	0.618628292086832
IBSP	0.9681279308151272
IBTK	0.3100670240550896
ICA1	0.7687367600243862
ICA1-AS1	0.27305939854752226
ICA1L	0.038545255779732564
ICAM1	0.2835336719111612
ICAM2	0.3971926846801369
ICAM3	0.3669995267694793
ICAM4	0.2942495604941771
ICAM4-AS1	0.37145596932327785
ICAM5	0.4726075487133629
ICE1	0.1306475059234382
ICE2	0.5587782615049767
ICMT	0.12688425952750482
ICMT-DT	0.13317128515125126
ICOS	0.9102852940911228
ICOSLG	0.4065725038755175
ID1	0.8648284481779621
ID2	0.44579779375630535
ID2-AS1	0.44707270331729465
ID3	0.3246540832101673
ID4	0.2818171127730426
IDE	0.2943930625006509
IDH1	0.1023699777247104
IDH1-AS1	0.08474883756232637
IDH2	0.9820114845511212
IDH2-DT	0.9662282274640172
IDH3A	0.7046162393431765
IDH3B	0.4723732975111721
IDH3B-DT	0.4104332713985221
IDI1	0.6787533356770875
IDI2	0.8635559774603423
IDI2-AS1	0.8245252164445199
IDNK	0.8330310490190933
IDO1	0.7783935695975746
IDO2	0.6447175246816731
IDUA	0.05143039653873671
IER2	0.8180617844507743
IER3	0.15742650826227728
IER3-AS1	0.1611851190794128
IER3IP1	0.4092668917706764
IER5	0.1043656519940256
IER5L	0.9649015921244178
IER5L-AS1	0.7567908690368024
IFFO1	0.08940788977531737
IFFO2	0.028094154925108583
IFI16	0.950494926022328
IFI27	0.5078582099225477
IFI27L1	0.4455415688446475
IFI27L2	0.5603102096418676
IFI30	0.07190015885703628
IFI35	0.7344993987036663
IFI44	0.5552488803327991
IFI44L	0.4811109717121518
IFI6	0.5141370849063253
IFIH1	0.1193882739249183
IFIT1	0.752988209274178
IFIT1B	0.7915948625947401
IFIT2	0.9794127773498436
IFIT3	0.9444582085370672
IFIT5	0.7771811844328897
IFITM1	0.9405827662636292
IFITM10	0.6349765448725869
IFITM2	0.8580322235194561
IFITM3	0.98020338726621
IFITM5	0.5644219972059047
IFNA1	0.47116193652725
IFNA10	0.7458725624558209
IFNA13	0.5497383036672683
IFNA14	0.8095892520400356
IFNA16	0.7428998676484153
IFNA17	0.7535156130733982
IFNA2	0.5047547837350125
IFNA21	0.8747771297151155
IFNA4	0.8407339269222518
IFNA5	0.6574169026682118
IFNA6	0.6389689631917433
IFNA7	0.8420712476792993
IFNA8	0.5511066352790833
IFNAR1	0.5151555024022125
IFNAR2	0.5043689753451186
IFNB1	0.8464527264008548
IFNE	0.4885144011405335
IFNG	0.18525738418824886
IFNG-AS1	0.5195999293408535
IFNGR1	0.8837478850869951
IFNGR2	0.29176148883996944
IFNK	0.578894873715606
IFNL1	0.6671339031182607
IFNL2	0.5479755172156393
IFNL3	0.4218484027091469
IFNL4	0.4802845185179962
IFNLR1	0.8238298785923794
IFNW1	0.9407816549137482
IFRD1	0.2026516146453221
IFRD2	0.7672331291466068
IFT122	0.5290300599294679
IFT140	0.4204149908841403
IFT172	0.14150574493211882
IFT20	0.04246133709574601
IFT22	0.17438024452000994
IFT27	0.5077859572644755
IFT43	0.332080831327736
IFT46	0.3268532892812874
IFT52	0.6735213343732218
IFT57	0.0011189829361304415
IFT74	0.8416416729491474
IFT74-AS1	0.6516884496255639
IFT80	0.8676902836525964
IFT81	0.3726179139822266
IFT88	0.1602126901861055
IFTAP	0.1317845372255323
IGBP1P2	0.21366238118300665
IGDCC3	0.3245387201827714
IGDCC4	0.321556659513414
IGF1	0.5802825321172191
IGF1R	0.4660860780619091
IGF2	0.9982731790649716
IGF2-AS	0.995878305436144
IGF2BP1	0.7541689799928321
IGF2BP2	0.057351194049187974
IGF2BP2-AS1	0.13764285321307868
IGF2BP3	0.2617945353497229
IGF2R	0.11224186727969072
IGFALS	0.5195150768635245
IGFBP1	0.647676641498302
IGFBP2	0.4748680384436736
IGFBP3	0.6904636719467939
IGFBP4	0.9286120440259976
IGFBP5	0.9042398274829492
IGFBP6	0.8537688780911292
IGFBP7	0.06774532164832843
IGFBP7-AS1	0.10490234898396557
IGFBPL1	0.9413674155758284
IGFL1	0.7143739087240715
IGFL2	0.7586378878982818
IGFL2-AS1	0.6165200573147436
IGFL3	0.7581246049216894
IGFL4	0.3555905282314861
IGFLR1	0.5646464605383098
IGFN1	0.853615271568741
IGHMBP2	0.3829587996052096
IGIP	0.11933221038290025
IGLL1	0.7614720102372665
IGLL5	0.6181002022760125
IGLON5	0.9912843279210796
IGSF10	0.9594695217868164
IGSF11	0.180550202235214
IGSF11-AS1	0.17822039647148166
IGSF21	0.6071724340726934
IGSF21-AS1	0.5127906693195875
IGSF22	0.2434613318924184
IGSF22-AS1	0.3049022231700124
IGSF23	0.7661974538787715
IGSF3	0.1624135619767012
IGSF5	0.9704848411993292
IGSF6	0.7296838068074599
IGSF8	0.7679465149372754
IGSF9	0.3805397471561859
IGSF9B	0.17872324927013128
IHH	0.6948577264199544
IHO1	0.11731870816882528
IK	0.5395996247178109
IKBIP	0.8718615222735004
IKBKB	0.5500143884472793
IKBKB-DT	0.7045893645339911
IKBKE	0.5371825133600314
IKZF1	0.13487593882499427
IKZF2	0.4362451587790765
IKZF3	0.8254013751885433
IKZF4	0.0871355264523499
IKZF5	0.7121508115980292
IL10	0.3880679056067323
IL10RA	0.5856069307046884
IL10RB	0.4046098192359999
IL10RB-DT	0.400336831996479
IL11	0.1611237229759246
IL11RA	0.5318021835442553
IL12A	0.3792852982872333
IL12A-AS1	0.588279539695608
IL12B	0.6926885816097714
IL12RB1	0.1804846862805136
IL12RB2	0.2577465313662322
IL13	0.6063673109958121
IL15	0.6093758304501595
IL15RA	0.7791940099571885
IL16	0.9600759848474982
IL17A	0.06599616932693769
IL17B	0.5205271697260171
IL17C	0.7390033022260929
IL17D	0.16797874333174756
IL17F	0.02279329803125157
IL17RA	0.8994468719895392
IL17RB	0.2310093263604567
IL17RC	0.4593244475024996
IL17RD	0.6557754239831921
IL17RE	0.4635412299860788
IL17REL	0.9211106791738304
IL18	0.7134278942128829
IL18BP	0.22719318813008996
IL18R1	0.507463502212682
IL18RAP	0.2791121895784944
IL19	0.43679653796043055
IL1A	0.9127934003630204
IL1B	0.9406369534572184
IL1F10	0.8932045780566782
IL1R1	0.4775427974803901
IL1R1-AS1	0.5547868059513182
IL1R2	0.2815655376032966
IL1RAP	0.7587820175670339
IL1RL1	0.5368526535867559
IL1RL2	0.6405684960050558
IL1RN	0.7796077915596543
IL2	0.24025848083305795
IL20	0.2568541701122372
IL20RA	0.2730302466219653
IL20RB	0.0797991950548444
IL20RB-AS1	0.12450444618183047
IL21	0.1061637505688377
IL21-AS1	0.1727420204444915
IL21R	0.8844631311672362
IL21R-AS1	0.811320934036992
IL22	0.3302963214450999
IL22RA1	0.7372162578128001
IL22RA2	0.7451363421808557
IL23A	0.047267207022438314
IL23R	0.6468607021170367
IL24	0.1098181208252868
IL25	0.04584389655823379
IL26	0.26523120012628776
IL27	0.7252092128178296
IL27RA	0.635124824053016
IL2RA	0.882390120172575
IL2RB	0.19429719412900764
IL3	0.6983824603345062
IL31	0.3015571181679649
IL31RA	0.5423174500621006
IL32	0.19408743483379964
IL33	0.5539569179372111
IL34	0.06745845636676356
IL36A	0.8485128738454055
IL36B	0.8603579571007391
IL36G	0.9039730503270124
IL36RN	0.9182730324475126
IL37	0.9892197389857114
IL4	0.5221645931939037
IL4I1	0.7357209307642831
IL4R	0.8830344573833421
IL5	0.7265547019316674
IL5RA	0.12971150168997825
IL6	0.9849315532271276
IL6-AS1	0.9844193937282416
IL6R	0.7027726292703709
IL6R-AS1	0.3241847047187569
IL6ST	0.4435977001244546
IL6ST-DT	0.8634858020806301
IL7	0.35010670166013
IL7R	0.488247740754736
IL9	0.9446553949633616
ILDR1	0.7578366139414442
ILDR2	0.4016929455346529
ILF2	0.04555079791320943
ILF3	0.359703899948306
ILF3-DT	0.3351499468545212
ILK	0.3859768949442975
ILKAP	0.8795082917625872
ILRUN	0.5035275690228916
ILRUN-AS1	0.4508610325627739
ILVBL	0.374889305991837
ILVBL-AS1	0.33996504155083784
IMMP1L	0.7403647240952543
IMMP2L	0.12728945369084022
IMMT	0.8786843723306551
IMP3	0.15937110264529125
IMP4	0.32037784814135417
IMPA1	0.17461491475859692
IMPA2	0.491351056873168
IMPACT	0.9819423080652152
IMPDH1	0.5638371575485247
IMPDH2	0.09986677082767847
IMPG1	0.4391807217296207
IMPG2	0.33563283735199023
INA	0.9646172196770972
INAFM1	0.08500878197302159
INAFM2	0.2709038712035288
INAVA	0.2451845541310341
INCA1	0.2309262228582903
INCENP	0.14755843010504432
INF2	0.9411045151798376
ING1	0.6827256126304654
ING2	0.5778640809148927
ING2-DT	0.5657776053301834
ING3	0.8536057618050796
ING4	0.027232341668242174
ING5	0.4107993208995693
INHA	0.4756774585563697
INHBA	0.3273809898636401
INHBA-AS1	0.31702307282801484
INHBB	0.01761642933301172
INHBC	0.6208731537387434
INHBE	0.6126353034738135
INIP	0.27297937407479184
INKA1	0.1333155865424982
INKA2	0.6462005762171191
INKA2-AS1	0.5894897738862432
INMT	0.17633679415657766
INMT-MINDY4	0.395575225571478
INO80	0.3493497626320472
INO80-AS1	0.7291417665176912
INO80B	0.08891700064820708
INO80B-WBP1	0.08891700064820708
INO80C	0.5377102094046495
INO80D	0.5860054093257598
INO80D-AS2	0.4025205523462664
INO80E	0.6442747809318896
INPP1	0.9881453272436814
INPP4A	0.4817862765270312
INPP4B	0.6369643495583432
INPP5A	0.7116445204168533
INPP5B	0.9903506320307712
INPP5D	0.10325875863617368
INPP5E	0.96938440443826
INPP5F	0.17309727785015455
INPP5J	0.531207914989359
INPP5K	0.9443041994216188
INPPL1	0.018769965927269816
INS	0.9951599810063736
INS-IGF2	0.9982230966233576
INSC	0.6337519220589124
INSIG1	0.1327190882642893
INSIG1-DT	0.181601073243756
INSIG2	0.6414618193279173
INSL3	0.3490992504872374
INSL4	0.3424609096351354
INSL5	0.29392233519090005
INSL6	0.469960712137181
INSM1	0.1563359740271914
INSM2	0.2006913782841428
INSR	0.4681436916159567
INSRR	0.8410387421974541
INSYN1	0.6032862994082532
INSYN1-AS1	0.6654615937126269
INSYN2A	0.458259452175241
INSYN2B	0.7063815450928818
INTS1	0.0740645893971259
INTS10	0.11770408845264654
INTS11	0.6068962881426826
INTS12	0.0936594445702622
INTS13	0.3893237972747887
INTS14	0.6565964500465196
INTS15	0.3588463613381407
INTS2	0.04486529072646656
INTS3	0.8885821652715824
INTS4	0.4657953847170962
INTS4P1	0.2199224345881121
INTS5	0.020994878749544418
INTS6	0.7214193115002412
INTS6-AS1	0.8071563466799552
INTS7	0.1623879434228609
INTS8	0.01820641724928912
INTS9	0.9592820694142722
INTS9-AS1	0.8697021944173929
INTU	0.071353947210618
INVS	0.5508730689126037
IP6K1	0.1234487227732896
IP6K2	0.05283064259624376
IP6K3	0.6274088875089515
IPCEF1	0.6266250056513357
IPMK	0.7785538373451644
IPO11	0.8882746848845751
IPO13	0.8117933948320802
IPO4	0.2056789261440153
IPO5	0.2564454093294852
IPO7	0.6501012122534974
IPO8	0.4565160448546661
IPO9	0.06523247899599532
IPO9-AS1	0.258327062211691
IPP	0.8884614132988073
IPPK	0.4480828526381273
IQANK1	0.2127092988819932
IQCA1	0.9406296392277038
IQCA1-AS1	0.7715666071073878
IQCA1L	0.07136193873170454
IQCB1	0.6199446442509522
IQCC	0.2394685836326929
IQCD	0.4329540381349697
IQCE	0.6785892428821699
IQCF1	0.04860366249543702
IQCF2	0.04066686374781586
IQCF3	0.022077366977358737
IQCF5	0.04469371168582215
IQCF5-AS1	0.04469371168582215
IQCF6	0.6095421809980228
IQCG	0.05074547331535917
IQCH	0.6715890698244081
IQCH-AS1	0.595328951670465
IQCJ	0.8896247879730808
IQCJ-SCHIP1	0.99068788993913
IQCJ-SCHIP1-AS1	0.9267190406866854
IQCK	0.6760703633723888
IQCM	0.5868838190055906
IQCN	0.3846794847833432
IQGAP1	0.5437105427288912
IQGAP2	0.43909627165171655
IQGAP3	0.7034157967807471
IQSEC1	0.2767003317140242
IQSEC3	0.7062893978199101
IQSEC3-AS1	0.6503243637318636
IQUB	0.3065066874227044
IRAG1	0.10970513018215457
IRAG1-AS1	0.1380308762329499
IRAG2	0.012869804885730751
IRAIN	0.22001236207090147
IRAK1BP1	0.3770433524953741
IRAK2	0.23293527390586105
IRAK3	0.5337580616291604
IRAK4	0.2853034917631878
IREB2	0.02056321494232172
IRF1	0.6039848075418445
IRF1-AS1	0.2554008467396229
IRF2	0.10097820566979482
IRF2-DT	0.6707629265104239
IRF2BP1	0.4367614754721343
IRF2BP2	0.9062900942937376
IRF2BPL	0.6188369678836658
IRF3	0.912568313941756
IRF4	0.3184569294982964
IRF5	0.865941696552506
IRF6	0.684729850798223
IRF7	0.4391585937742454
IRF8	0.9328262804361572
IRF9	0.24528145090188924
IRGC	0.4611633732851773
IRGM	0.049974745848978486
IRGQ	0.4639173671627004
IRS1	0.33641258346877234
IRS2	0.21389488895645156
IRX1	0.3054281134860413
IRX2	0.10745789683553714
IRX2-DT	0.133074969997089
IRX3	0.8553281689235191
IRX4	0.7708268932078042
IRX4-AS1	0.7961735709487301
IRX5	0.21391890184009185
IRX6	0.12160121192099164
ISCA1	0.9504187591549252
ISCA2	0.028237738974558224
ISCU	0.012935987039025876
ISG15	0.8723811777492638
ISG20	0.7582478058259556
ISG20L2	0.8506747316267422
ISL1	0.7778728359058944
ISL1-DT	0.8399798860816743
ISL2	0.6036757581388504
ISLR	0.28615287213089097
ISLR2	0.4765336362470465
ISM1	0.6354392108301876
ISM1-AS1	0.4740457685088602
ISM2	0.4185707991998164
ISOC1	0.8301547869315136
ISOC2	0.8541838097318308
IST1	0.08047226319649242
ISX	0.9474384908579636
ISY1	0.9066675544805262
ISY1-RAB43	0.9430310966605248
ISYNA1	0.206683852766458
ITCH	0.4936037749139536
ITCH-AS1	0.4225669539588451
ITCH-IT1	0.4225669539588451
ITFG1	0.5653256558371852
ITFG1-AS1	0.7648359124147937
ITFG2	0.5624204726207149
ITFG2-AS1	0.8445036807984379
ITGA1	0.979251822592577
ITGA10	0.19229307004781546
ITGA11	0.6487064821912951
ITGA2	0.458496314279848
ITGA2-AS1	0.6399539696717736
ITGA2B	0.9814589158455044
ITGA3	0.14959912531308325
ITGA4	0.944973522981252
ITGA5	0.15420732723507086
ITGA6	0.4112561598481316
ITGA6-AS1	0.7084047364192726
ITGA7	0.16779664636731012
ITGA8	0.09980788911692699
ITGA9	0.9932864063569892
ITGA9-AS1	0.9598127351276358
ITGAD	0.1661868663659699
ITGAE	0.4793864085962619
ITGAL	0.4960682549710301
ITGAM	0.2276854633177016
ITGAV	0.2608187124814841
ITGAX	0.15610241497373714
ITGB1	0.5806624638081022
ITGB1-DT	0.8204967222511406
ITGB1BP1	0.7261947698440656
ITGB2	0.4273225085997409
ITGB2-AS1	0.3568284845631841
ITGB3	0.2944630132126614
ITGB3BP	0.340180838670346
ITGB4	0.011155809842413931
ITGB5	0.19239622804562967
ITGB5-AS1	0.24289106255426074
ITGB6	0.6378488717798247
ITGB7	0.5799988742563675
ITGB8	0.12530991981885434
ITGB8-AS1	0.1701970734559598
ITGBL1	0.04742686123423828
ITIH1	0.5566621365241124
ITIH2	0.13920693426447028
ITIH3	0.5388430455416959
ITIH4	0.563695510469241
ITIH4-AS1	0.562686919668932
ITIH5	0.6594576843232964
ITK	0.6734128939436433
ITLN1	0.4331687260072757
ITLN2	0.01371877312625841
ITM2B	0.7515679313317032
ITM2C	0.3728935208316109
ITPA	0.03214439712398598
ITPK1	0.6077675165133795
ITPK1-AS1	0.5783585498109816
ITPKA	0.5322372866489864
ITPKB	0.22579769444326855
ITPKB-AS1	0.4708810156603675
ITPKB-IT1	0.3898007158464293
ITPKC	0.12852792944109687
ITPR1	0.8471576981808542
ITPR1-DT	0.19033167409915255
ITPR2	0.8940959592948479
ITPR2-AS1	0.8718143593482724
ITPR3	0.9007624010948396
ITPRID1	0.3921039458073269
ITPRID2	0.13464032856405206
ITPRID2-DT	0.17889645983204774
ITPRIP	0.22122081535940505
ITPRIP-AS1	0.1327140658640809
ITPRIPL1	0.2065424186634228
ITPRIPL2	0.7341470157415342
ITSN1	0.8990834087938657
ITSN2	0.012693843597417265
IUR1	0.06453923940885814
IVD	0.16119373241883067
IVL	0.9484455539267506
IVNS1ABP	0.5245117592596747
IWS1	0.5092984212736278
IYD	0.4883373759418293
IZUMO1	0.23113693973545305
IZUMO1R	0.2947290413144797
IZUMO2	0.6630767111481469
IZUMO3	0.5917439460072476
IZUMO4	0.2046110648437089
JADE1	0.019159333817078128
JADE2	0.6821809186510075
JADRR	0.0006400747357890313
JAG1	0.6503130871198197
JAG2	0.9636107169215644
JAGN1	0.4205515411273856
JAK1	0.9504450158765491
JAK2	0.6307443101259447
JAK3	0.327168900193594
JAKMIP1	0.455071843982048
JAKMIP2	0.6936197438262726
JAKMIP2-AS1	0.7165781605928743
JAKMIP3	0.02590421376459301
JAKMIP3-AS1	0.13766031154301
JAM2	0.4396868290154081
JAM3	0.17677403637884226
JAML	0.4291769783164531
JARID2	0.10341620650123934
JARID2-AS1	0.8516578261730606
JARID2-DT	0.959805987968106
JAZF1	0.017048369687393428
JAZF1-AS1	0.11114939842204767
JCAD	0.7636683812315894
JCHAIN	0.013652976656988058
JDP2	0.14623401429979546
JDP2-AS1	0.15111582952133873
JHY	0.21161121018979126
JKAMP	0.0034968571312373737
JMJD1C	0.6609916475784632
JMJD1C-AS1	0.5967355618946318
JMJD4	0.7008490532757132
JMJD6	0.06622470072877057
JMJD7	0.2728931693162395
JMJD7-PLA2G4B	0.2811170411305608
JMJD8	0.21179292477212255
JMY	0.7106356663819515
JOSD1	0.7482286228465869
JOSD2	0.3593245380889081
JPH1	0.9519100903840884
JPH2	0.3396197015548058
JPH3	0.9514840679367054
JPH4	0.7471680502802539
JPT1	0.4828202997272583
JPT2	0.8389713238557004
JRK	0.9052656947594389
JRKL	0.2271971508374545
JRKL-AS1	0.2789285363294873
JSRP1	0.4563468255638049
JTB	0.8874790717217258
JTB-DT	0.8435877670518164
JUN	0.1361227321506397
JUNB	0.6405708936592588
JUND	0.4489145816914387
JUP	0.025763496981048076
KAAG1	0.12570582301746547
KALRN	0.5296755500069327
KANK1	0.5260946334772212
KANK2	0.21106659432206631
KANK3	0.04494024231876742
KANK4	0.2139689518348823
KANSL1	0.8715426140985542
KANSL1-AS1	0.2056
KANSL1L	0.03131528398205696
KANSL1L-AS1	0.02451075105827505
KANSL2	0.6222666580170066
KANSL3	0.0916983079051093
KARS1	0.4647179382939072
KASH5	0.55055511866587
KAT14	0.1230725564618888
KAT2A	0.19352447490890226
KAT2B	0.03304138048025762
KAT5	0.1977458066042398
KAT6A	0.3006540398383806
KAT6B	0.6637689298708425
KAT7	0.33925376327283285
KAT8	0.6804570432185162
KATNA1	0.5537105251463005
KATNAL1	0.2499951966668472
KATNAL2	0.2896775018083123
KATNB1	0.07847575406609769
KATNBL1	0.027786408695905433
KATNIP	0.7571228479481158
KAZALD1	0.4041060633344819
KAZN	0.7631214677827357
KAZN-AS1	0.7872386914786986
KBTBD11	0.6089763446478474
KBTBD11-AS1	0.6372147245956209
KBTBD11-OT1	0.6793844371334845
KBTBD12	0.2961069161956975
KBTBD13	0.4797974409542926
KBTBD2	0.8005040108549435
KBTBD3	0.3773429275031989
KBTBD4	0.9630386064018686
KBTBD6	0.2794097942385728
KBTBD7	0.11028401756850252
KBTBD8	0.1094386923706822
KC6	0.19130774170780146
KCMF1	0.06746704172726536
KCNA1	0.006470355371412051
KCNA10	0.36694298259744623
KCNA2	0.18238561511348225
KCNA3	0.10159405407676758
KCNA4	0.421538201908516
KCNA5	0.01271844143487777
KCNA6	0.12393847960172845
KCNA7	0.06935555611089883
KCNAB1	0.1904026741241282
KCNAB1-AS1	0.2962124859348826
KCNAB1-AS2	0.7566407830874835
KCNAB2	0.7837765304274833
KCNAB3	0.5401033894728116
KCNB1	0.07180849170723412
KCNB2	0.4113665021248185
KCNC1	0.8542953922064377
KCNC2	0.11563788541419735
KCNC3	0.06558791678451481
KCNC4	0.3976001429922556
KCNC4-DT	0.20253493541082068
KCND2	0.2876512170207044
KCND3	0.20175601039015068
KCND3-AS1	0.14236647319178608
KCND3-IT1	0.1205835691321821
KCNE1	0.2304701740085012
KCNE2	0.4170591569168067
KCNE3	0.8198274984293185
KCNE4	0.16350122273692824
KCNF1	0.6338889861063159
KCNG1	0.23708537444104205
KCNG2	0.5206110136605755
KCNG3	0.5259430634757375
KCNG4	0.7428132610634547
KCNH1	0.31646500130309546
KCNH1-IT1	0.5040038825074344
KCNH2	0.1805428058234217
KCNH3	0.09617585736473212
KCNH4	0.8092502219969331
KCNH5	0.8677788357285591
KCNH6	0.3817600459231206
KCNH7	0.4365398853262931
KCNH7-AS1	0.8179594073048531
KCNH8	0.1604606823146042
KCNIP1	0.43192821458390973
KCNIP1-AS1	0.32154840515467803
KCNIP1-OT1	0.12973948997605522
KCNIP2	0.5179681142233751
KCNIP2-AS1	0.4561742483432322
KCNIP3	0.5349008404253083
KCNIP4	0.7287729882797211
KCNIP4-IT1	0.9107256744113024
KCNJ1	0.9100859200274098
KCNJ10	0.8524585318057383
KCNJ11	0.5825306246006392
KCNJ12	0.15998594548200795
KCNJ13	0.7334626361916791
KCNJ14	0.7984492065350877
KCNJ15	0.3635112261500424
KCNJ16	0.3422472521519161
KCNJ2	0.4265396295885739
KCNJ2-AS1	0.4729295484764493
KCNJ3	0.1467187744886625
KCNJ4	0.6616327564868127
KCNJ5	0.8187421164032012
KCNJ5-AS1	0.8022225184839993
KCNJ6	0.658404993432883
KCNJ6-AS1	0.8074357639768116
KCNJ8	0.4489403770805748
KCNJ9	0.7921605020339104
KCNK1	0.4696836859784446
KCNK10	0.8869627524043023
KCNK12	0.0997491655080886
KCNK13	0.7510591357384726
KCNK15	0.3608349950022446
KCNK15-AS1	0.3821661456377168
KCNK16	0.5264949209632341
KCNK17	0.4805835161439886
KCNK18	0.8141036916638213
KCNK2	0.9549810563936664
KCNK3	0.25430326924285
KCNK4	0.7789682435194176
KCNK4-TEX40	0.7789682435194176
KCNK5	0.4257617238722482
KCNK6	0.4793709623331393
KCNK7	0.03125961277234657
KCNK9	0.6292806027814751
KCNMA1	0.9650351835627696
KCNMA1-AS1	0.9154848266822988
KCNMA1-AS2	0.6987120578975119
KCNMA1-AS3	0.8343657739226187
KCNMB1	0.0818533382681716
KCNMB2	0.4275801017505028
KCNMB2-AS1	0.4347481061144751
KCNMB3	0.7731101583951487
KCNMB4	0.6921514115307734
KCNN1	0.9273166394452614
KCNN2	0.6231363427359592
KCNN3	0.010134965680925924
KCNN4	0.8949544207699875
KCNQ1	0.575244483516587
KCNQ1-AS1	0.9078980495598076
KCNQ1DN	0.8184050341802372
KCNQ1OT1	0.3382245272872929
KCNQ2	0.968316265557279
KCNQ2-AS1	0.983614665826078
KCNQ3	0.5486261444752843
KCNQ4	0.8141448964293174
KCNQ5	0.6418047579386321
KCNQ5-AS1	0.4790475756625802
KCNQ5-DT	0.5545190536298966
KCNRG	0.3010742010501517
KCNS1	0.5264873965643796
KCNS2	0.060099311268038864
KCNS3	0.808228679474335
KCNT1	0.02350404360612596
KCNT2	0.9625178464089534
KCNU1	0.08243198270116425
KCNV1	0.05094792775115542
KCNV2	0.7851026600861152
KCP	0.9069589274122924
KCTD1	0.7214269695435312
KCTD10	0.6624909693430818
KCTD11	0.9989561479453478
KCTD12	0.9682032118053236
KCTD13	0.5043762925823563
KCTD13-DT	0.8155269473346431
KCTD14	0.5019004994887802
KCTD15	0.11424161128456145
KCTD16	0.2386899493468151
KCTD17	0.18179869499537446
KCTD18	0.0700695627836474
KCTD19	0.543204984969891
KCTD2	0.6792651340196841
KCTD20	0.19916024348865785
KCTD21	0.9581550755588688
KCTD21-AS1	0.9664908650887772
KCTD3	0.4985169902688582
KCTD4	0.7509114208447527
KCTD5	0.8869949853110934
KCTD6	0.4739891976614103
KCTD7	0.6581115648537931
KCTD8	0.5439606359807386
KCTD9	0.4384126978937529
KDELR1	0.7186491443390269
KDELR2	0.7458236261999588
KDELR3	0.5571760497531826
KDF1	0.4169659036449374
KDM1A	0.1376144942240659
KDM1B	0.7760139609056387
KDM2A	0.8980030071304097
KDM2B	0.7351428909884298
KDM2B-DT	0.28240806481847197
KDM3A	0.2587601820194023
KDM3B	0.11395929945130698
KDM4A	0.5733448924465896
KDM4A-AS1	0.7550704555093087
KDM4B	0.3305002892805794
KDM4C	0.14530071225720995
KDM4D	0.7571152912845449
KDM4E	0.3711111246064276
KDM4F	0.3737241118572831
KDM5A	0.7018987868843587
KDM5B	0.7760526619336386
KDM6B	0.6917428429479499
KDM7A	0.3916381710205458
KDM7A-DT	0.6321332358808933
KDM8	0.6838876751943521
KDR	0.16439009057332882
KDSR	0.7151401461387148
KDSR-DT	0.6449724694995265
KEAP1	0.6289547964166581
KEL	0.3304239516896617
KERA	0.6276853883836089
KHDC1	0.8324295254761405
KHDC1-AS1	0.8218921676109268
KHDC1L	0.6889900825322269
KHDC3L	0.9647914096477712
KHDC4	0.4875955072775162
KHDRBS1	0.5437964392085561
KHDRBS2	0.9918727476667716
KHDRBS2-OT1	0.9455055643234992
KHDRBS3	0.43259927798243225
KHK	0.7559372700094361
KHNYN	0.7130575527571349
KHSRP	0.6707282325389416
KIAA0040	0.7766620933032728
KIAA0087	0.4013966904699332
KIAA0232	0.2096080876608114
KIAA0319	0.11688841318199412
KIAA0319L	0.4605519467155923
KIAA0408	0.2988228808668203
KIAA0513	0.020519234568456116
KIAA0586	0.966201764085328
KIAA0753	0.9399522810574938
KIAA0825	0.31835354901898005
KIAA0930	0.04234680040514272
KIAA1143	0.6190521492722791
KIAA1191	0.8615291801871228
KIAA1217	0.14856652855898278
KIAA1328	0.02976737291118081
KIAA1522	0.6863618778336715
KIAA1549	0.9238001578579499
KIAA1549L	0.8971533346078189
KIAA1586	0.9802150295263384
KIAA1614	0.5584237661755959
KIAA1614-AS1	0.4812058741417267
KIAA1671	0.02425682705843729
KIAA1671-AS1	0.006234938848478143
KIAA1755	0.35895563518945306
KIAA1958	0.36614755093876616
KIAA2012	0.4840261782626198
KIAA2012-AS1	0.3566491040369689
KIAA2013	0.5229877391924453
KIAA2026	0.4769049086464146
KICS2	0.2980575340691076
KIDINS220	0.11648801555715482
KIF11	0.14560920367945945
KIF12	0.4377294164887253
KIF13A	0.5013146148332723
KIF13B	0.984202976975098
KIF14	0.2589269514557589
KIF15	0.511817445967391
KIF16B	0.7669545726510734
KIF17	0.5458339767911811
KIF18A	0.6904732469728236
KIF18B	0.9821335415844672
KIF18B-DT	0.9652385552362592
KIF19	0.659297041302568
KIF1A	0.29903250672897785
KIF1B	0.18443401849303329
KIF1C	0.2574740430791489
KIF1C-AS1	0.1856813719037476
KIF20A	0.1942176650401216
KIF20B	0.7370778493812579
KIF21A	0.5208460994693005
KIF21B	0.02344833447947592
KIF22	0.3071745357687582
KIF23	0.5472509114482137
KIF23-AS1	0.6340928121758796
KIF24	0.3917058154319085
KIF25	0.23568312569829056
KIF25-AS1	0.16139503662364166
KIF26A	0.8402299292380981
KIF26A-DT	0.7843431997458271
KIF26B	0.7944858774771113
KIF26B-AS1	0.7513891915781371
KIF27	0.6519816073381615
KIF2A	0.9822858356835752
KIF2B	0.2497207245121539
KIF2C	0.7120970400252389
KIF3A	0.13494997031068662
KIF3B	0.19669488928465373
KIF3C	0.6193382028424966
KIF4B	0.3697056971765416
KIF5A	0.4948145973511028
KIF5B	0.7588024758632211
KIF5C	0.04907160366270208
KIF5C-AS1	0.05241262214742115
KIF6	0.41505316820996496
KIF7	0.6574203658079458
KIF9	0.0758799796761736
KIF9-AS1	0.057660239144860514
KIFAP3	0.935323464996572
KIFBP	0.7083573682727381
KIFC1	0.34674977137210306
KIFC2	0.3640566167053936
KIFC3	0.04011599890818035
KIN	0.14799907742505086
KIR2DL1	0.2671320698489534
KIR2DL3	0.7961898377103807
KIR2DL4	0.14737100856425514
KIR2DS4	0.32387878748340393
KIR3DL1	0.2098949791838599
KIR3DL2	0.3938582022647622
KIR3DL3	0.7405538807960967
KIRREL1	0.15722969843604945
KIRREL1-IT1	0.5761460771851173
KIRREL2	0.605546150806927
KIRREL3	0.2703544184822265
KIRREL3-AS1	0.479307042511058
KIRREL3-AS2	0.07661160787423965
KIRREL3-AS3	0.120292991531127
KISS1	0.2180242716740175
KISS1R	0.7628649414718768
KIT	0.5073840310267914
KITLG	0.29896762088111306
KIZ	0.6427028636534566
KIZ-AS1	0.6244500589922334
KL	0.775339344861609
KLB	0.6483733626486639
KLC1	0.34243337156482784
KLC1-AS1	0.11318824037861185
KLC2	0.889371660831
KLC2-AS1	0.889371660831
KLC2-AS2	0.889371660831
KLC3	0.3283084480512577
KLC4	0.5465662612822881
KLC4-AS1	0.5245932551437105
KLF1	0.6349465099006932
KLF10	0.048537788866796
KLF11	0.5574027642444168
KLF12	0.9477857312327328
KLF13	0.3178301939647033
KLF14	0.837809205844176
KLF15	0.08209877817925115
KLF16	0.3182658121403508
KLF17	0.7592402262778059
KLF18	0.6603189952117481
KLF2	0.3463126907077727
KLF2-DT	0.012976177746499229
KLF3	0.3880244660908178
KLF3-AS1	0.5599080481643721
KLF4	0.8333915535006451
KLF5	0.7641716391480067
KLF6	0.058174400238708124
KLF7	0.8367081041240906
KLF7-IT1	0.7157685105040046
KLF9	0.8384388101126932
KLHDC1	0.8304025972299722
KLHDC10	0.4911038295104205
KLHDC2	0.7555125038606743
KLHDC3	0.8077704397868284
KLHDC4	0.898064975777976
KLHDC7A	0.8715139093551652
KLHDC7B	0.06572995556769777
KLHDC7B-DT	0.06392199674478967
KLHDC8A	0.3346210339486626
KLHDC8B	0.1342037706173665
KLHDC9	0.1445342315249244
KLHL1	0.07879792186222934
KLHL10	0.0759798231106164
KLHL11	0.07378014770784441
KLHL12	0.09818504765564244
KLHL14	0.8110042293297381
KLHL17	0.5352924715825061
KLHL18	0.10955784322607952
KLHL2	0.7655705750689689
KLHL20	0.9461534108372284
KLHL21	0.0940009823984006
KLHL22	0.7122297148872585
KLHL23	0.37006872783974093
KLHL24	0.983426710205164
KLHL25	0.0384411326126688
KLHL26	0.36180441267992897
KLHL28	0.8016188784636908
KLHL29	0.5100560401266211
KLHL3	0.1812244359643357
KLHL30	0.5856166595899406
KLHL30-AS1	0.8153233336287893
KLHL31	0.9079642253151652
KLHL32	0.6279995043396578
KLHL33	0.8047193647105272
KLHL35	0.9160104008374016
KLHL36	0.05058174001218252
KLHL38	0.625323123471474
KLHL40	0.7123049423470941
KLHL41	0.794013227648384
KLHL42	0.2667139374380314
KLHL5	0.8076172990147679
KLHL6	0.4640802078040381
KLHL6-AS1	0.6305057901470803
KLHL7	0.7476094315341881
KLHL7-DT	0.7379568995499449
KLHL8	0.9066047275671192
KLHL9	0.6189431062874464
KLK1	0.5468055448051377
KLK10	0.7911004296103632
KLK11	0.8561682499281105
KLK12	0.7848216841163238
KLK13	0.9244299164655699
KLK14	0.9358088175615304
KLK15	0.5111406151045536
KLK2	0.5578174658137602
KLK3	0.5080045832779481
KLK4	0.2929828927676349
KLK5	0.25538944194424723
KLK6	0.29715112664875754
KLK7	0.27682430439010525
KLK8	0.6611810279871808
KLK9	0.8043260335653655
KLKB1	0.64468023282372
KLKP1	0.3827396200329762
KLLN	0.09557174617055647
KLRC1	0.7806639976851203
KLRC2	0.9255077191581894
KLRC3	0.8603084641985543
KLRC4	0.8317950762913073
KLRC4-KLRK1	0.6201484677805148
KLRD1	0.00797956655624149
KLRF1	0.6654961962223349
KLRF2	0.9160624256581342
KLRG2	0.6616210693208184
KLRK1	0.5634487185914804
KLRK1-AS1	0.5529522704769949
KMO	0.18743930235359668
KMT2A	0.3238871238770624
KMT2B	0.5253405133415346
KMT2C	0.22884267480923196
KMT2D	0.36302552136697097
KMT2E	0.2876316896104933
KMT2E-AS1	0.3001729631813056
KMT5A	0.5845130776018025
KMT5B	0.7196872085319641
KMT5C	0.08472974166925817
KNCN	0.07336680026110383
KNDC1	0.3567960639844148
KNG1	0.05512702200477754
KNL1	0.927822437149124
KNOP1	0.6587618722793077
KNSTRN	0.09417945318894133
KNTC1	0.3401171777455391
KPNA1	0.6484174147893363
KPNA2	0.9453240143093696
KPNA3	0.9103564476818472
KPNA4	0.4128383149596264
KPNA5	0.2887131106514699
KPNA6	0.26784619310101176
KPNA7	0.418606470375677
KPNB1	0.4701280596268035
KPNB1-DT	0.4406903308375133
KPRP	0.06920504286228801
KPTN	0.8982242378417129
KRAS	0.43801067298392893
KRBA1	0.7904922034111774
KRBA2	0.3374122990832357
KRBOX1	0.9379869481995272
KRBOX1-AS1	0.8887037633051957
KRBOX5	0.272732809600683
KRCC1	0.09051458277970298
KREMEN1	0.4808422284181861
KREMEN2	0.27564927465533484
KRI1	0.3763142331394773
KRIT1	0.5089219438281074
KRR1	0.4137895700851245
KRT1	0.8228354753450953
KRT10	0.6853890531783219
KRT10-AS1	0.6092006932813989
KRT12	0.3906784857150667
KRT13	0.6355156431966346
KRT14	0.9105404272876644
KRT15	0.7058130193004252
KRT16	0.8561073271765784
KRT16P3	0.15401763307444466
KRT17	0.8640203640351463
KRT18	0.5648855797141177
KRT19	0.7321953720264727
KRT2	0.9205359740661898
KRT20	0.30389557585205784
KRT222	0.44680463861987774
KRT23	0.31416925867275225
KRT24	0.4763447761457033
KRT25	0.7412247113986672
KRT26	0.7644386137612831
KRT27	0.8095121803793225
KRT28	0.7657872273170727
KRT3	0.9960274774907499
KRT31	0.5751702536215719
KRT32	0.4758355396251954
KRT33A	0.5942276117104907
KRT33B	0.5601658939310373
KRT34	0.6555022127634705
KRT35	0.5244707456044136
KRT36	0.5669786290413878
KRT37	0.5427600887996972
KRT38	0.4548194205204424
KRT39	0.25788607778362993
KRT4	0.9956883537971232
KRT40	0.2619391696265422
KRT42P	0.8893322369097423
KRT5	0.8221877567687665
KRT6A	0.6314117341272745
KRT6B	0.3845354749071476
KRT6C	0.5452129281021263
KRT7	0.5888798389961556
KRT7-AS	0.510512925792199
KRT71	0.9083079650043432
KRT72	0.9016938526639532
KRT73	0.9083568304294783
KRT73-AS1	0.9073691928448668
KRT74	0.9475425424609248
KRT75	0.23552375490421415
KRT76	0.9810034247582348
KRT77	0.8263647858668478
KRT78	0.9477079893451706
KRT79	0.9772125174321542
KRT8	0.6359965065523663
KRT80	0.5319536351104828
KRT81	0.23987128007701
KRT82	0.11133980077374443
KRT83	0.09796380927154967
KRT84	0.08715316145711144
KRT85	0.061864554514929615
KRT86	0.1436191411052532
KRT87P	0.39699712217940775
KRT9	0.8932638873888183
KRTAP1-1	0.29446099273069914
KRTAP1-3	0.2814085223719475
KRTAP1-4	0.30921585516582256
KRTAP1-5	0.3502083478437233
KRTAP10-1	0.3218297930852941
KRTAP10-10	0.10182649923094056
KRTAP10-11	0.08101909477400543
KRTAP10-12	0.07757970928623775
KRTAP10-2	0.3957656521861108
KRTAP10-3	0.4189154643316923
KRTAP10-4	0.4909610350726487
KRTAP10-5	0.4756400040632438
KRTAP10-6	0.4354818885784236
KRTAP10-7	0.3764328107274618
KRTAP10-8	0.23152093334966306
KRTAP10-9	0.17366272351529755
KRTAP11-1	0.7945674356857988
KRTAP12-1	0.07811284191909135
KRTAP12-2	0.06657106510775057
KRTAP12-3	0.0675318973459873
KRTAP12-4	0.06390181602644601
KRTAP13-1	0.6560654948274642
KRTAP13-2	0.6873788597889204
KRTAP13-3	0.7892464605715372
KRTAP13-4	0.797655658628638
KRTAP15-1	0.8166290854055143
KRTAP16-1	0.4909143027397674
KRTAP17-1	0.486044769338366
KRTAP19-1	0.7659723803196129
KRTAP19-2	0.755235156211163
KRTAP19-3	0.7081831441993227
KRTAP19-4	0.7112826884112242
KRTAP19-5	0.6799125934477201
KRTAP19-6	0.5819393406055947
KRTAP19-7	0.4665415188250832
KRTAP19-8	0.2600629500980676
KRTAP2-1	0.3784564052525624
KRTAP2-2	0.5507648936156858
KRTAP2-3	0.6077116596532143
KRTAP2-4	0.6347545578819451
KRTAP20-1	0.4512376571880144
KRTAP20-2	0.4437881048058698
KRTAP20-3	0.4284149231408576
KRTAP20-4	0.41981529794734335
KRTAP21-1	0.4348284102059641
KRTAP21-2	0.3888920006896523
KRTAP21-3	0.4519041143915252
KRTAP22-1	0.3866603098545084
KRTAP22-2	0.41545893598593053
KRTAP23-1	0.7729013700706541
KRTAP24-1	0.9054522467267748
KRTAP25-1	0.9132427710916944
KRTAP26-1	0.7622872242212368
KRTAP27-1	0.7775947328247117
KRTAP29-1	0.4777228825295464
KRTAP3-1	0.3175502730761569
KRTAP3-2	0.27676052367033344
KRTAP3-3	0.2394665575470889
KRTAP4-1	0.5001804434325968
KRTAP4-11	0.7693512306100374
KRTAP4-12	0.7609973951134341
KRTAP4-16	0.7529153557563011
KRTAP4-2	0.5843775966210999
KRTAP4-3	0.5793891929937466
KRTAP4-4	0.5793891929937466
KRTAP4-5	0.5976358373511613
KRTAP4-6	0.6317018572932089
KRTAP4-7	0.8628110788778747
KRTAP4-8	0.7987869789302252
KRTAP4-9	0.7788039353120146
KRTAP5-1	0.4259903384671551
KRTAP5-10	0.8893581593717413
KRTAP5-11	0.8197939545378066
KRTAP5-2	0.237601032566742
KRTAP5-3	0.3151290170608293
KRTAP5-4	0.3675509402641027
KRTAP5-5	0.3775419143556805
KRTAP5-6	0.7986481144481037
KRTAP5-7	0.9905645493130444
KRTAP5-8	0.9790993980096666
KRTAP5-9	0.9696612758147398
KRTAP5-AS1	0.24708798977069055
KRTAP6-1	0.4070454371396536
KRTAP6-2	0.3866603098545084
KRTAP6-3	0.4078857153859809
KRTAP7-1	0.9230186864726518
KRTAP8-1	0.9282490029608291
KRTAP9-1	0.473913505209126
KRTAP9-2	0.6247991854844193
KRTAP9-3	0.6128749571816117
KRTAP9-4	0.4510189862651647
KRTAP9-6	0.4622583690262229
KRTAP9-7	0.4489190569424935
KRTAP9-8	0.6996502543116585
KRTAP9-9	0.4628588715489931
KRTCAP2	0.267610507051308
KRTCAP3	0.16959576667108678
KRTDAP	0.17654945199716765
KSR1	0.6171532083593417
KSR2	0.033724670867349704
KTI12	0.219797365906536
KTN1	0.5430415667927433
KTN1-AS1	0.7947692775776919
KU-MEL-3	0.07207013487667198
KXD1	0.5697078763867975
KY	0.9627101469711666
KYAT1	0.6684182547289532
KYAT3	0.4112279626257294
KYNU	0.5147674611535756
L1TD1	0.15899707070325952
L2HGDH	0.7210926052920071
L3HYPDH	0.006511729869110472
L3MBTL1	0.8598020133319104
L3MBTL2	0.678958876316198
L3MBTL2-AS1	0.6800841184791783
L3MBTL3	0.5300949179990604
L3MBTL4	0.3907583465131551
L3MBTL4-AS1	0.324056872916335
LACC1	0.4846381012371329
LACRT	0.8124882427944276
LACTB	0.2982859812656816
LACTB2	0.4596866856638255
LACTB2-AS1	0.4351063375675742
LACTBL1	0.3293079304438695
LAD1	0.9415225868933672
LAG3	0.2492220920071924
LAIR1	0.3420080342007755
LAIR2	0.1947288344258351
LALBA	0.39206166520288704
LAMA1	0.9739604471001382
LAMA2	0.8429531900084655
LAMA3	0.3998408886699209
LAMA4	0.8064802966308878
LAMA4-AS1	0.907530188796804
LAMA5	0.5445469426032146
LAMA5-AS1	0.6790002717344971
LAMB1	0.0847571245709367
LAMB2	0.13295976914038604
LAMB3	0.4670557105387675
LAMB4	0.29838460864605665
LAMC1	0.6145747617991334
LAMC1-AS1	0.5407938466533672
LAMC2	0.42357105873269996
LAMC3	0.800937121084444
LAMP1	0.09492755931311657
LAMP3	0.4296181991272752
LAMP5	0.5891001393581266
LAMP5-AS1	0.53145886197586
LAMTOR1	0.8729372893079675
LAMTOR2	0.8568337749574557
LAMTOR3	0.5161635832407805
LAMTOR4	0.5357412014065356
LAMTOR5	0.3291564301974998
LAMTOR5-AS1	0.4342951431744732
LANCL1	0.5447992463316778
LANCL1-AS1	0.6463430430478868
LANCL2	0.9540093807592618
LAP3	0.277651580383678
LAPTM4A	0.25714007193987704
LAPTM4A-DT	0.25882306851620474
LAPTM4B	0.5523188624182896
LAPTM5	0.3771938747880909
LARGE-AS1	0.6588464335062182
LARGE-IT1	0.6940069688859257
LARGE1	0.9488251250322994
LARGE1-AS1	0.8948702861883696
LARGE2	0.9869121183274144
LARP1	0.229274745764156
LARP1B	0.027063983213158505
LARP4	0.02151790108026364
LARP4B	0.667433194129741
LARP4B-DT	0.7462012603851149
LARP6	0.9335687127137444
LARP7	0.9795772603115844
LARS1	0.5094779472972926
LARS2	0.19569564673861467
LARS2-AS1	0.2288101711698167
LASP1	0.4710410260410499
LASTR	0.3853512544691136
LAT	0.1976089525807993
LAT2	0.3801998224841626
LATS1	0.6067039377558018
LATS2	0.35961098234343525
LATS2-AS1	0.11551929889456394
LAX1	0.1945981131034876
LAYN	0.4085045440907291
LBH	0.3401095689104233
LBHD1	0.051053863895276115
LBHD2	0.4897186399418236
LBP	0.9934125649839984
LBR	0.8886572111818076
LBX1	0.224839375517756
LBX1-AS1	0.4408197087212397
LBX2	0.08223595197199696
LBX2-AS1	0.07740293984895619
LCA5	0.10568072515522914
LCA5L	0.01526824097939661
LCAL1	0.6679150845702342
LCAT	0.4560861022559254
LCDR	0.6896395779358847
LCE1A	0.08004197681440968
LCE1B	0.06976364924582268
LCE1C	0.066904068897855
LCE1D	0.07316205092837819
LCE1E	0.06631164257307781
LCE1F	0.0680895078407851
LCE2A	0.06701193883155221
LCE2B	0.069960584120624
LCE2C	0.07951988685557776
LCE2D	0.1369800687227542
LCE3A	0.22046048716754352
LCE3B	0.2684195195774026
LCE3C	0.4842553181576274
LCE3D	0.8420433436628043
LCE3E	0.9319301359600282
LCE4A	0.0891565194760553
LCE5A	0.6846627178002459
LCE6A	0.17185148486718593
LCE7A	0.8313567202108729
LCK	0.3899970096086845
LCLAT1	0.15961190427691851
LCMT1	0.16324151764001593
LCMT1-AS1	0.20492114920764376
LCMT1-AS2	0.4961353136873578
LCMT2	0.29406469109381683
LCN1	0.25697631748214456
LCN10	0.5425225564293492
LCN12	0.9521854017263184
LCN15	0.4367729024059446
LCN2	0.6474404333615189
LCN6	0.4991474717524501
LCN8	0.4423922349404256
LCN9	0.2377792875187641
LCNL1	0.4897328728260929
LCOR	0.15892629392121715
LCORL	0.30862991215742386
LCP1	0.993175823245002
LCP2	0.20479073282857
LCT	0.3739887403962713
LCT-AS1	0.3343712252932957
LCTL	0.5562913938467025
LDAF1	0.8664087080657052
LDAH	0.8870022115542129
LDB1	0.7927411312185914
LDB2	0.055600820583279136
LDB3	0.02492227294735938
LDHA	0.373470028846176
LDHAL6A	0.3911981252462813
LDHAL6B	0.5926717381662839
LDHB	0.2611807844654506
LDHC	0.5077825413361058
LDHD	0.38367909265437095
LDLR	0.4332164220464839
LDLRAD1	0.297845951000322
LDLRAD2	0.6515465613103566
LDLRAD3	0.2733914763797741
LDLRAD4	0.009892491419308258
LDLRAD4-AS1	0.06555084396965953
LDLRAP1	0.6389868049750553
LEAP2	0.0019450673013321484
LECT2	0.9780060957145168
LEF1	0.10371296201493274
LEF1-AS1	0.08360955374202639
LEFTY1	0.3065734346095462
LEFTY2	0.4914729350387073
LEKR1	0.9060051646748232
LELP1	0.8643261745399404
LEMD1	0.15855235659157446
LEMD1-AS1	0.3182498155575474
LEMD1-DT	0.1912523331897324
LEMD2	0.6114739754100085
LEMD3	0.5672837630810407
LENEP	0.0012341980841446
LENG1	0.8895640331415025
LENG8	0.4963549805549177
LENG8-AS1	0.7197851848308779
LENG9	0.41990833046347853
LEO1	0.9240201385829035
LEP	0.656748035625318
LEPR	0.2989049774566274
LEPROT	0.14022514164974348
LEPROTL1	0.3111642445267204
LETM1	0.2929080316852194
LETM2	0.7488650391205292
LETMD1	0.0011528570507555735
LETR1	0.26522498177288634
LEUTX	0.867544927102978
LEXM	0.23395348954908
LFNG	0.3119513048159734
LGALS1	0.07695194922689708
LGALS12	0.4766277058146141
LGALS13	0.3351597155812582
LGALS14	0.44675435361515603
LGALS16	0.3954921687095249
LGALS17A	0.4034824129547247
LGALS2	0.1387403564867672
LGALS3	0.17659411806741332
LGALS3BP	0.41390902320608103
LGALS4	0.2326479759605644
LGALS7	0.21284393342979066
LGALS7B	0.2264852588458315
LGALS8	0.010447353581258922
LGALS8-AS1	0.009975034169297623
LGALS9	0.8824233020580367
LGALS9B	0.03701533050707634
LGALSL	0.8615700364546659
LGALSL-DT	0.8386970405289014
LGI1	0.289147462948559
LGI2	0.19674078009196536
LGI3	0.004774783571858066
LGI4	0.741840610625845
LGMN	0.5699369975264319
LGR4	0.3691592295117752
LGR4-AS1	0.5666434915163102
LGR5	0.14623581100476146
LGR6	0.05237228204426325
LGSN	0.5410532389610029
LHB	0.1026038797640283
LHCGR	0.18766415118523566
LHFPL2	0.8227892598843196
LHFPL3	0.6810274946799543
LHFPL3-AS1	0.9676982760299332
LHFPL3-AS2	0.44800086116697996
LHFPL4	0.07113561986943806
LHFPL5	0.2221700335589027
LHFPL6	0.8439484730439575
LHFPL7	0.09181318676105936
LHPP	0.08433866335440487
LHX1	0.9943526284105564
LHX1-DT	0.9093410576589276
LHX2	0.16498991142428882
LHX2-AS1	0.13299314024771142
LHX3	0.19898387149766045
LHX4	0.4602707601797421
LHX5	0.17689985419984522
LHX5-AS1	0.1837348449240933
LHX6	0.5306864485371547
LHX8	0.4036849069245292
LHX9	0.8105578336549404
LIAS	0.6475719726470599
LIF	0.8765482444386055
LIF-AS1	0.8363943376107326
LIF-AS2	0.8932319591507788
LIFR	0.8885369204366825
LIFR-AS1	0.9921231998559406
LIG1	0.4996409273259733
LIG3	0.9404393550632526
LIG4	0.4503671521902915
LILRA1	0.4463472658230911
LILRA2	0.26998074132974104
LILRA4	0.586008434490277
LILRA5	0.7231340798204136
LILRA6	0.7987158763615942
LILRB1	0.4111375539600535
LILRB1-AS1	0.464586515429085
LILRB2	0.7639688600161659
LILRB3	0.8504994017217749
LILRB4	0.7401597316749982
LILRB5	0.7611857711469241
LIM2	0.8540347263570426
LIM2-AS1	0.8591279190085188
LIMA1	0.4688345580911811
LIMCH1	0.23606984143734
LIMD1	0.16632255767995807
LIMD1-AS1	0.5351607232994013
LIMD2	0.13387908303860258
LIME1	0.2485841262683806
LIMK1	0.6004502097942633
LIMK2	0.926342970376028
LIMS1	0.8855476256770471
LIMS1-AS1	0.7649069355604841
LIMS2	0.10850462363472146
LIN28A	0.4622065590342959
LIN28B	0.5235655138921145
LIN28B-AS1	0.1838937154499744
LIN37	0.4782911726918375
LIN52	0.9853623632631344
LIN54	0.6140754861985301
LIN7A	0.3506465138001389
LIN7B	0.034928490775690324
LIN7C	0.5731722218771776
LIN9	0.27429191594767605
LINC-PINT	0.0015229698472951634
LINC-ROR	0.8375809447721261
LINC00028	0.9866960912699624
LINC00029	0.3082947129589293
LINC00032	0.8594734802150168
LINC00051	0.9390582759129588
LINC00052	0.7926517271820476
LINC00092	0.84594671329532
LINC00111	0.2090449953153989
LINC00112	0.18197421102386646
LINC00113	0.42633857253934576
LINC00114	0.05864423992522855
LINC00115	0.7261583495683404
LINC00158	0.21739077157189435
LINC00159	0.9948845428409844
LINC00160	0.3949256506353115
LINC00161	0.19544551291786955
LINC00163	0.19491780513200724
LINC00165	0.19708393051611472
LINC00173	0.05154993104776179
LINC00174	0.708065325588803
LINC00184	0.7797104431680761
LINC00189	0.16785078171092727
LINC00200	0.1327819576615591
LINC00205	0.3928891662212891
LINC00207	0.9743367510624044
LINC00208	0.19287187307440531
LINC00210	0.7163951363327177
LINC00211	0.7695131075845663
LINC00216	0.18165162428805293
LINC00221	0.9409127984403852
LINC00222	0.30476093759612044
LINC00229	0.7294461213342185
LINC00235	0.7472820452041891
LINC00237	0.5022861496644537
LINC00239	0.7085724289836239
LINC00240	0.08671615337610182
LINC00242	0.5195683872492688
LINC00243	0.2129406511444528
LINC00244	0.1099438418459121
LINC00251	0.9410428358799668
LINC00254	0.4790580352882633
LINC00261	0.6367580351804577
LINC00265	0.5617346076684879
LINC00272	0.42159625236934706
LINC00276	0.027127236506887583
LINC00290	0.7045505204692134
LINC00293	0.0623671887790912
LINC00294	0.542390794457966
LINC00297	0.1890506045015165
LINC00298	0.8528707570867579
LINC00299	0.5528897167137996
LINC00303	0.8432021024047831
LINC00304	0.8980088894245914
LINC00305	0.9613053570395922
LINC00307	0.5818674188309882
LINC00308	0.9090439872718354
LINC00309	0.479234609334442
LINC00310	0.7147888714873829
LINC00311	0.27242321870170993
LINC00313	0.12498434866797264
LINC00314	0.003999154212870615
LINC00315	0.4079471311397795
LINC00316	0.5261577632150843
LINC00317	0.4078867498845497
LINC00319	0.10348857636524422
LINC00320	0.17282537996972064
LINC00322	0.6961806293308732
LINC00323	0.0274416600290906
LINC00324	0.6291824309011422
LINC00326	0.8292811484615756
LINC00327	0.015584862793978416
LINC00330	0.29558016936528675
LINC00331	0.4779894973013456
LINC00332	0.3940201388307796
LINC00333	0.767963650772704
LINC00334	0.4014051900233889
LINC00336	0.7228095375989084
LINC00339	0.2368741799569099
LINC00342	0.4073384393163255
LINC00343	0.0760489251549677
LINC00345	0.7416516531476052
LINC00347	0.32934653582865026
LINC00348	0.5663403428834628
LINC00349	0.2817833567470509
LINC00350	0.8402281331092785
LINC00351	0.3595287600498569
LINC00352	0.04879142815090248
LINC00353	0.719113521557005
LINC00354	0.7258725931344864
LINC00355	0.12616175280925046
LINC00358	0.2851420127206465
LINC00362	0.6310231430902729
LINC00363	0.3434023965237157
LINC00364	0.10475228664283492
LINC00365	0.23893841287493955
LINC00366	0.03973163916232997
LINC00368	0.5676417754240931
LINC00370	0.7412704276713377
LINC00373	0.8174935094921328
LINC00374	0.4051768364079227
LINC00375	0.977620679361184
LINC00376	0.7676743238011623
LINC00377	0.6660095532782936
LINC00378	0.9016327319538132
LINC00379	0.8846245130924675
LINC00380	0.6426664943292807
LINC00381	0.9746764392777862
LINC00382	0.15203972425277784
LINC00383	0.5404892184842728
LINC00384	0.3712645281061161
LINC00385	0.3712645281061161
LINC00387	0.538442425590391
LINC00388	0.2817833567470509
LINC00390	0.41102561690824974
LINC00391	0.1677258490834888
LINC00392	0.235453364678658
LINC00393	0.092456503714285
LINC00395	0.5098662918155249
LINC00396	0.636278042280318
LINC00397	0.8458612202992841
LINC00398	0.4728442258572252
LINC00399	0.2894402501746168
LINC00400	0.5249620407537176
LINC00402	0.7843585791550894
LINC00404	0.01742238662486889
LINC00407	0.9719568299050524
LINC00408	0.09205903388864756
LINC00410	0.7254786270896686
LINC00411	0.7365815065943497
LINC00412	0.667408526968652
LINC00415	0.4625103385889143
LINC00421	0.2731407465817314
LINC00423	0.4805717960629149
LINC00424	0.4367169019148845
LINC00426	0.2724789199262462
LINC00427	0.21578876636066524
LINC00428	0.6083468310401341
LINC00430	0.989778860206752
LINC00433	0.917173693891934
LINC00434	0.2742720938208548
LINC00437	0.2910659244678233
LINC00440	0.5702687300284578
LINC00442	0.1000542056907669
LINC00443	0.7385418293543763
LINC00445	0.4024756767037899
LINC00446	0.5543296192476582
LINC00448	0.96823961784699
LINC00449	0.5892560819090157
LINC00452	0.5243326570881677
LINC00454	0.5988595328578945
LINC00456	0.17702720070743594
LINC00457	0.7549865625067174
LINC00458	0.5240678154037912
LINC00459	0.21790844870030096
LINC00460	0.3727134154672177
LINC00461	0.7610967558459918
LINC00462	0.40673325947076655
LINC00463	0.9571183226597736
LINC00466	0.16932171822073014
LINC00467	0.503577107221888
LINC00469	0.7023252933081913
LINC00470	0.5996587690478302
LINC00471	0.6823154554418164
LINC00472	0.08881987887483406
LINC00474	0.13978350313447135
LINC00477	0.9560043146107364
LINC00479	0.1791353215256556
LINC00482	0.5821239219079449
LINC00484	0.6410196434622816
LINC00485	0.6743859724751922
LINC00486	0.2657744117744009
LINC00487	0.510402663894435
LINC00488	0.3817315449621008
LINC00489	0.9536933279644794
LINC00491	0.08696913100135717
LINC00492	0.07664717303844504
LINC00494	0.8509269194710773
LINC00498	0.9514741342813114
LINC00499	0.152666317073248
LINC00500	0.052565209607100434
LINC00501	0.2698532106681635
LINC00502	0.5550364169669403
LINC00504	0.19023416275107385
LINC00506	0.14702938851285036
LINC00507	0.2870389259086744
LINC00508	0.3078374997200909
LINC00511	0.28394577658939
LINC00513	8.765497222279484e-05
LINC00517	0.39908335292461855
LINC00518	0.7267739695663342
LINC00519	0.9053186424283064
LINC00520	0.3345359359124541
LINC00523	0.7801299069750357
LINC00524	0.5619973478316166
LINC00525	0.027311481195873958
LINC00526	0.2134705572175176
LINC00528	0.107233997212127
LINC00529	0.17580904757112836
LINC00533	0.3999360705334094
LINC00534	0.9053609790255662
LINC00536	0.5227453931603591
LINC00538	0.018195042566798103
LINC00539	0.4433859338243441
LINC00540	0.9088158499764084
LINC00543	0.21780831692538227
LINC00544	0.2012520560822023
LINC00545	0.37119059218132255
LINC00547	0.5690362100219861
LINC00550	0.8569885815397202
LINC00551	0.4993748200804029
LINC00554	0.2854575812587478
LINC00555	0.5848653934474435
LINC00556	0.508971543123163
LINC00557	0.955095481039442
LINC00558	0.904671793500725
LINC00559	0.5635280310646298
LINC00560	0.7534475334016377
LINC00561	0.14070879978842593
LINC00562	0.03101033480476478
LINC00563	0.8700586054018535
LINC00564	0.9199883699609837
LINC00566	0.9012435793822442
LINC00567	0.08348909156139228
LINC00570	0.15888673194563754
LINC00571	0.3050707597615345
LINC00572	0.19674684648761392
LINC00574	0.5291618962496805
LINC00575	0.10308739925737996
LINC00578	0.8945963591822725
LINC00581	0.3867648011176458
LINC00582	0.9630220808821816
LINC00583	0.5351617491535658
LINC00587	0.9003847837920615
LINC00588	0.10331886922752326
LINC00589	0.2630560161830052
LINC00592	0.5817757898659172
LINC00595	0.14237244648142988
LINC00596	0.03932011039249544
LINC00598	0.09389576133780624
LINC00601	0.5864350610858685
LINC00602	0.14577177782238726
LINC00603	0.7328076036085148
LINC00604	0.7701427845163361
LINC00605	0.6254156965448175
LINC00606	0.5311581062602886
LINC00607	0.7558303596038682
LINC00608	0.9005748544713936
LINC00609	0.2857598995167622
LINC00613	0.6374656413110824
LINC00615	0.461654868228266
LINC00616	0.14829736936520546
LINC00620	0.33667518785642386
LINC00621	0.14957110183563388
LINC00622	0.1902871448699323
LINC00624	0.8256248185577686
LINC00626	0.3202791513013839
LINC00628	0.22071314475579945
LINC00635	0.8424039689024352
LINC00636	0.7764527687454013
LINC00638	0.7631247898715362
LINC00639	0.8726185514837929
LINC00640	0.936901079202931
LINC00641	0.8557509270018631
LINC00642	0.2434621619655701
LINC00644	0.5405574555919131
LINC00645	0.8913504681287964
LINC00648	0.09328186412442296
LINC00649	0.9666373380842004
LINC00652	0.6932412910886442
LINC00654	0.9034462714695228
LINC00656	0.7300904183366871
LINC00658	0.4192016356018787
LINC00659	0.8715879565015068
LINC00661	0.4815637363889548
LINC00662	0.4656086203104811
LINC00663	0.9943874197724584
LINC00664	0.5232333099884111
LINC00665	0.14667564993222476
LINC00667	0.2076447985532267
LINC00668	0.8775463938021228
LINC00670	0.43206473571128334
LINC00671	0.8862160619358335
LINC00672	0.2983022507144954
LINC00676	0.2556801382611765
LINC00677	0.5780941894052721
LINC00678	0.7850941193604567
LINC00680	0.5625881209326542
LINC00681	0.9355365767035172
LINC00682	0.701141746110614
LINC00683	0.3030227368962412
LINC00686	0.4801268690137394
LINC00687	0.5479785526465779
LINC00689	0.13643807470005148
LINC00690	0.9939839058526578
LINC00691	0.3664462680105919
LINC00692	0.1354320347667734
LINC00698	0.4592426704581632
LINC00700	0.9757628043690962
LINC00701	0.5234620525253129
LINC00702	0.21303678269438955
LINC00703	0.2620182524742453
LINC00705	0.7085000596166697
LINC00706	0.8987552856582841
LINC00707	0.5503995071570874
LINC00708	0.14981758913058207
LINC00709	0.13397412396703856
LINC00710	0.4938993513328729
LINC00824	0.4035884542716803
LINC00836	0.17993321764139608
LINC00837	0.8266531687724196
LINC00838	0.2951810145591335
LINC00839	0.3959975527910508
LINC00840	0.7263256262710862
LINC00841	0.3761817158132686
LINC00844	0.05104650557175328
LINC00845	0.6195356194528275
LINC00847	0.8051494999692381
LINC00851	0.07186233775328804
LINC00852	0.11209370986887923
LINC00853	0.5704904630292567
LINC00857	0.16446689057333425
LINC00858	0.8077542454578229
LINC00861	0.7676992375162349
LINC00862	0.3849237737754792
LINC00863	0.20587631874133866
LINC00865	0.7869193839681281
LINC00867	0.5688034719359375
LINC00868	0.9526821072746964
LINC00869	0.9019
LINC00870	0.6420744056394007
LINC00871	0.5774432481034365
LINC00877	0.14344868061540533
LINC00879	0.10126859790446452
LINC00880	0.1057032779594308
LINC00881	0.08303252101141906
LINC00882	0.13796810665533354
LINC00885	0.1725219539564289
LINC00886	0.7892729657438147
LINC00887	0.0112077303153687
LINC00888	0.3221266060415304
LINC00895	0.6351734507132343
LINC00896	0.39038438791213415
LINC00898	0.9603116703330256
LINC00899	0.08356601749902343
LINC00900	0.4396443673015407
LINC00901	0.7623698638114306
LINC00903	0.6367509668974412
LINC00904	0.7199916561100134
LINC00905	0.4823325554421862
LINC00906	0.5286219766453932
LINC00907	0.366127212101772
LINC00910	0.8184345100070888
LINC00911	0.8031878522421788
LINC00917	0.7486619921356098
LINC00919	0.2314116270920471
LINC00920	0.23468270807418265
LINC00921	0.0163110619220807
LINC00922	0.9824175635559164
LINC00923	0.7468599274016928
LINC00924	0.30105779963518764
LINC00926	0.286210497614185
LINC00927	0.18919590907147327
LINC00928	0.3688698999941295
LINC00929	0.2043989611928107
LINC00930	0.102980843992665
LINC00933	0.9305673952521494
LINC00934	0.7517540504476664
LINC00938	0.9609878040033302
LINC00939	0.8212961809414567
LINC00940	0.4555652682125098
LINC00941	0.14271830210035735
LINC00942	0.41290899261953984
LINC00943	0.3320208459518307
LINC00944	0.41056453010767774
LINC00945	0.7796798601757274
LINC00951	0.8989324822176616
LINC00954	0.08633940491691106
LINC00955	0.5524189618960724
LINC00957	0.5721131579202525
LINC00958	0.14989594967843045
LINC00960	0.8240651136717769
LINC00963	0.2998499413796501
LINC00964	0.16561838996188172
LINC00967	0.8861395142447213
LINC00968	0.036535967208988496
LINC00970	0.8222006745166404
LINC00971	0.5463892677116079
LINC00972	0.2361500127089461
LINC00973	0.19861745254862395
LINC00974	0.8560318598002465
LINC00989	0.5513871864057207
LINC00992	0.9413940203994406
LINC00994	0.992052718757742
LINC00996	0.8341563349140165
LINC00997	0.9597161035907584
LINC01002	0.12351807970385907
LINC01003	0.8024555328640486
LINC01004	0.3795844406834571
LINC01005	0.9568618306510821
LINC01007	0.6951384407510754
LINC01010	0.02233520706740022
LINC01011	0.8348162738120972
LINC01012	0.11589628713408415
LINC01013	0.497443283299652
LINC01014	0.6605130558303239
LINC01015	0.0665983645927758
LINC01016	0.16888452221213773
LINC01017	0.05104836176578742
LINC01018	0.6883378413916019
LINC01019	0.0783295737414843
LINC01020	0.8183024534739793
LINC01022	0.6843742990609688
LINC01023	0.2170810181949752
LINC01028	0.19244697673546296
LINC01029	0.9663559725603444
LINC01030	0.8066990042606004
LINC01031	0.35144716165770795
LINC01033	0.9179017599645668
LINC01034	0.4536849483086974
LINC01035	0.6503554982681372
LINC01036	0.7865989342170838
LINC01038	0.2509281773568401
LINC01039	0.4997131494906053
LINC01040	0.6671347970827968
LINC01043	0.09192655283187562
LINC01044	0.09995457934625583
LINC01046	0.3802987337416101
LINC01047	0.7330786924844814
LINC01048	0.2842758223317813
LINC01049	0.6500659655992471
LINC01050	0.7383278835909707
LINC01052	0.5411577987020983
LINC01053	0.9472767164426276
LINC01054	0.8933638829500822
LINC01055	0.94988934511333
LINC01056	0.37792729393647545
LINC01058	0.35751117832767554
LINC01060	0.024382787114712867
LINC01063	0.2765693536395707
LINC01065	0.5127006610852948
LINC01066	0.01839794656228416
LINC01067	0.7152695547016347
LINC01068	0.1837713732149964
LINC01069	0.3759558976827955
LINC01070	0.021362766887113915
LINC01072	0.4877406748800577
LINC01074	0.1927938224385756
LINC01075	0.04948093368565365
LINC01076	0.6476590866295961
LINC01077	0.5878776688361597
LINC01078	0.7579014402924036
LINC01079	0.6712483010673107
LINC01080	0.6588490135284398
LINC01081	0.2641766477933615
LINC01082	0.23238605252501396
LINC01087	0.9054822952563816
LINC01088	0.5469886421004434
LINC01089	0.13463008182325198
LINC01090	0.2852965674126675
LINC01091	0.2331735812524003
LINC01093	0.2574919604228325
LINC01094	0.6957260270783879
LINC01095	0.7563522406221382
LINC01096	0.6416316972427839
LINC01097	0.6817002752980851
LINC01098	0.645404005852237
LINC01099	0.5177192460399064
LINC01100	0.3488689556019056
LINC01102	0.12473756822267153
LINC01103	0.16536672985872436
LINC01104	0.4851892193700946
LINC01107	0.030965418701916214
LINC01108	0.9001502344862156
LINC01109	0.734004880934968
LINC01111	0.8963672096448025
LINC01114	0.5894833202206342
LINC01115	0.010690891388366595
LINC01116	0.07727893813044827
LINC01117	0.028330696198300087
LINC01118	0.708247042593133
LINC01119	0.28497518578414943
LINC01120	0.6527385713672657
LINC01121	0.45776530044142894
LINC01122	0.7618623933303437
LINC01124	0.05272033292405676
LINC01126	0.8765705280323575
LINC01127	0.3112792770343662
LINC01128	0.7363874737259786
LINC01132	0.2565121295713336
LINC01133	0.4736333260074338
LINC01134	0.4070800428024861
LINC01135	0.3365692346409213
LINC01138	0.5884797640668646
LINC01139	0.4951960639089056
LINC01140	0.16611971129208492
LINC01141	0.11581486740905912
LINC01142	0.33839001058179985
LINC01143	0.0106320987399095
LINC01144	0.8511490098865111
LINC01147	0.8845827393036804
LINC01148	0.5133010479743326
LINC01149	0.05122340845034557
LINC01150	0.8369712437376406
LINC01151	0.2093876709653042
LINC01152	0.003777682589364728
LINC01153	0.1696906526220362
LINC01154	0.41122844656555146
LINC01159	0.3255469535295472
LINC01160	0.5406647779448601
LINC01162	0.6899013026783063
LINC01163	0.007063836984837091
LINC01164	0.20218766550971845
LINC01165	0.4908252984905761
LINC01166	0.9327626540986516
LINC01167	0.9458517166201454
LINC01168	0.9649839653879172
LINC01169	0.8843090028434235
LINC01170	0.7124224019827514
LINC01173	0.9858082204113616
LINC01176	0.18411051755014055
LINC01177	0.9783870598114646
LINC01179	0.4748559968278551
LINC01180	0.9985392894742148
LINC01181	0.9545341076751748
LINC01182	0.8006006595971725
LINC01187	0.3428206206177617
LINC01191	0.8101614772888394
LINC01192	0.257983132593656
LINC01194	0.05159125626616445
LINC01195	0.9657028063452862
LINC01198	0.7555209138519903
LINC01202	0.31731660973826514
LINC01205	0.1908813654268532
LINC01206	0.31268541946525674
LINC01208	0.4363600538645243
LINC01209	0.8760311981601834
LINC01210	0.5658555981026462
LINC01213	0.1111150536574284
LINC01214	0.12386993737941597
LINC01215	0.009796629564558791
LINC01216	0.0054915989513644745
LINC01217	0.5364605026348099
LINC01218	0.8020230170843414
LINC01219	0.4733566506882175
LINC01220	0.02416455554812741
LINC01221	0.4564729729643601
LINC01222	0.4137383538050401
LINC01224	0.5685585385773286
LINC01226	0.8572788754418317
LINC01227	0.7881451054230784
LINC01228	0.4189594580903307
LINC01229	0.3164554858372143
LINC01230	0.5510801330053832
LINC01231	0.38392558647153496
LINC01232	0.7993343062820846
LINC01233	0.5478839604016457
LINC01234	0.9180135341170949
LINC01235	0.7629794209890031
LINC01237	0.5895891175662977
LINC01238	0.6619585899837063
LINC01239	0.01338940675924749
LINC01241	0.5443816795505843
LINC01242	0.43106361090825396
LINC01243	0.8326814087728924
LINC01247	0.8115218376951193
LINC01248	0.23459079033810354
LINC01249	0.8968769451911318
LINC01250	0.7928172237945925
LINC01252	0.38486737559314005
LINC01254	0.2790574986994768
LINC01255	0.4457749429297062
LINC01256	0.7705039511719216
LINC01257	0.7983969639821165
LINC01258	0.6910287741281489
LINC01259	0.5052317397566222
LINC01260	0.3498217938350112
LINC01262	0.7437647435229522
LINC01264	0.6070008966123389
LINC01266	0.32459287821361826
LINC01267	0.8452002562736239
LINC01269	0.20756724196643128
LINC01270	0.7512363364088109
LINC01271	0.7817275223968242
LINC01273	0.9442112796061912
LINC01275	0.8915314015223536
LINC01276	0.2279591709835853
LINC01277	0.2697405668989139
LINC01280	0.4305537136056357
LINC01287	0.6695509045351155
LINC01288	0.8853870652615302
LINC01289	0.03203760148625106
LINC01290	0.226622879062328
LINC01291	0.249277583857814
LINC01293	0.1318750531149953
LINC01298	0.4759614338535158
LINC01299	0.08926163971373917
LINC01300	0.11554475726495045
LINC01301	0.6518674056850147
LINC01303	0.0679517634223818
LINC01304	0.4534709596592412
LINC01305	0.5913997785641695
LINC01307	0.09733722814243773
LINC01309	0.7747945090151267
LINC01310	0.9078535253176732
LINC01311	0.8997347809746846
LINC01312	0.3149497062793696
LINC01315	0.11502032878493852
LINC01318	0.3770648012889719
LINC01320	0.24735251024883356
LINC01322	0.03278936568702173
LINC01323	0.0009935154835893356
LINC01324	0.004539981055507125
LINC01326	0.15586489313925422
LINC01327	0.649013120389918
LINC01331	0.1981002950675853
LINC01332	0.27295918385106466
LINC01333	0.31316055566357875
LINC01335	0.4668121765738992
LINC01337	0.8170817051643244
LINC01338	0.4253596091103543
LINC01339	0.3548478769682493
LINC01340	0.3932221220816405
LINC01341	0.6672867021704397
LINC01342	0.6675562816300233
LINC01343	0.04841066599285454
LINC01344	0.672190912344865
LINC01345	0.6537501317680529
LINC01346	0.6497436083474812
LINC01347	0.3811274243385637
LINC01348	0.5318543540291444
LINC01349	0.252793577391809
LINC01350	0.5680119383811498
LINC01352	0.5580627577573416
LINC01353	0.9033354364720584
LINC01354	0.5114887434566514
LINC01355	0.4451474142170077
LINC01356	0.2573968224901181
LINC01357	0.7306186578538568
LINC01358	0.9676032660527428
LINC01359	0.8785744774917881
LINC01360	0.3475335679380252
LINC01361	0.0916002072549586
LINC01362	0.10001098259247733
LINC01363	0.7060858122004422
LINC01364	0.04081665153875702
LINC01365	0.20703542575024805
LINC01366	0.034972947343100365
LINC01370	0.7534817418993216
LINC01374	0.9548793155267956
LINC01375	0.7994672327645691
LINC01376	0.5791878423462494
LINC01377	0.2034778148782611
LINC01378	0.9184711856483988
LINC01381	0.4212308320750393
LINC01385	0.728597616262453
LINC01386	0.7725444457599899
LINC01387	0.4236136323730168
LINC01388	0.15293195796594405
LINC01389	0.7620181800760062
LINC01391	0.30167748179389964
LINC01392	0.1183490368579726
LINC01393	0.08328722298346207
LINC01394	0.8514351317272115
LINC01395	0.450637789268115
LINC01396	0.3973943731298767
LINC01397	0.2526524443435766
LINC01398	0.1370434948029539
LINC01400	0.6027202534557068
LINC01404	0.8655692519737017
LINC01405	0.8727248391384733
LINC01409	0.6106811935700499
LINC01411	0.4816893348586639
LINC01412	0.383364583615622
LINC01413	0.42056266193480135
LINC01414	0.01803694462816396
LINC01415	0.6407714648787184
LINC01416	0.5373030736679052
LINC01419	0.8627737936110407
LINC01422	0.8478055580187794
LINC01423	0.4305293760672259
LINC01424	0.3291094449427464
LINC01425	0.3550259040959023
LINC01426	0.3452529321956591
LINC01427	0.9711366257408632
LINC01428	0.6642165625252314
LINC01429	0.08057469177151437
LINC01431	0.17313288905033886
LINC01432	0.5789940650006211
LINC01433	0.8363666231177809
LINC01435	0.7719270563460239
LINC01436	0.11902490237246274
LINC01438	0.01404556525126005
LINC01440	0.31831030200685057
LINC01441	0.6441059187470106
LINC01442	0.5162850686249342
LINC01443	0.25194104033716225
LINC01444	0.10826521069767407
LINC01445	0.6417822913525559
LINC01446	0.5423826213676755
LINC01447	0.4815545405059977
LINC01448	0.8232461346329996
LINC01449	0.05216134644865178
LINC01450	0.7503859075241677
LINC01451	0.15479339756537966
LINC01455	0.4060343730024726
LINC01460	0.0787089795025665
LINC01465	0.3366383114030496
LINC01467	0.15445672574905733
LINC01470	0.7063661164032273
LINC01471	0.20439599514006898
LINC01473	0.5026608221659414
LINC01474	0.5620657084797931
LINC01475	0.12372369159054453
LINC01476	0.1224662692018264
LINC01477	0.04116820331712445
LINC01478	0.3131816366879404
LINC01479	0.7080779121725016
LINC01480	0.8442487932781071
LINC01482	0.06443019613992018
LINC01483	0.9824599981423692
LINC01484	0.711984498517143
LINC01485	0.9459935159415168
LINC01486	0.6383314277260685
LINC01487	0.07596652050708291
LINC01488	0.09289599341445433
LINC01489	0.1843074647704364
LINC01490	0.5823738786233861
LINC01491	0.1943668726289629
LINC01492	0.8633144862265755
LINC01493	0.26213140608914265
LINC01494	0.7332867137877604
LINC01495	0.4913130535947292
LINC01497	0.8661876872022393
LINC01498	0.13654469332693214
LINC01499	0.03185974601523911
LINC01500	0.972277873630942
LINC01501	0.4547504040383592
LINC01502	0.4179166764611916
LINC01503	0.4265902089007991
LINC01504	0.3976765014249694
LINC01505	0.12820132517851354
LINC01506	0.6657581731494496
LINC01507	0.10903079779782554
LINC01508	0.8214558124161394
LINC01509	0.5461954987620204
LINC01511	0.5681419537517629
LINC01512	0.6380767415050794
LINC01513	0.06444040163861214
LINC01514	0.8432907990071568
LINC01515	0.4416241291502291
LINC01516	0.2578218871967606
LINC01517	0.8968964622659095
LINC01518	0.6280387353608511
LINC01519	0.07841188623171236
LINC01520	0.9407985655936144
LINC01521	0.6132718120534582
LINC01522	0.927468641474342
LINC01523	0.9233118206216986
LINC01524	0.2491206086268981
LINC01525	0.2332735625997247
LINC01526	0.7459305183979756
LINC01527	0.9438915829025616
LINC01530	0.9789939325557128
LINC01531	0.19910084319916235
LINC01532	0.593197333619418
LINC01533	0.5039055074581443
LINC01535	0.3879518644481632
LINC01537	0.9237281077766296
LINC01538	0.9587883104120188
LINC01539	0.10457539658382532
LINC01541	0.9651255472391831
LINC01543	0.8056139775909134
LINC01544	0.3592488116640968
LINC01547	0.3697432469493159
LINC01548	0.8220625242213853
LINC01549	0.6719923811790026
LINC01550	0.3644569085315733
LINC01551	0.8017048942215685
LINC01553	0.09832858360643187
LINC01554	0.045816699855961374
LINC01555	0.19000257968045808
LINC01556	0.3757801292697463
LINC01558	0.4877203401660731
LINC01559	0.09068411106693902
LINC01561	0.04138861411690442
LINC01562	0.6956847711275205
LINC01563	0.14288802333414946
LINC01564	0.7542568080965217
LINC01565	0.8318956310485043
LINC01566	0.39389870248990616
LINC01567	0.7371924808867364
LINC01568	0.11140979128771034
LINC01569	0.2498120735879523
LINC01570	0.4729317970705408
LINC01571	0.061962398544062776
LINC01572	0.4598528166620677
LINC01574	0.4358182267039933
LINC01579	0.18038354639845008
LINC01580	0.6826869559618733
LINC01581	0.8853886007303665
LINC01582	0.9529227978537996
LINC01583	0.0712358679498496
LINC01584	0.6428564281627835
LINC01585	0.40801657648033707
LINC01586	0.6538083281789917
LINC01587	0.9247146368975148
LINC01588	0.4217055821254978
LINC01589	0.1669731530398545
LINC01591	0.6912972360480684
LINC01592	0.6861142836662046
LINC01593	0.8337720221913969
LINC01594	0.7260838424034739
LINC01595	0.7127693351820625
LINC01596	0.09876974715188452
LINC01597	0.6088904993523879
LINC01600	0.973724127372502
LINC01602	0.8907661415298865
LINC01603	0.7175380425807588
LINC01605	0.7247552925291604
LINC01606	0.12483386453562985
LINC01607	0.6713169805859313
LINC01608	0.0022840614950269678
LINC01609	0.2272500234893464
LINC01610	0.11336273370247385
LINC01611	0.3417388061681722
LINC01612	0.8678891191077484
LINC01613	0.6273526963921267
LINC01614	0.9947396856123476
LINC01615	0.9420013465997156
LINC01616	0.4701534282891042
LINC01618	0.2655852581040161
LINC01619	0.710985765877559
LINC01620	0.23707789578092694
LINC01621	0.9890312684469932
LINC01622	0.3338077150504877
LINC01623	0.09182655111099004
LINC01624	0.12039513830116155
LINC01625	0.06533672862232792
LINC01626	0.41522557141109456
LINC01627	0.8074916014154094
LINC01628	0.0636465897183951
LINC01629	0.4554450940080056
LINC01630	0.30126357615549804
LINC01633	0.09070698018237168
LINC01634	0.7483037887723716
LINC01635	0.2252161857968276
LINC01637	0.8373914832806368
LINC01638	0.6520407743525221
LINC01639	0.1565742427169846
LINC01640	0.6619852338429569
LINC01641	0.6793763138176347
LINC01643	0.2567435554826721
LINC01644	0.2920730821513817
LINC01645	0.6542511157775607
LINC01646	0.5567643787993551
LINC01647	0.6416731466053099
LINC01648	0.258120834302207
LINC01649	0.6942548043293164
LINC01650	0.4689902149204728
LINC01653	0.75600373227963
LINC01654	0.5978321948485688
LINC01655	0.3321806527426946
LINC01656	0.2409334968147267
LINC01657	0.4510122280738775
LINC01659	0.9053663796264216
LINC01661	0.5372526147880179
LINC01664	0.9256219519173604
LINC01665	0.6892562880376483
LINC01668	0.10017543688249242
LINC01671	0.3362895317861683
LINC01672	0.4111016601147324
LINC01673	0.3974791872452336
LINC01674	0.8868078380358635
LINC01675	0.913340496465448
LINC01676	0.4620312983941805
LINC01677	0.08434868797704209
LINC01678	0.3668386356863432
LINC01679	0.7547984283939655
LINC01680	0.5933204619029024
LINC01681	0.3036749752778187
LINC01682	0.9904706202524144
LINC01683	0.4822724921184456
LINC01684	0.08456526633967737
LINC01685	0.9653494988476568
LINC01686	0.9629358606112104
LINC01687	0.9941713938770088
LINC01688	0.6457046990079666
LINC01689	0.3338427838924713
LINC01690	0.5478081723169865
LINC01691	0.3650426163277205
LINC01692	0.08484542225218145
LINC01694	0.032473393450050736
LINC01695	0.30227465801984177
LINC01696	0.9149656596278891
LINC01697	0.06740193658295535
LINC01698	0.9001050886885443
LINC01699	0.6180635702906782
LINC01700	0.8556514918171441
LINC01701	0.8429810694255138
LINC01702	0.21836482321612533
LINC01703	0.49233457358596
LINC01704	0.002537188395924428
LINC01705	0.3009455448760742
LINC01706	0.07464925986560655
LINC01707	0.2035618506013343
LINC01708	0.5303044378457821
LINC01709	0.24616527538722136
LINC01710	0.10739333779935313
LINC01711	0.8831851936181242
LINC01712	0.8707305153723004
LINC01713	0.9944299166682926
LINC01714	0.8904867794701601
LINC01716	0.8889383268673987
LINC01717	0.17577435571203734
LINC01718	0.1348844253420775
LINC01719	0.5659405374019411
LINC01720	0.3355079565798301
LINC01721	0.3091765616448506
LINC01722	0.1695306537993646
LINC01723	0.2044041308044009
LINC01724	0.20112696840374567
LINC01725	0.3933824623217373
LINC01726	0.4566122003461889
LINC01727	0.2147991500474941
LINC01728	0.7417057975794337
LINC01729	0.9601035804094188
LINC01730	0.44209564642667204
LINC01731	0.40004967474095743
LINC01732	0.3605188028684182
LINC01733	0.15561649600542848
LINC01734	0.6223347498038632
LINC01735	0.618727003121691
LINC01736	0.8264245491797086
LINC01737	0.17056364266204788
LINC01738	0.5466864328644648
LINC01739	0.4997605236511966
LINC01740	0.21652610597422425
LINC01741	0.2378744388687074
LINC01742	0.716473076225897
LINC01743	0.501481245065214
LINC01744	0.20369890825978948
LINC01745	0.237075767530916
LINC01746	0.7845173269229079
LINC01747	0.9191283042363888
LINC01748	0.5094440492196087
LINC01749	0.14415948651300553
LINC01750	0.2556464681448601
LINC01751	0.28100941374799304
LINC01752	0.5619549817674059
LINC01753	0.2815131577435533
LINC01754	0.2264110013306951
LINC01755	0.1217452488698504
LINC01756	0.5353097136792415
LINC01757	0.01346398500234297
LINC01758	0.6426837654348704
LINC01760	0.36232303927090975
LINC01761	0.4548059656501721
LINC01762	0.11877599256175142
LINC01763	0.5362769283180111
LINC01764	0.396339468006694
LINC01765	0.4674386213989161
LINC01766	0.5522055455706628
LINC01767	0.3354060940760056
LINC01768	0.2223039406490402
LINC01770	0.5717608016828328
LINC01772	0.4356002696099039
LINC01774	0.03720173569606716
LINC01775	0.848109899024283
LINC01776	0.051921411147237584
LINC01777	0.4158870381006332
LINC01778	0.14164830083277113
LINC01779	0.4997076687538977
LINC01780	0.5171889011823814
LINC01781	0.7240088248877111
LINC01782	0.6310425570274633
LINC01783	0.7608754217487674
LINC01784	0.6570314434304667
LINC01785	0.410219639390404
LINC01786	0.8377778413202953
LINC01787	0.04185559832195218
LINC01788	0.8169987728502852
LINC01789	0.8853372516540606
LINC01790	0.1639068136431785
LINC01791	0.4448817998577414
LINC01792	0.9259380000865968
LINC01793	0.5834250681325938
LINC01794	0.5608459978520692
LINC01795	0.2849257065748305
LINC01796	0.08649977376063345
LINC01797	0.3877792257261626
LINC01798	0.28360111758497203
LINC01799	0.10269976418870252
LINC01800	0.8141220739166694
LINC01801	0.9331385892988626
LINC01802	0.4870974507643747
LINC01803	0.06949124833761873
LINC01804	0.6137187161314074
LINC01805	0.829086457310019
LINC01806	0.7029247383791138
LINC01807	0.9981144721635712
LINC01808	0.4116131051668144
LINC01809	0.18116465706533771
LINC01810	0.8041581959741346
LINC01811	0.4859610404444018
LINC01812	0.9453502050750232
LINC01813	0.6612983282198033
LINC01814	0.08769064464617454
LINC01815	0.13137090413658775
LINC01816	0.8560356616470333
LINC01817	0.11153659573697028
LINC01818	0.3115868954211373
LINC01819	0.5686584769605609
LINC01820	0.2717048997146864
LINC01821	0.07861177807434733
LINC01822	0.7975218860646744
LINC01823	0.8879618424573871
LINC01824	0.5942059881216468
LINC01825	0.8515995811524352
LINC01826	0.9032255066087396
LINC01827	0.5491700934971486
LINC01828	0.6182109176668958
LINC01829	0.7496895305931803
LINC01830	0.3054775201103965
LINC01831	0.4878046590991512
LINC01832	0.018404325820417625
LINC01833	0.8545760303383361
LINC01834	0.2154290888596011
LINC01836	0.718049953631484
LINC01837	0.22651788869464345
LINC01838	0.6447890331463415
LINC01839	0.8277030574166541
LINC01840	0.5294630252642921
LINC01841	0.4515775218339987
LINC01842	0.28933953148680225
LINC01843	0.7363732020141974
LINC01844	0.5548221810139103
LINC01845	0.8536795507914386
LINC01846	0.5696228605705339
LINC01847	0.9902177890629782
LINC01848	0.2332205577931155
LINC01849	0.7767569768235157
LINC01850	0.3388089998474192
LINC01851	0.4993681156291546
LINC01852	0.6774527478283482
LINC01853	0.6280240709026478
LINC01854	0.23904712333881434
LINC01855	0.4409027833856577
LINC01856	0.5764998475079497
LINC01857	0.5769761537463037
LINC01858	0.3736442375725132
LINC01859	0.5388748939346805
LINC01861	0.572611036694236
LINC01863	0.23635316785361446
LINC01864	0.9748503193239456
LINC01865	0.15484653477180216
LINC01866	0.08159196765136129
LINC01867	0.454157010906955
LINC01868	0.8095996315613502
LINC01870	0.1479750619974597
LINC01871	0.1322389674835377
LINC01872	0.9811781607359388
LINC01873	0.6500863556426579
LINC01874	0.26602949203824866
LINC01875	0.4715218637809858
LINC01876	0.24412555988414056
LINC01877	0.06782005889045684
LINC01878	0.9896490683976382
LINC01879	0.14337010731157807
LINC01880	0.236443140813728
LINC01882	0.01822448890920758
LINC01883	0.3787297414348224
LINC01884	0.8010712263356992
LINC01885	0.8888193338943589
LINC01886	0.8267181965844456
LINC01887	0.21365061766752147
LINC01888	0.43396457259347293
LINC01889	0.6830653939565557
LINC01890	0.4480772081919028
LINC01891	0.9735103768376372
LINC01892	0.06677609110428351
LINC01893	0.8493503551117296
LINC01894	0.3557456851947107
LINC01895	0.7692250013967652
LINC01896	0.15023240511996966
LINC01897	0.18289945202749772
LINC01898	0.6781342755584087
LINC01899	0.14699495220752715
LINC01900	0.13897673206462818
LINC01901	0.054339432124779874
LINC01902	0.11050408109948667
LINC01903	0.7593183418224356
LINC01904	0.9210275697245688
LINC01905	0.18647786092716376
LINC01906	0.9680811586670744
LINC01907	0.11410228434180875
LINC01908	0.7390109450847088
LINC01909	0.2123637325144116
LINC01910	0.259672675387164
LINC01911	0.28092603396065224
LINC01912	0.7601383354835904
LINC01913	0.5286088940145891
LINC01914	0.6736271847283478
LINC01915	0.6876034805688891
LINC01916	0.35529313545051844
LINC01917	0.9585718539100944
LINC01918	0.07742945241130611
LINC01919	0.9721065072645968
LINC01920	0.8808471808751572
LINC01921	0.6566761800821528
LINC01922	0.3892001118361669
LINC01923	0.22314788370285005
LINC01924	0.9929039566726106
LINC01925	0.4775158254578246
LINC01926	0.4323302134797749
LINC01927	0.38589664868591617
LINC01928	0.35693383538567125
LINC01929	0.39573875718615215
LINC01931	0.8518347677097622
LINC01932	0.5437428919746324
LINC01933	0.9329349716533684
LINC01934	0.23763686113617866
LINC01935	0.03241759694459378
LINC01936	0.6219046704227136
LINC01937	0.07589363771069696
LINC01938	0.37701510778501535
LINC01939	0.3227456316194929
LINC01940	0.2444726478247917
LINC01941	0.9053420025479656
LINC01942	0.42452797307019946
LINC01943	0.9394
LINC01944	0.20372452107715666
LINC01945	0.4715528963569524
LINC01946	0.2392360937197054
LINC01947	0.11905646621870584
LINC01948	0.09058618369359693
LINC01949	0.34971031822208504
LINC01950	0.1314735410356867
LINC01951	0.8714433252497198
LINC01953	0.13139599178325578
LINC01954	0.6463114758868945
LINC01955	0.6993096437140424
LINC01956	0.16499467042517166
LINC01957	0.6381869353222649
LINC01958	0.7248695519760727
LINC01960	0.0264190609832744
LINC01961	0.3824
LINC01962	0.20181835255779465
LINC01963	0.5909028030018789
LINC01964	0.6887747374837839
LINC01965	0.15678491828124005
LINC01966	0.34660596739195026
LINC01967	0.284497766800055
LINC01968	0.16588114870077664
LINC01970	0.2772239757315792
LINC01971	0.6923477041060081
LINC01972	0.21321017953361784
LINC01973	0.3361650774896595
LINC01974	0.011756689250107366
LINC01975	0.6969441557410714
LINC01976	0.22300786934535188
LINC01977	0.1885772284493845
LINC01978	0.6497561570136482
LINC01979	0.6046747741805988
LINC01980	0.8822090147105559
LINC01981	0.9754520391009498
LINC01982	0.8510702042713992
LINC01983	0.7528493911990746
LINC01985	0.4261953422724485
LINC01986	0.21926997738146514
LINC01987	0.6435683242059993
LINC01988	0.3368488366045613
LINC01989	0.35877579841740803
LINC01990	0.8906448380656677
LINC01991	0.4442367263065039
LINC01992	0.07784522936615812
LINC01993	0.3991941232013451
LINC01994	0.14292082976615414
LINC01995	0.12206729340720653
LINC01996	0.3858554355242597
LINC01997	0.8584377904915136
LINC01998	0.5262071097773375
LINC01999	0.4997668133560721
LINC02000	0.23336109324074816
LINC02002	0.3862862582125479
LINC02003	0.2794329629312934
LINC02004	0.4875456392397013
LINC02005	0.6410109229162311
LINC02006	0.4773899462834942
LINC02008	0.5046793818972516
LINC02009	0.6360410408417921
LINC02010	0.4882693582304922
LINC02011	0.5280084429348706
LINC02012	0.04181864300432064
LINC02013	0.5531221742005343
LINC02014	0.6773206944392571
LINC02015	0.21427169705184174
LINC02016	0.6800885089707088
LINC02017	0.4671895675823796
LINC02018	0.4048774935372029
LINC02019	0.24730293639777026
LINC02020	0.9819662117827348
LINC02021	0.8148935698739894
LINC02022	0.2875839914398076
LINC02023	0.032020328499048116
LINC02024	0.3545986788465252
LINC02025	0.5281022874512906
LINC02026	0.006820617495591819
LINC02027	0.019594993569547137
LINC02028	0.02950816993042682
LINC02029	0.10574622239316812
LINC02030	0.4085011021991496
LINC02031	0.16732345003985444
LINC02032	0.7248424684960526
LINC02033	0.652211253579088
LINC02034	0.11290689191804935
LINC02035	0.6624318682781408
LINC02036	0.6645356854416337
LINC02037	0.5783991481387505
LINC02038	0.23353292205069184
LINC02039	0.22166440250865327
LINC02040	0.589872629805936
LINC02041	0.4030850292454706
LINC02042	0.18516564081661915
LINC02043	0.594446492969459
LINC02044	0.4438843965764175
LINC02045	0.5388895647605494
LINC02046	0.12048216548935405
LINC02047	0.6398375954487445
LINC02048	0.9361732125309904
LINC02049	0.10616793958770816
LINC02050	0.4060824150642869
LINC02051	0.9859514385770738
LINC02052	0.993533772347876
LINC02053	0.11168409387535083
LINC02054	0.8777747006143432
LINC02055	0.16533655004798026
LINC02056	0.17671987154872004
LINC02057	0.6173165718620807
LINC02058	0.6523584689503824
LINC02059	0.5034936264540526
LINC02060	0.4097860676645262
LINC02061	0.6000494301627763
LINC02063	0.16396878063421916
LINC02064	0.1504156901036362
LINC02065	0.28096684940319344
LINC02066	0.8053434953566927
LINC02067	0.8641144869365266
LINC02068	0.9330959742687852
LINC02069	0.9571579189285768
LINC02070	0.4977640506656224
LINC02071	0.5961883459279066
LINC02073	0.9018081747801469
LINC02074	0.4343231158986388
LINC02075	0.4547921609330591
LINC02076	0.7803672055190733
LINC02077	0.6867022359381796
LINC02078	0.7365968750830145
LINC02079	0.3807555462145433
LINC02080	0.5632347101285846
LINC02082	0.9476593704011012
LINC02084	0.4275894055941917
LINC02086	0.11237826981457466
LINC02087	0.4951709265092792
LINC02088	0.5032150652100509
LINC02089	0.1425579874800625
LINC02090	0.18263853453201584
LINC02091	0.0017698887460046442
LINC02092	0.6216973289029131
LINC02093	0.9442939853425416
LINC02094	0.9943818084641576
LINC02096	0.0999190352204033
LINC02097	0.0026452781608456433
LINC02098	0.09150882020450564
LINC02099	0.7384682960453509
LINC02100	0.3562713875107209
LINC02101	0.3095136152803196
LINC02102	0.5134350621677012
LINC02103	0.27519331704057104
LINC02104	0.17511965908463045
LINC02105	0.6043971247111095
LINC02106	0.7533809507465351
LINC02108	0.5243747419938093
LINC02109	0.497365760288059
LINC02110	0.05651938656420308
LINC02111	0.9523962418213618
LINC02112	0.8870802695661133
LINC02113	0.06646451476870491
LINC02114	0.9826671576660846
LINC02115	0.5094967217391101
LINC02116	0.949094887477291
LINC02117	0.07977441525820328
LINC02118	0.465483676167143
LINC02119	0.06583263735210809
LINC02120	0.862076157880352
LINC02121	0.8779547954371102
LINC02122	0.657994356590911
LINC02123	0.5900483910026448
LINC02124	0.513401030901625
LINC02125	0.4942222523519112
LINC02126	0.5240099253221121
LINC02127	0.10386302349423054
LINC02128	0.6253382231965836
LINC02129	0.793609588344735
LINC02130	0.20735248583401467
LINC02131	0.7446919280834661
LINC02132	0.9402147396322832
LINC02133	0.8255888968946754
LINC02134	0.9607534346738992
LINC02135	0.1956647141022128
LINC02136	0.7862439480561756
LINC02137	0.10362748863746524
LINC02138	0.9867135050630726
LINC02139	0.24449562956864185
LINC02140	0.41927365864128224
LINC02141	0.7305102476444331
LINC02142	0.609217131528853
LINC02143	0.7294692965682066
LINC02144	0.5666068427708827
LINC02145	0.33488120806515004
LINC02146	0.3721754488709996
LINC02147	0.9477487042329404
LINC02148	0.187766019818071
LINC02149	0.4435647371573115
LINC02150	0.017071611003468434
LINC02151	0.7269771102237281
LINC02152	0.5153506920927237
LINC02153	0.9981429871590342
LINC02155	0.21906428199605327
LINC02156	0.5921213526185579
LINC02157	0.217293239920207
LINC02159	0.674629203478659
LINC02160	0.04935220795452749
LINC02161	0.8502973121167103
LINC02162	0.039225453727644084
LINC02164	0.2836889031404408
LINC02165	0.6637464803492845
LINC02166	0.3582581830099918
LINC02167	0.596280335189383
LINC02168	0.794463988696765
LINC02169	0.8162031632005974
LINC02171	0.9644057918804488
LINC02172	0.8158561177253786
LINC02173	0.5244003772659803
LINC02174	0.5600766260691097
LINC02175	0.2494399867693446
LINC02176	0.2332134364859818
LINC02177	0.9492031405395076
LINC02178	0.2225507660833264
LINC02179	0.802452890511152
LINC02180	0.23995686796930935
LINC02181	0.3078476480054801
LINC02182	0.7653362865618367
LINC02183	0.4248747963433665
LINC02184	0.7215895161860737
LINC02185	0.05480819991038005
LINC02186	0.10293676523468588
LINC02188	0.2200466041730628
LINC02189	0.258766423780237
LINC02190	0.3500739904058197
LINC02191	0.1942044462818821
LINC02192	0.7661562869945135
LINC02194	0.5305643714390414
LINC02195	0.3376218386742733
LINC02196	0.3541102403773291
LINC02197	0.8563555446086752
LINC02198	0.8754217999771977
LINC02199	0.11438325914332008
LINC02200	0.39234215269385336
LINC02201	0.9528075896747292
LINC02202	0.5105196988694652
LINC02204	0.6956600392141817
LINC02205	0.9938233310279012
LINC02206	0.10413718398746792
LINC02207	0.6142601868478543
LINC02208	0.6496585883769442
LINC02209	0.8340168076272376
LINC02210-CRHR1	0.7911898705400291
LINC02211	0.6694958997706429
LINC02212	0.07756493265410147
LINC02213	0.09949387470938588
LINC02214	0.4539577532490991
LINC02215	0.31047151627379066
LINC02216	0.2677830012141044
LINC02217	0.9792975654368103
LINC02218	0.9508531824768996
LINC02219	0.8579880871929902
LINC02220	0.014589837645621271
LINC02221	0.7736973992152458
LINC02222	0.5786813741288825
LINC02223	0.7370172374272111
LINC02224	0.2448184106690689
LINC02225	0.6533945328008559
LINC02226	0.4660116686780508
LINC02227	0.7826118810660849
LINC02228	0.4229883786504751
LINC02229	0.9953451660638928
LINC02230	0.4495286621390501
LINC02231	0.3664275140100544
LINC02232	0.6811016263539174
LINC02233	0.6063327632311409
LINC02234	0.8354621761201868
LINC02235	0.35947031365488746
LINC02236	0.3343099958305385
LINC02237	0.6372529101801648
LINC02238	0.06246262485970095
LINC02239	0.040339520479832636
LINC02240	0.4870107199889528
LINC02241	0.5272603354069603
LINC02242	0.8513039956155668
LINC02244	0.20586355313873292
LINC02245	0.8994009607397636
LINC02246	0.8905975690287408
LINC02247	0.393557996791755
LINC02248	0.941917878560124
LINC02250	0.6911593643991437
LINC02251	0.8934795560273876
LINC02252	0.5420424657514509
LINC02253	0.8215104246800597
LINC02254	0.9066340684727672
LINC02255	0.035626074472691886
LINC02256	0.44259288393269386
LINC02257	0.0342992949983405
LINC02258	0.6439398783780284
LINC02259	0.6271245559444443
LINC02260	0.6418636366846275
LINC02261	0.4792602196520618
LINC02262	0.5617174997019042
LINC02263	0.7307921090503452
LINC02264	0.3248206620486629
LINC02265	0.5041569061928803
LINC02266	0.6648102169810036
LINC02267	0.46851632634393
LINC02268	0.2750556322569772
LINC02269	0.25105494415687746
LINC02270	0.41573711122187773
LINC02271	0.4741282807479389
LINC02272	0.2968652639997553
LINC02273	0.6462804002167482
LINC02274	0.9253477139118016
LINC02275	0.28513638863648444
LINC02276	0.8073964262087461
LINC02277	0.7470100331420949
LINC02278	0.5939971648051783
LINC02279	0.5972822285417557
LINC02280	0.9891251802329936
LINC02281	0.3425384433243845
LINC02282	0.6701580877049679
LINC02283	0.9119442895107628
LINC02284	0.1812602794362121
LINC02285	0.3183538921927193
LINC02286	0.013698171419431249
LINC02287	0.4018401271319457
LINC02288	0.8939675466602095
LINC02289	0.8369191358267785
LINC02290	0.5784120272943339
LINC02291	0.7283767616354906
LINC02292	0.2898689594363769
LINC02293	0.7169192132302784
LINC02294	0.7849144393776217
LINC02295	0.047398398990705526
LINC02296	0.30719810272808545
LINC02298	0.9274480663943412
LINC02299	0.02160698757198232
LINC02300	0.5131575627212378
LINC02301	0.024925313570624
LINC02302	0.30550181850168723
LINC02303	0.9509321465068408
LINC02304	0.8196080924173438
LINC02305	0.8996127628316806
LINC02306	0.9253203256030595
LINC02307	0.7553222097403207
LINC02308	0.21540402928698515
LINC02309	0.8750972304556843
LINC02311	0.6366307905578287
LINC02312	0.5857221549625746
LINC02313	0.08448427570669342
LINC02314	0.44855546010773945
LINC02315	0.42587862575010216
LINC02316	0.6887581711649907
LINC02317	0.18338883679003212
LINC02318	0.1344559812242097
LINC02319	0.4030593162973895
LINC02320	0.2811838370367533
LINC02321	0.7756599456558364
LINC02322	0.2127784575310384
LINC02323	0.8189808357748798
LINC02324	0.9316966620238454
LINC02325	0.8717607518238403
LINC02326	0.7612987362593403
LINC02327	0.16189842852405606
LINC02328	0.7689634941038317
LINC02329	0.9677549512504412
LINC02330	0.7295388262563927
LINC02331	0.8914043413912411
LINC02332	0.2824018256660873
LINC02333	0.42118836612934496
LINC02334	0.7660205157572961
LINC02335	0.9726615155931622
LINC02336	0.2657008031783137
LINC02337	0.021566755341634047
LINC02338	0.3968837181302547
LINC02339	0.8209272718616387
LINC02340	0.3722453972551444
LINC02341	0.5186311455513101
LINC02342	0.8258623990108336
LINC02343	0.5752539244086149
LINC02344	0.3075184205956295
LINC02345	0.528915665039421
LINC02346	0.8226098668201212
LINC02347	0.37316380772600216
LINC02348	0.7822424368659877
LINC02349	0.8952232057507483
LINC02351	0.6822366283131212
LINC02352	0.06516226102398183
LINC02353	0.8216123942365706
LINC02354	0.2149096283739768
LINC02355	0.7797478095487762
LINC02356	0.9238167758573832
LINC02357	0.7454430947413573
LINC02358	0.8196536330340275
LINC02359	0.4004442979785623
LINC02360	0.2338217520077219
LINC02361	0.3639841943336696
LINC02362	0.0572845685948859
LINC02363	0.027972791529371155
LINC02364	0.3592878164092814
LINC02365	0.4695433575114613
LINC02366	0.4790298903883008
LINC02368	0.4745864091112381
LINC02369	0.2200359648660477
LINC02370	0.9299875862200824
LINC02371	0.8645104983315988
LINC02372	0.7009875370023546
LINC02373	0.4952033052933402
LINC02374	0.3759530091669793
LINC02375	0.2773090259504627
LINC02376	0.4824754442576243
LINC02377	0.6044387247989423
LINC02378	0.6926764705884411
LINC02379	0.20667053241470476
LINC02380	0.03845671330349315
LINC02381	0.6211076342126252
LINC02382	0.8434056770728126
LINC02383	0.7514728522816336
LINC02384	0.6011184800492735
LINC02385	0.12895349715504156
LINC02386	0.05392668924177968
LINC02387	0.5923438304001227
LINC02388	0.7078887770687051
LINC02389	0.3330841835472159
LINC02391	0.3860755463028805
LINC02392	0.60822098376796
LINC02393	0.4249689908530507
LINC02394	0.4676337587901882
LINC02395	0.5382287459568793
LINC02396	0.4792117751548031
LINC02397	0.6967498460257364
LINC02398	0.6524242731534452
LINC02399	0.1891298717773252
LINC02400	0.7149356734694581
LINC02401	0.493072671181265
LINC02402	0.09878536050426544
LINC02403	0.0846962133604387
LINC02404	0.6365652003031272
LINC02405	0.8403792485640835
LINC02406	0.4298538492645113
LINC02408	0.5793224524320107
LINC02409	0.824622906022109
LINC02410	0.40625726644069454
LINC02411	0.9588268576042908
LINC02412	0.07798936345904234
LINC02413	0.577921655482956
LINC02414	0.02230353968203269
LINC02415	0.8018391596993398
LINC02416	0.6936715010250514
LINC02417	0.04783896571093205
LINC02418	0.11077164456685372
LINC02419	0.18206349051990986
LINC02420	0.617670141006966
LINC02421	0.706944770650501
LINC02422	0.9900615169988544
LINC02423	0.5003788539042758
LINC02424	0.5532892290907881
LINC02425	0.10161817293453068
LINC02426	0.26534476255106804
LINC02427	0.23833477877792156
LINC02428	0.2715600369137652
LINC02429	0.3489887820716331
LINC02430	0.6658118451606274
LINC02431	0.02732944244848684
LINC02432	0.5601981802211294
LINC02433	0.3994393360226176
LINC02434	0.3867231784323068
LINC02435	0.6032881043977092
LINC02436	0.7193507075994635
LINC02437	0.5419671885695542
LINC02438	0.31421506914485264
LINC02439	0.5977984162705183
LINC02440	0.4871983544604701
LINC02441	0.052266558166525146
LINC02442	0.3814203862088003
LINC02443	0.42466729377296936
LINC02444	0.262860130390089
LINC02445	0.6134095818408076
LINC02446	0.43488016715646205
LINC02447	0.8171934906633986
LINC02448	0.8502805567784747
LINC02450	0.6265247802723832
LINC02451	0.5975061940441599
LINC02452	0.8288350781984788
LINC02453	0.3801114929559727
LINC02454	0.09851317778622176
LINC02455	0.9524938039325332
LINC02456	0.37874502528396814
LINC02457	0.08808645572381052
LINC02458	0.13921667324825548
LINC02459	0.0824226859708942
LINC02460	0.4585233998891961
LINC02461	0.3105252344574529
LINC02462	0.055279141095810835
LINC02463	0.9324377030891516
LINC02464	0.695492975782261
LINC02465	0.8334007893326427
LINC02466	0.9252457736940224
LINC02468	0.4746189192096327
LINC02469	0.7816495111010942
LINC02470	0.410714024315231
LINC02471	0.9286819373027522
LINC02472	0.8828677376569917
LINC02473	0.3790418179692198
LINC02474	0.09045715471748866
LINC02475	0.2069291952634169
LINC02476	0.9488624621059504
LINC02477	0.4325831378589039
LINC02478	0.7996500520389355
LINC02479	0.28389106446726164
LINC02480	0.9729516037086684
LINC02481	0.3494189394688472
LINC02482	0.3700278753950648
LINC02483	0.10210405421841927
LINC02484	0.5253373639031083
LINC02485	0.995272033347332
LINC02487	0.7267365147139138
LINC02488	0.6780143423473425
LINC02489	0.9096340980544086
LINC02490	0.2620112054402537
LINC02492	0.6187742143533475
LINC02493	0.24314342660679625
LINC02494	0.7294872810658515
LINC02496	0.2668059182434109
LINC02497	0.1477185056294863
LINC02498	0.03795653349857725
LINC02499	0.5708338012798188
LINC02500	0.772551578321048
LINC02501	0.8001542519157392
LINC02502	0.8578747632943444
LINC02503	0.8833692535787012
LINC02504	0.8426219649150385
LINC02505	0.8537790679322983
LINC02506	0.3846887808083717
LINC02507	0.9878097851438128
LINC02508	0.05670053641262335
LINC02509	0.21587629942929304
LINC02510	0.8656899196283812
LINC02511	0.995426329423452
LINC02512	0.7194089483018695
LINC02513	0.8244750037546529
LINC02514	0.6201032080359312
LINC02515	0.6842828866283686
LINC02516	0.2557968205143501
LINC02517	0.2351836233944664
LINC02518	0.4802351238781376
LINC02519	0.6230292487329381
LINC02520	0.4842781742460802
LINC02521	0.964156515171124
LINC02522	0.5119741506412632
LINC02523	0.010284875117449244
LINC02524	0.06451851678302606
LINC02525	0.7266505268625723
LINC02526	0.5777115034612871
LINC02527	0.5006171395765335
LINC02528	0.06346133886492539
LINC02529	0.9301367296251069
LINC02530	0.5200880701321544
LINC02531	0.7950382422497478
LINC02532	0.6061206511391647
LINC02533	0.17161609941392064
LINC02534	0.17871718725549302
LINC02535	0.4286509187371972
LINC02536	0.013801823459812346
LINC02537	0.5583869984194522
LINC02538	0.6294916985239485
LINC02539	0.7604348073875304
LINC02540	0.9195729118381046
LINC02541	0.4276693843290291
LINC02542	0.7708931648485213
LINC02543	0.6281543275774393
LINC02544	0.9772899907818312
LINC02545	0.7645433753271154
LINC02546	0.808204514460678
LINC02547	0.058594009640002775
LINC02548	0.7391600981862192
LINC02549	0.8000743524776739
LINC02550	0.33065178444733256
LINC02551	0.8542736678391084
LINC02552	0.5407930229899871
LINC02553	0.5977549548560895
LINC02554	0.4581361905393397
LINC02555	0.9906597697233732
LINC02556	0.3605260755567379
LINC02557	0.2818352427023321
LINC02558	0.35281038177256224
LINC02559	0.6129395232937764
LINC02560	0.3088321615088884
LINC02561	0.33335056850074857
LINC02562	0.4520155820698756
LINC02563	0.6779923242493127
LINC02565	0.1907026293956688
LINC02566	0.7118357475020445
LINC02567	0.012113326373853373
LINC02568	0.5913364199416737
LINC02569	0.7720135584643251
LINC02570	0.15978206513370652
LINC02571	0.29629840494769943
LINC02572	0.21624473119871773
LINC02573	0.5640619251688522
LINC02574	0.5141370849063253
LINC02575	0.8871964082014019
LINC02576	0.8516812697845692
LINC02577	0.4279058606442242
LINC02578	0.39821630309767264
LINC02579	0.9789829004900781
LINC02580	0.6047391008055496
LINC02582	0.3442980629783645
LINC02583	0.05730006326673615
LINC02584	0.4126876164561744
LINC02585	0.07285255013725356
LINC02587	0.8283154800936066
LINC02593	0.3340826564323632
LINC02594	0.019081164625638025
LINC02596	0.9508285426365192
LINC02598	0.4513577576532493
LINC02599	0.4779868811446149
LINC02600	0.9978047822124378
LINC02603	0.8691677672908447
LINC02604	0.25378799984093625
LINC02605	0.5340764341115527
LINC02606	0.5017119006118319
LINC02607	0.06549559262515164
LINC02608	0.49357829920951896
LINC02609	0.4518067261603273
LINC02610	0.4829655964246432
LINC02611	0.2149600275370998
LINC02612	0.5502662014287969
LINC02613	0.4472303115374801
LINC02614	0.9952679206873356
LINC02615	0.26352657228902204
LINC02616	0.029762439618596426
LINC02617	0.14143046389426855
LINC02619	0.3323322113635777
LINC02620	0.604701581804683
LINC02621	0.8625059350901876
LINC02622	0.2037320088018752
LINC02623	0.945304364430252
LINC02624	0.9972924959054934
LINC02625	0.6749066070578744
LINC02626	0.11677397462594392
LINC02627	0.7735086264884414
LINC02628	0.7274942689674101
LINC02629	0.463728827905131
LINC02630	0.9395473194860494
LINC02631	0.8432241649274037
LINC02632	0.7544480057111649
LINC02633	0.2955293093908021
LINC02634	0.8774340930726298
LINC02635	0.747395395715247
LINC02636	0.01158784910737215
LINC02639	0.6236710262217073
LINC02640	0.8263093259879251
LINC02641	0.4978598263708653
LINC02642	0.5525979315675675
LINC02643	0.2109135599357662
LINC02644	0.7296607823203636
LINC02645	0.9286839449809774
LINC02646	0.10195520492339827
LINC02647	0.7353157305250599
LINC02648	0.8552836438942346
LINC02649	0.5163597096994985
LINC02650	0.4963763748800553
LINC02651	0.5666182610711032
LINC02652	0.4648051006345669
LINC02653	0.8851459545284965
LINC02654	0.028969130651696817
LINC02655	0.3626856257678308
LINC02656	0.3414002336400881
LINC02658	0.9142933659235699
LINC02659	0.4120255575809835
LINC02660	0.7455403058684994
LINC02661	0.6216466719958899
LINC02662	0.8408291324803268
LINC02663	0.6148563371796626
LINC02664	0.3628979688360605
LINC02665	0.5356268360997629
LINC02666	0.39524315225720535
LINC02667	0.059974969815902564
LINC02668	0.026927314348724085
LINC02669	0.4316846683082579
LINC02670	0.9158107405394912
LINC02671	0.4744048597373965
LINC02672	0.9417675695408184
LINC02673	0.6044977580394688
LINC02674	0.6026475859270642
LINC02676	0.26631260403180845
LINC02679	0.2087609337203156
LINC02680	0.5233093936512845
LINC02681	0.4119287866295265
LINC02682	0.5334317310927983
LINC02683	0.44449677075491417
LINC02684	0.09438531665342233
LINC02685	0.36582393723367695
LINC02686	0.5129151940869807
LINC02687	0.1235676168542495
LINC02688	0.27427201074147617
LINC02689	0.9460247279862454
LINC02690	0.2473106710801995
LINC02691	0.31668370553618524
LINC02692	0.7821146661641767
LINC02693	0.41305932107966
LINC02694	0.6767401512907177
LINC02695	0.23330035619175016
LINC02696	0.08706927556810408
LINC02697	0.20416476228252636
LINC02698	0.5493596324611119
LINC02699	0.4105978732282271
LINC02700	0.8175067121150013
LINC02701	0.16288303170578233
LINC02702	0.588100980570301
LINC02703	0.7103203730027435
LINC02704	0.5393050355602662
LINC02705	0.6568036249697327
LINC02706	0.6403134263500149
LINC02707	0.6913934269967774
LINC02708	0.5532845705749938
LINC02709	0.33392913438986765
LINC02710	0.9944625858353124
LINC02711	0.11063978613651132
LINC02712	0.9190002742416632
LINC02713	0.020176130713884462
LINC02714	0.4585874583350126
LINC02715	0.5601573090725316
LINC02716	0.5772799796825386
LINC02717	0.18339368790586225
LINC02718	0.0613667585702844
LINC02719	0.1919198351543624
LINC02720	0.410483287395892
LINC02721	0.1838647834896201
LINC02722	0.21503134352289136
LINC02723	0.6240478601522745
LINC02724	0.655981600787305
LINC02725	0.1851592259569193
LINC02726	0.5885034609950002
LINC02727	0.20212449695116635
LINC02728	0.8123267733459674
LINC02729	0.3001532039511964
LINC02730	0.321148785539335
LINC02731	0.2728513596226778
LINC02732	0.8893361456734882
LINC02733	0.014878069797829631
LINC02734	0.7465954792858118
LINC02735	0.7417724428305659
LINC02736	0.3508816029258718
LINC02737	0.3475385730250298
LINC02739	0.6451663327746449
LINC02740	0.5919738114992329
LINC02741	0.4180921523119008
LINC02742	0.2956932511144223
LINC02743	0.8348155527635093
LINC02744	0.7946135625743168
LINC02745	0.4092363357750067
LINC02746	0.6585192594638704
LINC02747	0.10750978290571966
LINC02748	0.9443339988117498
LINC02749	0.2848564923550738
LINC02750	0.8620899274578435
LINC02751	0.6625647119564517
LINC02752	0.4268362955333545
LINC02753	0.4946642187529893
LINC02754	0.6878617035764552
LINC02755	0.9538268405330621
LINC02756	0.1815366721505154
LINC02757	0.681828199501636
LINC02758	0.5505907559377786
LINC02759	0.2966276665376123
LINC02760	0.8536796745784708
LINC02761	0.7856750754306829
LINC02762	0.6193648990141262
LINC02763	0.6000544511519352
LINC02764	0.7157782547648328
LINC02765	0.8646352462731031
LINC02766	0.3704302132168403
LINC02767	0.17577048913011073
LINC02768	0.16937029439443324
LINC02769	0.6652565840637266
LINC02770	0.4149970103933009
LINC02771	0.529111245627958
LINC02772	0.7257785558583539
LINC02773	0.7472971277529686
LINC02774	0.03313162298830508
LINC02775	0.4493202385484957
LINC02777	0.7716557347045205
LINC02778	0.9210878574256484
LINC02779	0.2640826483514597
LINC02780	0.3018711269161418
LINC02781	0.2277956486950051
LINC02782	0.4638395993428146
LINC02783	0.2598607255657227
LINC02784	0.8657465180581301
LINC02785	0.5704368547901534
LINC02786	0.23027273734857426
LINC02787	0.7022965386149134
LINC02788	0.6423148371773617
LINC02789	0.717105267406698
LINC02790	0.2432947947892486
LINC02791	0.2555817021601028
LINC02792	0.4758793416035223
LINC02793	0.9085256230490134
LINC02794	0.3056022258486486
LINC02795	0.046646774480628934
LINC02796	0.18392315861264733
LINC02797	0.2074005895847722
LINC02798	0.05290295588245947
LINC02800	0.5628488123279947
LINC02801	0.2746844656473809
LINC02803	0.2461617713257964
LINC02806	0.4443189297463853
LINC02808	0.3098918568112872
LINC02809	0.7499313773738966
LINC02810	0.4436063366686233
LINC02811	0.1567623373508204
LINC02812	0.15263966974688947
LINC02813	0.4493919866387989
LINC02814	0.7730077609008186
LINC02815	0.21702285534588386
LINC02816	0.5816176619762646
LINC02817	0.4688465063574397
LINC02818	0.09063273629458853
LINC02819	0.2437114298196216
LINC02820	0.2693909536770812
LINC02821	0.5457100134928397
LINC02822	0.9398825667319924
LINC02823	0.4311638702918117
LINC02824	0.4029816599679612
LINC02825	0.4009629818992907
LINC02826	0.869651257997648
LINC02827	0.2750364667164168
LINC02828	0.9394399775110645
LINC02829	0.08168794385634033
LINC02830	0.5555023394033431
LINC02831	0.5545983830460235
LINC02832	0.5385471745269748
LINC02833	0.4797392065378609
LINC02834	0.043053449179218495
LINC02835	0.6603217532138237
LINC02836	0.5627805079436647
LINC02837	0.4170987031883655
LINC02838	0.7959161496599256
LINC02839	0.5215785188211842
LINC02840	0.6755999682810288
LINC02841	0.09098120689612964
LINC02842	0.5424958213160883
LINC02843	0.9261173917118212
LINC02844	0.7381388380140477
LINC02845	0.2275633992551444
LINC02846	0.7066813357089694
LINC02847	0.5926019328854285
LINC02848	0.3599048773481155
LINC02849	0.24600828106602465
LINC02850	0.5407320053508063
LINC02851	0.8076024277609317
LINC02852	0.9545210705668958
LINC02853	0.622478352981988
LINC02854	0.20842677765472414
LINC02855	0.8699139106483416
LINC02856	0.5160111543187823
LINC02857	0.9087456395372484
LINC02858	0.7874147808948159
LINC02860	0.8985453404564028
LINC02861	0.5766447286566095
LINC02862	0.7119564277087645
LINC02863	0.2146493537382532
LINC02864	0.28416655952473435
LINC02865	0.09774469479237896
LINC02866	0.07557348916617812
LINC02868	0.16114255888371035
LINC02869	0.37856009938491664
LINC02870	0.7598490391789524
LINC02871	0.8574935927897858
LINC02872	0.004931918586404294
LINC02873	0.07934745493141931
LINC02874	0.5981284437175778
LINC02875	0.7260248718563059
LINC02876	0.5220828746553383
LINC02877	0.4113805771432664
LINC02878	0.21686196808917568
LINC02880	0.6793850875996423
LINC02881	0.5664998653438736
LINC02882	0.26708936524419136
LINC02883	0.39537068496740296
LINC02884	0.16484776953525127
LINC02885	0.9927339651390584
LINC02886	0.037922324963364784
LINC02888	0.5672755923280597
LINC02889	0.7089550959772581
LINC02891	0.34381600897335785
LINC02893	0.1774822024208748
LINC02894	0.3790564046662645
LINC02895	0.4764595255133075
LINC02896	0.4418009656661676
LINC02897	0.8980141778896025
LINC02898	0.6687258086723704
LINC02899	0.7330365282165843
LINC02900	0.32969184846065114
LINC02901	0.3811837359988909
LINC02902	0.39743842003364144
LINC02903	0.6860723300249263
LINC02904	0.3635280014750343
LINC02906	0.3088632316682581
LINC02907	0.2676697618624451
LINC02908	0.2346560266193155
LINC02909	0.0006115950258830938
LINC02910	0.2993493883462452
LINC02911	0.09242971676498624
LINC02912	0.2782731536039397
LINC02913	0.6553541795123211
LINC02914	0.6602520784262215
LINC02915	0.8427351123595894
LINC02916	0.10959222238690064
LINC02917	0.64278812957659
LINC02918	0.8078424070943466
LINC02919	0.19590409882474055
LINC02920	0.2390950779432126
LINC02922	0.28679518812837396
LINC02923	0.2734485763426575
LINC02924	0.6622556955690192
LINC02925	0.5860422537302675
LINC02926	0.9069125900011916
LINC02928	0.4041285866981215
LINC02929	0.6220762472527009
LINC02930	0.4334809840227197
LINC02932	0.9991542375825436
LINC02933	0.4325206320851124
LINC02934	0.4808710547691418
LINC02935	0.9711072976376278
LINC02936	0.8012815873145415
LINC02937	0.8204962844741768
LINC02938	0.7814826230978617
LINC02939	0.02836968144113605
LINC02940	0.7264447302607201
LINC02941	0.05594613540065689
LINC02942	0.3576614651829153
LINC02943	0.9175388141400698
LINC02944	0.04518891617786031
LINC02945	0.7903510371932685
LINC02946	0.5169341041146669
LINC02947	0.5897147215485171
LINC02948	0.0012703285678183909
LINC02949	0.18005346228029234
LINC02950	0.4401486870836388
LINC02951	0.8689906685200675
LINC02952	0.18427797792892125
LINC02953	0.20701502521392645
LINC02954	0.8826334378227689
LINC02955	0.6868632213595748
LINC02956	0.18868552595082574
LINC02957	0.5731305676059852
LINC02958	0.0862649616490222
LINC02959	0.0249470702951452
LINC02960	0.9786432225910906
LINC02961	0.25015901662936396
LINC02963	0.3303393667860708
LINC02964	0.748011185125178
LINC02965	0.9844501058110604
LINC02966	0.6407473939804278
LINC02967	0.2718893796503423
LINC02970	0.5747642569029848
LINC02971	0.7194537750607846
LINC02973	0.12365511513756185
LINC02974	0.8113898828116741
LINC02975	0.7121922912720484
LINC02976	0.9294162776579464
LINC02977	0.8162217942029761
LINC02978	0.0615890362193936
LINC02979	0.31460780160082297
LINC02980	0.16640252945802286
LINC02981	0.4148485124955508
LINC02982	0.8832271877863183
LINC02983	0.17803383801291436
LINC02984	0.7346730395364822
LINC02985	0.4952246260335848
LINC02986	0.5991329898123705
LINC02987	0.4836570121690995
LINC02988	0.29351611536772265
LINC02989	0.025777692043884803
LINC02990	0.8920205520517142
LINC02991	0.12398820957016148
LINC02993	0.3002469190320439
LINC02994	0.3946275181877126
LINC02995	0.5842170545667117
LINC02997	0.5961698935898356
LINC02999	0.6718992314922948
LINC03000	0.754555801483831
LINC03002	0.02954036850613995
LINC03003	0.10826284642071954
LINC03004	0.4962013623658496
LINC03006	0.3004245154991101
LINC03007	0.34504626521287657
LINC03008	0.3628378611013245
LINC03009	0.9829901245359574
LINC03010	0.009072117896409326
LINC03011	0.9267047550376192
LINC03012	0.9678474419429048
LINC03013	0.8403017909204834
LINC03014	0.5198533097868132
LINC03015	0.6424646644002752
LINC03016	0.13397910392616885
LINC03017	0.3534876538726898
LINC03018	0.17247485032514806
LINC03019	0.8825210250003904
LINC03020	0.5363176048214278
LINC03021	0.9358484893732388
LINC03022	0.39337168844841625
LINC03023	0.99839154241396
LINC03024	0.2545828984302638
LINC03026	0.5189825761865707
LINC03031	0.9252649692736229
LINC03033	0.021048329177930317
LINC03034	0.06041877625080794
LINC03036	0.7138661754234163
LINC03037	0.2633836626976865
LINC03038	0.9349107705703912
LINC03040	0.3621016498048317
LINC03041	0.5068216604285666
LINC03042	0.08606025687332064
LINC03043	0.20127480117555105
LINC03044	0.7059152230029208
LINC03046	0.4628036504986641
LINC03047	0.9637631367120828
LINC03048	0.8412926507145078
LINC03049	0.9690952095237196
LINC03050	0.530202923188687
LINCADL	0.2797294999451652
LINCMD1	0.2909591969914489
LINGO1	0.06447316689485777
LINGO1-AS1	0.03299570830930565
LINGO1-AS2	0.017577794757170473
LINGO2	0.4633040786432957
LINGO3	0.6180011438682056
LINGO4	0.5362335546382764
LINP1	0.968968032003826
LINS1	0.3308322156498438
LIPA	0.9844847750436244
LIPC	0.5515641101285464
LIPC-AS1	0.501356761941168
LIPE	0.7697327297658481
LIPE-AS1	0.6134890350774392
LIPF	0.4823569019287123
LIPG	0.7326267803805531
LIPH	0.4331659528193231
LIPI	0.7612152196078603
LIPJ	0.8633693963932005
LIPK	0.536519651503269
LIPM	0.6745885752329916
LIPN	0.7837608071219235
LIPT1	0.2931419796428977
LIPT2	0.6503026728818915
LIPT2-AS1	0.6149151169303326
LITAF	0.8170058555730222
LITAFD	0.3435771177297812
LIVAR	0.2541789838389256
LIX1	0.4709524086550143
LIX1-AS1	0.17964829907572644
LIX1L	0.2676929113398657
LIX1L-AS1	0.2482622814640652
LKAAEAR1	0.1648297915439218
LL22NC01-81G9.3	0.34156115924128594
LL22NC03-63E9.3	0.3234675556773355
LLCFC1	0.3099895973063336
LLGL1	0.4431251231956229
LLGL2	0.1959457307611496
LLPH	0.42032049944647537
LLPH-DT	0.4771438205175322
LMAN1	0.2915758885810408
LMAN1L	0.20423251503786133
LMAN2	0.6951188344186552
LMAN2L	0.4596591532461718
LMBR1	0.9135986690069712
LMBR1L	0.2746273065598686
LMBRD1	0.8701703371094828
LMBRD2	0.5536365878017061
LMCD1	0.2003007343442743
LMCD1-AS1	0.1570928990269478
LMF1	0.2800294058706637
LMF1-AS1	0.12612981178859545
LMF2	0.4681906180683898
LMLN	0.059084422319644565
LMLN-AS1	0.17206636331926672
LMNA	0.7545421336230496
LMNB1	0.732635034942551
LMNB1-DT	0.6363969044025816
LMNB2	0.4730913662206143
LMNTD1	0.25640556698971745
LMNTD2	0.504454370434847
LMNTD2-AS1	0.504454370434847
LMO1	0.4261845787973781
LMO2	0.5599178376246038
LMO3	0.34901571661444275
LMO4	0.0639103894052036
LMO7	0.6132397887027897
LMO7-AS1	0.7385180452262695
LMO7DN	0.1953899555670648
LMO7DN-IT1	0.1852830015208336
LMOD1	0.03702615644733953
LMOD2	0.8712877069005132
LMOD3	0.6927800409804228
LMTK2	0.3050784691476409
LMTK3	0.31548393826224863
LMX1A	0.17845195232423694
LMX1A-AS1	0.23446478297844905
LMX1A-AS2	0.2676448642651058
LMX1B	0.4079357854869342
LMX1B-DT	0.4739516643885852
LNC-LBCS	0.3532404496943954
LNCAROD	0.16070651537836972
LNCARSR	0.15216000108463773
LNCATV	0.6505808139212115
LNCBRM	0.6988174446178061
LNCDAT	0.6544178718780942
LNCHR1	0.970705612908636
LNCNEF	0.7138190138470553
LNCOC1	0.8802988847350377
LNCOG	0.9231940609742912
LNCPOIR	0.17335003187186934
LNCPRESS1	0.24943123369461884
LNCPRESS2	0.0871912591293541
LNCRNA-IUR	0.33730032672710114
LNCSRLR	0.6961306556480193
LNCTAM34A	0.8690553421525286
LNMICC	0.17552520818927794
LNP1	0.9922357562982064
LNPEP	0.11805550850605273
LNPK	0.6807222956924318
LNX1	0.7364138586992376
LNX1-AS1	0.6208427123743008
LNX1-AS2	0.3626799295545744
LNX2	0.10138384661964467
LOH12CR2	0.9339250639641912
LONP1	0.4909151608086319
LONP2	0.9882284549696728
LONRF1	0.6444215138515447
LONRF2	0.4953731933422171
LORICRIN	0.8300885522152041
LOX	0.8178733135564267
LOXHD1	0.5229047599552762
LOXL1	0.18563801750298387
LOXL1-AS1	0.22823236924186915
LOXL2	0.3481908400382657
LOXL3	0.13110780761363533
LOXL4	0.5901769822054601
LPA	0.020256533572899468
LPAL2	0.4512881623299303
LPAR1	0.2710740861525601
LPAR2	0.9053045793410472
LPAR3	0.5997672083052851
LPAR5	0.042272897427878035
LPAR6	0.522306222600386
LPCAT1	0.19105602303060565
LPCAT2	0.3737376371744697
LPCAT4	0.448830482993886
LPGAT1	0.7544394008744535
LPGAT1-AS1	0.8113228590774686
LPIN1	0.09148307323360666
LPIN2	0.6494388558018994
LPIN3	0.3622887424692467
LPL	0.011562271269677793
LPO	0.9143275951005916
LPP	0.0987429232330515
LPP-AS1	0.006477341735177443
LPP-AS2	0.2627848190997383
LPXN	0.14279737445564045
LRAT	0.8736874014077662
LRATD1	0.969794755929462
LRATD2	0.9556139901614388
LRBA	0.4748407974896476
LRCH1	0.9921750521707052
LRCH3	0.016004224858388042
LRCH4	0.09158733821149306
LRCOL1	0.5605053210030181
LRFN1	0.3193699850261297
LRFN2	0.9002715163082867
LRFN3	0.9311409157157556
LRFN4	0.2676953807793201
LRFN5	0.31290538832707804
LRFN5-DT	0.4521696854939002
LRG1	0.8786751898455987
LRGUK	0.7841078151140297
LRIF1	0.8466848282664529
LRIG1	0.02056407739569477
LRIG2	0.8799437556877038
LRIG2-DT	0.8922402768792175
LRIG3	0.9250825185752736
LRIG3-DT	0.9178896285953396
LRIT1	0.8482689916768735
LRIT2	0.8687841381230283
LRIT3	0.2664597802289506
LRMDA	0.19068408981830046
LRP1	0.15848698950481588
LRP1-AS	0.05936534038472269
LRP10	0.2682954671018736
LRP11	0.3780774722939229
LRP12	0.4112248759273946
LRP1B	0.7925075959928866
LRP2	0.3945536278152096
LRP2BP	0.20417341716928145
LRP2BP-AS1	0.19365798190157515
LRP3	0.015297789704366571
LRP4	0.5566165056206683
LRP4-AS1	0.5189348828818784
LRP5	0.4002824606630511
LRP6	0.18017648989082455
LRP8	0.488199892962106
LRP8-DT	0.4825390070051289
LRPAP1	0.8816421575904225
LRPPRC	0.39988440000637454
LRR1	0.6681305302013626
LRRC1	0.3966696235545054
LRRC10	0.4580292479668982
LRRC10B	0.8972929899014532
LRRC14	0.5857410710047888
LRRC14B	0.10193069921136803
LRRC15	0.003205183866442418
LRRC17	0.30158664679909997
LRRC18	0.5491978850240014
LRRC19	0.63982508740811
LRRC2	0.10539292044450654
LRRC2-AS1	0.05558389188757423
LRRC20	0.009901756753807113
LRRC23	0.7795540308283375
LRRC24	0.5857410710047888
LRRC25	0.4608562324750805
LRRC26	0.9302494183245223
LRRC27	0.9220895773029812
LRRC28	0.3879283864743516
LRRC3	0.8888112466217757
LRRC3-DT	0.8888112466217757
LRRC30	0.3729676490809208
LRRC31	0.8790235629817499
LRRC32	0.03158607415459108
LRRC34	0.7901294849468461
LRRC36	0.5745800341501467
LRRC37A11P	0.324396149543268
LRRC37A5P	0.10549520143357376
LRRC37B	0.9009196127211894
LRRC38	0.9711078373567354
LRRC39	0.5096256113209249
LRRC3B	0.09064438784577784
LRRC3B-AS1	0.11493237677975597
LRRC3C	0.829677640117348
LRRC4	0.056170042685015915
LRRC40	0.3631316774052734
LRRC41	0.8663457973600178
LRRC42	0.5771645944940789
LRRC43	0.3015143294631172
LRRC45	0.30734061144319824
LRRC46	0.5679209394014232
LRRC47	0.03791594354870853
LRRC49	0.5450913141150255
LRRC4B	0.4197675912894282
LRRC4C	0.10532242383692902
LRRC51	0.8729372893079675
LRRC52	0.9090897183749491
LRRC52-AS1	0.8645218829553901
LRRC53	0.8967607078930186
LRRC55	0.6383181353137888
LRRC56	0.8050670729804541
LRRC57	0.7345459990715739
LRRC58	0.6315089651679423
LRRC59	0.9332286811105106
LRRC61	0.09485199218198208
LRRC63	0.9755942309871484
LRRC66	0.949819014464035
LRRC69	0.3049199844884021
LRRC7	0.1137820175670684
LRRC7-AS1	0.7644330189867617
LRRC70	0.7312376307178929
LRRC71	0.7462941363561225
LRRC72	0.8480709876951255
LRRC73	0.3977918934585608
LRRC74A	0.028776827159166074
LRRC74B	0.5836056525870458
LRRC75A	0.06826525398457778
LRRC75B	0.5946034216855471
LRRC8A	0.7073942353257032
LRRC8B	0.9615115464150934
LRRC8C	0.9725782289831972
LRRC8C-DT	0.972261037621082
LRRC8D	0.7160744112388675
LRRC8D-DT	0.6388180925448411
LRRC8E	0.7899693763130982
LRRC9	0.7419235088744404
LRRCC1	0.4840836650058358
LRRD1	0.4166922187884347
LRRFIP1	0.7907347014061678
LRRFIP2	0.881724763322866
LRRIQ1	0.4743303556342747
LRRIQ3	0.03840853624266494
LRRIQ4	0.7227572333324346
LRRK1	0.5505829237757505
LRRK2	0.990233916267402
LRRK2-DT	0.9461502169759486
LRRN1	0.7112868681925784
LRRN2	0.08185560973227868
LRRN3	0.447685082217089
LRRN4	0.24450860522317275
LRRN4CL	0.09530067410743807
LRRTM1	0.15584349684124926
LRRTM2	0.17432202995475865
LRRTM3	0.6811532572565288
LRRTM4	0.8340499998336975
LRRTM4-AS1	0.9857622647899849
LRSAM1	0.7786564989108775
LRTM1	0.6459854963993581
LRTM2	0.24545273048836455
LRTOMT	0.8732389682820054
LRWD1	0.4317893326185154
LSAMP	0.7252565339516472
LSAMP-AS1	0.8151374968958022
LSG1	0.6230947641996614
LSINCT5	0.22451092766581596
LSM1	0.5646216797370777
LSM10	0.16236702976739464
LSM11	0.2134841532409495
LSM12	0.2032833027828413
LSM14A	0.567289140028922
LSM14B	0.8264530246657823
LSM2	0.31838354565089605
LSM3	0.6675774738637256
LSM4	0.6751840475293173
LSM5	0.8414846902484959
LSM6	0.6684686133108685
LSM7	0.7279142730417687
LSM8	0.6708234969573015
LSMEM1	0.30407809320879925
LSMEM2	0.7672331291466068
LSP1	0.7605825036475649
LSR	0.8363341835597338
LSS	0.25149513307752264
LST1	0.09670271296343436
LTA	0.034616039654312536
LTA4H	0.1548538638983537
LTB	0.051712938862786606
LTB4R	0.548592429711775
LTB4R2	0.5615550495615428
LTBP1	0.007791970905796143
LTBP2	0.05323004880059723
LTBP3	0.2273695613469378
LTBP4	0.8655225824985322
LTBR	0.2830004898637002
LTC4S	0.2333218464599259
LTF	0.20474082979420594
LTK	0.5258165539328897
LTN1	0.06490843760420018
LTO1	0.7078495178821902
LTV1	0.0012513305115580133
LUADT1	0.35203441561453
LUARIS	0.2683079184470888
LUC7L	0.4989137374996028
LUC7L2	0.35313514405635593
LUC7L3	0.04600502618416269
LUCAT1	0.2412889083457791
LUM	0.847449810434272
LUNAR1	0.8882724708481649
LURAP1	0.7685440990525323
LURAP1L	0.9122988612242041
LURAP1L-AS1	0.8006303105537018
LUZP1	0.3761220349721159
LUZP2	0.3429215119906769
LVRN	0.3510134551786264
LXN	0.5496462146658682
LY6D	0.8208747420304789
LY6E	0.4264839701336796
LY6E-DT	0.4334307266451348
LY6G5B	0.8056003700503582
LY6G5C	0.8314061906042076
LY6G6C	0.6125175722045012
LY6G6D	0.6497566758078298
LY6G6F	0.6538418823083461
LY6G6F-LY6G6D	0.6484301728718339
LY6H	0.2373980808552217
LY6K	0.9113950766320376
LY6L	0.5989059281292461
LY6S	0.43543771761773903
LY75	0.7307198556542178
LY75-CD302	0.7470041314369649
LY86	0.5234822745377526
LY86-AS1	0.2328501418649767
LY9	0.5624282222899872
LY96	0.9252521669724204
LYAR	0.4391562209077932
LYG1	0.4559142040623535
LYG2	0.433045749690084
LYL1	0.8357531119027062
LYN	0.4778767378160883
LYNX1	0.8499770481310496
LYNX1-SLURP2	0.8547157082294599
LYPD1	0.6933837788478279
LYPD2	0.8558659561117232
LYPD3	0.9894163206809674
LYPD4	0.237937400803382
LYPD5	0.8984176054203756
LYPD6	0.4832331391365976
LYPD6B	0.0776497506869292
LYPD8	0.7350051676193026
LYPLA1	0.7802795133748309
LYPLA2	0.9779561932812544
LYPLAL1	0.8943394359713497
LYPLAL1-AS1	0.2761749513247651
LYPLAL1-DT	0.31828063117595096
LYRM1	0.7477363659204362
LYRM2	0.952608332750853
LYRM4	0.14502077431611246
LYRM4-AS1	0.029050345404952608
LYRM7	0.7304883900122793
LYRM9	0.021233789508341542
LYSMD1	0.8736875604820471
LYSMD2	0.9074520521697368
LYSMD3	0.995549027115118
LYSMD4	0.03742272614817544
LYST	0.20580913166518286
LYST-AS1	0.3781865903190105
LYVE1	0.12162315535480844
LYZ	0.5433434119528893
LYZL1	0.9862163375450425
LYZL2	0.4663410287900889
LYZL4	0.6391673344684292
LYZL6	0.6196737094225518
LZIC	0.1602157187774257
LZTFL1	0.3772025008871193
LZTR1	0.8390385570323984
LZTS1	0.10770870358349892
LZTS1-AS1	0.15661831190345638
LZTS2	0.17965834309433146
LZTS3	0.28496690606922226
M1AP	0.4738151119821524
MAB21L1	0.5632844118182028
MAB21L2	0.21423246348247035
MAB21L3	0.38621262296031533
MAB21L4	0.04015407139263028
MACC1	0.10284031847715047
MACC1-AS1	0.12513761950896202
MACC1-DT	0.17110468432128734
MACF1	0.7356995605639639
MACIR	0.07208708967694805
MACO1	0.8020922582160446
MACORIS	0.7714875563307144
MACROD1	0.8679132727585779
MACROD2	0.5026931037456166
MACROD2-AS1	0.9203739907441132
MACROD2-IT1	0.10983656116787384
MACROH2A1	0.3218786994857187
MACROH2A2	0.0607462998249142
MAD1L1	0.9160304257306748
MAD2L1	0.23214001724397604
MAD2L1-DT	0.04861002145449661
MAD2L1BP	0.018008694470083575
MAD2L2	0.6568803938845853
MADCAM1	0.5554811435503116
MADCAM1-AS1	0.5862824198322688
MADD	0.7363638961844423
MADD-AS1	0.5942102547867043
MAEA	0.06081000586355995
MAEL	0.6359223673169812
MAF	0.5840732841451934
MAF1	0.7452423737165828
MAFA	0.9044482150319758
MAFA-AS1	0.8606453086671123
MAFB	0.39494608790894703
MAFF	0.41373670099588383
MAFG	0.9027623696814584
MAFK	0.08645699881763752
MAFTRR	0.4119445865041844
MAG	0.6849145880096459
MAGEF1	0.8979112893023173
MAGEL2	0.7104815022129652
MAGI1	0.8580096913439137
MAGI1-AS1	0.33018921194857626
MAGI1-IT1	0.5379387404842545
MAGI2	0.4548321041249441
MAGI2-AS1	0.4020930738287679
MAGI2-AS2	0.20629296497551086
MAGI2-AS3	0.3395832650646442
MAGI3	0.9683007550041212
MAGOH	0.4001351667669944
MAGOH-DT	0.4566815095849925
MAGOHB	0.5935550171055579
MAILR	0.6749833887779437
MAIP1	0.8282360202546406
MAJIN	0.1851526152995414
MAK	0.074950075318643
MAK16	0.6261605629076614
MAL	0.43151352510223584
MAL2	0.6217002458543156
MAL2-AS1	0.6458843143152951
MALAT1	0.3988625055268089
MALINC1	0.019920921279718118
MALL	0.6169681768265869
MALRD1	0.19262666179666904
MALSU1	0.6334651528008907
MALT1	0.4679139063875874
MALT1-AS1	0.5646235320851521
MAMDC2	0.8445972347139149
MAMDC2-AS1	0.856878972056144
MAMDC4	0.5850490291790984
MAML1	0.24987469442499285
MAML2	0.02156118031048881
MAML3	0.2023508242234376
MAMSTR	0.25461837191468417
MAN1A1	0.307845666960407
MAN1A2	0.215520927321446
MAN1B1	0.4827190442197429
MAN1B1-DT	0.29458703412927617
MAN1C1	0.07973747346717007
MAN2A1	0.38257407257579296
MAN2A1-DT	0.3215211341234986
MAN2A2	0.6016648296822428
MAN2B1	0.7433109740235861
MAN2B2	0.7071402433298086
MAN2C1	0.10326249655489517
MANBA	0.92826479879022
MANBAL	0.8643563680187603
MANCR	0.6365457446879965
MANEA	0.4581459252003486
MANEA-DT	0.3632910406434677
MANEAL	0.5547082339446974
MANF	0.2598203689168966
MANSC1	0.7114923411235257
MANSC4	0.19938947158510945
MAP10	0.15316658271531108
MAP1A	0.2487224457638854
MAP1B	0.7259113365667095
MAP1LC3A	0.465522507502721
MAP1LC3B	0.9440445231827572
MAP1LC3B2	0.28955178096734324
MAP1LC3C	0.4690975996293059
MAP1S	0.23364811156894225
MAP2	0.3003860567984936
MAP2K1	0.32852962452609724
MAP2K2	0.9212377043174648
MAP2K3	0.20730706913815888
MAP2K4	0.9333673773539072
MAP2K5	0.06826857524937707
MAP2K5-DT	0.3106633426155946
MAP2K6	0.7681439357170203
MAP2K7	0.9304956388203026
MAP3K1	0.16012189012538552
MAP3K10	0.5761374480133622
MAP3K11	0.02717795358945252
MAP3K12	0.5819076910547476
MAP3K13	0.3009613201447204
MAP3K14	0.9000579514196851
MAP3K14-AS1	0.9985734909775404
MAP3K19	0.06345098551523032
MAP3K2	0.3495550210623871
MAP3K2-DT	0.37947402925737
MAP3K20	0.2667155975247356
MAP3K20-AS1	0.2538836306088951
MAP3K21	0.4186952199758732
MAP3K3	0.15642707909044995
MAP3K4	0.6479332381035464
MAP3K4-AS1	0.5675882698512298
MAP3K5	0.1500267442036728
MAP3K5-AS1	0.1221090702150784
MAP3K5-AS2	0.22767804979032116
MAP3K6	0.4928208311544172
MAP3K7	0.3402036408890321
MAP3K7CL	0.2501862298877341
MAP3K8	0.10831022218350543
MAP3K9	0.6810586768792493
MAP3K9-DT	0.7081287440328539
MAP4	0.8184228551642763
MAP4K1	0.4679881987708072
MAP4K1-AS1	0.5028596715158821
MAP4K2	0.3514609941309981
MAP4K3	0.19788496832916733
MAP4K3-DT	0.4546075650251458
MAP4K4	0.39825428846652905
MAP4K5	0.11587673215245835
MAP6	0.9759246414207806
MAP6D1	0.9450058633148116
MAP7	0.2003100741487953
MAP7-AS1	0.13341935642240682
MAP7D1	0.03404338353788305
MAP9	0.6697612016654528
MAP9-AS1	0.4504272479008394
MAPK1	0.35860913930340765
MAPK10	0.1708507990345151
MAPK10-AS1	0.05692763490438979
MAPK11	0.5774841665923541
MAPK12	0.3107624457188209
MAPK13	0.6825122506577075
MAPK14	0.5119608530824185
MAPK15	0.20811335569772102
MAPK1IP1L	0.2426649887785365
MAPK3	0.2962213075825572
MAPK4	0.10110228626046186
MAPK6	0.8701453979007698
MAPK6-DT	0.9769802826826766
MAPK7	0.9891519581162465
MAPK8	0.6305357289880941
MAPK8IP1	0.9958332116825857
MAPK8IP2	0.12468957053513585
MAPK8IP3	0.6720309865507106
MAPK8IP3-AS1	0.9095867027521538
MAPK9	0.5795121927790554
MAPKAP1	0.2582532725972209
MAPKAPK2	0.24968964133870294
MAPKAPK3	0.19733625934182386
MAPKAPK5	0.5285232113995144
MAPKAPK5-AS1	0.5648855729760534
MAPKBP1	0.350410431697749
MAPRE1	0.9146588729787392
MAPRE2	0.5175716185179142
MAPRE3	0.7548594764393666
MAPRE3-AS1	0.7676642012036482
MAPT	0.9742857324234084
MAPT-AS1	0.8311864645962839
MAPT-IT1	0.8686132722550648
MARCHF1	0.3448383296966734
MARCHF10	0.20004956651032132
MARCHF10-DT	0.7234572300905591
MARCHF11	0.36374180456032895
MARCHF11-AS1	0.3218123331633751
MARCHF11-DT	0.2851408034130349
MARCHF2	0.4708557542394222
MARCHF3	0.5769748237526748
MARCHF4	0.41836507091789904
MARCHF5	0.2600225114595658
MARCHF6	0.26152343666562217
MARCHF7	0.6200062483751476
MARCHF8	0.5619419542719091
MARCHF9	0.10216903261203836
MARCKS	0.9052287416192616
MARCKSL1	0.8684421589613848
MARCO	0.5580422704284049
MARCOL	0.938382366528581
MARF1	0.0016233318573657949
MARK1	0.12443078056738438
MARK2	0.8679595786356245
MARK3	0.16515113864250824
MARK4	0.6613771790658121
MARS1	0.7231107301672457
MARS2	0.3066693628113517
MARVELD1	0.29290069032691235
MARVELD2	0.7129952750912899
MARVELD3	0.038985410058421766
MAS1	0.094132557470253
MAS1L	0.09949604092002046
MASP1	0.011571158136466808
MASP2	0.26636879272862235
MAST1	0.7277465501816336
MAST2	0.6882444493444102
MAST3	0.09871739844009914
MAST3-AS1	0.06778729359066532
MAST4	0.30710660225206043
MAST4-AS1	0.8791337721620471
MAST4-IT1	0.024012943768904668
MASTL	0.26172329628609337
MAT1A	0.05870868736698176
MAT2A	0.7857679297506251
MAT2B	0.054197957647465315
MATCAP1	0.7143591566958725
MATCAP2	0.6544244590891389
MATK	0.4715966158012248
MATN1	0.5934281681939306
MATN1-AS1	0.573687276402431
MATN2	0.6446951143954528
MATN3	0.17602415293902365
MATN4	0.6407672146511263
MATR3	0.4845284025757623
MAU2	0.4822012046592081
MAVS	0.7250518209389623
MAX	0.12188629922580585
MAZ	0.2512288581982599
MB	0.44880086679326703
MB21D2	0.4076113064238381
MBD1	0.3595266248103863
MBD2	0.4982531586498074
MBD3	0.05766493831080032
MBD3L1	0.17566305781496516
MBD3L2	0.8160435669187827
MBD3L2B	0.8507242176064709
MBD3L3	0.944240755986688
MBD3L4	0.846959963038034
MBD3L5	0.7871795547876957
MBD4	0.7748121269037648
MBD5	0.13149725091113612
MBD6	0.6248948055684818
MBIP	0.4293920568172112
MBL2	0.06393057724398138
MBLAC1	0.3376097333489491
MBLAC2	0.9991373855743709
MBNL1	0.2555450838487704
MBNL1-AS1	0.3641354707067647
MBNL2	0.4580246767352031
MBOAT1	0.5661902604900599
MBOAT2	0.013772840968109712
MBOAT4	0.27862518307978473
MBOAT7	0.9655197142339424
MBP	0.7634291927066785
MBTD1	0.4751899260113666
MBTPS1	0.7373918689957133
MBTPS1-DT	0.5009577246069867
MC1R	0.1171735614475038
MC2R	0.5238925415618496
MC3R	0.458380099902342
MC4R	0.7358843246091271
MC5R	0.4641550462593677
MCAM	0.6255357852807046
MCAT	0.012714054459555145
MCC	0.27175489401102104
MCCC1	0.7939865922047218
MCCC1-AS1	0.8694099365879301
MCCC2	0.9513054878405552
MCCD1	0.01647387273560169
MCEE	0.8425558819828934
MCEMP1	0.02499790600324875
MCF2L	0.8792583971466584
MCF2L-AS1	0.7626306281204704
MCF2L2	0.4514668847328155
MCFD2	0.16541743994537014
MCHR1	0.4124430131266385
MCHR2	0.1993472485055427
MCHR2-AS1	0.06679379758607472
MCIDAS	0.7266675005157481
MCL1	0.9298254698247288
MCM10	0.9210616851736076
MCM2	0.16738659303604247
MCM3	0.05458073281995135
MCM3AP	0.4503633086311203
MCM3AP-AS1	0.35959083402553715
MCM4	0.941508029751518
MCM5	0.7898660260243167
MCM6	0.3735487142460383
MCM7	0.2481950265718404
MCM8	0.313865143149945
MCM8-AS1	0.2836014232303645
MCM9	0.7247599731150138
MCMBP	0.11835665228912373
MCMDC2	0.3209038102258982
MCOLN1	0.4262296822196071
MCOLN2	0.9034305284024056
MCOLN3	0.9972056952578778
MCPH1	0.6561259096796057
MCPH1-AS1	0.4636215079430416
MCPH1-DT	0.2729597732520303
MCRIP1	0.6758185869325927
MCRIP2	0.2054265278733095
MCRS1	0.08485686954616578
MCTP1	0.7513642461395356
MCTP1-AS1	0.6651648735882124
MCTP2	0.1074989582523258
MCTS2	0.9254026708367488
MCU	0.35313327164107755
MCUB	0.3496347958869146
MCUR1	0.4628232032820506
MDC1	0.053296441775914805
MDC1-AS1	0.038420752028922416
MDFI	0.3208002730131357
MDFIC	0.15600957381330222
MDFIC2	0.27780128725717346
MDGA1	0.7534192500588309
MDGA2	0.4046080320262895
MDH1	0.196239600962002
MDH1B	0.8618527533297298
MDH2	0.900901304422376
MDK	0.3953407231476861
MDM1	0.3589761686149999
MDM2	0.5253342074661371
MDM4	0.1957593758694217
MDN1	0.7840325196870013
MDN1-AS1	0.731385554265662
MDP1	0.3681825494596569
MDS2	0.6579153386378428
ME1	0.7213960652104454
ME2	0.08625599305620607
ME3	0.5371046576326979
MEA1	0.8273947117786069
MEAF6	0.7613510773082064
MEAK7	0.8208376164734892
MECOM	0.3701671249018128
MECOM-AS1	0.12393984148989662
MECR	0.5698093866468371
MED1	0.9566767124748082
MED10	0.30819778579151663
MED11	0.9293880933166728
MED12L	0.992455423137344
MED13	0.3183702793140601
MED13L	0.4107898327116026
MED15	0.4383711525097969
MED15P9	0.4643356884719232
MED16	0.7380586313455075
MED17	0.27650413999820245
MED18	0.28021024020460245
MED19	0.3075406634404029
MED20	0.7978135987735864
MED21	0.25387529350040405
MED22	0.001429674984603002
MED23	0.846314452652701
MED24	0.5434994466105378
MED25	0.6968710419237159
MED26	0.8709618910260285
MED27	0.03185075786031477
MED28	0.3178255292581781
MED28-DT	0.284023679967928
MED29	0.2478886204099634
MED30	0.5889685878113515
MED31	0.939181878757792
MED4	0.21220440958415265
MED4-AS1	0.2902085856579068
MED6	0.02428161093282405
MED7	0.2443975956898065
MED8	0.4729188407735097
MED8-AS1	0.4691480873947269
MED9	0.11625794242081985
MEDAG	0.3846905437207538
MEF2A	0.07272618806289166
MEF2B	0.4441880828087018
MEF2C	0.8943278573746962
MEF2C-AS1	0.8441405391132886
MEF2C-AS2	0.8817708135433608
MEF2D	0.5553703019841033
MEFV	0.025778744795972086
MEG3	0.8475313210704483
MEG8	0.7302884823523195
MEG9	0.5755540389627383
MEGF10	0.4869873659801846
MEGF11	0.6350532811964821
MEGF6	0.26319221794236564
MEGF8	0.8000659320458429
MEGF9	0.34332010228621124
MEI1	0.9568134669328152
MEI4	0.2245249955947286
MEIG1	0.4968675888653948
MEIKIN	0.7543451541939543
MEIOB	0.4919602073303954
MEIOC	0.98265062091865
MEIOSIN	0.7061734725124907
MEIS1	0.320039407836058
MEIS1-AS2	0.4737595748605229
MEIS1-AS3	0.6485859339062455
MEIS2	0.7651096165087996
MEIS3	0.9460853285206864
MELK	0.3228676873802354
MELTF	0.7568686219343135
MELTF-AS1	0.7598532144930159
MEMO1	0.2667571561058366
MEN1	0.22650853672754856
MEOX1	0.01191134244414127
MEOX2	0.9555841069491366
MEP1A	0.019974528842691297
MEP1B	0.09918248167387528
MEPCE	0.05029091460736152
MEPE	0.9239850350480864
MERTK	0.9403571396764284
MESD	0.10202237989486113
MESP1	0.2635091707758361
MESP2	0.26938852822286385
MEST	0.4532699897120495
MESTIT1	0.4532699897120495
MET	0.3703810223114181
METAP1	0.8586745090776006
METAP1D	0.3862955503152601
METAP2	0.005482287984833356
METRN	0.4392416401747042
METRNL	0.9553381348809772
METTL1	0.1018303216524538
METTL13	0.468010269606178
METTL14	0.0448883784929634
METTL14-DT	0.030599059769319814
METTL15	0.7309457915113929
METTL16	0.06557969318449869
METTL17	0.6439858555714627
METTL18	0.8363243133199854
METTL21A	0.6274974911408431
METTL21C	0.12179653059418595
METTL21EP	0.6868206600651467
METTL22	0.6617483937136093
METTL23	0.0636675646528781
METTL24	0.05878000605962491
METTL25	0.8781813206969878
METTL25B	0.9137992912960028
METTL26	0.22600172484733194
METTL27	0.2349348094395627
METTL2A	0.02176675599023503
METTL2B	0.5514894417857914
METTL3	0.5792099885644441
METTL4	0.3622965416171711
METTL5	0.10335713530090568
METTL6	0.5504204686357487
METTL7A	0.006095780942291018
METTL7B	0.19627419306536165
METTL8	0.9850550701892448
METTL9	0.7809048177258222
MEX3A	0.8135857880672768
MEX3B	0.0732626868068958
MEX3C	0.762323131986983
MEX3D	0.044966022342129035
MFAP1	0.3575961993866065
MFAP2	0.4390861082571375
MFAP3	0.057025900517640615
MFAP3L	0.7087825892658246
MFAP4	0.9828704600599945
MFF	0.6683564746823577
MFF-DT	0.8991890477668915
MFGE8	0.4347149844636341
MFHAS1	0.4026947236893491
MFN1	0.5582839844357493
MFN2	0.574782664429291
MFNG	0.29618733714776235
MFRP	0.5287739518251247
MFSD1	0.6867181674817379
MFSD10	0.8573760872833807
MFSD11	0.09418215761018678
MFSD12	0.6389499736283107
MFSD13A	0.5188581180778433
MFSD14A	0.21037072796222145
MFSD14B	0.8291805091131199
MFSD14CP	0.6181174302446865
MFSD2A	0.16415464200302549
MFSD2B	0.6826701139496598
MFSD3	0.5937662503857221
MFSD4A	0.11321858961504068
MFSD4B	0.3707335264025624
MFSD4B-DT	0.20088208696934476
MFSD5	0.5122869927597732
MFSD6	0.6543605243894784
MFSD6L	0.5495053428471858
MFSD8	0.03281507151568425
MFSD9	0.9932573080173708
MGA	0.5170945460677008
MGAM	0.823388279183062
MGAM2	0.019793982235329573
MGARP	0.4693590514502691
MGAT1	0.8534643819150097
MGAT2	0.694268935539712
MGAT3	0.8766432491886399
MGAT3-AS1	0.8955313509526059
MGAT4A	0.4085360953373446
MGAT4B	0.2648739834727687
MGAT4C	0.7253303782547651
MGAT4D	0.06321635877749847
MGAT5	0.8839052563621554
MGAT5B	0.8294871673588226
MGC15885	0.5168009933898602
MGC16275	0.7296800601939113
MGC27382	0.17418660304374115
MGC32805	0.32297497868556424
MGC4859	0.995284196343315
MGLL	0.06841390836266359
MGME1	0.9170572055806192
MGMT	0.5409248942285036
MGP	0.048178297380649104
MGRN1	0.5435581684012492
MGST1	0.5406680088554893
MGST2	0.3513974728500108
MGST3	0.2595459304083532
MHENCR	0.5331608659404314
MIA	0.2492397721343297
MIA-RAB4B	0.25097725030576984
MIA2	0.8222600200932382
MIA2-AS1	0.6936421884526416
MIA3	0.11928615097531915
MIAT	0.9063985409757882
MIATNB	0.9315777327415872
MIB1	0.4498468326441762
MIB2	0.3860833702822851
MICA	0.028003495363685016
MICAL1	0.6612794650228684
MICAL2	0.05793229163026065
MICAL3	0.3293587961306312
MICALL1	0.3088460562065539
MICALL2	0.21256388554358724
MICALL2-DT	0.16727880023242608
MICB	0.011658435957085432
MICB-DT	0.012854380836161527
MICOS10	0.7953223962163511
MICOS10-DT	0.7617168333009459
MICOS10-NBL1	0.7846450330081346
MICOS13	0.3371427722923317
MICU1	0.4892489553363913
MICU2	0.4190718903226644
MICU3	0.5820400503701904
MIDEAS	0.4242981185955215
MIDEAS-AS1	0.7011427345945549
MIDN	0.2600840765662067
MIEF1	0.8070339072777467
MIEF2	0.4344073777970704
MIEN1	0.480739894774361
MIER1	0.028954702636674882
MIER2	0.032853142120459755
MIER3	0.23874183882582906
MIF	0.513260254225253
MIF-AS1	0.513260254225253
MIF4GD	0.4184944445540518
MIF4GD-DT	0.4184944445540518
MIGA1	0.5998306367167052
MIGA2	0.8344274038845549
MIIP	0.5373441624346308
MILIP	0.86113391262318
MILR1	0.2343216429011761
MIMT1	0.5241883262217787
MINAR1	0.5335774224200458
MINAR2	0.2365724797111302
MINCR	0.6511242224578754
MINDY1	0.6210120812521065
MINDY2	0.9077232138294892
MINDY2-DT	0.7929536424631208
MINDY3	0.060114204492007224
MINDY4	0.3752321612791645
MINDY4B	0.8571706393261775
MINK1	0.18087995998351447
MINPP1	0.14835679291065573
MIOS	0.7264114391676779
MIOS-DT	0.8380395060803187
MIOX	0.8845546041053314
MIP	0.7311948726327897
MIPEP	0.6336727496274386
MIPOL1	0.5023040264929817
MIR1-1HG	0.6759476737305741
MIR100HG	0.2188373052535959
MIR122HG	0.9453609302018992
MIR124-1HG	0.11189353954654424
MIR124-2HG	0.3751301394555155
MIR130AHG	0.12248762760909175
MIR133A1HG	0.1843246912195141
MIR137HG	0.4659633568964729
MIR142HG	0.8856206974282821
MIR155HG	0.31165733553471875
MIR17HG	0.5912956399255799
MIR181A1HG	0.4627549885846351
MIR181A2HG	0.0012591741377451227
MIR1915HG	0.8932342059318874
MIR193BHG	0.10934255573080598
MIR194-2HG	0.034634230527849474
MIR202HG	0.327678802914264
MIR2052HG	0.8971764816624158
MIR205HG	0.5094372991684442
MIR210HG	0.4197431294993357
MIR2117HG	0.8612272766895802
MIR217HG	0.4391631162406157
MIR219A2HG	0.3877511356164492
MIR22HG	0.9794246150767668
MIR23AHG	0.22044322307858788
MIR29B2CHG	0.8217252711261585
MIR302CHG	0.9898670513358728
MIR30DHG	0.5456403285388464
MIR3142HG	0.9282527823071456
MIR3147HG	0.16328514683614526
MIR3150BHG	0.2054581904646376
MIR31HG	0.4512698251114288
MIR34AHG	0.7049082424668037
MIR34BHG	0.3367068842900064
MIR3659HG	0.5858628879946954
MIR365BHG	0.1153229482036454
MIR3663HG	0.9008467926843612
MIR3667HG	0.966367374290293
MIR3677HG	0.4431520689779394
MIR3681HG	0.6600803854066941
MIR378D2HG	0.30862066340421834
MIR3936HG	0.11827530838570305
MIR3945HG	0.22053561988312906
MIR3976HG	0.6041939617384757
MIR4280HG	0.399668960103872
MIR4290HG	0.2806153300295117
MIR4300HG	0.6324572222864101
MIR4307HG	0.4230791174230401
MIR4422HG	0.4616379217899714
MIR4432HG	0.61726220935475
MIR4435-2HG	0.6098613181135768
MIR4453HG	0.946435603885182
MIR4458HG	0.13592809715475326
MIR4500HG	0.4041430795408599
MIR4527HG	0.2014559765742982
MIR4713HG	0.6266651548170797
MIR4733HG	0.037095374217066435
MIR493HG	0.8393153988840543
MIR497HG	0.5520047504279233
MIR548A1HG	0.3919036359292971
MIR548XHG	0.7935824666004337
MIR5689HG	0.6635381418003334
MIR583HG	0.7913959337982717
MIR600HG	0.059908563117176176
MIR646HG	0.9207529121210132
MIR663AHG	0.2884865066436316
MIR670HG	0.11398411423036232
MIR7-3HG	0.6673640227452861
MIR7515HG	0.5021354016898739
MIR762HG	0.4733530345096195
MIR9-1HG	0.8544487305157156
MIR9-3HG	0.2709341628060519
MIR924HG	0.13352225596286732
MIR99AHG	0.9332478989309968
MIRLET7A1HG	0.8007461210135969
MIRLET7BHG	0.07283685034079558
MIRLET7IHG	0.2469828655113016
MIS12	0.7203335084222972
MIS18A	0.8352076535270957
MIS18A-AS1	0.8205185745687966
MIS18BP1	0.6291986609860871
MISP	0.3347114812500668
MISP3	0.7212531471115635
MITD1	0.3073447696701571
MITF	0.435506408203494
MIX23	0.8587451152778738
MIXL1	0.2315597292110137
MKI67	0.0850970754958576
MKKS	0.7712804457387115
MKLN1	0.5277095214249492
MKLN1-AS	0.32658699413950176
MKNK1	0.0832420136076028
MKNK1-AS1	0.0876859157118155
MKNK2	0.06352740580462701
MKRN1	0.7353457610194354
MKRN2	0.2727794224866294
MKRN2OS	0.19147865193354446
MKRN3	0.7115700431182377
MKS1	0.6363214647095676
MKX	0.20070507215607206
MKX-AS1	0.05627609451332349
MLANA	0.5965033540163149
MLC1	0.4801833304243721
MLEC	0.4280688045610889
MLF1	0.1082289338757932
MLF1-DT	0.07492540538360304
MLF2	0.16562544371231594
MLH1	0.7295063539256507
MLH3	0.6426320349698824
MLIP	0.21126678942014734
MLIP-AS1	0.06183686155723395
MLIP-IT1	0.11016315836079817
MLKL	0.6980872418323522
MLLT1	0.29318795322605645
MLLT10	0.2315306683659697
MLLT11	0.6275494675542573
MLLT3	0.9411875333322955
MLLT6	0.4765951895039222
MLN	0.6594818819385482
MLNR	0.5660128222807997
MLPH	0.4966951877451762
MLST8	0.3638868188696058
MLX	0.5068037357967022
MLXIP	0.3398671653899419
MLXIPL	0.1420133492024377
MLYCD	0.3165303412655861
MMAA	0.7041576843166144
MMAB	0.7960271905020225
MMACHC	0.8231053543320017
MMADHC	0.9829471310351854
MMADHC-DT	0.8954244393495503
MMD	0.18632525455717786
MMD2	0.129260505317917
MME	0.029708141836110983
MME-AS1	0.0791127100066914
MMEL1	0.2353158460241297
MMEL1-AS1	0.16598042159585386
MMP1	0.2323147604923929
MMP10	0.2875272749257464
MMP11	0.4955930747834984
MMP12	0.7423320428031811
MMP13	0.7220951147256452
MMP14	0.32140184736563104
MMP15	0.255277047229666
MMP16	0.4669220873195367
MMP17	0.03411234020709625
MMP19	0.20162473813638992
MMP2	0.11304453263885178
MMP2-AS1	0.08277207142361859
MMP20	0.41840890480475396
MMP21	0.1754698366941213
MMP23B	0.526107425736115
MMP24	0.2476563394281193
MMP24OS	0.255177374135988
MMP25	0.32559257692761234
MMP25-AS1	0.3420220949576863
MMP26	0.7402687342049651
MMP27	0.7643699678346323
MMP28	0.4717667954713333
MMP3	0.4924318131110898
MMP7	0.413921229433868
MMP8	0.6067325319196115
MMP9	0.8607473094107903
MMRN1	0.2483513822752545
MMRN2	0.8798319332483727
MMS19	0.634495584196903
MMS22L	0.9748393928759804
MMUT	0.6519033298095898
MN1	0.7323282881454046
MNAT1	0.36912452967467657
MND1	0.013906879174052866
MNDA	0.8477493513247858
MNS1	0.4322286968865955
MNT	0.07210322209741715
MNX1	0.8667952360180478
MNX1-AS1	0.8904970650651125
MNX1-AS2	0.8919376078667198
MOAP1	0.6980964357114285
MOB1A	0.982013325430792
MOB1B	0.2119462981651331
MOB2	0.5427343181001123
MOB3A	0.06512821527367069
MOB3B	0.5393723866391789
MOB3C	0.15328523665839172
MOB4	0.13208322751560164
MOBP	0.1211557227306711
MOCOS	0.059325033770304736
MOCS1	0.15679513284222385
MOCS2	0.6834998167622142
MOCS2-DT	0.6248819809924848
MOCS3	0.277091323273692
MOG	0.330837821700018
MOGAT1	0.7144105740521713
MOGAT2	0.19767004378507
MOGAT3	0.2365200176929496
MOGS	0.08578323753925393
MOK	0.04424231006331186
MON1A	0.19433715227280016
MON1B	0.12263019107954708
MON2	0.6248406422174926
MORC1	0.5475911351065795
MORC1-AS1	0.8629499808145262
MORC2	0.10205288160138047
MORC2-AS1	0.09877241525031327
MORC3	0.3683147518433617
MORF4L1	0.26503383473670017
MORN1	0.3977545406728228
MORN2	0.07313109176200494
MORN3	0.03298199775332944
MORN4	0.16439772179770418
MORN5	0.7159920437906535
MOS	0.26054501720922263
MOSMO	0.8718606018274155
MOSPD3	0.10252163131128844
MOV10	0.5887985250777732
MOV10L1	0.36001223680895
MOXD1	0.4682856968849942
MPC1	0.5930901050238933
MPC1-DT	0.5199730429045438
MPC2	0.3327452268730897
MPDU1	0.9138566562161776
MPDZ	0.6093811211159965
MPEG1	0.2162651321200798
MPG	0.9525887058451604
MPHOSPH10	0.6669848198269016
MPHOSPH10P1	0.7320071772866684
MPHOSPH6	0.5412314106858058
MPHOSPH6-DT	0.6809546549279287
MPHOSPH8	0.9753002047811259
MPHOSPH9	0.8114446362704671
MPI	0.3744640450941504
MPIG6B	0.6197017111228001
MPL	0.4030374698471427
MPLKIP	0.3925991732773304
MPND	0.5932800975951348
MPO	0.9616475563760208
MPP2	0.3657028479634367
MPP3	0.8120241773673201
MPP4	0.015069031203087504
MPP7	0.14211696402278828
MPP7-DT	0.2952783816707831
MPPE1	0.7147344782646148
MPPED1	0.20800932504545686
MPPED2	0.2642918594617696
MPPED2-AS1	0.11384380189222534
MPRIP	0.7613436022657538
MPRIP-AS1	0.8614518047915837
MPST	0.10276968274256963
MPV17	0.06065220977267272
MPV17L	0.12284579522540108
MPV17L2	0.2728041356920461
MPZ	0.0566332979204644
MPZL1	0.3025612063058287
MPZL2	0.5185466612104279
MPZL3	0.3768974490204178
MR1	0.17871099166189547
MRAP	0.8438012337224574
MRAP-AS1	0.7951837424852566
MRAP2	0.9246902482969376
MRAS	0.2232373586648141
MRC1	0.7725732302953671
MRC2	0.0058320581574461405
MRE11	0.6246014517029189
MREG	0.4945177682327543
MRFAP1	0.5589951602799568
MRFAP1L1	0.4144747646506368
MRGBP	0.6005197255275486
MRGPRD	0.2421572265430444
MRGPRE	0.49916516423881
MRGPRF	0.18008978015131955
MRGPRF-AS1	0.17687384715528948
MRGPRG	0.4816311606584942
MRGPRG-AS1	0.4816311606584942
MRGPRX1	0.24725625645610286
MRGPRX2	0.39530229854267096
MRGPRX3	0.2627927837309092
MRGPRX4	0.10022137762682598
MRI1	0.2190069203546189
MRLN	0.0328122354720668
MRM1	0.5647721601046456
MRM2	0.6711290242142609
MRM3	0.9839449791287084
MRNIP	0.3168486844842749
MRNIP-DT	0.3553941112627789
MRO	0.15632660286581251
MROCKI	0.8764632955112142
MROH1	0.25264352418195085
MROH2A	0.037820649824307495
MROH2B	0.3803911594316596
MROH5	0.2184246869194364
MROH6	0.7834732932888029
MROH7	0.3666623327372782
MROH7-TTC4	0.2715794416756334
MROH8	0.16904513486110434
MROH9	0.5616439388315395
MRPL1	0.3583523614544604
MRPL10	0.5251859088698514
MRPL11	0.6001449558350263
MRPL12	0.9928120728444054
MRPL13	0.995640734504201
MRPL14	0.7395890757651843
MRPL15	0.6485973394032112
MRPL16	0.2527008579175708
MRPL17	0.5947242963237634
MRPL18	0.4665002915752952
MRPL19	0.23906330507489976
MRPL2	0.5339870153966271
MRPL20	0.5375849385369107
MRPL20-AS1	0.5375849385369107
MRPL20-DT	0.5375849385369107
MRPL21	0.2920857923423944
MRPL22	0.3731430772065705
MRPL23	0.6214218737466792
MRPL23-AS1	0.5032222718513505
MRPL24	0.9588823510123758
MRPL27	0.7745093600907271
MRPL28	0.7626470796022099
MRPL3	0.7046951995927533
MRPL30	0.2893831138959592
MRPL32	0.8470117269997015
MRPL33	0.040886646379753484
MRPL34	0.07068755348183564
MRPL35	0.7268058571027195
MRPL36	0.9770156757641899
MRPL37	0.1245165679443994
MRPL38	0.1667970425329306
MRPL39	0.22442479402209972
MRPL4	0.2631996254079881
MRPL40	0.967354411981871
MRPL41	0.02619448438347105
MRPL42	0.5011223877607008
MRPL43	0.13814341713152484
MRPL44	0.5769337979777374
MRPL45	0.8140409824424785
MRPL45P2	0.44928732816777506
MRPL46	0.8153244138304117
MRPL47	0.019296063176314996
MRPL48	0.142381112689618
MRPL49	0.26981690008321185
MRPL50	0.18577993703997248
MRPL51	0.4339880565271965
MRPL52	0.2528371958470202
MRPL53	0.08330921672833436
MRPL54	0.4411770593564655
MRPL55	0.7743659117588408
MRPL57	0.3494539974436209
MRPL58	0.7526542101256822
MRPL9	0.3822987464924623
MRPS10	0.6453268203087208
MRPS11	0.8169634752597624
MRPS12	0.6371655924304386
MRPS14	0.38134407634071404
MRPS15	0.2952929916027476
MRPS16	0.5064133666994338
MRPS17	0.17994896353760648
MRPS18A	0.008740379109052454
MRPS18B	0.30673216280956417
MRPS18C	0.16323253071683236
MRPS2	0.15843945094504386
MRPS21	0.8099079251894238
MRPS22	0.2608655869191624
MRPS23	0.2382092225353954
MRPS24	0.4766642235111299
MRPS25	0.5695991790846393
MRPS26	0.4718103646636762
MRPS27	0.30007421888378083
MRPS28	0.28966106344443143
MRPS30	0.02908320393893193
MRPS30-DT	0.034049093802324966
MRPS31	0.3734191856403383
MRPS31P5	0.8697637985309499
MRPS33	0.982348195326178
MRPS34	0.4909886288505085
MRPS35	0.05526914221633122
MRPS35-DT	0.03778932731504253
MRPS36	0.011936503395900522
MRPS5	0.4757243265408614
MRPS6	0.9226963297905516
MRPS7	0.3600101326245993
MRPS9	0.3970895875888817
MRPS9-AS1	0.1585291874554735
MRPS9-AS2	0.7898757839834208
MRRF	0.08316794513206782
MRS2	0.039587353050806295
MRTFA	0.6709974027232647
MRTFA-AS1	0.7188620770255496
MRTFB	0.10713163074920007
MRTO4	0.7085302030746308
MS4A1	0.2922681684789445
MS4A10	0.7899125276146706
MS4A12	0.3982459961930898
MS4A13	0.5571957160359303
MS4A14	0.06701994771628955
MS4A15	0.7452218694040667
MS4A18	0.6793748277917153
MS4A2	0.5806904088974627
MS4A3	0.5297227013098925
MS4A4A	0.12111828655649155
MS4A4E	0.38938773873328414
MS4A5	0.1849956507440751
MS4A6A	0.5727432036781288
MS4A6E	0.05122086460525627
MS4A7	0.0554359865372519
MS4A8	0.403255056855064
MSANTD1	0.6172473614521381
MSANTD2	0.4647940938242274
MSANTD2-AS1	0.3601058709257572
MSANTD3	0.3712476962978587
MSANTD3-TMEFF1	0.4148119736453352
MSANTD4	0.7347212633053729
MSANTD5	0.17273801607685035
MSANTD7	0.0939335988634356
MSC	0.01077384169317791
MSC-AS1	0.05086215126325083
MSGN1	0.2711615151246587
MSH2	0.13628201149061595
MSH2-OT1	0.32397708829353833
MSH3	0.9349491318908656
MSH4	0.9399143240136848
MSH5	0.4800018349588048
MSH5-SAPCD1	0.4791835078023792
MSH6	0.25691407469808336
MSI1	0.6281900256188939
MSI2	0.0680988231100425
MSL1	0.1326092041924642
MSL2	0.07160490737777442
MSLN	0.4099416978195556
MSLNL	0.4013904652560869
MSMB	0.7282557730777315
MSMO1	0.44158471505964497
MSMP	0.2375539282621513
MSR1	0.5026092949138796
MSRA	0.057742931097362726
MSRA-DT	0.010419389787663323
MSRB1	0.4994044535562295
MSRB2	0.24794767358260236
MSRB3	0.90202807708987
MSRB3-AS1	0.21947952956000252
MSS51	0.470039811669333
MST1	0.11039519805786346
MST1R	0.2086498734090476
MSTN	0.3430107302127944
MSTO1	0.19804403516392688
MSX1	0.2254953479864123
MSX2	0.6869207268124047
MT1A	0.728933219361947
MT1B	0.7459047221711994
MT1E	0.8338187165715459
MT1F	0.7399988335257873
MT1G	0.7033196353067049
MT1H	0.6706348898489098
MT1HL1	0.06878915270577003
MT1JP	0.7378705800285267
MT1M	0.7983884425195098
MT1X	0.6404413415633767
MT2A	0.8793428083346444
MT3	0.4358750959785829
MT4	0.3542611630998309
MTA1	0.6235806097296014
MTA1-DT	0.2707439117995313
MTA2	0.011703941473864277
MTA3	0.8721639909838381
MTAP	0.033573936724343216
MTARC1	0.6470817728061259
MTARC2	0.5931355012508069
MTBP	0.9135770535587312
MTCH1	0.10310874748539732
MTCH2	0.9822170628421504
MTCL1	0.5424806633424625
MTDH	0.4554256327262657
MTERF1	0.9418477925357502
MTERF2	0.5441703125599628
MTERF3	0.16837228239909166
MTERF4	0.5177200797710533
MTF1	0.7776772919818771
MTF2	0.6593267902979445
MTFMT	0.6207895234192737
MTFP1	0.7476077668445362
MTFR1	0.4547368826683775
MTFR1L	0.4197634145966857
MTFR2	0.8036767092691923
MTG1	0.14874937748443368
MTG2	0.6446203155494452
MTHFD1	0.9855861578915329
MTHFD1L	0.12951192127850952
MTHFD2	0.9786807038855684
MTHFD2L	0.6286407231001077
MTHFR	0.7870928766005381
MTHFS	0.4766511802791723
MTHFSD	0.005478947660309597
MTIF2	0.6385730399508334
MTIF3	0.09901931247271056
MTLN	0.8668016888718647
MTMR10	0.12915531412979994
MTMR11	0.32431480373942945
MTMR12	0.7330906797881129
MTMR14	0.4126003777315361
MTMR2	0.06858781164675032
MTMR3	0.22195745692274027
MTMR4	0.40760080730628506
MTMR6	0.1842165081088598
MTMR7	0.22967757873583605
MTMR9	0.12246409761186595
MTNR1A	0.0811784118690756
MTNR1B	0.8404749225117347
MTO1	0.06663352491136093
MTOR	0.0637740030552274
MTOR-AS1	0.12795575979350393
MTPAP	0.3839954944013581
MTPN	0.03398599372964689
MTR	0.3857024212883777
MTRES1	0.27053967488470626
MTREX	0.6061868534380357
MTRF1	0.2783386398655177
MTRF1L	0.1848801465723403
MTRFR	0.6627443691836019
MTRR	0.100809815210681
MTSS1	0.12239605177657298
MTSS2	0.16728912519484596
MTTP	0.6720893537455432
MTURN	0.059671334763497015
MTUS1	0.6665833784292907
MTUS1-DT	0.2595663845585197
MTUS2	0.4979876064427162
MTUS2-AS1	0.5434005878359525
MTUS2-AS2	0.14254559419924615
MTX1	0.2583580273990334
MTX2	0.6577119216718729
MTX3	0.520577265870004
MUC1	0.3232694907922244
MUC12	0.5731523336647141
MUC12-AS1	0.6171497637970934
MUC13	0.02455235663043653
MUC15	0.6042145596520525
MUC16	0.2077629935430258
MUC17	0.6241419830132225
MUC19	0.5581021046936173
MUC2	0.5813036639235128
MUC20	0.32340608275605603
MUC20-OT1	0.11994887582043028
MUC21	0.201319937217932
MUC22	0.3163739695623715
MUC3A	0.3304649749648425
MUC4	0.5119337391070098
MUC5AC	0.9764368840921214
MUC5B	0.9470053202402507
MUC5B-AS1	0.9512425899800749
MUC6	0.31414699294526016
MUC7	0.3676272111147527
MUCL1	0.4782927998713467
MUCL3	0.05218494349400527
MUL1	0.5160723220211554
MUS81	0.08094794158919255
MUSK	0.7856357217444903
MUSTN1	0.6208234515161486
MUTYH	0.9109090307948644
MVB12A	0.2410597238552485
MVB12B	0.5630378553479599
MVD	0.7649325242834288
MVK	0.7955497985901547
MVP	0.21779811168618124
MVP-DT	0.2420041072121617
MX1	0.4388887940851323
MX2	0.3602278747897423
MXD1	0.8864759614789304
MXD3	0.5847289247824233
MXD4	0.16931553388559034
MXI1	0.41853655594346384
MXRA7	0.0733579311123303
MXRA8	0.5677961488502946
MYADM	0.16993122668734345
MYADM-AS1	0.121991091275942
MYADML2	0.86113391262318
MYB	0.7972673297492527
MYB-AS1	0.8152552887880876
MYBBP1A	0.2627886783666281
MYBL1	0.06902468242252185
MYBL2	0.5645485389645045
MYBPC1	0.5492866585081262
MYBPC2	0.5980128295105523
MYBPC3	0.7882989341233892
MYBPH	0.5219910892870208
MYBPHL	0.7644279857169944
MYC	0.7364440202176085
MYCBP	0.0768380971135525
MYCBP2	0.9099858553319924
MYCBP2-AS1	0.899149216713008
MYCBP2-AS2	0.8044975169565804
MYCBPAP	0.6402651585793869
MYCL	0.09184559473449116
MYCL-AS1	0.09184559473449116
MYCN	0.4917252713082977
MYCNOS	0.3914565302687327
MYCNUT	0.3892076789360532
MYCT1	0.8724524899419246
MYD88	0.7567070101371896
MYDGF	0.9949641970150932
MYEF2	0.6074887585473865
MYEOV	0.5395554141280983
MYF5	0.6340200793934511
MYF6	0.6039027591242632
MYG1	0.6292695466859004
MYG1-AS1	0.6292695466859004
MYH1	0.2458168968716236
MYH10	0.14878532582494508
MYH11	0.00081225227856635
MYH13	0.7398573381204535
MYH14	0.1753771608335884
MYH15	0.08694555547465993
MYH2	0.22253952924271495
MYH3	0.27592249601594954
MYH4	0.5460131463937797
MYH6	0.08544625994227895
MYH7	0.21767426185497807
MYH7B	0.497532140353045
MYH8	0.7068250571466311
MYH9	0.7196093127213798
MYH9-DT	0.6407836478464489
MYHAS	0.3683397634729873
MYL1	0.3860908944419355
MYL10	0.8552542545621306
MYL11	0.0648647047865975
MYL12-AS1	0.8389566639576386
MYL12A	0.7749279348226608
MYL12B	0.8866300186364611
MYL2	0.8347641902940839
MYL3	0.18531013218593406
MYL4	0.03681465751781127
MYL5	0.1850331478143758
MYL6	0.1968938452079237
MYL6B	0.1882449882958045
MYL6B-AS1	0.22208322324064966
MYL7	0.7348265334630322
MYL9	0.9111379399682268
MYLIP	0.0534676849772272
MYLK	0.9531516447710341
MYLK-AS1	0.7342617628865683
MYLK-AS2	0.8022352859810058
MYLK2	0.6832132492515913
MYLK3	0.06510255859805847
MYLK4	0.8840870372164557
MYMK	0.6999283147262849
MYMX	0.2221835422023329
MYNN	0.6861121488401728
MYO10	0.3980510859696561
MYO15A	0.6411878427541207
MYO15B	0.1019850867892168
MYO16	0.8952076057290123
MYO16-AS1	0.8785856484535755
MYO16-AS2	0.7112220015600831
MYO18A	0.8657934932903367
MYO18B	0.23337765300671565
MYO18B-AS1	0.27653305746395085
MYO19	0.2971123270307217
MYO1A	0.4467104501618556
MYO1B	0.5829265312300161
MYO1B-AS1	0.6363611944135891
MYO1C	0.957484344828026
MYO1D	0.7875686334947325
MYO1E	0.634825911812984
MYO1F	0.4865504779394586
MYO1G	0.22415142163926488
MYO1H	0.7062119007428389
MYO3A	0.03158703936804014
MYO3B	0.41580808018227305
MYO3B-AS1	0.3385768328271891
MYO5A	0.9472127436098308
MYO5B	0.21484938874304293
MYO5C	0.8731865116716314
MYO6	0.20513318029839872
MYO7A	0.3932212144303135
MYO7B	0.24164721880920825
MYO9A	0.5283281076526597
MYO9B	0.8052497942963406
MYOC	0.19574358966065689
MYOCD	0.11154460497965953
MYOCD-AS1	0.32272983274659506
MYOCOS	0.07269609143393503
MYOD1	0.7456962634179041
MYOF	0.6204650546340106
MYOG	0.5776714526219427
MYOM1	0.5407317924756081
MYOM2	0.4567314348950037
MYOM3	0.7326192042060615
MYOM3-AS1	0.7042850618981562
MYORG	0.4410512913052212
MYOSLID	0.6834516636625948
MYOT	0.2708683383714827
MYOZ1	0.6988252061546681
MYOZ2	0.8715284097257676
MYOZ3	0.3075971823099817
MYOZ3-AS1	0.24010830220048265
MYPN	0.9351010303285324
MYPOP	0.448217656370467
MYRF	0.3926454097774513
MYRF-AS1	0.4106615576740345
MYRFL	0.7177109338638031
MYRIP	0.6974301678130331
MYSM1	0.03083759072996028
MYT1	0.5486011010610274
MYT1L	0.047019222053055636
MYT1L-AS1	0.3933091205348324
MYZAP	0.34801851390819083
MZB1	0.7419420323086671
MZF1	0.007601542357915714
MZF1-AS1	0.007601542357915714
MZT1	0.9451138791557464
MZT2A	0.7560301516194534
MZT2B	0.6743542198634356
N4BP1	0.5269407081370046
N4BP2	0.06818051200613418
N4BP2L1	0.2631174294197774
N4BP2L2	0.19482777844190566
N4BP2L2-IT2	0.3048255136057049
N4BP3	0.6418931159246593
N6AMT1	0.031175693020892906
NAA11	0.4686200636038406
NAA15	0.4920208799894525
NAA16	0.24891922798005225
NAA20	0.3692486468570804
NAA25	0.43614327342816
NAA30	0.026807390181246667
NAA35	0.7848555767138649
NAA38	0.6404120795540026
NAA40	0.640977660936215
NAA50	0.8377938357175169
NAA60	0.2455214319276077
NAA80	0.7881427252671438
NAAA	0.9198609293421957
NAALAD2	0.195845896193402
NAALADL1	0.22181463806030272
NAALADL2	0.4540001692669577
NAALADL2-AS1	0.3070876001000197
NAALADL2-AS2	0.7392110071642624
NAALADL2-AS3	0.5586565520678382
NAB1	0.6197828656112508
NAB2	0.06816626329896464
NABP1	0.4451282172519992
NABP2	0.09279046358853676
NACA	0.2913643183541385
NACA2	0.4875956002294362
NACAD	0.12330720787860106
NACC1	0.8248538577995812
NACC2	0.6577288847235436
NADK	0.05189564670413754
NADK2	0.3980448269402907
NADK2-AS1	0.2021121979541
NADSYN1	0.9646447100413365
NAE1	0.5323269590601196
NAF1	0.5494733504099053
NAGA	0.8658854457890984
NAGK	0.8639522908682588
NAGLU	0.5194523396595193
NAGPA	0.7944604240702124
NAGS	0.2589630133140023
NAIF1	0.4580583446741183
NAIP	0.5983937034449381
NALCN	0.057575278043982214
NALCN-AS1	0.9564581238234108
NALF1	0.3855472895073622
NALF1-IT1	0.3357417918531206
NALT1	0.6613426498386429
NAMA	0.5817449952846744
NAMPT	0.5977882938931263
NANOGP11	0.8197716728267846
NANOGP8	0.8160469663789917
NANOS1	0.0686446923530572
NANOS2	0.4183956744964763
NANOS3	0.2671503470193103
NANP	0.2900046739289018
NANS	0.2901291581141944
NAP1L1	0.9347123516583103
NAP1L4	0.7747809999479862
NAP1L5	0.2884623715731123
NAPA	0.8042715916156109
NAPA-AS1	0.8399759320290134
NAPB	0.1880064333703932
NAPEPLD	0.06588811352241848
NAPG	0.1439964211798655
NAPRT	0.7650031779125819
NAPSA	0.08525577217650976
NARF	0.8270144161429701
NARF-AS1	0.7214755156027166
NARF-AS2	0.776405710292249
NARF-IT1	0.7371373378774904
NARS1	0.0685824781439871
NARS2	0.6782119380394028
NASP	0.9792968697100746
NAT1	0.8843365775636127
NAT10	0.3738541351389727
NAT14	0.6762387379790857
NAT16	0.3075426237008703
NAT2	0.20348366833597686
NAT8	0.8080858175350809
NAT8B	0.6812154252154771
NAT8L	0.3482436828166252
NAT9	0.6957343471726211
NATD1	0.4269199783577341
NAV1	0.31914568570379603
NAV2	0.3938130248389767
NAV2-AS1	0.5492050080755462
NAV2-AS2	0.3165996403328753
NAV2-AS3	0.6795128103788066
NAV2-AS4	0.6537512365827758
NAV2-AS5	0.6121196350857351
NAV2-AS6	0.314320219935159
NAV2-IT1	0.7551220004529955
NAV3	0.4561200685200436
NAXD	0.4328823116922606
NAXE	0.3944952950768906
NBAS	0.39282729255374826
NBAT1	0.008389656685245883
NBEA	0.8700248330748941
NBEAL1	0.04302696187008126
NBEAL2	0.028787410277637038
NBL1	0.7846450330081346
NBN	0.9500238824495706
NBPF1	0.8713673096417931
NBPF10	0.8231
NBPF12	0.7149652983140296
NBPF3	0.32853959518851233
NBPF4	0.7529552465308365
NBPF6	0.3522962989146906
NBR1	0.5693730684839727
NBR2	0.5933059290143361
NCALD	0.4796425062760091
NCAM1	0.1572998083117938
NCAM1-AS1	0.003345145027188412
NCAM2	0.1156499462591194
NCAN	0.40981802778385457
NCAPD2	0.34229220738323496
NCAPD3	0.16450983788822127
NCAPG	0.3404199759593252
NCAPG2	0.7283923350402516
NCAPH	0.17638302462327174
NCAPH2	0.1268318273502182
NCBP1	0.1892931698790292
NCBP2	0.6272336954962253
NCBP2-AS1	0.596239619893013
NCBP2AS2	0.5891679871547945
NCBP3	0.4082766159269753
NCCRP1	0.12486003342091
NCDN	0.5807236834880816
NCEH1	0.5527611440932912
NCF1	0.7075379562835618
NCF2	0.7559890149707098
NCF4	0.8184294541436731
NCF4-AS1	0.8771792567555151
NCK1	0.2799750788106471
NCK1-DT	0.3685023930346092
NCK2	0.22409492040109716
NCKAP1	0.8566926420352114
NCKAP1L	0.8606644078993047
NCKAP5	0.18993041969286312
NCKAP5-AS1	0.15819948129965286
NCKAP5-AS2	0.5328180675004796
NCKAP5-IT1	0.6297427379461193
NCKAP5L	0.5602387664061599
NCKIPSD	0.06238390010930045
NCL	0.4821661876222961
NCLN	0.3605794800950926
NCMAP	0.5531812747524822
NCMAP-DT	0.844668192920141
NCOA1	0.18468329957571827
NCOA2	0.5017082088915477
NCOA3	0.9087679782974624
NCOA4	0.7282557730777315
NCOA5	0.9524673429647704
NCOA6	0.3880193652717477
NCOA7	0.35394340296591353
NCOA7-AS1	0.2829949749723115
NCOR1	0.4716320739106941
NCOR1P1	0.551019424283099
NCOR2	0.15202795277724568
NCR1	0.21105539999166525
NCR2	0.363032083977684
NCR3	0.17568735237549887
NCR3LG1	0.5521485832215339
NCRNA00250	0.3588234630118373
NCS1	0.057410314122226073
NCSTN	0.9131176268868542
NDC1	0.22299679383437584
NDC80	0.6698293377375717
NDE1	0.000129752778262604
NDEL1	0.5859414079016219
NDFIP1	0.2921272403369586
NDFIP2	0.08601974883592295
NDFIP2-AS1	0.06431010686839089
NDN	0.7347656740887079
NDNF	0.6801548026322786
NDNF-AS1	0.6082585134285868
NDOR1	0.8530687669858199
NDRG1	0.7168018186318209
NDRG2	0.7607922118868028
NDRG3	0.7627939151738934
NDRG4	0.40376879731999066
NDST1	0.2023329203246189
NDST1-AS1	0.0975657119297037
NDST2	0.03263179335929023
NDST3	0.44018231006988906
NDST4	0.7013439910442003
NDUFA10	0.7009966899751566
NDUFA11	0.17781737158395006
NDUFA12	0.9299782826860534
NDUFA13	0.6368534132603929
NDUFA2	0.6047300092239841
NDUFA3	0.6387168907725846
NDUFA4	0.8164584497326443
NDUFA4L2	0.7331444694808309
NDUFA5	0.3455445653218571
NDUFA6	0.8476681258006874
NDUFA6-DT	0.8852382956472471
NDUFA7	0.0445704599410231
NDUFA8	0.7180357555507678
NDUFA9	0.14309683381899274
NDUFAB1	0.8284594523987775
NDUFAF1	0.4843851823049392
NDUFAF2	0.743464058859024
NDUFAF3	0.09399883173630648
NDUFAF4	0.7010026165641068
NDUFAF5	0.4880210056327802
NDUFAF6	0.028846325437528412
NDUFAF7	0.5381599165718276
NDUFAF8	0.7497131926157461
NDUFB1	0.777127173878535
NDUFB10	0.5344849386619717
NDUFB2	0.7156906810204572
NDUFB2-AS1	0.7116478465736603
NDUFB3	0.08868831740087574
NDUFB4	0.9296704585249848
NDUFB5	0.014551836110785143
NDUFB6	0.6169672514296266
NDUFB7	0.03616998728928489
NDUFB8	0.34325069019206234
NDUFB9	0.3560879542110633
NDUFC1	0.5235788880668727
NDUFC2	0.7603908154644989
NDUFC2-KCTD14	0.5704214901985807
NDUFS1	0.7762300953357376
NDUFS2	0.003557294435161118
NDUFS3	0.9575157575942458
NDUFS4	0.8368683376370696
NDUFS5	0.14074459671569745
NDUFS6	0.9941696997138808
NDUFS7	0.1322250444373132
NDUFS8	0.9288362815849132
NDUFV1	0.5236221742235909
NDUFV1-DT	0.5236221742235909
NDUFV2	0.03771946549547328
NDUFV2-AS1	0.043730437935254884
NDUFV3	0.2851654177125705
NEAT1	0.5535739110527703
NEB	0.9512328551782891
NEBL	0.3131171370431023
NEBL-AS1	0.2730634204711965
NECAB1	0.7877496232788928
NECAB2	0.8854047607372826
NECAB3	0.036040382322846336
NECAP2	0.3923211875676325
NECTIN1	0.4488985070890323
NECTIN1-AS1	0.2262262607292812
NECTIN1-DT	0.2114991069377236
NECTIN2	0.8692428999736421
NECTIN3	0.8191464031131571
NECTIN3-AS1	0.2831264648602602
NECTIN4	0.09543396162202232
NECTIN4-AS1	0.15857653120387602
NEDD1	0.7839711044694416
NEDD4	0.5191867014235867
NEDD4L	0.8134267279399564
NEDD8	0.4848993664177361
NEDD8-MDP1	0.3936905004326385
NEDD9	0.052191461696554864
NEFH	0.5149335702652527
NEFL	0.07305584416780397
NEFM	0.0630051441919457
NEGR1	0.4864204891302243
NEGR1-IT1	0.048752185964628936
NEIL1	0.16420005234374654
NEIL2	0.8447767020772554
NEIL3	0.3529488196182225
NEK1	0.059864135193368424
NEK10	0.3094474158384601
NEK11	0.8607113483205764
NEK2	0.2038365998181077
NEK2-DT	0.6420035011470977
NEK3	0.8081910317759349
NEK4	0.509711547745896
NEK5	0.6177706407826649
NEK6	0.09869731482780014
NEK7	0.9758263121302594
NEK8	0.10771352444344162
NEK9	0.693146783287911
NELFA	0.41002649220222187
NELFB	0.8377216376807404
NELFCD	0.8178148086514283
NELFE	0.5559339850847451
NELL1	0.3804215611260048
NELL2	0.4508980331696291
NEMF	0.6494070412612284
NEMP1	0.1144164145993392
NEMP2	0.4550762703113848
NEMP2-DT	0.37326454688835947
NENF	0.8297621751013107
NEO1	0.9657475003655596
NEPRO	0.3516150705418201
NEPRO-AS1	0.388838946878454
NES	0.19491935739720445
NET1	0.5632480481985078
NETO1	0.9439219317230416
NETO1-DT	0.9105780484867344
NETO2	0.8321460134263929
NEU1	0.4628399782811961
NEU2	0.09159882997236107
NEU3	0.05608401893635734
NEU4	0.8668105976383742
NEURL1	0.6637088852991581
NEURL1-AS1	0.8178086393686836
NEURL1B	0.5053592608521995
NEURL2	0.3634432728154103
NEURL3	0.16336193315923364
NEURL4	0.9356428402056004
NEUROD1	0.6498261635151533
NEUROD2	0.7257543554135713
NEUROD4	0.7600607897196567
NEUROD6	0.3293834510545507
NEUROG1	0.9889003159577942
NEUROG2	0.9271272664032248
NEUROG2-AS1	0.9355431083083168
NEUROG3	0.7046894135504883
NEXN	0.293688321672932
NEXN-AS1	0.30157742233259965
NF1	0.038248848627596636
NF2	0.959319682814328
NFAM1	0.17899339277781473
NFASC	0.3283918511461298
NFAT5	0.19809780677087774
NFATC1	0.12084424003670212
NFATC2	0.2479268192678905
NFATC2IP	0.14065245100961205
NFATC2IP-AS1	0.14065245100961205
NFATC3	0.22139337590119434
NFATC4	0.8910946200237858
NFE2	0.16999529493925175
NFE2L1	0.4330877114192014
NFE2L1-DT	0.3488183298555921
NFE2L2	0.19792507059391826
NFE2L3	0.33586863381512216
NFE4	0.2918110114180609
NFIA	0.4395337466602636
NFIA-AS1	0.8225941924653156
NFIA-AS2	0.5663937411243943
NFIB	0.9910492533938896
NFIB-AS1	0.888047771539188
NFIC	0.18233743325023896
NFIL3	0.41513434472642413
NFILZ	0.4786661952450957
NFIX	0.2891223750118353
NFKB1	0.9866985739478772
NFKB2	0.2492795571181282
NFKBIA	0.0327284823140378
NFKBIB	0.9010502684997688
NFKBID	0.8381020194142674
NFKBIE	0.1875755141489769
NFKBIL1	0.01901383396464573
NFKBIZ	0.8842823385296117
NFRKB	0.912236983102446
NFS1	0.3653190393856592
NFU1	0.6681841130597111
NFX1	0.9655311328661519
NFXL1	0.7153423141381777
NFYA	0.2876605579328771
NFYB	0.056121361076293015
NFYC	0.4933397178835023
NFYC-AS1	0.6851909757900402
NGB	0.3968978522421442
NGDN	0.8968622618807622
NGEF	0.4118067693410126
NGF	0.8320304705372508
NGF-AS1	0.822534870936922
NGFR	0.3732733254665832
NGFR-AS1	0.09539805333373846
NGLY1	0.031510045771490025
NGRN	0.6522653667417102
NHEG1	0.1025189166795854
NHEJ1	0.6415485631693263
NHIP	0.6465264279451164
NHLH1	0.8857867177497003
NHLH2	0.2686612525910562
NHLRC1	0.6093084817658311
NHLRC2	0.8592161124472759
NHLRC3	0.4180100998524311
NHLRC4	0.6072653206951323
NHP2	0.9737517379486612
NHSL1	0.03084311819952445
NHSL1-AS1	0.0050637361545965995
NIBAN1	0.4702584233715802
NIBAN2	0.7892404262617819
NIBAN3	0.6961937891080319
NICN1	0.16136184076752955
NID1	0.43756719940757255
NID2	0.4155970467479011
NIF3L1	0.11300801512211613
NIFK	0.2811233434702497
NIFK-AS1	0.14448830278275704
NIHCOLE	0.8964285258789499
NIM1K	0.20739899754910807
NIN	0.2427934878185548
NINJ1	0.9961714787891204
NINJ2	0.593498028660394
NINJ2-AS1	0.753618912251715
NINL	0.4650652611128247
NIP7	0.8462200945873448
NIPAL1	0.4174553546468843
NIPAL2	0.7717336393817104
NIPAL3	0.3110364951912567
NIPAL4	0.275143596502093
NIPAL4-DT	0.4337463673554703
NIPBL	0.12488490690302595
NIPBL-DT	0.11390215545426464
NIPSNAP1	0.8995652911390322
NIPSNAP2	0.21326281331944533
NIPSNAP3A	0.5817628625862334
NIPSNAP3B	0.4778630151364643
NISCH	0.5837821549831446
NIT1	0.0771534835671111
NIT2	0.9840093276380556
NKAIN1	0.3083125164649941
NKAIN2	0.8195514563994001
NKAIN3	0.6267217993902902
NKAIN4	0.4215316513922296
NKAPD1	0.7478783493168474
NKAPL	0.00393820252374627
NKD1	0.216391429665319
NKD2	0.8729479853836284
NKG7	0.8190431480835829
NKILA	0.26127708972233565
NKIRAS1	0.3906498262386778
NKIRAS2	0.07087372272992731
NKPD1	0.8129868956042101
NKTR	0.8895963196404033
NKX1-1	0.18880697971455013
NKX1-2	0.20718847823931724
NKX2-1	0.21094773638262224
NKX2-1-AS1	0.19555304478698504
NKX2-2	0.11283463953860863
NKX2-2-AS1	0.11283463953860863
NKX2-3	0.12974194073589904
NKX2-4	0.12501321883380245
NKX2-5	0.3839791469268939
NKX2-6	0.9128482218793232
NKX2-8	0.0982349180072094
NKX3-1	0.9358596889615872
NKX3-2	0.6416316972427839
NKX6-1	0.7184102623725632
NKX6-2	0.9165707593976852
NKX6-3	0.2330974451919657
NLE1	0.2636628154554096
NLGN1	0.5208635847522018
NLGN1-AS1	0.8947229532416632
NLGN2	0.9984342446997172
NLK	0.16413601507316633
NLN	0.3579413411587864
NLRC3	0.07111117058690203
NLRC4	0.5020065696057792
NLRC5	0.9989304559306876
NLRP1	0.8368056078326511
NLRP10	0.6668659283135636
NLRP11	0.19087666562626027
NLRP12	0.13903339498085476
NLRP13	0.15915465862544032
NLRP14	0.2723780297646016
NLRP2	0.4412237169093744
NLRP3	0.7834242147408834
NLRP4	0.21534394270418974
NLRP5	0.9717287288708482
NLRP6	0.2469546069448052
NLRP7	0.39975957354753533
NLRP8	0.44013207297258544
NLRP9	0.539124301752689
NLRX1	0.7279848709458365
NMB	0.20664663912408565
NMBR	0.12152563787846045
NMBR-AS1	0.20195938936407232
NMD3	0.33213820808611816
NME1	0.4969198625403096
NME1-NME2	0.4946229133637671
NME2	0.4946229133637671
NME3	0.4735922126938958
NME4	0.6027527976954304
NME5	0.5991126663616946
NME6	0.9420729266481151
NME7	0.10274244128978416
NME8	0.4598203536716789
NME9	0.11856562906882336
NMI	0.4761687614378744
NMNAT1	0.2832218228133968
NMNAT2	0.5832605640311174
NMNAT3	0.09087520118842046
NMRAL1	0.8037153988820874
NMRAL2P	0.7678199523487724
NMRK1	0.769744692296597
NMRK2	0.22495304113323566
NMS	0.8097213242124209
NMT1	0.9021508751889246
NMT2	0.8981608397069447
NMU	0.4361303523948352
NMUR1	0.7362768759706785
NMUR2	0.8284065779646771
NNAT	0.18448536285295447
NNMT	0.3786776308777205
NNT	0.4332931621540553
NNT-AS1	0.35615705364542377
NOA1	0.15682372526763627
NOB1	0.1690593427153162
NOBOX	0.8973123423861178
NOC2L	0.4931727511636321
NOC3L	0.19476208402846096
NOC4L	0.3569336829011465
NOCT	0.17000353377305938
NOD1	0.04819878135740074
NOD2	0.3190442098746149
NODAL	0.09619763383420554
NOG	0.7939306060059939
NOL10	0.3764750588004332
NOL11	0.4903416488274028
NOL12	0.05941962825625303
NOL3	0.7134302599901949
NOL4	0.7680450063593036
NOL4L	0.24784133903805905
NOL4L-DT	0.405604051949196
NOL6	0.9735808943132788
NOL7	0.9449381176567562
NOL8	0.038976618037606325
NOL9	0.10310482629078238
NOLC1	0.413656727328396
NOM1	0.8330313121649091
NOMO1	0.2174
NOMO2	0.06836
NOMO3	0.3243909811888458
NOP10	0.4554748612263542
NOP14	0.8402281788822346
NOP14-AS1	0.8623143773498403
NOP16	0.3964136398685465
NOP2	0.04729122268309521
NOP53	0.6711791864321682
NOP53-AS1	0.6856558027158064
NOP56	0.4712537734468287
NOP58	0.9091598800896534
NOP9	0.5542940760759959
NOPCHAP1	0.9737940731476784
NORAD	0.7379840368771865
NOS1	0.007259264364181839
NOS1AP	0.6206836074505601
NOS2	0.5834643717748149
NOS3	0.18884400743953567
NOSIP	0.5346763764625335
NOSTRIN	0.01036035160890203
NOTCH1	0.8603406701855492
NOTCH2	0.4377197464543969
NOTCH3	0.3851321402538168
NOTCH4	0.11245297581226328
NOTO	0.8124004307832742
NOTUM	0.7864396061230231
NOVA1	0.5231662734510224
NOVA1-DT	0.6252029265704617
NOVA2	0.3133914724064834
NOX3	0.8989796707587236
NOX4	0.056877422023152276
NOX5	0.9940586606445972
NOXA1	0.7551253500189795
NOXO1	0.6620400293708988
NOXRED1	0.11389969892259415
NPAP1	0.7019800149892269
NPAS1	0.6763622240454841
NPAS2	0.7237366535490991
NPAS2-AS1	0.8678259676553388
NPAS3	0.44407414289089664
NPAS4	0.4149719675887435
NPAT	0.9493422213066238
NPB	0.8414574708931107
NPBWR1	0.365508555552192
NPBWR2	0.3645370632569364
NPC1	0.8045640701132009
NPC1L1	0.6223624908954279
NPC2	0.02907685724698822
NPDC1	0.2033509699561385
NPEPL1	0.43099472500671054
NPEPPS	0.515748280136486
NPEPPSP1	0.7185816305330551
NPFF	0.5022334544677611
NPFFR1	0.004465073653087626
NPFFR2	0.9130738034192512
NPHP1	0.6997240794961563
NPHP3	0.5479305077746557
NPHP3-ACAD11	0.5910477548901539
NPHP3-AS1	0.6280413242812943
NPHP4	0.9993440932306564
NPHS1	0.44079936379144347
NPHS2	0.6558298807711587
NPIPA1	0.2174
NPIPA3	0.6753458139751602
NPIPA5	0.03560670889436096
NPIPB11	0.134956668452205
NPIPB13	0.5128261914498886
NPIPB15	0.5262537529065169
NPIPB2	0.3650537546157536
NPIPB6	0.0267716600386006
NPIPB7	0.7794512785953577
NPIPB8	0.8316843264838153
NPIPB9	0.24477517708976895
NPL	0.5605957802138877
NPLOC4	0.9719994955263792
NPM1	0.2865976359335929
NPM2	0.12655136049701854
NPM3	0.5322371325661494
NPNT	0.22411016052930227
NPPA	0.6723911902825741
NPPB	0.6769385853381858
NPPC	0.8200643755078749
NPR1	0.109197176368389
NPR2	0.26361485172291466
NPR3	0.5644435518347121
NPRL2	0.6641304077240759
NPRL3	0.6652096429363354
NPS	0.6153192462378181
NPSR1	0.6314164830612722
NPSR1-AS1	0.3314297689831594
NPTN	0.8058415730893485
NPTN-IT1	0.9396874835186833
NPTX1	0.22475660517245194
NPTX2	0.35458605562153656
NPTXR	0.7191346261965219
NPVF	0.8899582893837568
NPW	0.695837573083991
NPY	0.24292366966540885
NPY1R	0.6305391233278599
NPY2R	0.3093699413273361
NPY2R-AS1	0.30682098480387265
NPY5R	0.6621109831700254
NQO1	0.18442717759474145
NQO1-DT	0.21329041899093032
NQO2	0.8563534019289097
NQO2-AS1	0.8264326232499849
NR0B2	0.4073419272317643
NR1D1	0.22752919011353304
NR1D2	0.4161143416315987
NR1H2	0.15195579019577646
NR1H3	0.6288482740266145
NR1H4	0.991786055598076
NR1I2	0.6460292398775314
NR1I3	0.0037058839975634967
NR2C1	0.5847667049003761
NR2C2	0.6703983941346929
NR2C2AP	0.4236033384443567
NR2E1	0.8448866112369808
NR2E3	0.3574389798988261
NR2F1	0.5946210515095655
NR2F1-AS1	0.6102061635016011
NR2F2	0.2461498683774173
NR2F2-AS1	0.5667741680259302
NR2F6	0.1860368990614566
NR3C1	0.9053902662471808
NR3C2	0.06559818110982751
NR4A1	0.2842774320348181
NR4A1AS	0.3839729990566693
NR4A2	0.6772329758939943
NR4A3	0.9530148327725276
NR5A1	0.006266305058960586
NR5A2	0.939891966208666
NR6A1	0.0012796766736696275
NRAD1	0.6725658621640194
NRAP	0.938057900224558
NRARP	0.920226542311291
NRAS	0.918463444917526
NRAV	0.36968587152632576
NRBF2	0.26646493387999
NRBP1	0.16843101258892967
NRBP2	0.1471890089268647
NRCAM	0.7979526229328582
NRDC	0.015966879892251932
NRDE2	0.8989514237986802
NREP	0.6339306174887374
NREP-AS1	0.7030350919376179
NRF1	0.4488200630278005
NRG1	0.21620237933962624
NRG1-IT1	0.6270002370955509
NRG1-IT3	0.5837524261730542
NRG2	0.20971772590787505
NRG3	0.1608834990953547
NRG3-AS1	0.02338400343631464
NRG4	0.13397040047760894
NRGN	0.7356392594746055
NRIP1	0.5476149273450444
NRIP2	0.5019282745027516
NRIP3	0.3516537123642787
NRIP3-DT	0.3725390214553579
NRIR	0.29145471233405
NRL	0.2423493953804104
NRM	0.0336170016012568
NRN1	0.7941662337067354
NRN1L	0.13867548907595784
NRP1	0.6695270596466326
NRP2	0.6528542041936245
NRROS	0.4787381473773899
NRSN1	0.7479362806619171
NRSN2	0.3129431345963446
NRSN2-AS1	0.4229622446614123
NRTN	0.7225264111534495
NRXN1	0.22930899003909436
NRXN2	0.9667857750096892
NRXN2-AS1	0.9927321669097686
NRXN3	0.7546636176004783
NSA2	0.2136779129405216
NSD1	0.6220104782770459
NSD2	0.5359200134543749
NSD3	0.6194121536711718
NSF	0.9607640411262168
NSFL1C	0.28298422647733834
NSG1	0.8176926336557147
NSG2	0.8734592029024433
NSL1	0.9332656831521956
NSMAF	0.7569934580627544
NSMCE1	0.850320493939934
NSMCE1-DT	0.9066562214411404
NSMCE2	0.14417488508614495
NSMCE3	0.4142623598589003
NSMCE4A	0.4634656380935481
NSMF	0.012868574643042252
NSRP1	0.7234504466274233
NSUN2	0.8160872682928922
NSUN3	0.9806461163090192
NSUN4	0.7978726167096009
NSUN5	0.472626349009302
NSUN5P1	0.3115434177051813
NSUN5P2	0.8905
NSUN6	0.9071410439178272
NSUN7	0.11518704056007413
NT5C	0.4528696273297174
NT5C1A	0.8987032179948968
NT5C1B	0.9591968164753928
NT5C1B-RDH14	0.9597589065253896
NT5C2	0.97651460163455
NT5C3A	0.7357225993132754
NT5C3B	0.06835112156999501
NT5DC1	0.3759019577104159
NT5DC2	0.7456980327517291
NT5DC3	0.3074292121535096
NT5DC4	0.9881024517778536
NT5E	0.641227266031888
NT5M	0.9830017696256672
NTAN1	0.1444228952069671
NTAQ1	0.5622979247083223
NTF3	0.9965527629715009
NTF4	0.04889822793697829
NTHL1	0.9503120421241928
NTM	0.1904623769564888
NTM-AS1	0.07070006921178817
NTM-IT	0.2871300496365852
NTMT1	0.31758340595174195
NTMT2	0.44324092442630136
NTN1	0.006421173298683636
NTN3	0.3693300834146889
NTN4	0.5910589590184793
NTN5	0.1437917590115913
NTNG1	0.982837077153217
NTNG2	0.055739346237320964
NTPCR	0.7320894130188162
NTRAS	0.16159713308683388
NTRK1	0.9148599549784232
NTRK2	0.4338915778450959
NTRK3	0.6801245153871072
NTRK3-AS1	0.7322399648801978
NTS	0.1829060842648323
NTSR1	0.6255505669564569
NTSR2	0.3330848275992446
NUAK1	0.40574550177288576
NUAK2	0.2916716591152657
NUB1	0.4365639874742842
NUBP1	0.8696114894367004
NUBP2	0.4838594670673558
NUBPL	0.4087250405651802
NUBPL-DT	0.2562534786292397
NUCB1	0.2880125366646344
NUCB1-AS1	0.2791464369999962
NUCB2	0.30684489693195593
NUCKS1	0.7267830095738244
NUDC	0.4140477907373875
NUDCD1	0.4275219385823037
NUDCD2	0.06633138920958552
NUDCD3	0.5209981967879255
NUDT1	0.6983137653862562
NUDT12	0.731902322272196
NUDT13	0.3701747859061111
NUDT14	0.9741053778366772
NUDT15	0.1800765217663305
NUDT16	0.5253356556254021
NUDT16-DT	0.6755215414886815
NUDT16L1	0.9094715187000384
NUDT17	0.20846247721283465
NUDT18	0.11482368173688763
NUDT19	0.4596658632090113
NUDT19-DT	0.5318591856322372
NUDT2	0.3696330285545981
NUDT21	0.3414306698821471
NUDT22	0.7637191888379798
NUDT3	0.05643970685667021
NUDT4	0.4774983091911169
NUDT5	0.4343554261975998
NUDT6	0.1990523848674603
NUDT7	0.9515550071785884
NUDT8	0.6223512586833697
NUDT9	0.636116262418893
NUF2	0.4161166312817254
NUFIP1	0.2328767118685731
NUFIP2	0.906009629012988
NUGGC	0.5472394571886454
NUMA1	0.6264293522522447
NUMB	0.3894215571480786
NUMBL	0.2864233727198792
NUP107	0.8907106206949186
NUP107-DT	0.9032722082908596
NUP133	0.8310293864173697
NUP133-DT	0.6730447848957262
NUP153	0.3184176843645924
NUP153-AS1	0.40802604639952894
NUP155	0.21815432640162094
NUP160	0.989841679641876
NUP188	0.643146423920541
NUP205	0.6075618956325322
NUP210	0.6652448712361403
NUP210L	0.5913054871070932
NUP214	0.26481280983797884
NUP35	0.6293319216262425
NUP37	0.8657080623811539
NUP42	0.6607661050361264
NUP43	0.7169500164188051
NUP50	0.3006930918440221
NUP50-DT	0.8482062221164854
NUP54	0.6355121692164766
NUP58	0.10083370688979076
NUP62	0.6787643248685429
NUP85	0.2888336072475416
NUP88	0.5540541758019512
NUP93	0.7069078434741373
NUP93-DT	0.4508077113822556
NUP98	0.4301317549947948
NUPR1	0.6022697552717559
NUPR2	0.5862729866198062
NUS1	0.3650216540005243
NUSAP1	0.6019790683885664
NUTF2	0.15641629311049848
NUTM1	0.4554748612263542
NUTM2A	0.697087377014052
NUTM2A-AS1	0.7239319712729353
NUTM2B-AS1	0.3624396228463735
NUTM2D	0.06253901287344105
NUTM2E	0.453688857478357
NUTM2F	0.8845380016021901
NUTM2G	0.5243842715532228
NVL	0.03693607275560834
NWD1	0.9429296163462156
NWD2	0.6219339097544878
NXF1	0.6392563287975713
NXN	0.643038056972488
NXNL1	0.2580783330132784
NXNL2	0.9791796388754432
NXPE1	0.05329984392361858
NXPE2	0.4495606547336752
NXPE3	0.9327271007624964
NXPE4	0.0749197158630277
NXPH1	0.8349928742844309
NXPH2	0.3432116722393511
NXPH3	0.017520767444600738
NXPH4	0.8489072614353137
NXT1	0.20050169893181047
NXT1-AS1	0.20050169893181047
NYAP1	0.03447878720279035
NYAP2	0.4187536204858559
NYNRIN	0.8113100619383717
OAF	0.3056988224526765
OARD1	0.3614758532939947
OAS1	0.5698366044108698
OAS2	0.6025799604623321
OAS3	0.6076750826207272
OASL	0.08876638402180742
OAT	0.7206549660255421
OAZ1	0.4372337592276142
OAZ2	0.10860749055456537
OAZ3	0.4044089986624756
OBI1	0.8083657359276066
OBI1-AS1	0.559318499570175
OBP2A	0.2956207554734303
OBP2B	0.14240746068443674
OBSCN	0.1502487025479436
OBSCN-AS1	0.5796391878796606
OBSL1	0.44660230782807664
OC90	0.952262012232819
OCA2	0.05163119599725114
OCEL1	0.37608721095745257
OCIAD1	0.873828878671951
OCIAD1-AS1	0.8806437767759744
OCIAD2	0.9122949123427592
OCLN	0.7612751964581059
OCM	0.04375782833667663
OCM2	0.9813122750785129
OCSTAMP	0.12940828394590925
ODAD1	0.7264188126691107
ODAD2	0.04549578486377948
ODAD3	0.2125407842716825
ODAD4	0.03367004249355116
ODAM	0.7094277085163061
ODAPH	0.4290521604818289
ODC1	0.6644137196974421
ODC1-DT	0.6568881946565476
ODF1	0.9043689966055176
ODF2	0.12265466256526793
ODF2-AS1	0.11238695685839316
ODF2L	0.07990072247936225
ODF3	0.10184526745368312
ODF3B	0.07397531641137227
ODF3L1	0.409990291638634
ODF3L2	0.287076976150304
ODF4	0.2395497041698996
ODR4	0.11445633795781895
OGA	0.4132725176166371
OGDH	0.4691569258450401
OGDHL	0.7802690063544968
OGFOD1	0.35497018421744103
OGFOD2	0.8603818484592844
OGFOD3	0.49678204716827706
OGFR	0.4354141498982025
OGFR-AS1	0.5478814500799154
OGFRL1	0.1104593025895656
OGFRP1	0.3286729801478382
OGG1	0.6816431773141938
OGN	0.04302691165832223
OIP5	0.3959686896196079
OIP5-AS1	0.2770837245282521
OIT3	0.3419024242597762
OLA1	0.056614027169106074
OLAH	0.864246280358878
OLFM1	0.3252680614636271
OLFM2	0.06777335957066978
OLFM3	0.1903687275140486
OLFM4	0.6898332422947483
OLFML1	0.06685865142091617
OLFML2A	0.01455657456055065
OLFML2B	0.017524986950126054
OLFML3	0.0008595509965860781
OLIG1	0.7726781231317379
OLIG2	0.547639102091855
OLIG3	0.3052554884960534
OLMALINC	0.6079014219626857
OLR1	0.012693902697733515
OMA1	0.4801372310180352
OMD	0.05258026860021209
OMG	0.03135437588323403
OMP	0.4464261313189181
ONECUT1	0.05076751281444114
ONECUT2	0.759847004033495
ONECUT3	0.08762633346621496
OOEP	0.9641881927865614
OOEP-AS1	0.9641881927865614
OOSP1	0.07482466913161645
OOSP2	0.5019191734556769
OOSP3	0.019251504757176685
OOSP4A	0.13872781576978782
OOSP4B	0.2808017300670732
OPA1	0.9624680893139264
OPA1-AS1	0.9120880766923128
OPA3	0.5451470478463143
OPALIN	0.7146304591925217
OPCML	0.7510435498479584
OPCML-IT1	0.8905086526891537
OPCML-IT2	0.839145976398144
OPLAH	0.7721764850334796
OPN1SW	0.6869992911125209
OPN3	0.4653647353571896
OPN4	0.009849742232074632
OPN5	0.13926361565248885
OPRD1	0.3768117490322974
OPRK1	0.022193728228723952
OPRL1	0.14795986773225228
OPRM1	0.4967330494534371
OPRPN	0.42703537442226996
OPTC	0.7386555447547034
OPTN	0.4096848001870061
OR10A2	0.8431712362917221
OR10A3	0.7311185298473112
OR10A4	0.8375847264106873
OR10A5	0.8940960498399818
OR10A6	0.7090992588057132
OR10A7	0.9587018157581352
OR10AC1	0.15736515716426294
OR10AD1	0.5519586802589327
OR10AG1	0.3174976220060476
OR10C1	0.4622474990053133
OR10D3	0.8837854128255712
OR10G2	0.6988242646234618
OR10G3	0.7437397994943012
OR10G4	0.8183415483737051
OR10G6	0.8310379139770045
OR10G7	0.6056268701178048
OR10G8	0.6330349232567767
OR10G9	0.7762501629770049
OR10H1	0.5273686335267651
OR10H2	0.8168985743615025
OR10H3	0.8757384862568911
OR10H4	0.4404238569450507
OR10H5	0.6622926025625898
OR10J1	0.2096433545034906
OR10J3	0.579421128390353
OR10J4	0.1726064321593826
OR10J5	0.6752147270933084
OR10K1	0.6292193838562566
OR10K2	0.6110676977931421
OR10P1	0.506524942715244
OR10Q1	0.3899477350768962
OR10R2	0.7178338043827295
OR10S1	0.7635012042207932
OR10T2	0.5395566458024359
OR10V1	0.2298844756492644
OR10W1	0.2344647698138178
OR10X1	0.7782795490919148
OR10Z1	0.7613534075756435
OR11A1	0.3984163830920467
OR11G2	0.10264264702353736
OR11H12	0.1518
OR11H2	0.8234
OR11H4	0.05373077895878253
OR11H6	0.0813964608254632
OR11H7	0.08597897918450015
OR11L1	0.4843090262269892
OR12D1	0.3687600153554297
OR12D2	0.3914027793828945
OR12D3	0.4484695997139432
OR13A1	0.07218066822768954
OR13C2	0.4611701593552319
OR13C3	0.19857462490376052
OR13C4	0.08890483700441383
OR13C5	0.3646741766586128
OR13C7	0.9786415935311191
OR13C8	0.3173261731245286
OR13C9	0.5806091620005006
OR13D1	0.6198360296257925
OR13F1	0.08886168911848014
OR13G1	0.64431770554896
OR13J1	0.41751102057227696
OR14A16	0.25822929636640657
OR14A2	0.40869492445483735
OR14C36	0.3617035397604631
OR14I1	0.3583582254720915
OR14J1	0.1751131999385503
OR14K1	0.3934933160253567
OR14L1P	0.7527243345431874
OR1A1	0.7741376080215606
OR1A2	0.9554918997875916
OR1B1	0.34323229944998235
OR1C1	0.2685304262273395
OR1D2	0.8848041846797284
OR1D5	0.6793786185475386
OR1E1	0.4968710163700293
OR1E2	0.30981531693540343
OR1F1	0.07784423453971961
OR1G1	0.9940442317868976
OR1I1	0.5917094172529497
OR1J1	0.20034115384503515
OR1J2	0.6979632460849627
OR1J4	0.7267874924697257
OR1K1	0.2705903503093601
OR1L1	0.41307616063189456
OR1L3	0.4786069520345565
OR1L4	0.3943555494305872
OR1L6	0.8750692944960257
OR1L8	0.6129429383556962
OR1M1	0.4560863073413538
OR1N1	0.7694968701328582
OR1N2	0.7857897900422736
OR1P1	0.993082761018614
OR1Q1	0.4838487190552425
OR1R1P	0.5794062091489875
OR1S1	0.3581726816779988
OR1S2	0.3639839122164381
OR2A1-AS1	0.7772602746096583
OR2A12	0.6797874301644631
OR2A14	0.69388730217307
OR2A2	0.6895792111461532
OR2A25	0.6832799358441533
OR2A4	0.9222195852223056
OR2A5	0.726493249599552
OR2AE1	0.9321982664086149
OR2AG1	0.9371771402087898
OR2AG2	0.9334343807398322
OR2AJ1	0.5900724717615556
OR2AK2	0.2268948256826619
OR2AP1	0.918788410991001
OR2AT4	0.3443680144155006
OR2B11	0.8305894928758002
OR2B2	0.01934620316859925
OR2B3	0.31823300603151977
OR2B6	0.0355058624656015
OR2B8P	0.014831510507614663
OR2C1	0.3801779883836003
OR2C3	0.922889874692952
OR2D2	0.7844300733338061
OR2D3	0.3803228804002913
OR2F1	0.1781076786353486
OR2F2	0.059528635134416426
OR2G2	0.8398301590581271
OR2G3	0.7323651591883252
OR2G6	0.5339056945111399
OR2H1	0.26579564171576264
OR2H2	0.07720961346371646
OR2I1P	0.07830006903591641
OR2J1	0.3662235054972681
OR2J2	0.15316641864002886
OR2J3	0.4029081489229992
OR2K2	0.5970116364090076
OR2L13	0.3617486265680373
OR2L2	0.2821966005019935
OR2L3	0.2831336535864818
OR2L5	0.4147680484483737
OR2L8	0.25592493822211626
OR2M2	0.5014043699404042
OR2M3	0.425894655086998
OR2M4	0.3994289187574835
OR2M5	0.4532490383469856
OR2M7	0.30227921937443536
OR2S2	0.9841776784606574
OR2T1	0.5149037928101845
OR2T11	0.3961712096649284
OR2T12	0.3016437972319516
OR2T2	0.5819371419291122
OR2T27	0.36467268732734026
OR2T29	0.5024268390210183
OR2T3	0.7543496693158855
OR2T33	0.31920012542693377
OR2T34	0.4859080564601415
OR2T35	0.3651690578568634
OR2T4	0.3944081673944254
OR2T5	0.5736084637689235
OR2T6	0.45525136986602
OR2T7	0.5920124499421249
OR2T8	0.5655121958837974
OR2V1	0.4505553405562614
OR2V2	0.3283816725628457
OR2W1	0.2409444544540736
OR2W1-AS1	0.28055858643974624
OR2W3	0.6679544254115143
OR2W5P	0.9853099336674092
OR2Y1	0.6421405144933623
OR2Z1	0.5304060865729947
OR3A1	0.5864029771978518
OR3A2	0.5995910182534789
OR3A3	0.35047139562549634
OR4A15	0.3137374064848144
OR4A16	0.18696264824161507
OR4A47	0.9292490366259232
OR4B1	0.9923011896782428
OR4C11	0.23551864524734975
OR4C12	0.9619656136345659
OR4C13	0.9646675919536859
OR4C15	0.16043264966956028
OR4C16	0.13926194773060308
OR4C3	0.983710940114844
OR4C45	0.8942813671582275
OR4C5	0.9580984731188265
OR4C6	0.03940976580627542
OR4D1	0.7313149440078532
OR4D10	0.9544514814302478
OR4D11	0.9289707688458008
OR4D2	0.7280837918656227
OR4D5	0.513050467803457
OR4D6	0.9454577498301284
OR4D9	0.886471307393049
OR4E1	0.7318864743282235
OR4E2	0.6741935499172866
OR4F13P	0.2652427959235453
OR4F15	0.20128097657933625
OR4F21	0.1042
OR4F6	0.2348841798367957
OR4K1	0.9220850937856546
OR4K13	0.9203220808790646
OR4K14	0.9266435000815598
OR4K15	0.9672021339570999
OR4K17	0.40142255046968783
OR4K2	0.8758563471840133
OR4K3	0.8758563471840133
OR4K5	0.8201054914250645
OR4L1	0.8596416797106442
OR4M1	0.8234
OR4N2	0.8666086656615757
OR4N5	0.4444180621705096
OR4P4	0.04120553773250396
OR4Q2	0.9824321851431244
OR4Q3	0.8234
OR4S1	0.9859191940491152
OR4S2	0.03426260981992302
OR4X1	0.9910151141049784
OR4X2	0.9886671624050786
OR51A2	0.8485499780395545
OR51A4	0.6751544301916963
OR51A7	0.4394837591829757
OR51B2	0.7398153889078368
OR51B4	0.8034257028239704
OR51B5	0.17228428525329648
OR51B6	0.667789015316023
OR51C1P	0.4535778821274644
OR51D1	0.30245526085985763
OR51E1	0.2736688240027767
OR51E2	0.3072972832077322
OR51F1	0.5527191846541233
OR51F2	0.5983225339865873
OR51G1	0.461729103969959
OR51G2	0.4633493710089104
OR51H1	0.2683123670390877
OR51I1	0.09559244572798624
OR51I2	0.08052796508075437
OR51L1	0.8865480624155038
OR51M1	0.24149685297783724
OR51Q1	0.1083642230883835
OR51S1	0.3412390417307827
OR51T1	0.2974195184816797
OR51V1	0.9146609619711028
OR52A1	0.9594445900269716
OR52A5	0.9230980580443549
OR52B2	0.18294476752577915
OR52B4	0.8394903411317125
OR52B6	0.20307302505527552
OR52D1	0.07404887785645957
OR52E1	0.970047736118973
OR52E2	0.9641684550044722
OR52E4	0.5479610752698418
OR52E5	0.5217252297879178
OR52E6	0.6611303054579677
OR52E8	0.6290709969369307
OR52H1	0.14641382301642952
OR52I1	0.15038468869665128
OR52I2	0.17691517067832474
OR52J3	0.9625808462865236
OR52K1	0.7746339601993495
OR52K2	0.715782504226943
OR52L1	0.7805252348321898
OR52M1	0.4208001522910363
OR52N1	0.8699413439757175
OR52N2	0.709166811349083
OR52N4	0.9074273996781668
OR52N5	0.8942805138365304
OR52P1	0.8255704725433407
OR52R1	0.5885220810931685
OR52W1	0.20056065797184053
OR56A1	0.7475961348633066
OR56A3	0.6133771815994208
OR56A4	0.7839256421728338
OR56A5	0.7553917893346431
OR56B1	0.8193841290822867
OR56B2P	0.9416236676460246
OR56B4	0.5464417301230959
OR5A1	0.9513629080558834
OR5A2	0.8029063710588751
OR5AC1	0.39705103884110055
OR5AC2	0.7312880939129325
OR5AK2	0.7560445275768964
OR5AK3P	0.4808436128108563
OR5AL1	0.508629017875136
OR5AN1	0.6943183089805043
OR5AP2	0.5301992487952709
OR5AR1	0.5842256458010833
OR5AS1	0.21007054332505626
OR5AU1	0.984097723998146
OR5B12	0.14739965897104312
OR5B17	0.39026832646743376
OR5B2	0.16568993721849168
OR5B21	0.08479189593200187
OR5B3	0.3305971974594557
OR5BS1P	0.3676146887436965
OR5C1	0.2803621959207017
OR5D13	0.14380990445297748
OR5D14	0.2730331387177207
OR5D16	0.2763245763902817
OR5D18	0.23813627716513475
OR5D3P	0.048982752654786084
OR5F1	0.3052709361027627
OR5G3	0.6494130056320423
OR5H1	0.6873765532376022
OR5H14	0.6053348213820775
OR5H15	0.6487942141111681
OR5H2	0.8377281101543304
OR5H6	0.7351898837371077
OR5H8	0.7993988249203172
OR5I1	0.3238474727984063
OR5J2	0.3870657344844756
OR5K1	0.3376445037422014
OR5K2	0.3769297818930448
OR5K3	0.5788549737955737
OR5K4	0.6745292393358686
OR5L1	0.2406466885435149
OR5L2	0.2311310784069352
OR5M1	0.4951016580911092
OR5M10	0.6207079998346686
OR5M11	0.5503185847775642
OR5M3	0.5625558942417643
OR5M8	0.5969834008224475
OR5M9	0.4746685700595094
OR5P2	0.7949853987342992
OR5P3	0.7282920706760782
OR5T1	0.4601851536883047
OR5T2	0.4067912208455898
OR5T3	0.4049673123896061
OR5V1	0.3466470987375077
OR5W2	0.24826727571530144
OR6A2	0.9319835041924318
OR6B1	0.30510528061706
OR6B2	0.8248955313161506
OR6B3	0.8527997804290884
OR6C1	0.6553654481555561
OR6C2	0.5829462412400961
OR6C3	0.6394535819083259
OR6C4	0.9029314732372202
OR6C6	0.7511221107023611
OR6C65	0.541382477988396
OR6C68	0.6931210653983675
OR6C70	0.666875997240719
OR6C74	0.9924703438581256
OR6C75	0.4774016142069032
OR6C76	0.5470364665089457
OR6F1	0.6853067824851122
OR6J1	0.4248295773762756
OR6K2	0.6751659325507453
OR6K3	0.5928341712211264
OR6K6	0.4095931152691094
OR6M1	0.2658518279339762
OR6N1	0.4933007847082375
OR6N2	0.3856914713213727
OR6P1	0.8027221953506065
OR6Q1	0.04997849849961367
OR6S1	0.5594042353148032
OR6T1	0.5915465765269434
OR6V1	0.7387992470796266
OR6X1	0.3249358287074581
OR6Y1	0.9621496298030164
OR7A10	0.7001827243366773
OR7A17	0.6845494055008188
OR7A5	0.5848736425224206
OR7C1	0.4553067462997436
OR7C2	0.6157513118989828
OR7D2	0.7256569879797115
OR7D4	0.7132434722903769
OR7E24	0.25066489049574553
OR7E47P	0.3580631848257623
OR7E91P	0.18590512113655303
OR7G1	0.4580429147911574
OR7G2	0.4983579937639025
OR7G3	0.5401011482655759
OR8A1	0.8412047855387108
OR8B12	0.8169189044691335
OR8B2	0.9399213544451832
OR8B3	0.9015165029815422
OR8B4	0.7431946720341485
OR8B8	0.6741935940787717
OR8D1	0.8535063449596513
OR8D2	0.873501076796076
OR8D4	0.35021465037830896
OR8G1	0.8387662520207904
OR8G2P	0.8505238488279979
OR8G3P	0.9096698250168546
OR8G5	0.8463144760810914
OR8H1	0.4301212046660662
OR8H2	0.4070010105441227
OR8H3	0.4071191965436341
OR8I2	0.40077221142577946
OR8J1	0.4795680377395579
OR8J2	0.4601281545996588
OR8J3	0.3947431556403077
OR8K1	0.5136406499051429
OR8K3	0.3421160081638012
OR8K5	0.4761571008064859
OR8S1	0.32421320999712433
OR8U1	0.4228339872986795
OR8U3	0.5121134532421073
OR9A1P	0.992433303105794
OR9A2	0.7096132035309024
OR9A4	0.9953896823715752
OR9G1	0.5561262883445941
OR9G4	0.6746811888959078
OR9H1P	0.2404547869964012
OR9I1	0.05994233755951401
OR9K2	0.936253967094554
OR9Q1	0.09979967336495582
OR9Q2	0.20650142542580824
ORAI1	0.14235784418985092
ORAI2	0.5850066521104683
ORAI3	0.5180344549454219
ORC1	0.34192139117696685
ORC2	0.09653468908979056
ORC3	0.5160552501179128
ORC4	0.5271677052570104
ORC5	0.023639390123587126
ORC6	0.10644384843021626
ORM1	0.10299746013234573
ORM2	0.14708656813612614
ORMDL1	0.7237767146666294
ORMDL2	0.19940681052738707
ORMDL3	0.8156277309242279
OS9	0.07957794088499097
OSBP	0.3021473816992004
OSBP2	0.3147809262662511
OSBPL10	0.3791710623799601
OSBPL10-AS1	0.5182762937383572
OSBPL11	0.005276672552556204
OSBPL1A	0.9408561076288492
OSBPL2	0.4556621834038561
OSBPL3	0.9584153359572752
OSBPL5	0.6274503654002429
OSBPL6	0.7568568262357678
OSBPL7	0.5021602812531445
OSBPL8	0.6365315111763938
OSBPL9	0.2016764420700125
OSCAR	0.6897658392560101
OSCP1	0.2478048009681821
OSER1	0.7038353088359879
OSER1-DT	0.7419472814729421
OSGEP	0.8882349528656194
OSGEPL1	0.5889191221816329
OSGEPL1-AS1	0.6295109424521145
OSGIN1	0.2822284162168246
OSGIN2	0.8756870187444004
OSM	0.8863971483086326
OSMR	0.4237266448178128
OSMR-DT	0.7907589869955172
OSR1	0.7488645879862738
OSR2	0.4192342791005156
OST4	0.6187051439255041
OSTC	0.6398962228355451
OSTF1	0.5993188572935501
OSTM1	0.9189610126643476
OSTM1-AS1	0.8874413981229834
OSTN	0.09655331745093633
OSTN-AS1	0.10121547502004967
OTOA	0.8692954056200339
OTOF	0.9198260642382708
OTOG	0.2387142517853278
OTOGL	0.06286903764447999
OTOL1	0.7167466025215277
OTOP1	0.2477011045161145
OTOP2	0.7411445557082841
OTOP3	0.7188157576232315
OTOR	0.6949090869154674
OTOS	0.21062223922387147
OTP	0.14237620743054752
OTUB1	0.8173270706811097
OTUB2	0.3635825211127304
OTUD1	0.1005420480912062
OTUD3	0.3307944910552681
OTUD4	0.20197334115539312
OTUD6B	0.4836806885544177
OTUD6B-AS1	0.5455113434226435
OTUD7A	0.3240353506112045
OTUD7B	0.28855191966973004
OTULIN	0.3379947134053175
OTULIN-DT	0.2550806497740797
OTULINL	0.4558847236514966
OTX1	0.5070994246513465
OTX2	0.8089849523135647
OTX2-AS1	0.2577462455563627
OVAAL	0.3154928578953374
OVCA2	0.1491485225690148
OVCH1	0.6870945024420522
OVCH1-AS1	0.6446061540367851
OVCH2	0.79744799413064
OVGP1	0.4518031763547432
OVOL1	0.09315476604948596
OVOL1-AS1	0.09315476604948596
OVOL2	0.8610105132436956
OVOL3	0.05326638149071744
OXA1L	0.4075116053059854
OXA1L-DT	0.2802046185356515
OXCT1	0.07724151461717793
OXCT1-AS1	0.07694544896742173
OXCT2	0.4793890300906861
OXER1	0.9398551889672186
OXGR1	0.208657057250142
OXLD1	0.9901153850101808
OXNAD1	0.6428358730560935
OXR1	0.6147073411871794
OXR1-AS1	0.4985764002468645
OXSM	0.03143751300566433
OXSR1	0.4793648311829217
OXT	0.6154043447748541
OXTR	0.9755619108878616
P2RX1	0.7387641550077122
P2RX2	0.5015819234060229
P2RX3	0.610421406175672
P2RX4	0.3314095333620725
P2RX5	0.2139323890571601
P2RX5-TAX1BP3	0.20506674035679304
P2RX6	0.5692759657186843
P2RX7	0.5189296171327731
P2RY1	0.10197592885454887
P2RY11	0.7385606861524288
P2RY12	0.9995727643366016
P2RY13	0.9960655666308031
P2RY14	0.8503303886421687
P2RY2	0.1650396754036662
P2RY6	0.2330817692722152
P3H1	0.8827720493514651
P3H2	0.9459037261712622
P3H2-AS1	0.6953748772144861
P3H3	0.56447300175763
P3H4	0.1984199383200111
P3R3URF	0.758497780804573
P3R3URF-PIK3R3	0.7287444646101935
P4HA1	0.5551603963948424
P4HA2	0.14532572036663804
P4HA2-AS1	0.44570552096762267
P4HA3	0.059729696596188375
P4HA3-AS1	0.0512930156464968
P4HB	0.7965435143312369
P4HTM	0.11981017970722513
PA2G4	0.19958401957403327
PAAF1	0.07016539529752525
PABIR1	0.3875477546925872
PABPC1	0.8139382845763834
PABPC1L	0.6792778984196131
PABPC3	0.6121270711943693
PABPC4	0.866650124726102
PABPC4-AS1	0.8543317163390577
PABPC4L	0.4095300499630693
PABPN1	0.2489725399142096
PABPN1L	0.5573875037245407
PACC1	0.8870834480421246
PACERR	0.4394670883830729
PACRG	0.6769337139093855
PACRG-AS1	0.4048843539213878
PACRG-AS2	0.7852249017998647
PACRG-AS3	0.2322378391839931
PACRGL	0.971742523173722
PACS1	0.9189592731354436
PACS2	0.458346601793572
PACSIN1	0.3935873804498838
PACSIN2	0.8862031417033858
PACSIN3	0.7276377513266703
PADI1	0.21156399889770588
PADI2	0.6755289769098438
PADI3	0.24464595575270404
PADI4	0.3405366628921954
PADI6	0.25391363846032405
PAEP	0.34966243981280143
PAF1	0.25479820750786064
PAFAH1B1	0.21774992467286325
PAFAH1B2	0.18431975671563167
PAFAH1B3	0.7253288982048669
PAFAH2	0.5505471203678339
PAG1	0.3940030635658569
PAGR1	0.2420041072121617
PAH	0.4265437519634464
PAICS	0.21154996189146685
PAIP1	0.4258812690256215
PAIP2	0.5213049612650758
PAIP2B	0.4404630442078967
PAK1	0.3836391649747897
PAK1IP1	0.06917852348153186
PAK2	0.6900641974495415
PAK4	0.1948114671587463
PAK5	0.6783848295602208
PAK6	0.9795430618915636
PAK6-AS1	0.9289474309690476
PALB2	0.4181701217963384
PALD1	0.01723377160725931
PALLD	0.2298185813582443
PALLD-AS1	0.17493510800855633
PALM	0.1367325013697619
PALM2AKAP2	0.8992214011067095
PALM3	0.6643699977432234
PALMD	0.5728226618134536
PALS1	0.4713947634017365
PALS2	0.397304177142445
PAM	0.17280379437169413
PAM16	0.7256781389199808
PAMR1	0.02887964839867185
PAN2	0.05664438413243289
PAN3	0.43970900486625175
PAN3-AS1	0.5897026244562754
PANCR	0.632566395534669
PANDAR	0.6038760428974934
PANK1	0.32293542272760856
PANK1-AS1	0.5378077699098457
PANK2	0.8577916944977321
PANK2-AS1	0.8125645745968979
PANK3	0.5032052492542158
PANK4	0.6110660574894945
PANO1	0.31635823914425143
PANTR1	0.5079627629458364
PANX1	0.21633141584611515
PANX2	0.3222242660736633
PANX3	0.7262067902099277
PAOX	0.1711402836492409
PAPLN	0.44424534846499786
PAPLN-AS1	0.4379344646780282
PAPOLA	0.06120996433715248
PAPOLA-DT	0.024968818824768813
PAPOLB	0.022451726892850854
PAPOLG	0.050880474545697774
PAPPA	0.07080937062818188
PAPPA-AS1	0.13235353073677886
PAPPA-AS2	0.048818539328369985
PAPPA2	0.6249723948094982
PAPSS1	0.8023869822475287
PAPSS2	0.9015496209113834
PAQR3	0.4982384945699958
PAQR4	0.2928900351796868
PAQR5	0.9680707057599184
PAQR5-DT	0.9582477999523188
PAQR6	0.9384729432606488
PAQR7	0.4122730849214271
PAQR8	0.7028730119635401
PAQR9	0.7456020731797153
PAQR9-AS1	0.7731207630889994
PARAL1	0.3716505901909771
PARD3	0.052220299898122435
PARD3-DT	0.40169209615676055
PARD3B	0.5702628042722964
PARD6A	0.02592850172281208
PARD6B	0.7171410180462892
PARD6G	0.10438144089847713
PARD6G-AS1	0.10308635478511537
PARG	0.17636963907080916
PARK7	0.0935350941499501
PARL	0.7633095308086644
PARM1	0.597369923644575
PARM1-AS1	0.4263934657169873
PARN	0.2366415308736841
PARP1	0.5286599419721236
PARP10	0.8537416756597309
PARP11	0.6165279241601259
PARP11-AS1	0.6132794526721895
PARP12	0.3111653674955138
PARP14	0.4076181905019956
PARP15	0.4733089744549404
PARP16	0.2772544116754241
PARP2	0.38694114039814426
PARP3	0.12030491215946833
PARP4	0.9021652652092479
PARP6	0.18106556055473436
PARP8	0.470608106608425
PARP9	0.4225476371486925
PARPBP	0.548030443740075
PARS2	0.05092638899701557
PART1	0.8397704586677892
PARTICL	0.7902724756790311
PARVA	0.20410911655119265
PARVB	0.5717724541907403
PARVG	0.464704727132848
PASK	0.5837761274345977
PATE1	0.00862056797645705
PATE2	0.021069356780688
PATE3	0.028677919622956075
PATE4	0.1180887776876482
PATJ	0.00375645063732466
PATJ-DT	0.1619550850831774
PATL1	0.4053387540747867
PATL1-DT	0.23481291165946355
PATL2	0.68757660255623
PATZ1	0.7631885201336408
PAUPAR	0.9718569359880858
PAWR	0.9005627744761011
PAX1	0.8958792244951705
PAX2	0.9682608157467388
PAX3	0.8022348798417286
PAX4	0.1484854816485046
PAX5	0.4615168124805261
PAX6	0.9980472926819078
PAX7	0.06518400667310242
PAX8	0.06492635636141159
PAX8-AS1	0.06047942719926758
PAX9	0.3318341305890557
PAXBP1	0.3893765639576706
PAXBP1-AS1	0.37792682862449256
PAXIP1	0.9813183285651386
PAXIP1-AS2	0.9070486786967508
PAXIP1-DT	0.95702052727243
PAXX	0.3445167087254669
PBK	0.61306233142392
PBLD	0.7163376849203258
PBOV1	0.11373347521728246
PBRM1	0.6452079950576273
PBX1	0.7161767341891643
PBX1-AS1	0.5436848017664738
PBX2	0.2524782728762185
PBX3	0.08466811762540287
PBX3-DT	0.058343771109508336
PBX4	0.8697030650181843
PBXIP1	0.19890060952866045
PC	0.11094609703904977
PCA3	0.17594818540166285
PCARE	0.9006478195176835
PCAT1	0.7610745658177374
PCAT14	0.2828136954037204
PCAT18	0.6458111890427859
PCAT19	0.8832093595528101
PCAT4	0.8545868769512432
PCAT5	0.9911642993754282
PCAT6	0.7874632071464824
PCAT7	0.9137295028074102
PCBD1	0.5741286251388681
PCBD2	0.0940937242727064
PCBP1	0.676998415376576
PCBP1-AS1	0.8882745419516538
PCBP2	0.6885662578636853
PCBP2-OT1	0.7246075610099583
PCBP3	0.4746887828676339
PCBP3-AS1	0.515010705245294
PCBP4	0.03392309075371197
PCCA	0.11971884973885548
PCCA-AS1	0.8634644503913043
PCCA-DT	0.07854764563743066
PCCB	0.030685939873356827
PCDH1	0.7224438118502692
PCDH10	0.6049267861072953
PCDH10-DT	0.5755755276987198
PCDH12	0.918577794749593
PCDH15	0.2075686113794356
PCDH17	0.5154305960001078
PCDH18	0.6340431100783245
PCDH20	0.674647644740256
PCDH7	0.6049043009515989
PCDH8	0.7958923140815166
PCDH9	0.9128741353003629
PCDH9-AS1	0.453768273606265
PCDH9-AS2	0.5710193756402576
PCDH9-AS3	0.6533474899148181
PCDH9-AS4	0.5839726813223898
PCDHA1	0.6762891407192055
PCDHA10	0.7141980417397044
PCDHA11	0.7036645082484894
PCDHA12	0.6923697269227629
PCDHA13	0.6889389396201491
PCDHA2	0.6633828381844952
PCDHA3	0.6836420550141262
PCDHA4	0.6938789574153761
PCDHA5	0.7319517851783228
PCDHA6	0.7319517851783228
PCDHA7	0.7319517851783228
PCDHA8	0.7304265893653181
PCDHA9	0.7304265893653181
PCDHAC1	0.6889975818296481
PCDHAC2	0.6536442137373771
PCDHB1	0.5780208109787529
PCDHB1-AS1	0.5174025186556916
PCDHB10	0.2810606072831113
PCDHB11	0.35912436506605233
PCDHB12	0.42273169832578106
PCDHB13	0.4227048821496173
PCDHB14	0.4339595459576652
PCDHB15	0.8623606431034521
PCDHB16	0.241572994316316
PCDHB18P	0.4903215359619437
PCDHB2	0.4329213046372847
PCDHB3	0.33749075187458555
PCDHB4	0.3259233695441505
PCDHB5	0.3074115136376543
PCDHB6	0.20770790502497785
PCDHB7	0.2073298705515806
PCDHB8	0.1966315495962534
PCDHB9	0.24464144971955135
PCDHGA1	0.7562914455996079
PCDHGA10	0.7500851712478689
PCDHGA11	0.7500851712478689
PCDHGA12	0.7579413728243003
PCDHGA2	0.7496641562593434
PCDHGA3	0.7369911530854493
PCDHGA4	0.7261066145030421
PCDHGA5	0.7281872692404953
PCDHGA6	0.7493657959734865
PCDHGA7	0.7408775860081841
PCDHGA8	0.7258041334941973
PCDHGA9	0.7281663277265389
PCDHGB1	0.7234275059819886
PCDHGB2	0.7261066145030421
PCDHGB3	0.7550604290989194
PCDHGB4	0.7408775860081841
PCDHGB5	0.7281663277265389
PCDHGB6	0.7497100254972924
PCDHGB7	0.7500851712478689
PCDHGC3	0.7007802360677158
PCDHGC4	0.6571231869228591
PCDHGC5	0.645240990893561
PCED1A	0.9045744898576912
PCED1B	0.9022300742350848
PCED1B-AS1	0.7565037646527888
PCF11	0.09668564607598497
PCF11-AS1	0.04185927640604081
PCGEM1	0.6973868695949333
PCGF1	0.07411857485159185
PCGF2	0.3409175091572061
PCGF3	0.5004982270701593
PCGF3-AS1	0.5688324447154302
PCGF5	0.1924531466683842
PCGF6	0.8735534722292146
PCID2	0.5812449479874737
PCIF1	0.4056843264940595
PCK1	0.4743928617068796
PCK2	0.3311203486835981
PCLAF	0.3121720650285841
PCLO	0.9928460130222884
PCM1	0.6064145471405773
PCMT1	0.6787261856421384
PCMTD1	0.6671767222355232
PCMTD1-DT	0.2813433984059989
PCMTD2	0.5256597492071162
PCNA	0.17460439549214246
PCNP	0.7882677429385896
PCNT	0.6318274082080739
PCNX1	0.8935390688351825
PCNX2	0.8029600943866725
PCNX3	0.01996736841704311
PCNX4	0.35946337194596634
PCNX4-DT	0.7227935663573466
PCOLCE	0.11296690241248647
PCOLCE-AS1	0.11694174537870032
PCOLCE2	0.1883205181588884
PCOTH	0.6699577195542188
PCP2	0.008685133599154238
PCP4	0.4764696948166513
PCP4L1	0.010347890105096845
PCSEAT	0.7658264423218314
PCSK1	0.6305251606724543
PCSK2	0.8871579252872461
PCSK4	0.057580090698741086
PCSK5	0.16462379599181606
PCSK6	0.3374658501978903
PCSK6-AS1	0.4013730624549873
PCSK7	0.2706293990670113
PCSK9	0.7664008296300301
PCTP	0.5670186778387749
PCYOX1	0.02724334108931037
PCYOX1L	0.8146543595491003
PCYT1A	0.25760894526430833
PCYT2	0.9117407622584671
PDAP1	0.6720376664944979
PDC	0.2189509898931332
PDC-AS1	0.24375718426926346
PDCD1	0.8345066908971464
PDCD10	0.3791717041081185
PDCD11	0.8314584561812919
PDCD1LG2	0.5194620026378465
PDCD2	0.27197186244040256
PDCD2L	0.4330118586872309
PDCD4	0.5622045274471572
PDCD4-AS1	0.5958459139150748
PDCD5	0.7304010348835688
PDCD6	0.06552658423298857
PDCD6-AHRR	0.5350618604257962
PDCD6-DT	0.01864093241775555
PDCD6IP	0.5530470795725789
PDCD6IP-DT	0.5825418141278923
PDCD7	0.4229884727349422
PDCL	0.07010612067836207
PDCL2	0.239448617668171
PDCL3	0.6948386576498047
PDE10A	0.4743546236514512
PDE11A	0.23726288208550614
PDE11A-AS1	0.4742458346915156
PDE12	0.8404739526526819
PDE1A	0.4347420986883663
PDE1B	0.8609923738254092
PDE1C	0.802529568750827
PDE2A	0.14871933752135225
PDE2A-AS1	0.06835424077743085
PDE2A-AS2	0.8276676997574073
PDE3A	0.5545927415867621
PDE3A-AS1	0.3471991960683956
PDE3B	0.20530538090438327
PDE4A	0.7460797719538966
PDE4B	0.035544881613160606
PDE4B-AS1	0.04128022524053671
PDE4C	0.25970649831510545
PDE4D	0.5384115329975578
PDE4DIP	0.5862
PDE5A	0.3223650094354432
PDE6A	0.14644317742822538
PDE6B	0.1185688904542957
PDE6B-AS1	0.10829264350564904
PDE6C	0.4002862086006309
PDE6D	0.5812840151277711
PDE6G	0.9909654333429988
PDE6H	0.08239994169476061
PDE7A	0.2976425770511961
PDE7A-DT	0.05435706936788642
PDE7B	0.728083523113603
PDE8A	0.5301663245343675
PDE8B	0.5557943609501687
PDE9A	0.04142929574438753
PDE9A-AS1	0.0380809121166058
PDF	0.8318303622539179
PDGFA	0.9791905191871296
PDGFA-DT	0.9886056752582322
PDGFB	0.0774249259634131
PDGFC	0.9853086824764368
PDGFD	0.5535733058004499
PDGFRA	0.5570985138320317
PDGFRB	0.8470223112086868
PDGFRL	0.918556047243922
PDHA2	0.9512889705845264
PDHB	0.7308593106682929
PDHX	0.9554492848313888
PDIA2	0.4967560387473078
PDIA3	0.32619157883074235
PDIA4	0.6521997776772392
PDIA5	0.42913972554860347
PDIA6	0.7160502826004314
PDIK1L	0.3590095550948956
PDILT	0.18664144992567167
PDK1	0.7170196609432148
PDK1-AS1	0.7022765321597556
PDK2	0.05697930598241446
PDK4	0.10329665596609933
PDK4-AS1	0.08189799591918806
PDLIM1	0.4669037580947181
PDLIM2	0.3220393891777634
PDLIM3	0.10146659974240724
PDLIM4	0.20134341936753505
PDLIM5	0.8004246291127409
PDLIM7	0.3834543037414673
PDLIM7-AS1	0.32970138187337816
PDP1	0.3757796811626544
PDP2	0.6977110205877525
PDPK1	0.5049991410911571
PDPN	0.7469181822075694
PDPR	0.5246550233851961
PDRG1	0.2978726521007198
PDS5A	0.4827070683073805
PDS5B	0.2474210224805119
PDSS1	0.4507637437699002
PDSS2	0.1237397614275102
PDX1	0.6312290671448942
PDXDC1	0.13026000870857168
PDXDC2P-NPIPB14P	0.1473124667244522
PDXK	0.5397966512159711
PDXP	0.06133211448965443
PDXP-DT	0.04302402095349922
PDYN	0.3793701414687195
PDYN-AS1	0.3195958724661013
PDZD2	0.5631414819276772
PDZD3	0.7165464173924336
PDZD7	0.22679343330436025
PDZD8	0.462116305535681
PDZD9	0.8422673823011372
PDZK1	0.12124579813047548
PDZK1IP1	0.5334137335045429
PDZRN3	0.2137430180423836
PDZRN3-AS1	0.6354102820751268
PDZRN4	0.1246894496087974
PEA15	0.6811685537770612
PEAK1	0.4388710129351932
PEAK3	0.5006189211894991
PEAR1	0.8042615083095286
PEBP1	0.7274069535675707
PEBP4	0.6761009679109662
PECAM1	0.6933155898932832
PECR	0.4597286607021244
PEDS1	0.8262902839720788
PEDS1-UBE2V1	0.6971643376736556
PEF1	0.9145710090402196
PEF1-AS1	0.9119094003158136
PEG10	0.04760734041201287
PEG13	0.8975985488590006
PEG3	0.26988606620141464
PELATON	0.7077652027160506
PELI1	0.4480347079265
PELI2	0.4829777856485166
PELI3	0.7275977950543787
PELO	0.9595209326624984
PELO-AS1	0.9920251751461208
PELP1	0.8619698229098872
PELP1-DT	0.8497666185903898
PEMT	0.04119177209324615
PENK	0.414608745880772
PENK-AS1	0.07530083749273586
PEPD	0.8213763635169369
PER1	0.4732373517398695
PER2	0.4392032389884144
PER3	0.2884114921212795
PERCC1	0.3865817987248777
PERM1	0.6554361088889563
PERP	0.1917697478026999
PES1	0.4227417790396627
PET100	0.008685133599154238
PET117	0.4046963914868768
PEX1	0.6335863716577868
PEX10	0.27618738638741736
PEX11A	0.4517908414429732
PEX11B	0.21820548855914484
PEX11G	0.7408426321040855
PEX12	0.7416887330386814
PEX13	0.2583681584706957
PEX14	0.26524567823855205
PEX16	0.98790674100736
PEX19	0.5463735176521802
PEX2	0.6807284420094177
PEX26	0.6690601552622885
PEX3	0.10474180352167224
PEX5L	0.9345768735342536
PEX5L-AS1	0.6069244795494146
PEX5L-AS2	0.8640180304797282
PEX6	0.8928300745395312
PEX7	0.060854310624028414
PF4	0.052708683176578335
PF4V1	0.046768445023205873
PFAS	0.5537303265346241
PFDN1	0.4998537003990333
PFDN2	0.08124383194409235
PFDN4	0.7960038373219045
PFDN5	0.6292695466859004
PFDN6	0.5757621409058558
PFKFB2	0.1617629739005364
PFKFB3	0.5025957556554732
PFKFB4	0.3651091733673089
PFKL	0.21606863263655698
PFKM	0.3367941399895193
PFKP	0.3634231999433535
PFKP-DT	0.6852218992013638
PFN1	0.21843079694509854
PFN2	0.21771431724430426
PFN2-AS1	0.05543612238360074
PFN3	0.6925188854851169
PFN4	0.25496283003425096
PGA3	0.8701972520524247
PGA4	0.7389435169054612
PGA5	0.26450480667198584
PGAM1	0.6305914423114987
PGAM2	0.7376061827470638
PGAM5	0.8963785206611778
PGAP1	0.916814006796685
PGAP2	0.33265340530042475
PGAP3	0.5377683286964814
PGAP4	0.19683715726604395
PGAP6	0.7563844468443471
PGBD1	0.005405262943524225
PGBD2	0.7151341197796972
PGBD4	0.0578109563803722
PGBD5	0.12042346290245508
PGBP	0.3504182729301093
PGC	0.3394893426886364
PGD	0.208395650939202
PGF	0.6056371248454996
PGGHG	0.4408189691189999
PGGT1B	0.5171305697183433
PGK2	0.8686634287112716
PGLS	0.5349591721807108
PGLS-DT	0.4015151547941585
PGLYRP1	0.2600318198308683
PGLYRP2	0.3343053908463754
PGLYRP3	0.9618278766864926
PGLYRP4	0.93101368066658
PGM1	0.5021029179631594
PGM2	0.6943994443841685
PGM2L1	0.10340747314338787
PGM3	0.9045227697005476
PGM5	0.9824044269091271
PGM5-AS1	0.6655231954802546
PGM5P3-AS1	0.0649647496179716
PGM5P4-AS1	0.386011004399499
PGP	0.3800327306907221
PGPEP1	0.7672755162573803
PGPEP1L	0.6069445601004716
PGR	0.23788411499437015
PGR-AS1	0.07985713261667621
PGRMC2	0.04095525663161298
PGS1	0.5354002086831147
PHACTR1	0.09753927948807488
PHACTR2	0.0012496330887410976
PHACTR2-AS1	0.02696312034178905
PHACTR3	0.5200797971316015
PHACTR3-AS1	0.4564835182696917
PHACTR4	0.22016072161660394
PHAF1	0.7059307123142999
PHAX	0.4896568124302902
PHB1	0.03882199159839267
PHC2	0.7067735939640861
PHC2-AS1	0.5700821044457929
PHC3	0.42229555139581343
PHETA1	0.8906394696195947
PHETA2	0.8457134863028173
PHF1	0.33827144829701805
PHF10	0.5002769136488342
PHF11	0.5613147558818591
PHF12	0.35318369892125895
PHF13	0.11017509845477574
PHF14	0.6723691653297351
PHF19	0.8706123564368209
PHF2	0.14735496495666278
PHF20	0.8220866099900002
PHF20L1	0.9260222037932908
PHF21A	0.9713689372352384
PHF21B	0.526932886786331
PHF23	0.6144498848426441
PHF24	0.3992771372498266
PHF3	0.8744917907507052
PHF5A	0.7048451648106199
PHF7	0.5791775128096563
PHGDH	0.3582140381486515
PHGR1	0.13057490272819966
PHIP	0.4946795455746042
PHKB	0.5674861650212633
PHKG1	0.5226946424029952
PHKG2	0.9555155364747879
PHLDA1	0.8621651915852389
PHLDA1-AS1	0.858446467548261
PHLDA1-DT	0.8548099389688733
PHLDA2	0.70625720619419
PHLDA3	0.685195017849118
PHLDB1	0.5075234394305542
PHLDB2	0.16818394554189814
PHLDB3	0.9808335854893202
PHLPP1	0.9920080923286658
PHLPP2	0.030979868320906327
PHOSPHO1	0.01777668048077552
PHOSPHO2	0.6871020054994691
PHOX2A	0.019776629676552197
PHOX2B	0.4873413829000329
PHOX2B-AS1	0.6047146105601999
PHPT1	0.6490127237354592
PHRF1	0.4222546880859288
PHTF1	0.7567458311876214
PHTF2	0.8234772406424395
PHYH	0.8090748236410905
PHYHD1	0.6434282377238641
PHYHIP	0.018831869512643262
PHYHIPL	0.34109433451444865
PHYKPL	0.8823642768714068
PI15	0.5779236460526483
PI16	0.1282290535109667
PI3	0.7131636941196354
PI4K2A	0.141511961342349
PI4K2B	0.1590418623134972
PI4KA	0.3859370340893941
PI4KB	0.6486161098274306
PIANP	0.0677228437120641
PIAS1	0.05600101471018954
PIAS2	0.0591948408750706
PIAS3	0.2299769377357003
PIAS4	0.9789240638125538
PIBF1	0.6970913800458969
PICALM	0.2411526228907501
PICART1	0.24475628821864406
PICK1	0.08952016383764283
PICSAR	0.21843229041458498
PID1	0.905905788603646
PIDD1	0.34524087693841304
PIERCE1	0.18508352283988505
PIERCE2	0.3581616908188299
PIEZO1	0.9881480288724184
PIEZO2	0.1671686797509383
PIF1	0.5317644187254521
PIFO	0.2289713413271418
PIGB	0.4654294319869469
PIGBOS1	0.6096349753974784
PIGC	0.2642276092929351
PIGF	0.5413831194699043
PIGG	0.2956712084108458
PIGH	0.2260506547002123
PIGK	0.1477708893113152
PIGL	0.43949586303057175
PIGM	0.8731263852950639
PIGN	0.6024181737945761
PIGO	0.08209283086867786
PIGO-AS1	0.0828317685877124
PIGP	0.43364666953987374
PIGQ	0.6561650070619317
PIGR	0.10960091282628877
PIGS	0.07271097765689732
PIGT	0.8830718798124424
PIGU	0.4089774433655191
PIGV	0.262284963875407
PIGW	0.2841298844058132
PIGX	0.40129810439898345
PIGY	0.006845676980693494
PIGY-DT	0.006845676980693494
PIGZ	0.7547072190980888
PIH1D1	0.3462169484079461
PIH1D2	0.7296067198717965
PIK3AP1	0.4396201992260072
PIK3C2A	0.16584111716258476
PIK3C2B	0.3967051514380908
PIK3C2G	0.281020351512808
PIK3C3	0.00952157553572308
PIK3CA	0.7557399731057752
PIK3CA-DT	0.8513204951029214
PIK3CB	0.052511127920281016
PIK3CD	0.1377730193543481
PIK3CD-AS1	0.22989138845813084
PIK3CD-AS2	0.21042327084722168
PIK3CG	0.5323693058491136
PIK3IP1	0.8928142161115702
PIK3IP1-DT	0.8181955739587047
PIK3R1	0.8366296946973771
PIK3R2	0.07624216078595962
PIK3R3	0.6093936594706153
PIK3R4	0.3441951699170012
PIK3R5	0.2862822780929689
PIK3R5-DT	0.2036023822518648
PIK3R6	0.459593922175487
PIKFYVE	0.1933620717726411
PILRA	0.0981507868360243
PILRB	0.2146331822989101
PIM1	0.08331038806156771
PIM3	0.9821700305529256
PIMREG	0.07497035432018079
PIN1	0.07936205230789001
PIN1-DT	0.08264514771851234
PINK1	0.3136777094973665
PINK1-AS	0.3219642149884846
PINLYP	0.6522781567721457
PINX1	0.12028022663971287
PINX1-DT	0.12541831229950645
PIP	0.9330057181585238
PIP4K2A	0.5559886987292749
PIP4K2B	0.3228831621509094
PIP4K2C	0.3922749079143785
PIP4P1	0.9182416123582596
PIP4P2	0.7037969311592172
PIP5K1A	0.7870380375920323
PIP5K1B	0.3629055460991012
PIP5K1C	0.7089774010591863
PIP5KL1	0.602699352288556
PIPOX	0.8910678604933194
PIRT	0.1770187426847501
PISD	0.6761517040147171
PISRT1	0.4028292412836884
PITHD1	0.9581089312462135
PITPNA	0.8903274092071298
PITPNA-AS1	0.8586596564670246
PITPNB	0.2465020856652668
PITPNC1	0.840217340496881
PITPNM1	0.4344939040969891
PITPNM2	0.8370835011630078
PITPNM2-AS1	0.5187765433329568
PITPNM3	0.1366451846930965
PITRM1	0.2515022986659894
PITRM1-AS1	0.23855940627894265
PITX1	0.07269299899662213
PITX1-AS1	0.3335080490005297
PITX2	0.5744707798129217
PITX3	0.04765827982484572
PIWIL1	0.674747965314807
PIWIL2	0.808873150612927
PIWIL2-DT	0.3251740886213104
PIWIL3	0.3494242432889635
PIWIL4	0.8408826285598034
PIWIL4-AS1	0.8686274774838438
PJA2	0.020589117909316
PJVK	0.8868254913161022
PKD1	0.9331260850971446
PKD1-AS1	0.96841917350694
PKD1L1	0.07767737314647682
PKD1L1-AS1	0.041614244345260336
PKD1L2	0.4911630563108427
PKD1L3	0.07417160647813964
PKD1P6-NPIPP1	0.02432008391565471
PKD2	0.9121930640190434
PKD2L1	0.6572670220637646
PKD2L2	0.4577504034120721
PKD2L2-DT	0.19201759953639824
PKDCC	0.2004082631212773
PKDREJ	0.8817386294772991
PKHD1	0.6585528810248819
PKHD1L1	0.496748805426086
PKIA	0.3051571762584086
PKIA-AS1	0.8052104367813213
PKIB	0.6606825463035157
PKIG	0.4760817933892761
PKLR	0.10124867007470606
PKM	0.19743735670448506
PKMYT1	0.2793737226660273
PKN1	0.3893619265658571
PKN2	0.5930561600421784
PKN2-AS1	0.8881683846420991
PKN3	0.1639188570850546
PKNOX1	0.92542493412959
PKNOX2	0.36041266126817184
PKNOX2-DT	0.31155437440360645
PKP1	0.8555427247274247
PKP2	0.9002079717083216
PKP3	0.7916858871045643
PKP4	0.8984018969746663
PKP4-AS1	0.8224413108341904
PLA1A	0.3780816231901089
PLA2G10	0.2163706968007038
PLA2G12A	0.34804272889038035
PLA2G12B	0.4429157745978453
PLA2G15	0.8500809150218249
PLA2G1B	0.5144609950847331
PLA2G2A	0.06064270569133867
PLA2G2C	0.482951132955879
PLA2G2D	0.02232022157059793
PLA2G2E	0.18295556984080455
PLA2G2F	0.18283588280425195
PLA2G3	0.5447764163034853
PLA2G4A	0.36635277977994335
PLA2G4B	0.3003544761310917
PLA2G4C	0.7838204696038984
PLA2G4C-AS1	0.6736013869558062
PLA2G4D	0.7355379885448241
PLA2G4E	0.5229470833021722
PLA2G4E-AS1	0.36191846306957737
PLA2G4F	0.9013113118788424
PLA2G5	0.019702528421240983
PLA2G6	0.17904549692543614
PLA2G7	0.9519222036713132
PLA2R1	0.7707789009841791
PLAA	0.7222919029738796
PLAAT1	0.8824791605556324
PLAAT2	0.5860633335545213
PLAAT3	0.7140668165343557
PLAAT4	0.5303460502439625
PLAAT5	0.6489100833317157
PLAC4	0.07762521657583321
PLAC8	0.1909751241704235
PLAC8L1	0.4232921898998872
PLAC9	0.5001671458062125
PLAC9P1	0.38488756194686347
PLAG1	0.11651749452764715
PLAGL1	0.10326718147148972
PLAGL2	0.10855516263595004
PLAT	0.8548155458288906
PLAU	0.2514313376629602
PLAUR	0.33127592131493344
PLB1	0.13072530606256785
PLBD1	0.8084802009644376
PLBD1-AS1	0.4512445059153063
PLBD2	0.4538183794135539
PLCB1	0.029747033991538774
PLCB1-IT1	0.14006728600040758
PLCB2	0.6039935154124035
PLCB2-AS1	0.883628728779182
PLCB3	0.6679746956509437
PLCB4	0.09457588513131976
PLCD1	0.3632125976371438
PLCD3	0.7548744986996186
PLCD4	0.9445243641698152
PLCE1	0.7427410943430924
PLCE1-AS1	0.3406020888285305
PLCE1-AS2	0.8308379293293162
PLCG1	0.13581110735118307
PLCG1-AS1	0.14069040394984866
PLCG2	0.04883930629076455
PLCH1	0.42613763575117575
PLCH1-AS1	0.5113156908823665
PLCH1-AS2	0.6098642542619582
PLCH2	0.2280050740999459
PLCL1	0.1058562163178806
PLCL2	0.9809106254311124
PLCL2-AS1	0.8653273212599359
PLCXD2	0.13421842819632784
PLCXD2-AS1	0.3305910434196
PLCXD3	0.8027138019627529
PLCZ1	0.8995817508702473
PLD1	0.8698705799018388
PLD2	0.2897246711752604
PLD3	0.14195060372846802
PLD4	0.7478627483841782
PLD5	0.4017588840499879
PLD5P1	0.8299881298087989
PLD6	0.8327919225507429
PLEC	0.8494293814899061
PLEK	0.5169096587831564
PLEK2	0.8793511087921392
PLEKHA1	0.6514676040514313
PLEKHA2	0.26500293680973697
PLEKHA3	0.7829467576754225
PLEKHA4	0.5377231228742265
PLEKHA5	0.08144890803382726
PLEKHA6	0.2355211726808557
PLEKHA7	0.7610012404843748
PLEKHA8	0.07552059501179087
PLEKHB1	0.06467098697773699
PLEKHB2	0.1979379530982925
PLEKHD1	0.2887418151230327
PLEKHF1	0.8080516476974482
PLEKHF2	0.4124440224463302
PLEKHG1	0.5158288657366508
PLEKHG2	0.3202322489198224
PLEKHG3	0.5617483059658837
PLEKHG4	0.3834968322483577
PLEKHG4B	0.0994559849767136
PLEKHG5	0.09302006724812073
PLEKHG6	0.19631381604397924
PLEKHG7	0.6050866858143157
PLEKHH1	0.38257050083114896
PLEKHH2	0.2587711316188322
PLEKHH3	0.8347691247218207
PLEKHJ1	0.4544323914905034
PLEKHM1	0.6793636479464508
PLEKHM2	0.9835334679847444
PLEKHM3	0.014246935215080747
PLEKHN1	0.5674562767319271
PLEKHO1	0.2605784855767259
PLEKHO2	0.4687156991674923
PLEKHS1	0.7407460621473022
PLET1	0.4682145238199944
PLG	0.1144538285490846
PLGRKT	0.7535519357068119
PLIN1	0.6448008650225674
PLIN2	0.0698950636122711
PLIN3	0.8558626445519144
PLIN4	0.9230425287796552
PLIN5	0.9102528502586308
PLK1	0.09410691600731023
PLK2	0.932812158035648
PLK3	0.4538304866166074
PLK4	0.030007518448056106
PLK5	0.07196505483882704
PLLP	0.4866374802443019
PLN	0.2104080314967175
PLOD1	0.4042665868135214
PLOD2	0.7964271884784611
PLOD3	0.2300038520129777
PLPBP	0.9136629408476792
PLPP1	0.4765990714340328
PLPP2	0.019580825565655158
PLPP3	0.8456296734519042
PLPP4	0.18640407952636684
PLPP5	0.4643793928660918
PLPP6	0.9633024285736694
PLPP7	0.8813633875359584
PLPPR1	0.2507988314360962
PLPPR2	0.2097477327088064
PLPPR3	0.913054961605284
PLPPR4	0.10941219970951133
PLPPR5	0.6179272015723112
PLPPR5-AS1	0.2816629856405436
PLRG1	0.15949793372325172
PLS1	0.3287374762431996
PLS1-AS1	0.30008901334130506
PLSCR1	0.17362840351409414
PLSCR2	0.29162076068014064
PLSCR3	0.9995255230323492
PLSCR4	0.8734698856533589
PLSCR5	0.13397553630015466
PLSCR5-AS1	0.14787795176673346
PLTP	0.41090663242497777
PLUT	0.9565016730890348
PLVAP	0.16382128299058507
PLXDC1	0.6260353630512342
PLXDC2	0.40244327197676577
PLXNA1	0.9933857421423704
PLXNA2	0.28747715836063503
PLXNA4	0.3856691009979243
PLXNB1	0.17794420560586138
PLXNB2	0.7336680740959155
PLXNC1	0.34534746070815425
PLXND1	0.3249377130143234
PM20D1	0.9102645728068764
PM20D2	0.16441204147123073
PMAIP1	0.7281304641018141
PMCH	0.3726985496039269
PMCHL2	0.6824499874102914
PMEL	0.054676704652084296
PMEPA1	0.3404634299448501
PMF1	0.9525928833424522
PMF1-BGLAP	0.9531797011016964
PMFBP1	0.07083379701298548
PMIS2	0.4675230941492961
PML	0.14469239690337338
PMM1	0.7245062379851469
PMM2	0.17338601479051252
PMP2	0.28550705315709995
PMP22	0.14882063247160374
PMPCA	0.9780829149160364
PMPCB	0.22573055080275886
PMS1	0.8280386213677633
PMS2	0.7764364339756059
PMS2P3	0.3579470633299344
PMS2P4	0.5293813115297533
PMVK	0.16893812052586749
PNISR	0.3563852101398265
PNISR-AS1	0.30999116165990176
PNKD	0.9518441738664356
PNKP	0.9118719905471788
PNLDC1	0.3309675486792472
PNLIP	0.798039901046669
PNLIPRP1	0.3330194181825396
PNLIPRP2	0.332855409346522
PNLIPRP3	0.7974736847633456
PNMA1	0.16157661317935895
PNMA2	0.6677487123514727
PNMA8A	0.8979057424990142
PNMA8B	0.6862360841271994
PNMA8C	0.922367665252234
PNMT	0.5314384639148164
PNN	0.7364193220542549
PNN-AS1	0.6689194987589728
PNO1	0.0033220433667611733
PNOC	0.017248946421979106
PNP	0.951195712745201
PNPLA1	0.3442003351236527
PNPLA2	0.3980800816496719
PNPLA3	0.756366241484377
PNPLA5	0.9079191444824832
PNPLA6	0.15258557547129098
PNPLA7	0.01700527190999268
PNPLA8	0.7648637532754314
PNPO	0.3183465851020683
PNPT1	0.966223818968308
PNRC1	0.14028395010188127
PNRC1-DT	0.12768415581120166
PNRC2	0.6634211220489835
POC1A	0.5760881551277751
POC1B	0.19024326626874544
POC1B-AS1	0.06905157222926606
POC1B-GALNT4	0.06420586457036992
POC5	0.2740667795435069
PODN	0.4018747422497741
PODNL1	0.17379447280813087
PODXL	0.5048269256494985
PODXL2	0.11558754511675218
POFUT1	0.08775528234297393
POFUT2	0.31726221406067245
POGK	0.38766008045520106
POGLUT1	0.3545991267562123
POGLUT2	0.4764970802525049
POGLUT3	0.83875879934902
POGZ	0.9624522141860142
POLA2	0.8955005443212255
POLB	0.1957910524976615
POLD1	0.3128597182721714
POLD2	0.6663257279967874
POLD3	0.8889199362733744
POLD4	0.8007415850479306
POLDIP2	0.07110648086065302
POLDIP3	0.8312810347085455
POLE	0.5858466660969558
POLE2	0.71242414783087
POLE3	0.2023248825506347
POLE4	0.1967131688625336
POLG	0.3648642631706615
POLG-DT	0.46640681991439903
POLG2	0.2343216429011761
POLGARF	0.4665332131856463
POLH	0.3979983852344232
POLH-AS1	0.4879311827657608
POLI	0.6397777986668592
POLK	0.08679635086795373
POLL	0.9441543905550741
POLM	0.8026369111532334
POLN	0.27732552296501223
POLQ	0.7061704534477283
POLR1A	0.8034666784557578
POLR1B	0.9415816518437036
POLR1C	0.4363283464880888
POLR1D	0.4720028827480444
POLR1E	0.34357992600172704
POLR1F	0.034598050038316064
POLR1G	0.005603746282621003
POLR1H	0.5622958358678984
POLR2A	0.9746294009221651
POLR2B	0.05217867957148265
POLR2C	0.4924266123955886
POLR2D	0.12121454117292567
POLR2E	0.7356971960936648
POLR2F	0.19625153503731613
POLR2G	0.5002754297845592
POLR2H	0.6595671698686738
POLR2I	0.05308487967159209
POLR2J	0.4138446405549732
POLR2J2	0.3290224181886604
POLR2J4	0.5090250365278806
POLR2K	0.5479435987856598
POLR2L	0.4714005314792448
POLR2M	0.21517444322460616
POLR3A	0.14056029912850004
POLR3B	0.47651082378777504
POLR3C	0.1953718718430752
POLR3D	0.10623999224230284
POLR3E	0.881305755233583
POLR3F	0.2094020891150329
POLR3G	0.998625749169364
POLR3GL	0.3145254997588434
POLR3H	0.6558976111209702
POLR3K	0.924650151262896
POLRMT	0.3671466588866727
POM121	0.6539511223839206
POM121C	0.22704673306730666
POM121L12	0.637286590892557
POM121L2	0.30679786498053485
POM121L9P	0.3309107148153895
POMC	0.4615973345329002
POMGNT1	0.7827184712406441
POMGNT2	0.993682291203386
POMK	0.3770488404238145
POMP	0.5086865113527821
POMT1	0.9255935628412968
POMT2	0.34725834233624503
POMZP3	0.8775299892211522
PON1	0.0152042935769241
PON2	0.7078410246744511
PON3	0.366759417132316
POP1	0.7508774649956049
POP4	0.9656479973653864
POP5	0.5233134917652553
POP7	0.1328557017400635
POPDC2	0.2298913344649195
POPDC3	0.805538066981683
POR	0.9851703344286946
POSTN	0.8530812784427688
POT1	0.3008846126769425
POT1-AS1	0.4983472200820723
POTEA	0.3996508219783898
POTEC	0.6288496105303346
POTED	0.8308
POTEE	0.2836986411135061
POTEF	0.7909301396917221
POTEF-AS1	0.7100892110620582
POU1F1	0.2725478549672006
POU2AF1	0.9744664062711308
POU2AF2	0.5870322885746064
POU2AF3	0.8277538322224262
POU2F1	0.7207298034829696
POU2F1-DT	0.3776033755037839
POU2F2	0.479806168683269
POU2F2-AS1	0.6990843293945259
POU2F3	0.3146089614108255
POU3F1	0.9141677044537696
POU3F2	0.14061861821250282
POU3F3	0.3203363701414875
POU4F1	0.7321104319019507
POU4F2	0.23923228073212446
POU4F3	0.6650981039471632
POU5F1	0.05257459386206098
POU5F1B	0.7340919557710364
POU5F2	0.16387316424871567
POU6F1	0.11448936517469592
POU6F2	0.9754618028981464
POU6F2-AS1	0.8353879152236479
POU6F2-AS2	0.4928058707120034
PP12613	0.8028288712089079
PP2D1	0.09096153201202672
PP7080	0.7643169651958304
PPA1	0.11668763865201265
PPA2	0.37911086390642734
PPAN	0.6798338076628411
PPAN-P2RY11	0.6798338076628411
PPARA	0.6540389793970912
PPARD	0.0681190452105474
PPARG	0.24835088526914945
PPARGC1A	0.19187710516156664
PPARGC1B	0.8196137502710206
PPAT	0.3178056705833654
PPBP	0.05676635862682211
PPBPP2	0.6366069367969414
PPCDC	0.7462821740704849
PPCS	0.5346983049527559
PPDPF	0.985713088266232
PPDPFL	0.6555189614575788
PPEF2	0.9456867916657188
PPFIA1	0.7622656786499669
PPFIA2	0.5833956229204049
PPFIA2-AS1	0.6390752843498235
PPFIA3	0.056840460907213515
PPFIA4	0.722472233746153
PPFIBP1	0.4782673729508325
PPFIBP2	0.5507998623433966
PPHLN1	0.6218854621020597
PPIA	0.05364278380124038
PPIB	0.6004467959038962
PPIC	0.8569614563969083
PPIC-AS1	0.7842542276515099
PPID	0.3728975411161625
PPIE	0.8147475355939906
PPIEL	0.7772121235684886
PPIF	0.32422729975820064
PPIG	0.7480500377364808
PPIH	0.4854302535394099
PPIL1	0.6275840780260853
PPIL2	0.2658654343567942
PPIL3	0.1264800359798527
PPIL4	0.6743740509565699
PPIL6	0.6287547533078284
PPIP5K1	0.3227397395597673
PPIP5K2	0.03322883967107576
PPL	0.9174511611783992
PPM1A	0.05392822870126296
PPM1B	0.12017658677995136
PPM1B-DT	0.238949538719602
PPM1D	0.4997
PPM1E	0.5037182821392551
PPM1F	0.6083214572092278
PPM1F-AS1	0.7195190692214435
PPM1G	0.10186701251751668
PPM1H	0.22178670631283734
PPM1J	0.3671382608969051
PPM1J-DT	0.3671382608969051
PPM1K	0.9017759965449418
PPM1K-DT	0.9968512557779492
PPM1L	0.20020710164099104
PPM1L-DT	0.06478905968492392
PPM1M	0.7017600565931172
PPM1N	0.6119939614376309
PPME1	0.09921554819077356
PPOX	0.005365246470840857
PPP1CA	0.8936996666410248
PPP1CB	0.1492503598941594
PPP1CB-DT	0.11325305752778547
PPP1CC	0.3475355037966871
PPP1R10	0.3991530029423217
PPP1R11	0.503629672042701
PPP1R12A	0.4175025862736741
PPP1R12A-AS1	0.4481266998096171
PPP1R12A-AS2	0.638280396593131
PPP1R12B	0.532862850919066
PPP1R12C	0.5378569521167361
PPP1R13B	0.08178024724860611
PPP1R13B-DT	0.09464860878817127
PPP1R13L	0.019315622248975758
PPP1R14A	0.6446544861255464
PPP1R14B	0.7020378787578447
PPP1R14B-AS1	0.6880843512046058
PPP1R14C	0.5102810645795802
PPP1R14D	0.3714339206324768
PPP1R15A	0.6493758272346827
PPP1R15B	0.4963287915835721
PPP1R15B-AS1	0.3976135569751132
PPP1R16A	0.5168894972072193
PPP1R16B	0.8999267549164447
PPP1R17	0.8489083442024445
PPP1R18	0.03713791902399416
PPP1R1A	0.8484830287657275
PPP1R1B	0.7047377728806711
PPP1R1C	0.19437321223404386
PPP1R2	0.19360147468663166
PPP1R21	0.21861006279765954
PPP1R21-DT	0.21560637949549946
PPP1R26	0.13078465758502314
PPP1R26-AS1	0.14405319576043926
PPP1R27	0.6758185869325927
PPP1R2B	0.8066876820475399
PPP1R32	0.7879507102025087
PPP1R35	0.0430185266431477
PPP1R35-AS1	0.03974873769409404
PPP1R36	0.8715241264587966
PPP1R37	0.8861115751928492
PPP1R3A	0.9094876442712008
PPP1R3B	0.17111484575380725
PPP1R3B-DT	0.17131084132355678
PPP1R3C	0.7449605809065653
PPP1R3D	0.1004017791272675
PPP1R3E	0.25503605106536137
PPP1R3G	0.021794841333298957
PPP1R42	0.08710206423159073
PPP1R7	0.7950542767025793
PPP1R8	0.11446968334566697
PPP1R9A	0.0006196298572068161
PPP1R9A-AS1	0.00045726014076347127
PPP1R9B	0.06408589670500175
PPP2CA	0.5048092716162592
PPP2CA-DT	0.3607343895124537
PPP2CB	0.8668167322095633
PPP2R1A	0.321497504048301
PPP2R1B	0.5397390056277996
PPP2R2A	0.4453458029398761
PPP2R2B	0.2995752946391235
PPP2R2B-IT1	0.32121586677519354
PPP2R2C	0.26507268694012986
PPP2R2D	0.7363015889852802
PPP2R3A	0.06223409354919662
PPP2R3C	0.19599497846208125
PPP2R5A	0.8207972263403459
PPP2R5B	0.07683047376197805
PPP2R5C	0.6168494208862065
PPP2R5D	0.8921188420776227
PPP2R5E	0.6313616801279633
PPP3CA	0.6650586618324885
PPP3CB	0.41777517599029423
PPP3CB-AS1	0.3755096061334329
PPP3CC	0.8441590666254039
PPP3R1	0.008781924620076929
PPP3R2	0.1042803892357398
PPP4C	0.4862234318657738
PPP4R1	0.1146843924899753
PPP4R1-AS1	0.38687725430773
PPP4R2	0.7855911210761597
PPP4R3A	0.09238281978574547
PPP4R3B	0.9712878023540694
PPP4R3B-DT	0.9977792707330008
PPP4R4	0.8808236275360086
PPP5C	0.6640628896458772
PPP5D1P	0.7647942070476685
PPP6C	0.12534626352411987
PPP6R1	0.4876638051573219
PPP6R2	0.9912126293523248
PPP6R3	0.3209343737466213
PPRC1	0.4944771172705297
PPT1	0.6923682624993164
PPT2	0.2304972586762171
PPT2-EGFL8	0.31602210577325346
PPTC7	0.5034431604437118
PPWD1	0.5321406242718856
PPY	0.2377468299055589
PPY2P	0.0318048620091248
PRAC1	0.28463458948194514
PRAC2	0.3023147050466125
PRADC1	0.789931783472922
PRADX	0.6528017771871185
PRAG1	0.23045723551136005
PRAM1	0.7326882391961744
PRAME	0.2708125544761432
PRAMEF1	0.8170328984486189
PRAMEF10	0.6881
PRAMEF11	0.5795219556383195
PRAMEF12	0.8591639822252979
PRAMEF2	0.6856303107633914
PRAMEF20	0.4454764517840829
PRAMEF25	0.6255860681054148
PRAMEF26	0.6255860681054148
PRAMEF4	0.6881
PRAMENP	0.3779853194428619
PRANCR	0.4652483892707711
PRAP1	0.3472006578794458
PRB1	0.6736216379353268
PRB2	0.15986236554322386
PRB3	0.8954977551429233
PRB4	0.6952956919804433
PRC1	0.9594049086634704
PRC1-AS1	0.9666763987065294
PRCC	0.977907479351678
PRCD	0.6585546620268199
PRCP	0.8359088795659082
PRDM1	0.9368806651117514
PRDM10	0.5754713129410916
PRDM10-DT	0.1567498456526341
PRDM11	0.10840503609191736
PRDM12	0.8282537601452639
PRDM13	0.4694392159256893
PRDM14	0.5727363657811662
PRDM15	0.5439433001986479
PRDM16	0.04689282386350535
PRDM16-DT	0.32078540393318183
PRDM2	0.10481607986795582
PRDM4	0.7868839286750821
PRDM4-AS1	0.7868839286750821
PRDM5	0.3707162487042476
PRDM6	0.9224789568026026
PRDM6-AS1	0.8194271101990646
PRDM7	0.2952243494987181
PRDM8	0.9025429974556896
PRDM8-AS1	0.9145773951341624
PRDM9	0.6100900059020191
PRDX1	0.9120167146723928
PRDX2	0.6666612319979225
PRDX3	0.2450251472135955
PRDX5	0.8521635398416952
PRDX6	0.5231537269216919
PRDX6-AS1	0.7012042778942256
PREB	0.5973042480800879
PRECSIT	0.4169836102350645
PRELID1	0.5778669660618979
PRELID2	0.039035483692979656
PRELID3A	0.882560357339323
PRELID3B	0.8265331146935595
PRELP	0.7533555937322719
PREP	0.6675266355748348
PREPL	0.3008941288061336
PREX1	0.8049193586783241
PREX2	0.9774970146818396
PRF1	0.035126955053472235
PRG2	0.3004070502941515
PRG3	0.4454170203751613
PRG4	0.2406322535035087
PRH1	0.8563611511836012
PRH2	0.6329685331938317
PRICKLE1	0.1282171556513011
PRICKLE2	0.9867613072019468
PRICKLE2-AS1	0.9975489768777543
PRICKLE2-AS2	0.995843939887176
PRICKLE2-AS3	0.9665856176079988
PRICKLE2-DT	0.7268140063628301
PRICKLE4	0.4560221234809542
PRIM1	0.397069939646477
PRIM2	0.2433492574404532
PRIMA1	0.4370901741889125
PRIMPOL	0.8430239375337849
PRKAA1	0.9405938048518252
PRKAA2	0.8421997190183329
PRKAB1	0.7266678647271712
PRKAB2	0.4340644278407331
PRKACA	0.4266628743372835
PRKACB	0.8607129006760444
PRKACB-DT	0.9799176185951326
PRKACG	0.2646059505500151
PRKAG1	0.5218065165152144
PRKAG2	0.12332106549380605
PRKAG2-AS1	0.23145413697109324
PRKAG2-AS2	0.2783432249788322
PRKAG3	0.921023701149936
PRKAR1A	0.23390973829097145
PRKAR1B	0.9373194507440794
PRKAR1B-AS1	0.7255669055884124
PRKAR1B-AS2	0.9833053662259978
PRKAR2A	0.20157701400468792
PRKAR2A-AS1	0.22689915612912495
PRKAR2B	0.6331753401049054
PRKAR2B-AS1	0.4503257644179946
PRKCA	0.18350394858420094
PRKCA-AS1	0.1736302293861341
PRKCB	0.3057485743074709
PRKCD	0.8945460334268092
PRKCE	0.2565016404458542
PRKCE-AS1	0.02789705990452768
PRKCG	0.5638413430859578
PRKCH	0.4097193496043906
PRKCH-AS1	0.36577360474978027
PRKCI	0.23881804870043535
PRKCQ	0.8317073788806806
PRKCQ-AS1	0.8100210484692505
PRKCSH	0.22725878913620445
PRKCZ	0.7528884857677826
PRKCZ-AS1	0.6616536336097031
PRKCZ-DT	0.9060697602245458
PRKD1	0.5604825911010817
PRKD2	0.6217010044376021
PRKD3	0.5968208642124537
PRKD3-DT	0.6897626113896655
PRKDC	0.9587804482166852
PRKG1	0.05524723771372442
PRKG1-AS1	0.4362478841556411
PRKG2	0.4088623626448474
PRKG2-AS1	0.6855924216560451
PRKN	0.44367578273466496
PRKRA	0.8646446792932283
PRKRIP1	0.4445173061436351
PRL	0.2878401785950613
PRLH	0.4121537912261337
PRLHR	0.1665482139273844
PRLR	0.6690251718586993
PRM1	0.3441735875796274
PRM2	0.32579252733494396
PRM3	0.2909586102734966
PRMT1	0.6124183950827239
PRMT2	0.4808093890462467
PRMT3	0.31749830060928563
PRMT5	0.4420610746833021
PRMT5-AS1	0.4420610746833021
PRMT5-DT	0.470883283819759
PRMT6	0.7226335625418099
PRMT7	0.8671369165520386
PRMT8	0.17313189793717204
PRMT9	0.996364296848915
PRNCR1	0.10924567481734726
PRND	0.3810474020948131
PRNP	0.5982292292363084
PRNT	0.3829805590355426
PROB1	0.7419420323086671
PROC	0.35954739979453565
PROCA1	0.14650343435040808
PROCR	0.5206850407818623
PRODH	0.7130839782619521
PRODH2	0.3757344083712632
PROK1	0.3855290219884564
PROK2	0.907638554584413
PROKR1	0.5661641796606319
PROKR2	0.6865597853192458
PROM1	0.6852798148255431
PROM2	0.6510038205659631
PROP1	0.2378703932574024
PRORP	0.11201803179114088
PROS1	0.9664587970879818
PROSER1	0.22047714527902976
PROSER2	0.5617077957794788
PROSER2-AS1	0.831847704960853
PROSER3	0.5807625244826583
PROX1	0.03901209929212457
PROX1-AS1	0.018241229773234783
PROX2	0.48032147414143606
PROZ	0.8130066568616401
PRPF18	0.4631140755438892
PRPF19	0.4111659990245908
PRPF19-DT	0.5167976466641174
PRPF3	0.8505087879576307
PRPF31	0.7463862627705087
PRPF31-AS1	0.7144482363513686
PRPF38A	0.3917844802006812
PRPF38B	0.5372513958160849
PRPF39	0.8727953623091393
PRPF39-DT	0.9265490891729168
PRPF4	0.11295976723943064
PRPF40A	0.14877188950133194
PRPF40B	0.0446752488490082
PRPF4B	0.7761754159961736
PRPF6	0.10378038161477332
PRPF8	0.8424031225607072
PRPH	0.286786946860328
PRPH2	0.29012484263636895
PRPS1L1	0.8578360927550215
PRPSAP1	0.4600965407963509
PRPSAP2	0.2647713698028238
PRR11	0.2592395989242555
PRR11-AS1	0.21644778285954264
PRR12	0.5210849559884665
PRR13	0.7067539645640555
PRR14	0.8509359267180316
PRR14L	0.7611128685769223
PRR15	0.9177755736906132
PRR15-DT	0.8328200570232505
PRR15L	0.2870793811893193
PRR16	0.4621230664576628
PRR18	0.6319512424201004
PRR19	0.6629012436822924
PRR20A	0.8162710221705691
PRR20B	0.8238639526634461
PRR20C	0.8162710221705691
PRR20D	0.8475050758985588
PRR20E	0.8755700187812476
PRR20G	0.9602188895231574
PRR22	0.9146825964352177
PRR23A	0.4671249788220157
PRR23B	0.4801529759688186
PRR23C	0.395502952798249
PRR27	0.7195294122355399
PRR29	0.4646474226020105
PRR29-AS1	0.4909778240748324
PRR3	0.6607120686258812
PRR30	0.5973042480800879
PRR33	0.7894520181899976
PRR34	0.062077441258712514
PRR34-AS1	0.045271962159873565
PRR35	0.6338559802535633
PRR36	0.70789382935078
PRR4	0.4926957712658626
PRR5	0.5528411458387379
PRR5-ARHGAP8	0.31121573339625885
PRR5L	0.09803666742527373
PRR7	0.7020160999924842
PRR7-AS1	0.7420601417788957
PRR9	0.8289390241021578
PRRC1	0.8601722497487682
PRRC2A	0.6676065460401018
PRRC2B	0.8718335052665367
PRRC2C	0.01960939568760578
PRRG2	0.4480048098404038
PRRG4	0.8316865765596194
PRRT1	0.2851058997320072
PRRT1B	0.9755237354004394
PRRT2	0.24671009828945414
PRRT3	0.7314576468880574
PRRT3-AS1	0.8560546629288197
PRRT4	0.29973792679447786
PRRX1	0.5592397226277356
PRRX2	0.08094127127716333
PRRX2-AS1	0.05896244671744605
PRSS1	0.052643074697615484
PRSS12	0.5327852721944087
PRSS16	0.3829754558551762
PRSS2	0.0395473690255348
PRSS21	0.8129740608792346
PRSS22	0.7561272882031318
PRSS23	0.5321495361901957
PRSS23-AS1	0.8086692126156467
PRSS27	0.7392503159013475
PRSS3	0.4698961372007407
PRSS30P	0.7477800474803615
PRSS33	0.6389536152966879
PRSS35	0.19341372059569872
PRSS36	0.6239031274176855
PRSS37	0.9821691192916068
PRSS38	0.9313182031497852
PRSS41	0.6666309098201179
PRSS48	0.015912676784485547
PRSS50	0.863694209158228
PRSS51	0.2587186356989406
PRSS53	0.585189551301468
PRSS54	0.3162399433618441
PRSS55	0.1676483729025367
PRSS56	0.8859341127299386
PRSS57	0.030525571585987118
PRSS58	0.0140304545389921
PRSS8	0.6822318757345049
PRTFDC1	0.09520229047981572
PRTG	0.5730023785689504
PRTN3	0.9347177960058785
PRUNE1	0.7120590532245744
PRUNE2	0.25040568042524114
PRX	0.1114760998340818
PRXL2A	0.006010882888275114
PRXL2B	0.2353158460241297
PRXL2C	0.013791159010167977
PSAP	0.2064108962370914
PSAPL1	0.2463701611171051
PSAT1	0.17633882169021314
PSCA	0.8872488813974035
PSD	0.4081369138661112
PSD2	0.3447715764812813
PSD2-AS1	0.6981793107865604
PSD3	0.7540838723994521
PSD4	0.17057046452139313
PSEN1	0.3941450449895687
PSEN2	0.09379716125006343
PSENEN	0.5665525336918625
PSG1	0.4175958447038928
PSG11	0.8390197119407936
PSG2	0.9777547306323128
PSG3	0.920297410490015
PSG4	0.6925154363282395
PSG5	0.8243107122720077
PSG6	0.4096376468083937
PSG7	0.5077274431822341
PSG8	0.7070870752494821
PSG8-AS1	0.32413011295328703
PSG9	0.3591604313815248
PSIP1	0.9171009410714132
PSKH1	0.20544547976317512
PSKH2	0.39788073074767694
PSMA1	0.232692384605892
PSMA2	0.8598903979039164
PSMA3	0.17827957634516373
PSMA3-AS1	0.17478205209522654
PSMA4	0.06893973684439214
PSMA5	0.2866659895113187
PSMA6	0.11045494087226487
PSMA7	0.773170026312481
PSMA8	0.5910251736385883
PSMB1	0.1700115155691238
PSMB10	0.2906839943935348
PSMB11	0.07519142156607994
PSMB2	0.25687485907858665
PSMB3	0.3038875779419818
PSMB4	0.8837087433940597
PSMB5	0.15944614553668696
PSMB6	0.498558748653118
PSMB7	0.09670804647166137
PSMB8	0.259171192368776
PSMB8-AS1	0.2363974338572391
PSMB9	0.18759867117343534
PSMC1	0.8315386678691193
PSMC2	0.2625018847914833
PSMC3	0.9205920784512928
PSMC3IP	0.4902196380521647
PSMC4	0.7619382557419285
PSMC5	0.08813746329677746
PSMC6	0.1969997925215712
PSMD1	0.8818019600359759
PSMD11	0.4255471038828915
PSMD12	0.6093323512416129
PSMD13	0.12352143352968525
PSMD14	0.3283024696201816
PSMD14-DT	0.364624167687746
PSMD2	0.6825626103509258
PSMD3	0.8435515722407887
PSMD4	0.6865894084357282
PSMD5	0.9317647822591076
PSMD6	0.9403192840035272
PSMD6-AS1	0.9327624374695384
PSMD6-AS2	0.9353733759367776
PSMD7	0.4759903657789055
PSMD7-DT	0.8604265818481444
PSMD8	0.6387780020236143
PSMD9	0.3013552177916197
PSME1	0.26478669094134
PSME2	0.27268742838671023
PSME3	0.5839435199367226
PSME3IP1	0.7254330969165999
PSME4	0.12442978037287113
PSMF1	0.5678308804321579
PSMG1	0.002999139552202268
PSMG2	0.01305840775945316
PSMG3	0.13076751798470798
PSMG3-AS1	0.21334111895254387
PSMG4	0.3874196456392001
PSORS1C1	0.14710770045341698
PSORS1C2	0.108540874432957
PSORS1C3	0.03961121221281827
PSPC1	0.9819866101313449
PSPC1-AS2	0.9699518994149386
PSPH	0.2469931455256276
PSPN	0.6077313321959484
PSRC1	0.809823259161008
PSTK	0.6863941973797718
PSTPIP1	0.6249422067882306
PSTPIP2	0.05039482042915605
PTAFR	0.3566460235499773
PTAR1	0.9757041435222512
PTBP1	0.7810675429470988
PTBP2	0.12946167108696366
PTBP3	0.41136525805597896
PTCD1	0.6907013323473407
PTCD2	0.8381199217183688
PTCD3	0.946676240041797
PTCH1	0.3768582562788818
PTCH2	0.4176371255008064
PTCHD3	0.4886318116095734
PTCHD4	0.5595615763516659
PTCRA	0.8085747168705979
PTCSC1	0.6672398566382186
PTCSC2	0.18330347661621574
PTCSC3	0.3577362173269632
PTDSS1	0.07280889775446807
PTDSS2	0.6636016737343352
PTEN	0.024123199679303545
PTENP1-AS	0.5895733453787796
PTER	0.024139397361336908
PTF1A	0.1241601489043212
PTGDR	0.8497438805396753
PTGDR2	0.6046533852176469
PTGDS	0.6947231155181659
PTGER1	0.30095260930930634
PTGER2	0.8255099880992547
PTGER3	0.7694393407860378
PTGER4	0.8156990520990878
PTGES	0.17411680744999875
PTGES2	0.735152070384942
PTGES2-AS1	0.7495076353807859
PTGES3	0.3624330673551951
PTGES3L	0.7101211151322283
PTGES3L-AARSD1	0.8820558284076114
PTGFR	0.1785457856764897
PTGFRN	0.7994377095939792
PTGIR	0.7733866200683048
PTGIS	0.2417853936589556
PTGR1	0.04725716873135022
PTGR2	0.7557080001910826
PTGR3	0.2917939863741422
PTGS1	0.060888218555587466
PTGS2	0.4256765753890653
PTH	0.9796911125039008
PTH1R	0.07644648448104296
PTH2	0.4748374699130178
PTH2R	0.4442069429103607
PTHLH	0.18022472742104026
PTK2	0.128982077702973
PTK2B	0.2158555102062648
PTK6	0.9257737659195756
PTK7	0.5550195701963849
PTMA	0.7081596165418691
PTMS	0.20617577250660507
PTN	0.19989598211107434
PTOV1	0.8315242254264004
PTOV1-AS1	0.7218956005065452
PTOV1-AS2	0.8756569289317295
PTP4A1	0.7623285475416162
PTP4A2	0.41143106418542696
PTP4A3	0.038903689799788636
PTPA	0.9045023989155738
PTPDC1	0.9582454607485018
PTPMT1	0.9400559105017025
PTPN1	0.7545368069602254
PTPN11	0.2815713307741793
PTPN12	0.495646009669299
PTPN13	0.310505421682462
PTPN14	0.6846422490633418
PTPN18	0.3368847347154431
PTPN2	0.058692928703772414
PTPN21	0.6100661658984439
PTPN22	0.6259236318278492
PTPN23	0.12404322411912587
PTPN23-DT	0.11556698644416058
PTPN3	0.9087569853218967
PTPN4	0.989288777876752
PTPN5	0.3355504126887099
PTPN7	0.21681775670989584
PTPN9	0.0915660770647932
PTPRA	0.6124567679091394
PTPRB	0.004907385682222987
PTPRC	0.7187477916033619
PTPRCAP	0.7738620929444624
PTPRD	0.4582591831712237
PTPRD-AS1	0.20114612108647625
PTPRD-DT	0.10747171841911146
PTPRE	0.1364609203601022
PTPRF	0.6152290354571069
PTPRG	0.589532493810616
PTPRG-AS1	0.22691796587820615
PTPRH	0.7284740993355825
PTPRJ	0.9613962615700886
PTPRJ-AS1	0.9393315631597918
PTPRK	0.1755124933356952
PTPRK-AS1	0.2009365198895286
PTPRM	0.39518181373824296
PTPRN	0.05356594635106426
PTPRN2	0.8275688388619283
PTPRN2-AS1	0.34912771788492714
PTPRO	0.12312347262735013
PTPRQ	0.26397387516864984
PTPRR	0.007664864702025653
PTPRS	0.7955385383341198
PTPRS-AS1	0.42128813120182224
PTPRT	0.8678903270500545
PTPRT-AS1	0.4195006939993071
PTPRT-DT	0.23458045766387706
PTPRU	0.6145819836742172
PTPRZ1	0.7476609912871811
PTRH1	0.4466438411336623
PTRH2	0.2654270466105042
PTRHD1	0.06059092167376201
PTS	0.5359685466905025
PTTG1	0.9768558981446064
PTTG1IP	0.6331450516966548
PTTG1IP2	0.6707234353206182
PTTG2	0.8268186109111477
PTX3	0.10918681461562957
PTX4	0.2408724926604265
PUF60	0.13041130837681916
PUM1	0.557071658004046
PUM2	0.7743454974245709
PUM3	0.8174464675417974
PURA	0.12768673154490112
PURB	0.07122023428301594
PURG	0.8664582751773238
PURPL	0.5986158253825729
PUS1	0.7019265333023764
PUS10	0.2970866835755096
PUS3	0.060242445043835365
PUS7	0.05253059055076592
PUS7L	0.3402127138051785
PUSL1	0.5541403310150683
PVALB	0.9375898423975786
PVALEF	0.2254274979071581
PVR	0.6699758862583858
PVRIG	0.7161128892673577
PVT1	0.2611398858233139
PWP1	0.9662974952443518
PWP2	0.17802133858663355
PWRN1	0.9568655862338272
PWRN2	0.4268043245966302
PWRN4	0.5662624234747387
PWWP2A	0.5117458184798758
PWWP2B	0.7232789504593858
PWWP3A	0.2493219532273907
PXDC1	0.7694569558114016
PXDN	0.03851554800050338
PXDNL	0.7686251000717427
PXK	0.7724471806828612
PXMP2	0.7666241161205323
PXMP4	0.039981428621922166
PXN	0.5699984885632909
PXN-AS1	0.7428456176102224
PXT1	0.33923647045465377
PXYLP1	0.8004836829788706
PYCARD	0.5907914049242229
PYCARD-AS1	0.5907914049242229
PYCR1	0.86113391262318
PYCR2	0.3008709249706314
PYCR3	0.6261827953554614
PYDC1	0.3418079397965009
PYDC2	0.43883195594477786
PYDC2-AS1	0.5565275616863067
PYDC5	0.934139440982176
PYGB	0.8306697567870531
PYGL	0.41947487251719584
PYGM	0.853405930768568
PYGO1	0.2834780217483168
PYGO2	0.07555038260621616
PYHIN1	0.9252891011232912
PYM1	0.05655568608813628
PYROXD1	0.3886105498819402
PYROXD2	0.16517592015045202
PYURF	0.006845676980693494
PYY	0.2269216634321885
PYY2	0.05810333008003421
QARS1	0.11303764962975572
QDPR	0.3644605463901181
QKI	0.3259109720609472
QKILA	0.6280394288895578
QPCT	0.6992737791608454
QPCTL	0.6145686535087973
QPRT	0.0972658676954185
QRFP	0.9493860846076988
QRFPR	0.3303867640465826
QRICH1	0.08979681136155637
QRICH2	0.2820378248584371
QRSL1	0.2718934699740291
QSER1	0.8449176655171072
QSOX1	0.7331174166077392
QSOX2	0.20609248763523225
QTRT1	0.2988248040814297
QTRT2	0.4179834093244375
R3HCC1	0.11550332095431988
R3HCC1L	0.5109918593694729
R3HDM1	0.4755901487945692
R3HDM2	0.6477178270831112
R3HDM2-DT	0.5822481866061789
R3HDM4	0.8201080999058972
R3HDML	0.91784616383389
R3HDML-AS1	0.925585020860147
RAB10	0.8239914449529846
RAB11A	0.2557047105013925
RAB11B	0.4140580803059917
RAB11B-AS1	0.14355503500448702
RAB11FIP1	0.23739742575622425
RAB11FIP2	0.6058579680737716
RAB11FIP3	0.5994583746788273
RAB11FIP4	0.011653197723497322
RAB11FIP5	0.9425840997614029
RAB12	0.9019247259594804
RAB13	0.8405989020325639
RAB14	0.29895582433556417
RAB15	0.039064133994750116
RAB17	0.4904701937330703
RAB17-DT	0.5486440070646338
RAB18	0.3019227966669603
RAB19	0.7594978482029132
RAB1A	0.38300430829145343
RAB1B	0.7687343001903428
RAB20	0.6313011916697233
RAB21	0.2056057261783952
RAB22A	0.7696245716010642
RAB23	0.5632828739490318
RAB24	0.6697777539106339
RAB25	0.7918710918757772
RAB26	0.5706723448947484
RAB27A	0.7688394524791483
RAB27B	0.3203949986843808
RAB28	0.9540351090890601
RAB29	0.7182567667661606
RAB2A	0.4346343806220956
RAB2B	0.47768312297077203
RAB30	0.9425786191465022
RAB30-DT	0.6654985957646954
RAB31	0.5483994202184056
RAB32	0.5001777067578734
RAB33B	0.29937499956084423
RAB33B-AS1	0.280985281355448
RAB34	0.12131820131245695
RAB35	0.14972247380139087
RAB36	0.2948355649869855
RAB37	0.3552476877612788
RAB38	0.10392274918359068
RAB39A	0.4032953598104903
RAB3A	0.2550570186304867
RAB3B	0.052414280984855836
RAB3C	0.2965673425765196
RAB3D	0.4377768967834404
RAB3GAP1	0.4386913088122253
RAB3GAP2	0.4187229313878845
RAB3IL1	0.3361857265636499
RAB3IP	0.8030336349025349
RAB40B	0.4528560633606133
RAB40C	0.2653083036383957
RAB42	0.13227976468934827
RAB43	0.900104634601533
RAB44	0.5960451869790095
RAB4A	0.09822163941740064
RAB4A-AS1	0.2015469728100055
RAB4B	0.229984295594136
RAB4B-EGLN2	0.2395739769237652
RAB5A	0.1250853525940092
RAB5B	0.060914072816343375
RAB5C	0.7494459459078884
RAB5C-AS1	0.8401631617017267
RAB5IF	0.9388266907180496
RAB6A	0.062387417522620725
RAB6B	0.8924991662243156
RAB6C	0.5780416347666766
RAB6C-AS1	0.7210536730702239
RAB6D	0.5717108440666818
RAB7A	0.8805060926106165
RAB7B	0.9127612547876536
RAB8A	0.20116949170721327
RAB8B	0.22710202520296116
RABAC1	0.3452154458623888
RABEP1	0.5052842092687072
RABEP2	0.17940198194592522
RABEPK	0.07731039959796028
RABGAP1	0.07127628442709301
RABGAP1L	0.27611585585844844
RABGAP1L-AS1	0.18628263309190346
RABGAP1L-DT	0.3276602276760557
RABGAP1L-IT1	0.16396354568202376
RABGEF1	0.3478898562273599
RABGGTA	0.4188146651761556
RABGGTB	0.8935977503651582
RABIF	0.13526547570477987
RABL2A	0.6654828913416185
RABL2B	0.3728213642047571
RABL3	0.9506179190801152
RABL6	0.2989051936887417
RAC1	0.6382544479343818
RAC2	0.3831218006366226
RAC3	0.3210304223026378
RACGAP1	0.2570469992306768
RACK1	0.1451447546106049
RAD1	0.1079758144093106
RAD17	0.4722231146388392
RAD18	0.930833350058068
RAD21	0.1808308834987684
RAD21-AS1	0.1817128074701708
RAD21L1	0.9868859509924566
RAD23A	0.4346943571323473
RAD23B	0.5823269266782736
RAD50	0.8048932455893758
RAD51	0.8131306589155689
RAD51-AS1	0.7721867823742448
RAD51AP1	0.4614052566678654
RAD51AP2	0.8240104612534843
RAD51B	0.3279848388838531
RAD51C	0.26359912071629577
RAD51D	0.6360187750616142
RAD52	0.5063703823521553
RAD54B	0.5951438216482963
RAD54L	0.8713196960735985
RAD54L2	0.20788310955146166
RAD9A	0.9193768368813808
RAD9B	0.3549251140154408
RADIL	0.042941932844639485
RAE1	0.30954874749886346
RAET1E	0.2483373134744247
RAET1E-AS1	0.2443475577297803
RAET1G	0.14271464541883633
RAET1K	0.15552136447125586
RAET1L	0.24199769848054206
RAF1	0.21987109926909545
RAG1	0.02329222005871312
RAG2	0.050167133230903986
RAI1	0.6888735470094653
RAI1-AS1	0.945727490203942
RAI14	0.025789170512286352
RAI14-DT	0.013518206318707648
RALA	0.8034757533615864
RALB	0.9901986410249732
RALBP1	0.02624204766598825
RALGAPA1	0.16332686169560715
RALGAPA2	0.1739219667007646
RALGAPB	0.8183037319716246
RALGDS	0.3270027399544977
RALGPS1	0.7212662850849904
RALGPS2	0.3655639167039294
RALGPS2-AS1	0.7085639928992853
RALY	0.15877331619562066
RALY-AS1	0.1333967963985594
RALYL	0.27388029320407314
RAMAC	0.5911767558319745
RAMACL	0.8208796940911722
RAMP1	0.6103621408712421
RAMP2	0.822115458544491
RAMP2-AS1	0.8713405960069789
RAMP3	0.1950199003360632
RAN	0.4158465607705088
RANBP1	0.07344373627390166
RANBP10	0.15198150072228278
RANBP17	0.6422011658928036
RANBP2	0.9530537127506046
RANBP3	0.2405768365495603
RANBP3-DT	0.5410177281542887
RANBP3L	0.3524303136442655
RANBP6	0.2495735875734784
RANBP9	0.926123065765146
RANGAP1	0.6590626700559146
RANGRF	0.4136525449953156
RAP1A	0.6655560390784081
RAP1B	0.937477874161312
RAP1GAP	0.8234926061817442
RAP1GAP2	0.4932799367673307
RAP1GDS1	0.32619795957396724
RAP2A	0.6872092676622836
RAP2B	0.5227102521468538
RAPGEF1	0.9964101040949356
RAPGEF2	0.7190125039026429
RAPGEF3	0.2434073775690061
RAPGEF4	0.18813324499042985
RAPGEF4-AS1	0.5945782904507706
RAPGEF5	0.22109483384765452
RAPGEF6	0.7582037541009545
RAPGEFL1	0.22403134166557487
RAPH1	0.009447267411106408
RAPSN	0.9020513153827788
RARA	0.4240109582368256
RARA-AS1	0.4891147357430611
RARB	0.13388854346019555
RARG	0.6088667417400796
RARRES1	0.7446435263778695
RARRES2	0.09509610317021372
RARS1	0.2892942294938413
RARS2	0.3917822790183435
RASA1	0.03524166942004031
RASA2	0.4621272021431254
RASA2-IT1	0.5937701520252497
RASA3	0.4542867628578536
RASA3-IT1	0.4585993677391349
RASA4B	0.3155545424280847
RASAL1	0.4729178574795202
RASAL2	0.5027915757695995
RASAL2-AS1	0.32387681606030505
RASAL3	0.6935973241293948
RASD1	0.07699672863023138
RASD2	0.4476251557143431
RASEF	0.6945859515212718
RASGEF1A	0.1641964788712797
RASGEF1B	0.4948030747161338
RASGEF1C	0.6582921697599999
RASGRF1	0.3078792326575553
RASGRF2	0.99931375904558
RASGRF2-AS1	0.9916880680695436
RASGRP1	0.5778218164182707
RASGRP2	0.8816973351330621
RASGRP3	0.5129279386971889
RASGRP4	0.9791860867150892
RASIP1	0.25569433677051945
RASL10A	0.3441254172903431
RASL10B	0.28572854750877685
RASL11A	0.8289217136831812
RASL11B	0.3849450504232712
RASL12	0.5750031777735161
RASSF1	0.6412185001377121
RASSF1-AS1	0.7271565394373511
RASSF10	0.5474852551324678
RASSF10-DT	0.5577409767377739
RASSF2	0.20987115113798813
RASSF3	0.17334781759297024
RASSF3-DT	0.40312966789777305
RASSF4	0.4277387519559372
RASSF5	0.33379579741006804
RASSF6	0.7699883430153198
RASSF7	0.600264537348776
RASSF8	0.09564467579980752
RASSF8-AS1	0.24635606219475786
RASSF9	0.16665813900858695
RAVER1	0.3843658627463423
RAVER2	0.8485247881536229
RAX	0.3033404291681244
RAX2	0.4411770593564655
RB1	0.524875944017594
RB1-DT	0.7325103759701019
RB1CC1	0.09365283249171036
RBAK	0.1704144762115259
RBAK-RBAKDN	0.1954211270954588
RBAKDN	0.2544301766252593
RBBP4	0.4464877405051839
RBBP5	0.08671305329469753
RBBP6	0.5133264658791477
RBBP8	0.12252878435259125
RBBP8NL	0.2955157365352427
RBBP9	0.15355797288483242
RBCK1	0.16353475201894385
RBFA	0.09890838898459947
RBFADN	0.10310788353514756
RBFOX1	0.2310493161177765
RBFOX2	0.3821816555097275
RBFOX3	0.8728021424123467
RBIS	0.8953805621962352
RBKS	0.04182599159174183
RBL1	0.3170179086940268
RBL2	0.3846619344719275
RBM11	0.653338936696898
RBM12	0.3672532112855538
RBM12B	0.6940790423949333
RBM12B-DT	0.9324733836759996
RBM14	0.6817318397903148
RBM14-RBM4	0.6625177231772944
RBM15	0.4662914029229709
RBM15-AS1	0.6820565852815786
RBM15B	0.27653276152658346
RBM17	0.8575075085389992
RBM18	0.7026703276901649
RBM19	0.9866350386516268
RBM20	0.1752635534367779
RBM22	0.2544244878841673
RBM23	0.2080100409111408
RBM24	0.8145980658571661
RBM25	0.6691537670345494
RBM25-AS1	0.6821292313404714
RBM26	0.09103689149268697
RBM26-AS1	0.14896761680861206
RBM27	0.5161845002519743
RBM28	0.4427009643738379
RBM33	0.19442812074051094
RBM33-DT	0.288793277183898
RBM34	0.7864773750751812
RBM38	0.4458816988509004
RBM38-AS1	0.2838288510533369
RBM39	0.4675237211654081
RBM4	0.691071761610654
RBM42	0.6520874860993396
RBM43	0.5867624314599721
RBM44	0.4957128399799287
RBM45	0.27968507254272806
RBM46	0.31877422172104064
RBM47	0.21231087797785372
RBM48	0.7928164963399154
RBM4B	0.7043711574788517
RBM5	0.32053722597551537
RBM5-AS1	0.2885805497438957
RBM6	0.21795245882384875
RBM7	0.001805145246614237
RBM8A	0.22063790240322734
RBMS1	0.8050040126925858
RBMS2	0.8608696840104577
RBMS3	0.7213216546245406
RBMS3-AS1	0.6664028125180941
RBMS3-AS2	0.8326230050999813
RBMS3-AS3	0.21161089921814225
RBMXL1	0.7182694430286785
RBMXL2	0.5392991061812475
RBP1	0.13134409511941553
RBP2	0.2387616045708977
RBP3	0.4673236166009628
RBP4	0.9435138673538428
RBP7	0.7691110460650626
RBPJ	0.05357357061193852
RBPJL	0.6911737221983215
RBPMS	0.19930099367185766
RBPMS-AS1	0.027773804790966083
RBPMS2	0.19933131544655952
RBSN	0.6109789709529126
RBX1	0.14132612872877848
RC3H1	0.9336113429348368
RC3H1-DT	0.8049008490403822
RC3H1-IT1	0.8000785824420771
RC3H2	0.05035530007610495
RCAN1	0.05042606389542986
RCAN2	0.051486188157901465
RCAN2-DT	0.13220976937524648
RCAN3	0.8963190830658894
RCAN3AS	0.8934591148751777
RCBTB1	0.4456912637375836
RCBTB2	0.3767938555558084
RCC1	0.13455471671275548
RCC1L	0.7990911615860623
RCC2	0.2058045858270246
RCC2-AS1	0.16520687683511134
RCCD1	0.9604129556775928
RCCD1-AS1	0.9615492004110896
RCE1	0.2181132291761817
RCHY1	0.11879170356960984
RCL1	0.9434086787759904
RCN1	0.5213070350627186
RCN2	0.7739714897580308
RCN3	0.3970617045379418
RCOR1	0.8950114430861631
RCOR2	0.6831417506376904
RCOR3	0.24642597841717
RCSD1	0.06019541188936145
RCVRN	0.4741356055347702
RD3	0.10161339218482636
RD3L	0.1478850552489649
RDH10	0.4222619756711718
RDH10-AS1	0.4904171973383561
RDH11	0.04379129859637687
RDH12	0.07661505385710847
RDH13	0.5514308840729062
RDH14	0.955411911370552
RDH16	0.7611801913048165
RDH5	0.05238769637969348
RDH8	0.09206188097113294
RDM1	0.4790621790785001
RDUR	0.4359785751417196
RDX	0.5903703070695977
REC114	0.8804207185433304
REC8	0.2335444506672349
RECK	0.95155887320694
RECQL	0.4793451122354124
RECQL4	0.5937662503857221
RECQL5	0.05908334944597871
REELD1	0.8751149385951578
REEP1	0.7636311082350759
REEP2	0.03845359467213527
REEP3	0.5697546257041941
REEP4	0.022698261244242846
REEP5	0.5357592517738471
REEP6	0.0780883226727358
REG1A	0.6616953538309757
REG1B	0.4651429850716052
REG3A	0.465143187507016
REG3G	0.33020861382859823
REG4	0.6342899321300455
REL	0.1951800644913217
REL-DT	0.07073311469291199
RELA	0.03037681388290969
RELA-DT	0.04461450350850349
RELB	0.5205616439600388
RELCH	0.3533084817774633
RELL1	0.024022770372607083
RELL2	0.4895674767156315
RELN	0.6621321110248204
RELT	0.4249130325032859
REM1	0.9580362864604268
REM2	0.22576204693858534
REN	0.12944536535769524
RENO1	0.6217286615618274
REP15	0.03169217634354099
REPIN1	0.1600258767733121
REPIN1-AS1	0.15051056396367368
REPS1	0.4579434716384941
RER1	0.3394207948863842
RERE	0.933560909243996
RERE-AS1	0.8359983570328702
RERG	0.4093999846657244
RERG-AS1	0.5213768985381269
RERG-IT1	0.7956505272846441
RERGL	0.08680403545392745
RESF1	0.9413602448501804
RESP18	0.060232987314860716
REST	0.2414901667544805
RET	0.2646340313341943
RETN	0.02202620173285852
RETNLB	0.018090218320495455
RETREG1	0.002235801311148866
RETREG1-AS1	0.0299516193795491
RETREG2	0.5941345456080661
RETREG3	0.5096236542984297
RETSAT	0.032052863376879404
REV1	0.553755899992583
REV3L	0.5236342719413453
REV3L-IT1	0.4047721742455257
REX1BD	0.5944640811568815
REXO1	0.15973906879935584
REXO2	0.0013164136446339179
REXO4	0.01217815072037942
REXO5	0.8141501975744951
RFC1	0.5983888994360353
RFC2	0.6130019292188247
RFC3	0.10493522862002796
RFC4	0.10079274858368957
RFC5	0.2777300806923493
RFESD	0.4176403050699944
RFFL	0.9136946216876214
RFK	0.8048768117406007
RFLNA	0.4621220137978742
RFLNB	0.550015679023357
RFNG	0.4157244734895055
RFPL1	0.4433662138316423
RFPL1S	0.5662165753692264
RFPL2	0.4801676756628575
RFPL3	0.07957563741470153
RFPL3S	0.08987817468892234
RFPL4A	0.4570279770318392
RFPL4AL1	0.4264092814184957
RFPL4B	0.7169512674179263
RFT1	0.655533059663866
RFTN1	0.8927114804254993
RFTN2	0.24067464873266495
RFWD3	0.9049045028192072
RFX1	0.2948315206763433
RFX2	0.7243246776674308
RFX3	0.12182791317118595
RFX3-DT	0.505049399046985
RFX4	0.8362383459294382
RFX5	0.6713611113783841
RFX5-AS1	0.6816357629461794
RFX6	0.07112268229333729
RFX7	0.37478042676005696
RFX8	0.2786526458590522
RFXANK	0.4837617067831611
RFXAP	0.2713727854435713
RGCC	0.5190382361734566
RGL1	0.7005487195693789
RGL2	0.5664018720065376
RGL3	0.2144787701299466
RGL4	0.18213288861408272
RGMA	0.7331066141958169
RGMB	0.8396164089542646
RGMB-AS1	0.8396164089542646
RGP1	0.23553757142846846
RGPD1	0.2279494957103755
RGPD3	0.1798950489448929
RGPD4	0.13881040979752102
RGPD4-AS1	0.19912598918114574
RGPD8	0.5180578881077297
RGR	0.8618099548538083
RGS1	0.3280669467543359
RGS10	0.5770411435485945
RGS11	0.5195087145141257
RGS12	0.779703402740419
RGS13	0.06137171660372093
RGS14	0.5397111826372825
RGS16	0.8054454898084848
RGS17	0.08331575557644366
RGS18	0.2391754930271212
RGS19	0.14682869131683926
RGS2	0.6100244752145627
RGS20	0.8261127570441622
RGS21	0.2977455095625212
RGS22	0.3705847306791571
RGS3	0.22975329906904834
RGS4	0.1388288473107911
RGS5	0.5158696761961781
RGS5-AS1	0.3680924710568068
RGS6	0.26509655774526697
RGS7	0.3451634257862632
RGS7BP	0.3007975389729
RGS8	0.9690328219499128
RGS9	0.836097576167057
RGS9BP	0.608166641809593
RGSL1	0.2715464003568752
RHAG	0.7837134627555571
RHBDD1	0.2586592562955548
RHBDD2	0.9193862800857532
RHBDD3	0.5318739020052485
RHBDF1	0.9431344817525176
RHBDF2	0.9748768529856602
RHBDL1	0.2058401848970774
RHBDL2	0.24207063580307264
RHBDL3	0.6281620295847073
RHBG	0.9910337528721388
RHCE	0.8630921005885763
RHCG	0.1265131135785577
RHD	0.8361920634133109
RHEB	0.4192086622742982
RHEBL1	0.30215844699479577
RHEX	0.6271507562249956
RHNO1	0.5053765542770041
RHO	0.3869746226922355
RHOA	0.2300078633875136
RHOA-IT1	0.2861170815877773
RHOB	0.7596185465668952
RHOBTB1	0.961487295781484
RHOBTB2	0.2375755594674165
RHOBTB3	0.2322297105562295
RHOC	0.5319538681592202
RHOD	0.024978244343747846
RHOF	0.08140947798766024
RHOG	0.3461579434187998
RHOH	0.08250548085962994
RHOJ	0.6480906785460585
RHOQ	0.2253442430554545
RHOQ-AS1	0.3411887280857446
RHOT1	0.8186610648735002
RHOT2	0.2058401848970774
RHOU	0.153457305364033
RHOV	0.3652156977615701
RHPN1	0.8968869516324359
RHPN1-AS1	0.9179523302701026
RHPN2	0.6570608454010385
RIBC2	0.09993759153110693
RIC1	0.9481910468940008
RIC3	0.8074020720933266
RIC3-DT	0.6131359613769574
RIC8A	0.060858359058940374
RIC8B	0.8674399742287189
RICTOR	0.2402401438951121
RIDA	0.8499193478172802
RIF1	0.95920039223882
RIGI	0.44437283326251376
RIIAD1	0.21157381553133944
RILP	0.6419034196823236
RILPL1	0.6709885051306785
RILPL2	0.5254280507629722
RIMBP2	0.5434677021077625
RIMBP3C	0.1725896631061838
RIMKLA	0.4530895433397514
RIMOC1	0.05475552353217028
RIMS1	0.9009930708961438
RIMS2	0.9165169792902018
RIMS3	0.7857879754051741
RIMS4	0.6070806223510323
RIN1	0.4643511792349387
RIN2	0.08587439734789315
RIN3	0.6435191455827677
RING1	0.0848798436097965
RINL	0.9305548390210248
RINT1	0.21490240573177805
RIOK1	0.4816666791942064
RIOK2	0.3950410390447271
RIOK3	0.8009062616923657
RIOX1	0.2844094856591898
RIOX2	0.37998978439887066
RIPK1	0.9428556091807012
RIPK2	0.2796620932088565
RIPK2-DT	0.16537078466661015
RIPK3	0.6346390941344406
RIPK4	0.4413323034067015
RIPOR1	0.14381909975896254
RIPOR2	0.4582686187698602
RIPOR3	0.6569312404819864
RIPOR3-AS1	0.5326598586823202
RIPPLY2	0.4016117993114848
RIPPLY3	0.4028316163224368
RIT1	0.4914227356088525
RIT2	0.9570120640229844
RITA1	0.4528585165906343
RLBP1	0.1904216201806878
RLF	0.3362069947194648
RLN1	0.5792051301000549
RLN2	0.24393515793169654
RLN3	0.5397422792222463
RMC1	0.7574949143797443
RMDN1	0.2925422560287075
RMDN2	0.9417488103324084
RMDN2-AS1	0.8996608153926555
RMDN3	0.7849486284023892
RMEL3	0.8935543336059271
RMI1	0.982277352037339
RMI2	0.5762710677496848
RMND1	0.3291527509901646
RMND5A	0.2837555917453323
RMND5B	0.9606978424065415
RMST	0.12379648833115148
RN7SL832P	0.4346466775557356
RNASE1	0.0504239310995806
RNASE10	0.9178319849984848
RNASE11	0.5124518869903905
RNASE11-AS1	0.5007788597970614
RNASE12	0.5442581854783699
RNASE13	0.6977436290393664
RNASE2	0.17951085855571458
RNASE2CP	0.04760226213561941
RNASE3	0.03214059214594217
RNASE4	0.27527336040041195
RNASE6	0.02161005847650144
RNASE7	0.6676241597691309
RNASE8	0.7083400264912103
RNASE9	0.732922480114947
RNASEH1	0.42958509287472096
RNASEH1-DT	0.4367805124535709
RNASEH2A	0.6424449944682703
RNASEH2B	0.5229213849333393
RNASEH2B-AS1	0.4528871693004815
RNASEH2C	0.19058836650096497
RNASEK	0.5155519849792352
RNASEK-C17orf49	0.540830867397842
RNASEL	0.5279648586177689
RNASET2	0.8718976273713426
RND1	0.2796419803329636
RND2	0.7344993987036663
RND3	0.9395485515344842
RNF10	0.4705802393647579
RNF103	0.0345149879025719
RNF103-CHMP3	0.08272731982503173
RNF11	0.565963321513866
RNF111	0.7471909650224556
RNF112	0.9876001691106968
RNF113B	0.8028024583085988
RNF114	0.6197074436635422
RNF115	0.14350745394573644
RNF121	0.357710577188966
RNF122	0.7783423686058161
RNF123	0.12122269953020436
RNF125	0.054128172470148166
RNF126	0.0554914194298482
RNF13	0.10052995625162504
RNF130	0.7052962601195022
RNF133	0.5418523688834597
RNF135	0.05613528578202343
RNF138	0.18064832196754504
RNF139	0.016096163418834852
RNF139-DT	0.0077553280009819425
RNF14	0.9122837336875428
RNF141	0.33122127281514313
RNF144A	0.6932468003875313
RNF144B	0.7215303716122071
RNF145	0.5538525595319519
RNF146	0.5378367618783862
RNF148	0.5989925378679085
RNF149	0.5513622402293515
RNF150	0.8621594169143443
RNF151	0.5866181827459531
RNF152	0.9203274450846972
RNF157	0.303416184158261
RNF157-AS1	0.5510004612903387
RNF165	0.22750958097108764
RNF166	0.9269405302191234
RNF167	0.19892794301174427
RNF168	0.6389388500277843
RNF169	0.030136426314391673
RNF17	0.6398975971231473
RNF170	0.6985304942379905
RNF175	0.5922912155635289
RNF180	0.17359533420521833
RNF181	0.8274673243845447
RNF182	0.5728175364930937
RNF183	0.11202390959827367
RNF185	0.8920472604186797
RNF185-AS1	0.8563780992243273
RNF186	0.2879277744788168
RNF186-AS1	0.30041980410409475
RNF187	0.2853700918094354
RNF19A	0.5655867085863149
RNF19B	0.9840859249090916
RNF2	0.7541807994574986
RNF20	0.14865009876929494
RNF207	0.6017706730811964
RNF207-AS1	0.6698879362319168
RNF208	0.8560319232561235
RNF212	0.17844499853539308
RNF212B	0.2464668652582819
RNF213	0.2266672200088596
RNF213-AS1	0.3426916532951068
RNF214	0.3307735802507505
RNF215	0.7353281315022823
RNF216	0.7153981023789133
RNF216-IT1	0.7903353225111269
RNF216P1	0.17377975137471866
RNF217	0.23013411617432955
RNF217-AS1	0.6735836184245398
RNF220	0.7314852370699875
RNF222	0.4175992333825866
RNF223	0.9664589832422994
RNF224	0.8653058199250019
RNF225	0.3181619681640029
RNF227	0.5018884570627029
RNF24	0.6806221311080434
RNF25	0.9138549988788668
RNF26	0.5380079739983404
RNF31	0.2856631170396869
RNF32	0.915478707765724
RNF32-AS1	0.9227269623530516
RNF32-DT	0.6898986595876161
RNF34	0.8921721122446078
RNF38	0.6666230453378171
RNF39	0.4919125661021922
RNF4	0.21999174977783612
RNF40	0.9611200332548708
RNF41	0.09862337619457008
RNF43	0.7886409709766002
RNF44	0.0761056088598751
RNF5	0.2032537164975159
RNF6	0.1804213588247649
RNF7	0.4108599243980296
RNF8	0.2213686187736173
RNFT1	0.6289943799063411
RNFT1-DT	0.6909244087420926
RNFT2	0.16692816466932048
RNGTT	0.7354674720895509
RNH1	0.6793231431127842
RNLS	0.6025641500429593
RNMT	0.5114675473613706
RNPC3	0.1910898461827608
RNPC3-DT	0.1249182548074072
RNPEP	0.3062441009388409
RNPEPL1	0.2579575117263143
RNPS1	0.4152746541838164
RNU6ATAC35P	0.6525249326374715
RO60	0.3040962964295202
ROBO1	0.8490762019773718
ROBO2	0.6092403281813819
ROBO3	0.41688992771884176
ROBO4	0.5445967336934591
ROCK1	0.2597433135120012
ROCK1P1	0.09548450248986227
ROCK2	0.11109050128694337
ROCR	0.0039094862452468395
ROGDI	0.8836986383035818
ROM1	0.014638311038657812
ROMO1	0.3775561215930444
ROPN1	0.986223810355648
ROPN1B	0.9987890062090641
ROPN1L	0.047891060142984165
ROPN1L-AS1	0.24808170784402125
ROR1	0.08601066464820173
ROR1-AS1	0.1291307570327644
ROR2	0.20890660243820747
RORA	0.4800275656579777
RORA-AS1	0.5925421681937829
RORA-AS2	0.5287679271525884
RORB	0.7747830401170049
RORB-AS1	0.6701416651019302
RORC	0.4719834989853102
ROS1	0.6171858749283098
RP1	0.19039542429028175
RP1L1	0.1843330102770419
RP9	0.9612421796983356
RP9P	0.7914125121569184
RPA1	0.3660180456287436
RPA2	0.1485905190454591
RPA3	0.7491082343932542
RPAIN	0.6023104605028519
RPAP1	0.6251377940310742
RPAP2	0.2515740546602393
RPAP3	0.3795473665605323
RPAP3-DT	0.29787322018530404
RPE	0.021055735161914724
RPE65	0.2686481376448778
RPEL1	0.9722568600206432
RPF1	0.4709170149070248
RPF2	0.1609265122770927
RPGRIP1	0.5799664693044363
RPGRIP1L	0.4565795508512265
RPH3A	0.700335405835963
RPH3AL	0.014587049997015822
RPH3AL-AS1	0.3306112001223052
RPH3AL-AS2	0.3323137282200284
RPIA	0.18409449092977745
RPL10A	0.053296994324351255
RPL10L	0.03415052937923091
RPL11	0.5121513556831261
RPL12	0.7591857027626425
RPL13	0.10063157318209992
RPL13A	0.4350769698604911
RPL14	0.7321784458893255
RPL15	0.3978441627550553
RPL17	0.4033578990534151
RPL17-C18orf32	0.4247152555001151
RPL18	0.3307160328648413
RPL18A	0.2455927421319954
RPL19	0.5797239130700875
RPL21	0.6672022023435783
RPL22	0.7023858166755451
RPL22L1	0.07539770486780195
RPL23	0.4649697156802938
RPL23A	0.1439974518053347
RPL23AP7	0.4588265506628838
RPL24	0.8881731781929043
RPL26	0.28816350539483804
RPL26L1	0.9828671346803498
RPL26L1-AS1	0.9807437148641448
RPL27	0.7505898312990089
RPL27A	0.06986568399947518
RPL28	0.21834865826927446
RPL29	0.013922688985328556
RPL3	0.26713162450261163
RPL30	0.9785206883098904
RPL30-AS1	0.9637280701487432
RPL31	0.7591206993732346
RPL32	0.2962556265904693
RPL34	0.6720302010045404
RPL34-DT	0.8575812867106326
RPL35	0.4074807832469908
RPL35A	0.04661332967050208
RPL36	0.3626016278544302
RPL36AL	0.694268935539712
RPL37	0.7971511894342889
RPL37A	0.6029206893553238
RPL37A-DT	0.6722726718612588
RPL38	0.7568787902422522
RPL39L	0.2076832401268381
RPL3L	0.5429706146713791
RPL4	0.3807095428579026
RPL41	0.22194825677325009
RPL5	0.4526866892956754
RPL6	0.08718293909654845
RPL7	0.23753040491015334
RPL7A	0.0015338297044671376
RPL7L1	0.26013633021691274
RPL8	0.8232313255223642
RPL9	0.6020170315291857
RPLP0	0.6459598726071947
RPLP1	0.44773200131889
RPLP2	0.416970556887144
RPN1	0.9268801475120844
RPN2	0.2310538438785161
RPP14	0.7534185833916995
RPP21	0.3092063370694911
RPP25	0.4473813527343357
RPP25L	0.6861875545052472
RPP30	0.630353269284329
RPP38	0.8587764553939201
RPP38-DT	0.8573300717844368
RPP40	0.059038944325582265
RPRD1A	0.7946117027763009
RPRD1B	0.6088606839835145
RPRD2	0.7906200642386234
RPRM	0.029823200376555007
RPRML	0.01146281050120812
RPS10	0.12741343317556836
RPS10-NUDT3	0.06218843243695137
RPS11	0.5181429788045749
RPS12	0.972283734375722
RPS13	0.199039824606006
RPS14	0.06793577256414524
RPS15	0.12703075799797334
RPS15A	0.14378905685252913
RPS16	0.38290125652078816
RPS17	0.4382018755348092
RPS18	0.5168186084694175
RPS19	0.2654807624679728
RPS19BP1	0.6802931475247403
RPS2	0.5787541991277022
RPS20	0.4558172660848099
RPS21	0.5974495444240521
RPS23	0.5563159117616221
RPS24	0.1490356970467675
RPS25	0.8868223419499013
RPS26	0.0885138301150471
RPS27	0.8655329993881968
RPS27A	0.662901450178286
RPS27L	0.2885278287430213
RPS28	0.028313913829514595
RPS29	0.7006391073504173
RPS3	0.8247919742357054
RPS3A	0.4652247669313616
RPS5	0.3323877200050977
RPS6	0.3693123726449352
RPS6KA1	0.9126028209947138
RPS6KA2	0.5464913675429528
RPS6KA2-AS1	0.6403652130051408
RPS6KA2-IT1	0.05839255398085441
RPS6KA4	0.6079363744677763
RPS6KA5	0.8856484668456066
RPS6KB1	0.5938338976586123
RPS6KB2	0.8078070433182829
RPS6KB2-AS1	0.7738620929444624
RPS6KC1	0.48517353369923705
RPS6KL1	0.5176280395940526
RPS7	0.392364241694498
RPS8	0.4832604649882272
RPS9	0.9390023915598446
RPSA	0.4137758988750896
RPSAP58	0.7732645381091584
RPTN	0.7764741516694076
RPTOR	0.5238522852134192
RPUSD1	0.4252345529410777
RPUSD2	0.959447520257814
RPUSD3	0.4347493370802356
RPUSD4	0.28037017649632706
RRAD	0.7442775699604272
RRAGA	0.2257017785926108
RRAGAP1-AS1	0.5301135382268
RRAGC	0.060669580344539224
RRAGC-DT	0.11476352649005404
RRAGD	0.9272330428439324
RRAS	0.7446997950434692
RRAS2	0.8759005009166665
RRBP1	0.4505847062774195
RREB1	0.5582077431151966
RRH	0.4079961972959962
RRM1	0.5484530148201561
RRM1-AS1	0.5199841736324394
RRM2	0.7483732139544219
RRM2B	0.06173821931434542
RRN3	0.13026000870857168
RRN3P2	0.6291936346219634
RRN3P3	0.3397853376568989
RRP1	0.4929550480994605
RRP12	0.7942232007709675
RRP15	0.2358897160191642
RRP1B	0.9993889399182224
RRP36	0.6993880015585064
RRP7A	0.7859060878523183
RRP7BP	0.9156562163603682
RRP8	0.3832093399136083
RRP9	0.1178431566926581
RRS1	0.08008101303646192
RRS1-DT	0.0828187703412181
RSAD1	0.959111280104982
RSAD2	0.3165069358404573
RSBN1	0.7500666423038325
RSBN1L	0.5888402399045249
RSC1A1	0.9519211075163064
RSF1	0.5205246690879434
RSF1-IT1	0.5822316685741954
RSF1-IT2	0.6032667837974767
RSKR	0.07167029267990083
RSL1D1	0.1557914338336629
RSL1D1-DT	0.12108277105310698
RSL24D1	0.7549645991531078
RSPH1	0.9346401338600318
RSPH1-DT	0.9047563086729264
RSPH10B	0.7620364104791901
RSPH10B2	0.34467009065089405
RSPH14	0.4028224184489496
RSPH3	0.05017006633368243
RSPH4A	0.21789652740729964
RSPH6A	0.5960114026361679
RSPH9	0.02729833994596736
RSPO1	0.5558500704032214
RSPO2	0.6888157038940872
RSPO3	0.1193749351478508
RSPO4	0.4973211869127672
RSPRY1	0.4746816246631569
RSRC1	0.02569620230235109
RSRC2	0.6411061701042879
RSRP1	0.3467095477346812
RSU1	0.4405804894947141
RTBDN	0.5907610615041573
RTCA	0.9287381467585218
RTCA-AS1	0.8171111799462756
RTCB	0.04770988053102021
RTEL1	0.5387079694769872
RTEL1-TNFRSF6B	0.5433802472488259
RTF1	0.5563599078411562
RTF2	0.8171384837275106
RTKN	0.13309401162474027
RTKN2	0.9611456041041136
RTL1	0.7881160847170201
RTL10	0.13127334940384006
RTL6	0.45070811894126
RTN1	0.06387831125720961
RTN2	0.6497384321395925
RTN3	0.9456808276952904
RTN4	0.4493653567961428
RTN4IP1	0.3351490532506558
RTN4R	0.4315584400504631
RTN4RL1	0.07446913014736772
RTN4RL2	0.03743091996520848
RTP1	0.017098287480531604
RTP2	0.7520864899820271
RTP3	0.12992449781632576
RTP4	0.5144952589535807
RTP5	0.8437427060952701
RTRAF	0.6458693955126659
RTTN	0.6139342031734079
RUBCN	0.037139108861299334
RUBCNL	0.9358186237092384
RUFY1	0.7461604138703871
RUFY1-AS1	0.7437579735218531
RUFY2	0.9115686197871072
RUFY3	0.06001598036476269
RUFY4	0.8820883003422604
RUNDC1	0.6937209653777883
RUNDC3A	0.9175884885706612
RUNDC3A-AS1	0.9148561458268956
RUNDC3B	0.8157286237328227
RUNX1	0.7263259554070975
RUNX1T1	0.2745417527637202
RUNX2	0.4212859538871684
RUNX2-AS1	0.4768899486627218
RUNX3	0.1569053368944497
RUNX3-AS1	0.08880135337197513
RUSC1	0.09548647142777733
RUSC1-AS1	0.09602206059997907
RUSC2	0.07045592111288601
RUSF1	0.36020204679735995
RUSF1-DT	0.3459296774768036
RUVBL1	0.013063190251600687
RUVBL1-AS1	0.06793455606858911
RUVBL2	0.056889068000836214
RWDD1	0.2895910252066156
RWDD2A	0.9312748848425174
RWDD2B	0.19344187336252705
RWDD3	0.4312188890835179
RWDD3-DT	0.4985877036993224
RWDD4	0.11318640663533795
RXFP1	0.5621812010701194
RXFP2	0.017828218290712017
RXFP3	0.6398508335709432
RXFP4	0.4911035273543752
RXRA	0.1975721233587429
RXRB	0.11886078276053964
RXRG	0.6118965936564476
RXYLT1	0.7651315380639212
RXYLT1-AS1	0.7224661521977273
RYBP	0.9583745210714514
RYK	0.21541917464392268
RYR1	0.6271330980861525
RYR2	0.11962367001518442
RYR3	0.24570246605018514
RYR3-DT	0.3395385006037838
S100A1	0.028912793301349663
S100A10	0.3563264115592452
S100A11	0.7158474351262898
S100A12	0.7009690639298845
S100A13	0.029933355542207937
S100A14	0.028411171803761407
S100A16	0.0326873508987221
S100A2	0.13238569946887513
S100A3	0.3299399898424086
S100A4	0.2840145216626048
S100A5	0.2711118821844183
S100A6	0.2247806435851894
S100A7	0.02753282675189178
S100A7A	0.1440348468997134
S100A8	0.6119126189325137
S100A9	0.880922111115876
S100B	0.3999589151438758
S100P	0.37455369962116347
S100PBP	0.608948346653366
S100Z	0.8395412093718571
S1PR1	0.2590927850248739
S1PR1-DT	0.2870189326652404
S1PR2	0.20950006752986028
S1PR3	0.5739648098457175
S1PR4	0.2693283936818299
S1PR5	0.4195662493674284
SAA1	0.3894764654179297
SAA2	0.23442367910684295
SAA2-SAA4	0.20244536051316206
SAA3P	0.3227817161787945
SAA4	0.20661538106499527
SAAL1	0.5094086924945488
SAC3D1	0.21032062039930985
SACM1L	0.7349748904133521
SACS	0.21458384380934506
SACS-AS1	0.07310708064115963
SAE1	0.13048751271391199
SAFB	0.5112610235536769
SAFB2	0.5994427116175359
SAG	0.2745852557835939
SAGSIN1	0.6957895021040144
SALL1	0.08276650714429595
SALL2	0.7131350987325247
SALL3	0.06965493010437979
SALL4	0.01953336494161956
SALRNA1	0.2539185498751151
SALRNA2	0.2682457489534241
SALRNA3	0.2364209820177982
SAMD1	0.6397457605462161
SAMD10	0.21109992061497512
SAMD11	0.4686937513912552
SAMD12	0.4905884042469493
SAMD12-AS1	0.0386114342071438
SAMD13	0.16333458460484035
SAMD14	0.059062841812348776
SAMD15	0.1115188315720001
SAMD3	0.9176552115832212
SAMD4A	0.4855899549273158
SAMD4A-AS1	0.4393699610034032
SAMD4B	0.2086403008063265
SAMD5	0.6723334740454987
SAMD7	0.4783575195536424
SAMD8	0.6762286167183156
SAMD9	0.1602534266899142
SAMD9L	0.3095437708989117
SAMHD1	0.6962304119226571
SAMM50	0.6406323456278591
SAMMSON	0.10569232410782664
SAMSN1	0.9431905023698312
SAMSN1-AS1	0.9787149849785935
SANBR	0.06940318300160586
SAP130	0.3607524528852653
SAP18	0.7420379084204496
SAP25	0.10415638450824144
SAP30	0.07801682862693847
SAP30-DT	0.12539147684659868
SAP30BP	0.08008778182477333
SAP30L	0.3806377500786925
SAP30L-AS1	0.5019733049167477
SAPCD1	0.39714241367034825
SAPCD1-AS1	0.3900852980175562
SAPCD2	0.1684588308242937
SAR1A	0.3902808861259496
SAR1B	0.6776808423182903
SARAF	0.8074378277091117
SARDH	0.034080192649535546
SARM1	0.06504254079606747
SARNP	0.09717039262189847
SARS1	0.9391496867068556
SARS2	0.7908027016879204
SART1	0.9677218345713816
SART3	0.02302247879446401
SASH1	0.7887075160415065
SASS6	0.29391274331253114
SAT2	0.6825904557856897
SATB1	0.8103132430476802
SATB1-AS1	0.7552664067889832
SATB2	0.7577304079241651
SATB2-AS1	0.8841998517123616
SAV1	0.05391032105238708
SAXO1	0.4867397361742354
SAXO2	0.032011836718637665
SAYSD1	0.11968952372818233
SBDS	0.14568724534411653
SBDSP1	0.6742256449295101
SBF1	0.980655411900201
SBF2	0.7841114503904785
SBF2-AS1	0.3889726893587217
SBK1	0.2401576552305011
SBK2	0.24516226596970075
SBK3	0.24264674166494865
SBNO1	0.4766278614301932
SBNO1-AS1	0.5410680659604639
SBNO2	0.7838428404468362
SBSN	0.14721865945274382
SBSPON	0.15966994545703328
SC5D	0.6865241122513184
SCAANT1	0.7312801423783963
SCAF1	0.9099921960080573
SCAF11	0.9901244869919774
SCAF4	0.5652154512540937
SCAF8	0.6879937943296105
SCAI	0.0954923503126452
SCAMP1	0.8206546400769101
SCAMP1-AS1	0.9687547440872688
SCAMP2	0.3017369553649828
SCAMP3	0.11772609913518699
SCAMP4	0.17412130281044452
SCAMP5	0.5668979636069036
SCAND1	0.7861755891601532
SCAP	0.09733489412900387
SCAPER	0.7047248379901792
SCARA3	0.6552550661890301
SCARA5	0.8255077597170641
SCARB1	0.6528609187514502
SCARB2	0.1951078659204663
SCARF1	0.8125409178177072
SCARF2	0.5940148140265439
SCARNA9	0.9045525083154822
SCART1	0.07613012307960249
SCAT1	0.17232990386820007
SCAT2	0.12937268203951785
SCAT8	0.8477413288512061
SCCPDH	0.8943140150767497
SCD	0.6810769161569802
SCD5	0.2984739468057334
SCEL	0.1970433632319159
SCEL-AS1	0.0628028147049507
SCFD1	0.685734650329971
SCFD2	0.7728123596039953
SCG2	0.07471009411862839
SCG3	0.8972560710616219
SCG5	0.9449563443528172
SCG5-AS1	0.9255470412376671
SCGB1A1	0.04664523552955269
SCGB1B2P	0.1299812524910443
SCGB1C1	0.09504452082238923
SCGB1C2	0.020107658635783062
SCGB1D1	0.25337420000736377
SCGB1D2	0.012217508002030308
SCGB1D4	0.0024392249615610147
SCGB2A1	0.08814144415296299
SCGB2A2	0.006097790041304063
SCGB2B2	0.21015465224391425
SCGB3A1	0.31120508451782697
SCGB3A2	0.6611539609757076
SCGN	0.07915996298413708
SCHIP1	0.9300206678403397
SCHLAP1	0.8744661938242936
SCIMP	0.35565899776717536
SCIN	0.5388297905833201
SCIRT	0.7489876734692694
SCLT1	0.02880994732872738
SCLY	0.21261282871956366
SCMH1	0.9195355919917844
SCMH1-DT	0.8324912823042271
SCML4	0.1400748661507054
SCN10A	0.3303882237389412
SCN11A	0.2445052821187061
SCN1A	0.664683273080354
SCN1A-AS1	0.3932211225506047
SCN1B	0.5007835359656401
SCN2A	0.9257970789497278
SCN2B	0.5197702448785664
SCN3A	0.6694563909741444
SCN3B	0.16522187549038966
SCN4A	0.09807547440905573
SCN4B	0.6236452089755694
SCN5A	0.17507574748046945
SCN7A	0.1933504780885388
SCN8A	0.8453602259715608
SCN9A	0.2772502810389952
SCNM1	0.8847952605636294
SCNN1A	0.2276626104509405
SCNN1B	0.8563530962171481
SCNN1D	0.7836201293482229
SCNN1G	0.34326932286079137
SCO1	0.530815514830795
SCO2	0.08136590493188461
SCOC	0.8735376038187184
SCOC-AS1	0.9008521147243864
SCP2	0.4450372645159839
SCP2D1	0.6974684042075896
SCP2D1-AS1	0.6899717653476916
SCPEP1	0.7219465518933481
SCRG1	0.1782731176473641
SCRIB	0.1481598466915422
SCRN1	0.06772306223340191
SCRN2	0.5862381429389819
SCRN3	0.073025706563694
SCRT1	0.3797368624306695
SCRT2	0.707810287480779
SCT	0.3585265167704981
SCTR	0.9979487664979094
SCTR-AS1	0.9803138696235754
SCUBE1	0.3972566830686481
SCUBE1-AS1	0.7212203112062826
SCUBE1-AS2	0.3563419188757268
SCUBE2	0.4812506635814198
SCUBE3	0.3019014914372261
SCX	0.2056662827529439
SCYGR1	0.4596258599698665
SCYGR10	0.3980019131348812
SCYGR2	0.3533121626800632
SCYGR3	0.3957274550708572
SCYGR4	0.3471063045234871
SCYGR5	0.32018773400803396
SCYGR6	0.7959726060806287
SCYGR7	0.8612327477821617
SCYGR8	0.8323512971108857
SCYL1	0.31991339780509553
SCYL2	0.3937265248164553
SCYL3	0.8605365990814661
SDAD1	0.9531423216673564
SDAD1-AS1	0.9385617559354106
SDC1	0.9210113687479162
SDC2	0.4656835424889537
SDC3	0.36212525337943385
SDC4	0.6887950161038545
SDCBP	0.67484998272114
SDCBP2	0.8656495431365041
SDCBP2-AS1	0.6011446167191129
SDCCAG8	0.5970929166440553
SDE2	0.7590943761380731
SDF2	0.3882852645165821
SDF2L1	0.40606961127096103
SDF4	0.1884043644126956
SDHA	0.051935700410031815
SDHAF1	0.6787048640030715
SDHAF2	0.24763858013412066
SDHAF3	0.3421872866659905
SDHAF4	0.3803236281789536
SDHAP1	0.11601916830323315
SDHAP4	0.6015775468324791
SDHB	0.5165724139658076
SDHC	0.07027050441842593
SDHD	0.7570967365806915
SDK1	0.25192937046121056
SDK1-AS1	0.06347903670468491
SDK2	0.4815349070017813
SDR16C5	0.14730835672268355
SDR39U1	0.6725069283497443
SDR42E1	0.34566951667798085
SDR42E2	0.7658991133043022
SDR9C7	0.7218202252590501
SDS	0.7493828385238743
SDSL	0.6460065736837166
SEBOX	0.06314802836133215
SEC11A	0.21693228011174231
SEC11C	0.27242989061726475
SEC13	0.24376865469831555
SEC14L1	0.3986039278846639
SEC14L2	0.8183649876915533
SEC14L3	0.6416933599953263
SEC14L4	0.738498097766874
SEC14L5	0.8942496699248921
SEC14L6	0.336875963516607
SEC16A	0.96631358488226
SEC16B	0.022945148054458686
SEC22A	0.19436939627083444
SEC22B	0.6287
SEC22C	0.35783073994067605
SEC23A	0.7528852941108652
SEC23A-AS1	0.6640433156059804
SEC23B	0.20816012684611815
SEC23IP	0.13944197585683515
SEC24A	0.9526059958174764
SEC24B	0.2937117872526299
SEC24B-AS1	0.2017175094492647
SEC24C	0.030696089379993574
SEC24D	0.09998711004714067
SEC31A	0.7346214078803233
SEC31B	0.37626119166661226
SEC61A1	0.05368598307858147
SEC61A2	0.5150264905363633
SEC61B	0.38343860627384857
SEC61G	0.5001453866498584
SEC61G-DT	0.707873352814226
SEC62	0.4195576997831373
SEC62-AS1	0.5810894034419694
SEC63	0.7136465664118272
SECISBP2	0.14960274582339567
SECISBP2L	0.5783727951388826
SECTM1	0.17209570080983755
SEH1L	0.16210514130002235
SEL1L	0.10844773568817988
SEL1L2	0.21926282733064997
SEL1L3	0.264692714745332
SELE	0.8261135888990179
SELENBP1	0.7911448137782018
SELENOF	0.015942982872641842
SELENOH	0.1816905949123796
SELENOI	0.749725949054505
SELENOK	0.23221381898639554
SELENOM	0.4732938258337425
SELENON	0.2808341064582166
SELENOO	0.3082625333297072
SELENOO-AS1	0.3177269908504255
SELENOP	0.14776951352379075
SELENOS	0.4901510572736144
SELENOT	0.5516325126708436
SELENOV	0.8044086058374438
SELENOW	0.8379681949244182
SELL	0.7587993323707805
SELP	0.5714951156594483
SELPLG	0.03800081167668662
SEM1	0.7209335270508115
SEMA3A	0.8645791295592566
SEMA3B	0.7351064357738022
SEMA3B-AS1	0.7465296999988021
SEMA3C	0.16922511207770113
SEMA3D	0.24028534006609495
SEMA3E	0.6979161420546639
SEMA3F	0.3544220028704902
SEMA3F-AS1	0.28477767009434185
SEMA3G	0.5756798128087393
SEMA4A	0.7517842457324857
SEMA4B	0.8424947325199568
SEMA4C	0.4744398733271498
SEMA4D	0.09146157225280503
SEMA4F	0.8706870842765457
SEMA4G	0.13737508829151007
SEMA5A	0.34059021571688464
SEMA5A-AS1	0.8066283587899168
SEMA5B	0.7417841271801078
SEMA6A	0.3612120897269743
SEMA6A-AS1	0.27174663821151895
SEMA6A-AS2	0.27418798574873904
SEMA6B	0.9529605329943452
SEMA6C	0.8474219438118296
SEMA6D	0.15085022277936772
SEMA7A	0.004656769793174642
SEMG1	0.7594158643826492
SEMG2	0.7222837759063858
SENCR	0.3216606306889573
SENP1	0.395565145166915
SENP2	0.07212415372745246
SENP3	0.9408476730467163
SENP3-EIF4A1	0.9436697084979706
SENP5	0.7803813312081531
SENP6	0.200231707720685
SENP7	0.3991500817255177
SENP8	0.38211663503693855
SEPHS1	0.3689815387700195
SEPHS2	0.2855791570967137
SEPSECS	0.4962080569111762
SEPSECS-AS1	0.2300142562579204
SEPTIN1	0.06827311278572634
SEPTIN10	0.7642678459518979
SEPTIN11	0.006349968937854833
SEPTIN12	0.9286581209799634
SEPTIN14	0.4169945440169927
SEPTIN2	0.8938222494177378
SEPTIN3	0.7421370021926299
SEPTIN4	0.4497725805936065
SEPTIN4-AS1	0.4544325761942142
SEPTIN5	0.6067653563590014
SEPTIN7	0.8229356234038677
SEPTIN7-DT	0.8938106472386849
SEPTIN7P11	0.905841427603126
SEPTIN7P9	0.8979041373348804
SEPTIN8	0.008716452063546987
SEPTIN9	0.02678726012199345
SEPTIN9-DT	0.15746004094482496
SERAC1	0.23950478288087995
SERBP1	0.37947709461572665
SERF2	0.42166928947608173
SERGEF	0.9358735391998434
SERHL2	0.8795618176317139
SERINC1	0.5319388123152202
SERINC2	0.9076772357714222
SERINC3	0.1250720376882518
SERINC4	0.4000430849277892
SERINC5	0.17031739688141834
SERP1	0.6038671069266217
SERP2	0.9074985944055594
SERPINA1	0.347800183873884
SERPINA10	0.8867565995280928
SERPINA11	0.4587849207742688
SERPINA12	0.3296751381859057
SERPINA13P	0.7998463983881383
SERPINA2	0.3668862212909034
SERPINA3	0.4405581183487497
SERPINA4	0.2341468689357853
SERPINA5	0.336283448445908
SERPINA6	0.6992498740302683
SERPINA9	0.36199114521721976
SERPINB1	0.28077789624498845
SERPINB10	0.14474030571535718
SERPINB11	0.0741270422950045
SERPINB12	0.014702973841627331
SERPINB13	0.044670618230356667
SERPINB2	0.1781030808721935
SERPINB3	0.02589623507835881
SERPINB4	0.012377494284212087
SERPINB5	0.008765864885713126
SERPINB6	0.4621462243318371
SERPINB7	0.3612026275060453
SERPINB8	0.24683074475161101
SERPINB9	0.0438967483106088
SERPINB9P1	0.12476912651484008
SERPINC1	0.9789692870151168
SERPIND1	0.2942124748768078
SERPINE1	0.545480518138769
SERPINE2	0.6416676740854689
SERPINE3	0.5192199115352881
SERPINF1	0.7774375621230057
SERPINF2	0.8872980304971679
SERPING1	0.09928151062929852
SERPINH1	0.9096089148688457
SERPINI1	0.9110848218033702
SERPINI2	0.6241233233372713
SERTAD1	0.09948040724821001
SERTAD2	0.9976865365318288
SERTAD3	0.14854478560135334
SERTAD3-AS1	0.14854478560135334
SERTAD4	0.12573659823387515
SERTAD4-AS1	0.2005797116960048
SERTM1	0.4138138027702638
SESN1	0.8279305262991152
SESN2	0.5276310802889521
SESN3	0.3449708615622802
SESTD1	0.2086128567786003
SET	0.040695549744783184
SETBP1	0.10130593591856746
SETBP1-DT	0.10741680982466756
SETD1A	0.5191079949621733
SETD1B	0.18619736189978964
SETD2	0.0442306671819892
SETD3	0.3459478034018216
SETD4	0.4963257163780985
SETD4-AS1	0.4512294164977749
SETD5	0.27357313079741463
SETD6	0.9861557721207914
SETD7	0.7965810392847393
SETD9	0.21806018877069944
SETDB1	0.7871490293391985
SETDB2	0.5757581502730773
SETMAR	0.25165813995027075
SETSIP	0.5223681574247155
SETX	0.21232519115974435
SEZ6	0.8147540204697157
SEZ6L	0.25346634958560543
SEZ6L-AS1	0.2781702286020884
SEZ6L2	0.32898618307616084
SF1	0.7068768538589131
SF1-DT	0.6740072755511337
SF3A1	0.6308198129668964
SF3A2	0.6147672680850492
SF3A3	0.9854962448346885
SF3B1	0.14623665175724315
SF3B2	0.9072644826604106
SF3B3	0.03753029851071171
SF3B4	0.32344102437899913
SF3B5	0.6096009972633798
SF3B6	0.6758771880217075
SFI1	0.7230045286974666
SFMBT1	0.6723294857115718
SFMBT2	0.3723333982057429
SFN	0.43937706724491177
SFPQ	0.18014727272555106
SFR1	0.5773529950987175
SFRP1	0.2740201209502223
SFRP2	0.4770391526404582
SFRP4	0.5174835384415714
SFRP5	0.7725099986751378
SFSWAP	0.02020725898004561
SFT2D1	0.6066612787982113
SFT2D2	0.954411346265552
SFT2D3	0.2673801634822339
SFTA1P	0.06399372748004706
SFTA2	0.05589025626246208
SFTA3	0.25149283864573896
SFTPA1	0.2087609337203156
SFTPA2	0.5447
SFTPB	0.9462288678048286
SFTPC	0.0018740517415630766
SFTPD	0.34545736401697397
SFTPD-AS1	0.296758252828461
SFXN1	0.6199177215203195
SFXN2	0.5420894051216898
SFXN3	0.27691627581314504
SFXN4	0.2457164668726076
SFXN5	0.9697285386663536
SGCA	0.07843692857430745
SGCB	0.9716641806629254
SGCD	0.34937233217227137
SGCE	0.19440583486371155
SGCG	0.584571641553281
SGCZ	0.4065113042583201
SGF29	0.5663423760247243
SGIP1	0.714826073104712
SGK1	0.6153386224750652
SGK2	0.8344787971265655
SGK3	0.5666610931426135
SGMS1	0.6515133762195807
SGMS1-AS1	0.5183994948904259
SGMS2	4.584621619002638e-05
SGO1	0.0773826579358336
SGO1-AS1	0.3930533580750049
SGO2	0.03925485701346276
SGPL1	0.6858656587952334
SGPP1	0.6194752045046569
SGPP2	0.5720649866783678
SGSH	0.1078346521067764
SGSM1	0.2446447082365852
SGSM2	0.03646241982062892
SGSM2-AS1	0.07249264001966249
SGSM3	0.4462528517531904
SGSM3-AS1	0.3912693029819575
SGTA	0.11582078503604724
SGTB	0.6370578928972087
SH2B1	0.288827395365004
SH2B2	0.07895907878981677
SH2B3	0.9412858337389636
SH2D1B	0.4402573555306639
SH2D2A	0.9270332597978734
SH2D3A	0.4773314536499106
SH2D3C	0.6561700802948216
SH2D4A	0.8251988768152703
SH2D4B	0.4344909646916753
SH2D5	0.9271172246404462
SH2D6	0.574599877104907
SH2D7	0.42949924972833853
SH3BGR	0.0038822853805562936
SH3BGRL2	0.19334410291192602
SH3BGRL3	0.1670020199522188
SH3BP1	0.04712398366944537
SH3BP2	0.6055118010137789
SH3BP4	0.3723378544576592
SH3BP5	0.9394520505348316
SH3BP5-AS1	0.9291135424484108
SH3BP5L	0.9212662934224258
SH3D19	0.024269190911711647
SH3D21	0.016407831536512433
SH3GL1	0.6393189150272516
SH3GL2	0.5849394533651872
SH3GL3	0.11535070301774007
SH3GLB1	0.010507478840796504
SH3GLB2	0.7527004610293041
SH3PXD2A	0.4797626767223037
SH3PXD2A-AS1	0.3128547265545374
SH3PXD2B	0.6256662364553573
SH3RF1	0.19301000114906275
SH3RF2	0.622960643006406
SH3RF3	0.871645927601279
SH3RF3-AS1	0.5728486222190223
SH3TC1	0.7718926367875616
SH3TC2	0.6975385321027692
SH3TC2-DT	0.16738688941471092
SH3YL1	0.12825886643453893
SHANK1	0.9653485257705916
SHANK2	0.9435000849646104
SHANK2-AS1	0.8249508025609626
SHANK2-AS2	0.7653193075790123
SHANK2-AS3	0.4570042580258372
SHANK3	0.5584788250178158
SHARPIN	0.7452423737165828
SHB	0.9101729704604412
SHBG	0.7511970733436468
SHC1	0.00840961458600098
SHC2	0.4154026252828439
SHC3	0.7869126283187275
SHC4	0.35701297741777005
SHCBP1	0.12532351333107114
SHCBP1L	0.9593005814436886
SHD	0.426544910796157
SHE	0.8654806936407875
SHF	0.3388696676753418
SHFL	0.21544401612935613
SHH	0.3706934305803733
SHISA2	0.4761579812841862
SHISA3	0.3214933187235955
SHISA4	0.04638656460608925
SHISA5	0.17721601335778014
SHISA6	0.0808948342013483
SHISA7	0.6562010788667915
SHISA8	0.4122917913490383
SHISA9	0.6107808297745725
SHISAL1	0.1874642964877484
SHISAL2A	0.3327694795662214
SHISAL2B	0.07795184854979809
SHKBP1	0.9333430564666758
SHLD1	0.07342632537649074
SHLD2	0.5469378842828686
SHLD3	0.5573694402280528
SHMT1	0.6657812935591622
SHMT2	0.75111719157071
SHOC1	0.28275865596213423
SHOC2	0.4781169190922769
SHOX2	0.014375322362902619
SHPK	0.03454460079688293
SHPRH	0.5403491664396023
SHQ1	0.04946863769859311
SHROOM1	0.0012267845501165444
SHROOM3	0.5269525197461478
SHROOM3-AS1	0.7076423810694815
SHTN1	0.7877386579392949
SI	0.004246814230845109
SIAE	0.8226623334316351
SIAH1	0.5351892158226256
SIAH2	0.9828223734185312
SIAH2-AS1	0.9864344394550396
SIAH3	0.15309313665920798
SIDT1	0.97278137876772
SIDT1-AS1	0.9387438280988604
SIDT2	0.19644888678008754
SIGIRR	0.6189381039754698
SIGLEC1	0.6923553264857882
SIGLEC10	0.6593564258547198
SIGLEC10-AS1	0.5345037966676343
SIGLEC11	0.5079578469984826
SIGLEC12	0.02347506320059012
SIGLEC14	0.9415255277234604
SIGLEC15	0.2445822304674815
SIGLEC16	0.33087155301106297
SIGLEC17P	0.004335322501492267
SIGLEC5	0.9589180024676264
SIGLEC6	0.02888587067717008
SIGLEC7	0.01848826887195681
SIGLEC8	0.008686122663202567
SIGLEC9	0.03175926323939027
SIGLECL1	0.9483761310284279
SIGMAR1	0.5142533125476199
SIK1	0.2461620068059833
SIK2	0.7087843502671195
SIK3	0.21583193040266732
SIKE1	0.9714301301727382
SIL1	0.6923275111277319
SILC1	0.10185811018055936
SIM1	0.003976173604631372
SIM1-AS1	0.016128300421211383
SIM2	0.7967402843479434
SIMC1	0.8742323679079561
SIN3A	0.09625439540156684
SIN3B	0.5924113017933502
SINHCAF	0.6375015593520709
SIPA1	0.02287024522798353
SIPA1L1	0.3625940471963001
SIPA1L1-AS1	0.8880660330547905
SIPA1L2	0.4076567333030633
SIPA1L3	0.8641068273578778
SIRLNT	0.1185664933171578
SIRPA	0.6288839145351555
SIRPB1	0.8165858063128296
SIRPB2	0.396712140713931
SIRPD	0.7921354357634632
SIRPG	0.8113202242109709
SIRPG-AS1	0.7616290397982033
SIRT1	0.8177848756382994
SIRT2	0.953058446238608
SIRT3	0.10169517739187622
SIRT4	0.599626807883851
SIRT5	0.8790090448255621
SIRT6	0.9221939732076098
SIRT7	0.9027623696814584
SIT1	0.06759030737313737
SIVA1	0.8025768115457593
SIX1	0.2938887873207171
SIX2	0.8154384122684664
SIX3	0.7801195220460908
SIX3-AS1	0.7631989867885163
SIX4	0.4139903432170484
SIX5	0.4851166165387288
SIX6	0.0908771307784933
SKA1	0.9897713341418098
SKA2	0.29707508908045444
SKA3	0.5537592467568132
SKAP1	0.3760389839472392
SKAP1-AS1	0.7426688422149466
SKAP1-AS2	0.20354529770056215
SKAP2	0.8829089412002458
SKI	0.7420244114596487
SKIC2	0.5778603806187891
SKIC3	0.6682136646523371
SKIC8	0.2727033627301779
SKIDA1	0.8127065780535039
SKIL	0.12742754421847646
SKOR1	0.04434155529216116
SKOR2	0.4786446683767344
SKP1	0.7604263388740511
SKP2	0.3602909823241999
SLA	0.5476605100414232
SLA2	0.8519047519450862
SLAIN1	0.669255590366805
SLAIN2	0.8036681351776818
SLAMF1	0.11247208310672553
SLAMF6	0.427986848080348
SLAMF7	0.8443859279020018
SLAMF8	0.6741199228789547
SLAMF9	0.3789754190149151
SLBP	0.2874508514659871
SLC10A1	0.1467801573491581
SLC10A2	0.7855375015785128
SLC10A4	0.9636031996335768
SLC10A5	0.10909599070857412
SLC10A6	0.28421994034009923
SLC10A7	0.8144660276460307
SLC11A1	0.9463066041327349
SLC11A2	0.00406743450038799
SLC12A1	0.9831750056572232
SLC12A2	0.4566277230876177
SLC12A2-DT	0.2589222350366616
SLC12A3	0.9026340491820606
SLC12A4	0.3959238120727423
SLC12A5	0.968049964778499
SLC12A5-AS1	0.9221310974245586
SLC12A6	0.07165304830282042
SLC12A7	0.8216347110407283
SLC12A8	0.08395278168367865
SLC12A9	0.5491382423289715
SLC12A9-AS1	0.5585304687886509
SLC13A1	0.7709985734184099
SLC13A2	0.08635801159078615
SLC13A3	0.5954993947399561
SLC13A4	0.04654608633327617
SLC13A5	0.6941027623910551
SLC14A1	0.09401178668838693
SLC14A2	0.06541663014101162
SLC14A2-AS1	0.5209684636185544
SLC15A1	0.6862914835537106
SLC15A2	0.6549514885953674
SLC15A3	0.06617415737750182
SLC15A4	0.6226201288198875
SLC15A5	0.8941174249184061
SLC16A1	0.9588842991291504
SLC16A1-AS1	0.9219895470080732
SLC16A10	0.08871431085634712
SLC16A11	0.9089028580534084
SLC16A12	0.5791577371625691
SLC16A12-AS1	0.8817761366818258
SLC16A13	0.8943682113613176
SLC16A14	0.5170511131075171
SLC16A3	0.5438667943276323
SLC16A4	0.2986877289909593
SLC16A4-AS1	0.2805001044266361
SLC16A5	0.6769905727373381
SLC16A6	0.11808836948926775
SLC16A7	0.1843756291956156
SLC16A8	0.09312795601445784
SLC16A9	0.09803311556126447
SLC17A1	0.0083557624069443
SLC17A2	0.1542572454150093
SLC17A3	0.09689818109232796
SLC17A4	0.011389414863475278
SLC17A5	0.6063946164518663
SLC17A6	0.3602886071441063
SLC17A6-DT	0.2042829155039036
SLC17A7	0.431045496325795
SLC17A8	0.6711911702338426
SLC17A9	0.028510232604397168
SLC18A1	0.060533238496944024
SLC18A2	0.7233195382972888
SLC18A2-AS1	0.6609129753291696
SLC18A3	0.29873930221216205
SLC18B1	0.9902516485056634
SLC19A1	0.025575043324286558
SLC19A2	0.668325030542315
SLC19A3	0.5237068897841528
SLC1A1	0.3277243453333749
SLC1A2	0.21661671465883847
SLC1A2-AS1	0.1478918991400518
SLC1A3	0.7659809962780222
SLC1A4	0.7881522913622323
SLC1A5	0.7404834465220012
SLC1A6	0.5841488219093325
SLC1A7	0.6698963030250144
SLC20A1	0.979521751390492
SLC20A1-DT	0.938851791044575
SLC20A2	0.16704192928475609
SLC22A1	0.5098898796567698
SLC22A10	0.8470882685898713
SLC22A11	0.9762229684771688
SLC22A12	0.966784940230567
SLC22A13	0.4105107605607348
SLC22A14	0.23824962822854298
SLC22A15	0.5616876982806408
SLC22A16	0.10408634314210186
SLC22A17	0.21708315013594626
SLC22A18	0.7952942549218753
SLC22A18AS	0.8118598160159859
SLC22A2	0.5744591934960686
SLC22A23	0.8012238434308581
SLC22A24	0.6403796095395682
SLC22A25	0.8185614659840306
SLC22A3	0.5132585085426359
SLC22A31	0.4250479980838293
SLC22A4	0.0996247293500832
SLC22A5	0.0999775795983503
SLC22A6	0.9648269721685
SLC22A7	0.5866566915172504
SLC22A8	0.9525277987604024
SLC22A9	0.7980920431161103
SLC23A1	0.6325625930689032
SLC23A2	0.13658766064943068
SLC23A3	0.4727147348232229
SLC24A1	0.36553483657656216
SLC24A2	0.5797775957186884
SLC24A3	0.12495524035302358
SLC24A3-AS1	0.9635321863758292
SLC24A4	0.7874140087985191
SLC24A5	0.5896
SLC25A1	0.8904938412062284
SLC25A10	0.99028357097951
SLC25A11	0.19892794301174427
SLC25A12	0.8856875144916441
SLC25A13	0.7448491799795789
SLC25A15	0.4275231990474371
SLC25A16	0.8560527039130595
SLC25A17	0.7453886846197847
SLC25A18	0.9476850890574592
SLC25A19	0.4433190493463775
SLC25A2	0.7048362441519656
SLC25A20	0.1968918379951832
SLC25A21	0.5198107531173156
SLC25A21-AS1	0.4384741307783073
SLC25A22	0.2975497605442621
SLC25A23	0.3934351415896503
SLC25A24	0.6139012281484089
SLC25A25	0.8659802608142164
SLC25A25-AS1	0.7440720447965901
SLC25A26	0.029144654798428867
SLC25A27	0.9228645033931688
SLC25A28	0.5148868672423124
SLC25A28-DT	0.5929647304748159
SLC25A29	0.7088400299991384
SLC25A3	0.8749541669479545
SLC25A30	0.2386049811468262
SLC25A30-AS1	0.2177366782353437
SLC25A31	0.02628196169002389
SLC25A32	0.4305058966876726
SLC25A33	0.21646901398230334
SLC25A34	0.9565032666877064
SLC25A34-AS1	0.9471240263349984
SLC25A35	0.3928733599277693
SLC25A36	0.22342463792865547
SLC25A37	0.3057396657077881
SLC25A38	0.618994786886342
SLC25A39	0.9394116388297395
SLC25A4	0.41423271084235214
SLC25A40	0.7645100662821775
SLC25A41	0.4707304018406295
SLC25A42	0.3377326858134405
SLC25A44	0.7663458559508618
SLC25A45	0.7986251636967829
SLC25A46	0.5421744163194053
SLC25A47	0.6931857215883221
SLC25A48	0.8971035867789152
SLC25A48-AS1	0.8993916876579398
SLC25A51	0.7553483843023014
SLC25A51P4	0.1976372746025643
SLC25A52	0.7072054007576959
SLC26A1	0.07110131834492395
SLC26A11	0.04955069034779713
SLC26A2	0.12539585830562086
SLC26A3	0.11501850940980762
SLC26A4	0.6327759662435928
SLC26A4-AS1	0.4966613780402362
SLC26A5	0.3606357674069297
SLC26A5-AS1	0.3921127495208202
SLC26A6	0.07478108822670887
SLC26A7	0.4196396623890432
SLC26A8	0.3708992176916495
SLC26A9	0.9584545476891694
SLC27A1	0.3845770070563347
SLC27A2	0.023153189985680108
SLC27A3	0.8805769781224952
SLC27A4	0.9304953976485468
SLC27A5	0.018084686131601413
SLC27A6	0.6406460982029559
SLC28A1	0.5541330540692531
SLC28A2	0.5198104783346591
SLC28A2-AS1	0.4295927675610242
SLC28A3	0.9059303830665784
SLC28A3-AS1	0.8650072315162112
SLC29A1	0.2550876573731839
SLC29A2	0.335222127656886
SLC29A3	0.3531390892076174
SLC29A4	0.20867254645815747
SLC2A1	0.8746031278340222
SLC2A1-DT	0.6497995244372383
SLC2A10	0.5180397723087271
SLC2A11	0.6259298412408603
SLC2A12	0.8562788645098274
SLC2A13	0.8201853575497728
SLC2A2	0.11023306758689072
SLC2A4	0.6773847398596267
SLC2A4RG	0.2340677212323293
SLC2A5	0.6936491094163101
SLC2A6	0.3976705904283528
SLC2A7	0.4452587171797441
SLC2A8	0.3964902936839594
SLC2A9	0.691325801339641
SLC2A9-AS1	0.6919808544587849
SLC30A1	0.017689925467480938
SLC30A10	0.9466030034734378
SLC30A2	0.4218273991132069
SLC30A3	0.14119365005182388
SLC30A4	0.4755867694627362
SLC30A5	0.02829162013659153
SLC30A6	0.4696423799134574
SLC30A6-DT	0.5790490167431658
SLC30A7	0.5983705630334859
SLC30A8	0.3235209641498953
SLC30A9	0.8164679813766185
SLC31A1	0.101684909283709
SLC31A2	0.3682507248297322
SLC32A1	0.3068575275709654
SLC33A1	0.14207086938315575
SLC34A1	0.5755555902272187
SLC34A2	0.4629218399393823
SLC34A3	0.8041356323756332
SLC35A1	0.4974620482525533
SLC35A3	0.16168208013933494
SLC35A4	0.7673352741645646
SLC35A5	0.33383314369060235
SLC35B1	0.1920779010914998
SLC35B2	0.18401866131963407
SLC35B3	0.22363160003417232
SLC35B4	0.18230768325016328
SLC35C1	0.9381496749360608
SLC35C2	0.08727525233577083
SLC35D1	0.05638945880160263
SLC35D2	0.6893730918295443
SLC35D3	0.04253045023389568
SLC35E1	0.679508805879469
SLC35E2B	0.1843165872295168
SLC35E3	0.5106409142149794
SLC35E4	0.2660462256582943
SLC35F1	0.650584370492425
SLC35F2	0.34708177803740325
SLC35F3	0.6214675015722064
SLC35F3-AS1	0.35199299883619906
SLC35F4	0.7195900508153651
SLC35F5	0.5551907038551418
SLC35F6	0.8230188407026171
SLC35G1	0.9018757962978198
SLC35G2	0.3814968570132763
SLC35G3	0.04503333995128217
SLC35G4	0.6227272838037663
SLC35G5	0.11683678784067585
SLC35G6	0.9380547130796368
SLC36A1	0.06153490864403637
SLC36A2	0.5462198389433133
SLC36A3	0.5855977218280964
SLC36A4	0.9981071146473972
SLC37A1	0.8384075848163152
SLC37A2	0.3060121647892211
SLC37A3	0.28460851316662883
SLC37A4	0.9044528501082864
SLC38A1	0.9988043782749616
SLC38A10	0.7564364834593753
SLC38A11	0.7191721597977178
SLC38A2	0.6612302895899057
SLC38A2-AS1	0.6612302895899057
SLC38A3	0.370193252501064
SLC38A4	0.14896323062672506
SLC38A4-AS1	0.3377165430470591
SLC38A6	0.4612455164345926
SLC38A7	0.9056336866865357
SLC38A8	0.9088688242848172
SLC38A9	0.2393696576023945
SLC39A1	0.8316261009977068
SLC39A10	0.3926577045517291
SLC39A11	0.08983438308248104
SLC39A12	0.2529176748157733
SLC39A12-AS1	0.14023835459001455
SLC39A13	0.9167628485496984
SLC39A14	0.8238016557483401
SLC39A2	0.5152937781892221
SLC39A3	0.08858122444914229
SLC39A4	0.4412418248573011
SLC39A5	0.08871798410201659
SLC39A6	0.3991635669511324
SLC39A7	0.1014007624305472
SLC39A8	0.952101388371816
SLC39A9	0.3403041267064054
SLC3A1	0.14094319950801135
SLC3A2	0.9017266514610782
SLC40A1	0.14747969922637671
SLC41A1	0.8271389667327784
SLC41A2	0.6617568580416928
SLC41A3	0.9740492618951976
SLC41A3-AS1	0.9306285470076412
SLC43A1	0.06025045075063917
SLC43A2	0.7623348089295701
SLC43A3	0.2384490479649515
SLC44A1	0.2723564530444652
SLC44A2	0.3589013862294547
SLC44A3	0.5745836557165761
SLC44A4	0.5185598595736972
SLC44A5	0.9006715267494514
SLC45A1	0.5728131544259656
SLC45A2	0.6551180803025134
SLC45A3	0.6415858099129588
SLC45A4	0.5311447520333782
SLC46A1	0.07595804229046155
SLC46A2	0.2902794766413184
SLC46A3	0.2434707549209447
SLC47A1	0.4166089592023997
SLC47A2	0.05991561728788086
SLC48A1	0.290130488739737
SLC49A3	0.19863042307865972
SLC49A4	0.6235969599558983
SLC4A1	0.31933882050190004
SLC4A10	0.2619878542327382
SLC4A11	0.01519164199691253
SLC4A1AP	0.1274967442729456
SLC4A2	0.4093210203419202
SLC4A3	0.5391029268989189
SLC4A4	0.005131862004329635
SLC4A5	0.4689409188095994
SLC4A7	0.3728549270111792
SLC4A8	0.0683745079167069
SLC4A8-AS1	0.04607936034902999
SLC4A9	0.852184803610258
SLC50A1	0.15906545634897662
SLC51A	0.2487170342329247
SLC51B	0.5763996226530708
SLC52A1	0.5175882325966136
SLC52A2	0.448826420471012
SLC52A3	0.952931291569882
SLC5A1	0.2501294683935741
SLC5A10	0.25310733894147464
SLC5A11	0.10510055228972888
SLC5A12	0.8496986436800246
SLC5A2	0.3073337088514597
SLC5A3	0.9194312541973352
SLC5A4	0.27287227690207383
SLC5A4-AS1	0.3442420323635753
SLC5A5	0.3631681310857541
SLC5A6	0.19376196469795973
SLC5A7	0.4769226075145001
SLC5A8	0.4538200761900984
SLC5A9	0.94364905048908
SLC66A1	0.5646949887714666
SLC66A2	0.6774798258521328
SLC66A3	0.2509861354005346
SLC6A1	0.3647978369111329
SLC6A1-AS1	0.259025523452488
SLC6A11	0.6068097573465573
SLC6A12	0.6285786600667223
SLC6A12-AS1	0.5544710515286468
SLC6A13	0.6365600561050333
SLC6A15	0.7205555532589835
SLC6A16	0.7957688510164465
SLC6A17	0.19899638478585915
SLC6A17-AS1	0.15318072421622553
SLC6A18	0.02227624861572292
SLC6A19	0.030199563588811706
SLC6A2	0.6356480449641608
SLC6A20	0.4917042853202864
SLC6A3	0.30900199898973946
SLC6A4	0.4689278615619018
SLC6A5	0.7302673538067521
SLC6A6	0.7150425936728616
SLC6A7	0.3977043354163531
SLC6A9	0.9810579487800342
SLC7A1	0.7914445140142706
SLC7A10	0.0417112241452805
SLC7A11	0.7082705130422033
SLC7A11-AS1	0.15447497492662854
SLC7A13	0.3760154788065949
SLC7A14	0.21236473718139612
SLC7A14-AS1	0.14993981715427612
SLC7A2	0.9040600207426912
SLC7A4	0.5362463424085874
SLC7A5	0.6392477213938879
SLC7A6	0.8804413998216947
SLC7A6OS	0.9547182401145982
SLC7A7	0.3503376019062592
SLC7A8	0.10118614561816053
SLC7A9	0.512054028998928
SLC8A1	0.6196383291099551
SLC8A1-AS1	0.740330563540047
SLC8A2	0.957311217920084
SLC8A3	0.2930813523658439
SLC8B1	0.365863928897658
SLC9A1	0.6889151694481054
SLC9A2	0.821657402331845
SLC9A3	0.7367629462830888
SLC9A3-AS1	0.6980351232229643
SLC9A3R1	0.4035187322763645
SLC9A3R1-AS1	0.4403222347369469
SLC9A3R2	0.8694912111416705
SLC9A4	0.3646490182114001
SLC9A5	0.8687196407602132
SLC9A8	0.2239580478475715
SLC9A9	0.3523411538981338
SLC9A9-AS1	0.3988297708035306
SLC9A9-AS2	0.3624997230524515
SLC9B1	0.4117140005291773
SLC9B2	0.2009577316963784
SLC9C1	0.06783381976668174
SLC9C2	0.9302096869858648
SLCO1A2	0.4174396087803869
SLCO1B1	0.9600590125588448
SLCO1B3	0.5495667685109551
SLCO1B3-SLCO1B7	0.7273410411498566
SLCO1C1	0.09473512474147956
SLCO2A1	0.3050251133091777
SLCO2B1	0.4678061096749973
SLCO3A1	0.6838796291280367
SLCO4A1	0.445888810283008
SLCO4A1-AS1	0.2591653052219279
SLCO4A1-AS2	0.2439068795558059
SLCO4C1	0.08824135062260541
SLCO5A1	0.8547404800315328
SLCO5A1-AS1	0.7962291735825174
SLCO6A1	0.015394620776257915
SLF1	0.4638379440140352
SLF2	0.2242852460477072
SLFN11	0.7307395543742964
SLFN12	0.35770264490352793
SLFN12L	0.3993705324083296
SLFN13	0.3078327699280058
SLFN14	0.5895639355878578
SLFN5	0.04984452676546969
SLFNL1	0.7632287532579207
SLFNL1-AS1	0.8355631233698804
SLIRP	0.2703795510408724
SLIT1	0.20779441149122346
SLIT1-AS1	0.4760461645912104
SLIT2	0.5464284338006711
SLIT2-IT1	0.9952374446521548
SLIT3	0.6813548384496295
SLIT3-AS1	0.0569127469879398
SLIT3-AS2	0.3497770141901939
SLITRK1	0.4807542563529493
SLITRK3	0.03606843670295362
SLITRK5	0.06511330385105446
SLITRK6	0.1275776457173972
SLK	0.7634286955285483
SLMAP	0.9891549024462296
SLN	0.06808307028532318
SLPI	0.7540557183835641
SLTM	0.8766128273108771
SLU7	0.9751042335043524
SLURP1	0.846267748891629
SLURP2	0.8383023934452845
SLX1A	0.458889288653285
SLX1A-SULT1A3	0.458889288653285
SLX4	0.07117507182974803
SLX4IP	0.4403593287831019
SLX9	0.2741188929345833
SMAD1	0.9457552390776454
SMAD1-AS1	0.9450470702457728
SMAD1-AS2	0.8114529828822281
SMAD2	0.7839991276966725
SMAD3	0.07127533387028723
SMAD4	0.26017045329255417
SMAD5	0.07844160471448541
SMAD5-AS1	0.05357871592890296
SMAD6	0.9946732820680904
SMAD7	0.355176750570094
SMAD9	0.3048677723533944
SMAD9-IT1	0.2979885759085594
SMAGP	0.467268369223755
SMANTIS	0.8307502775457948
SMAP1	0.3157049621846081
SMAP2	0.9032332129837152
SMARCA2	0.28938278060650124
SMARCA2-AS1	0.6090000630434265
SMARCA4	0.3529530245285758
SMARCA5	0.33411985205241346
SMARCA5-AS1	0.2601772170567157
SMARCAD1	0.5285199399763912
SMARCAD1-DT	0.7761922205285592
SMARCAL1	0.5402898335538254
SMARCAL1-AS1	0.4085192549624914
SMARCB1	0.4898656538815416
SMARCC1	0.7052139303023706
SMARCC2	0.20186304840899624
SMARCD1	0.515483133006286
SMARCD2	0.08912913830440082
SMARCD3	0.049484950300503205
SMARCE1	0.5842178760329048
SMC1B	0.03246126571283753
SMC2	0.07754852954009656
SMC2-DT	0.12023694496115354
SMC3	0.22366491938265376
SMC4	0.7464863146567318
SMC5	0.7749339338055002
SMC5-DT	0.7942806903698538
SMC6	0.4463248592295633
SMCHD1	0.9735034559939592
SMCO1	0.6899279012021107
SMCO2	0.5552392393385681
SMCO3	0.2477233695689418
SMCO4	0.15725722656472807
SMCP	0.9248599065553624
SMCR2	0.3814495730790991
SMCR5	0.9762888475824508
SMCR8	0.6040471109142926
SMDT1	0.8476681258006874
SMG1	0.119408499870091
SMG1-DT	0.09085071107997628
SMG1P5	0.05951051893001452
SMG1P7	0.2399174236193528
SMG5	0.9415781413824176
SMG6	0.012325762879906776
SMG7	0.8693769605374935
SMG7-AS1	0.9851982939921936
SMG8	0.2352267750705312
SMG9	0.9864778242087672
SMILR	0.2320299749466475
SMIM1	0.023194417593957076
SMIM10L1	0.9642666183356108
SMIM11	0.2566305615800587
SMIM12	0.778149942644067
SMIM13	0.13441752195136458
SMIM14	0.20375272301428693
SMIM14-DT	0.24180404825425905
SMIM15	0.7768935723394048
SMIM15-AS1	0.8218380419233624
SMIM17	0.2686100029800623
SMIM18	0.5846712632594573
SMIM19	0.2110576583135385
SMIM2	0.4843230334267108
SMIM2-AS1	0.6236756592382527
SMIM2-IT1	0.4525474846692943
SMIM20	0.0286424805887508
SMIM21	0.6820678556699922
SMIM22	0.913037575876296
SMIM23	0.9400524587304018
SMIM24	0.5163696765246722
SMIM26	0.21644449001100324
SMIM27	0.5981787630435864
SMIM28	0.574946921185694
SMIM29	0.10583264928659407
SMIM3	0.09674309475725312
SMIM30	0.10856508105773444
SMIM31	0.4729202087107538
SMIM32	0.0754285779602849
SMIM33	0.7664792365073638
SMIM34	0.29415620398607817
SMIM35	0.7853963761399507
SMIM36	0.2645828910013182
SMIM38	0.2137123223934892
SMIM39	0.0478219943509034
SMIM4	0.6522080774038623
SMIM40	0.4384420482153595
SMIM41	0.3889755103525102
SMIM42	0.008427731650307524
SMIM43	0.8150421622023312
SMIM44	0.5163696765246722
SMIM45	0.617619510138859
SMIM46	0.7020656033179316
SMIM5	0.05059345463751752
SMIM6	0.05554225193859746
SMIM7	0.9805857569161406
SMIM8	0.5748941556535287
SMKR1	0.7118919091799217
SMLR1	0.15131639480190873
SMNDC1	0.8627893824174442
SMO	0.6029728878329045
SMOC1	0.8442160475150571
SMOC2	0.8609791577468212
SMOX	0.5554665993940228
SMPD1	0.5276643398621264
SMPD2	0.615300967275718
SMPD3	0.6628666519287263
SMPD4	0.6743542198634356
SMPDL3A	0.38292678407679226
SMPDL3B	0.16892886900487009
SMR3A	0.4098856280640251
SMR3B	0.4702524212455531
SMTN	0.3092686896912571
SMTNL1	0.0885488065030684
SMTNL2	0.3946494625276279
SMU1	0.6603102749250975
SMUG1	0.15234480544925505
SMURF1	0.546814627632599
SMURF2	0.39566770666594064
SMYD1	0.16962474548044876
SMYD2	0.3087095346697907
SMYD3	0.5021083344004228
SMYD3-AS1	0.5643733254053585
SMYD3-IT1	0.8209778882265264
SMYD4	0.7627619336939453
SMYD5	0.8018503397116782
SNAI1	0.6747838422870718
SNAI2	0.5349426646108155
SNAI3	0.8940754899456442
SNAI3-AS1	0.8931795288022581
SNAP23	0.7571191725437794
SNAP25	0.35060949734081504
SNAP25-AS1	0.44967038656204106
SNAP29	0.4545811847376492
SNAP47	0.8017710087543992
SNAP47-AS1	0.6489507604648682
SNAP91	0.15623208828350904
SNAPC1	0.15078560804750712
SNAPC2	0.9511340275711619
SNAPC3	0.8849232613961584
SNAPC4	0.901345992223584
SNAPC5	0.276018120566614
SNAPIN	0.03922911048576183
SNCA	0.7524040150794142
SNCA-AS1	0.5564922457636424
SNCAIP	0.6214373612268902
SNCB	0.2957857073693271
SNCG	0.8997161817105599
SND1	0.010669406352305287
SND1-DT	0.01579534516893094
SND1-IT1	0.05549821251811055
SNED1	0.5244730372468127
SNED1-AS1	0.5170751431916946
SNF8	0.7959816662570833
SNHG1	0.887748056737359
SNHG10	0.17323711144232126
SNHG11	0.5546188042641667
SNHG12	0.13501719504554782
SNHG14	0.7652653177055118
SNHG15	0.21271916905074456
SNHG16	0.1937815755936455
SNHG17	0.7953116470233336
SNHG18	0.8903288642314695
SNHG19	0.5186716477544294
SNHG20	0.7538207149171418
SNHG21	0.05484934067425717
SNHG22	0.08612971578358447
SNHG25	0.8850622578405559
SNHG26	0.5904726975930679
SNHG27	0.2262598010287241
SNHG28	0.6879610681617261
SNHG29	0.06632659759168186
SNHG3	0.12928449108690526
SNHG30	0.7482690391403555
SNHG31	0.2572808708228599
SNHG32	0.4596421016353768
SNHG4	0.4388031080255143
SNHG5	0.787757516404908
SNHG6	0.5690326203435819
SNHG7	0.5903413366534445
SNHG8	0.33908927422825946
SNHG9	0.5667169636666002
SNIP1	0.3947960815208513
SNN	0.5344537839213025
SNORC	0.7086590122484882
SNPH	0.937698687605889
SNRK	0.5131457747612952
SNRK-AS1	0.267164103155467
SNRNP200	0.2378162324269475
SNRNP25	0.917196325425718
SNRNP27	0.8465123617890473
SNRNP35	0.5836809703880929
SNRNP40	0.4902398205000096
SNRNP48	0.15153110478330625
SNRNP70	0.027469291397422824
SNRPA	0.18845088506584406
SNRPA1	0.4504596972865847
SNRPA1-DT	0.5035438950334087
SNRPB	0.4697706921317426
SNRPB2	0.8048093251907968
SNRPC	0.4213568585335895
SNRPD1	0.6512621413692191
SNRPD2	0.4826032919505547
SNRPD3	0.3474796137725715
SNRPE	0.1710636957845128
SNRPF	0.2657379381917344
SNRPF-DT	0.3223631518513637
SNRPG	0.042107019936024385
SNRPN	0.920064025417254
SNTA1	0.03143985560228213
SNTB1	0.5700410797096575
SNTB2	0.9314599690940456
SNTG1	0.7072544470689077
SNTG2	0.2784337579174152
SNTG2-AS1	0.3169202297526684
SNTN	0.8937983205452297
SNU13	0.8568516744804362
SNUPN	0.15898261528279467
SNURF	0.5017273522026945
SNW1	0.2811039552930409
SNX1	0.5452816632901114
SNX10	0.6541157398813249
SNX10-AS1	0.543150620946544
SNX11	0.8344968445271743
SNX13	0.19816969000991325
SNX14	0.8504748621208629
SNX15	0.1583314743380596
SNX16	0.19544273341537052
SNX17	0.08662911419820779
SNX18	0.025596578166875158
SNX19	0.8310608647853702
SNX2	0.846644368903535
SNX20	0.23224430086894424
SNX21	0.6466423374284563
SNX22	0.6420255125376414
SNX24	0.8421319242056323
SNX25	0.6599767571489051
SNX27	0.3240945487697305
SNX29	0.12858283375319618
SNX3	0.7037082214242962
SNX30	0.2969195558632453
SNX30-DT	0.2510111296834705
SNX31	0.5087392551483846
SNX32	0.08487393527602187
SNX33	0.16286691330675912
SNX4	0.005046350729186189
SNX5	0.9236859283459228
SNX6	0.13149290762133142
SNX7	0.830399383681194
SNX8	0.4981566207329229
SNX9	0.6386391099419692
SNX9-AS1	0.44825283061024457
SOAT1	0.4311548927521828
SOAT2	0.885394123723594
SOBP	0.3533125917070373
SOCAR	0.19095260294525573
SOCS1	0.3919109668599853
SOCS2	0.7621771270490991
SOCS2-AS1	0.663249591900126
SOCS3	0.3255137583561045
SOCS3-DT	0.4329047622382518
SOCS4	0.26442058147930386
SOCS5	0.6501796115853044
SOCS6	0.5634385142746073
SOCS7	0.9347501726116229
SOD1	0.6527483022614433
SOD1-DT	0.6016097601076267
SOD2	0.3062589563679437
SOD2-OT1	0.4456078709728322
SOD3	0.7875744925073556
SOGA1	0.7029045037877554
SOGA3	0.3039693370708448
SOHLH1	0.30217143630965737
SOHLH2	0.24834334380955295
SON	0.16975923005344346
SORBS1	0.8378199630861014
SORBS2	0.4910350141435748
SORBS2-AS1	0.6356969103646959
SORBS3	0.6721958728964968
SORCS1	0.8007509492569141
SORCS2	0.39292219675084383
SORCS3	0.9268872185382548
SORCS3-AS1	0.6041017045389512
SORD	0.815849622298882
SORD2P	0.8347003065036844
SORL1	0.8837678466229458
SORL1-AS1	0.8276160319536505
SORT1	0.5587507305276241
SOS1	0.3347180761268139
SOS1-IT1	0.7520652910214759
SOS2	0.6027848983933369
SOST	0.7461013344921291
SOSTDC1	0.7940866739740777
SOWAHA	0.00044684902131153503
SOWAHB	0.08903916698799874
SOWAHC	0.7076305813171047
SOX1	0.34382935647597623
SOX1-OT	0.01317622584294642
SOX10	0.4159295851374316
SOX11	0.7447518427325602
SOX12	0.4289863559547873
SOX13	0.4052033301691397
SOX14	0.5360747747469373
SOX15	0.8968576239680857
SOX17	0.5035309594342662
SOX18	0.0565288945446461
SOX2	0.7414401756183926
SOX2-OT	0.27659421956036884
SOX21	0.31852787637012536
SOX21-AS1	0.1390233218923878
SOX30	0.6601891821877591
SOX4	0.4490811243371824
SOX5	0.8174740612693945
SOX5-AS1	0.5733591141977727
SOX6	0.7628405927190531
SOX7	0.1824398247138158
SOX8	0.2747579375518371
SOX9	0.008838273854875178
SOX9-AS1	0.0005977809162625025
SP1	0.8853776207111025
SP100	0.35987692675163035
SP110	0.7426787180079153
SP140	0.8595827795087334
SP140L	0.42478142308084826
SP2	0.3842766321276063
SP2-AS1	0.3860001082170973
SP2-DT	0.3782071978109531
SP3	0.01429254724043322
SP4	0.9881535403188796
SP5	0.04971984781686384
SP6	0.5243447227654123
SP7	0.8230042259243402
SP8	0.4433375367775413
SP9	0.579480123457486
SPA17	0.8255603706943095
SPAAR	0.7934897997793091
SPACA1	0.4686432622575296
SPACA3	0.061568106493472725
SPACA4	0.3366012758902218
SPACA6	0.6778563784933871
SPACA6-AS1	0.6424507894645872
SPACA7	0.12624182875039747
SPACA9	0.029841337281630964
SPACDR	0.045712566776786034
SPAG1	0.4256256965867645
SPAG16	0.1695092893159268
SPAG16-DT	0.5167887020284471
SPAG17	0.22338750087244488
SPAG4	0.4589953673883202
SPAG5	0.05906257683440291
SPAG5-AS1	0.21673772347269604
SPAG6	0.7895249016141609
SPAG7	0.2327957017071172
SPAG8	0.2974548381372842
SPAG9	0.15125147147698015
SPAM1	0.4627196570862532
SPARC	0.9675863603251948
SPARCL1	0.865122891555351
SPART	0.2567457319104353
SPART-AS1	0.32438912279757354
SPAST	0.5469343171899766
SPATA1	0.3824603626496145
SPATA12	0.7524221415409109
SPATA13	0.2327253528960359
SPATA13-AS1	0.19877145905805613
SPATA16	0.6643359670821599
SPATA17	0.799575392975129
SPATA17-AS1	0.8395894224756557
SPATA18	0.9761512995256968
SPATA19	0.4477761409474258
SPATA2	0.4566905649801277
SPATA20	0.5433194996119777
SPATA21	0.29324369435524256
SPATA22	0.5219634482052063
SPATA24	0.7141420865073101
SPATA25	0.3634432728154103
SPATA2L	0.19506951277043444
SPATA3	0.7287632832342824
SPATA3-AS1	0.6178597874516578
SPATA31C1	0.9487532596725654
SPATA31C2	0.3183187071128426
SPATA31D1	0.2336077109804285
SPATA31D3	0.22347104924784375
SPATA31D4	0.21980924394925785
SPATA31D5P	0.3115142970221899
SPATA31E1	0.9727008150819898
SPATA32	0.9989592905401452
SPATA33	0.2578426907784307
SPATA4	0.3493178831220072
SPATA41	0.9241119637236456
SPATA42	0.7316288195179781
SPATA45	0.8663264735420093
SPATA46	0.5369880492561065
SPATA48	0.7828743999553385
SPATA5	0.09381348255099188
SPATA5L1	0.3628095133051247
SPATA6	0.3530511168639112
SPATA6L	0.9571421279371292
SPATA7	0.5799621147896513
SPATA8	0.8165047711876722
SPATA8-AS1	0.7797102716145148
SPATA9	0.4950668485957305
SPATC1	0.8732375073218173
SPATC1L	0.16260506417784687
SPATS1	0.4725879991196681
SPATS2	0.400417108523369
SPATS2L	0.1932407518638384
SPC24	0.3215051162869854
SPC25	0.015837590717526884
SPCS1	0.6455488096252132
SPCS2	0.04535769698414477
SPCS3	0.16439550243604512
SPCS3-AS1	0.13960541765642626
SPDEF	0.6578462263089943
SPDL1	0.4169195503569546
SPDYA	0.07818558490974004
SPDYC	0.7760129833646416
SPDYE1	0.5060510551929743
SPDYE12	0.8238
SPDYE16	0.9422308380601664
SPDYE17	0.3977
SPDYE18	0.0627272601792862
SPDYE21	0.5240248825365332
SPDYE2B	0.3290224181886604
SPDYE3	0.26314506174864016
SPDYE4	0.4123346947733565
SPDYE5	0.24223889986217456
SPDYE6	0.3821635495791377
SPECC1	0.1859374340250457
SPECC1-DT	0.1538317072414384
SPECC1L	0.3920366247594727
SPECC1L-ADORA2A	0.4487904013077032
SPEF1	0.747374398822947
SPEF2	0.2639103616311346
SPEG	0.5239581008201447
SPEGNB	0.44476622801048266
SPEM1	0.9973987282001672
SPEM2	0.9970498604269123
SPEM3	0.9972648379634615
SPEN	0.7076205912692448
SPEN-AS1	0.6017176422163424
SPESP1	0.7179901120711759
SPG11	0.3987276728673692
SPG21	0.7572782089469727
SPG7	0.05097302747119176
SPHK1	0.5652815396067512
SPHK2	0.3898251585636168
SPHKAP	0.5839326223149485
SPI1	0.9507856343499644
SPIB	0.5119627413919782
SPIC	0.8038158137621885
SPICE1	0.944627454795976
SPIDR	0.3072139244880008
SPIN1	0.2156727938048471
SPINDOC	0.9284992792756994
SPINK1	0.7617086117591032
SPINK13	0.989288183907376
SPINK14	0.6562176472403655
SPINK2	0.2241587296699805
SPINK4	0.5069923785795003
SPINK5	0.3653154227079764
SPINK6	0.8838158697188083
SPINK7	0.9245409211805578
SPINK8	0.6189985052970453
SPINK9	0.9244318471118268
SPINT1	0.336525875212047
SPINT1-AS1	0.336525875212047
SPINT2	0.5776838732930863
SPINT3	0.5253753392801921
SPINT4	0.7235952617503112
SPIRE1	0.3607661431005432
SPIRE2	0.06073372520790692
SPN	0.12220385341203754
SPNS1	0.15126136361432194
SPNS2	0.2501963169757737
SPNS2-AS1	0.4000279928931661
SPNS3	0.4720895997064728
SPO11	0.6391347607777228
SPOCD1	0.698903424733322
SPOCK1	0.012084875264532223
SPOCK2	0.7974179958007067
SPOCK3	0.6317827988314451
SPON1	0.7014752352675799
SPON1-AS1	0.7232092372654563
SPON2	0.16154908973607754
SPOP	0.013468522392657334
SPOPL	0.7810936716839477
SPOPL-DT	0.4931231381233086
SPOUT1	0.545584200648745
SPP1	0.8244489925244962
SPP2	0.17706430064366224
SPPL2A	0.18863006486517547
SPPL2B	0.4556514017863562
SPPL2C	0.7605306318430181
SPPL3	0.18140777142806414
SPR	0.9657095862196354
SPRED1	0.5529393560397707
SPRED2	0.7291615036660731
SPRED3	0.9224094769088074
SPRING1	0.28086680074154763
SPRN	0.12193471466066425
SPRR1A	0.9363531822685898
SPRR1B	0.9260877516406264
SPRR2A	0.9754477230871968
SPRR2B	0.9751089931131134
SPRR2D	0.958463112894909
SPRR2E	0.8346883059641085
SPRR2F	0.7764121754550082
SPRR2G	0.7964307532241062
SPRR3	0.9324540656645922
SPRR4	0.9303361015912311
SPRR5	0.9404856767203054
SPRTN	0.2999300314268103
SPRY1	0.4209744539211455
SPRY2	0.39078554750348105
SPRY4	0.4473465820362745
SPRY4-AS1	0.5347126704832601
SPRYD3	0.8204429081953116
SPRYD4	0.8014668983545367
SPRYD7	0.41169661628941306
SPSB1	0.9008837548180206
SPSB2	0.1325491330181665
SPSB3	0.5304418393852752
SPSB4	0.6898757214179958
SPTA1	0.8280846720635573
SPTAN1	0.02667168462821373
SPTB	0.13838509980073316
SPTBN1	0.2346832773468557
SPTBN1-AS1	0.2428059898689985
SPTBN1-AS2	0.207483060795971
SPTBN2	0.4575428725770749
SPTBN4	0.7717587089552703
SPTBN5	0.25841465149794873
SPTLC1	0.6032340302170356
SPTLC2	0.5751065971521077
SPTLC3	0.4948010445105432
SPTSSA	0.7781803988036846
SPTSSB	0.7661519365695404
SPTY2D1	0.4882377066168495
SPTY2D1OS	0.7563608265239814
SPX	0.5096156838258415
SPZ1	0.31185812392868273
SQLE	0.4292535053595703
SQLE-DT	0.4527624682242424
SQOR	0.6897536633870911
SQSTM1	0.28438940802159673
SRA1	0.8349248246721233
SRARP	0.5240529001022256
SRBD1	0.14516959819969916
SRC	0.12477790868792404
SRCAP	0.974429865809698
SRCIN1	0.2877890063999234
SRD5A1	0.7994010971886125
SRD5A2	0.16134989091741192
SRD5A3	0.4511477691841797
SRD5A3-AS1	0.3187665939523361
SREBF1	0.9936758892683528
SREBF2	0.7203118816779452
SREBF2-AS1	0.9457551247686496
SREK1	0.4536393941022868
SREK1IP1	0.05570630920222541
SRF	0.44448327374238855
SRFBP1	0.8509791341148707
SRGAP1	0.473840619790466
SRGAP2	0.4440290654845969
SRGAP2-AS1	0.11367119062363785
SRGAP2C	0.17144004546819847
SRGAP3	0.7440065745816383
SRGAP3-AS1	0.6370311564034135
SRGAP3-AS2	0.7546599060538103
SRGAP3-AS3	0.929176312780826
SRGAP3-AS4	0.5760775081496966
SRGN	0.7912591891019274
SRI	0.9350361366418534
SRI-AS1	0.9237930163391112
SRL	0.18284729372489092
SRM	0.16527481308070985
SRMS	0.8928379301790615
SRP14	0.46554748814421104
SRP14-DT	0.4290212058809634
SRP19	0.5547629922462788
SRP54	0.8725806173052368
SRP68	0.1557711777680798
SRP72	0.1863155730251107
SRP9	0.29129239209326696
SRPK1	0.08692172373179596
SRPK2	0.13734094233306704
SRPRA	0.4070731623847055
SRPRB	0.3418302439452279
SRR	0.01786812180151126
SRRD	0.8930658316305065
SRRM1	0.11244554307111147
SRRM2	0.6266476697759702
SRRM2-AS1	0.6564564564922121
SRRM3	0.8946879778061811
SRRM4	0.6455197017103727
SRRM5	0.3930181006836973
SRRT	0.8187862723945161
SRSF1	0.8532059416625439
SRSF10	0.3464419673147583
SRSF11	0.4087713650024101
SRSF12	0.2027858428744249
SRSF2	0.06312628952773963
SRSF3	0.7811047208545636
SRSF4	0.4146024404425309
SRSF5	0.18619554678672467
SRSF6	0.8852811461924134
SRSF7	0.043021742062078594
SRSF8	0.3261880509932538
SRSF9	0.2889132405050158
SRXN1	0.8426405900632838
SS18	0.7968476071855684
SS18L1	0.7488458051752829
SS18L2	0.7284861865252875
SSB	0.1633831229669887
SSBP1	0.9610510514995736
SSBP2	0.8997945166701757
SSBP3	0.20846387516771925
SSBP3-AS1	0.6896815578163819
SSBP4	0.2346516221505779
SSC4D	0.2563080420418383
SSC5D	0.2483006049553254
SSH1	0.15290979426048978
SSH2	0.3575286210888764
SSH3	0.9400757538314998
SSMEM1	0.5268637467228355
SSNA1	0.918139361642136
SSPN	0.6697621541100794
SSR1	0.33996798717680154
SSR2	0.7174812953516881
SSR3	0.18252362375075515
SSRP1	0.6347585356515362
SST	0.8262622978779836
SSTR1	0.0018988776277585329
SSTR2	0.692259147664987
SSTR3	0.2099329577913572
SSTR4	0.18189181895124493
SSTR5	0.5507215057153545
SSTR5-AS1	0.5483763549753988
SSU72	0.3827532503899064
SSU72P2	0.10622564353530478
SSU72P3	0.4517487172600914
SSU72P5	0.18739090619931115
SSU72P7	0.672820340326995
SSU72P8	0.23812003012852945
SSUH2	0.9545201179486408
SSX2IP	0.1514018608657841
ST13	0.5693391757995556
ST14	0.1667754976169032
ST18	0.6354312788866895
ST20	0.4381612672382846
ST20-AS1	0.4249194806692129
ST20-MTHFS	0.5499373292126607
ST3GAL1	0.2570204898975317
ST3GAL1-DT	0.38073377699128
ST3GAL2	0.17760352778524924
ST3GAL3	0.79375556199631
ST3GAL3-AS1	0.6763053519756901
ST3GAL4	0.24830918347975195
ST3GAL5	0.7925312045128785
ST3GAL5-AS1	0.7141672125537556
ST3GAL6	0.6141769594821712
ST3GAL6-AS1	0.7302382279433158
ST6GAL1	0.8204715055496309
ST6GAL2	0.9401774546001846
ST6GAL2-IT1	0.8924003688045048
ST6GALNAC1	0.17968589785636752
ST6GALNAC2	0.5250051939759883
ST6GALNAC3	0.0527698804568052
ST6GALNAC4	0.5490481782658192
ST6GALNAC5	0.3977040583944971
ST6GALNAC6	0.4386048083092165
ST7	0.10891158922200456
ST7-AS1	0.287522836407928
ST7-AS2	0.331263116055211
ST7-OT4	0.15356836839185845
ST7L	0.8793422967158553
ST8SIA1	0.039062073369045824
ST8SIA2	0.8388245574235342
ST8SIA3	0.31607637038000624
ST8SIA4	0.3832572498045377
ST8SIA5	0.2870041132553057
ST8SIA5-DT	0.2107598160959896
ST8SIA6	0.5919024560402213
ST8SIA6-AS1	0.4588047550520712
STAB1	0.6270545108918223
STAB2	0.42187073816604
STAC	0.15927919493458742
STAC2	0.6802696359264568
STAC3	0.7118340012053652
STAG1	0.05671299405226338
STAG1-DT	0.15430966039387356
STAG3	0.5812562187290344
STAG3L4	0.2713843170921807
STAG3L5P	0.16946882885443654
STAG3L5P-PVRIG2P-PILRB	0.2146331822989101
STAM	0.7417605131049925
STAM-DT	0.8480100234613936
STAM2	0.7470377006685407
STAMBP	0.733658487620825
STAMBPL1	0.3527827643355672
STAP1	0.524649539361431
STAP2	0.4038992924113639
STAR	0.6145863242843457
STARD10	0.0959366358672744
STARD13	0.6174994200989329
STARD13-AS	0.6986438253231895
STARD13-IT1	0.5798070488842817
STARD3	0.6258444449280085
STARD3NL	0.6695225370502588
STARD4	0.3010033967598837
STARD4-AS1	0.3208272729293118
STARD5	0.7550288087570718
STARD6	0.9277186376699856
STARD7	0.20353347758277854
STARD7-AS1	0.31724245699126313
STARD9	0.7953510418901384
STAT1	0.01967389479221482
STAT2	0.0450626758298045
STAT3	0.1946055844200624
STAT4	0.021432136995505943
STAT4-AS1	0.04077051710348534
STAT5A	0.198177338204595
STAT5B	0.276299931682721
STAT6	0.0570361293727607
STATH	0.7100861797918039
STAU1	0.3769599592471093
STAU2	0.688202732266316
STAU2-AS1	0.7279217235082169
STBD1	0.17634648681970455
STC1	0.17785755756561267
STC2	0.10006974140465373
STEAP1	0.5606452093974807
STEAP1B	0.20876370648284956
STEAP1B-AS1	0.9068029544612468
STEAP2	0.5372359206715188
STEAP2-AS1	0.6419785420209363
STEAP3	0.08707349120775226
STEAP3-AS1	0.06513194442354786
STEAP4	0.7257402661081402
STH	0.9868675465809028
STIL	0.7651275757136262
STIM1	0.7957330878669899
STIM1-AS1	0.5747873235714165
STIM2	0.05032622080595883
STIM2-AS1	0.11204219093811664
STIMATE	0.6430360468384456
STIMATE-MUSTN1	0.6564308220443466
STING1	0.702384372243958
STIP1	0.8067075601760215
STK10	0.02549479625057449
STK11	0.7626399669739019
STK11IP	0.8355514641521042
STK16	0.1907584747770561
STK17A	0.7130143589675941
STK17B	0.08794287155639596
STK19	0.5896581230562994
STK24	0.3894443929846353
STK24-AS1	0.4494049193248529
STK25	0.8645177433421711
STK3	0.036527831095921004
STK31	0.20082554459773266
STK32A	0.6706441509909711
STK32A-AS1	0.5192781662522044
STK32B	0.5508721348792134
STK32C	0.8051485358415453
STK33	0.2982480548222061
STK35	0.2542810987173701
STK36	0.8896861051256134
STK38	0.3275124500491759
STK38L	0.7457928732855621
STK39	0.7542043049212854
STK4	0.6151786298198381
STK4-DT	0.6052179641476845
STK40	0.06499377146881308
STKLD1	0.011725243366204896
STMN1	0.3626942712995614
STMN2	0.8694700695107109
STMN3	0.5394938334393485
STMN4	0.8797844815933258
STMND1	0.11393147522240454
STMP1	0.04500637826324155
STN1	0.7177116538515077
STOM	0.35997005671922977
STOML1	0.06285326600600838
STOML2	0.08969114009476836
STOML3	0.3299412895118716
STON1	0.3220821110162976
STON1-GTF2A1L	0.2042874667752994
STON2	0.7034277681931749
STOX1	0.706971617281998
STOX2	0.858978741391541
STPG1	0.2567426923958295
STPG2	0.4931987461611972
STPG2-AS1	0.2767545950194314
STPG3	0.7558838842277494
STPG3-AS1	0.7558838842277494
STPG4	0.7022774182249589
STRA6	0.19075414025919124
STRA8	0.4014577270876704
STRADA	0.15044879352368173
STRADB	0.1357474677858509
STRAP	0.06554522890690029
STRBP	0.10628089375686484
STRC	0.4705896618037356
STRCP1	0.4653107710749535
STRIP1	0.18730221364857846
STRIP2	0.9675985015028544
STRIT1	0.13500935308994197
STRN	0.15989811555439326
STRN3	0.9126664114415172
STRN4	0.5976306595882683
STT3A	0.012068942963796958
STT3B	0.6728067120762504
STUB1	0.1944001726446241
STUB1-DT	0.18637541898097387
STUM	0.1952836812309464
STX10	0.8180617844507743
STX11	0.6561999885795732
STX12	0.1152938045534544
STX16	0.9209139873876192
STX16-NPEPL1	0.7880847270460157
STX17	0.7439969915130141
STX17-DT	0.7520648268602049
STX18	0.6641393759941209
STX18-AS1	0.9645993001903984
STX18-IT1	0.3638899800370355
STX19	0.9473242728325686
STX1A	0.9318035997489074
STX1B	0.4983887040233973
STX2	0.5489968669267768
STX3	0.3190546748427994
STX4	0.5384764258906508
STX5	0.7701673478316335
STX5-DT	0.7572562070818312
STX6	0.2942764482779554
STX7	0.18525602571025346
STX8	0.3083291429004782
STXBP1	0.5841674623062573
STXBP2	0.007701419910665197
STXBP3	0.6269092405960801
STXBP4	0.1363041424106584
STXBP5	0.6417514439789793
STXBP5-AS1	0.5443790428362615
STXBP5L	0.6284585753001453
STXBP6	0.3660122974520471
STYK1	0.6734807984886723
STYX	0.2366033938022683
STYXL1	0.970663879408004
STYXL2	0.9135899713224848
SUB1	0.7588841954471639
SUCLA2	0.08296668049258521
SUCLA2-AS1	0.14662430295684709
SUCLG1	0.43929663890802295
SUCLG2	0.5962303806983245
SUCLG2-DT	0.3670100538159062
SUCNR1	0.7722314204026786
SUCO	0.6865044823224257
SUDS3	0.5638880668228099
SUFU	0.43846868012539497
SUGCT	0.5421832605113812
SUGCT-AS1	0.966193840569992
SUGP1	0.42678048886281467
SUGP2	0.14800335668098266
SUGT1	0.3937281171638024
SUGT1-DT	0.3620555852802764
SUGT1P3	0.21135258319734648
SUGT1P4-STRA6LP	0.5074032966262065
SUGT1P4-STRA6LP-CCDC180	0.7622647490237671
SULF1	0.850865714268398
SULF2	0.7950826607299599
SULT1A1	0.4623088389224981
SULT1A2	0.508078235247432
SULT1A3	0.5222010750339253
SULT1B1	0.05426738347302573
SULT1C2	0.5324833616118889
SULT1C2P1	0.578848509753431
SULT1C3	0.6750696556411582
SULT1C4	0.7835267487471946
SULT1E1	0.1231013463943918
SULT2A1	0.6905898874992833
SULT2B1	0.23119800180260905
SULT4A1	0.7416416887401225
SULT6B1	0.4521875003151743
SUMF1	0.6446011937077599
SUMF2	0.4705475032029058
SUMO1	0.7889510963332345
SUMO2	0.4862265062679229
SUMO3	0.3802426239207609
SUMO4	0.4637534867682907
SUN1	0.8753874299624276
SUN2	0.7699145046763327
SUN3	0.5180104148337328
SUN5	0.9582802634957406
SUNO1	0.9841380425075656
SUOX	0.08514097770752987
SUPT16H	0.5253526096141644
SUPT20H	0.3967017121356727
SUPT3H	0.5894898407820726
SUPT4H1	0.8636903567437653
SUPT5H	0.5055212827307192
SUPT6H	0.21901903435156614
SUPT7L	0.12343731314043405
SUPV3L1	0.4671117693203888
SURF1	0.0032437131747493075
SURF2	0.0070259672852542865
SURF4	0.0060432549998390974
SURF6	0.0010431428055800995
SUSD1	0.7315012767417429
SUSD2	0.17599841750697565
SUSD3	0.9747782242108838
SUSD4	0.3936511773843153
SUSD5	0.4005370619598533
SUSD6	0.7054071281352629
SUV39H2	0.3036691649655948
SUV39H2-DT	0.3732263268571948
SUZ12	0.8523088210756843
SV2A	0.3366359674003905
SV2B	0.7955078083406897
SV2C	0.5708287717182183
SV2C-AS1	0.8230866652140542
SVBP	0.7856736667681607
SVEP1	0.6200603289136324
SVIL	0.6582207979207719
SVIL-AS1	0.8596710538591974
SVIP	0.8326977943770191
SVOP	0.07138263715207073
SVOPL	0.6186900395668391
SWAP70	0.28714993789032844
SWI5	0.933583743145836
SWINGN	0.3962932400968242
SWSAP1	0.19020782352099347
SWT1	0.5288157105894549
SYBU	0.4173062568906342
SYBU-AS1	0.3364831576857188
SYCE1	0.11968311505268307
SYCE1L	0.09335676455823427
SYCE2	0.55042477176867
SYCE3	0.06860631318704273
SYCN	0.15221926166104927
SYCP1	0.8249216238557757
SYCP2	0.08995560024900379
SYCP2L	0.3336268252998525
SYCP3	0.4042305928962737
SYDE1	0.4323794984799798
SYDE2	0.195158096956926
SYF2	0.3481217734711442
SYK	0.9512219506652586
SYMPK	0.44862969043985584
SYN2	0.3185673844608719
SYN3	0.8214184027358921
SYN3-AS1	0.1423530139692782
SYNC	0.5101547500450518
SYNCRIP	0.8028545405767946
SYNDIG1	0.3693595773001118
SYNDIG1L	0.08530479488579717
SYNE1	0.9088014667682074
SYNE1-AS1	0.4352493183932697
SYNE2	0.6639063097000332
SYNE3	0.4017724294434142
SYNE4	0.5968353321502966
SYNGAP1	0.471327521752101
SYNGAP1-AS1	0.4743890026623937
SYNGR1	0.5974262153993601
SYNGR2	0.8804157557587547
SYNGR3	0.6525612155195126
SYNGR4	0.6718611786538009
SYNJ1	0.7651549696280762
SYNJ2	0.4099931084683767
SYNJ2-IT1	0.2985465563447011
SYNJ2BP	0.02360192086041329
SYNJ2BP-COX16	0.026627201920028317
SYNM	0.33960938905724203
SYNM-AS1	0.3980515246158012
SYNM-AS2	0.28029151452195045
SYNPO	0.3851831594631601
SYNPO2	0.07135501888498312
SYNPO2L	0.669200192063478
SYNPO2L-AS1	0.2409868807350377
SYNPR	0.4946488601444654
SYNPR-AS1	0.6181296454849865
SYNRG	0.1605954627336963
SYPL1	0.9398022201630364
SYPL2	0.5225396411102162
SYS1	0.6216797077896151
SYS1-DBNDD2	0.7761352736966651
SYT1	0.3087774768578463
SYT10	0.1901448692751817
SYT11	0.3300716419059821
SYT12	0.0090798200998356
SYT13	0.15362477522991325
SYT14	0.9581699760346566
SYT16	0.5510257539944413
SYT17	0.6386294158131482
SYT2	0.7463495842273227
SYT3	0.8899348629818384
SYT4	0.31833884083244024
SYT5	0.6689147662615085
SYT6	0.24751149472461376
SYT7	0.9603551144213672
SYT8	0.3629907995136366
SYT9	0.20117760099988266
SYT9-AS1	0.16731676115262645
SYTL1	0.6067081515750115
SYTL2	0.04092134902035355
SYTL3	0.5298065498744838
SYVN1	0.30252379945158897
SZRD1	0.36578848085200505
SZT2	0.5218541711247653
SZT2-AS1	0.5672299860222116
TAAR1	0.5931022478119391
TAAR2	0.3849468781824667
TAAR3P	0.32746226495777064
TAAR5	0.1325952035917658
TAAR6	0.12557662224483454
TAAR8	0.12362219501097516
TAAR9	0.12261099814797105
TAB1	0.8525239304715122
TAB2	0.7128187819137007
TAB2-AS1	0.6953186190227262
TAC1	0.4147561934522024
TAC3	0.6201796699630311
TAC4	0.3846994377077576
TACC1	0.7860553923656302
TACC2	0.8400294642732691
TACC3	0.1886613802196726
TACO1	0.2792095994229803
TACR1	0.030155249167601705
TACR2	0.2371094329727131
TACR3	0.0430294994453912
TACR3-AS1	0.037222818919890766
TACSTD2	0.9319093884535874
TADA1	0.4675186772999102
TADA2A	0.5053717970979631
TADA2B	0.7863155685590077
TADA3	0.5757768196622324
TAF10	0.4394949329769276
TAF11	0.836536099814972
TAF11L12	0.6464
TAF11L13	0.5436747945778155
TAF11L14	0.5436747945778155
TAF11L2	0.9905467342203078
TAF11L3	0.9897709903121424
TAF11L4	0.9874566715090978
TAF11L5	0.9874566715090978
TAF11L6	0.9838428380129064
TAF12	0.2088172263830316
TAF12-DT	0.2844260671099789
TAF13	0.4611736881086606
TAF15	0.7302827634699925
TAF1A	0.1931595223796131
TAF1A-AS1	0.14238272821802678
TAF1B	0.6493055369662025
TAF1C	0.5787483353189375
TAF1D	0.9674941479653779
TAF1L	0.8557069184730233
TAF2	0.00799096091255308
TAF3	0.22786964983718686
TAF4	0.7994365742194256
TAF4B	0.7301727477503888
TAF5	0.782436600840333
TAF5L	0.3238825183527867
TAF6	0.2835311149330176
TAF6L	0.5702534762199737
TAF7	0.8059714405926013
TAF8	0.4891128026760119
TAF9	0.4505488271685165
TAFA1	0.9098387887030016
TAFA2	0.00555557997745615
TAFA3	0.36080114921846507
TAFA4	0.2435523766140793
TAFA5	0.18399798601689693
TAGAP	0.11154864613431964
TAGAP-AS1	0.19541274607090972
TAGLN	0.26114585411372404
TAGLN2	0.2997284451188673
TAGLN3	0.1993957501661337
TAL1	0.5782897798855655
TAL2	0.6979228035911015
TALAM1	0.3988625055268089
TALDO1	0.07532748049801953
TAMALIN	0.165854514942765
TAMM41	0.21639100816878376
TANC1	0.2851310015253713
TANC2	0.3413596991884319
TANGO2	0.21213158034977012
TANGO6	0.8149009717890807
TANK	0.8353816020535968
TANK-AS1	0.934313371503232
TAOK1	0.8225664887776458
TAOK2	0.6365357010233386
TAOK3	0.7710688872127831
TAP1	0.19659630715791854
TAP2	0.3043258570419383
TAPBP	0.4987490200258733
TAPBPL	0.7692514309108591
TAPT1	0.8379155345908604
TAPT1-AS1	0.8772076021021109
TARBP1	0.024878166051549692
TARBP2	0.5121981340762114
TARDBP	0.22398867977214887
TARID	0.3359126005975125
TARM1	0.3089113273009592
TARP	0.6188261684656493
TARS1	0.29928048561239873
TARS1-DT	0.2127970308942526
TARS2	0.8487589925203911
TARS3	0.4733499600824351
TAS1R1	0.0833960036548862
TAS1R2	0.6073413063787901
TAS1R3	0.5004786982267048
TAS2R1	0.823127040739625
TAS2R10	0.6218852590355055
TAS2R13	0.417478918488011
TAS2R14	0.9098776090044838
TAS2R16	0.6165610234900515
TAS2R19	0.9072599596321559
TAS2R20	0.8882492915864431
TAS2R3	0.7678878899818096
TAS2R30	0.9753070055240246
TAS2R31	0.9053865916440312
TAS2R38	0.9736141822551719
TAS2R39	0.9607663719613442
TAS2R4	0.8916816089455762
TAS2R40	0.9590542011373356
TAS2R41	0.2601922399246425
TAS2R42	0.9755356782125488
TAS2R43	0.955627969492317
TAS2R46	0.92162438285223
TAS2R5	0.9336136820125098
TAS2R50	0.8358852395726137
TAS2R60	0.6082903989185999
TAS2R7	0.6685366625260125
TAS2R8	0.6809478339462317
TAS2R9	0.6853288393491441
TASOR	0.5762982748306832
TASOR2	0.42234700446713996
TASP1	0.8069442003520402
TAT	0.15128275826530152
TAT-AS1	0.15825230893983167
TATDN1	0.225852738877654
TATDN2	0.14405589436649974
TATDN3	0.8173156983444605
TAX1BP1	0.07516580965472386
TAX1BP1-AS1	0.2892598131623666
TAX1BP3	0.13865484549951002
TBATA	0.834049807796508
TBC1D1	0.8971411133871717
TBC1D10A	0.7584616911206314
TBC1D10B	0.0596304924610187
TBC1D10C	0.8848483911129619
TBC1D12	0.24692222312381784
TBC1D13	0.5143740789782325
TBC1D14	0.1973663788910752
TBC1D15	0.09455287661968777
TBC1D16	0.30269959576528915
TBC1D17	0.9121309131630057
TBC1D19	0.2019890823987036
TBC1D2	0.8740674004624168
TBC1D20	0.14793372680803518
TBC1D21	0.17455615122421148
TBC1D22A	0.22363773591387848
TBC1D22A-AS1	0.3248160700525723
TBC1D22A-DT	0.03998384561947238
TBC1D22B	0.01982989992432516
TBC1D23	0.8494319278235684
TBC1D24	0.4013850354694665
TBC1D26	0.9761491475252824
TBC1D26-AS1	0.9761491475252824
TBC1D28	0.9493657762530594
TBC1D2B	0.21691294578322107
TBC1D30	0.2132732883833265
TBC1D31	0.9755337155369996
TBC1D32	0.6878633826018802
TBC1D3B	0.2338300557887669
TBC1D3F	0.25281783072914044
TBC1D3K	0.11600155835154558
TBC1D3P1-DHX40P1	0.7000687186821194
TBC1D3P2	0.5504871134281958
TBC1D3P5	0.6135357332038988
TBC1D4	0.6003882716935799
TBC1D5	0.6417148311418156
TBC1D7	0.0728029601661419
TBC1D8	0.6377870384125393
TBC1D8-AS1	0.4519849629791043
TBC1D9	0.042016142107507766
TBC1D9B	0.4448290423141174
TBCA	0.16435160247090602
TBCB	0.06139516140267815
TBCC	0.2403825422136225
TBCCD1	0.9469975899549314
TBCD	0.07943787059990337
TBCE	0.5524317763897334
TBCEL	0.27614649310163725
TBCEL-TECTA	0.3602069049910118
TBCK	0.17776706418296054
TBILA	0.014528059129223113
TBK1	0.04579049519933387
TBKBP1	0.3875965122083682
TBL1XR1	0.11907271627425715
TBL1XR1-AS1	0.12740809819999674
TBL2	0.0790221194480511
TBL3	0.6557242724052563
TBP	0.1966445794521814
TBPL1	0.785371621464565
TBPL2	0.8603087301587649
TBR1	0.3261907871421789
TBRG1	0.5572307597256291
TBRG4	0.11542847730478299
TBX1	0.940612802091538
TBX10	0.6796984530883415
TBX15	0.8282311509730655
TBX18	0.8594898838586952
TBX18-AS1	0.9273987851258598
TBX19	0.9525927552096328
TBX2	0.6945200349169165
TBX2-AS1	0.6664737734053484
TBX20	0.6894800174897727
TBX21	0.2625291771947159
TBX3	0.021966960422845072
TBX3-AS1	0.5812547261490097
TBX4	0.8548622711527778
TBX5	0.8651424609096163
TBX5-AS1	0.8846357835434357
TBX6	0.3169785997244815
TBXA2R	0.7957725006210373
TBXAS1	0.5249121404629298
TBXT	0.6564098419230142
TC2N	0.3673958143695752
TCAF1	0.12126521895880182
TCAF2	0.17120990914375606
TCAIM	0.22835137067821504
TCAP	0.5380950946215959
TCEA1	0.6917939093114441
TCEA2	0.10501685349125756
TCEA3	0.08718192146185427
TCEANC2	0.04914751400368456
TCERG1	0.2836227593291726
TCERG1L	0.2266125496790349
TCERG1L-AS1	0.3878068222315085
TCF12	0.07695916095122185
TCF15	0.4052639742741736
TCF19	0.06535649983364822
TCF20	0.26306660190889125
TCF21	0.15176117964672148
TCF23	0.4842836081656071
TCF24	0.4521257663171341
TCF25	0.13247347539097806
TCF3	0.8343282630414133
TCF4	0.5309620207289174
TCF4-AS1	0.6642823257545202
TCF4-AS2	0.5517590379049772
TCF7	0.4447370717684572
TCF7L1	0.1325601575207761
TCF7L1-IT1	0.5839193777180339
TCF7L2	0.6572511536731049
TCFL5	0.39848419439361615
TCHH	0.7864412482513261
TCHHL1	0.8616574003081219
TCHP	0.7386935749566006
TCIM	0.3053865386017861
TCIRG1	0.9440949624375234
TCL1A	0.2870833059655249
TCL1B	0.3037068622269952
TCL6	0.1859658763882332
TCN1	0.020337455697429063
TCN2	0.30650445078982685
TCOF1	0.39567332316132253
TCP1	0.491145608632523
TCP10L	0.5614590163612291
TCP10L3	0.9310921642145444
TCP11	0.0578084091854032
TCP11L1	0.6420641996947767
TCP11L2	0.4072844083072592
TCTA	0.19552553212268808
TCTE1	0.3632803446732852
TCTN1	0.3527130579188044
TCTN2	0.1215167428982532
TCTN3	0.4397506947279953
TDG	0.7252630369839892
TDGF1	0.1215524912854828
TDH-AS1	0.13530399012265504
TDO2	0.10433604278217927
TDP1	0.6626744419680649
TDP2	0.3645052039304684
TDRD1	0.3502860177326952
TDRD10	0.7089057764274971
TDRD12	0.5294027605128986
TDRD15	0.054680959922701
TDRD3	0.8896931337846301
TDRD5	0.6603245195174949
TDRD6	0.996856556504276
TDRD6-AS1	0.9741540155095738
TDRD7	0.5950296137120621
TDRD9	0.10689949733113174
TDRG1	0.9105830221676892
TDRKH	0.51665492371965
TDRKH-AS1	0.5197401926860182
TDRP	0.4767740788264023
TEAD1	0.1659824735625955
TEAD2	0.7117587480111447
TEAD3	0.09163754918164746
TEAD4	0.6537278094983855
TEC	0.2890988831180472
TECPR1	0.4865621913710533
TECPR2	0.4777691652233811
TECR	0.04773010033451819
TECRL	0.20441425047027229
TECTA	0.583191551443612
TECTB	0.2162668272265203
TEDC1	0.6234286841975324
TEDC2	0.3593243751549915
TEDC2-AS1	0.3693300834146889
TEDDM1	0.4825322586153266
TEF	0.7580862780959391
TEFM	0.2539866346669273
TEK	0.7121804626623203
TEKT1	0.08635910610948183
TEKT2	0.11087043784272388
TEKT3	0.13454368249279752
TEKT4	0.11192944317121067
TEKT5	0.5479735267931687
TEKTIP1	0.6711876560864253
TELO2	0.2671099609435048
TEMN3-AS1	0.5307676532795523
TEN1	0.2694104030168174
TEN1-CDK3	0.2797033158893275
TENM2	0.982453212976422
TENM2-AS1	0.9225469259742044
TENM3	0.7838715206769016
TENM3-AS1	0.3387405007758366
TENM4	0.1068655287707294
TENT2	0.28044688522346384
TENT4A	0.3639271929310878
TENT4B	0.5422376894389102
TENT5A	0.08182726433197585
TENT5B	0.7629071622957213
TENT5C	0.3342368109265981
TENT5C-DT	0.30833019171217924
TEP1	0.6694193624128351
TEPP	0.23317319332620395
TEPSIN	0.7878691179152564
TERB1	0.2907196790062593
TERB2	0.8074471425312026
TERC	0.6616061152974639
TERF1	0.3371250430051159
TERF2	0.9480618851008892
TERF2IP	0.38325575306977133
TERLR1	0.059440609153529674
TERT	0.21605355418523695
TES	0.5132831084002599
TESC	0.1662208633596256
TESC-AS1	0.12291694588053165
TESK1	0.0869029361907796
TESK2	0.8819039540720994
TESMIN	0.14635110790593125
TESPA1	0.7998202909420484
TET1	0.5105298002510885
TET2	0.373261333721184
TET2-AS1	0.2897320420125353
TET3	0.8170672099552128
TEX10	0.3219578923111097
TEX101	0.7978534448739936
TEX12	0.6274398504140802
TEX14	0.3161874784784807
TEX15	0.9645706360798789
TEX19	0.35283469946446433
TEX2	0.8306341500271586
TEX22	0.4069509150109576
TEX26	0.04769190160953185
TEX26-AS1	0.4265661120376338
TEX261	0.002331874834184789
TEX264	0.2622002345146242
TEX29	0.7702085811052269
TEX30	0.3909836994510099
TEX33	0.18283996542278155
TEX35	0.7695029577356584
TEX36	0.4564247852812541
TEX36-AS1	0.6794999025823569
TEX37	0.33163456940991265
TEX38	0.20001417215383016
TEX41	0.4804748001664091
TEX43	0.6526178598322167
TEX44	0.2417459292155157
TEX45	0.6972020855666512
TEX46	0.18222345554478012
TEX47	0.4231259600833809
TEX48	0.5535389685617029
TEX49	0.08172643861642526
TEX50	0.9971445573914436
TEX51	0.08011796973641866
TEX52	0.4274591179669638
TEX53	0.4958240450656771
TEX54	0.7572562070818312
TEX55	0.21769457379665308
TEX9	0.7902054472046877
TF	0.34187757892150705
TFAM	0.45902624957280397
TFAP2A	0.8662871928949925
TFAP2A-AS1	0.9036214976382672
TFAP2A-AS2	0.9996486878032121
TFAP2B	0.522299379607498
TFAP2C	0.6734836502645998
TFAP2D	0.5684488908857751
TFAP2E	0.3209467492307495
TFAP2E-AS1	0.4348950190860703
TFAP4	0.3712604851740056
TFB1M	0.5505199788481018
TFB2M	0.42502976344199184
TFCP2	0.005478608907581894
TFCP2L1	0.8013149774666737
TFDP1	0.9899598753586436
TFDP2	0.5617305945332163
TFEB	0.3398025055642259
TFEC	0.11753379304623468
TFF1	0.1411854954670242
TFF2	0.13933665819945654
TFF3	0.2068235568447338
TFG	0.6206720111484223
TFIP11	0.9483033052860409
TFIP11-DT	0.9812523420582346
TFPI	0.6604902895940811
TFPI2	0.6271967399141961
TFPI2-DT	0.5960151423086879
TFPT	0.6947818428556077
TFR2	0.10664498026423123
TFRC	0.3537920689578448
TG	0.6178784695975642
TGDS	0.2995917552110208
TGFA	0.10988279586693134
TGFA-IT1	0.3309084702345597
TGFB1	0.3878974329396552
TGFB1I1	0.28813975651058804
TGFB2	0.2965817013082297
TGFB2-AS1	0.31117342782688395
TGFB2-OT1	0.2953753139254656
TGFB3	0.8099424770783041
TGFB3-AS1	0.7715086603931199
TGFBI	0.35821713967029434
TGFBR1	0.3449017348253557
TGFBR2	0.16996889533957665
TGFBR3	0.9298577807045484
TGFBR3L	0.9186518746386932
TGFBRAP1	0.0672506270423453
TGIF1	0.6329541789516526
TGIF2	0.9265457753402973
TGIF2-RAB5IF	0.9590411546099782
TGM1	0.4810900746813154
TGM2	0.3326251382330881
TGM3	0.5181412126662329
TGM4	0.5059029171047991
TGM5	0.5126440163929106
TGM6	0.7526859451965123
TGM7	0.3666807767273853
TGOLN2	0.0289762740814708
TGS1	0.06974003580129062
TH	0.9975851623169788
TH2LCRR	0.6604652753739988
THADA	0.7204224494531766
THAP1	0.5878368467276103
THAP10	0.7997982083623927
THAP11	0.13104140986438162
THAP12	0.5648007436021993
THAP2	0.1901409462604432
THAP3	0.11840028432928013
THAP4	0.5619934805194793
THAP5	0.6302070268176638
THAP6	0.2194151406021208
THAP7	0.8084208251252295
THAP7-AS1	0.8155644796562738
THAP8	0.21927736755998326
THAP9	0.5320749368391486
THAP9-AS1	0.5262527206972756
THBD	0.2703511779462747
THBS1	0.6409217755095978
THBS1-AS1	0.6094375636836867
THBS1-IT1	0.6281048763861212
THBS2	0.9658187542522724
THBS2-AS1	0.9592234325320717
THBS3	0.3026883706380949
THBS3-AS1	0.3026883706380949
THBS4	0.6008509272158292
THBS4-AS1	0.7353080933069345
THCAT155	0.8052237233433187
THEG	0.06000977699527137
THEG5	0.11823834545687385
THEGL	0.13432936397999234
THEM4	0.30486334731014153
THEM5	0.32713572947474595
THEM6	0.8520778109589151
THEMIS	0.002986705256724842
THEMIS2	0.13924993234620042
THG1L	0.23918517754482044
THNSL1	0.455135982126393
THNSL2	0.9374964489018818
THOC1	0.3284882217591166
THOC1-DT	0.5180600320527974
THOC3	0.1586416796515998
THOC3-AS1	0.05279389562317227
THOC5	0.75311362794745
THOC6	0.7457093673736569
THOC7	0.7451709607487176
THOC7-AS1	0.9401775423953584
THOP1	0.4377866612764697
THORLNC	0.2416657690164655
THPO	0.6737325914437508
THRA	0.5024606528265714
THRAP3	0.023812542808543447
THRB	0.6468584338716302
THRB-AS1	0.8263516145229768
THRB-IT1	0.5759386551826993
THRIL	0.7504627353725859
THRSP	0.6254011743530982
THSD1	0.5120698077501294
THSD4	0.4046652068694305
THSD4-AS1	0.06096990410225427
THSD7A	0.8254017971121506
THSD7B	0.9439541900860255
THSD8	0.6929267039473481
THTPA	0.7268254746178154
THUMPD1	0.7179415196833605
THUMPD2	0.2468649226833608
THUMPD3	0.5519457225765728
THUMPD3-AS1	0.5243237881388
THY1	0.5326976197839626
THY1-AS1	0.4941692953676988
THYN1	0.26428576341439913
TIA1	0.04429642419304936
TIAL1	0.5005890924181651
TIAM1	0.8389866543671796
TIAM1-AS1	0.363226402811194
TIAM2	0.7606640723425951
TICAM1	0.9528884723386659
TICAM2	0.3416728978726014
TICAM2-AS1	0.5147923976103266
TICRR	0.521913156569752
TIE1	0.6289121125346566
TIFA	0.4031726519581509
TIFAB	0.5942563076233708
TIGAR	0.1293567236735858
TIGD1	0.7466983153814308
TIGD2	0.7293612672879202
TIGD3	0.793151265472993
TIGD4	0.6369546965404663
TIGD5	0.6349378256985962
TIGD6	0.24786399290424
TIGD7	0.04141319737197896
TIGIT	0.6991278597609761
TILRLS	0.6041637988386158
TIMD4	0.9291331256116122
TIMELESS	0.6546125987566161
TIMM10	0.07939689068345772
TIMM10B	0.22641947617882366
TIMM13	0.32584689704623204
TIMM17A	0.08306219688415978
TIMM21	0.621287731577959
TIMM22	0.9767010132735736
TIMM23	0.7282557730777315
TIMM23B	0.06705
TIMM23B-AGAP6	0.3197485840982657
TIMM29	0.07295898200453899
TIMM44	0.9322910852778348
TIMM50	0.8559905999573301
TIMM8B	0.7241247163694692
TIMM9	0.7566347896862442
TIMMDC1	0.3895415695955315
TIMMDC1-DT	0.3318211432745865
TIMP2	0.6957695380714201
TIMP3	0.6905058914879176
TIMP4	0.3411552874373857
TINAG	0.6550568488587291
TINAG-AS1	0.34669468288067984
TINAGL1	0.8170995021464248
TINCR	0.8173362357045615
TINF2	0.4919566741101508
TIPARP	0.8184814900478039
TIPARP-AS1	0.8014162595453189
TIPIN	0.43005266903513983
TIPRL	0.852482075674154
TIRAP	0.38689298463672706
TIRAP-AS1	0.3825160125933766
TJAP1	0.2455238574569783
TJP1	0.7149507065612772
TJP2	0.31869112139971084
TJP3	0.6430996282856403
TK1	0.9235311562728908
TK2	0.5869638727868804
TKFC	0.16174507469144467
TKT	0.9321448501183044
TKTL2	0.247256859215686
TLCD1	0.1379002546848539
TLCD2	0.972287424900807
TLCD3A	0.5444532915954717
TLCD3B	0.5840357064781168
TLCD4	0.535344718435801
TLCD4-RWDD3	0.4984367115814694
TLCD5	0.4054222391270889
TLDC2	0.8048156503742879
TLE1	0.49268168731283096
TLE1-DT	0.30157056424855444
TLE2	0.17875376797857107
TLE3	0.30549462910724023
TLE4	0.8194012658812875
TLE5	0.09565629933482994
TLE6	0.4335031309779355
TLE7	0.6896596241658001
TLK1	0.3851520680986416
TLK2	0.0025240883659384816
TLL1	0.862343003301083
TLL2	0.8041918662940735
TLN1	0.07385093694255407
TLN2	0.5883442367125699
TLNRD1	0.07212036770816478
TLR1	0.5162213212244827
TLR10	0.5141283602698887
TLR2	0.5996848894283182
TLR3	0.8753599254672261
TLR4	0.13077047527819713
TLR5	0.8712710905878511
TLR6	0.4928296699144774
TLR9	0.6905760721736117
TLX1	0.686803278723282
TLX1NB	0.7109487576296821
TLX2	0.07870994526265734
TLX3	0.2735884604410937
TM2D1	0.002016556003514302
TM2D2	0.14269410125106635
TM2D3	0.690169163065165
TM4SF1	0.4165219287276236
TM4SF1-AS1	0.4106399101460754
TM4SF18	0.5001535536953364
TM4SF19	0.19923068204587108
TM4SF19-AS1	0.19923068204587108
TM4SF19-DYNLT2B	0.19923068204587108
TM4SF20	0.5930935420675233
TM4SF4	0.9524636367771068
TM4SF5	0.5418050525511502
TM6SF1	0.4759909962312506
TM6SF2	0.4085993950283099
TM7SF2	0.2529231979743948
TM7SF3	0.17279532495445976
TM9SF1	0.2673824234225515
TM9SF2	0.730975967763212
TM9SF3	0.5607718449280887
TM9SF4	0.17662128372261146
TMA16	0.09799187989567798
TMA7	0.15093432101320586
TMBIM1	0.946059815295946
TMBIM4	0.5461845884487363
TMBIM6	0.07088111307198458
TMC1	0.8006743524302882
TMC2	0.13506458003557706
TMC3	0.8423340273727967
TMC3-AS1	0.7850421965135947
TMC4	0.8919220304864091
TMC5	0.030875251794465486
TMC6	0.901527921477984
TMC7	0.39974335550910417
TMC8	0.8750760271971922
TMCC1	0.11919483815175293
TMCC1-DT	0.0286229447151225
TMCC2	0.2175889878797868
TMCC2-AS1	0.08290653757876199
TMCC3	0.7874816706439638
TMCO1	0.08771661010012871
TMCO1-AS1	0.2931234136189611
TMCO2	0.4071061955312447
TMCO3	0.9905900362698576
TMCO4	0.3379925212148616
TMCO5A	0.5968437229444319
TMCO6	0.6047300092239841
TMDD1	0.7133367802819647
TMED1	0.1578464036772581
TMED10	0.7286604268613602
TMED2	0.31075031837843825
TMED2-DT	0.40546720193178587
TMED3	0.7911354411243072
TMED4	0.6188592406200579
TMED5	0.8688944608131687
TMED6	0.7917843743353699
TMED7	0.5406318838105412
TMED7-TICAM2	0.5052620699188494
TMED8	0.17394316009660193
TMED9	0.4115294339388712
TMEFF1	0.39493498690524986
TMEFF2	0.7494283508467409
TMEM100	0.4138753982612854
TMEM101	0.25989190715617283
TMEM102	0.9919532821212358
TMEM104	0.6855931825098371
TMEM105	0.6639343576089882
TMEM106A	0.5602376921290174
TMEM106B	0.7250475828380831
TMEM106C	0.8044251449956372
TMEM107	0.3910457522698126
TMEM108	0.5180814452891287
TMEM108-AS1	0.4691554683507169
TMEM109	0.2712830637545821
TMEM109-DT	0.26656218030333023
TMEM11	0.5022828477343132
TMEM11-DT	0.38415003088208705
TMEM114	0.11100036295865906
TMEM115	0.8133529526993991
TMEM116	0.5611676290456631
TMEM117	0.5994831621098938
TMEM119	0.021724754484439945
TMEM120A	0.9341326786828946
TMEM120B	0.012465965353005759
TMEM121	0.8217137203002581
TMEM121B	0.889308466198249
TMEM123	0.2948670030219736
TMEM123-DT	0.4131105681607494
TMEM125	0.8268055450978871
TMEM126A	0.21700706999792385
TMEM126B	0.3867411765428976
TMEM127	0.37287154046696813
TMEM128	0.3594888750407049
TMEM129	0.21496165319880955
TMEM130	0.8700092227934004
TMEM131	0.48361463403535404
TMEM131L	0.670163746710795
TMEM132A	0.14812183710120536
TMEM132B	0.6376525504633006
TMEM132C	0.8019310073224555
TMEM132D	0.2704874641192553
TMEM132D-AS1	0.2495119539972726
TMEM132D-AS2	0.2847186765069349
TMEM132E	0.4191628290147129
TMEM132E-DT	0.3695339385846278
TMEM134	0.6609545816767923
TMEM135	0.06564039099139818
TMEM138	0.16300114651126085
TMEM139	0.5415176117124973
TMEM139-AS1	0.6950680136045229
TMEM140	0.2672734505207262
TMEM141	0.2765694615567744
TMEM143	0.5889764567970749
TMEM144	0.1524256463307604
TMEM145	0.6674817104069919
TMEM147	0.24688467157383495
TMEM147-AS1	0.21847959161038927
TMEM14A	0.6386100055830415
TMEM14B	0.0915806945226224
TMEM14B-DT	0.08517614015302061
TMEM14C	0.08870748967657383
TMEM150A	0.8377813305305383
TMEM150B	0.1566456495002636
TMEM150C	0.4398553959646079
TMEM151A	0.6981948550978218
TMEM151B	0.34397744108930384
TMEM154	0.6921272769385539
TMEM156	0.213043004865026
TMEM158	0.1429992432091648
TMEM160	0.6329533491329511
TMEM161A	0.6400149965482878
TMEM161B	0.03916271576529623
TMEM161B-DT	0.2895223010472975
TMEM163	0.7462486097545586
TMEM165	0.3124768118840757
TMEM167A	0.96750943476886
TMEM167B	0.2463770690238325
TMEM167B-DT	0.3059837023106249
TMEM168	0.12834703641047934
TMEM169	0.1243562557324948
TMEM17	0.714409611039511
TMEM170A	0.7511977846867497
TMEM170B	0.25579828077636146
TMEM171	0.1718632627459306
TMEM174	0.2165091826152442
TMEM175	0.14321925954650222
TMEM176A	0.3936667635327365
TMEM176B	0.35192578007173314
TMEM177	0.9793188308670512
TMEM178A	0.569576536296947
TMEM178B	0.2259192225287908
TMEM179	0.9456293545005334
TMEM179B	0.6186204628633271
TMEM18	0.13417117683885346
TMEM18-DT	0.04173152589722773
TMEM181	0.2974101601282371
TMEM182	0.2948442282983616
TMEM183A	0.7167376426094129
TMEM184A	0.07681523958498476
TMEM184B	0.6319963925306706
TMEM184C	0.9980283301731137
TMEM184C-DT	0.9878009700878921
TMEM185B	0.938207866281721
TMEM186	0.16796104447808266
TMEM19	0.14545886276034806
TMEM190	0.19137696321741585
TMEM191A	0.7409354504604944
TMEM191C	0.40579272927834864
TMEM192	0.5413527214728611
TMEM196	0.058005730764051966
TMEM198	0.4468065444083569
TMEM199	0.06027897893683315
TMEM200A	0.5183511904685266
TMEM200B	0.4734458334019295
TMEM200C	0.5608890649502111
TMEM201	0.405074020279562
TMEM202	0.8131752470355866
TMEM202-AS1	0.8795345649480335
TMEM203	0.8508081087260584
TMEM204	0.31831977299261344
TMEM205	0.3939254280013696
TMEM207	0.30190887925155
TMEM208	0.8027777315097202
TMEM209	0.5412812051970342
TMEM210	0.9302494183245223
TMEM212	0.8181564689074149
TMEM212-AS1	0.8449007291047481
TMEM212-IT1	0.6603203889092163
TMEM213	0.7756053446366831
TMEM214	0.5418470675312653
TMEM215	0.5340794370600356
TMEM216	0.20429417192726584
TMEM217	0.022527905927628992
TMEM217B	0.022527905927628992
TMEM218	0.3510868623220086
TMEM219	0.7112713190406701
TMEM220	0.4058907723879263
TMEM220-AS1	0.28970398473848585
TMEM221	0.1552165987356942
TMEM222	0.7185304116349855
TMEM223	0.5739556614543049
TMEM225	0.2998442451772633
TMEM225B	0.4645639008015597
TMEM229A	0.5613520805680423
TMEM229B	0.7197171002045701
TMEM230	0.17491763454909076
TMEM231	0.8220282263101153
TMEM232	0.4398672282508847
TMEM233	0.8362021444012067
TMEM234	0.25462004750914524
TMEM235	0.8925163414973319
TMEM236	0.42705969389035503
TMEM237	0.035973873093596564
TMEM238	0.21724292622612526
TMEM238L	0.13826311539135716
TMEM239	0.9413406314359772
TMEM240	0.3712935923237288
TMEM241	0.7803614052117922
TMEM242	0.8938124890042993
TMEM242-DT	0.8938124890042993
TMEM243	0.1736522892713378
TMEM244	0.5403880882170496
TMEM245	0.17063547979729776
TMEM246-AS1	0.10296789589504456
TMEM247	0.07379973805368295
TMEM248	0.13754591415991446
TMEM249	0.401465059859719
TMEM25	0.2904284495195541
TMEM250	0.680996773552362
TMEM251	0.7285519905995441
TMEM252	0.8130469623304835
TMEM252-DT	0.7626070684864104
TMEM253	0.8622125793068639
TMEM254	0.4571606988918097
TMEM254-AS1	0.3468707538770577
TMEM255B	0.6422577449253403
TMEM256	0.9993841248249618
TMEM256-PLSCR3	0.9993706502708384
TMEM258	0.3531736331494176
TMEM259	0.8052936094934631
TMEM26	0.17325789743998105
TMEM26-AS1	0.16126699216084114
TMEM260	0.5397303787321474
TMEM262	0.2177757492274768
TMEM263	0.5865116175393484
TMEM263-DT	0.5753105139679309
TMEM265	0.9642824465887904
TMEM266	0.7707471069837228
TMEM267	0.6028465563748878
TMEM268	0.4921859481842205
TMEM269	0.8168704320518803
TMEM270	0.2024563757420784
TMEM271	0.2162973244710203
TMEM272	0.3589124284344409
TMEM273	0.5384270563279313
TMEM275	0.07900892837405038
TMEM276	0.32354131760510896
TMEM30A	0.19467628072116014
TMEM30A-DT	0.2420807520024831
TMEM30B	0.5670857886644316
TMEM33	0.7545495721621176
TMEM35B	0.6016089173293184
TMEM37	0.9969609741803042
TMEM38A	0.9937216947278018
TMEM38B	0.5296714010055192
TMEM39A	0.35538006100427955
TMEM39B	0.3572887676637294
TMEM40	0.1924200280897744
TMEM41A	0.6893067172801035
TMEM41B	0.5968141142094928
TMEM42	0.452185454342778
TMEM43	0.9855230516434974
TMEM44	0.8146635680911809
TMEM44-AS1	0.8967443899019536
TMEM44-AS2	0.6486926145081632
TMEM45A	0.8970572653682825
TMEM45B	0.797915249170885
TMEM50A	0.7508072003497231
TMEM50B	0.241611876643572
TMEM51	0.4304309450841778
TMEM51-AS1	0.4877313526838147
TMEM51-AS2	0.3506080739255637
TMEM52	0.4621106762590396
TMEM52B	0.005410346064546212
TMEM53	0.8603092792600465
TMEM54	0.9059743032567666
TMEM59	0.21127304454702467
TMEM59L	0.4706229198403158
TMEM60	0.6881487527444627
TMEM61	0.5977247374408584
TMEM62	0.8462514031888366
TMEM63A	0.15480133254226836
TMEM63B	0.7119816640566157
TMEM63C	0.6863694020011843
TMEM64	0.9625592769438328
TMEM65	0.26838925271756897
TMEM67	0.843003214652756
TMEM68	0.1002321792060536
TMEM69	0.9389304141139292
TMEM70	0.8682483538766401
TMEM71	0.7643190145268735
TMEM72	0.4029261922723543
TMEM72-AS1	0.7097361703991595
TMEM74	0.8896148527828627
TMEM74B	0.9703374077168626
TMEM78	0.2656367814393923
TMEM79	0.8951172026951358
TMEM80	0.12459872886862401
TMEM81	0.09700070511266634
TMEM82	0.9267625263395654
TMEM86A	0.18425721745675336
TMEM86B	0.5741511430616616
TMEM87A	0.9798201415183156
TMEM87B	0.9760686282612744
TMEM88	0.5907282080745989
TMEM88B	0.4804504704553928
TMEM89	0.09847595195783236
TMEM8B	0.4040032677738502
TMEM9	0.966654792128966
TMEM91	0.7885079628760396
TMEM92	0.2657720432242001
TMEM92-AS1	0.2444148703798545
TMEM94	0.3300713441835505
TMEM95	0.9987902073576008
TMEM97	0.04020415123530696
TMEM98	0.7442528714017722
TMEM9B	0.2842428131535029
TMEM9B-AS1	0.3156401915123477
TMF1	0.41054811091768173
TMIE	0.8564595533095409
TMIGD1	0.29329164298565624
TMIGD2	0.3662803041578236
TMIGD3	0.8426594849130278
TMOD1	0.2603312928410588
TMOD2	0.8826937742253496
TMOD3	0.9045481721180401
TMOD4	0.8784569110963303
TMPO	0.4920620492601763
TMPO-AS1	0.3715360734523333
TMPPE	0.057912348811472
TMPRSS11A	0.9993918068648852
TMPRSS11B	0.6621354186716932
TMPRSS11D	0.9931949226143806
TMPRSS11E	0.5121398818480571
TMPRSS11F	0.7244688522939472
TMPRSS12	0.016021817210293943
TMPRSS13	0.6288774490445802
TMPRSS15	0.8936899552347257
TMPRSS2	0.6462045756347484
TMPRSS3	0.2204991644396258
TMPRSS4	0.8093779781773203
TMPRSS5	0.3367091087897384
TMPRSS6	0.15335534219096908
TMPRSS7	0.01706226031993463
TMPRSS9	0.6563660397517811
TMSB10	0.028027575303189108
TMTC1	0.8863945500616199
TMTC2	0.04556642462751037
TMTC3	0.5458897981110229
TMTC4	0.4070687097766189
TMUB1	0.4179096986742592
TMUB2	0.035202626072534826
TMX1	0.6920221889927207
TMX2	0.22909072373884135
TMX3	0.6129047653305244
TMX4	0.3489399983433216
TMX4-AS1	0.3391006722085558
TNC	0.6891068306513413
TNF	0.03837406828931112
TNFAIP1	0.06907696936640613
TNFAIP2	0.6070576697955843
TNFAIP3	0.5833505185562914
TNFAIP6	0.6135120363315255
TNFAIP8	0.5419507728628331
TNFAIP8L1	0.9883061836858604
TNFAIP8L2	0.8676280675060116
TNFAIP8L3	0.4346661052009823
TNFRSF10A	0.10664688354869567
TNFRSF10A-AS1	0.07584136661131224
TNFRSF10A-DT	0.18505591581054756
TNFRSF10B	0.3279087918663817
TNFRSF10C	0.5195306117822762
TNFRSF10D	0.1971753173586725
TNFRSF11A	0.8303841749847765
TNFRSF11B	0.06954497720659919
TNFRSF12A	0.6946791106355894
TNFRSF13B	0.1013724405057449
TNFRSF13C	0.42164591904364856
TNFRSF14	0.3140951957267464
TNFRSF14-AS1	0.3881549217265129
TNFRSF17	0.4524446296887135
TNFRSF18	0.2327811214448409
TNFRSF19	0.8598061050437495
TNFRSF1A	0.17335970250416188
TNFRSF1B	0.5896463797668697
TNFRSF21	0.4696550718768189
TNFRSF25	0.11619916472266173
TNFRSF4	0.22149751853007812
TNFRSF6B	0.579718932992701
TNFRSF8	0.6786285718354053
TNFRSF9	0.14953602676860073
TNFSF10	0.9479994901920455
TNFSF11	0.5086687997590014
TNFSF12	0.9667765495706188
TNFSF12-TNFSF13	0.9667765495706188
TNFSF13	0.9569572729474112
TNFSF13B	0.1505737409386127
TNFSF14	0.22447345381999456
TNFSF15	0.6464743121966423
TNFSF18	0.2537237354088369
TNFSF4	0.2163766474986869
TNFSF8	0.7346601765015967
TNFSF9	0.4180872119970008
TNIK	0.18483629112441705
TNIP1	0.3754621364922653
TNIP2	0.1267777406780633
TNIP3	0.4450179595067356
TNK1	0.9995910362039616
TNK2	0.2905713423766274
TNK2-AS1	0.2586764483921514
TNKS	0.14859068370750814
TNKS1BP1	0.616012853466612
TNKS2	0.1984731344387825
TNKS2-DT	0.6883338543221948
TNN	0.8329993626493346
TNNC1	0.5265035733266461
TNNC2	0.7352025190825916
TNNI1	0.9679179042846004
TNNI2	0.5300027630338691
TNNI3	0.7347075748800314
TNNI3K	0.455048166924676
TNNT1	0.7322132241386891
TNNT2	0.9217399807406548
TNNT3	0.6578553747256997
TNP1	0.6780099796822565
TNP2	0.3238834982044414
TNPO1	0.3690916243048557
TNPO1-DT	0.4551909224364938
TNPO2	0.6055116630199767
TNPO3	0.8206255377002192
TNR	0.2063623685648952
TNR-IT1	0.9984289387998256
TNRC18	0.3162720805100497
TNRC6A	0.3118301904538192
TNRC6B	0.046678880357887975
TNRC6B-DT	0.2442346950624954
TNRC6C	0.7591437503863021
TNS1	0.3815676181544756
TNS1-AS1	0.6420079874271585
TNS2	0.7748694903063916
TNS2-AS1	0.7468366748961599
TNS3	0.8345954208099933
TNS4	0.8681405879383564
TNXB	0.6623159102073721
TOB1	0.32835270200954203
TOB1-AS1	0.19985826300649828
TOB2	0.8057699733566658
TOE1	0.9006828628932608
TOGARAM1	0.8277940455493369
TOGARAM2	0.4929122708454154
TOLLIP	0.844693677188708
TOLLIP-DT	0.8551496769317444
TOM1	0.4541409751869181
TOM1L1	0.16778215803881347
TOM1L2	0.993676218936822
TOMM20	0.7988658257211271
TOMM20L	0.6251403771332537
TOMM20L-DT	0.5039876079909079
TOMM22	0.7319262276393412
TOMM34	0.6914121767782249
TOMM40	0.839093826445553
TOMM40L	0.003588028716206726
TOMM5	0.8488969396509631
TOMM6	0.4560221234809542
TOMM7	0.608532755320746
TOMM70	0.9802304991454304
TOMT	0.8611691704522089
TONSL	0.4832190116576788
TONSL-AS1	0.4526453789903185
TOP1	0.03397968584921357
TOP1MT	0.7189131159638387
TOP2A	0.9584644607191212
TOP2B	0.3254243855409209
TOP3A	0.5245184978374342
TOP3B	0.8176435877573349
TOPAZ1	0.18242243303054834
TOPBP1	0.022552751505480032
TOPORS	0.554393796269234
TOR1A	0.9065350882648684
TOR1AIP1	0.08551221572682255
TOR1AIP2	0.18875826007042795
TOR1B	0.6166282214778789
TOR2A	0.6262926802282361
TOR3A	0.030221595323360332
TOR4A	0.8154528393881528
TOX	0.40809679938090704
TOX-DT	0.9165909144325372
TOX2	0.19804424508205545
TOX3	0.4057374183147574
TOX4	0.5381928225363786
TP53	0.7068465912894204
TP53AIP1	0.7265462585149648
TP53BP1	0.3340172161477561
TP53BP2	0.25736529229089955
TP53I11	0.8946149158174086
TP53I13	0.557362087029117
TP53I3	0.6904147148926808
TP53INP1	0.03132588737822728
TP53INP2	0.4091557287792971
TP53RK	0.6745937070155787
TP53RK-DT	0.43075576935536497
TP53TG1	0.362981425216154
TP53TG5	0.6824521635627371
TP63	0.7218467346624846
TP73	0.04718924892437976
TP73-AS2	0.514481879321803
TP73-AS3	0.10593736074793177
TPBG	0.3214107050771652
TPBGL	0.4190525721368916
TPBGL-AS1	0.4689386235670878
TPCN1	0.3574309220815243
TPCN2	0.2908754023834281
TPD52	0.2347956701229399
TPD52L1	0.3231073122260449
TPD52L2	0.2920357626482098
TPD52L3	0.12524255708131027
TPGS1	0.7411015593569531
TPGS2	0.16764339511464002
TPH1	0.8852128266075276
TPH2	0.3508939174729559
TPI1	0.1325491330181665
TPK1	0.4363128460710636
TPM1	0.473461018258065
TPM1-AS	0.4034233002550876
TPM2	0.10504625237172256
TPM3	0.4420957213152336
TPM4	0.2938902614744553
TPMT	0.6155654636494879
TPO	0.6798524912029966
TPP1	0.4371062258816392
TPP2	0.2778409213195645
TPPP	0.4345280968792078
TPPP2	0.6663719064424635
TPPP3	0.8740409542029441
TPR	0.12189055556112928
TPRA1	0.06902660337300681
TPRG1	0.7400736209483125
TPRG1-AS1	0.5025153397766752
TPRG1-AS2	0.5043140982292332
TPRG1L	0.10399013573869054
TPRKB	0.6613177865771649
TPRN	0.933741753250438
TPRX1	0.8825779457378149
TPRX2	0.7164324182743993
TPSAB1	0.27155954181467234
TPSB2	0.6019430906332722
TPSD1	0.19223423935896575
TPSG1	0.6662721471163608
TPST1	0.7704570268988399
TPST2	0.9504497830377748
TPT1	0.23046267973765444
TPT1-AS1	0.2193567399764253
TPTE2	0.5957760170722678
TPTEP1	0.7450811432059208
TPTEP2-CSNK1E	0.7699667593100492
TPX2	0.7368605300314675
TRA2A	0.8221109860733001
TRA2B	0.9357701873307032
TRABD	0.32654241259737243
TRABD-AS1	0.28325374543124404
TRABD2A	0.08487753769797285
TRABD2B	0.3149391778321316
TRADD	0.7203340551152839
TRAF1	0.7278673528505084
TRAF2	0.9117931974560995
TRAF3	0.6047927456643158
TRAF3IP1	0.1900035404396775
TRAF3IP2	0.6825992945483492
TRAF3IP2-AS1	0.6978793869513179
TRAF3IP3	0.5310707933753557
TRAF4	0.07769018873911793
TRAF5	0.37016290306926797
TRAF6	0.09629265480179576
TRAF7	0.4286864318973107
TRAFD1	0.3718173581503257
TRAIP	0.11915980485585995
TRAK1	0.04611748186113457
TRAK2	0.3154902399366758
TRAM1	0.6467355462703179
TRAM1L1	0.3551443987754593
TRAM2	0.7439369763743837
TRAM2-AS1	0.5561294420204398
TRANK1	0.8290971450872915
TRAP1	0.03634123794211058
TRAPPC1	0.5951836195112447
TRAPPC10	0.2467917859177147
TRAPPC11	0.20590446666885012
TRAPPC12	0.8502032525944618
TRAPPC12-AS1	0.7972848985727871
TRAPPC13	0.6308353575203475
TRAPPC14	0.522026658409505
TRAPPC2B	0.030337350005781524
TRAPPC2L	0.6792692676986891
TRAPPC3	0.05593501921972438
TRAPPC3L	0.2996803571929164
TRAPPC4	0.9034860532750087
TRAPPC5	0.047323201773987744
TRAPPC6A	0.7881232665328914
TRAPPC6B	0.6609368129944507
TRAPPC8	0.6433268904221017
TRAPPC9	0.8010501165797604
TRARG1	0.9570957665591712
TRAT1	0.2581730837257272
TRD-AS1	0.007950643865209328
TRDMT1	0.5648498413149801
TRDN	0.5995653352892772
TRDN-AS1	0.3991236876269085
TREH	0.5028680126002084
TREM1	0.5526535911866213
TREM2	0.2534265447976728
TREML1	0.4566475391871012
TREML2	0.3877909959145457
TREML4	0.4166840466936376
TRERF1	0.5740619963090393
TRERNA1	0.4645464087279317
TREX1	0.17453391837213106
TRG-AS1	0.7147390800323625
TRH	0.047774854299278635
TRHDE	0.30499033027451633
TRHDE-AS1	0.4233908146902181
TRHR	0.5831535596849701
TRIAP1	0.2477168578330521
TRIB1	0.4533263704214613
TRIB2	0.30329850571675404
TRIB3	0.20888096740031695
TRIL	0.19512298687797325
TRIM10	0.3136116268511362
TRIM11	0.044381168407541534
TRIM13	0.2823015715994103
TRIM14	0.4455050538126074
TRIM15	0.35095049342368645
TRIM16	0.909299382114798
TRIM16L	0.9363365978969328
TRIM17	0.05557276958373464
TRIM2	0.17644021536770704
TRIM21	0.9157370179007932
TRIM22	0.8586620263543149
TRIM23	0.4740949125672893
TRIM24	0.5874703127075883
TRIM25	0.34733900063361084
TRIM26	0.30529206008993404
TRIM27	0.1965540410223248
TRIM28	0.012399430302451386
TRIM29	0.20410107940917235
TRIM3	0.34545559049405805
TRIM31	0.5874313516116559
TRIM31-AS1	0.5690840022108945
TRIM32	0.020206054723463096
TRIM33	0.9738782102495682
TRIM34	0.4692702031204796
TRIM35	0.9256113612361564
TRIM36	0.6270828590759242
TRIM36-IT1	0.5218076978772271
TRIM37	0.5953849801877684
TRIM38	0.1882042999267629
TRIM39	0.2961517807153746
TRIM39-RPP21	0.31928174311411306
TRIM4	0.9729361982075091
TRIM40	0.3539878826592404
TRIM41	0.13108871935890026
TRIM42	0.5911737872293967
TRIM43B	0.4409399598923033
TRIM44	0.2386265215821692
TRIM45	0.04788416879306268
TRIM46	0.3301883556911551
TRIM47	0.10914859937254796
TRIM48	0.3274559338521452
TRIM49B	0.9847534994011788
TRIM49D1	0.35103855810775364
TRIM49D2	0.35103855810775364
TRIM5	0.8768402242914022
TRIM50	0.4920328688547232
TRIM51	0.2806849579439826
TRIM51G	0.9338610612584376
TRIM52	0.18373934737844305
TRIM52-AS1	0.28064435659226306
TRIM54	0.05734781187281535
TRIM55	0.9486182782780594
TRIM56	0.6207044758256646
TRIM58	0.6026391537709643
TRIM59	0.6367058092640177
TRIM6	0.372452211764662
TRIM6-TRIM34	0.4503123525209889
TRIM60	0.34089611854945695
TRIM61	0.7472981524998145
TRIM62	0.9123113039594724
TRIM63	0.3586772113854829
TRIM64	0.35103855810775364
TRIM64B	0.35103855810775364
TRIM64C	0.5897956766316899
TRIM65	0.12003692009108212
TRIM66	0.07670754554027959
TRIM67	0.4576784625772603
TRIM67-AS1	0.5012015681631666
TRIM68	0.13552669636466996
TRIM69	0.8862528812151631
TRIM7	0.1983383857155108
TRIM7-AS1	0.19054948755982345
TRIM7-AS2	0.1918340463260828
TRIM71	0.9145588179681332
TRIM72	0.3339111851452804
TRIM73	0.3115434177051813
TRIM74	0.8905
TRIM75	0.3674416033021939
TRIM77	0.053925851881961695
TRIM8	0.2850742575750933
TRIM8-DT	0.29215650893861256
TRIM9	0.05905898772188956
TRIML1	0.5620201260575726
TRIML2	0.4805148716816833
TRIO	0.14677211417509167
TRIOBP	0.10571112482105144
TRIP10	0.418497606791728
TRIP11	0.27365179857039856
TRIP12	0.6976132036976826
TRIP13	0.7011262105909655
TRIP4	0.29963347622832864
TRIP6	0.747716058446176
TRIQK	0.4057438610033994
TRIR	0.34191377797941913
TRIT1	0.11353605489143885
TRMO	0.33730424464049463
TRMT1	0.8156738693575785
TRMT10A	0.6116502136423418
TRMT10B	0.7611990471443593
TRMT10C	0.5893115541103024
TRMT11	0.5110919470807674
TRMT112	0.8521635398416952
TRMT12	0.008449515504541259
TRMT13	0.4040760438022365
TRMT1L	0.5027598147240512
TRMT2A	0.048368898930525706
TRMT44	0.5468182236052007
TRMT5	0.41262488127737706
TRMT6	0.2645577062889225
TRMT61A	0.9476325882249691
TRMT61A-DT	0.9459070359526972
TRMT61B	0.05883167332728567
TRMT9B	0.7237456263499624
TRMU	0.4698192693742635
TRNAU1AP	0.15456368354455352
TRNP1	0.6124623413633188
TRNT1	0.3776998167590532
TROAP	0.3056779260882513
TROAP-AS1	0.30133608085653873
TRPA1	0.23889033420181585
TRPC1	0.1107698813626895
TRPC2	0.8656589050035718
TRPC3	0.8114416900778004
TRPC4	0.9903938356526836
TRPC4AP	0.5023599679596821
TRPC6	0.4319959367079035
TRPC7	0.3777497728559436
TRPC7-AS1	0.09663675139638528
TRPC7-AS2	0.9663628187895904
TRPM1	0.06840745220879517
TRPM2	0.46793219660609203
TRPM2-AS	0.4590578278989326
TRPM3	0.8019234004880939
TRPM4	0.1305715854557546
TRPM5	0.2587266946329298
TRPM6	0.09590869007998948
TRPM7	0.3838068395879207
TRPM8	0.43419948189208496
TRPS1	0.10568200910854224
TRPS1-AS1	0.2908929544246865
TRPT1	0.7296421996212402
TRPV1	0.047432128284279895
TRPV2	0.2180817300711912
TRPV3	0.17968881309398405
TRPV4	0.9449952553414144
TRPV5	0.2475454952223881
TRPV6	0.20708190632470155
TRRAP	0.8672716792080486
TRUB1	0.19005537792260674
TRUB2	0.9708876795863649
TSACC	0.9869287220312868
TSBP1	0.1402475852074621
TSBP1-AS1	0.20936095494131968
TSC1	0.02300419013667454
TSC2	0.9614053198907752
TSC22D1	0.8654666497347221
TSC22D1-AS1	0.5597008494974447
TSC22D2	0.5513967045499331
TSC22D4	0.0427231183878381
TSEN15	0.8935175451626943
TSEN2	0.16236273885557662
TSEN34	0.9635199165539764
TSEN54	0.4364812159213553
TSFM	0.12484137479999093
TSG101	0.31793583990974483
TSGA10	0.11085465208970767
TSGA10IP	0.9300456376463366
TSGA13	0.8302846758236303
TSHB	0.6201149261333392
TSHR	0.1989093352503047
TSHZ1	0.4483437010772167
TSHZ2	0.4118053078601736
TSHZ3	0.06494130691401517
TSHZ3-AS1	0.03274860928456269
TSKS	0.4423337693141773
TSKU	0.8550282546285264
TSKU-AS1	0.8718694340233062
TSLP	0.932914588814476
TSN	0.3337134399012847
TSNARE1	0.9577666269979574
TSNAX	0.9869206389175224
TSNAX-DISC1	0.9863189411580492
TSNAXIP1	0.2260428190775237
TSPAN1	0.758497780804573
TSPAN10	0.9825340713682252
TSPAN11	0.8664908073468771
TSPAN12	0.219775500518246
TSPAN13	0.9596281650235284
TSPAN14	0.02095516908143724
TSPAN14-AS1	0.3207593856710396
TSPAN15	0.15904170152178304
TSPAN16	0.4060900152334993
TSPAN17	0.5463405713333942
TSPAN18	0.7896172012902756
TSPAN18-AS1	0.462206179753063
TSPAN19	0.44774547007387017
TSPAN2	0.4748576439558438
TSPAN3	0.6268868621953105
TSPAN31	0.08795676195322223
TSPAN32	0.026079868925664718
TSPAN33	0.7245584498807794
TSPAN4	0.4689891127976902
TSPAN5	0.9256298676929959
TSPAN5-DT	0.8324407864578093
TSPAN8	0.18620218941185668
TSPAN9	0.4553150001983746
TSPAN9-IT1	0.7309865698895575
TSPEAR	0.2323074192370064
TSPEAR-AS1	0.7023847718702159
TSPEAR-AS2	0.3984241960442849
TSPO	0.011807622837702592
TSPO2	0.37102944283899497
TSPOAP1	0.8764266320677792
TSPOAP1-AS1	0.8359150151562613
TSPYL1	0.65770224284962
TSPYL4	0.64095981908271
TSPYL5	0.2274005569766781
TSPYL6	0.8138624702887065
TSR1	0.020494069245293067
TSR3	0.4687708055317614
TSSC4	0.19281289929316725
TSSK1B	0.3690470276288817
TSSK2	0.8469945379894925
TSSK3	0.35030982967340313
TSSK4	0.29708861755739385
TSSK6	0.6038795788963698
TST	0.1230038895118028
TSTD1	0.06468273094411597
TSTD2	0.30131394420952423
TSTD3	0.2376857162335365
TTBK1	0.6539957623817738
TTBK2	0.8319161660736425
TTBK2-AS1	0.8012469701099159
TTC1	0.5070038637956661
TTC12	0.01976782798393301
TTC12-DT	0.002974187770120318
TTC13	0.4491123099729446
TTC14	0.03378507500682626
TTC14-DT	0.03544804991605205
TTC16	0.5255205583551605
TTC17	0.9108250165386514
TTC19	0.7044051553128249
TTC21A	0.1236428696518651
TTC21B	0.344266906319511
TTC21B-AS1	0.6490056510014127
TTC22	0.13436055839417532
TTC23	0.3121621657497425
TTC23L	0.03667497101437756
TTC23L-AS1	0.04321262570012907
TTC24	0.9202307049915182
TTC26	0.4340891938419754
TTC27	0.5321166701378888
TTC28	0.09720356746391323
TTC28-AS1	0.07431759209743599
TTC29	0.8143454882291645
TTC3	0.2722919830815309
TTC3-AS1	0.18773617450066546
TTC30A	0.7547525583621424
TTC30B	0.8199744216092095
TTC31	0.08173201988450163
TTC32	0.10299165976653156
TTC32-DT	0.10969191519970957
TTC33	0.8658114398384827
TTC34	0.20255084570597487
TTC36	0.2958515445117736
TTC36-AS1	0.2963752566058289
TTC38	0.7108704201406024
TTC39A	0.507037269448163
TTC39A-AS1	0.5239550658060386
TTC39B	0.8376641082682266
TTC39C	0.11515258745635898
TTC39C-AS1	0.02264994763657313
TTC4	0.09703631325768064
TTC5	0.03226218181745316
TTC6	0.1784610198663037
TTC7A	0.3217619328537879
TTC7B	0.21847099335838804
TTC7B-AS1	0.1332762226147277
TTC8	0.8554278090154428
TTC9	0.02687118476961892
TTC9-DT	0.013001201145213748
TTC9B	0.4224844604244967
TTC9C	0.2966938101101977
TTF1	0.11120264752984216
TTF2	0.1356155482592723
TTI1	0.2237518130432153
TTI2	0.7008882359951417
TTK	0.9377078108297096
TTL	0.8608033725719488
TTLL1	0.1402089110084256
TTLL1-AS1	0.6151936011195939
TTLL10	0.2991091548920575
TTLL10-AS1	0.2643379178405425
TTLL11	0.6571263136692345
TTLL12	0.10009183229928316
TTLL13	0.6960034625993414
TTLL2	0.910190844827364
TTLL3	0.5058896778876664
TTLL4	0.7690470780991542
TTLL5	0.8296928425327921
TTLL6	0.463311148948646
TTLL7	0.7646426561296777
TTLL7-IT1	0.9569780669421916
TTLL8	0.6569786075383212
TTLL9	0.4581639646491739
TTN	0.7214661123744465
TTN-AS1	0.6798709244287295
TTPA	0.42585161718038056
TTPAL	0.09275922631108112
TTR	0.7187209272036341
TTYH1	0.5939275449287578
TTYH2	0.5562348509244653
TTYH3	0.8534416330511672
TUB	0.8509508265364935
TUB-AS1	0.8106017355862511
TUBA1A	0.6502662748174315
TUBA1B	0.3887822067441726
TUBA1C	0.5047476907019414
TUBA3C	0.3820359783984808
TUBA3D	0.8082596763577452
TUBA3E	0.6608091325734039
TUBA3FP	0.8181017455242339
TUBA4A	0.1258733861633916
TUBA4B	0.14228005705330735
TUBA8	0.5899864666592667
TUBAL3	0.6002085898578967
TUBB	0.05469651655684549
TUBB1	0.7988258916653169
TUBB2A	0.7724071673046731
TUBB2B	0.22212674481264286
TUBB3	0.14109967082658148
TUBB4A	0.2524390311917408
TUBB4B	0.7385878693609915
TUBB6	0.24652682633981604
TUBB8	0.388127256693844
TUBB8B	0.20897486499631096
TUBD1	0.5075345543602279
TUBE1	0.09022111019007978
TUBG1	0.4891906796324357
TUBG2	0.8271012825540092
TUBGCP2	0.2417947648956621
TUBGCP3	0.7652686153251544
TUBGCP4	0.4005032102452772
TUBGCP5	0.7718878556242439
TUBGCP6	0.3608870169566665
TUFM	0.2596547240049276
TUFT1	0.7028857693540524
TUG1	0.11651745054093393
TULP1	0.23039569807099425
TULP2	0.5821225003416726
TULP3	0.6548936761302061
TULP4	0.0909830688919786
TUNAR	0.6727525299430308
TUSC1	0.0629149350877421
TUSC2	0.727533479948057
TUSC3	0.060229978547880265
TUSC7	0.3625214929433407
TUSC8	0.6962083714017113
TUT1	0.011703941473864277
TUT4	0.3146912526020198
TUT7	0.7868141742831105
TVP23A	0.945179663142103
TVP23B	0.8146511330314492
TVP23C	0.4466791236181846
TVP23C-CDRT4	0.30960319204970155
TWF1	0.20805728998906275
TWF2	0.6506340217840637
TWF2-DT	0.6841052729458773
TWIST1	0.14793721344509525
TWIST2	0.5979324641468687
TWNK	0.16927339619544712
TWSG1	0.04463465089308128
TWSG1-DT	0.0426999249209693
TXK	0.12519954919088844
TXLNA	0.270174736493349
TXLNB	0.32922606666806004
TXN	0.4859451522670095
TXN2	0.7880074232624341
TXNDC11	0.6317447363154371
TXNDC12	0.2581468547468426
TXNDC12-AS1	0.2580825853447296
TXNDC15	0.6404906036118874
TXNDC16	0.9187776855172584
TXNDC17	0.9618287386339514
TXNDC2	0.4443417179951093
TXNDC5	0.37477788549201857
TXNDC8	0.26571643897992364
TXNDC9	0.5634856330365045
TXNIP	0.8161068788445056
TXNL1	0.877309118288506
TXNL4A	0.2524895423089172
TXNL4B	0.08188931227714258
TXNRD1	0.16043043000092788
TXNRD2	0.034258935109775235
TXNRD3	0.3050668840022435
TYK2	0.30563564767347084
TYMP	0.08134309614529578
TYMS	0.2807490955996587
TYMSOS	0.3628254789182699
TYR	0.4091480354908169
TYRO3	0.4476236019040983
TYROBP	0.8044012568549851
TYRP1	0.5012897470095868
TYSND1	0.4211105662032804
TYW1	0.4564741388122184
TYW1B	0.5147258223533956
TYW3	0.2551632746068477
TYW5	0.896797761385673
U2AF1	0.1101696542910246
U2AF1L4	0.5646464605383098
U2AF2	0.8260812954080337
U2SURP	0.7294357456641598
UACA	0.4173131893977682
UAP1	0.5027976621212432
UAP1-DT	0.3019023236967847
UAP1L1	0.2490836161715637
UBA2	0.6102753320649227
UBA3	0.4197625932839496
UBA5	0.54462892876686
UBA52	0.5856285065232462
UBA6	0.14811955175442587
UBA6-DT	0.7507940777311347
UBA7	0.15480969776689818
UBAC1	0.09175576400530333
UBAC2	0.5097465770816064
UBAC2-AS1	0.23992302934961274
UBALD1	0.22407079199317226
UBALD2	0.2473711117157375
UBAP1	0.4580424815802847
UBAP1L	0.44183873966857096
UBAP2	0.6884132854159111
UBAP2L	0.5168293358987178
UBASH3A	0.5224559457325728
UBASH3B	0.9945283582888892
UBB	0.7806494737100736
UBBP4	0.5752661261848877
UBC	0.5067075290091395
UBD	0.07075616198727848
UBE2B	0.2127614831892371
UBE2C	0.7742533023983528
UBE2D1	0.518389497635387
UBE2D2	0.31611223334115474
UBE2D3	0.61439157112211
UBE2D3-AS1	0.6987304083716442
UBE2D4	0.4890355001407818
UBE2E1	0.6748401842912355
UBE2E1-AS1	0.7298391008976
UBE2E2	0.32605497329715183
UBE2E2-DT	0.4545103611425855
UBE2E3	0.23293053955232115
UBE2E3-DT	0.4731658914643069
UBE2F	0.161760222168484
UBE2F-SCLY	0.22313288160158867
UBE2G1	0.8128790124014941
UBE2G2	0.4829418133468657
UBE2H	0.2248966806849592
UBE2H-DT	0.7907277733163212
UBE2I	0.16332693833777978
UBE2J1	0.5352955052582086
UBE2J2	0.4830322262545727
UBE2K	0.6510134201464106
UBE2L3	0.26566431511853894
UBE2L5	0.288555443970668
UBE2L6	0.09282538014472196
UBE2M	0.007601542357915714
UBE2N	0.5113321758446466
UBE2O	0.9174001198703318
UBE2Q1	0.606984630715254
UBE2Q1-AS1	0.5995748781087301
UBE2Q2	0.040294109788545314
UBE2Q2P1	0.9249819158831909
UBE2Q2P13	0.21391790490323329
UBE2QL1	0.40239932442918397
UBE2R2	0.7548618703125106
UBE2R2-AS1	0.5816548158056395
UBE2S	0.3739615315927557
UBE2T	0.4629903584072158
UBE2U	0.19329615417321389
UBE2V1	0.6711506438865216
UBE2V2	0.8215284811884155
UBE2W	0.5662739408827049
UBE2Z	0.8974104016436129
UBE3A	0.24511097084959585
UBE3B	0.674336780499383
UBE3C	0.9853511824211156
UBE3D	0.7574633489622982
UBE4A	0.26106030400569386
UBE4B	0.294608525286215
UBFD1	0.6148439719570429
UBIAD1	0.016855579027145573
UBL3	0.029380420925397444
UBL4B	0.24518302281215246
UBL5	0.08538234346355644
UBL7	0.019271284142971024
UBL7-DT	0.01008878638066607
UBLCP1	0.6030939033953936
UBN1	0.8543091685155757
UBN2	0.21369945530525453
UBOX5	0.5473443687902604
UBOX5-AS1	0.5837030987259402
UBP1	0.6547334084516612
UBQLN1	0.7576422397010008
UBQLN1-AS1	0.6480355645225093
UBQLN3	0.06646805752630419
UBQLN4	0.8463761340738312
UBQLNL	0.0861324544213764
UBR1	0.7996353449759972
UBR2	0.2752249839016559
UBR3	0.042399908217598585
UBR4	0.1511977148284846
UBR5	0.14604964134657766
UBR5-DT	0.2340294551549934
UBR7	0.920954988069721
UBTD1	0.49555729123257003
UBTD2	0.0706149655746649
UBTF	0.04966719137118592
UBTFL1	0.08158216710800614
UBXN1	0.07720578223823754
UBXN10	0.4707066486045445
UBXN11	0.19823360352466912
UBXN2A	0.2640652582287843
UBXN2B	0.6618317938956647
UBXN4	0.3963356116840392
UBXN6	0.749730058969581
UBXN7	0.27845073158861866
UBXN7-AS1	0.4534700615607623
UBXN8	0.4669014307911658
UCA1	0.3891701218692059
UCHL1	0.22962973755852575
UCHL1-DT	0.10150341294271076
UCHL3	0.3825611637264423
UCHL5	0.17744548417994854
UCK1	0.9412759035154696
UCK2	0.18049750664780076
UCKL1	0.5311098642065732
UCKL1-AS1	0.4700135431564693
UCMA	0.9647943182205648
UCN	0.05369381786619837
UCN2	0.37407597990763397
UCN3	0.3091303328673425
UCP1	0.03213096509355429
UCP2	0.03709767780811996
UCP3	0.030060369666933925
UEVLD	0.5551500309502554
UFC1	0.01407360343982095
UFD1	0.8986747333498936
UFD1-AS1	0.9432523086511664
UFL1	0.14316445235470698
UFL1-AS1	0.0364210926392915
UFM1	0.4794278807323974
UFSP1	0.7913650301590996
UFSP2	0.08475886347118594
UGCG	0.14843086150155455
UGDH	0.5651435847172026
UGDH-AS1	0.2530911107477861
UGGT1	0.996369027109454
UGGT2	0.4442097950081264
UGP2	0.2645703543132959
UGT1A1	0.036373076639041935
UGT1A10	0.09718534218234803
UGT1A3	0.060399451985088885
UGT1A4	0.06456233231625658
UGT1A5	0.06617139653166215
UGT1A6	0.07757551725669347
UGT1A7	0.08014845626790656
UGT1A8	0.09767744292697234
UGT1A9	0.08449379658458017
UGT2A1	0.2389614640946977
UGT2A2	0.2726877613995328
UGT2A3	0.16418529846882834
UGT2B10	0.1674115196665037
UGT2B11	0.464980184784007
UGT2B15	0.12409518397688735
UGT2B17	0.6282304976522566
UGT2B28	0.5819165545858865
UGT2B4	0.2683478786894343
UGT2B7	0.6752740333697316
UGT3A1	0.07831905110456411
UGT3A2	0.2020477971118544
UGT8	0.6865173158073576
UHMK1	0.11794424224594602
UHRF1	0.4844807654647257
UHRF1BP1L-DT	0.08401062687538613
UHRF2	0.3749045921593459
UICLM	0.25352942577997456
UIMC1	0.4418112478482459
ULBP1	0.13561081147867365
ULBP2	0.10846304226220876
ULBP3	0.4031818333320518
ULK1	0.489064060652522
ULK2	0.032346508332658674
ULK3	0.2501968595393087
ULK4	0.11194469278175824
ULK4P2	0.7113
ULK4P3	0.2810168456321236
UMAD1	0.6062992511973659
UMLILO	0.5829044311881963
UMOD	0.0652752586881441
UMODL1	0.24001549461173705
UMODL1-AS1	0.13118491450284425
UMPS	0.2881927055776413
UNC119	0.0432703669363888
UNC119B	0.22708530479234085
UNC13A	0.08482761165029834
UNC13B	0.29394050855653336
UNC13C	0.5065308775596034
UNC13D	0.011740253631915776
UNC45A	0.9153099409888416
UNC45B	0.10294965254229782
UNC50	0.3767288231787824
UNC5A	0.5411167750007658
UNC5B	0.3002859421426084
UNC5B-AS1	0.4816431202916398
UNC5C	0.7262327031769868
UNC5C-AS1	0.6456657519347329
UNC5CL	0.4350459150598272
UNC5D	0.5192415497120283
UNC79	0.19478233981946172
UNC80	0.19361443563212244
UNC93A	0.9372752700323108
UNC93B1	0.9242365253459474
UNCX	0.4550451949614657
UNG	0.2278119294859501
UNK	0.004767255487114375
UNKL	0.3024562274688145
UPB1	0.4359459799124656
UPF1	0.4615183464084897
UPF2	0.9660211485219559
UPF3A	0.78878054809202
UPK1A	0.5691647155686521
UPK1A-AS1	0.5409069780921518
UPK1B	0.20189288168665032
UPK2	0.9631462631470996
UPK3A	0.004160154836248042
UPK3B	0.8043941038347756
UPP1	0.7597143399422406
UPP2	0.5385579024741952
UPP2-IT1	0.3407538786553993
UQCC1	0.1432896074522519
UQCC2	0.7571058223796079
UQCC3	0.05735100889509731
UQCR10	0.6517961322214614
UQCR11	0.7700340230688554
UQCRB	0.21861960361511096
UQCRB-AS1	0.18153105907326328
UQCRC1	0.12783598257419046
UQCRC2	0.8432451128566933
UQCRFS1	0.4799137642094926
UQCRFS1-DT	0.4644235783171126
UQCRH	0.9217490326737398
UQCRHL	0.7736678129983364
UQCRQ	0.002213787241366061
URAD	0.0630406123307361
URAHP	0.2770700381136162
URB1	0.6490428453375666
URB1-AS1	0.4944925099525666
URB2	0.4854243467396293
URGCP	0.4186845671973861
URGCP-MRPS24	0.4919903619022904
URI1	0.8829092062762328
URM1	0.4471225552972146
UROC1	0.2310369626776944
UROD	0.4891933571702165
UROS	0.15823365405384987
USB1	0.18388314016595508
USE1	0.4308913206778891
USF1	0.06732208671222045
USF2	0.7321362996628209
USF3	0.8852381072544824
USH1C	0.8652974398938234
USH1G	0.7494013278695363
USH2A	0.6643273301341356
USH2A-AS1	0.9437253146345316
USH2A-AS2	0.5047618982886173
USHBP1	0.1083976301916152
USO1	0.4599134225790748
USP1	0.7636036630638717
USP10	0.2345095172543889
USP12	0.2683031655242829
USP12-AS1	0.10280739695174773
USP12-DT	0.13310892125037987
USP13	0.21615216544032415
USP14	0.13342591120369102
USP15	0.3149076047550245
USP16	0.2512106080905301
USP17L24	0.1464288456208832
USP17L25	0.1464288456208832
USP17L26	0.1464288456208832
USP17L27	0.1464288456208832
USP17L28	0.1464288456208832
USP17L29	0.2689019819063533
USP17L30	0.2689019819063533
USP17L4	0.1198
USP17L5	0.1464288456208832
USP18	0.4735818784167344
USP19	0.12945184441043978
USP2	0.5120179355565105
USP2-AS1	0.8333658376423166
USP20	0.8747287501278921
USP21	0.00701152915700609
USP22	0.08239762049887173
USP24	0.5482713650642373
USP25	0.07442288285029891
USP28	0.33652034127939323
USP29	0.5321386921759559
USP3	0.18249053753628308
USP3-AS1	0.16060851293791234
USP30	0.0970201652584896
USP30-AS1	0.10444489646214387
USP31	0.6547933949331121
USP32	0.755791490301968
USP33	0.4517350756136596
USP34	0.04606698657541286
USP34-DT	0.10552022547565117
USP35	0.9659101154962264
USP36	0.7752552415862666
USP37	0.9225011106204984
USP38	0.9168500130471138
USP38-DT	0.9258399281390458
USP39	0.9289536295878591
USP4	0.11967000124422413
USP40	0.5803296956946851
USP42	0.2432598352237985
USP43	0.16939961989769153
USP44	0.02341068168884458
USP45	0.23656745971627624
USP46	0.1792931088935471
USP46-DT	0.17375268444145736
USP47	0.8732455917433526
USP48	0.7973540588387298
USP49	0.5566924874202093
USP5	0.1325491330181665
USP50	0.6004617368066294
USP53	0.6381043393639072
USP54	0.5140249883324531
USP6	0.6187154181494802
USP6NL	0.9844865667757317
USP6NL-AS1	0.960712580140906
USP7	0.5178058912931611
USP7-AS1	0.845526294950028
USP8	0.6886091378916428
USPL1	0.8310117955739759
UST	0.9738702833606284
UST-AS1	0.9319346221266716
UST-AS2	0.6543963894636801
UTF1	0.4652912548118962
UTP11	0.9570100588199584
UTP14C	0.49322680801092
UTP15	0.35434524885008545
UTP18	0.4015108557163706
UTP20	0.847095663786207
UTP23	0.023028349459595088
UTP25	0.8038104463790382
UTP3	0.035087535048311635
UTP4	0.9908420103458444
UTP6	0.8535248527778567
UTRN	0.9530664137922176
UTS2	0.2239701619597495
UTS2B	0.1978366085263017
UTS2R	0.436745006717416
UVRAG	0.04095107235156353
UVRAG-DT	0.019548031587552302
UVSSA	0.05423665171587827
UXS1	0.6213052425646208
VAC14	0.44805136144885976
VAC14-AS1	0.6506782431058118
VAMP1	0.7535838597729821
VAMP2	0.3133986435930659
VAMP3	0.39717606824594864
VAMP4	0.2613330148382045
VAMP5	0.8132651723658506
VAMP8	0.7590209199718854
VANGL1	0.9676792246982492
VANGL2	0.7427229162447851
VAPA	0.7133234155118413
VAPB	0.7665505138318165
VARS1	0.3203049783404713
VARS2	0.042463097380220416
VASH1	0.15867328701812278
VASH1-AS1	0.1047277911586672
VASH1-DT	0.4243074884168561
VASH2	0.9522277994418744
VASN	0.6810892971307172
VASP	0.7489724210503044
VAT1	0.7344993987036663
VAT1L	0.611070880519105
VAV1	0.5230434493872764
VAV2	0.4764603859514761
VAV3	0.5732570293966328
VAV3-AS1	0.8978780747109251
VAX1	0.9882965540699672
VAX2	0.0015467704919421288
VCAM1	0.5217766573347987
VCAN	0.3460914089759813
VCAN-AS1	0.6801654478034498
VCL	0.04034885172313851
VCP	0.08273185423240775
VCPIP1	0.21684344308740167
VCPKMT	0.4720176034954786
VDAC1	0.9639216171068608
VDAC2	0.5431850556227898
VDAC3	0.1280804118400934
VDR	0.5817663805365221
VEGFA	0.07400252493121767
VEGFB	0.7241776023713449
VEGFC	0.2010011862987252
VENTX	0.38890628850321335
VEPH1	0.10622975672033108
VEZF1	0.21596222921951266
VEZT	0.6468355656282214
VGF	0.5284941188352704
VGLL2	0.7774276153954081
VGLL3	0.03098045383747572
VGLL4	0.3280260013021661
VHL	0.6004579784900099
VHLL	0.889578596164503
VIL1	0.9243286852358532
VILL	0.4446519833155947
VIM	0.8806995653224664
VIM-AS1	0.8310275137843208
VIP	0.5927543039263918
VIPAS39	0.2248866775447521
VIPR1	0.3085772995235967
VIPR1-AS1	0.3002827559305564
VIPR2	0.3378549947146827
VIRMA	0.5816191632896437
VIRMA-DT	0.4174936601749103
VIT	0.2252667391833406
VKORC1	0.6220187950172406
VKORC1L1	0.6718825070073194
VLDLR	0.89136185199802
VLDLR-AS1	0.10789622208986926
VMAC	0.1545758767323122
VMO1	0.5005898801830034
VMP1	0.28831625004312544
VN1R1	0.3451516195732067
VN1R2	0.6407338169691779
VN1R4	0.7385201793191549
VN1R5	0.9109754147956984
VNN1	0.9063581249717404
VNN2	0.95259080055224
VOPP1	0.9641568201258708
VOPP1-DT	0.6419096457479815
VPREB1	0.9876281787233536
VPREB3	0.4592080664720905
VPS11	0.915616004850764
VPS11-DT	0.91373547260119
VPS13A	0.3358827463828179
VPS13A-AS1	0.37114058971449415
VPS13B	0.5284432486803005
VPS13B-DT	0.6144067622898544
VPS13C	0.3117926215988694
VPS13C-DT	0.2406007558723166
VPS13D	0.4806223936479214
VPS16	0.8996335848127766
VPS18	0.3295324725747254
VPS25	0.696188547097343
VPS26A	0.7112443676950968
VPS26B	0.3238804045486583
VPS26C	0.25908626563163883
VPS28	0.4556227962290859
VPS29	0.3228408516011519
VPS33A	0.28157101014260005
VPS33B	0.8720667312744506
VPS33B-DT	0.7995905236433397
VPS35	0.12000517520588412
VPS35L	0.06080368003253973
VPS36	0.6115653283157283
VPS37A	0.6537830312440281
VPS37B	0.6235091457795939
VPS37C	0.9858722389745468
VPS37D	0.4433886101935735
VPS39	0.9389272231272408
VPS39-DT	0.9739383480030968
VPS41	0.7564921307467852
VPS45	0.20662160385311834
VPS4A	0.8318303622539179
VPS4B	0.4207698181550056
VPS50	0.37885341563461206
VPS51	0.2387457220332175
VPS52	0.2733286251869939
VPS53	0.1576108691724385
VPS54	0.2683974029285044
VPS72	0.8510212235748704
VPS8	0.7714038094973683
VPS9D1	0.14730750435610035
VPS9D1-AS1	0.18541102492837108
VRK1	0.0651375254529139
VRK2	0.8433569870560411
VRK3	0.24000197071973306
VRTN	0.24241987538061394
VSIG10	0.4777862094852007
VSIG10L	0.9879438089185628
VSIG10L-AS1	0.984233310661932
VSIG10L2	0.3383075399537383
VSIG2	0.7452452960465503
VSIG8	0.6162879552544966
VSIR	0.574520980459379
VSNL1	0.5964894860988151
VSTM1	0.3022826795476232
VSTM2A	0.8837945656912081
VSTM2A-OT1	0.9387193315723804
VSTM2B	0.9578113226360834
VSTM2B-DT	0.7947057028918927
VSTM2L	0.4117228985579344
VSTM4	0.8623409396344132
VSTM5	0.07931971163255047
VSX1	0.8152559958935459
VSX2	0.9361752484801478
VTA1	0.2527944435125539
VTCN1	0.05241626025046897
VTI1A	0.5496820437133385
VTI1B	0.06001144506127842
VTN	0.06552631361963829
VWA1	0.5838957746096743
VWA2	0.03735449312698064
VWA3A	0.7877736345231522
VWA3B	0.023223067246794796
VWA5A	0.4577914775290601
VWA5B1	0.033041047353031316
VWA5B2	0.5078134115012135
VWA7	0.3999890911693024
VWA8	0.48841002228418395
VWA8-AS1	0.7331471774248768
VWC2	0.745230778959323
VWC2L	0.3545669940681697
VWC2L-IT1	0.4850169524682452
VWCE	0.1234191133847682
VWDE	0.4787959133217649
VWF	0.8289163242493474
VXN	0.07908322881065011
WAC	0.7635138248304892
WAC-AS1	0.7140424250081735
WAKMAR2	0.6297161455632947
WAPL	0.11073035243004327
WAPL-DT	0.07200645404965716
WARS1	0.7800775902058776
WARS2	0.6979767417869182
WARS2-AS1	0.7770754606870465
WARS2-IT1	0.7070598317610128
WASF1	0.7232498031820982
WASF2	0.15899794588531874
WASF3	0.19399085195621285
WASF3-AS1	0.3779802070732559
WASH2P	0.5723516829970289
WASHC1	0.06611
WASHC2A	0.4843922741672358
WASHC2C	0.7288
WASHC3	0.9039922162640688
WASHC4	0.7439933899390925
WASHC5	0.17589441830655328
WASHC5-AS1	0.2047574459435818
WASIR2	0.8833318996878156
WASL	0.5198661886925899
WASL-DT	0.3220713905861845
WBP1	0.08891700064820708
WBP11	0.20467508894264813
WBP1L	0.8196221801509223
WBP2	0.020922316368470584
WBP2NL	0.7749574989881318
WBP4	0.34903638295081874
WDCP	0.697642292776728
WDFY1	0.6477336363346851
WDFY2	0.18080804391680888
WDFY3	0.8832266480741415
WDFY3-AS1	0.9148750199405944
WDFY3-AS2	0.5003217759054679
WDFY4	0.2555511175996681
WDHD1	0.30282493901463825
WDPCP	0.3321340916645079
WDR1	0.7593729864776861
WDR11	0.2500120876302189
WDR11-DT	0.8646036027840049
WDR12	0.0799014398592629
WDR17	0.5860283117542975
WDR18	0.8616511191272486
WDR19	0.4643541051490083
WDR20	0.03403872296130761
WDR24	0.23451457819413465
WDR25	0.8363255797805462
WDR26	0.14455749776582266
WDR27	0.8185845796515597
WDR3	0.4783148217133104
WDR31	0.10903431430602722
WDR33	0.16469856558337775
WDR35	0.1139560042000402
WDR35-DT	0.15960960686306985
WDR36	0.7784816079508345
WDR37	0.3308330796955605
WDR38	0.38947455470271786
WDR4	0.4121785165530687
WDR41	0.3958990615656641
WDR43	0.06980822318145435
WDR45B	0.4995254211603768
WDR46	0.6114594383936711
WDR47	0.7610915042632884
WDR48	0.17706531176621831
WDR49	0.5807951059169207
WDR5	0.48456311672727503
WDR5-DT	0.3915405072881104
WDR53	0.546819732988698
WDR54	0.1388759987164474
WDR55	0.5165732383386352
WDR59	0.9699832306673444
WDR5B	0.8200593168839891
WDR5B-DT	0.7328518637410083
WDR6	0.12521278037549038
WDR62	0.11935329185985855
WDR64	0.7982279496783444
WDR7	0.8986502708467847
WDR7-OT1	0.8721724519920844
WDR70	0.4294353132729085
WDR72	0.42008523146666615
WDR73	0.2232749392101087
WDR74	0.8095011352047425
WDR75	0.12292405959076168
WDR76	0.3499632142659274
WDR77	0.8378169744509262
WDR81	0.9613252532117966
WDR82	0.7584176179300377
WDR83	0.6816074110614343
WDR83OS	0.6816074110614343
WDR86	0.3788386565859661
WDR86-AS1	0.27882387410018417
WDR87	0.4516666368680039
WDR87BP	0.5008236055639854
WDR88	0.057800831672680686
WDR89	0.14588515325864448
WDR90	0.17469620365403382
WDR91	0.3767404049166739
WDR93	0.4136107953253276
WDR97	0.7302486613226322
WDSUB1	0.03661226052749434
WDTC1	0.8278528813343877
WDTC1-DT	0.78948574150685
WEE1	0.6796793920460106
WEE2	0.9517272551383982
WEE2-AS1	0.9452730609955032
WFDC1	0.3540377875477463
WFDC10A	0.5877028360551113
WFDC10B	0.6311018716433764
WFDC11	0.5049167953686454
WFDC12	0.5544235259446708
WFDC13	0.7183855310549405
WFDC2	0.8762017439759909
WFDC3	0.8644757236718319
WFDC5	0.5531448828431742
WFDC6	0.5487746406035952
WFDC8	0.5941066069347123
WFDC9	0.6570353806196939
WFIKKN1	0.2356436705103508
WFIKKN2	0.20485778248782288
WFS1	0.026926233960713364
WHAMM	0.04876422208622866
WHRN	0.4677674925165763
WIF1	0.06545944913740115
WIPF1	0.5700306929089852
WIPF2	0.20763889229564547
WIPF3	0.2264921460579145
WIPI1	0.12945503764133998
WIPI2	0.20848557954266544
WIZ	0.6620888917128697
WLS	0.5800920662333884
WNK1	0.5740288114652834
WNK2	0.7557682531293046
WNK4	0.6068574184654763
WNT1	0.4173143579979274
WNT10A	0.8379079286690676
WNT10B	0.4325225097543421
WNT11	0.7743971377239272
WNT16	0.68542180435497
WNT2	0.10146776812306113
WNT2B	0.9423525756334336
WNT3	0.5518912787469623
WNT3A	0.8332161921883844
WNT4	0.18156176950778
WNT5A	0.2213573024427849
WNT5A-AS1	0.16296183919370266
WNT5B	0.4892210373078482
WNT6	0.8694536515848985
WNT7A	0.4640716462658411
WNT7B	0.5440060546995542
WNT8A	0.7407780876644184
WNT8B	0.416126617220188
WNT9A	0.5629049631759151
WNT9B	0.024741136099854844
WRAP53	0.642287968746898
WRAP73	0.11713300988486852
WRN	0.4465152497482082
WRNIP1	0.6644252560458308
WSB1	0.2283617892116349
WSB2	0.31140636164935104
WSCD1	0.7402454971865702
WSCD2	0.7710618313168831
WSPAR	0.9248269414485843
WT1	0.4000092286949096
WT1-AS	0.662066793278886
WTAP	0.3274500970040621
WTIP	0.3326258971406787
WWC1	0.3562003813441046
WWC2	0.06837389036817593
WWC2-AS1	0.15300242752079268
WWC2-AS2	0.6031999324738391
WWOX	0.30587355976327224
WWOX-AS1	0.034294543419048806
WWP1	0.4258758406779089
WWP1-AS1	0.3955131856187589
WWP2	0.13734819474340698
WWTR1	0.9507772436598798
WWTR1-AS1	0.9571786188253404
WWTR1-IT1	0.9567124765943188
XAB2	0.008159200792375199
XAF1	0.04571168279714266
XBP1	0.4718544939748068
XCL1	0.6222371564853114
XCL2	0.498908505301492
XCR1	0.8514055470173023
XDH	0.12649306999599752
XIRP1	0.2385383430473045
XIRP2	0.2753649523415958
XIRP2-AS1	0.7756787420797588
XKR3	0.3836668436611181
XKR4	0.002595636929174916
XKR4-AS1	0.08324058555553304
XKR5	0.3041291340227984
XKR6	0.413119685676198
XKR7	0.3738483503974466
XKR8	0.2519785898033037
XKR9	0.4900475273566284
XNDC1N	0.9620763847520176
XNDC1N-ZNF705EP-ALG1L9P	0.979368910430928
XPA	0.12129663631479093
XPC	0.8967287299423559
XPC-AS1	0.950760433680932
XPNPEP1	0.024513001952586492
XPNPEP3	0.4978619074532287
XPO1	0.1286057137421991
XPO4	0.6117238153178934
XPO5	0.4469280489548674
XPO6	0.4414255191694399
XPO7	0.5637319175744763
XPOT	0.22227015436368136
XPR1	0.6338306844798316
XRCC1	0.7431281790800935
XRCC2	0.4314300347473117
XRCC3	0.13121570159895465
XRCC4	0.9769529575091094
XRCC5	0.2961850941624596
XRCC6	0.8743586945644457
XRN1	0.007853467843988104
XRN2	0.2920871547577961
XRRA1	0.028226063902991982
XXYLT1	0.4463562964904965
XXYLT1-AS1	0.3687402575317782
XXYLT1-AS2	0.8509021299970636
XYLB	0.2683613005436177
XYLT1	0.7395822953530551
XYLT2	0.8114223004889327
YAE1	0.9808892906118531
YAE1-DT	0.9759045084361232
YAF2	0.8394111444633234
YAP1	0.9391679059010748
YARS1	0.6662237474241678
YARS2	0.7822839448696732
YBEY	0.4135382503058239
YBX1	0.5495820509170469
YBX2	0.6929837662060732
YBX3	0.4797603994794956
YDJC	0.3241947549871407
YEATS2	0.987554454822582
YEATS2-AS1	0.9365926178050876
YEATS4	0.4516856073031121
YES1	0.3864890029720921
YIF1A	0.769998981564145
YIF1B	0.4265283238524061
YIPF1	0.7516336735889384
YIPF2	0.07044950123645066
YIPF3	0.4108991350139024
YIPF4	0.4397545448831052
YIPF5	0.4156585797517027
YIPF7	0.543599298185966
YJEFN3	0.6856506958731938
YJU2	0.5931806881118769
YJU2B	0.20022912286247332
YKT6	0.6130874097352309
YLPM1	0.5426523060534769
YME1L1	0.22224088878392664
YOD1	0.11984869181437495
YPEL1	0.43766048891827736
YPEL2	0.07469817056081884
YPEL3	0.2995885483979016
YPEL3-DT	0.3191875782136598
YPEL4	0.1575688118854261
YPEL5	0.17800002094750886
YRDC	0.5482152117420129
YTHDC1	0.4792050226978216
YTHDC2	0.7473902530214861
YTHDF1	0.6335217821070023
YTHDF2	0.4654982857620267
YTHDF3	0.01634316420245374
YTHDF3-DT	0.010827252193740644
YWHAB	0.8504901962589393
YWHAE	0.9201214451022368
YWHAEP7	0.2680479105464676
YWHAG	0.310582525168254
YWHAH	0.5639768872925243
YWHAH-AS1	0.5642849114088285
YWHAQ	0.5937482036987329
YWHAZ	0.4788179844432327
YY1	0.7611647327604539
YY1AP1	0.2828693658561415
ZACN	0.3263851304651785
ZAN	0.2877380916958968
ZAP70	0.5054845198825648
ZAR1	0.9631304002577892
ZAR1L	0.2225873367904696
ZBBX	0.4962885237404852
ZBED2	0.639170416473362
ZBED3	0.6843924549692794
ZBED3-AS1	0.3274224794113238
ZBED4	0.8644322264415869
ZBED5	0.7901807080291114
ZBED5-AS1	0.8391003867246141
ZBED6	0.14587796487843935
ZBED8	0.9630188554366684
ZBED9	0.6200113910438645
ZBED9-AS1	0.5829453355347471
ZBP1	0.5844049123679665
ZBTB1	0.9517581595700516
ZBTB10	0.6650139578542656
ZBTB11	0.869601435715057
ZBTB11-AS1	0.8752082818167761
ZBTB12	0.6156829695578468
ZBTB14	0.32198735491714736
ZBTB16	0.399484862903957
ZBTB17	0.5309543270951375
ZBTB18	0.09325229040227834
ZBTB2	0.645968386799068
ZBTB20	0.04569408765995353
ZBTB20-AS1	0.3565869943629238
ZBTB20-AS2	0.6405163855272814
ZBTB20-AS3	0.1111173684534209
ZBTB20-AS4	0.16517111743067375
ZBTB20-AS5	0.018295719746317274
ZBTB21	0.4464655478447777
ZBTB22	0.4809393119524843
ZBTB24	0.6904566785878008
ZBTB24-DT	0.8670698254412383
ZBTB25	0.958167596079254
ZBTB26	0.04988972982093864
ZBTB3	0.3739280160565959
ZBTB32	0.5392900013085384
ZBTB34	0.4678455547154553
ZBTB37	0.985893403461491
ZBTB38	0.6745220917688829
ZBTB39	0.6832121373018605
ZBTB4	0.9567461420058244
ZBTB40	0.3977127919813533
ZBTB40-IT1	0.8264269732115902
ZBTB41	0.8063689659438331
ZBTB42	0.7003565163604829
ZBTB43	0.3495486674474328
ZBTB44	0.03664513663084279
ZBTB44-DT	0.006855680037673007
ZBTB45	0.009906035664315915
ZBTB46	0.13548133942334878
ZBTB46-AS1	0.1293096498719648
ZBTB46-AS2	0.250447973019599
ZBTB47	0.8090967504420198
ZBTB47-AS1	0.8526430023104404
ZBTB48	0.10344010810428683
ZBTB49	0.4548922781396698
ZBTB5	0.7680207991362886
ZBTB6	0.040867323000150065
ZBTB7A	0.8695386235461875
ZBTB7B	0.0017525621174106498
ZBTB7C	0.4829343721017652
ZBTB7C-AS1	0.4276437064859985
ZBTB8A	0.16510307805926405
ZBTB8B	0.4675729517985884
ZBTB8OS	0.19025176022138365
ZBTB9	0.5059553996531595
ZC2HC1A	0.2220555958578707
ZC2HC1B	0.004093584100835934
ZC2HC1C	0.6881118520399654
ZC3H10	0.21250333364589571
ZC3H11A	0.14587796487843935
ZC3H11B	0.7743030532375863
ZC3H11C	0.9996285086996974
ZC3H12A	0.8974420969351116
ZC3H12A-DT	0.8955207691289093
ZC3H12C	0.3976573220336365
ZC3H12D	0.5967601531766514
ZC3H13	0.8928531701447826
ZC3H14	0.8013621278553844
ZC3H15	0.21152157482266576
ZC3H18	0.6024693277917806
ZC3H3	0.7688654580000076
ZC3H4	0.20591767432304853
ZC3H6	0.6459428665342903
ZC3H7A	0.5162727827939043
ZC3H7B	0.6578730713262261
ZC3H8	0.8882780980845582
ZC3HAV1	0.6334981741792232
ZC3HAV1L	0.8012734653541407
ZC3HC1	0.9451427169450706
ZCCHC10	0.04954012432119681
ZCCHC14	0.9741787260919864
ZCCHC14-DT	0.9698878024346403
ZCCHC17	0.7977066284698084
ZCCHC2	0.4875948946059733
ZCCHC24	0.5362383083722833
ZCCHC3	0.7192256178068775
ZCCHC4	0.1712019371824957
ZCCHC7	0.7872095075624944
ZCCHC8	0.7353956820282528
ZCCHC9	0.696870819279311
ZCRB1	0.8128221006141829
ZCWPW1	0.07054479125375812
ZCWPW2	0.586514347050359
ZDBF2	0.8701877308052154
ZDHHC1	0.8748353707815768
ZDHHC11	0.8245585259354737
ZDHHC11B	0.26286965885950675
ZDHHC12	0.30579898459472593
ZDHHC12-DT	0.30579898459472593
ZDHHC13	0.8147341287154071
ZDHHC14	0.980951583738834
ZDHHC16	0.5952258480014662
ZDHHC17	0.7072139900949778
ZDHHC18	0.3516605833108116
ZDHHC19	0.3328669744648181
ZDHHC2	0.16131583021051632
ZDHHC20	0.5135469267496025
ZDHHC20-IT1	0.5389923622407679
ZDHHC21	0.9476136390387978
ZDHHC22	0.8023530956754729
ZDHHC23	0.5025994872786115
ZDHHC24	0.8145166954244369
ZDHHC3	0.5234082620133848
ZDHHC4	0.3282599543905386
ZDHHC5	0.2725960083999221
ZDHHC6	0.6338090119525581
ZDHHC7	0.04479097117529557
ZDHHC8	0.13791661682484424
ZEB1	0.4699612237090207
ZEB1-AS1	0.4125908654434521
ZEB2	0.6249980521945913
ZEB2-AS1	0.3549172976409091
ZER1	0.3966129071459953
ZFAND1	0.0421558490137417
ZFAND2A	0.8067871227918357
ZFAND2A-DT	0.8338799893251587
ZFAND2B	0.7100518660501569
ZFAND3	0.7021555375059331
ZFAND3-DT	0.6968352982544751
ZFAND4	0.5413980597717631
ZFAND5	0.3770388301854029
ZFAND6	0.3232800928604054
ZFAS1	0.07345559171861754
ZFAT	0.6686772588679151
ZFAT-AS1	0.4109650012206715
ZFC3H1	0.2322237520859311
ZFHX2	0.8432302432112515
ZFHX2-AS1	0.8434353397161661
ZFHX3	0.14283035115051124
ZFHX3-AS1	0.5395944602134635
ZFHX4	0.3865425520335089
ZFHX4-AS1	0.8846927779603084
ZFP1	0.8230282689758237
ZFP14	0.22537503837669565
ZFP2	0.9844530955724832
ZFP28	0.7294386162698651
ZFP28-DT	0.5955985420810123
ZFP3	0.6445918696386265
ZFP3-DT	0.6455338623262454
ZFP30	0.5878517804953046
ZFP36	0.2141130975134796
ZFP36L1	0.22564796487962616
ZFP36L2	0.9077954921014936
ZFP37	0.10248079948116123
ZFP41	0.8287776641950095
ZFP42	0.5464232751432381
ZFP57	0.3586939282481473
ZFP62	0.7903646847612599
ZFP64	0.9828319741747606
ZFP69	0.3152462749185576
ZFP69B	0.8142035477878323
ZFP82	0.2871247988886796
ZFP90	0.3995008624019804
ZFP91	0.1467989695661408
ZFP91-CNTF	0.16235201034162233
ZFPL1	0.2177757492274768
ZFPM1	0.6016878923434963
ZFPM1-AS1	0.4891482985868317
ZFPM2	0.16059433144340154
ZFPM2-AS1	0.6966000619410926
ZFR	0.6389207573324163
ZFR2	0.22676101859658546
ZFTA	0.9988035848901322
ZFTRAF1	0.3595246873919664
ZFYVE1	0.8871937670070362
ZFYVE16	0.5871573887798703
ZFYVE19	0.3309290277116915
ZFYVE21	0.13933311751532368
ZFYVE26	0.173511298227906
ZFYVE27	0.7578962534239357
ZFYVE28	0.18535678608840084
ZFYVE9	0.32051490346743416
ZG16	0.16845181516047192
ZG16B	0.7568335055180042
ZGLP1	0.5051948353218663
ZGPAT	0.484043821952639
ZGRF1	0.989294504552428
ZHX1	0.4066475016532034
ZHX1-C8orf76	0.5914793270282125
ZHX2	0.6732295129175576
ZHX3	0.14612518587688514
ZIC1	0.8316737992577135
ZIC2	0.26300459795716025
ZIC4	0.7398212178025794
ZIC4-AS1	0.7194079175302751
ZIC5	0.24308870756208595
ZIK1	0.4483475800760434
ZIM2	0.19789600920135006
ZIM2-AS1	0.07647219192980798
ZIM3	0.5194115443338304
ZKSCAN1	0.24744200656839574
ZKSCAN2	0.09832610832699497
ZKSCAN2-DT	0.08478362823390878
ZKSCAN3	0.07230502252904353
ZKSCAN4	0.0033707430812297545
ZKSCAN5	0.8892483895234937
ZKSCAN7	0.41961090587472094
ZKSCAN7-AS1	0.4845929801064113
ZKSCAN8	0.02482696955032926
ZKSCAN8P1	0.0218438956903006
ZMAT2	0.3084981461560216
ZMAT3	0.9326271508547476
ZMAT4	0.17339556063841394
ZMAT5	0.7179087353524214
ZMIZ1	0.15757646607156522
ZMIZ1-AS1	0.3357864785153406
ZMIZ2	0.11194917584399823
ZMPSTE24	0.4680166105656538
ZMPSTE24-DT	0.4085576426491647
ZMYM1	0.3981661713425168
ZMYM2	0.5648452484288576
ZMYM4	0.11770584820218165
ZMYM4-AS1	0.1659
ZMYM5	0.8071467482235283
ZMYM6	0.6176823104430533
ZMYND10	0.6643425726562017
ZMYND10-AS1	0.6643425726562017
ZMYND11	0.3227906505844238
ZMYND12	0.4743677123789566
ZMYND15	0.9065672524861691
ZMYND19	0.7180478827849388
ZMYND8	0.3915230632876221
ZNF10	0.8791079002317314
ZNF100	0.491728558642156
ZNF101	0.9137261965630924
ZNF106	0.8297279040343125
ZNF107	0.624369356355343
ZNF112	0.4568981071127355
ZNF114	0.3582226839304657
ZNF114-AS1	0.3609963002549564
ZNF117	0.06525175487788626
ZNF12	0.32858047721825856
ZNF121	0.5680526642678595
ZNF124	0.6390802128787316
ZNF131	0.14637121804757042
ZNF132	0.1855827526639897
ZNF132-DT	0.1249600605014672
ZNF133	0.07309885899180629
ZNF133-AS1	0.09627644496771426
ZNF134	0.4178721229962926
ZNF135	0.7409791319867989
ZNF136	0.4221445135846021
ZNF138	0.060042425208025385
ZNF14	0.9856833262427108
ZNF140	0.8748083684036874
ZNF141	0.6395149943704357
ZNF142	0.9393439329084109
ZNF143	0.8552149850734765
ZNF146	0.257896275673952
ZNF148	0.016859526626072763
ZNF154	0.7028478570979555
ZNF155	0.06188078398801172
ZNF16	0.7533139358526506
ZNF160	0.04311369813291288
ZNF165	0.018313170256197275
ZNF169	0.6768460781662708
ZNF17	0.1207425744366703
ZNF174	0.5394967195777725
ZNF175	0.7890127812489554
ZNF177	0.21020150958765027
ZNF18	0.760531382951519
ZNF180	0.4984906972212632
ZNF181	0.5255112230836319
ZNF184	0.3730931741559755
ZNF189	0.16556016041465965
ZNF19	0.5879340168488224
ZNF195	0.04152159047054005
ZNF197	0.4370781633656384
ZNF197-AS1	0.4562222170621035
ZNF2	0.7345888503671998
ZNF20	0.5860229269428708
ZNF200	0.07536297518419778
ZNF202	0.6111336546652587
ZNF205	0.10800451427627412
ZNF207	0.4491128888028094
ZNF208	0.5768897626566963
ZNF211	0.4427644528566661
ZNF212	0.94553942584799
ZNF213	0.10615326377921408
ZNF213-AS1	0.12927229803187962
ZNF214	0.11830643522415485
ZNF215	0.25199332470595714
ZNF217	0.38528448155836137
ZNF219	0.7982359342164141
ZNF22	0.4369595954469387
ZNF22-AS1	0.44377676319340986
ZNF221	0.11661036730624767
ZNF222	0.02788607468668225
ZNF222-DT	0.02788607468668225
ZNF223	0.05198874339228843
ZNF224	0.06634010497492038
ZNF225	0.09874794749071708
ZNF225-AS1	0.07066401296086705
ZNF226	0.5852086699524275
ZNF227	0.6666001447764103
ZNF229	0.6895722472879124
ZNF23	0.6909357999960376
ZNF230	0.02973789260955229
ZNF230-DT	0.04092801623231207
ZNF232	0.6467588486607935
ZNF232-AS1	0.6372945101360403
ZNF233	0.5693183971396854
ZNF234	0.15713038323471634
ZNF235	0.6268124178038883
ZNF236	0.2901989138236153
ZNF236-DT	0.12039769408667532
ZNF239	0.6859794700590138
ZNF24	0.9263032218087748
ZNF248	0.8632255303987959
ZNF24TR	0.33349759337008583
ZNF25	0.9666606025145272
ZNF25-DT	0.9784343045570494
ZNF250	0.7339536983993814
ZNF251	0.6163546119421682
ZNF252P	0.6300868013585299
ZNF252P-AS1	0.5982071718949649
ZNF253	0.7450783083190722
ZNF254	0.5190572072882689
ZNF256	0.6436299791650287
ZNF257	0.3163346254503692
ZNF26	0.5397175958116031
ZNF260	0.7307468392910137
ZNF263	0.021721979300098115
ZNF264	0.793630291124324
ZNF266	0.2375715046116147
ZNF267	0.5087806808089307
ZNF268	0.9006582144300482
ZNF273	0.03941451556262299
ZNF274	0.2949119764571159
ZNF276	0.13317469842975246
ZNF277	0.3734196903208021
ZNF277-AS1	0.1551206195697482
ZNF28	0.27905890775612185
ZNF280A	0.38846079970524977
ZNF280B	0.38846079970524977
ZNF280D	0.0962608536586768
ZNF281	0.15870862192577706
ZNF282	0.9085339482007408
ZNF283	0.8681213929371443
ZNF284	0.05581739320328072
ZNF285	0.6974043784968313
ZNF286A	0.9189590758047016
ZNF286A-TBC1D26	0.9744478975965826
ZNF286B	0.9680259059022576
ZNF287	0.07272812112701621
ZNF292	0.4406536282872461
ZNF295-AS1	0.4941745858493829
ZNF296	0.751692255859535
ZNF3	0.2672272421343148
ZNF30	0.7118691823777229
ZNF30-AS1	0.6700783266674434
ZNF300	0.08034462249503332
ZNF300P1	0.053553386579874684
ZNF302	0.3745880861366494
ZNF304	0.026128773597647426
ZNF311	0.2518772023949372
ZNF316	0.2908789004623475
ZNF317	0.635397732502651
ZNF318	0.5266318226712255
ZNF319	0.1946238270485652
ZNF32	0.9720776771654048
ZNF32-AS1	0.9828224801979606
ZNF32-AS2	0.9720776771654048
ZNF32-AS3	0.976701793859848
ZNF320	0.29230586190448193
ZNF322	0.2671885552379389
ZNF324	0.05728773019326066
ZNF324B	0.14940591991877294
ZNF326	0.15455218860809838
ZNF329	0.6499461473051271
ZNF330	0.4587003591542925
ZNF331	0.20899253262726875
ZNF333	0.3553293529122678
ZNF334	0.04397858751492584
ZNF335	0.5417411848566577
ZNF337	0.3996221592752776
ZNF337-AS1	0.307902674683045
ZNF33A	0.9242488835126086
ZNF33B	0.5566627924845168
ZNF34	0.8036253463448421
ZNF341	0.09246149308881918
ZNF341-AS1	0.1766451547102222
ZNF343	0.14756082681429372
ZNF345	0.9682624041653928
ZNF346	0.3961161917133936
ZNF346-IT1	0.38207389274180503
ZNF347	0.1388500667562279
ZNF35	0.5508644253323921
ZNF350	0.8944664777364915
ZNF350-AS1	0.8711355046698491
ZNF354A	0.16983052719203126
ZNF354B	0.8738826213686479
ZNF354C	0.7831646905157061
ZNF358	0.5683571985346884
ZNF362	0.7596421334577815
ZNF365	0.17173961659306247
ZNF366	0.826291065804245
ZNF367	0.4167076383904904
ZNF37A	0.7700275723337604
ZNF382	0.3938275183549692
ZNF383	0.3716328546132223
ZNF384	0.052115946559514514
ZNF385A	0.056374281260345875
ZNF385B	0.9213317371481804
ZNF385C	0.2894253244799944
ZNF385D	0.4350952627286096
ZNF385D-AS1	0.4922534945479065
ZNF385D-AS2	0.3642916695056149
ZNF391	0.4224929439043803
ZNF394	0.8463389587492662
ZNF395	0.07053555033616621
ZNF396	0.7124018141854129
ZNF397	0.7515184224309702
ZNF398	0.8347022297309027
ZNF404	0.7255186751505028
ZNF407	0.9696703148562036
ZNF407-AS1	0.9592881608518626
ZNF408	0.6234440732833639
ZNF410	0.6745317680954659
ZNF414	0.6272345080128676
ZNF415	0.09776092362151023
ZNF416	0.3267082534971337
ZNF417	0.8133566066089242
ZNF418	0.7049255870959745
ZNF419	0.496034547401556
ZNF420	0.7805702963745973
ZNF423	0.16048338474847978
ZNF425	0.6716158050815649
ZNF426	0.8297654237493157
ZNF426-DT	0.8261604877580888
ZNF428	0.3154892691119049
ZNF429	0.6216460255230974
ZNF43	0.4177504977484781
ZNF430	0.12772057220404834
ZNF431	0.6233356046004567
ZNF432	0.6992535081727622
ZNF433	0.6543086790497249
ZNF433-AS1	0.7959043242976683
ZNF436	0.1902502044807344
ZNF436-AS1	0.15504885596458373
ZNF438	0.5100552306074124
ZNF439	0.924453384243062
ZNF44	0.7257552317060166
ZNF440	0.5047914021576082
ZNF441	0.3747645054514697
ZNF442	0.4760736877749266
ZNF443	0.3644960859856492
ZNF444	0.5455800192488633
ZNF445	0.4180040959508274
ZNF446	0.0388118443182196
ZNF45	0.33102333561501657
ZNF45-AS1	0.3987639399517037
ZNF451	0.9449374811915308
ZNF451-AS1	0.8969711548557717
ZNF454	0.9465522135589984
ZNF454-DT	0.987959424281809
ZNF460	0.2499762721077776
ZNF460-AS1	0.3343502798755712
ZNF461	0.3430434091034499
ZNF462	0.4538434427487202
ZNF467	0.949986383925089
ZNF468	0.2390257944048867
ZNF469	0.6655156536701641
ZNF470	0.5443264354440853
ZNF470-DT	0.7472110735266316
ZNF471	0.7044193128614721
ZNF473	0.19347043090319369
ZNF473CR	0.17046866404190816
ZNF474	0.07984579292010696
ZNF474-AS1	0.035628786056568384
ZNF479	0.6132367528215428
ZNF48	0.07584843116031392
ZNF480	0.5730098419319248
ZNF483	0.01815897914510517
ZNF484	0.7666381074805404
ZNF485	0.935613214726316
ZNF486	0.10709817275394916
ZNF487	0.16800315139632002
ZNF488	0.4782466285976299
ZNF490	0.8903540579923328
ZNF491	0.3962857144096599
ZNF492	0.5423881957586153
ZNF493	0.5190896811979956
ZNF496	0.736162681546229
ZNF496-DT	0.5652764114172756
ZNF497	0.3614940896215646
ZNF497-AS1	0.33826476060676597
ZNF500	0.8893810129808285
ZNF501	0.6567945674207569
ZNF502	0.6567945674207569
ZNF503	0.08890023508792921
ZNF503-AS1	0.2428807071352607
ZNF503-AS2	0.16338314568521822
ZNF506	0.9966017931517496
ZNF507	0.8058954822163392
ZNF510	0.15861466646133798
ZNF511	0.16352506066772746
ZNF511-PRAP1	0.3290145816379173
ZNF512	0.07509783264821633
ZNF512B	0.3034653077634205
ZNF513	0.08767364970705566
ZNF514	0.7473578547760941
ZNF516	0.5973393231982135
ZNF516-AS1	0.3628761276432192
ZNF516-DT	0.3796747576833697
ZNF517	0.8690947761166552
ZNF518A	0.5994145730838051
ZNF518B	0.5431244124585043
ZNF519	0.8606280051935689
ZNF521	0.04186369489384156
ZNF524	0.3932343491179063
ZNF525	0.9338374193870521
ZNF526	0.9632669130599009
ZNF527	0.050893326025779166
ZNF528	0.4332369437313458
ZNF528-AS1	0.5468761776923506
ZNF529	0.6008228997693771
ZNF529-AS1	0.5934511102471475
ZNF530	0.4451238618584895
ZNF532	0.3725769504508849
ZNF534	0.3508604108386172
ZNF536	0.2470644274269692
ZNF540	0.3922053232177504
ZNF541	0.923223907595344
ZNF542P	0.08637482545483477
ZNF543	0.02543842318852979
ZNF544	0.05029829397673252
ZNF546	0.7016481144137621
ZNF547	0.02745547369123508
ZNF548	0.023366091485867716
ZNF549	0.3257173281753916
ZNF550	0.3169732842758608
ZNF551	0.7648368402511783
ZNF552	0.9046074960574191
ZNF554	0.6979966420930854
ZNF555	0.9105265219716688
ZNF556	0.933632400969664
ZNF557	0.9762585307384626
ZNF558	0.14727951754711133
ZNF559	0.1764439195924129
ZNF559-ZNF177	0.1456221229159394
ZNF560	0.6225103503226991
ZNF561	0.2471228679852149
ZNF561-AS1	0.17144413845297374
ZNF562	0.17959662558381612
ZNF563	0.7137800531185206
ZNF564	0.8741084983293905
ZNF565	0.15820478218795792
ZNF566	0.6848078411131635
ZNF566-AS1	0.8986636002913249
ZNF567	0.3012271191988626
ZNF567-DT	0.309685113129328
ZNF568	0.9658643739323712
ZNF569	0.043514333205633804
ZNF57	0.8405469124351396
ZNF570	0.05143578198725096
ZNF571	0.39109200781861103
ZNF571-AS1	0.3631444740313184
ZNF572	0.6264593101286663
ZNF573	0.5060398486963542
ZNF574	0.2518227227020952
ZNF575	0.7647235200488139
ZNF576	0.2924653255216719
ZNF577	0.8907558558181985
ZNF578	0.521377065186973
ZNF579	0.19315120463063107
ZNF580	0.7464043235356449
ZNF581	0.7464043235356449
ZNF582	0.2279967006494865
ZNF582-DT	0.23172317794636746
ZNF583	0.3634383543509655
ZNF584	0.22312126046517292
ZNF584-DT	0.2507001074881392
ZNF585A	0.6832617266197081
ZNF585B	0.5033090697817209
ZNF586	0.951732106059241
ZNF587	0.8931993729208194
ZNF587B	0.927107306403036
ZNF589	0.9563363486691364
ZNF592	0.170992739538244
ZNF593	0.4366802779595714
ZNF593OS	0.451230746175733
ZNF594	0.4201651914806048
ZNF594-DT	0.3776356575592293
ZNF595	0.6078816360341941
ZNF596	0.4867325048282353
ZNF597	0.4071125684866385
ZNF598	0.6666805071313828
ZNF599	0.8468843786984682
ZNF600	0.6978163387595133
ZNF605	0.8935720921065324
ZNF606	0.7453843875433851
ZNF607	0.5482465537590667
ZNF608	0.7348848353370717
ZNF609	0.22051015399232504
ZNF610	0.6007042958254208
ZNF611	0.06403043505984235
ZNF613	0.8874432895469341
ZNF614	0.8763907417693177
ZNF615	0.8953882377953604
ZNF616	0.37943659224609627
ZNF618	0.7559378849077307
ZNF619	0.7863968758342996
ZNF620	0.7464251305419691
ZNF621	0.7920421513998759
ZNF622	0.011851285127275013
ZNF623	0.3736106714979272
ZNF624	0.5365047574862523
ZNF625	0.5451586108532187
ZNF625-ZNF20	0.5073445100620458
ZNF626	0.04763308120979343
ZNF627	0.7993764433604762
ZNF628	0.7069216310546449
ZNF628-DT	0.7857754264190453
ZNF629	0.960385435168618
ZNF638	0.241278330791667
ZNF639	0.6559331736850589
ZNF641	0.3222509575319339
ZNF644	0.4162285959665044
ZNF646	0.5699210931239208
ZNF648	0.612860621158193
ZNF649	0.9824850312267084
ZNF649-AS1	0.9869131654580382
ZNF652	0.018164045328081024
ZNF652-AS1	0.013027027626742682
ZNF653	0.5610905858648579
ZNF654	0.680035267602932
ZNF655	0.9043368774937396
ZNF66	0.07869982198716946
ZNF660	0.4205271603029801
ZNF662	0.8671024424957271
ZNF664	0.3374145425338205
ZNF665	0.2021507814503504
ZNF667	0.8894089490155825
ZNF667-AS1	0.8194710261297901
ZNF668	0.5564875411420034
ZNF669	0.9701908819164728
ZNF670	0.9554053967998158
ZNF670-ZNF695	0.483278618546077
ZNF671	0.7498233957206313
ZNF672	0.8978235510871257
ZNF675	0.3690129823478441
ZNF676	0.4975674034038584
ZNF677	0.6274312694055295
ZNF678	0.567327817566501
ZNF679	0.9687627526745636
ZNF680	0.2592004646895873
ZNF681	0.2786095292120329
ZNF682	0.6784685505056938
ZNF683	0.369278825728586
ZNF684	0.14931197910249994
ZNF687	0.5705322587411211
ZNF687-AS1	0.6000159394330106
ZNF688	0.9162833902560138
ZNF689	0.8955534577664979
ZNF69	0.971780303271328
ZNF691	0.7076954150104102
ZNF691-DT	0.6804268261712546
ZNF692	0.9238721241212032
ZNF692-DT	0.9388712387954684
ZNF695	0.2269436576128207
ZNF696	0.624819607084624
ZNF697	0.2492386985293753
ZNF699	0.2518386851953377
ZNF7	0.8688711146570918
ZNF70	0.3114719070620612
ZNF700	0.9983764493357336
ZNF701	0.4722111268486615
ZNF703	0.6245291222967618
ZNF704	0.7447915457071972
ZNF705G	0.1198
ZNF706	0.4826769034781853
ZNF707	0.17604494937265114
ZNF708	0.5929204362575682
ZNF709	0.6628802603600964
ZNF71	0.5821497776564157
ZNF710	0.9859040879958813
ZNF710-AS1	0.9860861295044148
ZNF713	0.22296881508658928
ZNF714	0.4067810536820659
ZNF716	0.4911255572347669
ZNF717	0.8662145525166354
ZNF718	0.8324205358237742
ZNF721	0.4218090761819229
ZNF722	0.9521331918832392
ZNF723	0.7586935016819604
ZNF724	0.1218805553744095
ZNF726	0.954191551050511
ZNF727	0.8745320554486451
ZNF728	0.6583694048558578
ZNF729	0.13657443527191498
ZNF730	0.21165206358771
ZNF732	0.6489699024113647
ZNF735	0.8855394984634475
ZNF736	0.9738982886967884
ZNF737	0.11545618268428033
ZNF738	0.6170936674305446
ZNF74	0.5360797900504208
ZNF740	0.5295123271102834
ZNF746	0.3435118598588738
ZNF747	0.4492839950941913
ZNF747-DT	0.4689957514644389
ZNF749	0.3034680718083387
ZNF750	0.06402264228621812
ZNF75A	0.07550587390819098
ZNF76	0.19072386148544807
ZNF761	0.7485920083940054
ZNF763	0.9944969223805582
ZNF764	0.6476710918702251
ZNF765	0.8067986472346509
ZNF766	0.4841130836014583
ZNF767P	0.7179736486632871
ZNF768	0.4546435379226914
ZNF77	0.7542094151511061
ZNF770	0.7205344853777823
ZNF771	0.10075716153537473
ZNF772	0.32595426917697384
ZNF773	0.5689370339558466
ZNF774	0.5564159532397635
ZNF775	0.23201608114701897
ZNF775-AS1	0.2171803727010932
ZNF776	0.8947635231551265
ZNF777	0.4346023698462119
ZNF778	0.40683035144108
ZNF778-DT	0.3859785972295808
ZNF780A	0.5659510561019253
ZNF780B	0.6067239908614022
ZNF781	0.5193738363866891
ZNF782	0.3545699710547401
ZNF783	0.950950162536036
ZNF784	0.8456777382106324
ZNF785	0.9185951728613032
ZNF786	0.7525275872501151
ZNF787	0.8511952229495401
ZNF789	0.8463389587492662
ZNF79	0.5518870708199387
ZNF790	0.9029949072403658
ZNF790-AS1	0.7066084167572092
ZNF791	0.8462867375723511
ZNF792	0.7016083073866328
ZNF793	0.28170203865152965
ZNF793-AS1	0.14273889455453648
ZNF799	0.3318412554727556
ZNF8	0.03329262070398509
ZNF8-DT	0.040207750197384866
ZNF8-ERVK3-1	0.03916021980144563
ZNF80	0.4450479780591706
ZNF800	0.9070441823354048
ZNF804A	0.7667960142113199
ZNF804B	0.863163345655071
ZNF805	0.5402034946922384
ZNF808	0.4418278290594342
ZNF813	0.3567803102160885
ZNF814	0.8672916928995887
ZNF816	0.3837740255931917
ZNF816-ZNF321P	0.16596613422349846
ZNF821	0.044450327642323095
ZNF823	0.4561486835007934
ZNF827	0.5815811352288854
ZNF829	0.9802960983372042
ZNF83	0.1056267796957766
ZNF830	0.9576915469443172
ZNF831	0.2790743163602756
ZNF835	0.0661940646509045
ZNF836	0.3127997976048048
ZNF837	0.3589118629039583
ZNF839	0.2589509188431739
ZNF84	0.7126130134572941
ZNF841	0.6381020685656156
ZNF843	0.21416230606029146
ZNF844	0.5702382669322287
ZNF845	0.8826821189868728
ZNF846	0.19293879752616194
ZNF85	0.056067714784593485
ZNF850	0.3352667896346954
ZNF852	0.5331153820557936
ZNF853	0.31652641708719786
ZNF860	0.5608286190939332
ZNF862	0.20975087258437253
ZNF865	0.6920232410759449
ZNF875	0.05547942971898573
ZNF876P	0.8285717567544633
ZNF878	0.5614332137721966
ZNF879	0.7149201970689143
ZNF880	0.5168125636173385
ZNF883	0.13058320987506472
ZNF888	0.10634226226759574
ZNF888-AS1	0.08653367570765058
ZNF891	0.8821432052431237
ZNF90	0.27273247378460663
ZNF91	0.7244005797140893
ZNF92	0.3930956035687316
ZNF93	0.8487452889911031
ZNF98	0.14037574791455446
ZNF99	0.5786279137836801
ZNFX1	0.3224699458943617
ZNG1A	0.0445948047858305
ZNG1B	0.6538839791145865
ZNG1C	0.3449
ZNHIT1	0.1678882998953667
ZNHIT2	0.23624663679639066
ZNHIT3	0.2932118040332751
ZNHIT6	0.17753842994617108
ZNNT1	0.529750463092795
ZNRD2	0.050998113725393916
ZNRD2-DT	0.0710770900603811
ZNRF1	0.3980047364912173
ZNRF2	0.21728256401138707
ZNRF3	0.3615730557362157
ZNRF3-AS1	0.1790800768196601
ZNRF3-IT1	0.22256114119711007
ZNRF4	0.9459734163567596
ZP1	0.5375466400836925
ZP2	0.6811614452610456
ZP3	0.23719787889153005
ZP4	0.2371826628466169
ZPBP	0.7021561531732681
ZPBP2	0.7694861244644621
ZPLD1	0.033526327089874235
ZPR1	0.9180519646345529
ZRANB1	0.7781277066733279
ZRANB2	0.6335959054810686
ZRANB2-AS1	0.6766260898321765
ZRANB2-DT	0.8780020143618972
ZRANB3	0.4368714093037389
ZSCAN1	0.7093504334166022
ZSCAN10	0.07054050179292559
ZSCAN12	0.15741134310690524
ZSCAN16	0.028109604405693437
ZSCAN16-AS1	0.01932479685650712
ZSCAN18	0.7611378662049286
ZSCAN2	0.3560163283914756
ZSCAN20	0.5189773196279619
ZSCAN21	0.21210979064742985
ZSCAN22	0.10148631217344672
ZSCAN23	0.2698407029891705
ZSCAN25	0.2737260707581798
ZSCAN26	0.0038634691791240017
ZSCAN29	0.3859522593779723
ZSCAN30	0.8072197259582798
ZSCAN31	0.03949640633565876
ZSCAN32	0.5886675748455609
ZSCAN4	0.7017391425568156
ZSCAN5A	0.11752783659391185
ZSCAN5A-AS1	0.05378141151295901
ZSCAN5B	0.5045199737641058
ZSCAN5C	0.5872354399736675
ZSCAN9	0.0044799544956497525
ZSWIM1	0.38912182784898
ZSWIM2	0.044324273650977575
ZSWIM3	0.4892660321898923
ZSWIM4	0.1823963014753372
ZSWIM5	0.7455451919473093
ZSWIM6	0.2061049914640628
ZSWIM7	0.7812594332180474
ZSWIM8	0.031398937023230884
ZSWIM8-AS1	0.03353206688722982
ZSWIM9	0.2740269164120511
ZUP1	0.23351936336204365
ZW10	0.2583333132804357
ZWILCH	0.5121997818437728
ZWINT	0.11021431426149836
ZXDC	0.5292917180143182
ZYG11A	0.4840311039797262
ZYG11B	0.4729981588810101
ZYX	0.5732720436459714
ZZEF1	0.8859100085442457
ZZZ3	0.6579180328666729
hsa-mir-1253	0.1151354887592952
hsa-mir-423	0.5231371220985873
