## Supplementary material for "Multi-omics Integration Identifies Genes Influencing Traits Associated with Cardiovascular Risks: The Long Life Family Study": File S2: fev1fvc.csv

Genes	p_vals
A1BG	0.04195027924927475
A1BG-AS1	0.04507116368044395
A1CF	0.830643454805695
A3GALT2	0.7801916963838326
A4GALT	0.17860122112418142
A4GNT	0.4477174848302372
AA06	0.013637062953108127
AAAS	0.4414979678220926
AACS	0.20201052863280888
AACSP1	0.13113646526632372
AADAC	0.9528739925460524
AADACL2	0.9034794708764275
AADACL2-AS1	0.5137280153279794
AADACL3	0.7632202709818812
AADACL4	0.18499267765063213
AADACP1	0.9288139990841566
AADAT	0.9990974727196164
AAGAB	0.7311677418703496
AAK1	0.606300177023265
AAMDC	0.5867458833716205
AAMP	0.5091388404499247
AANAT	0.8999773224253722
AAR2	0.7045256398423063
AARD	0.2982580950809718
AARS1	0.05369484894670662
AARS2	0.5768896434051273
AARSD1	0.4078276601223034
AASDH	0.8832702146377461
AASDHPPT	0.5312597985670018
AASS	0.7094847144701006
AATBC	0.12575698874378638
AATF	0.9313500310448932
AATK	0.8099467945016414
ABALON	0.21834591057792696
ABAT	0.6448430438290895
ABCA1	0.7701830970540304
ABCA10	0.057807806123175876
ABCA12	0.7199322389065039
ABCA13	0.5316510837445062
ABCA2	0.6406931407403638
ABCA3	0.4924937600872775
ABCA4	0.5571687065907391
ABCA5	0.001960276343445921
ABCA6	0.2819349036957062
ABCA7	0.2256872042457479
ABCA8	0.4092065783342946
ABCA9	0.2754383944476407
ABCA9-AS1	0.2407010078579044
ABCB1	0.9904938544885158
ABCB10	0.0671114002803283
ABCB11	0.07553559040259927
ABCB4	0.5098136620310378
ABCB5	0.244611659810629
ABCB6	0.99041348160078
ABCB8	0.7606386774709585
ABCB9	0.8689052497969579
ABCC1	0.8603706415277527
ABCC10	0.6685440516045298
ABCC11	0.82053074507649
ABCC12	0.7363604876782337
ABCC13	0.2774644241460801
ABCC2	0.8420432674565709
ABCC3	0.7149521648385754
ABCC4	0.6504579137208912
ABCC5	0.7666963916365551
ABCC5-AS1	0.7121319619164691
ABCC6	0.8450445760311059
ABCC6P1	0.2989
ABCC8	0.6344031961075711
ABCC9	0.04361207170122028
ABCD2	0.6173924587628422
ABCD3	0.2328780428574113
ABCD4	0.467307014985681
ABCE1	0.03008703434173665
ABCF1	0.026244270395159586
ABCF2	0.7835110105628909
ABCF2-H2BK1	0.7869088736861694
ABCF3	0.5321865293829287
ABCG1	0.5674774306743589
ABCG2	0.5086216133347283
ABCG4	0.4785614071811902
ABCG5	0.7964110761279964
ABCG8	0.8484324284708742
ABHD1	0.5020059075990665
ABHD10	0.04394452347463895
ABHD11	0.9351859119192796
ABHD12	0.18323657452008574
ABHD12B	0.3709768788235541
ABHD13	0.4118428927795633
ABHD14A	0.08968185775990006
ABHD14A-ACY1	0.10479016314750628
ABHD14B	0.07742699332110126
ABHD15	0.24830607261990065
ABHD15-AS1	0.16058862753662612
ABHD16A	0.07416071846525046
ABHD16B	0.07270788532751232
ABHD17A	0.6234586471591589
ABHD17B	0.8377541817646752
ABHD17C	0.21890352745861247
ABHD18	0.2985833899061389
ABHD2	0.5731651075269737
ABHD3	0.02789060353498879
ABHD4	0.8766570810714334
ABHD5	0.019121802728383156
ABHD6	0.663773863686029
ABHD8	0.007911261736739394
ABI1	0.12773099795173942
ABI2	0.014285258272030088
ABI3	0.13186591533988995
ABI3BP	0.6692631818588479
ABITRAM	0.7602922704438969
ABL1	0.8707406352321951
ABL2	0.18229236087378012
ABLIM1	0.15064990583857296
ABLIM2	0.7159203245395348
ABLIM3	0.8564774736517204
ABO	0.9340648927967375
ABR	0.22667826135446995
ABR-AS1	0.0748585878138413
ABRA	0.3583613918038622
ABRACL	0.6753455860247108
ABRAXAS1	0.8549283212754826
ABRAXAS2	0.5400952819016864
ABT1	0.13583104815012853
ABTB1	0.9173233450181361
ABTB2	0.8102692925492091
ABTB3	0.6194731952722863
ACAA1	0.250530089095552
ACAA2	0.9868465673384808
ACACA	0.9670594007021762
ACACB	0.061070223973154474
ACAD10	0.18988542504954806
ACAD11	0.6474921500561952
ACAD8	0.4271872800148525
ACAD9	0.1474439622976822
ACAD9-DT	0.10439030710404056
ACADL	0.15008062202149092
ACADM	0.2067378154299263
ACADS	0.20042904980274528
ACADSB	0.5570207788163094
ACADVL	0.6835122428484699
ACAN	0.4468460035928826
ACAP1	0.5345865622644606
ACAP2	0.5593865744301704
ACAP2-IT1	0.6862869330882287
ACAP3	0.7205010864918218
ACAT1	0.3279567366562989
ACAT2	0.28884335677882544
ACBD3	0.5494472377099566
ACBD3-AS1	0.4715184305120579
ACBD4	0.2691853978200873
ACBD5	0.872097052720309
ACBD6	0.5599550063510651
ACBD7	0.6641283347414217
ACCS	0.8148209039285319
ACCSL	0.8688771120136475
ACD	0.5115542380854103
ACE	0.3277743205152041
ACER1	0.9253844544222164
ACER2	0.41617954886943775
ACER3	0.7492645817263544
ACHE	0.4135375094810953
ACIN1	0.2159519280507729
ACKR1	0.8852327869495179
ACKR2	0.2205313894585038
ACKR3	0.4684846599912938
ACKR4	0.7353970840946642
ACLY	0.05462084480090573
ACMSD	0.06409112248683635
ACO1	0.052476259142754
ACO2	0.505648147034221
ACOD1	0.5046009334998641
ACOT1	0.01376434650866304
ACOT11	0.9909260244019158
ACOT12	0.9753651764238448
ACOT13	0.9498828210947052
ACOT2	0.02127988409010401
ACOT4	0.11621223687347715
ACOT6	0.10198827518387173
ACOT7	0.5807370974976765
ACOT8	0.3166651782202484
ACOX1	0.6028330164051928
ACOX2	0.4080131596026431
ACOX3	0.9171676592901391
ACOXL	0.18163621865399585
ACOXL-AS1	0.18623515950817252
ACP1	0.5560677534416076
ACP2	0.6449564157907837
ACP3	0.4925903711025836
ACP4	0.8958665443652309
ACP5	0.6657849563359163
ACP6	0.3259699874718021
ACP7	0.5892768659193932
ACR	0.7575881812304885
ACRBP	0.002724889016755494
ACRV1	0.0030846132605399927
ACSBG1	0.9564701231730656
ACSBG2	0.9110301008536326
ACSF2	0.5612631792822927
ACSF3	0.20024279075876816
ACSL1	0.3212384064935058
ACSL3	0.1077593347646868
ACSL3-AS1	0.04584852828032932
ACSL5	0.0998533403249564
ACSL6	0.8406417959986858
ACSL6-AS1	0.8250681373102096
ACSM1	0.3188738697633924
ACSM2A	0.11442708334666628
ACSM2B	0.2386096380129292
ACSM3	0.3100758709877465
ACSM5	0.5392604073643843
ACSM6	0.249590448034584
ACSS1	0.490577145310762
ACSS2	0.7332464251182901
ACSS3	0.3762696302815695
ACTA1	0.23859707905285954
ACTA2	0.5273995333838603
ACTA2-AS1	0.6949175810157855
ACTB	0.6222452599641927
ACTBL2	0.13189088903013635
ACTC1	0.2060768677706975
ACTG1	0.8776784467364765
ACTG2	0.5836155593329936
ACTL10	0.3163155537478005
ACTL6A	0.5252957341678163
ACTL6B	0.26130557695341416
ACTL7A	0.297004510426196
ACTL7B	0.28015382777292763
ACTL8	0.7292350077911517
ACTL9	0.11146817357511613
ACTN1	0.4602178846771887
ACTN1-DT	0.16081591135797224
ACTN2	0.01204816811553805
ACTN3	0.2944142914659021
ACTN4	0.8058671860511324
ACTR10	0.26750043996329825
ACTR1A	0.19854797408243008
ACTR1B	0.28799019097066625
ACTR2	0.13152043666037438
ACTR3	0.8120112977686882
ACTR3-AS1	0.7942424855816452
ACTR3B	0.6272413324687531
ACTR3C	0.3265289926137396
ACTR5	0.30280251563347216
ACTR6	0.6366012653188478
ACTR8	0.09715227386209664
ACTRT2	0.5488497162056213
ACTRT3	0.7967263308868695
ACVR1	0.2447076771643809
ACVR1B	0.08939246197064354
ACVR1C	0.8959419510199887
ACVR2A	0.9020292446134549
ACVR2B	0.5456762067101006
ACVR2B-AS1	0.7153479547027769
ACVRL1	0.18700469224702365
ACY1	0.08021170762343244
ACY3	0.9355067458021936
ACYP1	0.2601958024069593
ACYP2	0.8798711384335709
ADA	0.8219965247564766
ADA2	0.8646066786225524
ADAD1	0.6237011722500552
ADAD2	0.9033848921594354
ADAL	0.2070384278797594
ADAM10	0.3556831380254252
ADAM11	0.4996584954247577
ADAM12	0.08356615365578374
ADAM15	0.0044589316272305455
ADAM17	0.3927026471299836
ADAM18	0.2066396592310632
ADAM19	0.8443934236163632
ADAM2	0.8671772636049219
ADAM20	0.8658773380259484
ADAM20P1	0.7461307996740805
ADAM21	0.6387905878133896
ADAM22	0.6945585534029393
ADAM23	0.8197379150580295
ADAM28	0.19652296278600725
ADAM29	0.04076576572526558
ADAM30	0.07227394887380584
ADAM32	0.5926127298333148
ADAM33	0.14806620281979646
ADAM7	0.6268244344297946
ADAM7-AS1	0.2547857662498753
ADAM7-AS2	0.6723485309389214
ADAM8	0.10979805391292052
ADAM9	0.7877419652234665
ADAMDEC1	0.33275986578070904
ADAMTS1	0.744590054727619
ADAMTS10	0.00014074363259508615
ADAMTS12	0.807585372174914
ADAMTS13	0.21852350159593287
ADAMTS14	0.9548449511300656
ADAMTS15	0.2522534933602678
ADAMTS16	0.7065754161892308
ADAMTS16-DT	0.5567203668625141
ADAMTS17	0.08540508552096783
ADAMTS18	0.011403914522873593
ADAMTS19	0.6856004234747686
ADAMTS19-AS1	0.17125002225180902
ADAMTS2	0.8700249964504201
ADAMTS20	0.6648202624502316
ADAMTS3	0.1935858786454836
ADAMTS4	0.04273814303786905
ADAMTS5	0.9084045462145944
ADAMTS6	0.7904459617578319
ADAMTS7	0.8501539076217925
ADAMTS8	0.2059581219034306
ADAMTS9	0.12666627950102466
ADAMTS9-AS1	0.05303307304205535
ADAMTS9-AS2	0.4788305449641452
ADAMTSL1	0.8543268161038354
ADAMTSL2	0.12075961084884625
ADAMTSL3	0.0454132625510772
ADAMTSL4	0.5686487844158591
ADAMTSL4-AS1	0.6881318567642472
ADAMTSL4-AS2	0.5686487844158591
ADAMTSL5	0.8185717263379555
ADAP1	0.02825024292618233
ADAP2	0.018200118227456208
ADAR	0.08806059691841084
ADARB1	0.17312023040296348
ADARB2	0.6448619251738588
ADARB2-AS1	0.4362844879184286
ADAT1	0.2269724197766249
ADAT2	0.534467612561712
ADAT3	0.4691341246343628
ADCK1	0.04701647515585339
ADCK2	0.956462682715147
ADCK5	0.22112529185087934
ADCY1	0.03150674797796649
ADCY10	0.8828665407300593
ADCY10P1	0.03001427647523275
ADCY2	0.8073256818049759
ADCY3	0.9182064465440476
ADCY4	0.8674858983480158
ADCY5	0.8980754802452524
ADCY6	0.10023271226576608
ADCY6-DT	0.08831982278662559
ADCY7	0.5211936281433633
ADCY8	0.15225624436056018
ADCY9	0.8683778639594759
ADCYAP1	0.8778265378858339
ADCYAP1R1	0.21753950972047148
ADD1	0.8787150051768993
ADD2	0.9055908772151772
ADD3	0.6805221885304549
ADD3-AS1	0.7506826136701635
ADGB	0.3260445377366903
ADGB-DT	0.12588062863593608
ADGRA1	0.1282789789139374
ADGRA1-AS1	0.2532068811166809
ADGRA2	0.4511758283355157
ADGRA3	0.9837074636730386
ADGRB1	0.1002411514921297
ADGRB2	0.9223331483389864
ADGRB3	0.2456237506660781
ADGRB3-DT	0.06812056959705981
ADGRD1	0.9853399835700094
ADGRD1-AS1	0.9904879785561891
ADGRD2	0.0012678518245312074
ADGRE1	0.3778923767803647
ADGRE2	0.938829243708452
ADGRE3	0.5485606020671718
ADGRE5	0.1407756959122961
ADGRF1	0.4134134724620072
ADGRF3	0.4800569946561557
ADGRF4	0.6816367697425606
ADGRF5	0.5363157441679935
ADGRF5-AS1	0.3697130785762687
ADGRG1	0.4359114891552339
ADGRG3	0.4449392619487909
ADGRG5	0.3966167782816772
ADGRG6	0.0006892201269041998
ADGRG7	0.6025893591319522
ADGRL1	0.6327822622359494
ADGRL1-AS1	0.5237137883518614
ADGRL2	0.3637431646432642
ADGRL3	0.30444685050306786
ADGRL3-AS1	0.02796050155881397
ADGRL4	0.2776676553312624
ADGRV1	0.7132857766861096
ADH1A	0.4645745665808244
ADH1B	0.3424063414704536
ADH1C	0.3530086592745861
ADH4	0.1331480948132598
ADH5	0.15321633067356305
ADH6	0.6145835371348344
ADH7	0.6540481044864699
ADHFE1	0.5609160916228357
ADI1	0.3382221541274506
ADIG	0.4951357168835028
ADIPOQ	0.8908238555279875
ADIPOQ-AS1	0.8647454886738097
ADIPOR1	0.010142887030627991
ADIPOR2	0.9337749723571588
ADIRF	0.6508238866455678
ADIRF-AS1	0.6405832643923051
ADK	0.5381646987226951
ADM	0.8345780608487179
ADM-DT	0.8687576485217778
ADM2	0.466970644536109
ADM5	0.7614139106818809
ADNP	0.060081586874418724
ADNP-AS1	0.03267317910905604
ADNP2	0.2342714201502043
ADO	0.871908847738136
ADORA1	0.3940414273357118
ADORA2A	0.3103353406033038
ADORA2A-AS1	0.31497221602473113
ADORA2B	0.7216468653736743
ADORA3	0.9726572557714196
ADPGK	0.1691519439214783
ADPGK-AS1	0.20078157055832568
ADPRH	0.3345931879789384
ADPRHL1	0.5810853849777489
ADPRM	0.2087072239716523
ADPRS	0.3002906281822829
ADRA1A	0.2394155593204245
ADRA1B	0.4671609026878976
ADRA1D	0.2501954905649285
ADRA2A	0.4537100665170326
ADRA2B	0.1883544295331916
ADRA2C	0.0418449825977093
ADRB1	0.6995361223069543
ADRB2	0.23403471402934975
ADRB3	0.3494393508524847
ADRM1	0.5172842220801923
ADSL	0.14457407670032935
ADSS1	0.6013579718314334
ADSS2	0.8840169217051277
ADTRP	0.6959394056290792
AEBP1	0.07749663820906116
AEBP2	0.5511935508995851
AEN	0.31457922654647497
AFAP1	0.11377637814968555
AFAP1-AS1	0.07783671878265508
AFAP1L1	0.8265495209482356
AFAP1L2	0.3863650479123735
AFDN	0.5463661398044319
AFDN-DT	0.14698150722541736
AFF1	0.7805671167985035
AFF3	0.6317704125415301
AFF4	0.07708206831932729
AFF4-DT	0.0783508810599467
AFG1L	0.7590430682686737
AFG3L2	0.3005327626666517
AFM	0.7816684744851579
AFMID	0.6011196352082626
AFP	0.7251283198818108
AFTPH	0.05444635251737517
AFTPH-DT	0.2405466064513648
AGA	0.02479678278780212
AGA-DT	0.14861788638844026
AGAP1	0.6612008201249275
AGAP1-IT1	0.6661664236820204
AGAP2	0.8798926476554488
AGAP2-AS1	0.8818958675263407
AGAP3	0.9588386987587104
AGAP5	0.17420268551195225
AGAP6	0.05672842668530525
AGBL1	0.3530424842173332
AGBL1-AS1	0.5717403888055116
AGBL2	0.24005524619794266
AGBL3	0.2198534502043524
AGBL4	0.5786928187952837
AGBL4-AS1	0.4260877274318372
AGBL4-IT1	0.4798284947767913
AGBL5	0.4841692626699342
AGBL5-AS1	0.5657899384439303
AGBL5-IT1	0.5213285392091407
AGER	0.08296304829380835
AGFG1	0.4413786938145777
AGFG2	0.29450837433249155
AGGF1	0.8789413067364596
AGK	0.5206965575426861
AGK-DT	0.5382445827689725
AGL	0.4789660266130522
AGMAT	0.9477420018356688
AGMO	0.6214109711782312
AGO1	0.2427617957178009
AGO2	0.7234549551647627
AGO3	0.4514965659370717
AGO4	0.1576984729512365
AGPAT1	0.060750749333583036
AGPAT2	0.659931711578255
AGPAT3	0.6750644021240216
AGPAT4	0.6295055430561295
AGPAT5	0.24670877250009735
AGPS	0.9484034049612288
AGR2	0.5285035572427265
AGR3	0.578303536720519
AGRN	0.6449395726322834
AGRP	0.8224433272495255
AGT	0.19910956341944208
AGTPBP1	0.7214221291489209
AGTR1	0.8108055938557912
AGTRAP	0.25784461790761903
AGXT	0.002995650273097061
AGXT2	0.8496552862255937
AHCTF1	0.17119259066547726
AHCY	0.15798391401525513
AHCYL1	0.5179154098028955
AHCYL2	0.8660313300941449
AHDC1	0.3367853174455371
AHI1	0.5033922409699577
AHI1-DT	0.41093184409266265
AHNAK	0.4937792612143985
AHNAK2	0.5800739742923293
AHR	0.7562626805202439
AHRR	0.9144802364657616
AHSA1	0.7434792824598045
AHSG	0.008741058133302004
AHSP	0.9927122157303164
AIDA	0.41764442573771454
AIF1	0.054842133350227314
AIF1L	0.445518139836119
AIFM2	0.098222940048859
AIFM3	0.3016743947847441
AIG1	0.20252789965090529
AIM2	0.9413207588360994
AIMP1	0.02206245092049397
AIMP2	0.6443503184079868
AIP	0.4765665634311701
AIPL1	0.1515894520909976
AIRE	0.298140957771982
AIRN	0.6568184759897577
AJAP1	0.615780796739328
AJM1	0.3286161283898027
AJUBA	0.8153940082615418
AJUBA-DT	0.7596132302924345
AK1	0.4692822005587192
AK2	0.6427342947429087
AK3	0.4336176365161147
AK4	0.014014928321018916
AK4P3	0.3171429743627601
AK5	0.663068353418881
AK6	0.6355880183104115
AK7	0.00040286015425594623
AK8	0.0656719791200176
AK9	0.6492866242291988
AKAIN1	0.5228664797020635
AKAP1	0.7315324621992818
AKAP1-DT	0.8625700553972522
AKAP10	0.6819332335476092
AKAP11	0.9060853153530608
AKAP12	0.5503616672081809
AKAP13	0.09816234137444307
AKAP13-AS1	0.09711590455580292
AKAP3	0.5669017200132117
AKAP5	0.8781518954540519
AKAP6	0.9138192833804449
AKAP7	0.2068142539463841
AKAP8	0.9876098989810272
AKAP8L	0.9026238651798713
AKAP9	0.668059381239395
AKIP1	0.9698991518529204
AKIRIN1	0.8235423350375262
AKIRIN2	0.31855109635470585
AKNA	0.5929020911641207
AKNAD1	0.6042431546961946
AKR1A1	0.8052523039155697
AKR1B1	0.9251868726110496
AKR1B10	0.5254213816521408
AKR1B15	0.32254344017640546
AKR1C1	0.023167691474247687
AKR1C2	0.00013552929489418777
AKR1C3	0.0009865242450841636
AKR1C4	0.6408404900226093
AKR1C8	0.4538250910727607
AKR1D1	0.04099253435476996
AKR1E2	0.5184370218213565
AKR7A2	0.26328537026359444
AKR7A3	0.14903761763601706
AKR7L	0.15371650021794153
AKT1	0.4161742514340288
AKT1S1	0.402019013019616
AKT2	0.16652271689923134
AKT3	0.1208714987739578
AKT3-IT1	0.05538246080704712
AKTIP	0.22242847907372032
ALAD	0.9448610198592596
ALAS1	0.4286808065499996
ALB	0.5773913754336697
ALCAM	0.20470681666701845
ALDH16A1	0.7541665373868741
ALDH18A1	0.7869478254679871
ALDH1A1	0.24448378460667494
ALDH1A2	0.9991714014001016
ALDH1A2-AS1	0.8116760408658367
ALDH1A3	0.9888682495987444
ALDH1A3-AS1	0.9911856331887324
ALDH1B1	0.5203706216789026
ALDH1L1	0.4158951435018406
ALDH1L1-AS1	0.43562835167867936
ALDH1L1-AS2	0.3528325881336105
ALDH1L2	0.8606843866408309
ALDH2	0.1544769276998833
ALDH3A1	0.20348587539879048
ALDH3A2	0.6408961298580433
ALDH3B1	0.18371088463990046
ALDH3B2	0.9244127973719508
ALDH4A1	0.06991616390295391
ALDH5A1	0.07599042081691854
ALDH6A1	0.4047514541857393
ALDH7A1	0.4132638024467908
ALDH8A1	0.9169022252532596
ALDH9A1	0.09570140566162527
ALDOA	0.7391476845966967
ALDOB	0.3528661615186198
ALDOC	0.05258890893478374
ALG1	0.4932529610285699
ALG10	0.15851928057783082
ALG10B	0.5126637091610659
ALG11	0.006789966521034696
ALG12	0.5181332892093699
ALG14	0.7500302984801435
ALG14-AS1	0.5769048814075086
ALG1L2	0.9866918233863488
ALG1L9P	0.4893598150847755
ALG2	0.08928896281340426
ALG3	0.25025703900209223
ALG5	0.15800534422557955
ALG6	0.3838151825574763
ALG8	0.7898850042679301
ALG9	0.7816567248127204
ALG9-IT1	0.6855933214970171
ALK	0.6882754114778626
ALKAL1	0.1633161812303004
ALKAL2	0.5309579749273577
ALKBH1	0.0762389693352426
ALKBH2	0.07819904305969044
ALKBH3	0.8022951931612518
ALKBH3-AS1	0.7338770209149941
ALKBH4	0.046222015310736775
ALKBH5	0.22444766103043026
ALKBH6	0.6289125415305161
ALKBH7	0.5805363016729705
ALKBH8	0.6726202155753751
ALLC	0.06670225845271932
ALMS1	0.8834414428287606
ALMS1-IT1	0.7070307186027666
ALMS1P1	0.8294102002321279
ALOX12	0.7420687586979278
ALOX12-AS1	0.5872021592066704
ALOX12B	0.4975855902956033
ALOX12P2	0.42543037633149056
ALOX15	0.305156741448938
ALOX15B	0.6707400963107573
ALOX5	0.5238162371741618
ALOX5AP	0.6539440133791539
ALOXE3	0.5920632154304901
ALPG	0.02704508448571019
ALPI	0.10959503779131123
ALPK1	0.2883216277481603
ALPK2	0.9764525962404358
ALPK3	0.177801369857212
ALPL	0.32354526800972794
ALPP	0.01461031342855068
ALS2	0.2974773638131887
ALS2CL	0.6030154290534138
ALX1	0.1842625034670035
ALX3	0.8368646295267963
ALX4	0.10856978891733987
ALYREF	0.8815592252670652
AMACR	0.9395137965278916
AMBN	0.3181099511482666
AMBP	0.20084837386122173
AMBRA1	0.5094178760900874
AMD1	0.2106709791014112
AMDHD1	0.21207456910295025
AMDHD2	0.8276
AMER2	0.2849229747050341
AMER3	0.794965670653933
AMFR	0.20119211054035507
AMH	0.2724272187513558
AMHR2	0.909384010525191
AMIGO1	0.35825705206295755
AMIGO2	0.07812014471947881
AMIGO3	0.4251595615911335
AMMECR1L	0.253953056334744
AMN	0.9911399475636408
AMN1	0.7855908167252033
AMOTL1	0.9525689637620942
AMOTL2	0.5846168107307149
AMPD1	0.9343010532334269
AMPD2	0.4970144963137026
AMPD3	0.3844114353261888
AMPH	0.5737919024424439
AMT	0.4789021976268176
AMTN	0.3379011898631379
AMY1C	0.9556714588802266
AMY2A	0.9547989941695032
AMY2B	0.9764298406722798
AMZ1	0.6373805962152853
AMZ2	0.10991960771941656
AMZ2P1	0.16722385286821645
ANAPC1	0.3552481531768018
ANAPC10	0.06439792396910153
ANAPC11	0.9627031629553866
ANAPC13	0.25992443567558965
ANAPC15	0.7666018679651316
ANAPC16	0.15977968864426545
ANAPC1P2	0.6092664007317451
ANAPC2	0.3318147246385939
ANAPC4	0.31472787761798143
ANAPC5	0.9307229518077564
ANAPC7	0.3132947849349877
ANG	0.95548924004447
ANGEL1	0.2381893269119277
ANGEL2	0.7494342229888661
ANGPT1	0.3440153795433716
ANGPT2	0.3796956891500992
ANGPT4	0.25649481786142897
ANGPTL1	0.5812255824809187
ANGPTL2	0.625946447761614
ANGPTL3	0.8550633089037146
ANGPTL4	0.06807680797472533
ANGPTL5	0.9858079327232006
ANGPTL6	0.6946562986031987
ANGPTL7	0.2983548137785967
ANGPTL8	0.09844542091398167
ANHX	0.05844102315170412
ANK1	0.9767239493398114
ANK2	0.5172868973999253
ANK2-AS1	0.4466600062889785
ANK3	0.218324727051776
ANK3-DT	0.91591637310817
ANKAR	0.3614444048470079
ANKDD1A	0.9134943146147024
ANKDD1B	0.4097099347050217
ANKEF1	0.4840803444844097
ANKFN1	0.4963533440147064
ANKFY1	0.22469569064774086
ANKH	0.6136273475089657
ANKH-DT	0.8489715551920827
ANKHD1	0.7077916132393987
ANKHD1-DT	0.5168242880971597
ANKHD1-EIF4EBP3	0.6033539433714749
ANKIB1	0.08562566558782297
ANKK1	0.6259222068492138
ANKLE1	0.017479611924606564
ANKLE2	0.94562876567924
ANKMY1	0.9955667940733102
ANKMY2	0.9352393193512508
ANKRA2	0.6314867026148265
ANKRD1	0.8670467735968865
ANKRD10	0.7687546402914103
ANKRD10-IT1	0.5826045896668914
ANKRD11	0.002089177534287834
ANKRD12	0.13375231482232358
ANKRD13A	0.28025470794139684
ANKRD13B	0.18210767828870375
ANKRD13C	0.987072321235778
ANKRD13D	0.8383860114618296
ANKRD16	0.8605407013605793
ANKRD17	0.9858450452688664
ANKRD17-DT	0.6350624349364136
ANKRD18A	0.03905778901422391
ANKRD18B	0.236551851620164
ANKRD18DP	0.8419540681458616
ANKRD2	0.15311308596188106
ANKRD20A11P	0.7611951782158439
ANKRD22	0.2984854737772546
ANKRD23	0.6136374557451922
ANKRD24	0.6478057750713381
ANKRD26	0.9772070497583276
ANKRD27	0.2867085243751288
ANKRD28	0.6641079322933328
ANKRD29	0.9415975600961588
ANKRD30A	0.7261526007751046
ANKRD30B	0.37601785331840176
ANKRD30BL	0.27639995768659875
ANKRD31	0.6944395932951023
ANKRD33	0.3011532473620158
ANKRD33B	0.8570069566693647
ANKRD33B-AS1	0.5652376124140707
ANKRD34A	0.5134918332320576
ANKRD34B	0.32943006771948263
ANKRD34C	0.4150808364478914
ANKRD34C-AS1	0.3701998071839948
ANKRD35	0.1871089757775709
ANKRD36	0.11506162285889382
ANKRD36B	0.2351006341954004
ANKRD36BP2	0.015670303568031674
ANKRD36C	0.3037327933553411
ANKRD37	0.23136778910929875
ANKRD39	0.6125163194953938
ANKRD40	0.4118579858665034
ANKRD40CL	0.04784533644103334
ANKRD42	0.5771636528224309
ANKRD42-DT	0.6760971592394608
ANKRD44	0.07015861387414929
ANKRD44-AS1	0.22099797839096813
ANKRD44-DT	0.1464443386176726
ANKRD44-IT1	0.14430669516066874
ANKRD45	0.1565254544488282
ANKRD46	0.04153414622688068
ANKRD49	0.8023573525221286
ANKRD50	0.8264586331093721
ANKRD52	0.9649632824291988
ANKRD53	0.8505423273410309
ANKRD54	0.2893177315446199
ANKRD55	0.7840177693727597
ANKRD6	0.06560399189601085
ANKRD60	0.2803891305397448
ANKRD61	0.6111836935806663
ANKRD62	0.01156094125217616
ANKRD62P1-PARP4P3	0.5918039316381907
ANKRD63	0.3615797887124319
ANKRD65	0.3949721450472736
ANKRD65-AS1	0.38072297802174376
ANKRD66	0.4537658772161257
ANKRD7	0.7810139494933439
ANKRD9	0.6012863693961018
ANKS1A	0.8161488101051821
ANKS1B	0.6119001665511018
ANKS3	0.2823585780712947
ANKS4B	0.6280815033602608
ANKS6	0.5490122564018473
ANKUB1	0.4389038024492908
ANKZF1	0.9415142523850448
ANLN	0.1957128669190895
ANO1	0.09642961258063032
ANO1-AS1	0.6490524368074999
ANO10	0.5402424490585717
ANO2	0.29682459784171505
ANO3	0.9483679279470572
ANO3-AS1	0.6925567880670362
ANO4	0.8675325013606217
ANO5	0.10900758762305973
ANO6	0.492297217691166
ANO7	0.04145033871798592
ANO8	0.005641171485456065
ANO9	0.2032351436532164
ANP32A	0.9541105952177052
ANP32B	0.42348008429373
ANP32D	0.2585376658528353
ANP32E	0.6153784944568008
ANPEP	0.6405197955010686
ANTKMT	0.80622337141626
ANTXR1	0.6165243086465679
ANTXR2	0.6190543216004976
ANTXRL	0.9544919868535866
ANXA1	0.2338728716780916
ANXA10	0.9394863493419048
ANXA11	0.38151441357848376
ANXA13	0.2939495186281933
ANXA2	0.4180537476610815
ANXA2R	0.8497484385184741
ANXA2R-AS1	0.8361896366227217
ANXA2R-OT1	0.8972549150393245
ANXA3	0.3880668344751121
ANXA4	0.9280684912516768
ANXA5	0.6271202140553704
ANXA6	0.4149564681782741
ANXA7	0.13928349717751834
ANXA8	0.4275
ANXA8L1	0.9115993174050429
ANXA9	0.17880731947236622
AOAH	0.2059848559164188
AOAH-IT1	0.4565070996474264
AOC1	0.9104586338570442
AOC2	0.4867438773054542
AOC3	0.5891531551305417
AOC4P	0.5873562299350784
AOPEP	0.28537799617376985
AOX1	0.062421594532659726
AOX3P-AOX2P	0.2401642215938403
AP1AR	0.7802878331743544
AP1AR-DT	0.7459105856756311
AP1B1	0.3678933704162174
AP1B1P1	0.9902417278140516
AP1G1	0.08833533243007685
AP1G2	0.3630106407873504
AP1G2-AS1	0.3020586907406987
AP1M1	0.07029404934813077
AP1M2	0.5367096381694669
AP1S1	0.2467278736823081
AP1S3	0.9108707489723292
AP2A1	0.6929000779594442
AP2A2	0.7975595091669935
AP2B1	0.3077288098918123
AP2M1	0.5003486493292607
AP2S1	0.07348821148469886
AP3B1	0.9771838425745459
AP3B2	0.4119559519973085
AP3D1	0.3714709003081953
AP3M1	0.4831188984851359
AP3M2	0.9099451372932764
AP3S1	0.1946476985667413
AP3S2	0.697439123939812
AP4B1	0.109822964267489
AP4B1-AS1	0.19947738005554091
AP4E1	0.3887055530766875
AP4M1	0.0401612057453945
AP4S1	0.8946302750024195
AP5B1	0.772393816729693
AP5M1	0.7852846666122251
AP5S1	0.7677959622971753
AP5Z1	0.31128785734524245
APAF1	0.7910244313117656
APBA1	0.21845922148313174
APBA2	0.9877200799754432
APBA3	0.8528652307364909
APBB1	0.8708912052000513
APBB1IP	0.7150396881424191
APBB2	0.3359889080310444
APBB3	0.44810365859563495
APC	0.6019141792556272
APC2	0.7688891784635024
APCDD1	0.2296781359061607
APCDD1L	0.1785418634307403
APCDD1L-DT	0.5609241746361681
APCS	0.9593740670189036
APEH	0.3753553893758924
APELA	0.40141770378315
APEX1	0.4860056430070221
APH1A	0.5063597946285011
APH1B	0.3797652457083626
API5	0.7857324887484587
APIP	0.45198021082494805
APLF	0.1534873277282548
APLNR	0.11640837881479725
APLP1	0.16960589099789258
APLP2	0.8692097886281593
APMAP	0.2903250597352789
APOA1	0.6381307657543901
APOA1-AS	0.6079942043884237
APOA2	0.06529640275756393
APOA4	0.6098460118004694
APOA5	0.8846730363986804
APOB	0.06789350755083877
APOBEC2	0.017548909456153894
APOBEC3A	0.1849725012839496
APOBEC3B	0.17988005760514295
APOBEC3B-AS1	0.09659431308873777
APOBEC3C	0.22276394934658728
APOBEC3D	0.20901450760591586
APOBEC3F	0.3343000266977174
APOBEC3G	0.2771507607628269
APOBEC3H	0.4217119168577896
APOBEC4	0.8194159449846335
APOBR	0.36379530005323424
APOC1	0.4626663251802435
APOC1P1	0.2757089909237348
APOC2	0.14468738139792015
APOC3	0.6275487114855572
APOC4	0.16054596427025486
APOC4-APOC2	0.16050663573120727
APOD	0.8945937467809297
APOE	0.578521011633099
APOF	0.68547089363896
APOH	0.012860617908117268
APOL1	0.1355763514466466
APOL2	0.17461499276418346
APOL3	0.4221802434040714
APOL4	0.31069517929568746
APOL5	0.8135074520221958
APOL6	0.3889057684522593
APOLD1	0.9196329765966312
APOM	0.0774184299946411
APP	0.6310960196411934
APP-DT	0.4338864037294865
APPBP2	0.2744565114545564
APPBP2-DT	0.15808198739675478
APPL1	0.6680824477778666
APPL2	0.520769614245002
APRG1	0.7317859802732598
APRT	0.41690044360756173
APTR	0.9763992112226804
APTX	0.9730294855869644
AQP1	0.4845242578400199
AQP10	0.1000249865688898
AQP11	0.4467545485923152
AQP12A	0.21542958081413527
AQP12B	0.32666394549211936
AQP2	0.7002389104667519
AQP3	0.06988870875284597
AQP4	0.8201525791748971
AQP4-AS1	0.906157151317028
AQP5	0.5973974984420839
AQP5-AS1	0.7002389104667519
AQP6	0.6016046906766026
AQP7	0.14573634490018922
AQP8	0.1985607594161607
AQP9	0.978016801696052
AQR	0.677073722339143
ARAP1	0.3178324966895193
ARAP1-AS1	0.2293514496006524
ARAP1-AS2	0.241011106746437
ARAP2	0.6254904994769288
ARAP3	0.9126697046121052
ARC	0.5486488106006954
ARCN1	0.5239564400650814
AREG	0.43302811675924896
AREL1	0.6199151892005547
ARF1	0.8523621444276445
ARF3	0.5507733164408335
ARF4	0.8816844031269392
ARF4-AS1	0.7980841622076501
ARF5	0.3699865105627933
ARF6	0.6045977976990459
ARFGAP1	0.9772854136260064
ARFGAP2	0.5394549761562661
ARFGAP3	0.16678442362770818
ARFGEF1	0.505582040208104
ARFGEF1-DT	0.5058136047287415
ARFGEF2	0.9631239695716254
ARFGEF3	0.2807062891628645
ARFIP1	0.763358898580188
ARFIP2	0.8105316798819115
ARFRP1	0.6211609567039734
ARG1	0.6444705538756357
ARG2	0.1560191646620075
ARGFX	0.2341462571907757
ARGLU1	0.1065291943357386
ARHGAP1	0.5743233055569459
ARHGAP10	0.8815555765784564
ARHGAP11A	0.4080553695946776
ARHGAP11A-DT	0.5901975896625898
ARHGAP11A-SCG5	0.4229792420711659
ARHGAP11B	0.7763481263480334
ARHGAP11B-DT	0.7763481263480334
ARHGAP12	0.17614651507033666
ARHGAP15	0.3627301555834563
ARHGAP15-AS1	0.395701707009317
ARHGAP17	0.2241307234930922
ARHGAP18	0.5041772871202957
ARHGAP19	0.386680096997907
ARHGAP19-SLIT1	0.4712790962200718
ARHGAP20	0.8369901666536164
ARHGAP21	0.8594498711118232
ARHGAP22	0.3970329639071907
ARHGAP22-IT1	0.502592029748135
ARHGAP23	0.1490014610966881
ARHGAP24	0.8387256089108159
ARHGAP25	0.3393239304275687
ARHGAP26	0.8907764646731404
ARHGAP26-AS1	0.6078927582316268
ARHGAP26-IT1	0.8494984059369197
ARHGAP27	0.6691556297564922
ARHGAP27P1-BPTFP1-KPNA2P3	0.7546436075660012
ARHGAP28	0.027161418164158516
ARHGAP28-AS1	0.2096916664204996
ARHGAP29	0.7303095651939091
ARHGAP29-AS1	0.5665121419798721
ARHGAP30	0.16135712280196374
ARHGAP31	0.033232129500867624
ARHGAP31-AS1	0.06538799015806485
ARHGAP32	0.41973030437531256
ARHGAP33	0.7290543690606863
ARHGAP35	0.35306879319007856
ARHGAP39	0.989807055609036
ARHGAP40	0.5395295601154315
ARHGAP42	0.6542611124692868
ARHGAP42-AS1	0.3943034281327264
ARHGAP44	0.4582209388373454
ARHGAP44-AS1	0.9474803888742332
ARHGAP45	0.15387936447575584
ARHGAP5	0.0074604647343963215
ARHGAP5-AS1	0.006934365249456564
ARHGAP8	0.14862644084391735
ARHGAP9	0.13036594791949965
ARHGDIA	0.9055573713049132
ARHGDIB	0.6002731085735774
ARHGDIG	0.6750579135934248
ARHGEF1	0.18609625282983536
ARHGEF10	0.4087709771574257
ARHGEF10L	0.09604182264560747
ARHGEF11	0.9550185474999459
ARHGEF12	0.5185102547842982
ARHGEF15	0.1051120856653054
ARHGEF16	0.013230070998457466
ARHGEF17	0.42695539845055147
ARHGEF17-AS1	0.28002827897218485
ARHGEF18	0.7693195418038804
ARHGEF18-AS1	0.5438125503924132
ARHGEF19	0.015590538636131138
ARHGEF19-AS1	0.015024840382738382
ARHGEF2	0.06842160472019587
ARHGEF2-AS1	0.17629199402830525
ARHGEF2-AS2	0.1046688543717213
ARHGEF25	0.848241499589377
ARHGEF26	0.5114423082537409
ARHGEF26-AS1	0.15041852230001246
ARHGEF28	0.5436651233442737
ARHGEF3	0.16865146972705913
ARHGEF3-AS1	0.21366980657576584
ARHGEF33	0.09449022135456364
ARHGEF35	0.8180673428199268
ARHGEF35-AS1	0.8055604124510085
ARHGEF37	0.8751113807941701
ARHGEF38	0.4278713327686409
ARHGEF38-IT1	0.5859957573555893
ARHGEF39	0.3791758758087729
ARHGEF4	0.418476854161517
ARHGEF4-AS1	0.6900262092779798
ARHGEF40	0.03299630514423518
ARHGEF5	0.34346017572899673
ARHGEF7	0.6805581436196749
ARHGEF7-AS1	0.5790905380116619
ARHGEF7-AS2	0.33494230739532
ARHGEF7-IT1	0.4935864397759055
ARID1A	0.26234866508246224
ARID1B	0.16456940790065688
ARID2	0.3657069682900175
ARID3A	0.8845389094449058
ARID3B	0.5753893771016707
ARID3C	0.6038257200211451
ARID4A	0.9493280550420832
ARID4B	0.8792103403942841
ARID5A	0.3594302260452629
ARID5B	0.7292914528810024
ARIH1	0.14840514848923075
ARIH2	0.07705593501995811
ARIH2OS	0.08573945831881791
ARL1	0.2756678480692201
ARL10	0.05398835135031205
ARL11	0.7209927973696968
ARL13B	0.5486305161799221
ARL14	0.8941034663068832
ARL14EP	0.5000171250279664
ARL14EP-DT	0.682210355882193
ARL14EPL	0.9153959894121196
ARL15	0.06892992869096509
ARL16	0.8425923580772086
ARL2	0.7651595902159722
ARL2-SNX15	0.7869429365682143
ARL2BP	0.07438374829978628
ARL3	0.07582898196767418
ARL4A	0.9714788745602956
ARL4C	0.019761892292898653
ARL4D	0.12873397998527852
ARL5A	0.2814295204787812
ARL5B	0.4545598849708056
ARL5C	0.08384363490218988
ARL6	0.5050566734425062
ARL6IP1	0.29874159595975003
ARL6IP4	0.9798556492045156
ARL6IP5	0.11923954860597825
ARL6IP6	0.175901356417352
ARL8A	0.20185431384671326
ARL8B	0.12736219953799865
ARL9	0.6520524481418272
ARLNC1	0.734619834839078
ARMC1	0.3949196105210063
ARMC10	0.5232747833973217
ARMC12	0.14272533313253127
ARMC2	0.5995758157469011
ARMC2-AS1	0.2375907782253289
ARMC3	0.010844966738111805
ARMC5	0.7592446009450832
ARMC6	0.4440207291599735
ARMC7	0.7308289924462666
ARMC8	0.5898203921434931
ARMC9	0.6198688033059567
ARMH1	0.8145445554227022
ARMH2	0.3575790840659281
ARMH3	0.6628717854492812
ARMH4	0.8840774333875776
ARMS2	0.05017092771795323
ARMT1	0.11890099147258745
ARNILA	0.8082541701939695
ARNT	0.7969432209799763
ARNT2	0.7975560561063371
ARNT2-DT	0.7529120683683519
ARPC1A	0.5446763377182129
ARPC1B	0.4693978862801836
ARPC2	0.5887842405759411
ARPC3	0.3199656002830259
ARPC4	0.5214676139018858
ARPC4-TTLL3	0.6670926180837313
ARPC5	0.8720397798139305
ARPC5L	0.22346001369561275
ARPIN	0.7378367147721889
ARPIN-AP3S2	0.687123163391226
ARPP19	0.9817113250522456
ARPP21	0.2886236415841929
ARPP21-AS1	0.2487363805881821
ARRB1	0.25179674359108983
ARRB2	0.6491610428869979
ARRDC1	0.8371560047066501
ARRDC1-AS1	0.7796312251460553
ARRDC2	0.4123914334059995
ARRDC3	0.4875843830720363
ARRDC3-AS1	0.8016181909260759
ARRDC4	0.4178612833585571
ARRDC5	0.2527944713689717
ARSA	0.6524980769102474
ARSB	0.5206425027850093
ARSG	0.22310585621706475
ARSI	0.21804170032305495
ARSJ	0.0016530366975568422
ARSK	0.14037551626069128
ART1	0.6373762822784889
ART3	0.24491700875790784
ART4	0.7157513893367856
ART5	0.6799235941721952
ARTN	0.8315306549319479
ARV1	0.9412065680565946
ARVCF	0.6610683702108456
AS3MT	0.0848329503646093
ASAH1	0.22949919703315186
ASAH1-AS1	0.2628371833260921
ASAH2	0.4123298635916326
ASAH2B	0.6811544135644834
ASAP1	0.7718282450998608
ASAP1-IT2	0.5150040584874817
ASAP2	0.5714541219035573
ASAP3	0.7617405742142924
ASB1	0.16996416013398896
ASB10	0.921662578962346
ASB13	0.8104785360146028
ASB14	0.6516273779818821
ASB15	0.06795179536302054
ASB15-AS1	0.08330649131335571
ASB16	0.3588803908301818
ASB16-AS1	0.3390749931895221
ASB17	0.5078018197119238
ASB18	0.4722000604184053
ASB2	0.42498754708358505
ASB3	0.6658908092100719
ASB4	0.04013418415883774
ASB5	0.7947933188209539
ASB6	0.16807232840093944
ASB7	0.7627918561455465
ASB8	0.2417266350391844
ASCC1	0.3658336111320569
ASCC2	0.08477764290237666
ASCC3	0.21737387603613934
ASCL1	0.1407836171677327
ASCL2	0.4178985303614405
ASCL3	0.8847341933893873
ASCL4	0.8394088920712867
ASCL5	0.8452877296899899
ASDURF	0.6346370047643092
ASF1A	0.9811076934831426
ASF1B	0.4669295477369402
ASGR1	0.5099121778711567
ASGR2	0.8302784245630974
ASH1L	0.07210852220053154
ASH1L-AS1	0.08517202139875679
ASH1L-IT1	0.13366683933992607
ASH2L	0.6921069964882972
ASIC1	0.6620545319628011
ASIC2	0.19412336497252947
ASIC3	0.7061507053135163
ASIC4	0.9156556682428034
ASIC4-AS1	0.9563233684084684
ASIC5	0.8232308381324513
ASIP	0.07711836947144746
ASL	0.21818890337987892
ASNS	0.5805517951177853
ASNSD1	0.5773973407109724
ASNSP1	0.07288073504759396
ASPA	0.05070590242603845
ASPDH	0.2532944359385719
ASPG	0.02343708783637022
ASPH	0.6921133828552001
ASPHD1	0.4197977667083176
ASPHD2	0.715941902343466
ASPM	0.001617635230758918
ASPN	0.048389308000186704
ASPRV1	0.9614556016360608
ASPSCR1	0.9431912348255188
ASRGL1	0.3576963167271396
ASS1	0.6043760208502567
ASTE1	0.8497935224145987
ASTL	0.2764710009517388
ASTN1	0.8889941986153651
ASTN2	0.2381075275491688
ASTN2-AS1	0.1741700322246395
ASXL1	0.39856680578170506
ASXL2	0.6634002614493429
ASXL3	0.3833356701940174
ASXL3-DT	0.8103282816575811
ASZ1	0.4854378079689085
ATAD1	0.7486096660848236
ATAD2	0.11067820299543046
ATAD2B	0.32705671175972195
ATAD3A	0.4778361789375438
ATAD3B	0.2646851186706113
ATAD3C	0.2637374599322217
ATAD5	0.052823173502923586
ATAT1	0.04952718260685568
ATCAY	0.7477375510779513
ATE1	0.9905776280794614
ATF1	0.8471090485193382
ATF2	0.016372136154570616
ATF3	0.18198212308443834
ATF4	0.2470484941976101
ATF5	0.457941166112325
ATF6	0.310039448343021
ATF6-DT	0.6045454256554829
ATF6B	0.017199716401938347
ATF7	0.3753132333274412
ATF7-NPFF	0.3784804701409276
ATF7IP	0.2741129445789787
ATF7IP2	0.559982044269293
ATG10	0.9334302391529832
ATG10-AS1	0.8432119647660322
ATG10-IT1	0.9189772427801126
ATG101	0.8019743430256496
ATG12	0.07188832968432057
ATG13	0.5385258865879747
ATG14	0.5920567385666768
ATG16L1	0.44592181937290304
ATG16L2	0.15604356461892274
ATG2A	0.2204995469174813
ATG2B	0.4673043882510927
ATG3	0.3933889730100386
ATG4B	0.23811644883396976
ATG4C	0.9952368180873707
ATG4D	0.5782973006401446
ATG5	0.4325541492589118
ATG7	0.9601672731961012
ATG9A	0.987210663078973
ATG9B	0.8047462383029556
ATIC	0.11265866037280935
ATL1	0.7308508535388337
ATL2	0.27643513358874683
ATL3	0.3074350265389667
ATM	0.15733690125029387
ATMIN	0.4480619847312024
ATOH1	0.2084751604941601
ATOH7	0.9356888451948044
ATOH8	0.905817425858182
ATOSA	0.9232843968965756
ATOSB	0.4891849889827703
ATOX1	0.4943990013843749
ATOX1-AS1	0.4513472895587079
ATP10A	0.5447715937076634
ATP10A-DT	0.20048960621371026
ATP10B	0.5091018662172053
ATP10D	0.6443666138602935
ATP11A	0.4674004293083524
ATP11A-AS1	0.261976896983811
ATP11AUN	0.5508241223754988
ATP11B	0.16444735215657694
ATP11B-DT	0.19673294708762168
ATP12A	0.2691091646306688
ATP13A1	0.6671731474879351
ATP13A2	0.9630951705475064
ATP13A3	0.17594166724780802
ATP13A3-DT	0.35739961385392705
ATP13A4	0.4592010868892046
ATP13A4-AS1	0.7085074543957793
ATP13A5	0.09132664761699016
ATP13A5-AS1	0.10691845173828818
ATP1A1	0.3310106951345155
ATP1A1-AS1	0.3348339188051146
ATP1A2	0.4632392014025063
ATP1A3	0.5896191674951378
ATP1A4	0.2741118075668122
ATP1B1	0.17779536204535715
ATP1B2	0.7575850353282565
ATP1B3	0.8882483557256458
ATP1B3-AS1	0.8771374112362377
ATP23	0.480804771268917
ATP2A1	0.4060422994029087
ATP2A1-AS1	0.3464317450063891
ATP2A2	0.3208369696575331
ATP2A3	0.7793711823912322
ATP2B1	0.4248630474364568
ATP2B1-AS1	0.33425694630812663
ATP2B2	0.249006753347312
ATP2B2-IT1	0.7754364753850209
ATP2B2-IT2	0.746234005297058
ATP2B4	0.7280851189322342
ATP2C1	0.9572677091065328
ATP2C2	0.7709133735186835
ATP2C2-AS1	0.9084556517610765
ATP4A	0.11180789316776853
ATP4B	0.579949925256221
ATP5F1A	0.6225484535283166
ATP5F1B	0.5418051056187256
ATP5F1C	0.3373328627166474
ATP5F1D	0.9257564117790218
ATP5F1E	0.34541868243481066
ATP5IF1	0.7870393123542826
ATP5MC1	0.6946745938367462
ATP5MC2	0.5826783862321891
ATP5MC3	0.016267979984815332
ATP5ME	0.2704503940851166
ATP5MF	0.699699814661992
ATP5MF-PTCD1	0.6374143839334943
ATP5MG	0.1382893539067156
ATP5MGL	0.4871809977211855
ATP5MJ	0.2992215547347519
ATP5MK	0.3840835736445455
ATP5PB	0.9521450599254294
ATP5PD	0.6993711026500813
ATP5PF	0.7041508240588443
ATP5PO	0.6070468433135194
ATP6V0A1	0.5348423998162144
ATP6V0A2	0.2875090695353775
ATP6V0A4	0.1798993863052764
ATP6V0B	0.6258572161266838
ATP6V0C	0.8276
ATP6V0D1	0.6790440094079042
ATP6V0D1-DT	0.9399881245524152
ATP6V0D2	0.9609681751622552
ATP6V0E1	0.972894518526003
ATP6V0E2	0.14350819671649112
ATP6V0E2-AS1	0.16378776730925693
ATP6V1A	0.268226869454101
ATP6V1B1	0.6302857420038538
ATP6V1B1-AS1	0.6573087513499944
ATP6V1B2	0.22267851037799846
ATP6V1C1	0.587615846680567
ATP6V1C2	0.3458893748508274
ATP6V1D	0.8339149808675155
ATP6V1E1	0.6516485699161751
ATP6V1E2	0.9200824709479596
ATP6V1F	0.4161462330062132
ATP6V1FNB	0.4579149813234852
ATP6V1G1	0.13903946523447025
ATP6V1G2	0.4816979782947756
ATP6V1G2-DDX39B	0.5411732908642035
ATP6V1G3	0.8962892767651931
ATP6V1H	0.1179886296931697
ATP7B	0.0050350663666419715
ATP8A1	0.8818357593917427
ATP8A1-DT	0.73380857213919
ATP8A2	0.3824740624098059
ATP8B1	0.1871053555708423
ATP8B1-AS1	0.03215700585309511
ATP8B2	0.10667322774002476
ATP8B3	0.7605611136966162
ATP8B4	0.7535597495782609
ATP8B5P	0.6994446884865584
ATP9A	0.4591249986306478
ATP9B	0.4671999827342717
ATPAF1	0.1055406485544534
ATPAF2	0.8690893177163374
ATPSCKMT	0.42680423879695145
ATR	0.5527748677235539
ATRAID	0.4954160570201321
ATRIP	0.14914424128151835
ATRN	0.01205179220687197
ATRNL1	0.14617036401075684
ATXN1	0.10662718265089556
ATXN1-AS1	0.016395288807612485
ATXN10	0.21871471435537496
ATXN1L	0.13703818058903486
ATXN2	0.6607428230541028
ATXN2-AS	0.3365096516548531
ATXN2L	0.34210946625221106
ATXN3	0.05577271022696895
ATXN7	0.4343976300994705
ATXN7L1	0.22637005332749605
ATXN7L2	0.3315717070445338
ATXN7L3	0.3265582480929463
ATXN7L3-AS1	0.4096035015482412
ATXN7L3B	0.15795367086821474
ATXN8OS	0.548444214703101
AUH	0.6538057415075563
AUNIP	0.020554918106762517
AUP1	0.3649669251075544
AURKA	0.5272108001794416
AURKAIP1	0.5283445697278906
AURKB	0.5087887762081262
AURKC	0.9654189518746252
AUTS2	0.7914408134294024
AVEN	0.6384439708337238
AVIL	0.9414953233089592
AVL9	0.6500900347445411
AVP	0.2297780357209809
AVPI1	0.4299499069438743
AVPR1A	0.3944859423498984
AVPR1B	0.224410616296408
AVPR1B-DT	0.1978996169996623
AXDND1	0.2620935658128916
AXIN1	0.8643202730535638
AXIN2	0.2638429274012674
AXL	0.9654135851369632
AZGP1	0.17642929775750915
AZGP1P1	0.15602146505153625
AZI2	0.042286223030507664
AZIN1	0.12735656137757762
AZIN2	0.4866193317213045
AZU1	0.8220168720140948
B2M	0.1875208636230704
B3GALNT1	0.2315859140830823
B3GALNT2	0.7200239542121993
B3GALT1	0.24747281773215435
B3GALT1-AS1	0.18308837664889288
B3GALT2	0.7515223711938908
B3GALT4	0.38901838649402576
B3GALT5	0.3885047326511599
B3GALT5-AS1	0.5486777382865546
B3GALT6	0.10931679387243183
B3GALT9	0.7886495858558601
B3GAT1	0.044132764047453366
B3GAT1-DT	0.035110308711602645
B3GAT2	0.7456927463388597
B3GAT3	0.5722429872766416
B3GLCT	0.97020873906285
B3GNT2	0.4632865229740124
B3GNT3	0.9869522478865695
B3GNT4	0.6862598099166921
B3GNT5	0.8835593916988516
B3GNT6	0.8505222545051941
B3GNT7	0.7988690059608305
B3GNT8	0.9714609482955664
B3GNT9	0.040369323392120786
B3GNTL1	0.10054367411478987
B4GALNT1	0.919739086399526
B4GALNT2	0.18831006349948354
B4GALNT3	0.036977635996577884
B4GALNT4	0.3754211177094064
B4GALT1	0.4944624404662047
B4GALT1-AS1	0.30492837597020195
B4GALT2	0.3526180638106729
B4GALT3	0.07259447510439843
B4GALT4	0.2132452928129861
B4GALT4-AS1	0.1227669353379598
B4GALT5	0.10104139074277496
B4GALT6	0.15219723882610786
B4GALT7	0.5317968297637715
B4GAT1	0.7334955827691523
B4GAT1-DT	0.6905717663867461
B9D1	0.9054936904494442
B9D2	0.9117237888983544
BAALC	0.7337076268860734
BAALC-AS1	0.7459871616590288
BAALC-AS2	0.5844593772756254
BAAT	0.25775922930438994
BABAM1	0.02134025397416661
BABAM2	0.7801994579127229
BACE1	0.9991946971277891
BACE1-AS	0.998702570209108
BACE2	0.530870100077068
BACE2-IT1	0.6107552236679707
BACH1	0.5802920882397908
BACH1-AS1	0.7175043428141463
BACH1-IT1	0.6671098345919367
BACH1-IT2	0.7148930516177168
BACH1-IT3	0.3700157222795566
BACH2	0.3969529089040191
BAD	0.5381376729460299
BAG1	0.8181216247673742
BAG2	0.25703403574592504
BAG3	0.12164093328455072
BAG4	0.7444217651725746
BAG5	0.08524759474999455
BAG6	0.07276403756819977
BAHCC1	0.7034635985173644
BAHD1	0.3869075182966848
BAIAP2	0.5172618952428446
BAIAP2-DT	0.4017918141984892
BAIAP2L1	0.7460207636038808
BAIAP2L2	0.5912460944205811
BAIAP3	0.3109674605336212
BAK1	0.7438326159303839
BALR6	0.12680210086078325
BAMBI	0.10118379611883173
BANCR	0.1547228996540328
BANF1	0.4817074815150277
BANF2	0.3061061052203278
BANK1	0.9255755775744592
BANP	0.8672091606021477
BAP1	0.7185130739599361
BARD1	0.1764685260924429
BARHL1	0.30371740605204633
BARHL2	0.7675637019166001
BARX1	0.2922055009448587
BARX1-DT	0.2742331420120758
BARX2	0.9184864707927058
BASP1	0.12834480229567613
BASP1-AS1	0.09102886447413198
BATF	0.6282666421544583
BATF2	0.4821841293166022
BATF3	0.3920874057585859
BAX	0.05700900198971288
BAZ1A	0.8497047849791014
BAZ1A-AS1	0.8421337650838446
BAZ1B	0.0040385984560752375
BAZ2A	0.362720803161689
BAZ2B	0.15339322997853688
BAZ2B-AS1	0.15748580699989326
BBC3	0.06455790502907223
BBIP1	0.2510018304446205
BBLN	0.6043507187798294
BBOF1	0.459761698486713
BBOX1	0.4728064839649335
BBOX1-AS1	0.4906956824707746
BBS1	0.2719361152283345
BBS10	0.7221726966698406
BBS12	0.8861423370143691
BBS2	0.8763849121892873
BBS4	0.1886963737156948
BBS5	0.7574539284057513
BBS7	0.4860919359837435
BBS7-DT	0.510540850012026
BBS9	0.7580682194694293
BBX	0.013524662743095772
BCAM	0.5981084483775363
BCAN	0.8857034752753046
BCAN-AS1	0.905885482150678
BCAN-AS2	0.8251017360440756
BCAP29	0.2426352284724308
BCAR1	0.6625400485694627
BCAR3	0.6114655181350723
BCAR3-AS1	0.3442361609194932
BCAR4	0.029731940895571293
BCAS1	0.3361803462235744
BCAS2	0.5774551907075965
BCAS3	0.009200089699838545
BCAS4	0.3358720688417521
BCAT1	0.6218215668349527
BCAT2	0.15329154919013846
BCCIP	0.2505230644440509
BCDIN3D	0.21658241701443606
BCDIN3D-AS1	0.27181035280887694
BCHE	0.18299250472770884
BCKDHA	0.9534282337024184
BCKDHB	0.5106159493916361
BCKDK	0.15047516788502524
BCL10	0.9343846024997432
BCL10-AS1	0.6898519310409073
BCL11A	0.6084446238314312
BCL11B	0.3454288580093977
BCL2	0.9275680531749122
BCL2A1	0.08430684485031427
BCL2L1	0.3507267617938594
BCL2L1-AS1	0.3232425642734088
BCL2L10	0.4352672898679138
BCL2L11	0.3897276186298309
BCL2L12	0.7690135527368337
BCL2L13	0.8935418468050836
BCL2L14	0.8418603316940972
BCL2L15	0.19615130242812875
BCL2L2	0.4444179095197929
BCL2L2-PABPN1	0.4455439429334612
BCL3	0.4194819284165993
BCL6	0.7991344025306469
BCL6B	0.9188654876019964
BCL7A	0.6029742624263669
BCL7B	0.0029348333007824245
BCL7C	0.25829325699165906
BCL9	0.5902028767868227
BCL9L	0.5007007482771617
BCLAF1	0.12568688802658445
BCO1	0.4181981462620616
BCO2	0.9525870776673367
BCR	0.1842806307621528
BCRP3	0.4618086506964304
BCS1L	0.4712702756770773
BDH1	0.2285134652209385
BDH2	0.031077943575091083
BDKRB1	0.3875957227282438
BDKRB2	0.18662876197528935
BDNF	0.1924086204240098
BDNF-AS	0.25653214457631457
BDP1	0.26353888217121835
BEAN1	0.9366678874238332
BEAN1-AS1	0.9817327069873302
BECN1	0.7720929004993071
BECN2	0.9419105652205524
BEGAIN	0.4473199648293827
BEND3	0.26390491402738203
BEND4	0.1879383409092129
BEND5	0.981074137813542
BEND6	0.18860944650027892
BEND7	0.3926876164324885
BEND7-DT	0.33074080245990245
BEST1	0.18715571277846646
BEST2	0.40000358778421424
BEST3	0.11018793257441167
BEST4	0.7982891915321986
BET1	0.7899667238838156
BET1-AS1	0.8528501518377156
BET1L	0.09943802186479396
BFAR	0.5025564235725808
BFSP1	0.20275083385298653
BFSP2	0.2766272544463134
BFSP2-AS1	0.2886816163546945
BGLAP	0.4129242252562999
BGLT3	0.28205791926335555
BHLHA15	0.7309724606987913
BHLHA9	0.7698991765063534
BHLHE22	0.506216223870905
BHLHE22-AS1	0.4537313763208631
BHLHE23	0.6464707254026578
BHLHE40	0.429832744974003
BHLHE40-AS1	0.4641246892697333
BHLHE41	0.3501024572157377
BHMT	0.29060770010046033
BHMT2	0.8702824297847702
BICC1	0.0816287713145668
BICD1	0.488802492188876
BICD1-AS1	0.4814153734497716
BICD2	0.370195193968104
BICDL1	0.8808870888038962
BICDL2	0.3018285618186476
BICRA	0.6856739416059627
BICRA-AS1	0.5913906918218087
BICRAL	0.11686068183554076
BID	0.7205789280562056
BIK	0.2679568536517794
BIN1	0.8485964086423281
BIN2	0.20043592102494268
BIN3	0.8356936282895437
BIRC2	0.6419904075715073
BIRC3	0.30276078729345346
BIRC5	0.6099387267411412
BIRC6	0.5142747673380861
BIRC6-AS1	0.4591700528925803
BIRC6-AS2	0.4545420676938483
BIRC7	0.9891705850875676
BISPR	0.19491657101456988
BIVM	0.3091623661060046
BIVM-ERCC5	0.3164520752035803
BLACAT1	0.5026465102537353
BLACE	0.8580096723165078
BLCAP	0.00645011446611099
BLID	0.8159321344738788
BLK	0.1996071791656952
BLM	0.15609379255003095
BLMH	0.8104546975976655
BLNK	0.4719183766003026
BLOC1S1	0.29608532859868275
BLOC1S2	0.8515728608764177
BLOC1S3	0.43465276972027694
BLOC1S4	0.6314901545787551
BLOC1S5	0.2064682906204484
BLOC1S5-TXNDC5	0.3784627028360557
BLOC1S6	0.24893586992503305
BLTP1	0.4633670569572068
BLTP2	0.3415562214155033
BLTP3A	0.4103342882982828
BLTP3B	0.8469842472688451
BLVRA	0.4777052720472365
BLVRB	0.11149179923035056
BLZF1	0.09572325149039207
BMAL1	0.664362290062117
BMAL2	0.9517672813710036
BMAL2-AS1	0.9312525889142156
BMERB1	0.3467606402986674
BMF	0.9843379023017828
BMF-AS1	0.9781094710306708
BMI1	0.3960009976631188
BMP1	0.6672615537176081
BMP10	0.5284491310470489
BMP2	0.5798165881420321
BMP2K	0.9344986799079964
BMP2K-DT	0.6430633677349266
BMP3	0.04187282290902911
BMP4	0.4353274668704292
BMP5	0.1606093509286196
BMP6	0.7499752074364736
BMP7	0.9315744810706196
BMP7-AS1	0.7701823873183993
BMP8A	0.5676004447781273
BMP8B	0.3994223059554277
BMP8B-AS1	0.3988439820866863
BMPER	0.4064814363426591
BMPR1A	0.7128317574131646
BMPR1B	0.3783974373438164
BMPR1B-DT	0.945546699758117
BMPR2	0.2500236560933053
BMS1	0.8324003312784631
BMS1P4	0.146931203968718
BMS1P4-AGAP5	0.16296981724664467
BMT2	0.2499990292030333
BNC1	0.4305485261275705
BNC2	0.9238182712470054
BNC2-AS1	0.6225326639498745
BNIP1	0.809490651394116
BNIP2	0.12547545579406788
BNIP3	0.15383612882026634
BNIP3L	0.2314827025641044
BNIP5	0.4965707585593812
BNIPL	0.16701556861196198
BOC	0.26295824374710697
BOD1	0.493986396861711
BOD1L1	0.6356711221195517
BOD1L2	0.3128879306303723
BOK	0.6270563407939311
BOK-AS1	0.6022931547393956
BOLA1	0.93172370803493
BOLA2-SMG1P6	0.3161966753075404
BOLA2B	0.12484320194097198
BOLA3	0.39770292868001533
BOLA3-DT	0.6661889023050345
BOLL	0.14710598362899802
BOP1	0.7292980497904169
BORA	0.5116966130331313
BORCS5	0.5690713430903016
BORCS6	0.5010661525751631
BORCS7	0.13125200321861785
BORCS7-ASMT	0.11228845460781806
BORCS8	0.3682247372161405
BORCS8-MEF2B	0.328791855962011
BPESC1	0.01848778552854013
BPGM	0.22131626051300068
BPHL	0.4993678385821399
BPI	0.015961900855744837
BPIFA1	0.8494737304774792
BPIFA2	0.30535288904591273
BPIFA3	0.8366575472147131
BPIFA4P	0.7876852721309452
BPIFB1	0.6753464529916153
BPIFB2	0.9363968101153586
BPIFB3	0.6836436480467375
BPIFB4	0.4917329941984751
BPIFB6	0.8532003160507652
BPIFC	0.12491148296248278
BPNT1	0.9544510656236294
BPNT2	0.1848571265707661
BPTF	0.01386485359749007
BRAF	0.7880881322107774
BRAP	0.186720164932602
BRAT1	0.3102305031650281
BRCA1	0.5189108091634401
BRCA2	0.2639350026521341
BRD1	0.3333945270523845
BRD2	0.06614527340239224
BRD3	0.4689842614678733
BRD3OS	0.4501051785259335
BRD4	0.8766811509763809
BRD7	0.6570646143581598
BRD8	0.13048030724095167
BRD9	0.6963451802946262
BRDT	0.643507551808558
BRF1	0.9617172156155444
BRF2	0.4026385259443954
BRI3	0.6895379879425394
BRI3BP	0.1615642169012843
BRICD5	0.02181381649431552
BRINP1	0.3046387841916636
BRINP2	0.9241947107518368
BRINP3	0.6442379638350659
BRINP3-DT	0.326959367766537
BRIP1	0.07683284994770727
BRIX1	0.8223695819854278
BRK1	0.16844487213755022
BRME1	0.0961835027052806
BRMS1	0.7060088787935018
BRMS1L	0.2636034990483256
BROX	0.4007396160239021
BRPF1	0.3597060713838421
BRPF3	0.4848839678419026
BRPF3-AS1	0.09512568993777236
BRSK1	0.034835312538063434
BRSK2	0.26649635323749105
BRWD1	0.12163927233436715
BRWD1-AS1	0.1199685613759402
BRWD1-AS2	0.16598172965910174
BRWD1-IT1	0.08393423963493002
BSCL2	0.6151794773873027
BSDC1	0.4401700813174894
BSG	0.3342010278142237
BSG-AS1	0.3050467238571759
BSN	0.5249998188381979
BSN-AS1	0.40155131665494015
BSN-DT	0.7537467494155936
BSND	0.553162655765298
BSPH1	0.6961888042966058
BSPRY	0.9291839561464096
BST1	0.9957795495873468
BST2	0.09056648164016644
BSX	0.07649182725822072
BTAF1	0.0870494026429382
BTBD1	0.4962158418113123
BTBD10	0.9900215108826568
BTBD16	0.6451804463134648
BTBD17	0.07547528339748988
BTBD18	0.8939532636898677
BTBD19	0.7812104097682124
BTBD2	0.08769355106855248
BTBD3	0.6556306744563185
BTBD3-AS1	0.5733161243657132
BTBD6	0.938272832151082
BTBD7	0.6280045569664363
BTBD8	0.48748204522352295
BTBD9	0.8561173833751492
BTBD9-AS1	0.8256831525657214
BTC	0.030802314611231563
BTD	0.6884756626158834
BTF3	0.30707567111186296
BTF3-DT	0.26763684696816603
BTF3L4	0.7190578560418664
BTG1	0.5019816250396568
BTG1-DT	0.3371426597301555
BTG2	0.6921746355523775
BTG2-DT	0.7056269345522346
BTG3	0.16457567374998355
BTG3-AS1	0.16376004617365364
BTG4	0.8830140249068075
BTLA	0.8500142096129949
BTN1A1	0.2625119548516473
BTN2A1	0.4075987197739668
BTN2A2	0.48015945175706
BTN2A3P	0.4960839253120599
BTN3A1	0.4383627106809643
BTN3A2	0.4087230553933719
BTN3A3	0.4886011616013807
BTNL2	0.15094787379339014
BTNL3	0.5925886702296422
BTNL8	0.7917228670732502
BTNL9	0.5453497952370306
BTRC	0.32067279561061035
BUB1	0.6107332932028668
BUB1B	0.7428364052464413
BUB1B-PAK6	0.7892825537644361
BUB3	0.7599644358530551
BUD13	0.9415240756490021
BUD13-DT	0.8746589035433956
BUD23	0.5747786573116737
BUD31	0.6056935678548057
BVES	0.5513586852947627
BVES-AS1	0.3374795734127153
BYSL	0.4614120241764267
BZW1	0.8037545790408592
BZW1-AS1	0.5098333772205275
BZW2	0.8661166768943853
C10orf105	0.6098896048666158
C10orf120	0.07252203015129778
C10orf143	0.7459170733182673
C10orf53	0.4165014672593571
C10orf55	0.07282663435077047
C10orf62	0.18834315993732925
C10orf67	0.4611020617797393
C10orf67-AS1	0.31211623935922506
C10orf71	0.20302696907004053
C10orf71-AS1	0.23967644515440803
C10orf82	0.16685885645371526
C10orf88	0.4536953374811671
C10orf90	0.15714550834208496
C10orf95	0.2456318529171822
C10orf95-AS1	0.23837304787207866
C11orf1	0.7701909810528108
C11orf16	0.9656536486241071
C11orf21	0.12066557602750685
C11orf24	0.7653233188827266
C11orf40	0.9296191644612322
C11orf42	0.014761780258388481
C11orf52	0.5406648457744105
C11orf54	0.2587471386133765
C11orf58	0.7024219802916976
C11orf65	0.20033884317015774
C11orf68	0.5604326847070333
C11orf71	0.2112885459995934
C11orf80	0.07874654004850312
C11orf86	0.17734401671405492
C11orf87	0.5558545897081514
C11orf91	0.09055887020143877
C11orf94	0.08134200429713513
C11orf96	0.8461953149223012
C11orf97	0.7424027937309078
C11orf98	0.5252724918281155
C12orf29	0.4131870389144835
C12orf4	0.4273484770259003
C12orf40	0.4189765523670902
C12orf42	0.5989585787276468
C12orf42-AS1	0.9951812229061968
C12orf43	0.808566906207679
C12orf50	0.5615585239981319
C12orf54	0.2473004999732042
C12orf56	0.6817497468000806
C12orf60	0.8240150793005079
C12orf71	0.5611897079539242
C12orf73	0.08909423224559193
C12orf75	0.2908304530344581
C12orf75-AS1	0.3069587901762088
C12orf76	0.34744570555049403
C13orf42	0.33054559681171025
C13orf46	0.39518681182953214
C14orf119	0.16239523661504726
C14orf132	0.9949957746215168
C14orf178	0.07172844241868838
C14orf180	0.2347534780843472
C14orf28	0.6815042785691032
C14orf39	0.07457425897292136
C14orf93	0.8026968980594609
C15orf32	0.5194817740808891
C15orf39	0.8338783867772197
C15orf40	0.8773209498457006
C15orf48	0.5627205403053828
C15orf61	0.6671430578433629
C15orf62	0.4774430783913338
C16orf46	0.694465477994619
C16orf54	0.22279167787815815
C16orf74	0.4585704999479704
C16orf78	0.28699752383324456
C16orf82	0.5790569941485224
C16orf86	0.5115542380854103
C16orf87	0.09423831772908324
C16orf89	0.5303102500303362
C16orf90	0.4735782832933546
C16orf91	0.4625093633614122
C16orf92	0.9986963201815524
C16orf95	0.5080724149683928
C16orf95-DT	0.22190578582776652
C16orf96	0.2186476635063105
C17orf100	0.7778258685146202
C17orf107	0.6178475711587471
C17orf113	0.1475151841421939
C17orf114	0.39952413180818347
C17orf49	0.8346483513111608
C17orf50	0.5015415474632958
C17orf58	0.007681444333168308
C17orf67	0.2658791173326178
C17orf75	0.5500579923792598
C17orf78	0.7954457183998671
C17orf80	0.8095290452641155
C17orf97	0.6503308016660472
C17orf98	0.29789517476425154
C17orf99	0.69123295122325
C18orf21	0.9696879334174976
C18orf25	0.6383245021551223
C18orf32	0.6363395841317616
C18orf54	0.05391708881277013
C18orf63	0.6388094337223027
C19orf12	0.8888167118648598
C19orf18	0.52592806516767
C19orf25	0.8321529409051898
C19orf33	0.309388018832273
C19orf38	0.2621333625486081
C19orf44	0.5367147499840115
C19orf47	0.10724508631036501
C19orf53	0.17617657073238244
C19orf54	0.2622506797543266
C19orf67	0.38893762871719895
C19orf73	0.08815220398036505
C19orf81	0.9127244170216452
C19orf84	0.1841985188319109
C19orf85	0.22216437404765196
C1D	0.21758016035535926
C1GALT1	0.0965046035569177
C1GALT1C1L	0.4321630071896436
C1QA	0.9595232577769705
C1QB	0.931275656230508
C1QBP	0.8273912177427736
C1QC	0.9539691691709076
C1QL1	0.5885077495009478
C1QL2	0.22340243499998325
C1QL3	0.3354037647525776
C1QL4	0.9721946866213924
C1QTNF1	0.4338219032032706
C1QTNF1-AS1	0.4050823306605318
C1QTNF12	0.13788431364238407
C1QTNF2	0.10303570529504752
C1QTNF3	0.9535616186282044
C1QTNF3-AMACR	0.967963315178454
C1QTNF4	0.16941915492759752
C1QTNF5	0.2678839403398717
C1QTNF6	0.3451937553768052
C1QTNF7	0.9018291529195726
C1QTNF7-AS1	0.8803467445478941
C1QTNF8	0.3654729042774044
C1QTNF9	0.6874013897337503
C1QTNF9-AS1	0.7101084299169231
C1QTNF9B	0.7818705163935127
C1orf100	0.6825307599396192
C1orf105	0.13371001772530205
C1orf109	0.9140910608429864
C1orf112	0.6934096094974931
C1orf115	0.24339049384582465
C1orf116	0.5811253763618291
C1orf122	0.7178662969233691
C1orf127	0.8212356085723385
C1orf131	0.6622417031176869
C1orf141	0.2733832426541023
C1orf146	0.2868325386887718
C1orf147	0.9732542381451535
C1orf159	0.4234519216764776
C1orf162	0.9247015014705257
C1orf167	0.23432294594363265
C1orf167-AS1	0.30206226673725023
C1orf174	0.4144245112131509
C1orf185	0.5887134989160677
C1orf198	0.8226700449425914
C1orf21	0.9958571085936156
C1orf21-DT	0.9924697202213392
C1orf210	0.9545315003767992
C1orf216	0.2731762212554033
C1orf220	0.5661825885940038
C1orf226	0.34511371337548125
C1orf232	0.3070356152800133
C1orf35	0.8170208672562898
C1orf43	0.5944170446296929
C1orf50	0.9694444121498176
C1orf50-AS1	0.9694444121498176
C1orf52	0.8837275149704154
C1orf53	0.007392001141768746
C1orf54	0.4996323072557897
C1orf56	0.3073479795625295
C1orf68	0.4396997419820626
C1orf74	0.10376647034467568
C1orf87	0.9666795923270082
C1orf94	0.4634102068429968
C2	0.009560108293930223
C2-AS1	0.019941033602967284
C20orf141	0.6928067326118987
C20orf144	0.3339896940407357
C20orf173	0.3548164073088265
C20orf202	0.06988659394633234
C20orf203	0.984290071104306
C20orf204	0.7280391354860246
C20orf27	0.90450896185717
C20orf85	0.41642257464234
C20orf96	0.2362518200229071
C21orf140	0.9428147575551044
C21orf58	0.3202004911615656
C21orf62	0.440510749340149
C21orf62-AS1	0.5624574590002742
C21orf91	0.3689690104236958
C21orf91-OT1	0.32609698427761635
C22orf15	0.9931572661710776
C22orf23	0.5426968768474875
C22orf31	0.8176348472491548
C22orf39	0.7705706109162358
C22orf42	0.9940997316775412
C2CD2	0.05915885006946986
C2CD2L	0.6027578199786223
C2CD3	0.32342406748966296
C2CD4A	0.3420311410191414
C2CD4B	0.3143052430289637
C2CD4C	0.2973941677422969
C2CD4D	0.3681231475634299
C2CD4D-AS1	0.3206103721863279
C2CD5	0.7569065530228218
C2CD5-AS1	0.8693420161637493
C2CD6	0.4887197128868552
C2orf15	0.11552818718313727
C2orf16	0.31721420786730903
C2orf27A	0.03517907375776785
C2orf42	0.6516310032730608
C2orf49	0.9348560712996092
C2orf49-DT	0.9277790793886076
C2orf50	0.06996403970908371
C2orf66	0.6701107512036677
C2orf68	0.812625808200864
C2orf69	0.8895110330492394
C2orf72	0.09809721051529864
C2orf73	0.7967953114096225
C2orf74	0.12735610890467408
C2orf74-DT	0.13475486778732282
C2orf76	0.042208757642566035
C2orf78	0.5010024279872571
C2orf80	0.2657922869117272
C2orf81	0.5350628102988076
C2orf83	0.6946864572800273
C2orf88	0.3349104179778008
C2orf92	0.4097020736014952
C3	0.8790724145826612
C3P1	0.36685447423933054
C3orf14	0.2196129660365556
C3orf18	0.9236877811613836
C3orf20	0.5423215769799796
C3orf22	0.7482483614938453
C3orf33	0.2925608967154202
C3orf36	0.7023636659645712
C3orf38	0.8434579444575294
C3orf49	0.535288285611663
C3orf52	0.1803580598483399
C3orf56	0.8710974721414169
C3orf62	0.2528465206854368
C3orf70	0.31013605531596
C3orf80	0.461425538433325
C3orf84	0.1434815679524465
C3orf85	0.5906771204270924
C4A	0.05115895418818117
C4A-AS1	0.035131801342041184
C4B	0.021870694090757592
C4B-AS1	0.010829850316501188
C4BPA	0.38191352783612864
C4BPB	0.463063063313845
C4orf17	0.6714736138815327
C4orf19	0.5158711606732472
C4orf3	0.8462583593573842
C4orf33	0.003372539475082648
C4orf36	0.35114863076667396
C4orf45	0.5839765414584476
C4orf46	0.9359707605964692
C4orf47	0.05483056215692278
C4orf48	0.06885133639747654
C4orf50	0.8254901386739435
C4orf51	0.9020168658710476
C4orf54	0.5385905736009269
C5	0.05172610561267554
C5AR1	0.0798358300778918
C5AR2	0.03974623048001291
C5orf15	0.5759554348262285
C5orf22	0.6213067995387409
C5orf24	0.7898611769242967
C5orf34	0.5902473421612715
C5orf34-AS1	0.5745227371250913
C5orf46	0.9160968295862904
C5orf47	0.32157833946797343
C5orf49	0.3496526005422055
C5orf52	0.5967810960838991
C5orf58	0.7063115368465241
C5orf60	0.4573400658640268
C5orf63	0.9161757240431808
C5orf64	0.7948280858691723
C5orf64-AS1	0.6204887907590213
C5orf67	0.42248465800222856
C6	0.16814583592110754
C6orf118	0.425718602969411
C6orf120	0.8768548271242038
C6orf132	0.6963178927810117
C6orf136	0.10074870171083372
C6orf141	0.3126714671725477
C6orf15	0.016378147398186767
C6orf163	0.8292669453866917
C6orf226	0.3956818418534888
C6orf47	0.07552402776483191
C6orf47-AS1	0.07552402776483191
C6orf52	0.4859857225748096
C6orf58	0.407773490023522
C6orf62	0.956763636725876
C6orf89	0.4173274704908091
C7	0.6777344238454537
C7orf25	0.7408274321756028
C7orf31	0.02551868633619564
C7orf33	0.4843248820552794
C7orf50	0.13114119427120335
C7orf57	0.3422949696053865
C8A	0.9853271214320274
C8B	0.9951318323663269
C8G	0.5931010340412437
C8orf33	0.4515964230606572
C8orf34	0.12675895512048924
C8orf34-AS1	0.8814667793779809
C8orf44	0.5307187595652582
C8orf44-SGK3	0.7092767793077001
C8orf48	0.05139104388715732
C8orf58	0.9898427584537492
C8orf74	0.5364066015458948
C8orf76	0.7268257554184676
C8orf82	0.8910593679442027
C8orf88	0.14709725874891388
C8orf89	0.4230515748860274
C8orf90	0.031596372005403994
C9	0.8153755578934452
C9orf131	0.17233270625021355
C9orf152	0.3650078277693833
C9orf153	0.4272515090851743
C9orf163	0.2358162094604737
C9orf24	0.5747647437049568
C9orf40	0.5090174163438786
C9orf43	0.8706715585011631
C9orf50	0.4292528792128685
C9orf57	0.1615248869146655
C9orf64	0.5434884602265738
C9orf72	0.9467170724241362
C9orf78	0.3334584303114555
C9orf85	0.4754332866606327
CA1	0.24524689270427255
CA10	0.04644780352822125
CA11	0.1088113382791121
CA12	0.21825405436092926
CA13	0.357687356339684
CA14	0.5219038747130198
CA2	0.3439206356922502
CA3	0.2718482629754769
CA3-AS1	0.3227053399419316
CA4	0.21093654217922206
CA5A	0.8541279064950089
CA6	0.019386111849612864
CA7	0.8600045373258913
CA8	0.9447415664624196
CA9	0.3889171861561461
CAAP1	0.7873621648605909
CAB39	0.5954124913243712
CAB39L	0.8559254568297472
CABCOCO1	0.6634899737332439
CABIN1	0.8247386404892088
CABLES1	0.2263498627095429
CABLES2	0.551695426975197
CABP1	0.5884779826093466
CABP1-DT	0.8350452527700406
CABP2	0.8944244875701752
CABP4	0.4539935013405054
CABP5	0.7800559294921103
CABP7	0.3471597571476161
CABP7-DT	0.3102954472573293
CABS1	0.2803036166153937
CABYR	0.9933738244893756
CACFD1	0.2293078206370182
CACHD1	0.5314181751330688
CACNA1A	0.3654453964964198
CACNA1B	0.41078299100412347
CACNA1C	0.7696439777897329
CACNA1C-AS1	0.5828626789683106
CACNA1C-AS2	0.6088839535519971
CACNA1C-AS3	0.6724000855429672
CACNA1C-AS4	0.6379169735507002
CACNA1C-IT1	0.6100289700205354
CACNA1C-IT3	0.9650840866533886
CACNA1D	0.4105897400071125
CACNA1E	0.30793671152826063
CACNA1G	0.8175656707909079
CACNA1G-AS1	0.6127567791538737
CACNA1H	0.656720886985479
CACNA1I	0.4569545440371848
CACNA1S	0.6106149987337046
CACNA2D1	0.18394742625080254
CACNA2D1-AS1	0.5520821436311325
CACNA2D2	0.7410517153644824
CACNA2D3	0.3725357353045201
CACNA2D3-AS1	0.7157197686296719
CACNA2D4	0.7441846207559834
CACNB1	0.17270533763583834
CACNB2	0.1393646948139733
CACNB3	0.06326384855646999
CACNB4	0.2286872965724908
CACNG1	0.3603934188501297
CACNG2	0.09718602586046388
CACNG2-DT	0.3192897541248525
CACNG3	0.5083865786136792
CACNG4	0.08365200228977254
CACNG5	0.4091533730075734
CACNG6	0.12948971047461272
CACNG7	0.0975196138357034
CACNG8	0.1746202624131845
CACTIN	0.6323778315065027
CACTIN-AS1	0.6215074678352759
CACUL1	0.31860128441462776
CACYBP	0.8164371797859189
CAD	0.4298932063299917
CADM1	0.6683321015721883
CADM1-AS1	0.9361318870289156
CADM2	0.9974066043848164
CADM2-AS1	0.8689887532775418
CADM2-AS2	0.8822347618845449
CADM3	0.9317262978404874
CADM3-AS1	0.9071785242928188
CADM4	0.7996042021152254
CADPS	0.9710645202444688
CADPS2	0.4411141702487607
CAGE1	0.08775290837002703
CAHM	0.3615149562642779
CALB1	0.30159567576330115
CALB2	0.5461469619616856
CALCA	0.23332357514347105
CALCB	0.6400812133430136
CALCOCO1	0.917696635667412
CALCOCO2	0.4283219698256855
CALCR	0.08170891690785226
CALCRL	0.16167024347671027
CALCRL-AS1	0.08347819063008878
CALD1	0.18539718724029952
CALHM1	0.28797731674071875
CALHM2	0.2538985078369813
CALHM3	0.3352640087456256
CALHM4	0.20465851391722595
CALHM5	0.11168256060895733
CALHM6	0.06132130378630263
CALHM6-AS1	0.06132130378630263
CALM1	0.3933267268673165
CALM2	0.3592062179008229
CALM3	0.2877105157468327
CALML3	0.7704273236715597
CALML3-AS1	0.7460914675417684
CALML4	0.6093225281221879
CALML5	0.6671737523093667
CALML6	0.3384578257472184
CALN1	0.7889056032165129
CALR	0.012169592597331302
CALR3	0.5548167435571254
CALU	0.6256599726113866
CALY	0.20534668813827886
CAMK1	0.6068376386209622
CAMK1D	0.41277549598014784
CAMK1G	0.5953345220715553
CAMK2A	0.5456126368583727
CAMK2B	0.3406544328403561
CAMK2D	0.040808855623348905
CAMK2G	0.04708739104131532
CAMK2G-AS1	0.04152590535730572
CAMK2N1	0.3364101088802767
CAMK2N2	0.22177103998919856
CAMK4	0.6404302860479885
CAMKK1	0.7869512211003759
CAMKK2	0.4705596972540875
CAMKMT	0.7021113095078949
CAMKV	0.14880883529621086
CAMLG	0.7243981785284224
CAMP	0.23671181951342696
CAMSAP1	0.09469191246263037
CAMSAP1-DT	0.1828439587065108
CAMSAP2	0.05839733352233434
CAMSAP3	0.14510601754415586
CAMTA1	0.3271825859319848
CAMTA1-AS1	0.8806419939170864
CAMTA1-AS2	0.463595959798701
CAMTA1-DT	0.4992720777081849
CAMTA1-IT1	0.23501259855608325
CAMTA2	0.3787251415478625
CAMTA2-AS1	0.3300477478403316
CAND1	0.3974062140734651
CAND2	0.11321279907514376
CANT1	0.6840375939753071
CANX	0.41765737014861976
CAP1	0.39224906376689817
CAP2	0.9993936825783089
CAPG	0.22699420475397894
CAPN1	0.4894956762073046
CAPN1-AS1	0.4520164414008481
CAPN10	0.6710311823791242
CAPN10-DT	0.5340741972955346
CAPN11	0.13584447342864653
CAPN12	0.4719397711540931
CAPN13	0.14438346660196927
CAPN14	0.861536477607501
CAPN15	0.8773175409284469
CAPN2	0.08446550588699969
CAPN3	0.03746188127409439
CAPN5	0.7704149838804906
CAPN7	0.6561300932195874
CAPN8	0.15809313596645352
CAPN9	0.14791534926000974
CAPNS1	0.0012840870239562152
CAPNS2	0.16917946261421246
CAPRIN1	0.2869613346691875
CAPRIN2	0.1531919171425678
CAPS	0.7492428801673294
CAPS2	0.8979019844353336
CAPS2-AS1	0.7007890328860789
CAPSL	0.16218020588772547
CAPSL-DT	0.10589811715713716
CAPZA1	0.08973691470036582
CAPZA2	0.3495124601348022
CAPZA3	0.7099760853732866
CAPZB	0.8617303337272486
CARD10	0.6675421387778161
CARD11	0.5150332136912653
CARD11-AS1	0.3519811021834527
CARD14	0.12874168733997732
CARD16	0.20676418835047208
CARD18	0.7703647402085902
CARD19	0.09857469525097418
CARD6	0.8231385432862228
CARD8	0.2198170361435567
CARD8-AS1	0.8596204171205377
CARD9	0.6595184436631217
CARF	0.75686957741141
CARHSP1	0.35449164218561435
CARHSP1-DT	0.2650539074292251
CARM1	0.29922387482829904
CARMAL	0.6355355736767238
CARMIL1	0.3636101578107347
CARMIL2	0.5317291995683351
CARMIL3	0.045046245234200144
CARMN	0.6164277790040039
CARNMT1	0.28759780576702904
CARNMT1-AS1	0.3647067534729176
CARNS1	0.6028846921854842
CARS1	0.9608990622286387
CARS1-AS1	0.9119507594805676
CARS2	0.6283658912579729
CARTPT	0.1909104221018439
CASC11	0.8377739825425754
CASC15	0.4911239852503287
CASC16	0.049824658397345234
CASC17	0.13466047817435026
CASC18	0.7207675916819649
CASC19	0.26702540617699544
CASC2	0.5791125665982677
CASC20	0.03526671859532543
CASC22	0.21296867719235574
CASC23	0.8453397935414082
CASC3	0.705744531158178
CASC6	0.9030347619886679
CASC8	0.88762602493096
CASC9	0.9231737863010429
CASD1	0.9397398307729996
CASKIN1	0.019190137320424402
CASKIN2	0.7429320312472468
CASP1	0.15170320691163186
CASP10	0.4360268488981451
CASP12	0.8024285724243783
CASP14	0.7882745236287144
CASP2	0.8246783876082706
CASP3	0.570001840688532
CASP4	0.3281548128912179
CASP4LP	0.7298324619840478
CASP5	0.2252361587052452
CASP6	0.08610529590917948
CASP7	0.9330346318695012
CASP8	0.17762050767813709
CASP8AP2	0.3243814854102833
CASP9	0.947933138899854
CASQ1	0.20089364710659305
CASQ2	0.8648597568399286
CASR	0.914430253469518
CASS4	0.4787188580752648
CAST	0.8327620108371557
CASTOR1	0.16608478070380228
CASTOR2	0.14084067433087238
CASTOR3P	0.20573543038098613
CASZ1	0.07144840632381283
CAT	0.8064363659961493
CATIP	0.5346952284921148
CATIP-AS1	0.5346952284921148
CATIP-AS2	0.5952702688491472
CATSPER1	0.4487774606808375
CATSPER2	0.8268203593626027
CATSPER2P1	0.7674390415971639
CATSPER3	0.5562667615910799
CATSPER4	0.22146618009466254
CATSPERB	0.07885531598001666
CATSPERD	0.32478728524608
CATSPERE	0.6454279880030209
CATSPERG	0.2317802579258051
CATSPERZ	0.5008110122235417
CAV1	0.08437813993121418
CAV2	0.0336133376800401
CAV3	0.4103237360048467
CAVIN1	0.7942324071710367
CAVIN2	0.6361834014760556
CAVIN2-AS1	0.2969098139777907
CAVIN3	0.5032637460678661
CAVIN4	0.19316073660164146
CBARP	0.9473178875651824
CBARP-DT	0.946556502462792
CBFA2T2	0.3246760149822997
CBFA2T3	0.19481724474973852
CBFB	0.09291903862268797
CBL	0.3174810896385565
CBLB	0.8173214936670197
CBLC	0.4185008500367905
CBLIF	0.018241763988265103
CBLL1	0.3114316839760358
CBLL1-AS1	0.3976171260655851
CBLN1	0.2700842654579858
CBLN2	0.670355185960706
CBLN3	0.5587547490570642
CBLN4	0.12751139020648222
CBR1	0.8027580208780646
CBR1-AS1	0.5748776468209409
CBR3	0.23411498092995156
CBR3-AS1	0.16919708300872638
CBR4	0.6291240976865196
CBR4-DT	0.4927966782360918
CBS	0.4269610050296237
CBX1	0.8730834987415883
CBX2	0.5861003593719173
CBX3	0.3133843400325937
CBX4	0.6342786156744129
CBX5	0.5293823573383721
CBX6	0.5294155210876758
CBX7	0.4425508696588203
CBX8	0.483270047004235
CBY1	0.9641622287956464
CBY2	0.6344868183597443
CBY3	0.32790861627636103
CC2D1A	0.0557025605019541
CC2D1B	0.5497357689074374
CC2D2A	0.9569413394307712
CC2D2B	0.9514279527814866
CCAR1	0.8647353153822127
CCAR2	0.9888834647775936
CCAT2	0.7625775803156379
CCBE1	0.3363192348653932
CCDC102A	0.7893731779024853
CCDC102B	0.3831023523880559
CCDC103	0.5232459804811904
CCDC105	0.7176907802257163
CCDC106	0.594061969278083
CCDC107	0.3607733599525783
CCDC110	0.025361003342971426
CCDC112	0.3517838076616091
CCDC113	0.10538291371131496
CCDC115	0.9487551056494544
CCDC116	0.8101030293387526
CCDC117	0.15992276276290274
CCDC12	0.9460790495219492
CCDC121	0.5632247215029067
CCDC122	0.8099105735855125
CCDC124	0.40274473193485855
CCDC125	0.5155358967626475
CCDC126	0.6773463962623476
CCDC127	0.6804573068291866
CCDC13	0.07536697471396048
CCDC13-AS1	0.05200580447395575
CCDC13-AS2	0.13961397187481345
CCDC134	0.3877456010432932
CCDC136	0.521284551611831
CCDC137	0.8301182390810441
CCDC138	0.4611087839804021
CCDC14	0.8622243000664978
CCDC140	0.6150555634606023
CCDC141	0.3548414734750255
CCDC142	0.3301249621696877
CCDC144A	0.8833725234367109
CCDC144BP	0.01777407519005475
CCDC144NL	0.2705323658275801
CCDC144NL-AS1	0.4825583340009914
CCDC146	0.16546807754433918
CCDC148	0.4748708732363635
CCDC148-AS1	0.3754153199565737
CCDC149	0.4385033206079009
CCDC15	0.21263076977621714
CCDC15-DT	0.5085037999241759
CCDC150	0.9338474750107196
CCDC152	0.05469642713630807
CCDC153	0.3335124887649645
CCDC154	0.7190634726843282
CCDC157	0.014990560305446153
CCDC158	0.6723967913891334
CCDC159	0.822123039827352
CCDC163	0.9300674088135444
CCDC166	0.051359438077672966
CCDC167	0.9496192933183759
CCDC168	0.3228068530231164
CCDC169	0.5844321680648443
CCDC169-SOHLH2	0.4965291175594718
CCDC17	0.2915703160989675
CCDC170	0.30775036852538645
CCDC171	0.27346115138756083
CCDC172	0.3039874109903065
CCDC174	0.6486464295848169
CCDC175	0.18495215456684544
CCDC177	0.8191205887582294
CCDC178	0.4774342335160197
CCDC179	0.6183445774195628
CCDC18	0.5799387435463115
CCDC18-AS1	0.7586275212358491
CCDC180	0.6623883142132136
CCDC181	0.14544750100785847
CCDC182	0.1423202097226583
CCDC183	0.026338085015725318
CCDC183-AS1	0.02469142229362981
CCDC184	0.2243636523847568
CCDC185	0.8554325851953437
CCDC186	0.7293182634141294
CCDC187	0.2467610474731669
CCDC188	0.8630247268594187
CCDC190	0.5091707020374813
CCDC191	0.23836373106396685
CCDC192	0.19109113374377407
CCDC194	0.04607636530070491
CCDC195	0.5013034712522552
CCDC196	0.8421733489139089
CCDC197	0.5664856152040716
CCDC198	0.7948385053377713
CCDC200	0.6450876793608116
CCDC201	0.1977243424673053
CCDC24	0.3469366237650777
CCDC25	0.8529493168228041
CCDC26	0.3336020352760658
CCDC27	0.12585472550290555
CCDC28A	0.6081999222430899
CCDC28A-AS1	0.3276491787819185
CCDC28B	0.6465260014517817
CCDC3	0.4598484368435715
CCDC30	0.6869465782129144
CCDC32	0.7442257483132493
CCDC33	0.6176844669763101
CCDC34	0.6732727809561097
CCDC38	0.10004093592433656
CCDC39	0.2436113859976739
CCDC39-AS1	0.26787148088878804
CCDC40	0.2345993775300773
CCDC42	0.304370260959927
CCDC43	0.590162781127751
CCDC47	0.17864737534675712
CCDC50	0.8402789156178943
CCDC51	0.14080720561396382
CCDC54	0.8775290128631981
CCDC54-AS1	0.9230938260749184
CCDC57	0.8781862493030332
CCDC59	0.6575632438459784
CCDC6	0.019030933016075332
CCDC60	0.4145992432887264
CCDC61	0.6428599315786939
CCDC62	0.5726043159608051
CCDC63	0.3671488313763773
CCDC65	0.4969154355038336
CCDC66	0.2431708151448149
CCDC68	0.4962809840123997
CCDC69	0.7773258251997851
CCDC7	0.4253455698916078
CCDC70	0.09586505957267133
CCDC71	0.13187820344066176
CCDC71L	0.4046047279143245
CCDC73	0.5768129323111422
CCDC74A	0.3617707011358921
CCDC74B	0.4391501179798603
CCDC77	0.22469643089920396
CCDC78	0.7933337461628274
CCDC8	0.1346873591864643
CCDC80	0.16395964711681393
CCDC81	0.4619339148108617
CCDC82	0.25428917676368623
CCDC83	0.5657823266876162
CCDC85A	0.40348207702663375
CCDC85B	0.4329131625619885
CCDC85C	0.4903410744968878
CCDC86	0.8095013272937779
CCDC87	0.29333087806901204
CCDC88A	0.213153340117942
CCDC88B	0.6930294059366935
CCDC88C	0.6514258663890559
CCDC88C-DT	0.6559724224833905
CCDC89	0.4526475903881019
CCDC9	0.05301040274339597
CCDC90B	0.2764549313165868
CCDC90B-AS1	0.1770317627566927
CCDC91	0.5730616274021411
CCDC92	0.6076844360476414
CCDC92B	0.815916815607493
CCDC93	0.3255583358648611
CCDC96	0.2446087258640457
CCDC97	0.9267066361499224
CCDC9B	0.19952047138468493
CCDST	0.555160239453238
CCER1	0.05533350132282694
CCER2	0.3290366123560077
CCHCR1	0.04007111548866865
CCIN	0.2236306495936229
CCK	0.5756622456511364
CCKAR	0.988125965742154
CCKBR	0.0895227445910472
CCL1	0.6644902678960646
CCL11	0.3106195509946105
CCL13	0.6792530224469333
CCL14	0.4310102501783556
CCL15	0.5240788318642902
CCL15-CCL14	0.5187002426497033
CCL16	0.35664177592897817
CCL17	0.9930136525255596
CCL18	0.8508764105870579
CCL19	0.5373247648218288
CCL2	0.2811899060847252
CCL20	0.6450624005671223
CCL21	0.5007500580433291
CCL22	0.993159705964942
CCL23	0.6022280582105366
CCL24	0.3324700300306754
CCL25	0.365947822966366
CCL26	0.354574798509313
CCL27	0.6434625563866606
CCL28	0.8987498970457443
CCL3	0.8349403422678066
CCL3-AS1	0.7265654540253151
CCL3L1	0.34356205478788016
CCL4	0.8083254920004979
CCL5	0.31401058535525844
CCL7	0.3225670493926428
CCL8	0.5982058399425727
CCM2	0.5357470036810873
CCM2L	0.4343756207609972
CCN1	0.3573592343857903
CCN2	0.4194978532653207
CCN3	0.24074293008439884
CCN4	0.1518123057473998
CCN5	0.6945815888363759
CCN6	0.3765680644363517
CCNA1	0.20559112821428335
CCNA2	0.4183886890869112
CCNB1	0.11595359787036613
CCNB1IP1	0.4431553930634953
CCNB2	0.21928809157149412
CCNC	0.18023231800330552
CCND1	0.4417691599175126
CCND2	0.0948899762849863
CCND2-AS1	0.060105288531434035
CCND3	0.4472039293354876
CCNDBP1	0.1549278508085588
CCNE1	0.5970183938431116
CCNE2	0.2725477524419007
CCNF	0.3469749736364174
CCNG1	0.09622988925624998
CCNG2	0.1459268739167373
CCNH	0.7860003725468248
CCNI	0.7930741697584921
CCNI2	0.459279772818849
CCNJ	0.6165497646701066
CCNJL	0.18701880816573324
CCNK	0.4567270046463685
CCNL1	0.06503156114635866
CCNL2	0.4330104012393536
CCNO	0.8924185874578117
CCNO-DT	0.9055398380048136
CCNP	0.1859684830472555
CCNT1	0.2988299660143098
CCNT2	0.09041718166085087
CCNT2-AS1	0.08000780377866429
CCNY	0.0850964651283816
CCNY-AS1	0.0715166799469687
CCNYL1	0.4475228474222458
CCNYL2	0.9074578809367636
CCP110	0.026908735862919756
CCPG1	0.9757817390057189
CCR1	0.7777747833822611
CCR10	0.4012339438403335
CCR2	0.6732182299136996
CCR3	0.8599008826906929
CCR4	0.7253542715811789
CCR5	0.5749445707173937
CCR5AS	0.6415867755067638
CCR6	0.4849381754857234
CCR7	0.9919124897236866
CCR8	0.2222140913297076
CCR9	0.6676479496172263
CCRL2	0.5293698469035145
CCS	0.3035277092376385
CCSAP	0.2875822198421728
CCSER1	0.4550847624281818
CCSER2	0.9292136779382804
CCT2	0.4242765011347695
CCT3	0.28156039413194445
CCT4	0.8126098012357272
CCT5	0.3282724718571784
CCT6A	0.7759062604172009
CCT6B	0.8507531319046395
CCT6P3	0.8136729563566314
CCT7	0.6977144700532302
CCT8	0.2084076857284185
CCT8L2	0.8826208130883963
CCZ1	0.044516620736041464
CCZ1B	0.3909960903629152
CD101	0.7767311713570529
CD101-AS1	0.6757320792695981
CD109	0.6779943802973911
CD109-AS1	0.8542161002331481
CD14	0.3055650545199777
CD151	0.9019778162072892
CD160	0.06979441348029948
CD164	0.7081259054034305
CD164L2	0.4480535972338621
CD177	0.8120378850342987
CD180	0.927661907138712
CD19	0.6982537891188815
CD1A	0.005700280686106729
CD1B	0.02107034669650604
CD1C	0.010561083122186676
CD1D	0.002120485880615808
CD1E	0.06257388467601005
CD2	0.266270959342192
CD200	0.4822694246584717
CD200R1	0.35655285703382666
CD200R1L	0.1343675885601625
CD200R1L-AS1	0.11853537717927624
CD207	0.8831125018925831
CD209	0.8957465132231117
CD22	0.782466660883984
CD226	0.771027801720807
CD24	0.15062884151230904
CD244	0.1685706127055404
CD247	0.8406777930941354
CD248	0.7616365638812621
CD27	0.8810194386784184
CD27-AS1	0.8336297560023885
CD274	0.6537177680647752
CD276	0.2898710843876765
CD28	0.3232040469304346
CD2AP	0.8869774335141299
CD2AP-DT	0.8790778505988681
CD2BP2	0.11998946267711975
CD2BP2-DT	0.1168294208864616
CD300A	0.4108671794895763
CD300C	0.2064914318630421
CD300E	0.5607278098597016
CD300H	0.2614349907299446
CD300LB	0.20738872803201835
CD300LD	0.3413765619264205
CD300LD-AS1	0.35833950123940306
CD300LF	0.4342315505806771
CD300LG	0.773363613604092
CD302	0.12109603931067535
CD320	0.0785800437302519
CD33	0.7871917756770961
CD34	0.314535887398916
CD36	0.7670944198459761
CD37	0.3223098555408341
CD38	0.4932759190189314
CD3D	0.1874717161628205
CD3E	0.24553230470465165
CD3G	0.214720177349554
CD4	0.7619650561140603
CD40	0.7387857263270571
CD44	0.35357531154223304
CD44-AS1	0.42425409272532977
CD44-DT	0.10956058632065002
CD46	0.9272278569766113
CD47	0.16085662901375802
CD48	0.06946971052387724
CD5	0.9003030574919566
CD52	0.17688510777590538
CD53	0.11620410325580205
CD55	0.02297982128634513
CD58	0.4759223324225869
CD59	0.07999176322157192
CD5L	0.3201126407901166
CD6	0.7473304006300876
CD63	0.6425112074908899
CD63-AS1	0.7695595105207981
CD68	0.7845301932433884
CD7	0.4294329114037249
CD70	0.7386428626667447
CD72	0.43818456529790895
CD74	0.2910182673788105
CD79A	0.1789592357818281
CD79B	0.5028087869926856
CD80	0.24346292877013534
CD81	0.1988771728486875
CD81-AS1	0.15527351321121194
CD82	0.7625717178220993
CD82-AS1	0.6129971568129688
CD83	0.2297490110101636
CD84	0.16108729825486207
CD86	0.7666815499559105
CD8A	0.4288653317075497
CD8B	0.4215961054457679
CD8B2	0.9625464589826952
CD9	0.38314873022427537
CD93	0.3517074287616057
CD96	0.8579371550630122
CDA	0.6106351094168763
CDADC1	0.6492271423265937
CDAN1	0.5107493367229805
CDC123	0.9081630060536944
CDC14A	0.11926850822528795
CDC14B	0.7139454792186699
CDC14C	0.9115154643605924
CDC16	0.21685068506801908
CDC20	0.7641095071385696
CDC20-DT	0.750669848127222
CDC20B	0.8956643291971071
CDC23	0.0854767038441574
CDC25A	0.06982712048870443
CDC25B	0.9046512312448238
CDC25C	0.22346336836117206
CDC26	0.9715036836030874
CDC27	0.32028340716213033
CDC34	0.3503659815732482
CDC37	0.9026554546157812
CDC37L1	0.4582668978400638
CDC37L1-DT	0.323870899177971
CDC40	0.6875636571300721
CDC42	0.7281015985543849
CDC42-AS1	0.49526584937317797
CDC42-IT1	0.6352318010875856
CDC42BPA	0.4551908451791691
CDC42BPB	0.980252808367732
CDC42BPG	0.6939881611106679
CDC42EP1	0.875303910929452
CDC42EP2	0.9180626792913672
CDC42EP3	0.4492645978104845
CDC42EP4	0.3739441588570265
CDC42EP5	0.5566809088136881
CDC42SE1	0.3350797295509819
CDC42SE2	0.6524662553071588
CDC45	0.8544243421654221
CDC5L	0.1982500376855416
CDC6	0.9765149459842358
CDC7	0.8307336271123043
CDC73	0.8762420470444561
CDCA2	0.3065358648282599
CDCA3	0.27376980581052457
CDCA4	0.5639630613995009
CDCA5	0.8375855410661788
CDCA7	0.08887103207575403
CDCA7L	0.07331473084303353
CDCA8	0.9122428167656575
CDCP1	0.970566157922722
CDCP2	0.1451464604477677
CDH1	0.8556344089102819
CDH10	0.38472681821519694
CDH11	0.9191218690237324
CDH12	0.4790681987497555
CDH13	0.7871085260176279
CDH13-AS1	0.7195235076006831
CDH13-AS2	0.4414397086443589
CDH15	0.3445089486932201
CDH16	0.940549361867442
CDH17	0.7868844909907518
CDH18	0.4551441905136483
CDH18-AS1	0.7255610040573491
CDH19	0.5536037268370259
CDH2	0.00023745299680882906
CDH20	0.9787471990558748
CDH22	0.7044676143395558
CDH23	0.03664270448218854
CDH23-AS1	0.4615886727113266
CDH24	0.08665153525505714
CDH26	0.34828960604296305
CDH3	0.9582065554128106
CDH3-AS1	0.9780199141359716
CDH4	0.406724715143594
CDH5	0.6694345214680992
CDH6	0.4610318412815138
CDH7	0.570092685644045
CDH8	0.4182123612515255
CDH8-AS1	0.9640176203640812
CDH9	0.8188512976316321
CDHR1	0.8369507047968955
CDHR2	0.39452889781332395
CDHR3	0.4753167150382494
CDHR4	0.3554233773812569
CDHR5	0.3756159011407519
CDIN1	0.6353686020922518
CDIP1	0.2262678940669014
CDIPT	0.3931257110670053
CDK1	0.7297731596481338
CDK10	0.07141613104582868
CDK11A	0.3122353349339849
CDK11B	0.20481221930488352
CDK12	0.9158865595323288
CDK13	0.5830299746233873
CDK13-DT	0.4594841542544202
CDK14	0.3567243329924506
CDK15	0.5885717647673194
CDK17	0.8961566951844051
CDK18	0.1825364960717281
CDK19	0.4000003757839621
CDK2	0.31570281554447777
CDK20	0.10918776520436174
CDK2AP1	0.34666185649612513
CDK2AP2	0.581172263473475
CDK3	0.8622376703733848
CDK4	0.9083620171072068
CDK5	0.753487869837393
CDK5R1	0.6215657667932318
CDK5R2	0.040023567791567134
CDK5R2-AS1	0.04133470082460439
CDK5RAP1	0.34903076480518497
CDK5RAP2	0.265900581401912
CDK5RAP3	0.3006876524753215
CDK6	0.5522912932998782
CDK6-AS1	0.2984339058613394
CDK7	0.5125021056136015
CDK8	0.414617281619269
CDK9	0.34545048348847684
CDKAL1	0.5781950135632269
CDKL1	0.8690966133172353
CDKL2	0.8500237982562576
CDKL3	0.12618839130045914
CDKL4	0.07313798159425933
CDKN1A	0.07826036102803653
CDKN1B	0.4593848777208671
CDKN1C	0.9439573275152864
CDKN2A	0.6503135155753432
CDKN2A-DT	0.6803710040066211
CDKN2AIP	0.7317714390535978
CDKN2AIPNL	0.2546481205296153
CDKN2B	0.698173603165388
CDKN2B-AS1	0.5247922940875063
CDKN2C	0.27912221010534444
CDKN2D	0.4682858880504689
CDKN3	0.6190600322309276
CDNF	0.3125770308803217
CDO1	0.12257833916207805
CDON	0.35713263226974845
CDPF1	0.4246583886159517
CDR2	0.029227413828085524
CDR2-DT	0.02431745190557349
CDR2L	0.8281422230827821
CDRT15	0.5082366777062037
CDRT15L2	0.34784230810415306
CDRT15P3	0.16804874957469956
CDRT4	0.22361059267439776
CDRT7	0.5176492358209545
CDRT8	0.5300087653337936
CDS1	0.8418625468713132
CDS2	0.2265047079179225
CDSN	0.019913972309537956
CDT1	0.4595578767975175
CDV3	0.016518591949469696
CDX1	0.4075255969262308
CDX2	0.2357087281714298
CDYL	0.6660561701776448
CDYL-AS1	0.9198581242785446
CDYL2	0.29043744075737554
CEACAM1	0.1136222853901438
CEACAM16	0.6553496706758468
CEACAM16-AS1	0.7754348665335515
CEACAM18	0.38538965014495796
CEACAM19	0.9409745566808246
CEACAM20	0.21377938242891206
CEACAM21	0.5308099379005949
CEACAM22P	0.3907575409250631
CEACAM3	0.27809278459829284
CEACAM4	0.5371986693783435
CEACAM5	0.5105744602880952
CEACAM6	0.3565589016166547
CEACAM7	0.4926956177361135
CEACAM8	0.13127935375195865
CEBPA	0.15824920261674508
CEBPA-DT	0.14104327278916828
CEBPB	0.3623601791976289
CEBPB-AS1	0.3292074649469935
CEBPD	0.0960610816751078
CEBPE	0.36803270036245794
CEBPG	0.09517300406157543
CEBPZ	0.2871494062934873
CEBPZOS	0.3157485026624066
CECR2	0.7212388708481183
CECR3	0.7279564722598855
CEL	0.19930230114266675
CELA1	0.18434316025850428
CELA2A	0.6444011305735781
CELA2B	0.8639101780584814
CELA3A	0.3245786870290916
CELA3B	0.3100458669844647
CELF1	0.18665214184470247
CELF2	0.4590823983243406
CELF2-AS1	0.3658124429924389
CELF2-AS2	0.8093237788945404
CELF2-DT	0.5792775313892692
CELF3	0.8190702060612554
CELF4	0.4695620967569395
CELF5	0.8450556179661999
CELF6	0.3877236734201863
CELSR1	0.39515094651274335
CELSR2	0.4755893542324794
CELSR3	0.5960603790151003
CEMIP	0.8165203104490686
CEMIP2	0.616818317149229
CEMP1	0.8276
CENATAC	0.8161763667538027
CENATAC-DT	0.9977106974175765
CEND1	0.824707943992646
CENPA	0.4439792361433578
CENPB	0.9110276546165956
CENPC	0.6690214571822499
CENPE	0.04478281526030736
CENPF	0.6985707833846784
CENPH	0.13942644435305426
CENPJ	0.507125371631475
CENPK	0.5934808803682048
CENPL	0.1148249173413844
CENPM	0.15469310253601
CENPN	0.4957404214316316
CENPN-AS1	0.4606472191312545
CENPO	0.9888291295164036
CENPP	0.04776450839315838
CENPQ	0.12853041586704056
CENPS	0.4629654919220881
CENPS-CORT	0.4849137966622367
CENPT	0.24298270137161224
CENPU	0.1619282190275934
CENPV	0.6604916286173955
CENPW	0.03691762872177562
CENPX	0.8730620580916207
CEP104	0.1485181848880029
CEP112	0.03743093856437801
CEP120	0.46647299505875
CEP126	0.9449482304671726
CEP128	0.9105846684449348
CEP131	0.950346283251958
CEP135	0.6632712757587089
CEP152	0.9490730990677012
CEP162	0.3991691434151767
CEP164	0.8581095352836401
CEP170	0.5097062429611041
CEP170B	0.772037085606962
CEP19	0.5873561991974238
CEP192	0.047772742009356266
CEP192-DT	0.03904252310216472
CEP20	0.3709229792971976
CEP250	0.5300409724809354
CEP250-AS1	0.5733235303491996
CEP290	0.06824911618039131
CEP295	0.22561128461440744
CEP295NL	0.9903749913320792
CEP350	0.6524428668149349
CEP41	0.16274841566039788
CEP43	0.19755733868785047
CEP44	0.2279147194194941
CEP55	0.1706072452537417
CEP57	0.040877761911693115
CEP57L1	0.8712025172972448
CEP63	0.29926274828724675
CEP68	0.6842130618798892
CEP70	0.2344971939819988
CEP72	0.2982133582951679
CEP72-DT	0.43693919632237005
CEP76	0.5457660584801974
CEP78	0.3699812952961983
CEP83	0.9345731900679668
CEP83-DT	0.9466424605081218
CEP85	0.18191687549519686
CEP85L	0.3293002609034026
CEP89	0.9054945892344304
CEP95	0.863533579238182
CEP97	0.24193219389027246
CEPT1	0.6637303735896519
CER1	0.14146336410869906
CERCAM	0.14552153677368826
CERK	0.5618939199281775
CERKL	0.7521925064091044
CERNA1	0.5747526879087648
CERNA2	0.7780368490863498
CERNA3	0.9060839292997828
CEROX1	0.3617832873116247
CERS1	0.19945834451135933
CERS2	0.2695815982762216
CERS3	0.8001679228184515
CERS3-AS1	0.6933357824437371
CERS4	0.10212247826489357
CERS5	0.7740101810449731
CERS6	0.1475267718488793
CERS6-AS1	0.043044132218191485
CERT1	0.21115702864522806
CES1	0.19058403940935048
CES1P1	0.5669359610857936
CES2	0.9223126131340909
CES3	0.5034783089645679
CES4A	0.3491925643659594
CES5A	0.08015958114541401
CETN1	0.4083305852696379
CETN3	0.9038363139958114
CETP	0.4735235067486304
CFAP100	0.6161527962587143
CFAP100-DT	0.4624505838962887
CFAP107	0.6520833556130815
CFAP119	0.8031238560335072
CFAP126	0.7668420265950557
CFAP141	0.7981524425708639
CFAP157	0.8170082998177781
CFAP161	0.5022173250177713
CFAP20	0.02519015076471587
CFAP206	0.4635025319320546
CFAP20DC	0.524886898829101
CFAP20DC-AS1	0.441201609830755
CFAP20DC-DT	0.3814763674019957
CFAP210	0.5990546373986457
CFAP221	0.2895677308012293
CFAP251	0.6838863178344662
CFAP276	0.963582762144793
CFAP298	0.5599502743594298
CFAP298-TCP10L	0.3984619742219982
CFAP299	0.2987393414336411
CFAP300	0.1784777619964123
CFAP36	0.08946444510070367
CFAP410	0.2804764022765634
CFAP418	0.695622946517726
CFAP418-AS1	0.4810739837978673
CFAP43	0.01308335230221841
CFAP44	0.4921257800886788
CFAP44-AS1	0.27962515295478385
CFAP45	0.937033414152292
CFAP46	0.4627064510355377
CFAP52	0.3602914922001591
CFAP53	0.6153834694064834
CFAP54	0.4653687916383745
CFAP57	0.9236083360794928
CFAP58	0.1444652491045978
CFAP58-DT	0.012898215917035329
CFAP61	0.5186572960971355
CFAP61-AS1	0.8253748048247127
CFAP65	0.5338812213900906
CFAP69	0.7201918518123058
CFAP70	0.09907583372596618
CFAP73	0.14484126682024562
CFAP74	0.5829483855087036
CFAP77	0.6480246644608729
CFAP91	0.21729710048695228
CFAP92	0.3189453052497372
CFAP95	0.732123270241433
CFAP95-DT	0.9068149282400212
CFAP97	0.959726660767866
CFAP97D1	0.7082858220132817
CFAP97D2	0.09607957213506307
CFAP99	0.05011931898035515
CFB	0.02304277409567657
CFD	0.6196166482781742
CFDP1	0.4859367952915766
CFH	0.019363315330120808
CFHR1	0.0268008643403026
CFHR2	0.016336377580119518
CFHR3	0.012457666802272891
CFHR4	0.028292003746295705
CFHR5	0.011086918504758292
CFI	0.0159838091632033
CFL1	0.568446937536245
CFL1P1	0.7902656749440891
CFL2	0.8053684860997228
CFLAR	0.7658854739315607
CFLAR-AS1	0.7087797952950659
CFTR	0.8269024305359649
CFTR-AS1	0.7775561608181467
CGA	0.15528719908350458
CGAS	0.6678250769813064
CGB1	0.13538581160563634
CGB2	0.09354153806770477
CGB3	0.08608584557534249
CGB5	0.1843526031401414
CGB7	0.2319189788114509
CGB8	0.20256264908693786
CGGBP1	0.8634791809057796
CGN	0.3861734084387071
CGNL1	0.7603316260883523
CGREF1	0.5264792021153084
CGRRF1	0.9898336129615368
CH25H	0.9285444362855636
CHAC1	0.8859829372525139
CHAC2	0.8692084067410502
CHAD	0.6507305466267511
CHADL	0.4148427676952765
CHAF1A	0.34788169084348564
CHAF1B	0.6912928525546582
CHAMP1	0.2616013574196173
CHASERR	0.967312921662458
CHAT	0.3507983471155647
CHCHD1	0.05899625081249305
CHCHD10	0.9934260298420504
CHCHD2	0.6004875240039791
CHCHD3	0.276303979121346
CHCHD4	0.7519651876542288
CHCHD5	0.7346926474333814
CHCHD6	0.5013547132775094
CHCHD7	0.5316990678929449
CHCT1	0.4817669244665445
CHD1	0.6619295692132419
CHD1-DT	0.501409244081805
CHD1L	0.8965848322727483
CHD2	0.987788459862796
CHD3	0.7557539497265853
CHD4	0.004637268164699282
CHD5	0.994415094530522
CHD6	0.19408735658669424
CHD7	0.3568552763138394
CHD8	0.2396551971606673
CHD9	0.9984444497344652
CHDH	0.17912668703841067
CHEK1	0.0007810299958262991
CHEK2	0.09957804179154506
CHERP	0.5402669875056858
CHFR	0.4222042821988464
CHFR-DT	0.42902681937866505
CHGA	0.9109511005120434
CHGB	0.2348518901785464
CHI3L1	0.4364613550086556
CHI3L2	0.8367048170056441
CHIA	0.6721141170922191
CHIAP2	0.6755153498062455
CHIC2	0.2103832273726812
CHID1	0.7684016107173393
CHIT1	0.695628818895215
CHKA	0.07037356586814836
CHKA-DT	0.04491132755817168
CHKB	0.3407762945997373
CHKB-CPT1B	0.3417763149913132
CHKB-DT	0.32051764334945915
CHL1	0.7952701580438796
CHL1-AS1	0.5438589291124477
CHL1-AS2	0.7002719081219986
CHML	0.5690773438992431
CHMP1A	0.12328339972224278
CHMP1B	0.01455280040371204
CHMP1B-AS1	0.013716131447079671
CHMP2A	0.21257503274258305
CHMP2B	0.845336872793518
CHMP3	0.1213607388193344
CHMP3-AS1	0.2466325972504896
CHMP4A	0.5778760126305427
CHMP4B	0.07076385522336975
CHMP4C	0.7777651781660326
CHMP5	0.8967600949716198
CHMP6	0.4662300104133015
CHMP7	0.3297522476421821
CHN1	0.18109278140007884
CHN2	0.9550603258489064
CHN2-AS1	0.5098537271114049
CHODL	0.11634166196033945
CHODL-AS1	0.2931726537060569
CHORDC1	0.6742565361086473
CHP1	0.8043061471476634
CHP2	0.06878929358920477
CHPF	0.888256572089341
CHPF2	0.6611388045577753
CHPT1	0.11413004124595287
CHRAC1	0.7050010057318039
CHRD	0.1969951834269376
CHRDL2	0.7880661648221488
CHRM1	0.13279756765067735
CHRM2	0.3521191414029565
CHRM3	0.8407856179456835
CHRM3-AS1	0.3997287086434954
CHRM3-AS2	0.3433079586123803
CHRM4	0.4512274152661973
CHRM5	0.3915330944395919
CHRNA1	0.1983685729809917
CHRNA10	0.4503553439042365
CHRNA2	0.13751960860971185
CHRNA3	0.5479294555308496
CHRNA4	0.8269104545070103
CHRNA5	0.4084683572402703
CHRNA6	0.53221137174374
CHRNA7	0.5201272416212922
CHRNA9	0.6402600075235759
CHRNB1	0.9271673920697212
CHRNB2	0.16877083981865204
CHRNB3	0.5442922207507169
CHRNB4	0.7210364382984514
CHRND	0.6823966564212138
CHRNE	0.4875460483258701
CHRNG	0.8058507896995457
CHROMR	0.09524191397778152
CHST1	0.6945757049689919
CHST10	0.6620420503076422
CHST11	0.6389259400411383
CHST12	0.4848192102145076
CHST13	0.7842212517557223
CHST14	0.5582173814586755
CHST15	0.05454263569410395
CHST2	0.4007970672533023
CHST3	0.5805413635654879
CHST4	0.4564344885692975
CHST5	0.6282485011555503
CHST6	0.5533372934583211
CHST8	0.6125022792777288
CHST9	0.726173144797361
CHSY1	0.2383557754723284
CHSY3	0.7133351636733904
CHTF18	0.3307579873788792
CHTF8	0.6902359128726384
CHTOP	0.9616743155880088
CHUK	0.513221977293561
CHUK-DT	0.5360203029665686
CHURC1	0.4934579749663574
CHURC1-FNTB	0.15523190262151074
CIAO1	0.8365751352320714
CIAO2A	0.44954588818141294
CIAO2B	0.9365393385471884
CIAO3	0.7772225649059268
CIAPIN1	0.9935545542417168
CIART	0.5014069979111061
CIB1	0.7619107519725865
CIB2	0.8371597173536685
CIB3	0.1231512651475895
CIB4	0.37749094734854705
CIBAR1	0.7333019796014417
CIBAR1-DT	0.7542969771235521
CIBAR2	0.18589424596191026
CIC	0.3211317185020651
CIDEA	0.13008620083287215
CIDEB	0.8482442315864479
CIDEC	0.6053761949195327
CIITA	0.1954139206404676
CILK1	0.4474128150766613
CILP	0.5007595241740772
CILP2	0.8756609749253854
CINP	0.5821839491102068
CIP2A	0.14028059209285693
CIPC	0.15507643754668493
CIR1	0.4156512472129775
CIRBP	0.5907255841782655
CIRBP-AS1	0.5811539836174789
CIROP	0.1611908176350466
CISD1	0.19336827997817047
CISD2	0.22222937649442365
CISD3	0.7375813216968254
CISH	0.8962159484043355
CISTR	0.9537538008405392
CIT	0.8722553844456858
CITED2	0.8617545358941741
CITED4	0.44175002435439903
CIZ1	0.4476240059681677
CKAP2	0.07993224593702047
CKAP2-DT	0.07993224593702047
CKAP2L	0.3196072587336649
CKAP4	0.5104324112629282
CKAP5	0.3891450037061752
CKB	0.09743790592250773
CKLF	0.8551897378157323
CKLF-CMTM1	0.8964912540545529
CKM	0.3452333231972073
CKMT1A	0.7723450492828312
CKMT1B	0.7506238847690776
CKMT2	0.8967596741916225
CKMT2-AS1	0.9293536163955852
CKS1B	0.014012942675061979
CKS2	0.6144038154798457
CLASP1	0.28633544301030456
CLASP1-AS1	0.3057231066267811
CLASP2	0.5981756290301502
CLASRP	0.4522269069115206
CLBA1	0.5437122534445962
CLC	0.21735957785365406
CLCA1	0.4548395530580833
CLCA2	0.6603689433615894
CLCA3P	0.336278549568898
CLCA4	0.20874739874874687
CLCA4-AS1	0.16837695675007694
CLCC1	0.5801245677593156
CLCF1	0.9063182487502732
CLCN1	0.8899173772551089
CLCN2	0.17354163811057471
CLCN3	0.8835465607166757
CLCN6	0.04380595007682908
CLCN7	0.20402200013340105
CLCNKA	0.4989313034406099
CLCNKB	0.2551235777134736
CLDN1	0.30763575479751626
CLDN10	0.6904931615797372
CLDN10-AS1	0.6897947483674942
CLDN11	0.2703768034420214
CLDN12	0.6901418097156492
CLDN14	0.5649051580702923
CLDN14-AS1	0.6134244857088104
CLDN15	0.022549596830061525
CLDN16	0.3383291147343386
CLDN17	0.8011825359560999
CLDN18	0.6201543506823666
CLDN19	0.9238742242886512
CLDN20	0.5334783520546285
CLDN22	0.0055846350827453714
CLDN23	0.17149035466709378
CLDN24	0.005831061830520068
CLDN25	0.5388692849119874
CLDN3	0.7692080499210519
CLDN4	0.7815589967074659
CLDN5	0.6576235113938703
CLDN6	0.2590649752716912
CLDN7	0.7554291239849891
CLDN8	0.7803769315072637
CLDN9	0.21405537238963074
CLDND1	0.8947387199720773
CLDND2	0.3054495886732237
CLEC10A	0.9416959412846216
CLEC11A	0.905018620544778
CLEC12A	0.07656597921238434
CLEC12A-AS1	0.05995753743331599
CLEC12B	0.15072124652140426
CLEC14A	0.8972162570611979
CLEC16A	0.7337647405793294
CLEC17A	0.5969828535105861
CLEC18A	0.3449869380404183
CLEC18B	0.3861623678039617
CLEC18C	0.7751927754861236
CLEC19A	0.06915918682623579
CLEC1A	0.2504951620913661
CLEC1B	0.10545541012184227
CLEC20A	0.4193489017027699
CLEC2A	0.11400328229799965
CLEC2B	0.4113420506427546
CLEC2L	0.0922477308391344
CLEC3A	0.37257258982944425
CLEC3B	0.5094358843871609
CLEC4F	0.9141263723580952
CLEC4G	0.8949748241740858
CLEC4M	0.8862757504075298
CLEC4OP	0.1561028562079772
CLEC5A	0.5790596595386419
CLEC7A	0.1870762157244854
CLEC9A	0.1871806400028309
CLGN	0.938302325072565
CLHC1	0.2846338532556624
CLIC1	0.04328975070187746
CLIC3	0.6550490615751986
CLIC4	0.3717138056911886
CLIC5	0.26176025727706803
CLIC6	0.4760616966560927
CLINT1	0.1604296169964997
CLIP1	0.1116612796438739
CLIP1-AS1	0.09502747066625243
CLIP2	0.5429789344508487
CLIP3	0.6097880295124922
CLIP4	0.4374587900425866
CLK1	0.7588647553847669
CLK2	0.08587742503624035
CLK3	0.6633715336553051
CLK4	0.22691896132404446
CLLU1	0.5576349751090985
CLLU1-AS1	0.5601107957757407
CLMAT3	0.4386308215013508
CLMN	0.9566808225196586
CLMP	0.6920480949031905
CLN3	0.35064413898813096
CLN5	0.5138428112441864
CLN6	0.6643874627242611
CLN8	0.5636576139542402
CLN8-AS1	0.6507963487770243
CLNK	0.15716762124662592
CLNS1A	0.3704962161440231
CLOCK	0.3562256154958666
CLP1	0.77772395764838
CLPB	0.1780898356202768
CLPP	0.7043994247331662
CLPS	0.1592678455844812
CLPSL1	0.1697905237838816
CLPSL2	0.11216820193912123
CLPTM1	0.0422138905919438
CLPTM1L	0.19774731651819671
CLPX	0.6557696773343131
CLRN1	0.8584900716229067
CLRN1-AS1	0.1786472945287212
CLRN2	0.1815972159898243
CLRN3	0.725615936504743
CLSPN	0.2854208925127217
CLSTN1	0.13080879767107936
CLSTN2	0.6233539398290665
CLSTN2-AS1	0.5841327367549023
CLTA	0.4575607212963224
CLTB	0.09606448454021776
CLTC	0.5589829925203642
CLTCL1	0.472894965075957
CLU	0.5196493933461755
CLUAP1	0.469056162083281
CLUH	0.4724259465908389
CLUL1	0.7533368119529009
CLVS1	0.3061871642018987
CLVS2	0.3424716570197221
CLXN	0.6537729463719839
CLYBL	0.030236289891810375
CLYBL-AS1	0.6437979097764936
CLYBL-AS2	0.4287534756847519
CMA1	0.6108514194102301
CMAS	0.12659987797961275
CMBL	0.10884032461682892
CMC1	0.06855421404669387
CMC2	0.6411095034558075
CMIP	0.4351256953332073
CMKLR1	0.5719574963836787
CMKLR2	0.37117759448645815
CMKLR2-AS	0.2538201699068595
CMPK1	0.5179831489165192
CMPK2	0.4347516579961086
CMSS1	0.008843432008581066
CMTM1	0.8852809292304649
CMTM2	0.8358056655969821
CMTM3	0.8639200374220298
CMTM4	0.8635238117549711
CMTM5	0.20525019291516666
CMTM6	0.4251028727290157
CMTM7	0.29376200461098884
CMTM8	0.22118691429008475
CMTR1	0.8023046142414376
CMTR2	0.7319513309461511
CMYA5	0.18335049537384168
CNBD1	0.16398791259524692
CNBD2	0.5408881166265921
CNBP	0.6296328312543696
CNDP1	0.5968286406824702
CNDP2	0.6957111854505216
CNEP1R1	0.4568265708545216
CNFN	0.14020776941747765
CNGA1	0.4201867350651864
CNGA3	0.04316263684174393
CNGA4	0.03796160403481219
CNGB1	0.223112913640242
CNGB3	0.08456107511270687
CNIH1	0.6029631577153877
CNIH2	0.7725227458259181
CNIH3	0.5405753339228676
CNIH3-AS1	0.27616467577170123
CNIH3-AS2	0.6587713121910806
CNIH4	0.6393922039608508
CNKSR1	0.2425190676945851
CNKSR3	0.9911791837547528
CNMD	0.10866891109159876
CNN1	0.6378205406527506
CNN2	0.1840461647246101
CNN3	0.7294195071998305
CNN3-DT	0.8053223608629269
CNNM1	0.3205607604425189
CNNM2	0.0996582551424416
CNNM3	0.5748342419766626
CNNM3-DT	0.6242793574556101
CNNM4	0.7210804821322603
CNOT1	0.9752659236245116
CNOT10	0.2126748440870454
CNOT10-AS1	0.04415225990581989
CNOT11	0.7266870767327313
CNOT2	0.6508490152641202
CNOT3	0.6447579371954281
CNOT4	0.9596243043807277
CNOT6	0.9270132176890816
CNOT6L	0.051722616313317434
CNOT7	0.20437829253653786
CNOT8	0.4395295321142348
CNOT9	0.799320045866422
CNP	0.05770048225584235
CNPPD1	0.9959661980594234
CNPY1	0.6451497350555029
CNPY2	0.8896144634650703
CNPY2-AS1	0.8923226642686779
CNPY3	0.7927914354829837
CNPY4	0.08464340933231529
CNR1	0.4542682185783989
CNR2	0.9249941523736112
CNRIP1	0.07816826899255858
CNST	0.9262075988547841
CNTD1	0.76583041787499
CNTF	0.5017441411078996
CNTFR	0.8444209462013474
CNTFR-AS1	0.7730202056555047
CNTLN	0.3582689516516151
CNTN1	0.30461480039195565
CNTN2	0.07289722869006515
CNTN3	0.6450617680254024
CNTN4	0.7746217630836195
CNTN4-AS1	0.4264502714451017
CNTN4-AS2	0.4090425138362789
CNTN5	0.8245851553937777
CNTN6	0.6680226306077777
CNTNAP1	0.3950841032132457
CNTNAP2	0.21328349165771548
CNTNAP2-AS1	0.4813471929481081
CNTNAP3	0.28852167797340544
CNTNAP4	0.12905770766388694
CNTNAP5	0.11847308963929905
CNTNAP5-DT	0.11346414975800888
CNTRL	0.06864722736647699
CNTROB	0.4566443833717387
COA1	0.8016263192844844
COA3	0.6716870384722013
COA4	0.029292559269552043
COA5	0.8317155184064704
COA6	0.7670342151247286
COA6-AS1	0.8366858748164308
COA7	0.9692213702208312
COA8	0.1346853179669173
COASY	0.347624916376037
COBL	0.2553792851348978
COBLL1	0.0660488355575255
COCH	0.4966615610943674
COG1	0.8415157593856032
COG2	0.983964946235609
COG3	0.3675477614298637
COG4	0.048043570566128624
COG5	0.4624089214179763
COG6	0.4667930065920437
COG7	0.13329774081380116
COG8	0.9262109402978116
COIL	0.7171214071177062
COL10A1	0.6806725459320146
COL11A1	0.04335850169283095
COL11A2	0.22507597647649707
COL12A1	0.6375178821947011
COL13A1	0.7818968703255063
COL14A1	0.8288002104984621
COL15A1	0.3397959023027345
COL16A1	0.7448851155344383
COL17A1	0.36478542113985596
COL18A1	0.4414075092239843
COL18A1-AS1	0.5373614970666509
COL18A1-AS2	0.5890414079695712
COL19A1	0.8910801168618767
COL1A1	0.6606739371559732
COL1A2	0.9531052915315552
COL20A1	0.9759882204795532
COL21A1	0.5694057785163279
COL22A1	0.5181321507491088
COL23A1	0.364365489630494
COL24A1	0.9502815017692344
COL25A1	0.02133947507209738
COL25A1-DT	0.11176989496029244
COL26A1	0.240149147531632
COL27A1	0.5636264288983994
COL28A1	0.985769527033418
COL2A1	0.6972034966596938
COL3A1	0.623257285105177
COL4A1	0.3889170754221465
COL4A2	0.7786902355039579
COL4A2-AS1	0.6964854040422108
COL4A2-AS2	0.7279948812650563
COL4A3	0.5866006636335507
COL4A4	0.7872333409883221
COL5A1	0.7661661875285952
COL5A1-AS1	0.5761175452166409
COL5A2	0.13622215579981406
COL5A3	0.14973443334688952
COL6A1	0.7738308834941736
COL6A2	0.49053554564605295
COL6A2-DT	0.43878243895008384
COL6A3	0.046014136812857764
COL6A4P1	0.4262552291265285
COL6A5	0.08975781658225856
COL6A6	0.4819230441392919
COL7A1	0.60716339461304
COL8A1	0.01642537744567141
COL8A2	0.16910335750092426
COL9A1	0.9188816687697672
COL9A2	0.8339143071916494
COL9A3	0.34020872049846984
COLCA1	0.4589094455659745
COLEC10	0.4251210214578036
COLEC11	0.05408905607245418
COLEC12	0.9638540716083204
COLGALT1	0.8852185613410241
COLGALT2	0.5597600425088366
COLQ	0.726120244281404
COMETT	0.25312444195932393
COMMD1	0.9408229204017254
COMMD10	0.7109735515660867
COMMD2	0.5620741650196918
COMMD3	0.3960009976631188
COMMD3-BMI1	0.3960009976631188
COMMD4	0.9857867821584434
COMMD5	0.800406254118619
COMMD6	0.7172148488583601
COMMD7	0.5675875357693168
COMMD8	0.6091887403698244
COMMD9	0.3030383731159563
COMP	0.5720281649278229
COMT	0.4747358213906331
COMTD1	0.6064559155542615
COP1	0.016385214865918374
COP1-DT	0.0983755194508083
COPA	0.5788308853720552
COPB1	0.8398054394566504
COPB2	0.7738068283627653
COPB2-DT	0.4818198739963672
COPE	0.16012359792514955
COPG1	0.5021029568268676
COPG2	0.6851744392346297
COPG2IT1	0.4780578114685321
COPRS	0.6233345930201023
COPS2	0.5086346421122878
COPS3	0.7049497612764785
COPS4	0.5039923223016788
COPS5	0.08716705596310559
COPS6	0.03141555367184995
COPS7A	0.9774240629724876
COPS7B	0.12112355983896922
COPS8	0.0673832726276265
COPS8-DT	0.02673515355901801
COPS9	0.3160561058281114
COPZ1	0.7670488984358095
COPZ2	0.8460466724847677
COQ10A	0.9295609136965076
COQ10B	0.32483017142241233
COQ2	0.6727737010771735
COQ3	0.4128850091966121
COQ4	0.004229804795578607
COQ5	0.5251499156357531
COQ6	0.3664148372373454
COQ7	0.18869556797620124
COQ7-DT	0.20231784991229332
COQ8A	0.03892663807833297
COQ8B	0.5608527866144905
COQ9	0.9953135234312368
CORIN	0.3480829282448241
CORO1A	0.0951527713432082
CORO1A-AS1	0.0951527713432082
CORO1B	0.537968267517628
CORO1C	0.07561201671929763
CORO2A	0.6704813367850677
CORO2B	0.7140448867852871
CORO6	0.1977167314650716
CORO7	0.17272447228063065
CORO7-PAM16	0.208641177836118
CORT	0.4246422547969208
COSMOC	0.1372284174558674
COTL1	0.3749458148605041
COX10	0.8005196737598366
COX10-DT	0.2526524574338431
COX11	0.7601004191731099
COX14	0.7137863014068893
COX15	0.4013418440641717
COX16	0.8312499672986592
COX17	0.8062796878567227
COX18	0.9944201151731512
COX19	0.03323566587053023
COX20	0.26294039991957496
COX4I1	0.4224501408782397
COX4I2	0.6537265432912779
COX5A	0.2967360448553644
COX5B	0.2550169363623142
COX6A1	0.7016408300837922
COX6A2	0.4740235191351523
COX6B1	0.9094417855426988
COX6B2	0.023546219124129075
COX6C	0.9334142390550824
COX7A1	0.0007440190182281259
COX7A2	0.6128620024101707
COX7A2L	0.3458522941129989
COX7B2	0.407601440073128
COX7C	0.6604440037932501
COX8A	0.4562378027804466
COX8C	0.4954716854734062
CP	0.3149104908139381
CPA1	0.08087124909356758
CPA2	0.04557060297235599
CPA3	0.9452560637736338
CPA4	0.039900906023169085
CPA5	0.07194111766683414
CPA6	0.2952336048237404
CPAMD8	0.22069023457601414
CPB1	0.8855948670726557
CPB2	0.4108990224525807
CPB2-AS1	0.5423340983335201
CPD	0.9991585394263158
CPE	0.8840062760612852
CPEB1	0.5626453670120979
CPEB1-AS1	0.5062505549189231
CPEB2	0.8652251743890682
CPEB2-DT	0.8453926035115289
CPEB3	0.20273944198613386
CPEB4	0.15910292364932346
CPED1	0.7862790758861089
CPHXL	0.5009045215064167
CPHXL2	0.1565240046071279
CPLANE1	0.5625153251099756
CPLANE1-AS1	0.7424358698618645
CPLANE2	0.028979102919814592
CPLX1	0.7453406746372152
CPLX2	0.2618007605259016
CPLX3	0.5703811265684522
CPLX4	0.8482583524336929
CPM	0.6326155535937995
CPMER	0.06535440167751244
CPN1	0.4929518994640635
CPN2	0.04598049748352201
CPNE1	0.25738938508469944
CPNE2	0.358484010216724
CPNE2-DT	0.4895328632780702
CPNE3	0.27382173991233283
CPNE4	0.430310945484906
CPNE5	0.25150291671278496
CPNE6	0.06800927567698882
CPNE7	0.18809781368612127
CPNE8	0.6678840451956061
CPNE8-AS1	0.8520833279818284
CPNE9	0.1910965746015617
CPO	0.6519426045923593
CPOX	0.7101545579648476
CPPED1	0.6085814027693153
CPQ	0.4588028016667891
CPS1	0.19014984506621466
CPS1-IT1	0.4734357255030357
CPSF1	0.2378968559619816
CPSF2	0.2399538671393304
CPSF3	0.309876966770255
CPSF4	0.608641026552947
CPSF4L	0.6796741657842951
CPSF6	0.4341401777050915
CPSF7	0.201766189259029
CPT1A	0.4613958877606604
CPT1B	0.3165472309168992
CPT1C	0.8601036234596242
CPT2	0.05841580862106571
CPTP	0.539597423235065
CPVL	0.8355258517431751
CPVL-AS1	0.9795675499658189
CPVL-AS2	0.7081381034629007
CPXM1	0.6009471407373419
CPXM2	0.014356253781601547
CPZ	0.948467668361158
CR1	0.12674030919567136
CR1L	0.5630250636325151
CR2	0.064373002183443
CRABP1	0.5478454408909872
CRABP2	0.8108612217674585
CRACD	0.8033464980772838
CRACDL	0.6401782495032011
CRACR2A	0.8046620383557759
CRACR2B	0.9023186001926128
CRADD	0.2906454415256635
CRADD-AS1	0.7136124549089883
CRAMP1	0.2139309256402246
CRAT	0.8006739853655198
CRAT37	0.6691808853776664
CRB1	0.0281803325432064
CRB2	0.8967073202575441
CRB3	0.6718307135665841
CRBN	0.431389642648159
CRCP	0.24099630218099435
CRCT1	0.9897668219410192
CREB1	0.4453317290476614
CREB3	0.21120771021777648
CREB3L1	0.4730250207284307
CREB3L2	0.2393921079829731
CREB3L2-AS1	0.22274313971320964
CREB3L3	0.7694914809598473
CREB3L4	0.8585714785438543
CREB5	0.4584052069015314
CREBBP	0.9458741984056288
CREBL2	0.015297361246004391
CREBRF	0.9272676455071888
CREBZF	0.5149487781711077
CREG1	0.7515658338197593
CREG2	0.5608952951943674
CRELD1	0.31564723550971985
CRELD2	0.6076502349818012
CREM	0.05201067923882269
CRH	0.7815649589033258
CRHBP	0.8441648237196577
CRHR1	0.2486904909012535
CRHR2	0.8721834293755637
CRIM1	0.1717641144251349
CRIM1-DT	0.7872387521729156
CRIP1	0.6052582087521142
CRIP2	0.6052582087521142
CRIP3	0.6331547745137316
CRIPT	0.6877365812423135
CRISP1	0.034201338239192185
CRISP2	0.189336108544504
CRISP3	0.19273476402919454
CRISPLD1	0.08707860526194228
CRISPLD2	0.04822619565538328
CRK	0.4194041360590892
CRKL	0.2237305761806418
CRLF1	0.9717524860610698
CRLF3	0.08167972541014684
CRLS1	0.1727601985818903
CRMA	0.4125392736585922
CRMP1	0.07905750796253748
CRNDE	0.6756112062291829
CRNKL1	0.1240847787449894
CRNN	0.4748673675317467
CROCC	0.993638084502858
CROCC2	0.012413482579820834
CROCCP2	0.3746901489985012
CROCCP3	0.8428172155311808
CROT	0.3274015832965869
CRP	0.3218764847769208
CRPPA	0.6186941933098268
CRPPA-AS1	0.4354821689249409
CRTAC1	0.31924179286100884
CRTAM	0.7363204315542282
CRTAP	0.8318316610974537
CRTC1	0.7045448640975798
CRTC2	0.8657813945876995
CRTC3	0.15084747031942375
CRTC3-AS1	0.15775280615015913
CRX	0.771104891674198
CRY1	0.6202230368492143
CRY2	0.464492531396549
CRYAA	0.2489393777540378
CRYAB	0.5664026499830573
CRYBA1	0.34292418604991703
CRYBA2	0.2452950116343948
CRYBA4	0.7699304029173439
CRYBB1	0.95065074022539
CRYBB2	0.3532424544930943
CRYBB2P1	0.4176978153998704
CRYBB3	0.2457793432667968
CRYBG1	0.8530896939595587
CRYBG2	0.1933950101662988
CRYBG3	0.3486258913482881
CRYGA	0.2815978153574137
CRYGB	0.3437102218637599
CRYGC	0.3559448274341944
CRYGD	0.29399038027044666
CRYGN	0.9615975090362944
CRYGS	0.09099720134166496
CRYL1	0.5384992051301556
CRYM	0.6944926686573198
CRYZ	0.8377634111672325
CRYZL1	0.38385890702904796
CRYZL2P-SEC16B	0.07389173008669525
CS	0.9259316818121156
CSAD	0.34279515107131664
CSDC2	0.6120003608424348
CSDE1	0.8965058072753472
CSE1L	0.9207720656569915
CSE1L-DT	0.9375546859119096
CSF1	0.2571736925300405
CSF1R	0.6336534243085107
CSF2	0.9322260142040142
CSF2RB	0.8126362326277501
CSF3	0.900727178905342
CSF3R	0.17816107598252254
CSGALNACT1	0.6186006218391278
CSGALNACT2	0.8003778195307671
CSGALNACT2-DT	0.8174421870485017
CSH1	0.29508191613280665
CSH2	0.14105107867916086
CSHL1	0.3394224582176483
CSK	0.7094629302895842
CSKMT	0.5126365866926185
CSMD1	0.2266081195300117
CSMD2	0.3606689941278885
CSMD2-AS1	0.15432498951319926
CSMD3	0.6388201693151556
CSN1S1	0.362602950369031
CSN2	0.398322113409557
CSN3	0.9935651831853428
CSNK1A1	0.9351890908073348
CSNK1A1L	0.16398589294907084
CSNK1D	0.6685281966742271
CSNK1E	0.3222804616402049
CSNK1G1	0.7428742822494641
CSNK1G2	0.2612291988878448
CSNK1G2-AS1	0.4556881896779349
CSNK1G3	0.7901375061692368
CSNK2A1	0.12477479062162401
CSNK2A2	0.005299232889723947
CSNK2A3	0.9751614818541524
CSNK2B	0.0748563101716917
CSNKA2IP	0.7993412761893752
CSPG4	0.9050670346571049
CSPG5	0.1865278078817726
CSPP1	0.2349675220528983
CSRNP1	0.4791965401166138
CSRNP2	0.5078686398303986
CSRNP3	0.6473010087617145
CSRP1	0.5076909483589995
CSRP1-AS1	0.4091255974692477
CSRP2	0.5214102983263333
CSRP3	0.7569516894505639
CSRP3-AS1	0.8134946901000799
CST1	0.7992810501516814
CST11	0.1742036654442684
CST13P	0.3368445701763372
CST2	0.9790147214926568
CST3	0.7140358882271571
CST4	0.7519045225013999
CST5	0.8146081977705191
CST6	0.4447237040758651
CST7	0.25419438000976713
CST8	0.2362764446919999
CST9	0.5682320737516882
CST9L	0.583487992844054
CSTA	0.5127632416793776
CSTB	0.0741798534722718
CSTF1	0.562970266864326
CSTF2T	0.4159913144211782
CSTF3	0.7892451897746913
CSTF3-DT	0.6234781276329149
CSTL1	0.12933403540367355
CSTPP1	0.4755993106050754
CT62	0.2133605054412857
CT66	0.7570229021876439
CT69	0.7865891346780092
CT70	0.564475069515427
CT75	0.7253148591527363
CTAGE1	0.017927800773778983
CTAGE4	0.8180673428199268
CTAGE6	0.6323544832550522
CTAGE9	0.8272166206425615
CTBP1	0.8179203520571159
CTBP1-AS	0.7613968398899041
CTBP1-DT	0.9469028490750911
CTBP2	0.1481605913668606
CTBS	0.22691407557244
CTC-338M12.4	0.16694316690780234
CTC1	0.5334493738166346
CTCF	0.6936627086854679
CTCF-DT	0.4793990641728116
CTCFL	0.7936986715162195
CTD-2194D22.4	0.208017251423854
CTD-2350J17.1	0.6226782130196465
CTDNEP1	0.7513672621651915
CTDP1	0.7045748697107626
CTDP1-DT	0.5634936515444935
CTDSP1	0.5078205449700037
CTDSP2	0.969502329970972
CTDSPL	0.8884428782575721
CTDSPL2	0.30535512487914274
CTDSPL2-DT	0.1518133259292842
CTF1	0.21661365411775266
CTH	0.3041743566853869
CTHRC1	0.3538411514397209
CTIF	0.8790200550952598
CTLA4	0.414164673162047
CTNNA1	0.3690264142233704
CTNNA1-AS1	0.21098734539907726
CTNNA2	0.3784926972829071
CTNNA2-AS1	0.10965260802975818
CTNNA3	0.7674923941515168
CTNNAL1	0.7318520925248225
CTNNB1	0.3656725011013368
CTNNBIP1	0.3472363157087252
CTNNBL1	0.4488385778116493
CTNND1	0.8417810359436502
CTNND2	0.0234788231883381
CTNS	0.2514798409950181
CTNS-AS1	0.13273959460004947
CTPS1	0.1321528591081505
CTR9	0.5148105591554755
CTRB1	0.6054510691586108
CTRB2	0.5412915728839607
CTRC	0.5058196876265517
CTRL	0.3416086315793646
CTSA	0.22524233491390505
CTSB	0.4520634417384114
CTSC	0.32985208558648993
CTSD	0.5504425161588895
CTSE	0.5043621151582097
CTSF	0.2735867676800202
CTSG	0.8460498937327887
CTSH	0.7214712563202562
CTSK	0.8224052373842524
CTSL	0.12384876223476372
CTSL3P	0.44479222102760735
CTSO	0.2265886508405851
CTSS	0.9241508739347184
CTSV	0.4114014605111199
CTSW	0.3730090422666557
CTSZ	0.3366412774851141
CTTN	0.4347197914742139
CTTN-DT	0.6813739624555475
CTTNBP2	0.6307158968379823
CTTNBP2NL	0.005408887624250181
CTU1	0.17541836685125115
CTU2	0.9610661715711464
CTXN1	0.7192615202948007
CTXN2	0.022590148782346664
CTXN2-AS1	0.04767716076961953
CTXN3	0.8416959097408429
CTXND1	0.6698565196732197
CTXND2	0.8437181178370114
CUBN	0.08605470830208818
CUEDC1	0.023772573776918104
CUEDC2	0.2100106489979696
CUL1	0.11661750143247734
CUL2	0.0735800780718186
CUL3	0.7650044945439249
CUL4A	0.04609778700912653
CUL5	0.4097770559458535
CUL7	0.755169774087412
CUL9	0.9168702320013036
CUTA	0.7518700188845633
CUTC	0.6130021458638212
CUX1	0.3735906000814168
CUX2	0.15223864899403627
CUZD1	0.6149222646823396
CWC15	0.8068715124395301
CWC22	0.9992808808542466
CWC25	0.4868452904686003
CWC27	0.3909190412179391
CWF19L1	0.7261680261840621
CWF19L2	0.28912958721718673
CWH43	0.1826016473204275
CX3CL1	0.9922308150032988
CX3CR1	0.8388070795463697
CXADR	0.2565978251017191
CXCL1	0.19505381116863035
CXCL10	0.2577224976151885
CXCL11	0.2918233382243246
CXCL12	0.7639476985374131
CXCL13	0.04845128987072056
CXCL14	0.32742429554381475
CXCL16	0.4812632783173806
CXCL17	0.1901025988567665
CXCL2	0.6734273251130789
CXCL3	0.4999703670310852
CXCL5	0.4275346266884871
CXCL6	0.2055012877000812
CXCL8	0.22300013031185867
CXCL9	0.279598669747085
CXCR1	0.8638949492347767
CXCR2	0.9751114067126834
CXCR4	0.534388180401169
CXCR5	0.3520483402636053
CXCR6	0.5143055745084752
CXXC1	0.6907059481038417
CXXC4	0.8900732767437003
CXXC4-AS1	0.4274717889422812
CXXC5	0.5838340204549946
CXXC5-AS1	0.9244242615908932
CYB561	0.4060809418602389
CYB561A3	0.13174539340645008
CYB561D1	0.347029899688152
CYB561D2	0.5982088911154957
CYB5A	0.15517033510139455
CYB5B	0.7786172360612089
CYB5D1	0.9366666436514606
CYB5D2	0.29762225313846513
CYB5R1	0.0063240080434671655
CYB5R2	0.694386607095102
CYB5R3	0.20396462586177974
CYB5R4	0.50906281696724
CYB5RL	0.2826420376115256
CYBA	0.6534825688193646
CYBC1	0.18029940347513507
CYBRD1	0.3258655572604563
CYC1	0.8038053215485244
CYCS	0.14207010258222375
CYFIP2	0.6231456480339741
CYGB	0.921551150761365
CYLC2	0.13694277160870874
CYLD	0.09051505084702566
CYLD-AS1	0.06307518376210558
CYMP-AS1	0.5941286253360363
CYP11A1	0.3721711409118602
CYP11B1	0.7821531808933264
CYP11B2	0.7619083014851931
CYP17A1	0.15400086419418574
CYP19A1	0.3206281329182015
CYP1A1	0.9184806649070512
CYP1A2	0.8286207923214053
CYP1B1	0.4392616906773433
CYP1B1-AS1	0.3667350515785112
CYP20A1	0.05177528898444711
CYP21A2	0.0146776782674109
CYP24A1	0.6290512878891028
CYP26A1	0.8626277248287693
CYP26B1	0.4691242722537325
CYP26C1	0.8013430100645433
CYP26C1-DT	0.7782342466033426
CYP27A1	0.6538609095420949
CYP27B1	0.9179259437063396
CYP27C1	0.872869888392835
CYP2A13	0.052356768133524856
CYP2A6	0.17505718217359445
CYP2A7	0.14037277636616569
CYP2B6	0.2855330309316404
CYP2B7P	0.1899799510350777
CYP2C18	0.1445590576742244
CYP2C19	0.11512018043090315
CYP2C8	0.231145823006369
CYP2C9	0.09205519271815372
CYP2D6	0.4936420205548616
CYP2D7	0.3992782987117188
CYP2E1	0.6600414537891699
CYP2F1	0.009776036372598274
CYP2G1P	0.18252450274611448
CYP2J2	0.3781419421909161
CYP2R1	0.4771643591038773
CYP2S1	0.3738611297437823
CYP2U1	0.01657061833770368
CYP2U1-AS1	0.044569434863301616
CYP2W1	0.04056913847593247
CYP39A1	0.807531893499867
CYP3A4	0.9246436968777564
CYP3A43	0.7772431124702037
CYP3A5	0.5474361653760093
CYP3A7	0.8371767172340374
CYP3A7-CYP3A51P	0.7341801703655915
CYP46A1	0.372058516618077
CYP4A11	0.991501308312505
CYP4A22	0.3033655893413692
CYP4A22-AS1	0.47140855114272295
CYP4B1	0.3058578464981929
CYP4F11	0.24592435175278335
CYP4F12	0.2937888219174034
CYP4F2	0.250840386651227
CYP4F22	0.6828264047036712
CYP4F26P	0.25595183515148323
CYP4F29P	0.1572709884255209
CYP4F3	0.299301595780311
CYP4F30P	0.7759999999999999
CYP4F35P	0.5398863465639904
CYP4F8	0.2281641146553942
CYP4V2	0.5802033881038982
CYP4X1	0.2568732633333594
CYP4Z1	0.2459247081571937
CYP4Z2P	0.7049935823378756
CYP51A1	0.6337842621510146
CYP51A1-AS1	0.5256105056921894
CYP7A1	0.9847745672136587
CYP7B1	0.7077638082532769
CYP8B1	0.2774563402336725
CYREN	0.2911227925135382
CYRIA	0.01645700220006313
CYRIB	0.7753218347270078
CYS1	0.2352490654683215
CYSLTR2	0.6182675537293357
CYSRT1	0.30567972795303355
CYSTM1	0.13635184546523724
CYTH1	0.3872385640889722
CYTH2	0.5913952187628868
CYTH3	0.023128048461551254
CYTH4	0.3906395465413188
CYTIP	0.30055564016188185
CYTL1	0.7055798415678493
CYTOR	0.2556270792390825
CYYR1	0.5447983198055729
CYYR1-AS1	0.3142994163719037
CZIB	0.05247442122188595
CZIB-DT	0.07790333696818041
D21S2088E	0.3075145908223024
D2HGDH	0.32064340103279665
DAAM1	0.8233495242608242
DAAM2	0.20015270723655448
DAAM2-AS1	0.14688522374896895
DAB1	0.6649600462872582
DAB1-AS1	0.2531451529240455
DAB2	0.91918870905306
DAB2IP	0.06931510363529808
DACH1	0.6446169102487824
DACT1	0.7765117434130244
DACT2	0.4201665614766422
DACT3	0.5680466265971107
DACT3-AS1	0.5929485283956121
DAD1	0.9278654012378044
DAG1	0.48142248939943
DAGLA	0.3907882029901735
DAGLB	0.832613250790101
DALRD3	0.0684744393559425
DANCR	0.8004935720455192
DAND5	0.008243913825921878
DAO	0.2956779044547669
DAOA	0.0828244447729749
DAOA-AS1	0.06538044850129332
DAP	0.8627669873193237
DAP-DT	0.7001384910600502
DAP3	0.12468072735476304
DAPK1	0.4308102120877209
DAPK1-IT1	0.4748504812970428
DAPK2	0.1888362869940617
DAPK3	0.1655701872801743
DAPL1	0.9633004749028068
DAPP1	0.5381013698345632
DARS1	0.10694209403927367
DARS1-AS1	0.18445788948876551
DARS2	0.20059281378994293
DAW1	0.28943464208031944
DAXX	0.5929069900124867
DAZAP1	0.4585061675168224
DAZAP2	0.2302885499842137
DAZL	0.5338010355411159
DBF4	0.970675026626902
DBF4B	0.4862709253275258
DBH	0.04252820292438875
DBH-AS1	0.04056403276206239
DBI	0.06551223751596175
DBN1	0.4401742003473288
DBNDD1	0.09027995187765976
DBNDD2	0.06965989501135661
DBNL	0.15482361775682424
DBP	0.14445535519467514
DBR1	0.3728680556644677
DBT	0.013452173602439887
DBX1	0.2545326827474976
DBX2	0.2850855234543179
DBX2-AS1	0.13284171417426527
DCAF1	0.6711735431701058
DCAF10	0.8958226868159258
DCAF11	0.12185005287827401
DCAF12	0.5749777464993507
DCAF13	0.1749183435197067
DCAF15	0.031177040528989564
DCAF16	0.7238046308185961
DCAF17	0.3840973881639269
DCAF4	0.16202107987950734
DCAF4L1	0.3629963966745127
DCAF4L2	0.7300929711364829
DCAF5	0.594280397543764
DCAF6	0.6706270585559069
DCAF7	0.20567678370876055
DCAF8	0.20101079827217186
DCAF8-DT	0.3344551899303321
DCAKD	0.4742922927862922
DCANP1	0.5404026433021338
DCBLD1	0.07018636103683429
DCBLD2	0.6827248710640688
DCC	0.424667648053678
DCD	0.6926731421240501
DCDC1	0.9975956933302712
DCDC2	0.6452603613318183
DCDC2B	0.6459204037030428
DCDC2C	0.4303847101362178
DCHS1	0.9038220369349496
DCHS1-AS1	0.7703579943100718
DCHS2	0.3355433732721493
DCK	0.025960785275887188
DCLK1	0.5587741303448263
DCLK2	0.9803923969094628
DCLK3	0.3686663225271738
DCLRE1A	0.7118595560636907
DCLRE1B	0.08046774772166697
DCLRE1C	0.5485589679300179
DCN	0.6839706848079492
DCP1A	0.422441566968651
DCP1B	0.3562162618420608
DCP2	0.7945598347533616
DCPS	0.11953365548543747
DCST1	0.004486738796941836
DCST1-AS1	0.005403887838621835
DCST2	0.0053309255544639065
DCSTAMP	0.8130037261035179
DCT	0.16302284693555946
DCTD	0.8772031181578701
DCTN1	0.6855143503165042
DCTN1-AS1	0.6663245095253489
DCTN2	0.13330503468245786
DCTN3	0.6128661443996629
DCTN4	0.06484188320856228
DCTN5	0.08527396807279036
DCTN6	0.2406167039427541
DCTN6-DT	0.18747618268760646
DCTPP1	0.3144204343149877
DCUN1D1	0.4223823224095871
DCUN1D2	0.6991419077416859
DCUN1D2-AS	0.8824817856435297
DCUN1D3	0.4022814706076969
DCUN1D4	0.27901686179647833
DCUN1D5	0.026393401949540873
DCXR	0.8033145863823178
DCXR-DT	0.8033145863823178
DDA1	0.005386833998009932
DDAH1	0.6087537087296873
DDAH2	0.041138842883018834
DDB1	0.08105700610271249
DDB2	0.5932885040961311
DDC	0.047217317640572735
DDC-AS1	0.026159133821130776
DDHD1	0.1869415929238124
DDHD1-DT	0.19292012698956745
DDHD2	0.7038440849684566
DDI1	0.7382385171981761
DDI2	0.986271298136964
DDIAS	0.3772423068057664
DDIT3	0.08683472302850502
DDIT4	0.07618993218170522
DDIT4L	0.14137089603117275
DDIT4L-AS1	0.1451802817638489
DDN	0.4245948085955148
DDN-AS1	0.43302175551607947
DDO	0.3829437491129937
DDOST	0.7996183829791732
DDR1	0.03777373993967487
DDR1-DT	0.043263877796852535
DDR2	0.5624042958252705
DDRGK1	0.653051002666132
DDT	0.8961125225427431
DDTL	0.8966338241758463
DDX1	0.8906636037849038
DDX10	0.20842016022396534
DDX11	0.9614878555432594
DDX11-AS1	0.9546667968309469
DDX17	0.7900288595879659
DDX18	0.1365287619924851
DDX19A	0.052050467902021946
DDX19A-DT	0.05964681706168995
DDX19B	0.06572253230368086
DDX20	0.058186328850087676
DDX21	0.9478745270803254
DDX23	0.19338105432758665
DDX24	0.2301412778562545
DDX25	0.34460966720237635
DDX27	0.17702920069912753
DDX28	0.12541545498537066
DDX31	0.2499608440047605
DDX39A	0.2376665631679956
DDX39B	0.5411251365211721
DDX39B-AS1	0.4989532896122058
DDX3ILA1	0.8043189584056742
DDX4	0.3526011026392256
DDX41	0.37402271789731856
DDX42	0.16814277859543514
DDX43	0.6055605915251503
DDX46	0.77025624219613
DDX47	0.6971601609169751
DDX49	0.19941884629343487
DDX5	0.8656914446250698
DDX50	0.9624650736975306
DDX51	0.8154958235657525
DDX52	0.4979766313283908
DDX54	0.08055824958988411
DDX55	0.10518351488635858
DDX56	0.8869662170380992
DDX59	0.03241608037357424
DDX59-AS1	0.04479813244408015
DDX6	0.24676340688151036
DDX60	0.3950014953196349
DDX60L	0.1423700124611189
DEAF1	0.2449346522372392
DECR1	0.5255830660254196
DECR2	0.956571640036994
DEDD	0.1310666519939241
DEDD2	0.9155652514608191
DEF6	0.28206013012027903
DEF8	0.08128620110670404
DEFA1	0.4985665964374302
DEFA1B	0.18109732362517886
DEFA3	0.2654022664727791
DEFA4	0.902044684782804
DEFA5	0.32421846573922697
DEFA6	0.9093506251362544
DEFB1	0.9086301952004532
DEFB103B	0.949
DEFB108B	0.4131982851449541
DEFB110	0.16825332695876186
DEFB112	0.6390217162334192
DEFB113	0.11016885601325248
DEFB114	0.09966717243117196
DEFB115	0.22634543439853955
DEFB116	0.16742332309715996
DEFB118	0.2594176619793977
DEFB119	0.2681053481488208
DEFB121	0.3328539844515602
DEFB122	0.4086414644439452
DEFB123	0.4141258810837121
DEFB124	0.43288953775678507
DEFB125	0.3552649256850603
DEFB126	0.6545514964432189
DEFB127	0.7250767448141853
DEFB128	0.6394803894645014
DEFB129	0.3665875841022044
DEFB131A	0.1664865114449543
DEFB131B	0.9325
DEFB132	0.1992284148465207
DEFB134	0.1164738633107092
DEFB135	0.10491009899688464
DEFB136	0.10211325266547222
DEFB4B	0.949
DEGS1	0.21649270345766108
DEGS2	0.9850035082753186
DEK	0.1470903213044233
DELE1	0.20034801464795404
DELEC1	0.7584982913882374
DENND10	0.8773290768239455
DENND11	0.8963589907214864
DENND1A	0.4076032957636273
DENND1B	0.21348922357576333
DENND1C	0.7986550687608063
DENND2A	0.9565352796288812
DENND2B	0.805784879201854
DENND2B-AS1	0.7488658007210577
DENND2C	0.8356078552842447
DENND2D	0.8239057302983701
DENND3	0.6693239365823564
DENND3-AS1	0.5300742882003242
DENND4A	0.5442664732785274
DENND4B	0.8595076777760959
DENND4C	0.6944257047977113
DENND5A	0.9687775982888621
DENND5B	0.10781301673423643
DENND5B-AS1	0.2377193475866609
DENND6A	0.8318422968752259
DENND6A-AS1	0.7025869241728441
DENND6A-DT	0.8345301637827667
DENND6B	0.054476474999308966
DENR	0.5481693661965275
DEPDC1	0.5935531566767055
DEPDC1-AS1	0.5534039238503102
DEPDC1B	0.2659847615938406
DEPDC4	0.6790312615301285
DEPDC5	0.4134970723806012
DEPDC7	0.6997372216865936
DEPP1	0.9342052916115152
DEPTOR	0.24228950771848665
DEPTOR-AS1	0.09260628835670033
DERA	0.0949667930779341
DERL1	0.1347563011581227
DERL2	0.8510266335719889
DERL3	0.7665004530827405
DERPC	0.6902359128726384
DES	0.9807568944733964
DESI1	0.7858829279437702
DESI2	0.6552577820950856
DET1	0.8657781916359355
DEUP1	0.4641300973003522
DEXI	0.23278021559679826
DFFA	0.44955978591655904
DFFB	0.3569306335480716
DGAT1	0.8547609980396027
DGAT2	0.6114661196941379
DGAT2-DT	0.5478859907490929
DGCR11	0.21813762144426546
DGCR2	0.19303884725506196
DGCR5	0.5047086854212797
DGCR6	0.99395547311425
DGCR6L	0.7881081167637136
DGCR8	0.8333343827183064
DGKA	0.19720239573671994
DGKB	0.3037821442240892
DGKD	0.472355049285581
DGKE	0.3922089727069191
DGKG	0.012013887700658643
DGKH	0.998393941807706
DGKI	0.8094228087126641
DGKQ	0.6019701848560297
DGKZ	0.4029498501271103
DGLUCY	0.4717668550868366
DGUOK	0.7614870880286477
DGUOK-AS1	0.5711957740431954
DHCR24	0.062146870606495715
DHCR24-DT	0.056746936992591424
DHCR7	0.4838880969150818
DHDDS	0.4813384546645164
DHDDS-AS1	0.4980577384333693
DHDH	0.16481991294852144
DHFR	0.34811000877888365
DHFR2	0.5213132137913514
DHH	0.1204767574959612
DHODH	0.3589310669704676
DHPS	0.7696143555349143
DHRS1	0.8333236744207235
DHRS11	0.2725359474676928
DHRS12	0.10512700261346324
DHRS13	0.05023846211532751
DHRS2	0.277921858741993
DHRS3	0.4240785342595185
DHRS4	0.06700508289145735
DHRS4-AS1	0.01859084087096741
DHRS4L1	0.01836647605892111
DHRS4L2	0.06267953759272316
DHRS7	0.4892504912308304
DHRS7B	0.5200054013064997
DHRS7C	0.34859087745821216
DHRS9	0.6939950615053733
DHTKD1	0.6656154427574006
DHX15	0.013584848913089642
DHX16	0.1020633813711324
DHX29	0.8838732850727526
DHX30	0.10866010705523976
DHX32	0.2659898583901015
DHX33	0.8429226817417744
DHX33-DT	0.7850374609721621
DHX34	0.0797877521174592
DHX35	0.634325366185426
DHX35-DT	0.4926759925650859
DHX36	0.6862983075833416
DHX37	0.2885933028313685
DHX38	0.30154466288234605
DHX40	0.796355824985628
DHX57	0.28784174152441244
DHX58	0.08308131336163428
DHX8	0.1083780626576133
DHX9	0.8010745998349668
DHX9-AS1	0.8123686895514926
DIABLO	0.6044523991328044
DIAPH1	0.8439422264122761
DIAPH1-AS1	0.8711495185568123
DIAPH3	0.08088183298210844
DIAPH3-AS1	0.3234570752486837
DIAPH3-AS2	0.12356637346465628
DICER1	0.8355250446095577
DICER1-AS1	0.7793531604878476
DIDO1	0.3838207175219025
DIMT1	0.14123139855731442
DINOL	0.07694656759932961
DIO1	0.9333038483424632
DIO2	0.4692012286429881
DIO2-AS1	0.4667414437313727
DIO3	0.6244766765253358
DIO3OS	0.2488760086401704
DIP2A	0.6961947079146074
DIP2A-IT1	0.4830710419391406
DIP2B	0.8931424636484102
DIP2C	0.2797678161491192
DIP2C-AS1	0.2819897972055771
DIPK1A	0.5800925843526841
DIPK1B	0.09456943822290044
DIPK1C	0.5463648489129138
DIPK2A	0.5067591197734979
DIRAS1	0.294922111561743
DIRAS2	0.2016874339108612
DIRAS3	0.12825611510238566
DIRC1	0.9768074649628437
DIRC3	0.20170706557485746
DIRC3-AS1	0.3336632645704149
DIS3	0.4491232050460061
DIS3L	0.21233647457679106
DIS3L-AS1	0.23310832021535144
DIS3L2	0.26696228284991463
DISC1	0.2652132520688499
DISC1-IT1	0.13975861572756942
DISC1FP1	0.9068615669808988
DISP1	0.26973310018927954
DISP2	0.18098001340502973
DISP3	0.2336841621766046
DIXDC1	0.4053677979389013
DKFZP434A062	0.8210708017933375
DKK1	0.0783953179804906
DKK2	0.3566963136433977
DKK3	0.4183719812464647
DKK4	0.5079423409699508
DKKL1	0.3689062750038563
DLAT	0.2567134138557213
DLC1	0.2366459595333009
DLD	0.7210163851987572
DLEC1	0.39886319681118587
DLEU1	0.5070852012991188
DLEU2	0.6835061262292983
DLEU2L	0.3618113155623708
DLEU7	0.6016358907369728
DLG1	0.4045162930292379
DLG1-AS1	0.6670574782793928
DLG2	0.605856185384844
DLG2-AS2	0.3420984964923353
DLG4	0.5908150339628574
DLG5	0.968933951320794
DLG5-AS1	0.98043092761849
DLGAP1	0.776732520414765
DLGAP1-AS1	0.8154011467403129
DLGAP1-AS2	0.8288935071832086
DLGAP1-AS3	0.9936651935082612
DLGAP1-AS4	0.2593274259715673
DLGAP1-AS5	0.06872459815208265
DLGAP2	0.2658240590360521
DLGAP2-AS1	0.328175440429804
DLGAP3	0.9052836708195976
DLGAP4	0.4979353916604118
DLGAP4-AS1	0.4346203684464495
DLGAP5	0.4928258177166559
DLK1	0.8441950648322291
DLK2	0.8867445630075939
DLL1	0.2416169689488658
DLL3	0.2352548844000506
DLL4	0.9377762187378358
DLST	0.7367983621028078
DLX1	0.22194956399706808
DLX2	0.22853602513373195
DLX2-DT	0.21052224925768734
DLX3	0.7483991427953123
DLX4	0.9429332770255536
DLX5	0.8372077229000734
DLX6	0.7337297395083259
DLX6-AS1	0.7288691782616972
DM1-AS	0.11014754935741876
DMAC1	0.32685345688500755
DMAC2	0.9095629074466722
DMAC2L	0.8882207168942244
DMAP1	0.6796479854248374
DMBT1	0.09180937923243844
DMBX1	0.03653699958675416
DMC1	0.9984231312682804
DMGDH	0.6145456334862414
DMKN	0.06621003274077703
DMP1	0.908067603157716
DMPK	0.1045180728156681
DMRT1	0.13910262720670544
DMRT2	0.24049986471318546
DMRT3	0.9226924345562321
DMRTA1	0.17924911317727033
DMRTA2	0.5640060926900821
DMRTB1	0.17684107594895215
DMRTC2	0.19604954965359167
DMTF1	0.7618669355784414
DMTF1-AS1	0.8121204454090146
DMTN	0.3810151168936121
DMWD	0.11412490816576255
DMXL1	0.3209836399223321
DMXL1-DT	0.5106673955646687
DMXL2	0.015490885757090234
DNA2	0.9616887100431031
DNAAF1	0.9760544721025874
DNAAF10	0.12237618654954464
DNAAF11	0.7966419198996361
DNAAF2	0.5286831206395265
DNAAF3	0.8909055770925748
DNAAF3-AS1	0.8186044351491466
DNAAF4	0.6646263115642194
DNAAF4-CCPG1	0.9136697878287434
DNAAF5	0.3755835360500419
DNAAF8	0.23872863275850734
DNAAF9	0.06884621024911353
DNAH1	0.740567111155761
DNAH10	0.5982705754232289
DNAH10OS	0.4852278751403936
DNAH11	0.2901093860447846
DNAH12	0.8999564752221396
DNAH14	0.7119223822700181
DNAH17	0.4292417275720247
DNAH17-AS1	0.5739732762709933
DNAH2	0.6940113475737856
DNAH3	0.10393483458866504
DNAH5	0.0820168775342689
DNAH6	0.7193526403303925
DNAH7	0.468116823557948
DNAH8	0.9016694081136596
DNAH8-AS1	0.9659255775528162
DNAH8-DT	0.9207249372466032
DNAH9	0.7861202759547313
DNAI1	0.931403920035096
DNAI2	0.22242681190990488
DNAI3	0.7637740198069556
DNAI4	0.2715920675333494
DNAI7	0.945629974947754
DNAJA1	0.8786718703333198
DNAJA2	0.3060331252368592
DNAJA2-DT	0.3919919491443756
DNAJA3	0.2870401450461335
DNAJA4	0.7711688192678412
DNAJA4-DT	0.8403867101694893
DNAJB1	0.9575441799550234
DNAJB11	0.005879457147581702
DNAJB12	0.14174971684087714
DNAJB13	0.04386830075948822
DNAJB14	0.5320601591773244
DNAJB2	0.8618322767745981
DNAJB4	0.2397285968865596
DNAJB5	0.2374962845682405
DNAJB5-DT	0.32934479155374297
DNAJB6	0.3885068149832674
DNAJB7	0.21541305911986006
DNAJB8	0.05118239625196608
DNAJB8-AS1	0.06235250457153312
DNAJB9	0.26133256890533063
DNAJC1	0.1526727895566488
DNAJC10	0.37172150682399263
DNAJC11	0.17977170089356015
DNAJC12	0.9623273015258657
DNAJC13	0.4049305219817135
DNAJC14	0.8886787036835373
DNAJC15	0.6577974842357706
DNAJC16	0.9529418141482942
DNAJC17	0.35557451957011643
DNAJC18	0.3683398571613499
DNAJC19	0.4805161592596652
DNAJC2	0.7649583344940167
DNAJC21	0.8419632501735401
DNAJC22	0.9627062641496352
DNAJC24	0.8186902817584839
DNAJC25	0.11102475626467412
DNAJC25-GNG10	0.12012634822169115
DNAJC27	0.4806134462129965
DNAJC27-AS1	0.29876604443202803
DNAJC28	0.3209088219295341
DNAJC3	0.8589296762424978
DNAJC3-DT	0.8563976958794977
DNAJC30	0.5068415861465546
DNAJC4	0.8052694361877877
DNAJC5	0.4278051950800957
DNAJC5B	0.5011463658697781
DNAJC5G	0.19974968306035107
DNAJC6	0.010721031112885191
DNAJC7	0.07728797323901943
DNAJC8	0.8200918379650398
DNAJC9	0.07419572822338423
DNAJC9-AS1	0.09038578701611666
DNAL1	0.1713285606646988
DNAL4	0.777914224046192
DNALI1	0.5901561296027205
DNASE1	0.7090463476903117
DNASE1L2	0.02869227974401545
DNASE1L3	0.7200376930338475
DNASE2	0.049280963172774465
DNASE2B	0.16112630581957116
DND1	0.3403961848851628
DNER	0.0964167190850449
DNHD1	0.6257369606393943
DNLZ	0.6451496531834295
DNM1	0.17252854065406842
DNM1L	0.6260328210042732
DNM1P35	0.8517802398958633
DNM2	0.4440594851953271
DNM3	0.1956316071784715
DNM3-IT1	0.2633701942849488
DNM3OS	0.6282764328049867
DNMBP	0.6999077171035635
DNMBP-AS1	0.38635457671917023
DNMT1	0.1886957463784084
DNMT3A	0.9597553441877992
DNMT3B	0.4443522547088473
DNMT3L	0.07748327337645378
DNMT3L-AS1	0.0545369551965002
DNPEP	0.9908149131121792
DNPEP-AS1	0.9630736602264359
DNPH1	0.923999331858418
DNTT	0.02371091965846056
DNTTIP1	0.5931953763392221
DNTTIP2	0.3935994342389062
DOC2A	0.9987094478568096
DOC2B	0.016069935852319583
DOCK1	0.3174081448372225
DOCK10	0.6174163050330094
DOCK2	0.4435938202146373
DOCK3	0.9360240521863634
DOCK4	0.04693975824237306
DOCK4-AS1	0.3342915080554636
DOCK5	0.6937294234867049
DOCK6	0.11451323769230752
DOCK7	0.9444525130584192
DOCK7-DT	0.9936387687861732
DOCK8	0.9383056402685036
DOCK8-AS1	0.9134371698175304
DOCK8-AS2	0.9836153113198952
DOCK9	0.5091114460617027
DOCK9-AS1	0.13753098348631815
DOCK9-DT	0.6404441447797827
DOHH	0.2183809405461256
DOK1	0.4759762251979749
DOK2	0.2376973593214172
DOK3	0.4194401346589837
DOK4	0.9963859360400632
DOK5	0.4567680314591227
DOK6	0.33904127493155234
DOK7	0.9351847721657408
DOLK	0.9161043713621492
DOLPP1	0.8997070000656331
DONSON	0.2523299860669952
DOP1A	0.15615587702446182
DOP1B	0.07113468187695432
DOT1L	0.3465820960800029
DPAGT1	0.5810463030365527
DPCD	0.524725295085927
DPEP1	0.17667620550342672
DPEP2	0.1659897096570837
DPEP2NB	0.1480071928185389
DPEP3	0.2950718315064531
DPF1	0.8705132274755638
DPF2	0.5558185560082705
DPF3	0.2816760176678577
DPH1	0.0961956160845499
DPH1-AS1	0.07596618467203542
DPH2	0.6874960316312577
DPH3	0.17425593788692784
DPH5	0.2589519694729602
DPH5-DT	0.5038404420386419
DPH6	0.44630844411672094
DPH6-DT	0.180342685684792
DPH7	0.7563134887515546
DPM1	0.04622767435363623
DPM2	0.8055840942398127
DPM3	0.06391438801905308
DPP10	0.19238604822778066
DPP10-AS1	0.01146962961169995
DPP10-AS2	0.5006056768497332
DPP10-AS3	0.4591612980406909
DPP3	0.3749741130672989
DPP3-DT	0.3935612138296286
DPP4	0.6537060177570088
DPP4-DT	0.4962690311030011
DPP6	0.6282100266249875
DPP7	0.3107546254659965
DPP8	0.5310701281788556
DPP9	0.011833342213836084
DPP9-AS1	0.011886367435395562
DPPA2	0.4843038063093046
DPPA4	0.3334549446245621
DPPA5	0.34886214610985344
DPRX	0.18281511786899685
DPT	0.02212257370329768
DPY19L1	0.3435895016408813
DPY19L2	0.7904422283435892
DPY19L2P2	0.7176093351950671
DPY19L2P3	0.9461139044855532
DPY19L2P4	0.4920286524528738
DPY19L3	0.5264221201923955
DPY19L3-DT	0.6525828175845432
DPY19L4	0.39563674823746825
DPY30	0.5781505085463543
DPYD	0.5668547861986761
DPYD-AS1	0.4447345511608575
DPYD-AS2	0.3229000524967561
DPYD-IT1	0.2177801816441286
DPYS	0.4483864734282752
DPYSL2	0.09639854856820697
DPYSL3	0.6417390523819869
DPYSL4	0.289486449092049
DPYSL5	0.5593490066826567
DQX1	0.33069841101823616
DR1	0.8840037757772856
DRAIC	0.947826985106608
DRAM1	0.18488038927798092
DRAM2	0.3293148722520107
DRAP1	0.5604326847070333
DRAXIN	0.5733291359693471
DRC1	0.2811786867968849
DRC3	0.8474045021975224
DRC7	0.6059824214483303
DRD1	0.8818898517464713
DRD2	0.636849955436433
DRD3	0.5733659908739485
DRD4	0.2706118997203133
DRD5	0.4118022686799577
DRG1	0.720925410750062
DRG2	0.6841350225965646
DRGX	0.06424477311895037
DRICH1	0.7203202953219789
DROSHA	0.4165048346106119
DSC1	0.6428581779516893
DSC2	0.5742722242706454
DSC3	0.7354976758225469
DSCAM	0.5878371726319217
DSCAM-AS1	0.7138625068312842
DSCAM-IT1	0.35773948905128666
DSCAML1	0.36322476351827104
DSCAS	0.7478068433406013
DSCC1	0.05349930091522581
DSCR10	0.7818998492113399
DSCR4	0.771970924590631
DSCR4-IT1	0.4691167123837226
DSCR8	0.8901529050932195
DSCR9	0.9085541452203308
DSE	0.3612760126287561
DSEL	0.8567961009860945
DSEL-AS1	0.7332287372821391
DSG1	0.9300362157084172
DSG1-AS1	0.7970053367354506
DSG2	0.38959383660677577
DSG2-AS1	0.4701305166959474
DSG3	0.46684918188777497
DSG4	0.8994669256738386
DSN1	0.3895314205995112
DSP	0.3199626045211492
DSP-AS1	0.19531015177134875
DSPP	0.9899666022883764
DST	0.392861327358428
DST-AS1	0.1082035118734782
DSTN	0.07872274043704912
DSTNP2	0.08226227064553382
DSTYK	0.025933895160914544
DTD1	0.7129123023131082
DTD1-AS1	0.3997428404268695
DTD2	0.7881804186906791
DTHD1	0.05758889526616817
DTL	0.2063693389161697
DTNA	0.5057819167264227
DTNB	0.11584246581190688
DTNB-AS1	0.3501172339191547
DTNBP1	0.5123224151587361
DTWD1	0.5167902113087605
DTWD2	0.9432125801925588
DTX1	0.45796649531445005
DTX2	0.004743001204900343
DTX2P1-UPK3BP1-PMS2P11	0.564697789127246
DTX3	0.8484914122888159
DTX3L	0.33643185347595383
DTX4	0.6490677948637262
DTYMK	0.10821202947071573
DUBR	0.8351097922098459
DUOX1	0.15165633240555915
DUOX2	0.1821443768367994
DUOXA1	0.18898219265181346
DUOXA2	0.19246065246749688
DUS1L	0.8716317374467368
DUS2	0.11179207828820427
DUS3L	0.7371996025091152
DUS4L	0.2592659934628376
DUS4L-BCAP29	0.297259176673375
DUSP1	0.9986586993336488
DUSP10	0.5901838377398114
DUSP11	0.6807541909114203
DUSP12	0.6614049887998793
DUSP13	0.441148731483313
DUSP14	0.9019546906810536
DUSP15	0.06658558043324136
DUSP16	0.10192394721960503
DUSP18	0.10209728860617624
DUSP19	0.2568801260727906
DUSP2	0.35527646595309703
DUSP22	0.4035102843993959
DUSP23	0.4383921965601945
DUSP26	0.3328538514867105
DUSP28	0.7869251077768852
DUSP29	0.4301329843264504
DUSP3	0.6477494586823945
DUSP4	0.5671800481133921
DUSP5	0.18465213350801307
DUSP5-DT	0.3553190071759085
DUSP6	0.059831703925199535
DUSP7	0.6863015746636647
DUSP8	0.12291430165739335
DUT	0.008171078142391042
DUT-AS1	0.0071167344956780685
DUXA	0.4932243333162342
DUXB	0.4580422609520392
DVL1	0.5243731909195395
DVL2	0.7166987766406634
DVL3	0.5430657325881156
DXO	0.04563623055755628
DYDC1	0.12641160831741127
DYDC2	0.08749300504369711
DYM	0.5993845896042822
DYM-AS1	0.19463887092365625
DYNAP	0.19889188779351455
DYNC1H1	0.4374839707724482
DYNC1I1	0.7043640379067709
DYNC1I2	0.1148445474186462
DYNC1LI1	0.4564999981813016
DYNC1LI2	0.6036307879861152
DYNC1LI2-DT	0.5251377976793796
DYNC2H1	0.4356194915979552
DYNC2I1	0.4045450738938339
DYNC2I2	0.12114329646918925
DYNC2LI1	0.8091196720840704
DYNLL1	0.6331318428873377
DYNLL2	0.10505388749004603
DYNLL2-DT	0.10421934000572007
DYNLRB1	0.7731178734781391
DYNLRB2	0.7794536528320104
DYNLRB2-AS1	0.2658587463752723
DYNLT1	0.22156442949238972
DYNLT2	0.8873891843183412
DYNLT2B	0.23899674878076002
DYNLT4	0.7929914890207952
DYNLT5	0.6070680703564753
DYRK1A	0.0727416783130832
DYRK1B	0.1158646104118266
DYRK2	0.7821573410905127
DYRK3	0.038594993236090065
DYRK3-AS1	0.04274843574082954
DYRK4	0.6266928420263326
DYSF	0.6495873000671739
DYTN	0.9770147803971672
DZANK1	0.908376024057454
DZIP1	0.9080881204949128
DZIP1L	0.4474461684198064
DZIP3	0.09524216740739816
E2F1	0.23300248835770754
E2F2	0.7855919105973956
E2F3	0.06757092594639498
E2F3-IT1	0.3909754945586725
E2F4	0.040469463137823965
E2F5	0.42290454784270615
E2F5-DT	0.4768521975162178
E2F6	0.2860408534897158
E2F7	0.5970879068766854
E2F8	0.8514857310018027
E4F1	0.030452960865541057
EAF1	0.6877538651384083
EAF1-AS1	0.7199736110877532
EAF2	0.3025979088455458
EAPP	0.2859676405667626
EARS2	0.6150006475446338
EBAG9	0.4335048601066329
EBF1	0.929062636076106
EBF2	0.28239504662050324
EBF3	0.502407563905872
EBF3-AS1	0.5183381296861127
EBF4	0.6447225774928051
EBI3	0.5209834079811926
EBLN1	0.0275277177429632
EBLN2	0.8694574578409869
EBLN3P	0.6717375768665064
EBNA1BP2	0.9344809770705912
EBPL	0.8789999184654179
ECD	0.053099912648586815
ECE1	0.44883158771813
ECE1-AS1	0.4463754339053918
ECE2	0.21012196145389886
ECEL1	0.424712689670434
ECEL1P2	0.016778138541561627
ECH1	0.03960949766793681
ECHDC1	0.6178898805893521
ECHDC2	0.8395923628415185
ECHDC3	0.8852909967687242
ECHS1	0.428482163964336
ECI1	0.038576454600038564
ECI1-AS1	0.03160371600437528
ECI2	0.4704593822692866
ECI2-DT	0.4743337934954332
ECM1	0.13729847164548994
ECM2	0.04852340009073025
ECPAS	0.665727755588865
ECRG4	0.8375748526914646
ECSCR	0.4504259957799571
ECSIT	0.6472360560917392
ECT2	0.580705228252038
ECT2L	0.8222232563317102
EDAR	0.8060518185490616
EDARADD	0.4577775465217025
EDC3	0.7747380460747808
EDC4	0.24753703387837794
EDDM13	0.293741858090732
EDDM3A	0.4416659608731573
EDDM3B	0.09673263201641674
EDEM1	0.8346594536929528
EDEM2	0.7843670800676159
EDEM3	0.3784383005376041
EDF1	0.8071351458419349
EDIL3	0.7143775965716825
EDIL3-DT	0.15559071439025146
EDN1	0.7981228432510138
EDN2	0.91259694686389
EDN3	0.6862077825251476
EDNRA	0.3898842646330426
EDNRB	0.5084585018147005
EDNRB-AS1	0.4308120107046574
EDRF1	0.19403540898570326
EDRF1-AS1	0.18379950081343688
EDRF1-DT	0.2590361597139552
EEA1	0.9065948278534202
EED	0.22944402908128655
EEF1A1	0.6169426775125249
EEF1A1-AS1	0.7931890828256458
EEF1A2	0.5714174641855243
EEF1AKMT1	0.021627243340182626
EEF1AKMT2	0.4875334583336786
EEF1AKMT3	0.9247388339391458
EEF1AKMT4	0.2496240444011219
EEF1AKMT4-ECE2	0.2535692147249321
EEF1B2	0.4055006636563915
EEF1D	0.8977073186564066
EEF1E1	0.18588986183556166
EEF1E1-BLOC1S5	0.1919569560514564
EEF1G	0.4692351180872738
EEF2	0.15125735281039093
EEF2K	0.10414258653683056
EEF2KMT	0.5022626387368153
EEFSEC	0.004470169077582131
EEPD1	0.13437894232880165
EFCAB10	0.50378506166837
EFCAB11	0.2273081891901493
EFCAB12	0.9922262448495917
EFCAB13	0.4136579638020023
EFCAB13-DT	0.4131447696972219
EFCAB14	0.1253663998805733
EFCAB14-AS1	0.16914185898482134
EFCAB2	0.7706477736384914
EFCAB3	0.466749213611792
EFCAB5	0.0760392151454819
EFCAB6	0.5512093014033332
EFCAB6-AS1	0.3650248370516085
EFCAB6-DT	0.4702773019938099
EFCAB7	0.6231472174370188
EFCAB8	0.3917716610971939
EFCAB9	0.15440196799523176
EFCC1	0.9874779525073064
EFEMP1	0.8439891557697895
EFEMP2	0.4430858376587904
EFHB	0.1964858607782725
EFHC1	0.9564131942831048
EFHD1	0.6604350509440705
EFHD2	0.08533372500513065
EFHD2-AS1	0.06385237009478845
EFL1	0.7399526394270681
EFNA1	0.08282680195148584
EFNA2	0.6967429167289845
EFNA3	0.011497404028187108
EFNA4	0.004258689653197478
EFNA4-EFNA3	0.006516609623193503
EFNA5	0.8433758923804562
EFNB2	0.7334490895498641
EFNB3	0.9128716895967172
EFR3A	0.5702220082944239
EFR3B	0.5970155801903969
EFS	0.2631023271153343
EFTUD2	0.5730129745221559
EGF	0.5972765708791824
EGFL7	0.38917870804059296
EGFL8	0.031223706322969388
EGFLAM	0.9389093170539128
EGFLAM-AS1	0.8233094032005812
EGFLAM-AS2	0.8042151935189716
EGFLAM-AS3	0.8628077311468435
EGFLAM-AS4	0.7572643249543279
EGFR	0.18895070501334127
EGFR-AS1	0.11378311718660285
EGILA	0.9096118752233356
EGLN1	0.7307793666748346
EGLN2	0.1115830888440747
EGLN3	0.8008053126576062
EGLN3-AS1	0.583424322100722
EGOT	0.7920919888859185
EGR1	0.0740521911003944
EGR2	0.9023808869741358
EGR3	0.5250257464942728
EGR4	0.9393522137922728
EHBP1	0.6113219584645456
EHBP1-AS1	0.5648441127677236
EHBP1L1	0.6227101721120407
EHD1	0.35195471848077325
EHD2	0.5240343227601778
EHD3	0.8364864667407573
EHD4	0.3113838819559535
EHD4-AS1	0.16592464308726107
EHF	0.8403136120941659
EHHADH	0.6089742752486893
EHHADH-AS1	0.27284788470018234
EHMT1	0.9476748339202288
EHMT2	0.008175902242036182
EHMT2-AS1	0.005883195729663282
EI24	0.0004410071459255427
EID1	0.8969210643712624
EID2	0.3943251125853595
EID2B	0.3197966980752435
EID3	0.3737428283727149
EIF1	0.001923801096082145
EIF1AD	0.4847858588101131
EIF1B	0.95100662778992
EIF1B-AS1	0.7195416134355709
EIF2A	0.5392954471825738
EIF2AK1	0.2407369488175041
EIF2AK2	0.5940648575088011
EIF2AK3	0.07693103113239741
EIF2AK3-DT	0.134148416356691
EIF2AK4	0.8603956964061864
EIF2B1	0.10367467016457038
EIF2B2	0.3280165344330074
EIF2B3	0.6862112420181631
EIF2B4	0.18813005117654924
EIF2B5	0.5042439111928133
EIF2B5-DT	0.4430100322061216
EIF2D	0.06162342169728236
EIF2S1	0.5426566657359461
EIF2S2	0.2751649657491881
EIF2S3B	0.6048352900173832
EIF3A	0.7592624386714384
EIF3B	0.7045195188346808
EIF3D	0.14049635711286018
EIF3E	0.7946734196316592
EIF3F	0.8008956224800647
EIF3G	0.5915981090511818
EIF3H	0.514700133083299
EIF3I	0.646517342387467
EIF3J	0.3613583259780268
EIF3J-DT	0.3661423740458434
EIF3K	0.5575005165141522
EIF3L	0.2705107239793895
EIF3M	0.5911606436097964
EIF4A1	0.803595710897667
EIF4A2	0.3646578995253851
EIF4A3	0.15730684942695805
EIF4B	0.11878297184173425
EIF4E	0.6755689975014121
EIF4E1B	0.14089909208176976
EIF4E2	0.8214380474625316
EIF4E3	0.8928240796971645
EIF4EBP1	0.6715931549404013
EIF4EBP2	0.4740207974506258
EIF4EBP3	0.4963983129839597
EIF4ENIF1	0.6962010366598425
EIF4G1	0.2018476091764485
EIF4G2	0.806333718615083
EIF4G3	0.30131074314759937
EIF4H	0.2113465889062605
EIF5	0.2843773334926336
EIF5-DT	0.316113164077205
EIF5A	0.6045475453057509
EIF5A2	0.7545311686194554
EIF5AL1	0.8661988957810136
EIF5B	0.11472082371976215
EIF6	0.5468588011838068
EIPR1	0.2775201458247052
EIPR1-IT1	0.3616039811166074
ELAC1	0.5748852765435576
ELAC2	0.25711366809278235
ELANE	0.629348247461307
ELAPOR1	0.9683854320816091
ELAPOR2	0.9801092057037384
ELAVL1	0.5637003516038224
ELAVL2	0.35868515649443483
ELAVL3	0.5010700566695301
ELAVL4	0.1360925788464442
ELAVL4-AS1	0.07616496724252914
ELDR	0.3229203389721417
ELF1	0.4920072673762619
ELF2	0.4257132685578565
ELF3	0.118423643936917
ELF3-AS1	0.07021147911561837
ELF5	0.4290566400439848
ELFN1	0.0661820751095068
ELFN1-AS1	0.024664743689201074
ELFN2	0.4455180255589897
ELK3	0.9037543590745116
ELK4	0.3623651041249705
ELL	0.860337814629064
ELL2	0.2633446950992009
ELL3	0.7110097673096463
ELMO1	0.9099790791327972
ELMO1-AS1	0.2845260251569046
ELMO2	0.09934292160525277
ELMO3	0.038440148570300765
ELMOD1	0.3506395934209674
ELMOD2	0.7339494360649428
ELMOD3	0.6909782416940917
ELN	0.17204893822387285
ELN-AS1	0.19387146800471208
ELOA	0.6472911097459582
ELOA-AS1	0.33056478949239165
ELOA2	0.21423159722763008
ELOB	0.04411257931330237
ELOC	0.04244501317519589
ELOF1	0.6652086275460976
ELOVL1	0.7777595108647957
ELOVL2	0.4670089032051914
ELOVL2-AS1	0.2224332661505976
ELOVL3	0.11423747914865455
ELOVL4	0.6383700127979188
ELOVL5	0.7138054317208272
ELOVL6	0.9570788860174718
ELOVL7	0.3932500433171777
ELP1	0.3580578698849246
ELP2	0.083263752595164
ELP3	0.8326531805953918
ELP4	0.5952852750779689
ELP5	0.7647523338467374
ELP6	0.6263969007467564
ELSPBP1	0.7807342859571407
EMB	0.005310538639360707
EMBP1	0.030766295513504568
EMC1	0.12785246634162845
EMC1-AS1	0.11171546034536367
EMC10	0.06641273067904246
EMC2	0.6633984433662627
EMC3	0.21437753199152226
EMC4	0.341223035475955
EMC6	0.13892732100367455
EMC7	0.851345132100402
EMC8	0.5015074475762251
EMC9	0.8298114330202978
EMCN	0.30815012534905456
EME1	0.35177562570006626
EME2	0.07108089092513448
EMID1	0.6862850595698811
EMILIN1	0.4316348087525478
EMILIN2	0.23948026159069316
EMILIN3	0.4903283812962777
EML1	0.5049315407697965
EML2	0.20036980314198186
EML2-AS1	0.3750953201965759
EML3	0.546028041970468
EML4	0.4291477067355224
EML4-AS1	0.5359561408691471
EML5	0.9397264063656052
EML6	0.6704409931076
EML6-AS1	0.2700357330676423
EMP1	0.2909356574945937
EMP2	0.2173308474699469
EMP3	0.3148735949620374
EMSLR	0.08088350648414228
EMSY	0.6997585249251905
EMSY-DT	0.4962175716394173
EMX1	0.7392488482882733
EMX2	0.5606114984248182
EMX2OS	0.7956086907655011
EN1	0.8218315363032382
EN2	0.36607466135771627
EN2-DT	0.6130291050471304
ENAH	0.9806540152990508
ENAM	0.3017504037997987
ENC1	0.14508501543537464
ENDOD1	0.2732755659556274
ENDOG	0.4114974605646636
ENDOU	0.32954678427151485
ENDOV	0.7041951803344804
ENG	0.4997152945052857
ENGASE	0.6454605632038648
ENHO	0.8636745401509269
ENKD1	0.5115542380854103
ENKUR	0.971794322867286
ENO1	0.1766289530051941
ENO1-AS1	0.2069863192911982
ENO3	0.4523240445716632
ENO4	0.6992738647243384
ENOPH1	0.7053143154742734
ENOSF1	0.7535272129969064
ENOX1	0.7096255220833746
ENOX1-AS1	0.4782138280259138
ENOX1-AS2	0.5534507525871111
ENPEP	0.7778700860055423
ENPP1	0.5278085200617627
ENPP2	0.45024268192910544
ENPP3	0.9103022134252554
ENPP4	0.2946205793368263
ENPP5	0.2846820465099118
ENPP6	0.4580983575416341
ENPP7	0.8907356283546247
ENSA	0.9609590763007776
ENTHD1	0.6265505514047199
ENTPD1	0.8653724652072309
ENTPD1-AS1	0.9179248735793432
ENTPD2	0.5810917939566236
ENTPD3	0.9609342293027766
ENTPD3-AS1	0.9830742012414816
ENTPD4	0.09278732396536504
ENTPD4-DT	0.16477642249443164
ENTPD5	0.3811124778892647
ENTPD6	0.29505553778410376
ENTPD7	0.3814795973959521
ENTPD8	0.11612708750694685
ENTR1	0.3763823266615009
ENTREP1	0.056361820629133814
ENTREP2	0.26368514090240824
ENTREP3	0.08818509275403348
ENY2	0.6084437760701934
EOGT	0.12288437049283267
EOGT-DT	0.071759075441927
EOMES	0.9645671874440088
EP300	0.42026286671308705
EP300-AS1	0.44650024512349257
EP400	0.7732129320424115
EPAS1	0.6199723770298049
EPB41	0.8663949809637759
EPB41L1	0.7364940052042295
EPB41L1-AS1	0.6885467535269958
EPB41L2	0.011197049124987812
EPB41L3	0.23839508400627296
EPB41L4A	0.5218961346565958
EPB41L4A-AS1	0.6839654470430236
EPB41L4A-DT	0.2370148364990387
EPB41L4B	0.17680778423802712
EPB41L5	0.9765306868948228
EPB42	0.0866121479417063
EPC1	0.06906253059845946
EPC1-AS1	0.24848492375571
EPC2	0.5447528687518172
EPCAM	0.43901478760526064
EPCAM-DT	0.4430946893427128
EPDR1	0.7990695750473125
EPG5	0.14937162249320424
EPGN	0.6097100838948923
EPHA1	0.9184414871563272
EPHA1-AS1	0.8240975025387209
EPHA10	0.9938846857803348
EPHA2	0.02413437367962523
EPHA2-AS1	0.0294234255897774
EPHA3	0.970553352374962
EPHA4	0.7066487057417725
EPHA5	0.2868948658445097
EPHA5-AS1	0.7030064325251886
EPHA6	0.5314502561832127
EPHA7	0.6721569692538876
EPHA8	0.9084297739745426
EPHB1	0.1513561027173324
EPHB2	0.770969099337533
EPHB3	0.548446751062641
EPHB4	0.5350527376982837
EPHB6	0.9745798577747709
EPHX1	0.8227281624931202
EPHX2	0.5318601857113463
EPHX3	0.7641516551573679
EPHX4	0.5213112471821427
EPIC1	0.6602108363701799
EPIST	0.6136513539543309
EPM2A	0.21401500706881071
EPM2A-DT	0.13830084530996398
EPM2AIP1	0.6410956398644314
EPN1	0.6339419234326009
EPN2	0.7096783224722665
EPN2-AS1	0.563835231028624
EPN3	0.5531833240780097
EPO	0.3775902552147144
EPOP	0.5665115259241444
EPOR	0.7948407197501248
EPPIN	0.4179695380386725
EPPIN-WFDC6	0.4288716053413221
EPPK1	0.3002221385491249
EPRS1	0.6827841883423477
EPS15	0.6236165228084933
EPS15-AS1	0.4051333821037656
EPS15L1	0.5725129173364258
EPS8	0.15307953353964238
EPS8L1	0.2446945068430509
EPS8L2	0.1492331990537501
EPS8L3	0.3944703009286044
EPSTI1	0.43998086204284653
EPX	0.37014789691475264
EPYC	0.04044135915601022
EQTN	0.9996339733046892
ERAL1	0.032673986395706955
ERAP1	0.6256978619023403
ERAP2	0.9393651956120304
ERBB2	0.6418924102959802
ERBB3	0.5650548564102726
ERBB4	0.2515891202900177
ERBIN	0.11887512131601953
ERBIN-DT	0.0662501794709403
ERC1	0.19363193551787594
ERC2	0.07425092055961552
ERC2-IT1	0.4484132891489943
ERCC1	0.06705621148503943
ERCC2	0.4270782445603571
ERCC3	0.8929404842153871
ERCC4	0.14649924104496434
ERCC5	0.3830228572342241
ERCC6	0.10633765257448252
ERCC6L2	0.9044843057652188
ERCC6L2-AS1	0.482886407432677
ERCC8	0.4319892081212136
ERCC8-AS1	0.4317617299587986
EREG	0.7911060828820886
ERF	0.4458316411348378
ERFE	0.3422756141098982
ERFL	0.1492198177155924
ERG	0.3775541328440834
ERG28	0.5005238059308538
ERGIC1	0.6869505325154808
ERGIC2	0.5364236415132726
ERGIC3	0.2553381767582463
ERH	0.30651861095800537
ERI1	0.35991940393694344
ERI2	0.2997509179178619
ERI3	0.7748725181389562
ERI3-IT1	0.7698517194872874
ERICD	0.4767658180076674
ERICH1	0.5634979890637906
ERICH2	0.7030864804673989
ERICH2-DT	0.6185250992869815
ERICH3	0.7078392216650755
ERICH3-AS1	0.512750654027116
ERICH4	0.9084535988732454
ERICH5	0.9707000768933958
ERICH6	0.6957752013589986
ERICH6-AS1	0.9359960003219214
ERICH6B	0.44353566072030415
ERLEC1	0.9065863939811628
ERLIN1	0.45203081960575797
ERLIN2	0.5228556846009224
ERLNC1	0.1854641623341736
ERMAP	0.5728742915514561
ERMARD	0.9339254053942844
ERMN	0.8080442753079902
ERMP1	0.8849498662516444
ERN1	0.7655835171286791
ERN2	0.03465671961739692
ERO1A	0.6077304104903408
ERO1B	0.28614341298252216
ERP27	0.7124957937938023
ERP29	0.23849950718619595
ERP44	0.8833252955012456
ERRFI1	0.016657363855501428
ERRFI1-DT	0.05286281166499607
ERV3-1	0.800471436612995
ERVE-1	0.9242913542242556
ERVFRD-1	0.08277251591298312
ERVH-1	0.7542550428012773
ERVH48-1	0.22900290529819034
ERVK-28	0.04360804878675978
ERVK13-1	0.3976807487099846
ERVK3-1	0.08321914160451993
ERVK9-11	0.5685793632072754
ERVMER34-1	0.738782502394608
ERVV-1	0.01686651817847984
ERVV-2	0.007008536724998793
ERVW-1	0.7719243383411438
ESAM	0.9244993378915388
ESAM-AS1	0.8957628747872706
ESCO1	0.06603051151019235
ESCO2	0.5843368433552062
ESD	0.9777052489273198
ESF1	0.7804447456269861
ESM1	0.7725235859323097
ESPL1	0.32678029116933593
ESPN	0.20889124760910927
ESPNL	0.5622443870146514
ESR1	0.2656377423944929
ESR2	0.4286738187825505
ESRG	0.7146319393986768
ESRP1	0.3651260627620537
ESRP2	0.18599570786390707
ESRRA	0.458649490270039
ESRRB	0.5596843963416417
ESRRG	0.6948571610162497
ESS2	0.2134358057344672
ESYT1	0.6054258811787736
ESYT2	0.7009195873423693
ESYT3	0.4884225298494559
ETAA1	0.9378581459117146
ETF1	0.08597152449589017
ETFA	0.3717753684966565
ETFB	0.3649989574991991
ETFBKMT	0.3369621460515947
ETFDH	0.8686133930192939
ETFRF1	0.7860990562357764
ETHE1	0.09472617981490916
ETNK1	0.5189603395455371
ETNK1-DT	0.7327117644676889
ETNK2	0.15918072106001865
ETNPPL	0.03036594744071747
ETS1	0.5791854125334377
ETS1-AS1	0.4557634156194358
ETS2	0.5639468254614189
ETV1	0.996814575977687
ETV2	0.8522871812749812
ETV3	0.9264248329277704
ETV3L	0.950450088557874
ETV4	0.27186856155842964
ETV5	0.060574330940454175
ETV5-AS1	0.0558668711430117
ETV6	0.29947175226484823
ETV7	0.3762018859420919
ETV7-AS1	0.5442234860822404
EVA1A	0.044476212114118674
EVA1A-AS	0.07349745349956949
EVA1B	0.14896353405345775
EVA1C	0.2713309763476631
EVC	0.07466742185796932
EVC2	0.3162638298615741
EVI2A	0.09031403511747148
EVI2B	0.0940568475445619
EVI5	0.07949994601469934
EVI5L	0.6699238915236301
EVL	0.9751143038585738
EVPL	0.8249152273191608
EVPLL	0.4473171513171372
EVX1	0.1168911867136857
EVX1-AS	0.14490946262786736
EVX2	0.9150760034182022
EWSAT1	0.8401613855451473
EWSR1	0.4195727412593648
EXD1	0.9406835391586772
EXD2	0.7063193810692932
EXD3	0.6259366000446716
EXO1	0.5818293851375271
EXO5	0.9252788381625304
EXO5-DT	0.9673898969498276
EXOC1	0.7972238788011716
EXOC1L	0.9059800228374212
EXOC2	0.10731542573718866
EXOC3	0.8522240501513232
EXOC3-AS1	0.86995393918465
EXOC3L1	0.03901863568119923
EXOC3L2	0.35684244893114564
EXOC3L4	0.9262942345632392
EXOC4	0.02365614867316329
EXOC5	0.3709944568777472
EXOC6	0.5780718262502468
EXOC6B	0.8421189240968192
EXOC7	0.7868409713788567
EXOC8	0.6973597092754059
EXOG	0.1452510266808127
EXOSC1	0.009108507650806508
EXOSC10	0.7140451171095864
EXOSC10-AS1	0.5950332914966593
EXOSC2	0.8998255106985699
EXOSC3	0.9436864181600888
EXOSC4	0.8038053215485244
EXOSC5	0.9344401859568212
EXOSC6	0.04595948500184771
EXOSC7	0.5287673651536848
EXOSC8	0.24708535983370886
EXOSC9	0.4844957007177193
EXPH5	0.4191381345386735
EXT1	0.020389662752989257
EXT2	0.15073113699595575
EXTL1	0.6222416520143244
EXTL2	0.1364471283304337
EXTL3	0.9823129715044184
EXTL3-AS1	0.8517496839330705
EYA1	0.918653932409528
EYA2	0.9117861102788648
EYA3	0.05337158895618965
EYA4	0.8375118494819871
EYS	0.9839617875323728
EZH1	0.40480343219327947
EZH2	0.13404521324307628
EZR	0.03767417960698144
EZR-AS1	0.0924478900116969
F10	0.2165789045859776
F10-AS1	0.3050116379346853
F11	0.5526395194722438
F11-AS1	0.05343601702891815
F11R	0.17160534043101927
F12	0.4394684610938587
F13A1	0.9788103661895128
F13B	0.005889619943818814
F2	0.4541355984497906
F2R	0.4019845089480205
F2RL1	0.5246383080980112
F2RL2	0.4950919383918652
F2RL3	0.030477681655923076
F3	0.11682392129586396
F5	0.4976329630135823
F7	0.31249607885151137
FA2H	0.04883394013120945
FAAH	0.030481449208498986
FAAP100	0.8461495951501696
FAAP20	0.10120393636242014
FAAP24	0.911451592925124
FABP1	0.8142619293130435
FABP12	0.02101342258927508
FABP2	0.8319539434146994
FABP3	0.7932812629677513
FABP4	0.013834971733893529
FABP5	0.0801241918592378
FABP6	0.3640796610368885
FABP6-AS1	0.44050695176070537
FABP7	0.4303889171179113
FABP9	0.027007400507503
FADD	0.663192193919307
FADS1	0.5872660940941257
FADS2	0.4704651204983685
FADS3	0.3264027253192527
FADS6	0.6919839877430092
FAF1	0.5260384820818811
FAF1-AS1	0.5864670792320044
FAF2	0.2908577941220249
FAH	0.7946267242002658
FAHD1	0.0505895908780335
FAHD2A	0.4505835114102159
FAHD2B	0.3408020962872725
FAIM	0.23101394483372856
FAIM2	0.2829235703692683
FALEC	0.20916002306010395
FAM102A	0.7660227587328208
FAM102B	0.4647358583451271
FAM104A	0.7147712670150732
FAM107A	0.954400590683664
FAM107B	0.2867739032407964
FAM110A	0.22805952557551426
FAM110B	0.7191490431595475
FAM110C	0.1777679826057419
FAM110D	0.31349583442090706
FAM111A	0.4815786162086334
FAM111A-DT	0.4896145767010171
FAM111B	0.4662127922630464
FAM114A1	0.3173775948498733
FAM114A2	0.8666052590885547
FAM117A	0.03771132120462672
FAM117B	0.32196570704315597
FAM118A	0.2957742567607943
FAM118B	0.19903054166026168
FAM120A	0.12352637526624645
FAM120AOS	0.0987455034575111
FAM120B	0.3647754768101033
FAM124A	0.3759150871500075
FAM124B	0.8768584286360581
FAM131A	0.29439559516986424
FAM131B	0.9120843863559284
FAM131B-AS1	0.9098118984772856
FAM131B-AS2	0.9081702524885396
FAM131C	0.4335315546508656
FAM133B	0.6973250928064407
FAM135A	0.9665805260454092
FAM135A-AS1	0.778297546631523
FAM135B	0.08872924310821989
FAM136A	0.961601092446566
FAM138B	0.9356
FAM138D	0.3298786975145094
FAM13A	0.05309475433100036
FAM13A-AS1	0.07710026738675341
FAM13B	0.4857598504694317
FAM13B-AS1	0.44183717031748543
FAM13C	0.06191886180223799
FAM149A	0.6513810094461336
FAM149B1	0.07324736883623639
FAM151A	0.9821814286784004
FAM151B	0.08459739294320356
FAM151B-DT	0.06711036559458168
FAM153A	0.5045266663714121
FAM153B	0.05515129546802383
FAM153CP	0.1796195547487659
FAM157C	0.4019011378561023
FAM157D	0.8277248695276964
FAM161A	0.7775217284935774
FAM161B	0.32537553438946043
FAM162A	0.4755144015680046
FAM162B	0.2635269273278065
FAM163A	0.14407347810748722
FAM163B	0.1422201352228385
FAM166A	0.32577097894742624
FAM166B	0.7427720773958184
FAM166C	0.38647725817386935
FAM167A	0.014804365868950398
FAM167A-AS1	0.009761773927128237
FAM167B	0.6144515500574173
FAM168A	0.6093687181612742
FAM168B	0.28082864746783737
FAM169A	0.5326896567535195
FAM169A-AS1	0.6406971568739679
FAM170A	0.400532718254861
FAM170B	0.2559698791066646
FAM170B-AS1	0.229789714880471
FAM171A1	0.1664154476937354
FAM171A2	0.4720113337787984
FAM171B	0.2264744182213021
FAM172A	0.2660192444473843
FAM174A	0.8114025171548775
FAM174A-DT	0.5761614362913544
FAM174B	0.15177331745971973
FAM174C	0.6389437379450178
FAM177A1	0.35622381301967543
FAM177B	0.19411965047255075
FAM178B	0.3136453038206413
FAM180A	0.09751881752382592
FAM180B	0.2027438859998536
FAM181A	0.5058270711989296
FAM181A-AS1	0.5142671148307855
FAM181B	0.07899439896697373
FAM182A	0.0272800837172098
FAM182B	0.2880210097239493
FAM183A	0.7905502136978854
FAM184A	0.8593437065596885
FAM184B	0.326405459136636
FAM185A	0.5975844582360635
FAM186A	0.8564913514112781
FAM186B	0.4792000405061358
FAM187A	0.5232459804811904
FAM187B	0.4460274426850042
FAM193A	0.10191089624098017
FAM193B	0.4400601840319677
FAM193B-DT	0.4788230762119819
FAM200A	0.7349067875022028
FAM200B	0.9890755828710628
FAM201A	0.06005060225025372
FAM204A	0.4025211111486143
FAM205A	0.4694328510295345
FAM205C	0.7170371929282922
FAM209A	0.2269416819197516
FAM209B	0.2636692002694403
FAM20A	0.07958013561465166
FAM20B	0.15960291774087432
FAM20C	0.766343571245223
FAM210A	0.3829991300694395
FAM210B	0.2989105374505927
FAM215A	0.6263512317395323
FAM216A	0.4551122341548591
FAM216B	0.9873824478159628
FAM217A	0.5125272493532481
FAM217B	0.3839219865547422
FAM218A	0.7357624266218826
FAM219A	0.7614235253829682
FAM219B	0.4177778826151634
FAM21EP	0.04367093484439627
FAM220A	0.9187500204077891
FAM221A	0.3691200711762584
FAM221B	0.07582051644028509
FAM222A	0.9860251733447064
FAM222A-AS1	0.9971625590712544
FAM222B	0.04998394699055664
FAM225A	0.6814970037404668
FAM225B	0.5441500832883259
FAM227A	0.9987399506726501
FAM227B	0.413275391482994
FAM228A	0.21830986137141795
FAM228B	0.4121469835897044
FAM229A	0.36997327686017145
FAM229B	0.4673261832455047
FAM230D	0.978797263373591
FAM230F	0.9894452241518676
FAM230G	0.6712869282765129
FAM230I	0.20754408309403335
FAM234A	0.6819855306077697
FAM234B	0.1524902771403972
FAM237A	0.8854152651206293
FAM237B	0.510843720053925
FAM238A	0.3941851536062839
FAM238C	0.7317918843203572
FAM240A	0.6546504542777098
FAM240B	0.12147216602206777
FAM240C	0.3122440856579725
FAM241A	0.9587312312836276
FAM241B	0.5055135572003712
FAM242A	0.3333337507159958
FAM242C	0.39378460285491534
FAM242D	0.43463206846598346
FAM245A	0.01905910792489807
FAM246C	0.2314222886278143
FAM24A	0.5154139507212274
FAM24B	0.874826610508511
FAM25A	0.29825514046502644
FAM27E5	0.11990881451959795
FAM32A	0.0834926110275035
FAM3B	0.5257201052834801
FAM3C	0.8558036353801474
FAM3D	0.8458370505909517
FAM3D-AS1	0.958516308897992
FAM41C	0.021734417005188574
FAM43A	0.6821039447720402
FAM43B	0.4805936304330313
FAM47E	0.4456775930705079
FAM47E-STBD1	0.5602331759314229
FAM50B	0.98970465591307
FAM53A	0.7331390983565325
FAM53B	0.13398149316934216
FAM53B-AS1	0.4227134256351413
FAM53C	0.30675397262629656
FAM66B	0.949
FAM76A	0.055074166736139074
FAM76B	0.03584763042577832
FAM78A	0.7877237076609327
FAM78B	0.5517620837353371
FAM78B-AS1	0.7437908874944721
FAM81A	0.23231634031623796
FAM81B	0.15626122024423195
FAM83A	0.8508428093392251
FAM83A-AS1	0.8198806140942193
FAM83A-AS2	0.8644775127530318
FAM83B	0.8485016048908647
FAM83C	0.6371421832300559
FAM83C-AS1	0.6279616645127464
FAM83D	0.5625398950975683
FAM83E	0.1016374212722968
FAM83F	0.6577330916036788
FAM83G	0.8034965685731964
FAM83H	0.04975231758652077
FAM85B	0.16654237381124035
FAM86B3P	0.2409622641198728
FAM86C2P	0.5918981524600834
FAM86DP	0.9328143408917632
FAM86EP	0.030281059074519667
FAM86JP	0.3684851077033803
FAM87A	0.25440288330866
FAM87B	0.13963450310122255
FAM89A	0.8492219740976967
FAM89B	0.5762940679918843
FAM8A1	0.7059401008280175
FAM90A27P	0.07843473011688551
FAM91A1	0.8401080346314611
FAM95A	0.5433298618708459
FAM98A	0.7492944105454475
FAM98B	0.9729225236560096
FAM98C	0.12020009924947522
FAM99A	0.3297170196846634
FAM99B	0.5936783801153607
FAN1	0.031757705020011406
FANCA	0.030622193631884675
FANCC	0.010782071493587786
FANCD2	0.14534989776098478
FANCD2OS	0.13486928721720692
FANCE	0.11780032685780945
FANCF	0.5201962503445872
FANCG	0.2831191956072765
FANCI	0.3716416460301343
FANCL	0.6820084547438792
FANCM	0.8675192982989582
FANK1	0.33202712692299424
FANK1-AS1	0.26634439782643954
FAP	0.5483441564178511
FAR1	0.269027992923897
FAR1-IT1	0.12291951972382376
FAR2	0.7813237738021019
FARP1	0.8388831181860618
FARP1-AS1	0.6808708146131179
FARP2	0.4830985072204842
FARS2	0.5440713605160469
FARS2-AS1	0.8803850056132816
FARSA	0.02066417533676307
FARSA-AS1	0.019139692212313653
FARSB	0.6773904417587997
FAS	0.4860394654102853
FASLG	0.7532707735789084
FASN	0.8888885146384269
FASTK	0.9050443484260748
FASTKD1	0.9324530562240888
FASTKD2	0.9564146742572268
FASTKD3	0.2734995322084833
FASTKD5	0.4361004984357065
FAT1	0.09572077205419027
FAT2	0.10243136355736544
FAT3	0.5318612656553234
FAT4	0.8236116601913974
FAU	0.3939513917199994
FAXC	0.26540617629975954
FAXDC2	0.5066515937209475
FBF1	0.6008525070983561
FBH1	0.9200129565262734
FBL	0.10399742745633994
FBLIM1	0.7489149482507294
FBLL1	0.056521839706356165
FBLN1	0.906049085228161
FBLN2	0.20363549381059895
FBLN5	0.013641242155687959
FBLN7	0.839470585600084
FBN1	0.11076232925631584
FBN1-DT	0.2464998562846811
FBN2	0.7313859281592392
FBN3	0.07560868527723469
FBP1	0.9474076920566554
FBP2	0.9814607388864024
FBRS	0.9561762641271176
FBRSL1	0.9508333141997688
FBXL12	0.456653464519087
FBXL13	0.6371927880412245
FBXL14	0.9269243117952932
FBXL15	0.22558496769205735
FBXL16	0.841436566690667
FBXL17	0.1918287291060634
FBXL18	0.5521891162978521
FBXL19	0.2438797466132909
FBXL19-AS1	0.2063206795873851
FBXL2	0.19102187720211836
FBXL20	0.8133470088330232
FBXL22	0.01776795460656289
FBXL3	0.5024102402488699
FBXL4	0.4293721264136179
FBXL5	0.987790915174484
FBXL6	0.5249772799837634
FBXL7	0.2634421105664838
FBXL8	0.04094036300080184
FBXO10	0.7052678559995665
FBXO11	0.08363895817789985
FBXO15	0.4955678732380928
FBXO16	0.8856334840575177
FBXO17	0.5509657025430146
FBXO2	0.8741759031006162
FBXO21	0.14168743790267818
FBXO22	0.5186659761247749
FBXO24	0.3923787524920456
FBXO25	0.3869935020972722
FBXO27	0.642447218610251
FBXO28	0.2428261103723725
FBXO3	0.018433367773944945
FBXO3-DT	0.04286017367676531
FBXO30	0.12735982445786306
FBXO31	0.28892475970012216
FBXO32	0.2616432101763213
FBXO33	0.9162005213021088
FBXO34	0.7064242601088168
FBXO34-AS1	0.7583218767798421
FBXO36	0.7394708333035789
FBXO36-IT1	0.4488780693732036
FBXO38	0.09765471247497826
FBXO38-DT	0.16731826382855208
FBXO39	0.08359925291427739
FBXO4	0.06393037211515701
FBXO40	0.2853421786134995
FBXO41	0.8794476256985506
FBXO42	0.023932238578536717
FBXO43	0.6136439094354834
FBXO44	0.7394168660417669
FBXO45	0.21066947102641306
FBXO46	0.6053731822233333
FBXO47	0.14712162371873044
FBXO48	0.31324650958709843
FBXO5	0.6823004154717233
FBXO6	0.709571635729572
FBXO7	0.11553176425628385
FBXO8	0.7161954089014184
FBXO9	0.3909256347099704
FBXW10	0.022731871274519644
FBXW10B	0.5950675201455053
FBXW11	0.024361997399062973
FBXW12	0.1258068165896516
FBXW2	0.4094888136872512
FBXW4	0.6287050466966109
FBXW5	0.5931010340412437
FBXW7	0.10264309164684683
FBXW7-AS1	0.1700857133547818
FBXW8	0.5299461864112359
FBXW9	0.8652113056334799
FCAMR	0.5847230260249041
FCAR	0.02135222489296046
FCER1A	0.3811139568430144
FCER1G	0.059170185075591686
FCER2	0.859114693407798
FCF1	0.9227345351277352
FCGBP	0.11205380105975332
FCGR1A	0.4121
FCGR2A	0.42777722147598224
FCGR2B	0.6004812986637056
FCGR2C	0.2042322761004317
FCGR3A	0.3853252842635046
FCGR3B	0.29905886509821233
FCGRT	0.2043894831827316
FCHO1	0.9605840936324168
FCHO2	0.3180526683990459
FCHO2-DT	0.5183880684939093
FCHSD1	0.932597286852593
FCHSD2	0.1983444482747008
FCMR	0.7876575530536579
FCN1	0.8582163002658371
FCN2	0.9887118032993812
FCN3	0.4728800003414741
FCRL1	0.5385222671611223
FCRL2	0.28349728871884144
FCRL3	0.13145875766716994
FCRL4	0.1454113506281623
FCRL5	0.25730699497992976
FCRL6	0.7665046044324595
FCRLA	0.627277385886927
FCRLB	0.6472535534384003
FCSK	0.039009767359650505
FDCSP	0.9960977308796326
FDFT1	0.3273560128473806
FDPS	0.07299702129017642
FDX1	0.15409063251424346
FDX2	0.18577090472247587
FDXACB1	0.7701909810528108
FDXR	0.3899066399406132
FECH	0.06374502895866069
FEM1A	0.17249091868346578
FEM1B	0.8029762353327098
FEM1C	0.5510706869275687
FEN1	0.6485934536916786
FENDRR	0.5163293513537324
FER	0.8661158382383352
FER1L5	0.788442248134644
FER1L6	0.5521275457280727
FER1L6-AS1	0.17815414878796998
FER1L6-AS2	0.17160193086533074
FERD3L	0.3158451392291269
FERMT1	0.2023206805552428
FERMT2	0.24965007354825386
FERMT3	0.9027062268227009
FES	0.005132241877857879
FETUB	0.022654312922473108
FEV	0.14300346127576755
FEZ1	0.0004301270327118911
FEZ2	0.05486858413899054
FEZF1	0.3953081949074651
FEZF1-AS1	0.3953081949074651
FEZF2	0.6163496654081817
FFAR1	0.7650699060265332
FFAR2	0.10781831306812728
FFAR3	0.7360372227338203
FFAR4	0.6900563018221328
FGA	0.28335929680480704
FGB	0.14800608381871438
FGD2	0.056266913837501216
FGD3	0.7082004798190729
FGD4	0.4817264049489493
FGD5	0.13249462314211846
FGD5-AS1	0.2411615689520069
FGD5P1	0.6989828312589048
FGD6	0.0225425104097845
FGF1	0.41046580165801977
FGF10	0.010877238673825227
FGF10-AS1	0.010545272206845702
FGF11	0.8503738807480894
FGF12	0.6882373218205453
FGF12-AS1	0.2424263875459567
FGF12-AS2	0.43581833393293945
FGF12-AS3	0.4441098934978759
FGF14	0.3520452266004283
FGF14-AS1	0.3689544987754769
FGF14-AS2	0.3878471535977712
FGF14-IT1	0.4417980811059645
FGF17	0.28868241650049986
FGF18	0.2988889349204919
FGF19	0.3782834026214218
FGF2	0.013348710031004464
FGF20	0.5864139034139577
FGF21	0.1005514352784761
FGF22	0.8090657620368752
FGF23	0.18950991257286148
FGF3	0.5200726946665748
FGF4	0.4737645231500059
FGF5	0.20189322152030487
FGF6	0.12016492179842435
FGF7	0.3846333722369241
FGF8	0.5339787762803763
FGF9	0.7344542472117225
FGFBP1	0.2903008561188752
FGFBP2	0.5073131193853148
FGFBP3	0.04750990395187449
FGFR1	0.8601967518150635
FGFR1OP2	0.7114265475461021
FGFR2	0.7156332241895202
FGFR3	0.9571244015672016
FGFR4	0.02232571642705677
FGFRL1	0.4325947834442968
FGG	0.2367736861689547
FGGY	0.9495367327303932
FGGY-DT	0.2665405040135991
FGL1	0.16557075811924096
FGL2	0.09520246669145438
FGR	0.20052083104700316
FH	0.6532131945294801
FHAD1	0.4762246380709541
FHAD1-AS1	0.2308136749756873
FHDC1	0.5330148071194224
FHIP1A	0.7971937817763377
FHIP1A-DT	0.7792749810277202
FHIP1B	0.012475432542797316
FHIP2A	0.3562624781993952
FHIP2B	0.4063251418347148
FHIT	0.4988380553945002
FHL2	0.1928460772514778
FHL3	0.040874642829506584
FHL5	0.7351153053781839
FHOD1	0.03868285054155289
FHOD3	0.2423265853430311
FIBCD1	0.8011990050462567
FIBCD1-AS1	0.8030893244867231
FIBIN	0.5459887063024559
FIBP	0.4613648354278384
FICD	0.0438318554236668
FIG4	0.2525698705622256
FIGLA	0.9554811556587468
FIGN	0.650224898115668
FIGNL1	0.04653436987793408
FIGNL2	0.263582194866
FIGNL2-DT	0.3705999237556677
FILIP1	0.2836582654871359
FILIP1L	0.009909954556241218
FILNC1	0.3908644007468297
FIP1L1	0.7733280886954188
FIS1	0.02028236210474893
FITM1	0.7427853598862237
FITM2	0.14443352664546588
FIZ1	0.5991316989903179
FJX1	0.1049612951029762
FKBP10	0.05221738911917878
FKBP11	0.4477185060847743
FKBP14	0.17366635664115154
FKBP14-AS1	0.2045637456168836
FKBP15	0.8065601991764055
FKBP1A	0.7690582354443559
FKBP1B	0.6825986960616768
FKBP1C	0.28736846268242816
FKBP2	0.7137871949001414
FKBP3	0.8247723370579474
FKBP4	0.781268966594034
FKBP5	0.17844904766260106
FKBP6	0.7629928989466228
FKBP7	0.5568870570023691
FKBP8	0.8490563568786643
FKBP9	0.12377323469035972
FKBP9P1	0.12130839266351127
FKBPL	0.018980577899919197
FKRP	0.1839771518437034
FKTN	0.91694137089155
FKTN-AS1	0.9493702525972271
FLACC1	0.1316261770252548
FLAD1	0.019477352856516198
FLCN	0.6038436702268339
FLG	0.4650407395784741
FLG-AS1	0.5427326201524477
FLG2	0.4021815861162522
FLI1	0.6254219988541612
FLII	0.3242595393091604
FLJ12825	0.5177541029237579
FLJ13224	0.3045897453014276
FLJ16779	0.993307676795256
FLJ20021	0.3971177223922778
FLJ36000	0.2712818609407992
FLJ40194	0.08620039048064387
FLJ40288	0.467023541458129
FLJ42969	0.3963301181164349
FLJ46284	0.09809943316576847
FLNB	0.9091115604307192
FLNB-AS1	0.7938883722861811
FLNC	0.3491536037619029
FLNC-AS1	0.2899213319130069
FLOT1	0.029462236253056
FLOT2	0.048496323700930384
FLRT1	0.6313117555713358
FLRT2	0.951085323427857
FLRT2-AS1	0.7051888024936033
FLRT3	0.6899923600909658
FLT1	0.6668774519351225
FLT3	0.1964470861037252
FLT3LG	0.7387568835643445
FLT4	0.6442925863453849
FLVCR1	0.7467559584810117
FLVCR1-DT	0.7056438008134549
FLVCR2	0.5333073557535913
FLVCR2-AS1	0.4841357755269784
FLYWCH1	0.1180818949351684
FLYWCH2	0.13656502412312455
FMC1	0.18518847169282046
FMC1-LUC7L2	0.11048586740516547
FMN1	0.5500895972163611
FMN2	0.821583803347304
FMNL1	0.0671953877423016
FMNL1-AS1	0.05806237034080825
FMNL1-DT	0.058878297204784276
FMNL2	0.3401491862317981
FMNL3	0.4151069271185701
FMO1	0.9853407670416224
FMO2	0.9507625616314584
FMO3	0.894266184545071
FMO4	0.9671493825390184
FMO5	0.8208827183094594
FMO9P	0.2761601381435885
FMOD	0.3847016211836645
FN1	0.1377108351858733
FN1-DT	0.2485243304412591
FN3K	0.4055761607240607
FN3KRP	0.4536342005756404
FNBP1	0.2946746699140881
FNBP1L	0.375766269058698
FNBP4	0.14712629894660212
FNDC1	0.7837137122941241
FNDC1-AS1	0.4704850358643024
FNDC1-IT1	0.8271112303886929
FNDC10	0.2573013110982564
FNDC11	0.5767518830638156
FNDC3A	0.2896831308608096
FNDC3B	0.6590515347012564
FNDC4	0.1699617478041474
FNDC5	0.7862193134343305
FNDC7	0.6642873987293421
FNDC8	0.6131671536800062
FNDC9	0.6230832261134984
FNIP1	0.3805965236557609
FNIP2	0.6080539463953879
FNTA	0.2326478758431861
FNTB	0.08405941842348996
FOCAD	0.034878570196507135
FOCAD-AS1	0.012198829602634298
FOLH1	0.12614843088801192
FOLH1B	0.6775608530744686
FOLR1	0.80782396708226
FOLR2	0.8321809502688741
FOLR3	0.7666018679651316
FOS	0.7424706332213451
FOSB	0.053506518526983626
FOSL1	0.4523402377996757
FOSL2	0.2662227054422193
FOSL2-AS1	0.8542769887071671
FOXA1	0.04749310021538261
FOXA2	0.007969459245893762
FOXA3	0.3207960372036077
FOXB1	0.8774515094789428
FOXB2	0.9770245054495892
FOXC1	0.7630954484509972
FOXC2	0.6090691842861383
FOXC2-AS1	0.5827532012184956
FOXCUT	0.7933768929531315
FOXD1	0.029005951432797106
FOXD1-AS1	0.024673503772562444
FOXD2	0.4382018922674932
FOXD2-AS1	0.4717368020300446
FOXD3	0.07980149961335536
FOXD3-AS1	0.07980149961335536
FOXD4	0.6756555409060737
FOXD4L1	0.4121
FOXD4L3	0.8562
FOXE1	0.6415039872612114
FOXE3	0.6132510155252424
FOXF1	0.31114861884637457
FOXF2	0.6609812616129896
FOXF2-DT	0.5675212999670478
FOXG1	0.6143617336087953
FOXG1-AS1	0.5861703294052625
FOXH1	0.5258584305126294
FOXI1	0.7781514761780959
FOXI2	0.3558376773048485
FOXI3	0.29674168760500985
FOXJ1	0.8157722040547052
FOXJ3	0.3240389729321304
FOXK1	0.10395676206419567
FOXK2	0.1223697286304164
FOXL1	0.5853710119149087
FOXL2	0.20819505176561787
FOXL2NB	0.21483412198980326
FOXM1	0.4644893302489657
FOXN1	0.045935725709968685
FOXN2	0.3392256886298349
FOXN3	0.916604807393594
FOXN3-AS1	0.8468408331046944
FOXN3-AS2	0.8394262187360162
FOXN4	0.21372852563301376
FOXO1	0.58975324434483
FOXO3	0.5473587770045752
FOXO3B	0.05996728068220002
FOXO6	0.6735913701667536
FOXO6-AS1	0.7216600699311199
FOXP1	0.5377294478956346
FOXP1-AS1	0.5876985913068988
FOXP1-DT	0.7978545823495533
FOXP1-IT1	0.87499165855655
FOXP2	0.7898167135241051
FOXP4	0.6804788269283972
FOXP4-AS1	0.6494309356116692
FOXQ1	0.38602070658133625
FOXR1	0.8459492107513249
FOXRED1	0.2757418790570318
FOXRED2	0.45361592290756897
FOXS1	0.14246549275932874
FPGS	0.3392774700335269
FPGT	0.5477141273962123
FPGT-TNNI3K	0.8488371142186288
FPR1	0.2973542918136115
FPR2	0.2542234347066855
FPR3	0.18184008603322804
FRA10AC1	0.934733059899786
FRAS1	0.6074496251785074
FRAT1	0.2011413287507488
FRAT2	0.09359810057698832
FREM1	0.6629224621818853
FREM2	0.5062836568849778
FREM2-AS1	0.7959028081263633
FREM3	0.1635634102151901
FRG1	0.8154766410361574
FRG1-DT	0.2833550809530653
FRG2	0.7072366456109789
FRG2B	0.16148190555893832
FRG2KP	0.9920832065406456
FRGCA	0.39829537800066506
FRK	0.7691173450196817
FRMD1	0.16121062119036778
FRMD3	0.3320287700063802
FRMD3-AS1	0.249434907869816
FRMD4A	0.5766173445383724
FRMD4B	0.03242746000815516
FRMD5	0.6562424124925017
FRMD6	0.24188646169939584
FRMD6-AS2	0.3006491154141904
FRMD8	0.3491686858183293
FRMPD1	0.7647051157226201
FRMPD2	0.5737950847972776
FRRS1	0.3755914196245931
FRRS1L	0.7044315972574107
FRS2	0.6152815730266481
FRS3	0.06581307406773207
FRY	0.08815789000960766
FRY-AS1	0.3554384427566733
FRYL	0.2817334713870281
FRZB	0.9056450446764392
FSBP	0.8916144656348919
FSCB	0.6857629550990938
FSCN1	0.7431411835742998
FSCN2	0.8418688442656823
FSCN3	0.4018570843166126
FSD1	0.3571660672270105
FSD1L	0.8453670274606755
FSD2	0.06204561413545578
FSHB	0.5233899452495709
FSHR	0.8627617534536485
FSIP1	0.6317447950920143
FSIP2	0.9425925995085328
FSIP2-AS1	0.9491954203298192
FSIP2-AS2	0.9311858884498688
FST	0.9255382968914316
FSTL1	0.8174756033025914
FSTL3	0.907205436892908
FSTL4	0.16985237226299274
FSTL5	0.4745098009054843
FTCD	0.5174218217305189
FTCD-AS1	0.5936985663151402
FTCDNL1	0.25202847605589
FTH1	0.23773509789138314
FTL	0.035221557646149815
FTMT	0.8280510693096277
FTO	0.4266906237884443
FTSJ3	0.1818928884412376
FUBP1	0.25784718925385913
FUBP3	0.7568317715769195
FUCA1	0.9474645594235428
FUCA2	0.7100705713779012
FUOM	0.5552305202389476
FURIN	0.007270191589563157
FUS	0.09973680213165326
FUT1	0.08505071731485736
FUT10	0.8132755146494219
FUT11	0.05820511119708194
FUT2	0.13344736238850607
FUT3	0.8211262604606304
FUT4	0.4736550335274373
FUT5	0.7429903392027286
FUT6	0.7966785685677567
FUT7	0.6231725343503045
FUT8	0.35006055459475394
FUT8-AS1	0.24860603785002605
FUT9	0.382209595485552
FUZ	0.5366572110746093
FXN	0.5161667128784305
FXR1	0.38731016667171386
FXR2	0.8001198326223651
FXYD1	0.6459874682409956
FXYD2	0.3778372338909058
FXYD3	0.847636119388838
FXYD4	0.63740841297838
FXYD5	0.40255704781855256
FXYD6	0.38599108119909703
FXYD6-AS1	0.3739600922635859
FXYD6-FXYD2	0.4083938647079186
FXYD7	0.3441207219922937
FYB1	0.9402934028276212
FYB2	0.26259044893788064
FYCO1	0.6900045418087175
FYN	0.01438205221363209
FYTTD1	0.013906900060257854
FZD1	0.5978566165117902
FZD10	0.75469695380548
FZD10-AS1	0.6851134671458471
FZD2	0.8622153754237699
FZD3	0.5820629611021817
FZD4	0.3623788737077396
FZD4-DT	0.4697774623861762
FZD5	0.3367936168796796
FZD6	0.573052265313001
FZD7	0.3242463673237305
FZD8	0.7990214420036751
FZD9	0.016732923544146742
FZR1	0.3410681997519404
G0S2	0.1201736900506256
G2E3	0.6043212721709612
G2E3-AS1	0.3151167333302006
G3BP1	0.4421081072775288
G3BP2	0.8387665700069326
G6PC1	0.3373672553304862
G6PC2	0.055611977640807664
G6PC3	0.5983066053047345
GAA	0.1714617812962772
GAB1	0.5701746234784479
GAB2	0.6707463513823164
GAB4	0.9133407001797672
GABARAP	0.7112988306292651
GABARAPL1	0.002941068136336045
GABARAPL1-AS1	0.0023699411018338057
GABARAPL2	0.4493729940895229
GABBR1	0.3819056948825947
GABBR2	0.9934368722605416
GABPA	0.6854215407606787
GABPB1	0.2722843698448958
GABPB1-AS1	0.8984660943647714
GABPB1-IT1	0.788394822912706
GABPB2	0.3305009139869257
GABRA1	0.5277434171604773
GABRA2	0.8622253778262952
GABRA4	0.3493394490240831
GABRA5	0.3423425679956885
GABRA6	0.1162581543974407
GABRB1	0.5339721613188072
GABRB2	0.14592272699148834
GABRB3	0.02530407298855669
GABRD	0.883249039172675
GABRG1	0.6680888062466892
GABRG2	0.3879318272285169
GABRG3	0.11580861200334325
GABRG3-AS1	0.23090502231515406
GABRP	0.6280344195195504
GABRR1	0.9842362342712674
GABRR2	0.4300588676490953
GABRR3	0.4835145696637427
GACAT1	0.5233102054279779
GACAT2	0.011891256398744332
GACAT3	0.10742214230091797
GAD1	0.5023897248674088
GAD2	0.006962312659491488
GADD45A	0.8425451730757931
GADD45B	0.4639984852014643
GADD45G	0.0882829893147653
GADD45GIP1	0.011138748392014786
GADL1	0.16500697084736993
GAK	0.9592738891779924
GAL	0.3026787903426963
GAL3ST1	0.15281096095974067
GAL3ST2	0.2235763158537798
GAL3ST3	0.3802181462926904
GAL3ST4	0.13483183695761336
GALC	0.2387455060284492
GALE	0.9396661427535644
GALK1	0.2922465894072913
GALK2	0.4677020315174855
GALM	0.336853030619663
GALNS	0.27712289598924456
GALNT1	0.5566068958928623
GALNT10	0.8430431836641057
GALNT11	0.8220067283892696
GALNT12	0.2747547340756377
GALNT13	0.07841998194203836
GALNT14	0.969330842878114
GALNT15	0.4820647185943162
GALNT16	0.31422685429075303
GALNT16-AS1	0.8906786083329113
GALNT17	0.1420666340348017
GALNT18	0.3812401616369975
GALNT2	0.3407398644951037
GALNT3	0.5972195281610939
GALNT4	0.44071093760003294
GALNT5	0.9066450987876128
GALNT6	0.3691221019440067
GALNT7	0.042358526472687015
GALNT7-DT	0.045763952922697186
GALNT8	0.7625891450464879
GALNT9	0.8869243957821367
GALNTL5	0.8068775694327549
GALNTL6	0.7411571589049464
GALP	0.12349947743992327
GALR1	0.18842868597823914
GALR2	0.5926671555420034
GALR3	0.3182478828296602
GALT	0.6103264184580411
GAMT	0.4123764038805627
GAN	0.08739274679647846
GANAB	0.5948283798696193
GANC	0.04571794344552554
GAP43	0.9181895897409681
GAPDH	0.1432428228224275
GAPDH-DT	0.14678533928130372
GAPDHS	0.09336373364404443
GAPLINC	0.7804450088659602
GAPT	0.6087917664480165
GAPVD1	0.3503105517087545
GAR1	0.0708156427823664
GAR1-DT	0.06224998472579257
GAREM1	0.3943333151912092
GAREM2	0.8232124383849097
GARIN1A	0.5040631799883597
GARIN1B	0.6426032724508499
GARIN2	0.8342002202350525
GARIN3	0.2292401284122325
GARIN4	0.11103853734013393
GARIN5A	0.057664922154640925
GARIN5B	0.032398365074678526
GARIN6	0.3562466177097349
GARNL3	0.10794624101079624
GARRE1	0.7412384278355078
GARS1	0.518961363103691
GARS1-DT	0.3197074397730456
GART	0.17930161685411372
GAS1	0.14293318941724348
GAS1RR	0.04734378180863602
GAS2	0.2285746555169896
GAS2L1	0.2606219767887018
GAS2L2	0.39253509929146535
GAS2L3	0.8429245473662912
GAS5	0.361804150382936
GAS5-AS1	0.4166188084989265
GAS6	0.9571879307315956
GAS6-AS1	0.9677403794444948
GAS6-DT	0.8947459398068223
GAS7	0.2523710069903518
GAS8	0.10011659631926688
GAS8-AS1	0.10800569327891152
GASAL1	0.6065395529788687
GASK1A	0.1464441463020355
GASK1B	0.6843802243238554
GASK1B-AS1	0.7693028934207399
GAST	0.0034437032649087818
GATA2	0.10373265935394438
GATA2-AS1	0.15592974840927992
GATA3	0.11579614634593485
GATA3-AS1	0.10681527300158987
GATA4	0.4597242603370307
GATA5	0.9238206340660958
GATA6	0.8438927085960634
GATA6-AS1	0.8566510251192031
GATAD1	0.7097914496552626
GATAD2A	0.8272963697910248
GATAD2B	0.9329067086199002
GATB	0.5957492846523853
GATC	0.6221516157984981
GATD1	0.6528736409104611
GATD1-DT	0.7239738584302291
GATD3	0.06585742474468659
GATM	0.7276016785094498
GAU1	0.5383394315391656
GBA1	0.0634364806413979
GBA2	0.262224793223713
GBA3	0.7860195627823248
GBAP1	0.09258312189037304
GBE1	0.7949266097663137
GBF1	0.08346353932028361
GBGT1	0.3698204072964808
GBP1	0.28599384929612065
GBP1P1	0.8342159741316797
GBP2	0.12900134269577213
GBP3	0.5106258075573259
GBP4	0.16594883896959473
GBP5	0.10081456956411833
GBP6	0.8141140860258917
GBP7	0.16809441209754186
GBX1	0.9489001103029396
GBX2	0.3517259132819928
GBX2-AS1	0.6960672058455621
GC	0.7347494910140143
GCA	0.2010394150358764
GCAT	0.3398115045181776
GCAWKR	0.9772117784024286
GCC1	0.4071603156468916
GCC2	0.9678650938880888
GCC2-AS1	0.8734296259993728
GCDH	0.029070415422944532
GCFC2	0.8132925136774188
GCG	0.2769219373715361
GCGR	0.9619196307226328
GCH1	0.5319883511974418
GCHFR	0.4470641373703536
GCK	0.04814779743671505
GCKR	0.1984876755389432
GCLC	0.7767707874375437
GCLM	0.3730925156695998
GCM1	0.2582353504765193
GCM2	0.3174028358328572
GCN1	0.3469801331259491
GCNT1	0.73998927942508
GCNT2	0.0915716115604336
GCNT3	0.07593016494911925
GCNT4	0.9545670221941828
GCNT7	0.3049563782563519
GCOM1	0.7211162360207464
GCSAM	0.1210705924607714
GCSAML	0.686076666765282
GCSH	0.6411810305652782
GCSIR	0.06921500160266847
GDA	0.20601088354821998
GDAP1	0.4701945345664011
GDAP1L1	0.4034834801704608
GDAP2	0.4579703701370928
GDE1	0.03072377753322675
GDF1	0.19945834451135933
GDF10	0.11668204956143645
GDF11	0.7352021606139398
GDF15	0.9225092714897659
GDF2	0.11101731107442314
GDF5	0.7639123598449534
GDF5-AS1	0.921911928970062
GDF6	0.6304383601644421
GDF7	0.560459078009915
GDF9	0.0663055387048912
GDI2	0.7103840385758197
GDNF	0.9199668849735354
GDNF-AS1	0.7798886568404522
GDPD1	0.28943835230725024
GDPD3	0.246450626001084
GDPD4	0.1309992769785987
GDPD5	0.4918069838816754
GDPGP1	0.7672191051956376
GEM	0.3319438981973899
GEMIN2	0.7360697401700218
GEMIN4	0.7157013805582294
GEMIN5	0.4636571644291484
GEMIN6	0.283854587411669
GEMIN7	0.8328404888792824
GEMIN7-AS1	0.8455921136646134
GEN1	0.3101444064698722
GET1	0.029064252690689407
GET1-SH3BGR	0.033926820865889114
GET3	0.3528635209907113
GET4	0.12285585217662265
GFAP	0.5603112776161492
GFER	0.698841637332729
GFI1	0.043110729881439935
GFI1B	0.015699884253377094
GFM1	0.5976199380639023
GFM2	0.6838185848669741
GFOD1	0.7456374870980181
GFOD1-AS1	0.4842289533941201
GFOD2	0.4181840470582012
GFPT1	0.17758214127975885
GFPT2	0.4246410177694365
GFRA1	0.06902822092631118
GFRA2	0.12807451389237334
GFRA3	0.11777497081437105
GFRA4	0.1103656137339134
GFRAL	0.9087432300790469
GFUS	0.8344839711770159
GFY	0.6743615683750009
GGA1	0.8490129355328094
GGA2	0.5163073653877753
GGA3	0.700598929072334
GGACT	0.8492255982112573
GGCT	0.14062147772873412
GGCX	0.7947171471630894
GGH	0.025123786010685656
GGN	0.09692904971188436
GGNBP2	0.5727510671943975
GGPS1	0.8443641149511548
GGT1	0.5031371406493866
GGT5	0.6015797654146473
GGT6	0.14007941958105868
GGT7	0.7935125787078813
GGTA1	0.6876879540338479
GGTLC1	0.19321902440873054
GGTLC2	0.7895817207165592
GH1	0.4261066043320627
GH2	0.2104016179833031
GHDC	0.17611617608054553
GHET1	0.9174180143959156
GHITM	0.8976419758776052
GHR	0.19910783863171935
GHRH	0.7790350756945812
GHRHR	0.23896586182197002
GHRL	0.11420705105833714
GHRLOS	0.11420705105833714
GHSR	0.5164937985080835
GID4	0.9168790641739356
GID8	0.32533919872978045
GIGYF1	0.2413343001548352
GIGYF2	0.4974271290330287
GIHCG	0.4079217263413119
GIMAP1	0.8937027378156528
GIMAP1-GIMAP5	0.9589580055672842
GIMAP2	0.8924210509952275
GIMAP4	0.5072543935451188
GIMAP5	0.9626701342279624
GIMAP6	0.8523136360100824
GIMAP7	0.41204657556788427
GIMAP8	0.7486591944169934
GIMD1	0.03042452919354255
GIN1	0.6676076765816916
GINM1	0.2345940298705704
GINS1	0.2286273744052824
GINS2	0.5174068913007409
GINS3	0.8841811792803032
GINS4	0.06051749136024254
GIP	0.7282835668534131
GIPC1	0.6085323897875853
GIPC2	0.4727209752998817
GIPC3	0.3711045218836149
GIPR	0.5380297868775148
GIT1	0.18728400098411407
GIT2	0.4786024450880887
GJA1	0.9712640962732472
GJA10	0.6478848463366691
GJA3	0.9557055766318672
GJA4	0.8652410280699503
GJA5	0.03001302965846897
GJA8	0.1631301426757707
GJA9	0.3218787170081365
GJB2	0.9999913775120406
GJB3	0.8521855093469795
GJB4	0.6811366592806911
GJB5	0.7428269293869613
GJB6	0.9996278886803488
GJB7	0.7944120971759325
GJC1	0.4643900126728677
GJC2	0.9863615714987244
GJC3	0.7491866399571565
GJD2	0.2680678764618445
GJD2-DT	0.4027577828074703
GJD3	0.9490863579910229
GJD3-AS1	0.9490863579910229
GJD4	0.7244353779398557
GJE1	0.31503518144825865
GK2	0.8141511269543817
GK3P	0.544963334963144
GK5	0.5131567418993597
GKAP1	0.09239924276722494
GKN1	0.7539851759827533
GKN2	0.8258261774126521
GLB1	0.6502370631608352
GLB1L	0.8550648236809306
GLB1L2	0.052661523460725834
GLB1L3	0.1651571643513588
GLCCI1	0.5870943790558127
GLCCI1-DT	0.31344323455074063
GLCE	0.5065303465415455
GLDC	0.1298816685995634
GLDN	0.13123484283299452
GLE1	0.4756765292813986
GLG1	0.40966131679666135
GLI1	0.18233615958338034
GLI2	0.3832727146177782
GLI3	0.8528738518502955
GLI4	0.2852938145306761
GLIPR1	0.6263163310240518
GLIPR1-AS1	0.6108595798911114
GLIPR1L1	0.8847636154359412
GLIPR1L2	0.7761989161290742
GLIPR2	0.11287905477279025
GLIS1	0.7082330473784038
GLIS2	0.3197037412994034
GLIS2-AS1	0.2047876407867497
GLIS3	0.15374441514295525
GLIS3-AS1	0.29511056593281937
GLIS3-AS2	0.7232805006613006
GLMN	0.2691034873355782
GLMP	0.7431593363931719
GLO1	0.8433482935885923
GLOD4	0.7464242092318266
GLP1R	0.3752577093196765
GLP2R	0.18370818476694667
GLRA1	0.7410649553571105
GLRA3	0.16727526406254728
GLRB	0.3183204738333911
GLRX	0.05428358681510537
GLRX2	0.8041965793779213
GLRX3	0.12516340236587148
GLRX5	0.06772771960673074
GLS	0.4710100487717531
GLS2	0.7480254920134704
GLT1D1	0.7191494056732812
GLT6D1	0.4569593438570547
GLT8D1	0.6120816566173454
GLT8D2	0.10665993252656114
GLTP	0.755829088792384
GLTPD2	0.4265420298115243
GLUD1	0.450626750248514
GLUD1P3	0.09388624737708597
GLUL	0.6343621368252814
GLYAT	0.7466419171869215
GLYATL1	0.11399203406640394
GLYATL1B	0.3353553774740454
GLYATL2	0.17987707171655593
GLYATL3	0.29795134856971184
GLYCTK	0.5171434420631004
GLYCTK-AS1	0.4992690445396066
GLYR1	0.4281394041019639
GM2A	0.5711615113342958
GMCL1	0.9901085309839038
GMCL2	0.7459563080925468
GMDS	0.3700505777870232
GMDS-DT	0.7983139997441873
GMEB1	0.6312263404777326
GMEB2	0.5400657787440779
GMFB	0.9239560424070696
GMFG	0.22037490976514015
GMIP	0.6427153181904433
GML	0.8766485226679531
GMNC	0.4457685003925274
GMNN	0.44502495341613857
GMPPA	0.8916593187969193
GMPPB	0.4434296501804956
GMPR	0.7537797023074636
GMPR2	0.6766013205266583
GMPS	0.2551404904468048
GNA11	0.008152920626156412
GNA12	0.4939115013039741
GNA13	0.24630061035751802
GNA14	0.5502184505529317
GNA14-AS1	0.8721218496788514
GNA15	0.029694579419783318
GNA15-DT	0.020740549844057543
GNAI1	0.99183326950269
GNAI2	0.3984521040215629
GNAI3	0.324579948461717
GNAL	0.052637508153412615
GNAO1	0.0007399468627199979
GNAO1-AS1	0.0012554505030698546
GNAO1-DT	0.015199774520999744
GNAQ	0.5339467347776655
GNAS	0.9301727610523128
GNAS-AS1	0.8397053613898615
GNAT1	0.3061046889323619
GNAT2	0.5126111107317068
GNAT3	0.3887565294344765
GNAZ	0.14964623547117728
GNB1	0.2650558386555594
GNB1-DT	0.3455073440848918
GNB1L	0.06722355923700035
GNB2	0.2481385950665255
GNB3	0.35454951382517674
GNB4	0.08046000783559026
GNB5	0.5720137997083435
GNE	0.3744848909477577
GNG10	0.0879176429435804
GNG11	0.4710869726460001
GNG12	0.9364697459736888
GNG12-AS1	0.5879385045350837
GNG13	0.32077064125391025
GNG14	0.8329908820264998
GNG2	0.5824175903537365
GNG3	0.5848070763377349
GNG4	0.2929460440691016
GNG5	0.04106263878903516
GNG7	0.34990419395167205
GNG8	0.5082555507981923
GNGT1	0.9492156878487634
GNGT2	0.14698238566594962
GNL1	0.026644708659073483
GNL2	0.4625795805315944
GNL3	0.6120816566173454
GNLY	0.5427549517741761
GNMT	0.8758066312116668
GNPAT	0.8120129227220851
GNPDA1	0.17810869165863502
GNPDA2	0.21821373337788885
GNPNAT1	0.6490101913222678
GNPTAB	0.24556320806954504
GNPTG	0.3685391704169986
GNRH1	0.3157617844219616
GNRH2	0.5477619548409295
GNRHR	0.16295479911743282
GNS	0.9290026873165048
GOLGA1	0.13060427491749327
GOLGA2	0.05539811566633723
GOLGA2P5	0.8689241792983396
GOLGA2P9	0.8052034494621918
GOLGA3	0.8866038974838742
GOLGA4	0.06610367595487171
GOLGA4-AS1	0.10540316921924277
GOLGA5	0.7230795962197875
GOLGA6A	0.10053324410972557
GOLGA6B	0.18348618006641354
GOLGA6C	0.7901674160641322
GOLGA6D	0.9341806709053851
GOLGA6L1	0.06526421415743587
GOLGA6L2	0.7500149241353316
GOLGA6L4	0.6512
GOLGA6L7	0.3808
GOLGA7	0.007082891468392361
GOLGA7B	0.2844766055286873
GOLGA7B-DT	0.3098016659028958
GOLGA8A	0.4992547158374138
GOLGA8B	0.6747071547109607
GOLGA8DP	0.3136752887764236
GOLGA8H	0.671535980982813
GOLGA8J	0.6237086579595078
GOLGA8M	0.6927315935490899
GOLGA8N	0.696259595221391
GOLGA8S	0.4037288220614647
GOLGB1	0.44432222088791984
GOLIM4	0.5398532613644867
GOLM1	0.6799566839268948
GOLM2	0.474888751128484
GOLPH3	0.8543505176385439
GOLPH3-DT	0.9030503183497276
GOLPH3L	0.975616701056514
GOLT1A	0.07492688735849784
GOLT1B	0.5233327268455761
GON4L	0.09046494397295947
GON7	0.4997668296615189
GOPC	0.07453185904513393
GORAB	0.2912165814048665
GORAB-AS1	0.06108043572304701
GORASP1	0.4689765955547158
GORASP2	0.7011728695417665
GOSR1	0.9241855432002422
GOSR2	0.5620891178496645
GOSR2-DT	0.5815329068387043
GOT1	0.4625620513442506
GOT1-DT	0.21329830050090093
GOT1L1	0.3762723706908227
GOT2	0.945933907119942
GP1BA	0.4955464565400426
GP1BB	0.09994744439773796
GP2	0.3813848028731832
GP5	0.09230475883316623
GP6	0.24360059432668876
GP6-AS1	0.2503079237884529
GP9	0.9978020606727214
GPA33	0.7770142248251217
GPAA1	0.8038053215485244
GPALPP1	0.7104789414748733
GPAM	0.7417198686531883
GPANK1	0.07455117513808535
GPAT2	0.40852212878981375
GPAT3	0.5364019315229003
GPAT4	0.6125144367379467
GPAT4-AS1	0.07171945389603357
GPATCH1	0.2936819307233441
GPATCH11	0.5955297166079395
GPATCH2	0.5747935350679494
GPATCH2L	0.24055408684471505
GPATCH3	0.41996030213955016
GPATCH4	0.3016966266560558
GPATCH8	0.3007490031467674
GPBAR1	0.5355527795229392
GPBP1	0.6978069854280992
GPBP1L1	0.2666450389492177
GPC1	0.9988534702523908
GPC1-AS1	0.9986808603614934
GPC2	0.1305671279672428
GPC5	0.2433193691554237
GPC5-AS1	0.5771972458382228
GPC5-AS2	0.8177711782559752
GPC5-IT1	0.35871519125886125
GPC6	0.6053105217018813
GPC6-AS1	0.6589545804424026
GPC6-AS2	0.5689708787162346
GPCPD1	0.3287671156135138
GPD1	0.7091682623198202
GPD1L	0.7303443667994126
GPD2	0.13128868574145552
GPER1	0.2696665783022533
GPHA2	0.2355848782857757
GPHB5	0.681633147360041
GPHN	0.9089347650662718
GPI	0.8292131358089929
GPIHBP1	0.8270344675182849
GPLD1	0.19138710406684986
GPM6A	0.07291893677930089
GPM6A-DT	0.6789200479915207
GPN1	0.6076395315450551
GPN2	0.2546041645225521
GPN3	0.4492186429860979
GPNMB	0.16628888767790728
GPR107	0.5537939096620407
GPR108	0.7187210992046718
GPR12	0.20516398660768176
GPR132	0.4133924262239403
GPR135	0.4597195507767805
GPR137	0.5506807587819568
GPR137B	0.15202717634725926
GPR137C	0.6267445411133373
GPR139	0.4847042746721344
GPR141	0.3932258326913783
GPR142	0.08141543008627172
GPR146	0.1454007876807581
GPR148	0.7492116450942987
GPR149	0.7113163833061259
GPR15	0.8451457991158909
GPR150	0.2809968247696595
GPR151	0.9025289243133462
GPR152	0.4539935013405054
GPR153	0.6473519913511514
GPR155	0.401478462304147
GPR155-DT	0.28961337758304645
GPR156	0.61508309277551
GPR157	0.5641109321268104
GPR158	0.6239467191866269
GPR158-AS1	0.7653951035859178
GPR15LG	0.7609047846900343
GPR160	0.08665915474013164
GPR161	0.9432536886307228
GPR162	0.5543501482552206
GPR17	0.11124088518794377
GPR171	0.006107491603853765
GPR176	0.871596737764463
GPR176-DT	0.8212347591385549
GPR179	0.31555207775830485
GPR18	0.44987817039476
GPR180	0.2972658530409055
GPR182	0.7585460587125696
GPR183	0.4968706302981773
GPR19	0.10616392010175764
GPR20	0.3058845706889343
GPR21	0.03915835905891985
GPR22	0.4226708280517353
GPR25	0.031640585215328136
GPR26	0.007842068827861426
GPR27	0.7697293681852441
GPR3	0.3029572021137571
GPR31	0.4420935901136624
GPR32	0.9811441519252446
GPR33	0.6622122692294928
GPR35	0.5857410971506007
GPR37	0.0048994396264361315
GPR37L1	0.2852640607758479
GPR39	0.7691913103042851
GPR4	0.09510360061008001
GPR42	0.7587910575491972
GPR45	0.3302503349989077
GPR52	0.4561094716315952
GPR55	0.05131066564310288
GPR6	0.2973043016581657
GPR61	0.3590482349275897
GPR62	0.019976540754497563
GPR63	0.12927641538987222
GPR65	0.3758523409089058
GPR68	0.8306498899210037
GPR75	0.9637339688193196
GPR78	0.9883776037474236
GPR83	0.8331393365273879
GPR84	0.7634476472068012
GPR84-AS1	0.9592073997892832
GPR85	0.2209519660701461
GPR87	0.4770211629206315
GPR88	0.08434317250531076
GPR89A	0.2183839199925244
GPR89B	0.20931271068129784
GPRACR	0.39777573368476216
GPRC5A	0.31488561413867155
GPRC5B	0.3581663117839007
GPRC5C	0.5300122910725088
GPRC5D	0.329453524703307
GPRC5D-AS1	0.30948455670080144
GPRC6A	0.3705664009242582
GPRIN1	0.28974396648912704
GPRIN3	0.4313409065462004
GPS1	0.8745311754042495
GPS2	0.6025722732499544
GPSM1	0.6154499864346838
GPSM2	0.5495499229890611
GPSM3	0.1300880115526949
GPT	0.8929817983905393
GPT2	0.13595492449539515
GPX1	0.4564627941229312
GPX2	0.4473968442987945
GPX3	0.16514126951573316
GPX4	0.3574659039212513
GPX5	0.6430540667244584
GPX6	0.4850921833632328
GPX7	0.9870223614396187
GPX8	0.9599340000002948
GRAMD1A	0.668683675822711
GRAMD1A-AS1	0.6964195642787879
GRAMD1B	0.6762211768099247
GRAMD1C	0.3193256106524498
GRAMD2A	0.14190755425694002
GRAMD2B	0.03894690374253501
GRAMD4	0.9418698319609372
GRAP	0.9404521203886858
GRAP2	0.6935433125577166
GRASLND	0.6121564576889506
GRB10	0.0875707712071403
GRB14	0.6773157019680202
GRB2	0.43733971499165625
GRB7	0.3844699361393136
GREB1	0.039432747139945656
GREB1L	0.11757520835989038
GREB1L-DT	0.5306
GREM1	0.3273133502712443
GREM1-AS1	0.3412962561278222
GREM2	0.31536147610133536
GREP1	0.4727862244442949
GRHL1	0.4833996250403806
GRHL2	0.9816215793711665
GRHL3	0.3490701020345051
GRHL3-AS1	0.5143287194089108
GRHPR	0.7931402122282942
GRIA1	0.3734713917867186
GRIA2	0.1367763264017865
GRIA4	0.41470007985581
GRID1	0.011921994126367684
GRID1-AS1	0.17485589101554427
GRID2	0.036651371225763014
GRID2IP	0.8537314379040829
GRIFIN	0.13196492864787845
GRIK1	0.8360393483895572
GRIK1-AS1	0.2574550897519353
GRIK2	0.12178915403206307
GRIK3	0.15194806908071662
GRIK4	0.29212020550022044
GRIK5	0.5047608184522624
GRIN1	0.26286294814827244
GRIN2A	0.4009605817206992
GRIN2B	0.09697121513321216
GRIN2C	0.2909265240768509
GRIN2D	0.2634223645928203
GRIN3A	0.33115219771348003
GRIN3B	0.25356430935595586
GRINA	0.6806939402493277
GRIP1	0.6761378020453782
GRIP2	0.07744090027675765
GRK1	0.9427801749238438
GRK2	0.8383860114618296
GRK3	0.8017262450420256
GRK3-AS1	0.7044638678285244
GRK4	0.9235224405337876
GRK5	0.5185013638388934
GRK5-IT1	0.9282831343340971
GRK6	0.3283396896737727
GRK7	0.8228072333985781
GRM1	0.06443592574380619
GRM2	0.2848970863582853
GRM3	0.4474220650587158
GRM3-AS1	0.7698177988788016
GRM4	0.5951210841957034
GRM5	0.12320877230892065
GRM5-AS1	0.6214482780958719
GRM5P1	0.12278627557502968
GRM6	0.27436551378407203
GRM7	0.4839428531481394
GRM7-AS1	0.15805412118387074
GRM7-AS2	0.6726581375917463
GRM7-AS3	0.12387495141988986
GRM8	0.7484407430948173
GRM8-AS1	0.24017676743913724
GRN	0.482734047433139
GRP	0.7400897793644985
GRPEL1	0.3434741425131497
GRPEL2	0.8437806590980462
GRPEL2-AS1	0.8684403764352318
GRSF1	0.6306865787753598
GRTP1	0.2695686143347525
GRTP1-AS1	0.33331220334082656
GRWD1	0.5907084238957504
GRXCR1	0.7640723898041899
GRXCR2	0.8411938066807965
GS1-24F4.2	0.9650195006361496
GSAP	0.2665721793271585
GSC	0.1454672414392354
GSC2	0.2379991602238362
GSDMA	0.7009134156711598
GSDMB	0.3639231223058583
GSDMC	0.5729056851269279
GSDMD	0.9281284006823708
GSDME	0.12258912020140746
GSE1	0.36136203024694397
GSEC	0.14064389434565427
GSG1	0.10892025086291812
GSG1L	0.03251797824650265
GSG1L2	0.13780825911044986
GSK3A	0.7819146540839129
GSK3B	0.05030567552969839
GSK3B-DT	0.16204651032682066
GSKIP	0.07698494487912355
GSN	0.18381652898633755
GSN-AS1	0.21014144692223707
GSPT1	0.03409397687555798
GSR	0.4302475892857048
GSS	0.7709742460800629
GSTA1	0.0758641580270889
GSTA2	0.3154911928844799
GSTA3	0.0466885108241798
GSTA4	0.28891999030269044
GSTA5	0.040183208168053534
GSTCD	0.456056519956851
GSTCD-AS1	0.5247768810528255
GSTK1	0.6149549648623741
GSTM1	0.6430968349141784
GSTM2	0.5276042728423281
GSTM3	0.4282133547152365
GSTM4	0.392384740773872
GSTM5	0.33621652767255017
GSTO1	0.0020197500033440896
GSTO2	0.0031173462552036013
GSTP1	0.9305086756486438
GSTT2	0.909170933865746
GSTT2B	0.7991758935831929
GSTT4	0.9094410257617788
GSTZ1	0.7363144790023874
GSX1	0.6664312691902465
GSX2	0.07924766732143096
GTDC1	0.0058320182446401905
GTF2A1	0.006271662390412047
GTF2A1-AS1	0.016821000648232498
GTF2A1L	0.14381141842883766
GTF2A2	0.2480707338349622
GTF2B	0.1403360241334291
GTF2E1	0.02648009865728129
GTF2E2	0.241429373147422
GTF2F1	0.5698226148577105
GTF2F2	0.012565670582651732
GTF2H1	0.4837442597980182
GTF2H2	0.8438059306569516
GTF2H2C	0.5639830442575359
GTF2H3	0.08583476981450094
GTF2H4	0.03657194209341652
GTF2H5	0.23157091657204945
GTF2I	0.06577013839199998
GTF2I-AS1	0.16399102563120346
GTF2IRD1	0.1731924549838006
GTF2IRD1P1	0.012439512211431802
GTF2IRD2B	0.8170760076515919
GTF3A	0.7073618808031625
GTF3C1	0.2519774431458319
GTF3C2	0.14008374254744274
GTF3C2-AS1	0.1403771625503653
GTF3C2-AS2	0.17498710840542026
GTF3C3	0.7536353812443115
GTF3C4	0.21028268741849832
GTF3C5	0.6100959407564723
GTF3C6	0.1294478577157288
GTPBP1	0.8766739371936173
GTPBP10	0.7475191790611806
GTPBP2	0.23612440409466864
GTPBP3	0.009187108560311684
GTPBP4	0.7259013114161021
GTPBP8	0.3168831355332399
GTSCR1	0.492595323774042
GTSE1	0.28231560161581903
GTSE1-DT	0.30166722973868154
GTSF1	0.9298121214101204
GTSF1L	0.6238137244015846
GUCA1A	0.8768328884890351
GUCA1ANB	0.8072690928485955
GUCA1B	0.8217411360611562
GUCA1C	0.6423422915828569
GUCA2A	0.3258773750500095
GUCA2B	0.37857418026964296
GUCD1	0.4205877689262492
GUCY1A1	0.18004524248964826
GUCY1A2	0.6714019688757688
GUCY1B1	0.7323349441689772
GUCY2C	0.2746371507655831
GUCY2C-AS1	0.35549000827104005
GUCY2D	0.5641610969417576
GUF1	0.20593413451995524
GUK1	0.978754107116818
GULP1	0.5468743649526931
GUSB	0.4248959907849592
GUSBP1	0.7421085616870704
GUSBP11	0.9522514343875856
GUSBP2	0.2467942444057433
GVQW3	0.608923085487952
GXYLT1	0.15847007689705106
GXYLT2	0.9536292255683544
GYG1	0.4449687583499842
GYPA	0.02306051115585456
GYPB	0.18237450145393855
GYPC	0.6419856163386899
GYPE	0.13908624517931667
GYS1	0.04530097759392615
GYS2	0.5462383738818248
GZF1	0.09195253793713416
GZMA	0.8440738416894179
GZMB	0.5935889484552176
GZMH	0.7524860806130819
GZMK	0.4980618878228487
GZMM	0.3479592651946366
H1-0	0.3582048184462515
H1-1	0.3996506648326731
H1-10	0.4750902889265077
H1-10-AS1	0.5082955260301479
H1-2	0.6503066324369662
H1-3	0.35358650657209906
H1-4	0.3236773174668773
H1-5	0.03662430998393968
H1-6	0.5720890272482178
H1-7	0.4771452085875942
H1-8	0.920982422900214
H19	0.18084824997598972
H2AC1	0.19751075771549886
H2AC11	0.07384945411980998
H2AC12	0.07658013674814862
H2AC13	0.07903533789762834
H2AC14	0.07684494928880807
H2AC15	0.043407244359215946
H2AC16	0.03667405418699637
H2AC17	0.03759614129275052
H2AC18	0.8172169075365185
H2AC19	0.8705406681517267
H2AC20	0.917512433901346
H2AC21	0.9093966157412328
H2AC25	0.21288995644921796
H2AC4	0.4226897346588284
H2AC6	0.5036000737064947
H2AC7	0.2454702180936457
H2AC8	0.2888122855746719
H2AJ	0.4648487117121728
H2AX	0.5494259769564069
H2AZ1	0.4313628617448603
H2AZ1-DT	0.2343816956059836
H2AZ2	0.15529148737583742
H2AZ2-DT	0.15065057391780162
H2BC1	0.18516886806453686
H2BC10	0.4363441845096006
H2BC11	0.059089618689949885
H2BC12	0.07260861873839708
H2BC12L	0.3128002866320447
H2BC13	0.07712103809372156
H2BC14	0.07684494928880807
H2BC15	0.04333097173778022
H2BC17	0.037533687871078525
H2BC18	0.5681743345087664
H2BC21	0.917512433901346
H2BC26	0.18655572374683965
H2BC3	0.5304039676642679
H2BC4	0.568124651933568
H2BC5	0.2985384851157199
H2BC6	0.2623379315240091
H2BC7	0.2454702180936457
H2BC8	0.2772255220961869
H2BC9	0.5676966238884089
H2BK1	0.9366353807843252
H2BN1	0.5403945864386324
H3-3A	0.5145896372346265
H3-3A-DT	0.4283516989154318
H3-3B	0.24171015973109175
H3-4	0.1996514658615892
H3-5	0.8598543767720488
H3C1	0.42074327330696737
H3C10	0.07754685358407587
H3C11	0.035937047143212664
H3C12	0.03807622011810419
H3C13	0.5395245151440868
H3C14	0.8172169075365185
H3C15	0.8705406681517267
H3C2	0.4167582400468872
H3C3	0.5730478421041169
H3C4	0.2305428130259431
H3C6	0.3235400989164674
H3C7	0.5556530809485191
H3C8	0.5070904393515254
H3Y1	0.05985406070314015
H3Y2	0.3712440222282166
H4C1	0.42074327330696737
H4C11	0.047441719268840436
H4C12	0.046972439265673294
H4C13	0.03484022355976235
H4C14	0.8172169075365185
H4C15	0.9353124963274936
H4C16	0.4578016426702791
H4C2	0.4240531775009413
H4C3	0.5961071585031278
H4C4	0.20961398035750395
H4C5	0.24510644114294844
H4C6	0.4395764435781496
H4C7	0.5069632414254903
H4C8	0.42353893307388624
H4C9	0.07954437009676046
H6PD	0.5635723155064724
HAAO	0.8295726728900029
HABP2	0.7589651574785343
HABP4	0.5860325716853642
HACD1	0.16396545301944015
HACD2	0.7149617157558446
HACD3	0.6858307887095278
HACD4	0.2084389335530116
HACE1	0.15381456856333264
HACL1	0.5928410967154789
HADH	0.16950629076332066
HADHA	0.7197914668401545
HADHB	0.6969134421885181
HAGH	0.050891397676248666
HAGHL	0.8193944772580424
HAGLR	0.953244852253662
HAGLROS	0.914005394253104
HAL	0.3135598612139415
HAMP	0.6986488561899187
HAND1	0.1808247874706534
HAND2	0.14050819824349342
HAND2-AS1	0.3590815397507922
HAO1	0.7031517997652516
HAO2	0.5476339329318473
HAO2-IT1	0.6801421178711826
HAP1	0.0038677014628100133
HAPLN1	0.04011035707824362
HAPLN2	0.8780468860842954
HAPLN3	0.5519407036200314
HAPLN4	0.6768141289471004
HAPSTR1	0.8892274070846541
HAR1A	0.4674878499459582
HAR1B	0.469052427008941
HARBI1	0.4788274516066319
HARS1	0.3653821928731281
HARS2	0.3103662666977889
HAS1	0.4030377710868046
HAS2	0.4227638420099761
HAS2-AS1	0.5548059582095937
HAS3	0.6378039883368598
HASPIN	0.22921860344056705
HAT1	0.0724356251918068
HAUS1	0.5632758323316698
HAUS2	0.17647678961649993
HAUS3	0.07931819343127561
HAUS4	0.8629201021299288
HAUS5	0.9373907966626004
HAUS5-DT	0.9354601623125864
HAUS6	0.8167887896254404
HAUS8	0.4036013148311892
HAVCR1	0.8704926539850856
HAVCR2	0.4881377830610704
HAX1	0.11145310204241876
HBA1	0.7178182044334659
HBA2	0.7166910897458045
HBB	0.3809638538851081
HBD	0.3950243400658561
HBE1	0.5375461857144482
HBEGF	0.2749668834011423
HBG1	0.25701644131296675
HBG2	0.5294606300505704
HBM	0.6650510259395059
HBP1	0.5376374627422035
HBQ1	0.7352679945307239
HBS1L	0.9174757377165932
HBZ	0.7256313835216704
HCAR1	0.4635602101777253
HCAR2	0.20040574183951387
HCAR3	0.2796727892964769
HCCAT5	0.7411565164626801
HCFC1R1	0.2473354458330592
HCFC2	0.2733646799476863
HCG11	0.20460154895344407
HCG14	0.0860751498686394
HCG15	0.044503447254559625
HCG17	0.05541223239366777
HCG18	0.0799924149867593
HCG20	0.08458799993042371
HCG21	0.08253925905000115
HCG22	0.03365463270597924
HCG24	0.23071113799854345
HCG25	0.4749706574513484
HCG27	0.027336417043445138
HCG9	0.6793620330205996
HCK	0.3467702004996804
HCLS1	0.2817045020431622
HCN1	0.014623687670310968
HCN2	0.3408886206821836
HCN3	0.08297715158616581
HCN4	0.21998591039425108
HCP5	0.19764376218675306
HCP5B	0.3334563736173816
HCRT	0.18466188696822605
HCRTR1	0.5861662490943205
HCRTR2	0.978366198289125
HCST	0.1554017009191238
HDAC1	0.2770128495739107
HDAC10	0.038917836657094085
HDAC11	0.7165916830750368
HDAC11-AS1	0.9587009405419742
HDAC2	0.10076811219220916
HDAC2-AS2	0.05129365398620411
HDAC3	0.8445366679910815
HDAC4	0.4362133088659503
HDAC4-AS1	0.43708420574227336
HDAC5	0.5181567990305967
HDAC7	0.28957063001726835
HDAC9	0.19506399380076445
HDAC9-AS1	0.2395983745446432
HDC	0.11366634023667554
HDDC2	0.8601235049632842
HDDC3	0.015191066736072843
HDGF	0.3880023504136502
HDGFL1	0.3726116411769623
HDGFL2	0.6512214123194647
HDGFL3	0.4426354206655051
HDHD2	0.249352834446074
HDHD3	0.9306230940849052
HDHD5	0.9261130413705576
HDHD5-AS1	0.8223713156465552
HDLBP	0.3850012101385958
HEATR1	0.0482946378116576
HEATR3	0.3651500377827531
HEATR3-AS1	0.34036171820288263
HEATR4	0.0314986083986008
HEATR5A	0.6329711539803853
HEATR5A-DT	0.6911968628028278
HEATR5B	0.33859258197461944
HEATR6	0.4463470163105898
HEATR6-DT	0.36484738007763773
HEATR9	0.3617785639239385
HEBP1	0.39722656561159264
HEBP2	0.7565995162073503
HECA	0.050223440581610164
HECTD1	0.7201169400747873
HECTD2	0.7196094684508948
HECTD3	0.6709389219496145
HECTD4	0.21957434908592466
HECW1	0.391804559055966
HECW1-IT1	0.6328941508617039
HECW2	0.8558912764591285
HECW2-AS1	0.7910155325841228
HEG1	0.06735658932060168
HEIH	0.8134926423131086
HELB	0.4170619117929815
HELLPAR	0.48979682750832104
HELLS	0.2870380477467144
HELQ	0.8712790342306815
HELT	0.9694954546310056
HELZ	0.6057286866932438
HELZ-AS1	0.7995890967269748
HELZ2	0.4024861291387484
HEMGN	0.5441872044564803
HEMK1	0.9384923529070878
HENMT1	0.4677470342364047
HEPACAM	0.6922965511964378
HEPACAM2	0.6808069425966244
HEPHL1	0.7759060298732476
HEPN1	0.7118347512463921
HERC1	0.0140600009382027
HERC2	0.013068329428119195
HERC2P9	0.8168
HERC3	0.006398554001087464
HERC4	0.8221079129828084
HERC5	0.00032317844899976134
HERC6	0.0028376482063391943
HERPUD1	0.8305190583645903
HERPUD2	0.9765172230656722
HERPUD2-AS1	0.8546159971452042
HES1	0.08582386209061428
HES2	0.20946806837379744
HES3	0.6021454531373184
HES4	0.5218944657609752
HES5	0.0025154587621873947
HES6	0.4976241951514398
HES7	0.627666763574199
HESX1	0.6604966379710322
HEXA	0.6865728393437895
HEXA-AS1	0.6865728393437895
HEXB	0.30662674183558825
HEXD	0.14726593087669534
HEXD-IT1	0.1126465876699963
HEXIM1	0.2619972477881636
HEXIM2	0.1524765133175871
HEXIM2-AS1	0.1544028072415704
HEY1	0.17278986767035748
HEY2	0.1406135001279737
HEY2-AS1	0.18169443411111366
HEYL	0.7730676001897788
HFE	0.6081291685392337
HFM1	0.5390088860262319
HGD	0.8818528073300864
HGF	0.014825810608543322
HGFAC	0.9048624708387304
HGH1	0.383367363942684
HGS	0.8425923580772086
HGSNAT	0.07904744680416237
HHAT	0.5649688549543881
HHATL	0.07343240247556643
HHATL-AS1	0.06529707393166717
HHEX	0.8071018477184235
HHIP	0.3093849005366973
HHIP-AS1	0.40822186371482105
HHIPL1	0.625245014669228
HHIPL2	0.6350111256926081
HHLA1	0.3355151890132231
HHLA2	0.5048456413535256
HHLA3	0.9866673871192616
HHLA3-AS1	0.973514594094542
HIBADH	0.43919710251844335
HIBCH	0.5272417754159849
HIC1	0.0441133876724088
HIC2	0.30702718359265746
HID1	0.861622221055057
HID1-AS1	0.854596841128918
HIF1A	0.8903643034945415
HIF1A-AS1	0.8610402342387458
HIF1A-AS3	0.8733829144647243
HIF1AN	0.6437495302689189
HIF3A	0.5028015172852173
HIGD1A	0.17471487367304972
HIGD1B	0.4549588416100103
HIGD1C	0.7019303254286602
HIGD2A	0.09816015998440153
HIGD2B	0.16319805377338625
HIKESHI	0.4103286815798271
HILPDA	0.4615292101202112
HILPDA-AS1	0.4396378955560301
HINFP	0.6600182020785323
HINT1	0.7211069666303317
HINT2	0.08087491598864516
HINT3	0.6124281304324153
HIP1	0.10472220615811524
HIP1R	0.5039732006266913
HIPK1	0.038596775653318205
HIPK1-AS1	0.056917737673151225
HIPK2	0.21998460070967132
HIPK3	0.019702514035547347
HIPK4	0.04574086787608378
HIRA	0.7338121979864058
HIRIP3	0.9975214292203484
HISLA	0.4605955179876839
HIVEP1	0.1317607648199865
HIVEP2	0.19546436894959476
HIVEP2-DT	0.17686039385952984
HIVEP3	0.5649880901307825
HJURP	0.7167607813605106
HJV	0.18506645618601286
HK1	0.6282845840875331
HK2	0.7501615574834021
HK2-DT	0.8552235187259378
HK3	0.07050249477982734
HKDC1	0.3786263478272015
HLA-A	0.6840654435733899
HLA-B	0.03956699747587972
HLA-C	0.01718001254907886
HLA-DMA	0.060052635324645276
HLA-DMB	0.1605009544396624
HLA-DOA	0.14269622227868956
HLA-DOB	0.09725185284434597
HLA-DPA1	0.35112147736346844
HLA-DPB1	0.4425504475447085
HLA-DQA1	0.401902920414848
HLA-DQA2	0.02283490821950851
HLA-DQB1	0.34354030782104344
HLA-DQB1-AS1	0.3651680708198524
HLA-DQB2	0.017912501180724242
HLA-DRA	0.22330580835816005
HLA-DRB1	0.3277568801899457
HLA-DRB5	0.357732481335451
HLA-DRB6	0.5735849012292038
HLA-E	0.13957376477653946
HLA-F	0.6990288817231369
HLA-F-AS1	0.7190062230293021
HLA-G	0.4751695798557449
HLA-L	0.09274341127264296
HLA-V	0.6865139343782629
HLCS	0.7823000585209816
HLCS-AS1	0.40967256900414656
HLCS-IT1	0.8895641964331318
HLF	0.7164207988299753
HLTF	0.3243332701805673
HLTF-AS1	0.3834660740191152
HLX	0.7696847084622616
HLX-AS1	0.8712534792807183
HM13	0.6482325784069793
HM13-AS1	0.8770396633718613
HM13-IT1	0.6603557903744481
HMBOX1	0.7616208333138023
HMBOX1-IT1	0.8297009896208545
HMBS	0.5543401686882342
HMCES	0.4762448287509442
HMCN1	0.23857213035297106
HMCN2	0.7819087996026469
HMG20A	0.17017820481815504
HMG20B	0.3780825336582204
HMGA1	0.7056607361961678
HMGA1P4	0.1519332469920906
HMGA2	0.4680182095409395
HMGA2-AS1	0.3512052214139059
HMGB1	0.9754538753444952
HMGB1P1	0.6092029965784777
HMGB2	0.03298626996530924
HMGB4	0.14636664010693956
HMGCL	0.98064044522742
HMGCLL1	0.8164607775509751
HMGCR	0.1888651219208768
HMGCS1	0.7892869563227857
HMGCS2	0.3622384743022206
HMGN1	0.0418579723669556
HMGN2	0.7108672216234326
HMGN3	0.3189800942034
HMGN3-AS1	0.4245317621276869
HMGN4	0.17018531394121628
HMGXB3	0.946027058140555
HMGXB4	0.12678702387814214
HMHB1	0.10730018913642086
HMMR	0.015285037512144772
HMMR-AS1	0.011099271424258095
HMOX1	0.5444028846354139
HMOX2	0.35457289496342875
HMSD	0.1291041571953152
HMX2	0.8423304953857829
HMX3	0.9306486105457408
HNF1A	0.7220970075388714
HNF1A-AS1	0.7959252651962032
HNF1B	0.5031144514187669
HNF4A	0.1891683405836196
HNF4A-AS1	0.2305241616294604
HNF4G	0.002979096170950324
HNMT	0.2096265970280808
HNRNPA0	0.5148348399987747
HNRNPA1	0.721735807387674
HNRNPA1L2	0.022175605378927817
HNRNPA1L3	0.4005519910177468
HNRNPA2B1	0.15738066176989746
HNRNPA3	0.5851041921655131
HNRNPAB	0.9661738776094921
HNRNPC	0.2052830424919867
HNRNPCL1	0.6192710089948792
HNRNPCL2	0.1138636444887346
HNRNPCL3	0.104
HNRNPCL4	0.4746
HNRNPD	0.4893303061109411
HNRNPD-DT	0.5067300564487965
HNRNPDL	0.8366594727661261
HNRNPF	0.6669782765035694
HNRNPH1	0.4553225407041016
HNRNPH3	0.7281735981596428
HNRNPK	0.5809230380829705
HNRNPK-AS1	0.4667327661376452
HNRNPL	0.057572407199139315
HNRNPLL	0.43290350952899465
HNRNPM	0.4709447411647155
HNRNPR	0.9883575147945792
HNRNPU	0.3042659944851547
HNRNPUL1	0.9956549807150374
HNRNPUL2	0.5574478837804664
HNRNPUL2-BSCL2	0.6151794773873027
HOATZ	0.7999597906306226
HOGA1	0.2204975179126763
HOMER1	0.15618609827835178
HOMER2	0.2960622489793357
HOMER3	0.15347868531654624
HOMER3-AS1	0.13350919680419915
HOMEZ	0.4625307809417982
HOOK1	0.28017102105934805
HOOK2	0.06292860900818936
HOOK3	0.3570111086323015
HOPX	0.5978652661844228
HORMAD1	0.9358887824311846
HORMAD2	0.03695895392533033
HORMAD2-AS1	0.0964568606239206
HOTAIR	0.16384022143225224
HOTAIRM1	0.5064321329070449
HOTTIP	0.04067735109694531
HOXA-AS2	0.11903242796587983
HOXA-AS3	0.08317794032403703
HOXA1	0.7155760492152022
HOXA10	0.05853292083478595
HOXA10-AS	0.04425968834308647
HOXA11	0.044209628476943215
HOXA11-AS	0.042438022069694985
HOXA13	0.04067735109694531
HOXA2	0.5016349717548867
HOXA3	0.1071599079627672
HOXA4	0.14352803540711434
HOXA5	0.08874473057860094
HOXA6	0.08830379629633263
HOXA7	0.06037873865198301
HOXA9	0.04802334721475599
HOXB-AS1	0.028496987837829838
HOXB-AS2	0.032871506168447195
HOXB-AS3	0.02921407515954072
HOXB-AS4	0.07518195280785844
HOXB1	0.032043558861770786
HOXB13	0.04135956103101923
HOXB2	0.027434288429692644
HOXB3	0.02873368213321265
HOXB4	0.030179723184649843
HOXB5	0.04390845147802841
HOXB6	0.054812460588413714
HOXB7	0.08404077183315595
HOXB8	0.07680785710829298
HOXB9	0.08015033988645942
HOXC-AS1	0.4873021056983031
HOXC-AS2	0.3857920229209153
HOXC-AS3	0.3608471338118241
HOXC10	0.37624318827773295
HOXC11	0.15933639092728674
HOXC12	0.17119589983677064
HOXC13	0.1687331247589222
HOXC13-AS	0.16331288175371633
HOXC4	0.7473000137470815
HOXC5	0.7459404327121483
HOXC6	0.4651814898661922
HOXC8	0.6968094124085666
HOXC9	0.3857920229209153
HOXD-AS2	0.8796792631469693
HOXD1	0.9189880863603072
HOXD10	0.8676598053218225
HOXD11	0.890637719694705
HOXD12	0.9196470932502496
HOXD13	0.9234287581587414
HOXD3	0.9492287254201311
HOXD4	0.8488970457647096
HOXD8	0.8633456755552518
HOXD9	0.9044766661189914
HP	0.5464573357537011
HP1BP3	0.7477043256328336
HPAT5	0.13877784378686153
HPCA	0.897928194901681
HPCAL1	0.33848914006935593
HPCAL4	0.6204525327250809
HPD	0.8493776661364191
HPDL	0.7495426372895935
HPF1	0.9601703920917446
HPGD	0.1102788921672314
HPGDS	0.13762412809870406
HPN	0.7095060563244426
HPN-AS1	0.8625353905436498
HPR	0.3860777881566148
HPS1	0.6951239253411475
HPS1-AS1	0.6194931656687823
HPS3	0.4871537564153561
HPS4	0.6622343826535787
HPS5	0.13247763027335407
HPS6	0.7196307532268812
HPSE	0.8034329003005026
HPSE2	0.5203665786114398
HPX	0.9013251051879196
HPYR1	0.9677544606108076
HR	0.4876570446217374
HRAS	0.5589239558466808
HRAT17	0.3955869665573487
HRC	0.11277872620251188
HRCT1	0.009086547461753304
HRG	0.0953266464331764
HRG-AS1	0.035205666441992016
HRH1	0.4902074137469859
HRH2	0.2367954314056583
HRH3	0.5795501794194109
HRH4	0.011459804760645176
HRK	0.4667764884815378
HRNR	0.555160239453238
HROB	0.36029918428948093
HRURF	0.4657705679510057
HS1BP3	0.7892026221240767
HS1BP3-IT1	0.7716187046155829
HS2ST1	0.1396196806165073
HS3ST1	0.17705850343607096
HS3ST2	0.9536819118633832
HS3ST3A1	0.6186115772222094
HS3ST3B1	0.14306116367556004
HS3ST4	0.8803727024320319
HS3ST5	0.04789307162832762
HS3ST6	0.06133944991006968
HS6ST1	0.4828027605934162
HS6ST3	0.5341547558555594
HSBP1	0.5086244272286208
HSBP1L1	0.4981908712014648
HSCB	0.1004774628953159
HSD11B1	0.13773044990608252
HSD11B1-AS1	0.26225941921598106
HSD11B1L	0.1114481319533402
HSD11B2	0.3819695242791855
HSD17B1	0.32234128263071443
HSD17B1-AS1	0.3088411983665892
HSD17B11	0.6365889989801202
HSD17B12	0.6835226993257237
HSD17B13	0.6810090871339581
HSD17B14	0.13112328902498674
HSD17B2	0.1785738634698819
HSD17B2-AS1	0.3188866536916323
HSD17B3	0.4840534343860829
HSD17B3-AS1	0.4779898283888866
HSD17B4	0.2982648102764417
HSD17B6	0.2053361693411984
HSD17B7	0.7625445794877659
HSD17B7P2	0.466771629786332
HSD17B8	0.571595800072684
HSD3B1	0.6166893747234464
HSD3B2	0.4561356247873317
HSD3B7	0.2505559353818761
HSDL1	0.9414198864423916
HSDL2	0.4414899981149682
HSDL2-AS1	0.4058094094139503
HSF1	0.8391321999699154
HSF2	0.5818707246770891
HSF2BP	0.3780053314424116
HSF4	0.037328811240964384
HSF5	0.932070381174862
HSFY1P1	0.8025193145227012
HSH2D	0.15867086398178526
HSP90AA1	0.3009208226795184
HSP90AB1	0.12398826641506487
HSP90B1	0.09979061001742157
HSPA12A	0.4264652205417516
HSPA12A-AS1	0.1817854853874475
HSPA12B	0.8998305034134135
HSPA13	0.25724901175258874
HSPA14	0.2477192105739061
HSPA1A	0.12059713398720415
HSPA1B	0.030480166554214483
HSPA1L	0.08461361253686467
HSPA2	0.6864165066691461
HSPA2-AS1	0.7209376053765021
HSPA4	0.14483525415755572
HSPA4L	0.18708919626471784
HSPA5	0.4691666706314512
HSPA5-DT	0.5193516131193398
HSPA6	0.4058885469178894
HSPA8	0.4652897319213578
HSPA9	0.09606281334782146
HSPB1	0.2264867156797953
HSPB11	0.9182350855101646
HSPB2	0.5664026499830573
HSPB2-C11orf52	0.5664026499830573
HSPB3	0.20328396298516616
HSPB6	0.7979460430614562
HSPB7	0.5032411069961014
HSPB8	0.984050779140351
HSPB9	0.1199350035704842
HSPBAP1	0.1417871611304234
HSPBP1	0.19808701220831548
HSPD1	0.2697656406893071
HSPE1	0.2724252479303566
HSPE1-MOB4	0.2542385116171768
HSPG2	0.10389835943889343
HSPH1	0.20602011358119413
HTATIP2	0.41151150756104143
HTD2	0.5893397567886322
HTN1	0.7156319182980618
HTN3	0.7203586468897899
HTR1A	0.4255162556721499
HTR1B	0.8578548950725173
HTR1D	0.9716734024614042
HTR1E	0.09392773572822237
HTR1F	0.9778662711110714
HTR2A	0.9764357169842997
HTR2A-AS1	0.996110108385558
HTR2B	0.11092426729398414
HTR3A	0.9056399288962242
HTR3B	0.6901827296042793
HTR3C	0.4821789819013863
HTR3D	0.5943316636387079
HTR3E	0.303608383273685
HTR3E-AS1	0.303608383273685
HTR4	0.5727151626362331
HTR5A	0.7628375794086537
HTR5A-AS1	0.8557965500877367
HTR6	0.8647791471662405
HTR7	0.7220729695881019
HTRA1	0.053505913960346485
HTRA2	0.3649669251075544
HTRA3	0.274645752781612
HTRA4	0.4833596950593105
HTT	0.8176373631103865
HTT-AS	0.9483792414035384
HULC	0.927269076936994
HUNK	0.07899669862817715
HUNK-AS1	0.05433096410906985
HUS1	0.7091446461801675
HUS1B	0.19910693554672354
HVCN1	0.23589400506065986
HYAL1	0.5096824949454118
HYAL2	0.4972781456100676
HYAL3	0.4575346860600555
HYAL4	0.6216714176606902
HYCC1	0.6649426409194312
HYCC2	0.5461578700393793
HYDIN	0.7611354807608077
HYI	0.9698052674661224
HYI-AS1	0.9698052674661224
HYKK	0.2361661897666753
HYLS1	0.07404355762597659
HYMAI	0.07415073768367436
HYOU1	0.7668285300177575
HYPK	0.7124047818773449
IAH1	0.26747019999806604
IAPP	0.8602529452054699
IARS1	0.02509421689946412
IARS2	0.9401691281024684
IATPR	0.630672261418228
IBA57	0.9851376501117376
IBA57-DT	0.9765841985855088
IBSP	0.9162471039209664
IBTK	0.7286707400301238
ICA1	0.8369828225617357
ICA1-AS1	0.6556736332711641
ICA1L	0.6616730340813801
ICAM1	0.05743725207823746
ICAM2	0.8552538275697109
ICAM3	0.29447672598822383
ICAM4	0.05087827150569907
ICAM4-AS1	0.03294278063484607
ICAM5	0.050824274545068986
ICE1	0.7941985692105931
ICE2	0.9419767690793741
ICMT	0.6870417571945084
ICMT-DT	0.6295268022594528
ICOS	0.6010956136313256
ICOSLG	0.05766217478901552
ID1	0.8879990456501832
ID2	0.799202719114654
ID2-AS1	0.8264840599324089
ID3	0.6247530593468056
ID4	0.0011741839255703381
IDE	0.5993316917329058
IDH1	0.06997615131509999
IDH1-AS1	0.17908247307486494
IDH2	0.3674529733071219
IDH2-DT	0.6061094804104987
IDH3A	0.9341266893444958
IDH3B	0.8414395306998957
IDH3B-DT	0.8887262008269764
IDI1	0.7950613291199832
IDI2	0.7329499767967015
IDI2-AS1	0.7466441169584308
IDNK	0.0237393176595449
IDO1	0.3182839150668762
IDO2	0.13048709652524332
IDUA	0.5011626538397659
IER2	0.7981991039002176
IER3	0.03103385690823524
IER3-AS1	0.03214980527511463
IER3IP1	0.3766282733630004
IER5	0.3197813204258647
IER5L	0.8648339853923304
IER5L-AS1	0.864116825531096
IFFO1	0.026649979991007492
IFFO2	0.0173813027895654
IFI16	0.6085603418820307
IFI27	0.3674126228316339
IFI27L1	0.38336536594008735
IFI27L2	0.4038424311528224
IFI30	0.04705672794517973
IFI35	0.4964258984794179
IFI44	0.8023665998285527
IFI44L	0.4209101610255662
IFI6	0.1761045273944165
IFIH1	0.6482416290897491
IFIT1	0.9752999359593612
IFIT1B	0.9123189206126794
IFIT2	0.9866608941114834
IFIT3	0.9849312848983364
IFIT5	0.94073270511087
IFITM1	0.951990700083816
IFITM10	0.6668676793582387
IFITM2	0.9273376786595804
IFITM3	0.7064574501879501
IFITM5	0.8776263197172853
IFNA1	0.6597822919729049
IFNA10	0.6815852379207806
IFNA13	0.4301847740005795
IFNA14	0.6967704101569037
IFNA16	0.6582751009523917
IFNA17	0.6845562013261519
IFNA2	0.4634299684216829
IFNA21	0.13400758107881472
IFNA4	0.41369461263682217
IFNA5	0.7316515552492089
IFNA6	0.5609169712230808
IFNA7	0.5425957234450289
IFNA8	0.6366518146164666
IFNAR1	0.8403008955140768
IFNAR2	0.4651423743086663
IFNB1	0.2410767152124528
IFNE	0.7649768582165462
IFNG	0.7342646189846049
IFNG-AS1	0.5652147584350207
IFNGR1	0.5241751510441345
IFNGR2	0.4798411955191691
IFNK	0.9596004222308394
IFNL1	0.2545784822902675
IFNL2	0.546874306156365
IFNL3	0.4441158792296533
IFNL4	0.44063484663117997
IFNLR1	0.8892645901417646
IFNW1	0.0821222488101166
IFRD1	0.1987748326815028
IFRD2	0.42310348681218857
IFT122	0.9819746345105128
IFT140	0.1050325826680305
IFT172	0.19435270110281133
IFT20	0.8420778720366402
IFT22	0.08416882247119101
IFT27	0.4463478934677115
IFT43	0.4337330894932497
IFT46	0.3348600484086963
IFT52	0.5950099409595044
IFT57	0.008553840370626342
IFT74	0.8902727303687343
IFT74-AS1	0.7207466549782225
IFT80	0.3545406659631124
IFT81	0.5079246330835224
IFT88	0.02040130725481959
IFTAP	0.8294827772102218
IGBP1P2	0.8410416477350766
IGDCC3	0.6672987971349019
IGDCC4	0.7381635013798582
IGF1	0.6711359874364384
IGF1R	0.18056046986244326
IGF2	0.8175947407470654
IGF2-AS	0.7518442696782461
IGF2BP1	0.5694308898396985
IGF2BP2	0.3771854527738129
IGF2BP2-AS1	0.28742970678774177
IGF2BP3	0.12075016227221992
IGF2R	0.9146866641376896
IGFALS	0.04703203460175054
IGFBP1	0.3236948470370312
IGFBP2	0.2723552105593035
IGFBP3	0.4000428148538239
IGFBP4	0.7782160392811167
IGFBP5	0.3689814920519346
IGFBP6	0.04542389317241302
IGFBP7	0.17754796062793748
IGFBP7-AS1	0.6054348766714837
IGFBPL1	0.5899764052523938
IGFL1	0.34278682460860105
IGFL2	0.2482669839063388
IGFL2-AS1	0.30300384689885185
IGFL3	0.2938711569110071
IGFL4	0.7454379622729744
IGFLR1	0.7412149571751563
IGFN1	0.7603845451145754
IGHMBP2	0.3804225069984888
IGIP	0.4592368163267643
IGLL1	0.23826670314158985
IGLL5	0.16469793036288471
IGLON5	0.8871265322990678
IGSF10	0.8538556412848058
IGSF11	0.08435537775087254
IGSF11-AS1	0.022369710952469982
IGSF21	0.8474263465366286
IGSF21-AS1	0.8484677448810023
IGSF22	0.8156441895183011
IGSF22-AS1	0.8074665659528877
IGSF23	0.8747857131952512
IGSF3	0.2474573990783841
IGSF5	0.8055707885472174
IGSF6	0.9236144334163474
IGSF8	0.5228655944844223
IGSF9	0.8159691219689083
IGSF9B	0.5691702003110773
IHH	0.8829301271965361
IHO1	0.1824610553286392
IK	0.3008669820864721
IKBIP	0.9442024264481836
IKBKB	0.9973505463064982
IKBKB-DT	0.9566623673982256
IKBKE	0.977229354464154
IKZF1	0.10878641192903088
IKZF2	0.14725088424763438
IKZF3	0.3634541434133948
IKZF4	0.4604076734406521
IKZF5	0.5050547482137039
IL10	0.02420501095453953
IL10RA	0.7357242320244944
IL10RB	0.6862417921818529
IL10RB-DT	0.5981182609804548
IL11	0.033639345472568194
IL11RA	0.6367895442456981
IL12A	0.2650565885293638
IL12A-AS1	0.3460006563118003
IL12B	0.7593045058391475
IL12RB1	0.04013743914269546
IL12RB2	0.6878588069087999
IL13	0.33585927035621777
IL15	0.8092572714862116
IL15RA	0.706253052070708
IL16	0.5467659772307855
IL17A	0.23792603376832866
IL17B	0.5157542922900064
IL17C	0.5756574070490615
IL17D	0.017226017831624585
IL17F	0.3038444564278394
IL17RA	0.9537885162062548
IL17RB	0.1516662179097818
IL17RC	0.4104934002940704
IL17RD	0.3657790864961344
IL17RE	0.4140249475364173
IL17REL	0.9822798369971079
IL18	0.9052142322256708
IL18BP	0.5213075257663176
IL18R1	0.8801367724187257
IL18RAP	0.7459848370558883
IL19	0.04133537974441909
IL1A	0.2882202805788836
IL1B	0.1989662630712888
IL1F10	0.8352314158044065
IL1R1	0.19701505807978756
IL1R1-AS1	0.057779964752123374
IL1R2	0.8902277807195447
IL1RAP	0.6123863387195112
IL1RL1	0.8536867741509111
IL1RL2	0.10191635296587204
IL1RN	0.8992494903000161
IL2	0.7396913179061286
IL20	0.7698781870169245
IL20RA	0.6302294973156551
IL20RB	0.2170686818362844
IL20RB-AS1	0.33019254232157114
IL21	0.7484034815323168
IL21-AS1	0.9136975496968176
IL21R	0.5365960997516638
IL21R-AS1	0.1532308008940324
IL22	0.15298553816665764
IL22RA1	0.9369742857253568
IL22RA2	0.3232528604301993
IL23A	0.8402851421887014
IL23R	0.2216089255930131
IL24	0.731692855828389
IL25	0.20951292453572665
IL26	0.3348439384894627
IL27	0.3592744174530198
IL27RA	0.2641529083898368
IL2RA	0.8324365078557409
IL2RB	0.6616299569975862
IL3	0.9248428105913149
IL31	0.7657979071432479
IL31RA	0.7429928251723341
IL32	0.3499211830871216
IL33	0.07759310608756033
IL34	0.4263845718678189
IL36A	0.5834622585337953
IL36B	0.6984397455770763
IL36G	0.5281052718612679
IL36RN	0.7975865447078266
IL37	0.326485204633586
IL4	0.29975334097049544
IL4I1	0.4377888698023176
IL4R	0.7517543914899507
IL5	0.9145184277790379
IL5RA	0.3316443931051348
IL6	0.28232651371721595
IL6-AS1	0.27571418051088137
IL6R	0.5628810933058549
IL6R-AS1	0.4660114722586808
IL6ST	0.8007625810863148
IL6ST-DT	0.7581453755277433
IL7	0.8154395575797286
IL7R	0.5570891539092991
IL9	0.3568771621076521
ILDR1	0.737990134901314
ILDR2	0.3677381373604206
ILF2	0.9323056396428318
ILF3	0.7058191161859239
ILF3-DT	0.7245728631233721
ILK	0.6547271950868966
ILKAP	0.3910904174395341
ILRUN	0.2700080326131873
ILRUN-AS1	0.2379187530308095
ILVBL	0.486880253941588
ILVBL-AS1	0.5127130499894402
IMMP1L	0.587168900431102
IMMP2L	0.12635350189711952
IMMT	0.9544416355262032
IMP3	0.8197251231380548
IMP4	0.9487551056494544
IMPA1	0.8709410981417359
IMPA2	0.030653609578298824
IMPACT	0.6238544797713486
IMPDH1	0.6483926313202194
IMPDH2	0.07683725798399832
IMPG1	0.06094700359359195
IMPG2	0.0033278323499016933
INA	0.7526351164729509
INAFM1	0.0585714718047648
INAFM2	0.2280315047778224
INAVA	0.029707836900571164
INCA1	0.3389527029704531
INCENP	0.4365976989994676
INF2	0.6620919283684863
ING1	0.5753115173019019
ING2	0.7646084515664989
ING2-DT	0.7593768702853193
ING3	0.5532169765362487
ING4	0.0047473958749307274
ING5	0.1484882770535635
INHA	0.826605596514227
INHBA	0.04275493806992104
INHBA-AS1	0.056206298052809966
INHBB	0.22342295434924347
INHBC	0.26570507568178797
INHBE	0.24441297932858694
INIP	0.02335934789224681
INKA1	0.3554233773812569
INKA2	0.10561433893108158
INKA2-AS1	0.0902387277152502
INMT	0.7412453761740215
INMT-MINDY4	0.48150660669271605
INO80	0.8535847652620135
INO80-AS1	0.6398691170157327
INO80B	0.3751995466829966
INO80B-WBP1	0.3751995466829966
INO80C	0.6184997043577747
INO80D	0.5291505854117621
INO80D-AS2	0.4381233443466103
INO80E	0.9974013539346208
INPP1	0.2445200712070581
INPP4A	0.3310275232895512
INPP4B	0.22303655584162124
INPP5A	0.19210228251433914
INPP5B	0.06758818790229759
INPP5D	0.4001519522016392
INPP5E	0.3312957030332926
INPP5F	0.011517291964053378
INPP5J	0.9282155727753748
INPP5K	0.37360615674356135
INPPL1	0.7619073106081855
INS	0.8738534224845267
INS-IGF2	0.808610147893682
INSC	0.9515263461960121
INSIG1	0.792129137146703
INSIG1-DT	0.684329382822793
INSIG2	0.2943798675959558
INSL3	0.9823162546392554
INSL4	0.3309140371169017
INSL5	0.45197371118054097
INSL6	0.7336712540069309
INSM1	0.3773433455681162
INSM2	0.3082091094882261
INSR	0.16369021075776302
INSRR	0.6224432606360365
INSYN1	0.10377682215547546
INSYN1-AS1	0.1537224102849195
INSYN2A	0.23694463521577155
INSYN2B	0.18485820394663846
INTS1	0.9691321057333148
INTS10	0.5339105505266111
INTS11	0.6243119260990387
INTS12	0.39181197010226815
INTS13	0.8284486790079859
INTS14	0.7070974242206779
INTS15	0.5338807937529141
INTS2	0.14288652509212796
INTS3	0.98527050950096
INTS4	0.555171203617572
INTS4P1	0.9106630605602052
INTS5	0.5051193839344309
INTS6	0.9464705159725106
INTS6-AS1	0.8280815790918903
INTS7	0.3927917546184856
INTS8	0.35055083964776595
INTS9	0.9789377526154064
INTS9-AS1	0.978442881192372
INTU	0.16918873019013947
INVS	0.6933047611796523
IP6K1	0.3838297221657715
IP6K2	0.3610539587253259
IP6K3	0.931941853400024
IPCEF1	0.921281303085668
IPMK	0.27783372878414897
IPO11	0.20452786835772332
IPO13	0.7165323289979952
IPO4	0.6279993746215267
IPO5	0.2184833151246542
IPO7	0.3943670828849939
IPO8	0.3095132018495892
IPO9	0.1654799986444706
IPO9-AS1	0.36459552658309613
IPP	0.3517460541176027
IPPK	0.517583510717842
IQANK1	0.02732464282579811
IQCA1	0.9427751326715316
IQCA1-AS1	0.9674044547798052
IQCA1L	0.9589227370123834
IQCB1	0.4452994352948129
IQCC	0.7039070255528046
IQCD	0.0673793597792775
IQCE	0.4327719637797144
IQCF1	0.15822940590586956
IQCF2	0.16828463855580822
IQCF3	0.3625153992417245
IQCF5	0.15459996502627232
IQCF5-AS1	0.15459996502627232
IQCF6	0.16323866234188686
IQCG	0.7704690096074176
IQCH	0.675460553502754
IQCH-AS1	0.7116602202830058
IQCJ	0.7623345894910727
IQCJ-SCHIP1	0.9217016357537102
IQCJ-SCHIP1-AS1	0.8212536129084851
IQCK	0.4434343237383706
IQCM	0.1004193219930325
IQCN	0.08283377652774493
IQGAP1	0.2432093055139034
IQGAP2	0.8391676281161753
IQGAP3	0.21533711843867412
IQSEC1	0.09567023396442964
IQSEC3	0.2919837543570399
IQSEC3-AS1	0.2708436754136283
IQUB	0.07698602229877899
IRAG1	0.013329785150125284
IRAG1-AS1	0.013916069821862831
IRAG2	0.7884297750723283
IRAIN	0.9972665470138288
IRAK1BP1	0.11550833952298255
IRAK2	0.3876359695747242
IRAK3	0.8088508243358341
IRAK4	0.3163615515053481
IREB2	0.2163044079236144
IRF1	0.8727117345939956
IRF1-AS1	0.8863358681372162
IRF2	0.0989969733708283
IRF2-DT	0.7270119893604341
IRF2BP1	0.22089741206659108
IRF2BP2	0.7022773067953423
IRF2BPL	0.12989517707662454
IRF3	0.7547360375321581
IRF4	0.234155718925323
IRF5	0.2943054731439611
IRF6	0.08708845402311655
IRF7	0.3958551698175001
IRF8	0.09026855014535372
IRF9	0.716500498510465
IRGC	0.9323176907795372
IRGM	0.5091878326386979
IRGQ	0.1722026744095786
IRS1	0.24182904630813795
IRS2	0.004553940329336648
IRX1	0.5205043381704564
IRX2	0.6644421450030439
IRX2-DT	0.6782664314887987
IRX3	0.21378190839180344
IRX4	0.427360804446558
IRX4-AS1	0.6057370205029375
IRX5	0.7674173566299164
IRX6	0.5899842853240573
ISCA1	0.4724017485519891
ISCA2	0.1430201076345881
ISCU	0.16679486508232666
ISG15	0.6252730661754379
ISG20	0.2869662703506916
ISG20L2	0.5903513859820987
ISL1	0.6545816119804007
ISL1-DT	0.7513510149260495
ISL2	0.4376311822096765
ISLR	0.7976109425820149
ISLR2	0.6402107645910187
ISM1	0.906278624508874
ISM1-AS1	0.617365057890211
ISM2	0.7776416018750298
ISOC1	0.03276545213326881
ISOC2	0.2272393044737803
IST1	0.2367478049123439
ISX	0.5971517224592938
ISY1	0.1698490085647842
ISY1-RAB43	0.3252697492675951
ISYNA1	0.8489815367551179
ITCH	0.7524955561605648
ITCH-AS1	0.6673373258029188
ITCH-IT1	0.6673373258029188
ITFG1	0.6610089015253232
ITFG1-AS1	0.5890664216071464
ITFG2	0.5864122401699671
ITFG2-AS1	0.7217837806255112
ITGA1	0.9017489253046864
ITGA10	0.16154091963689915
ITGA11	0.2407328750457893
ITGA2	0.9416017262604006
ITGA2-AS1	0.6931299024877552
ITGA2B	0.31434618978306705
ITGA3	0.4031700441561811
ITGA4	0.6944716825357368
ITGA5	0.7696764086778601
ITGA6	0.4374756665474205
ITGA6-AS1	0.4004410036273389
ITGA7	0.42850269788724893
ITGA8	0.6638664100902001
ITGA9	0.7243171796394308
ITGA9-AS1	0.38699948779355264
ITGAD	0.4391647388717286
ITGAE	0.26730862667839816
ITGAL	0.7560721586344155
ITGAM	0.3460702671825223
ITGAV	0.045554779307322664
ITGAX	0.4459164463094733
ITGB1	0.4311671275527437
ITGB1-DT	0.4367224560372428
ITGB1BP1	0.3428630632564049
ITGB2	0.16387956814835236
ITGB2-AS1	0.26929126073812804
ITGB3	0.4943462641936822
ITGB3BP	0.7053957616226201
ITGB4	0.2543070335884017
ITGB5	0.7262705274251962
ITGB5-AS1	0.5951908924289009
ITGB6	0.35515477068022816
ITGB7	0.31505898093303586
ITGB8	0.0968679177445671
ITGB8-AS1	0.3775596720819253
ITGBL1	0.03471606798756871
ITIH1	0.7341732598065319
ITIH2	0.1537159220893864
ITIH3	0.7513515629394061
ITIH4	0.6059054194821758
ITIH4-AS1	0.5821770698917538
ITIH5	0.8608904196420295
ITK	0.27357046610789565
ITLN1	0.10922788203424927
ITLN2	0.11770822855419223
ITM2B	0.8944571097008303
ITM2C	0.1076166826653004
ITPA	0.6263512049624032
ITPK1	0.9879917211491268
ITPK1-AS1	0.9761962475043002
ITPKA	0.5724063886653368
ITPKB	0.1940142571935188
ITPKB-AS1	0.4593185556564312
ITPKB-IT1	0.4854845621297326
ITPKC	0.3815224298060389
ITPR1	0.34872142494887903
ITPR1-DT	0.07147937166843432
ITPR2	0.11231074862578784
ITPR2-AS1	0.645486205068942
ITPR3	0.9755143870096338
ITPRID1	0.4743106381988377
ITPRID2	0.5209840770360001
ITPRID2-DT	0.5150022321571667
ITPRIP	0.002293758915188571
ITPRIP-AS1	0.0028445581893266625
ITPRIPL1	0.5533564319310431
ITPRIPL2	0.23509490291829016
ITSN1	0.7096589961393582
ITSN2	0.2201112187623282
IUR1	0.8339145663001418
IVD	0.3128049621603309
IVL	0.12063000175944084
IVNS1ABP	0.16301595915881806
IWS1	0.5589656385229205
IYD	0.4806618360223424
IZUMO1	0.084895196798636
IZUMO1R	0.9183485267961652
IZUMO2	0.5513845229729628
IZUMO3	0.3427113639653211
IZUMO4	0.3543720767402534
JADE1	0.009091964760558402
JADE2	0.5260014105772298
JADRR	0.07245736922725615
JAG1	0.17344804724556284
JAG2	0.2242584471515675
JAGN1	0.4617421261761202
JAK1	0.7828126295518237
JAK2	0.8178109380170864
JAK3	0.9857491924519252
JAKMIP1	0.9334024669478868
JAKMIP2	0.9616435124925126
JAKMIP2-AS1	0.9406337957018192
JAKMIP3	0.08922554452448113
JAKMIP3-AS1	0.2179095107676507
JAM2	0.5002844463258541
JAM3	0.2855571186528847
JAML	0.7260393649594347
JARID2	0.5434746766635571
JARID2-AS1	0.9767064188309214
JARID2-DT	0.9723151652348624
JAZF1	0.039277220144963036
JAZF1-AS1	0.001015452126823635
JCAD	0.06150915620626851
JCHAIN	0.10686199108095118
JDP2	0.897043218236813
JDP2-AS1	0.8929292802464157
JHY	0.2428276667141743
JKAMP	0.31867797753091875
JMJD1C	0.9333086256159188
JMJD1C-AS1	0.8073239512450479
JMJD4	0.027145092740032798
JMJD6	0.15973029321544913
JMJD7	0.08562034900814686
JMJD7-PLA2G4B	0.09683593159349813
JMJD8	0.7481369395381859
JMY	0.3752272972563159
JOSD1	0.814750076008234
JOSD2	0.25710178400415673
JPH1	0.44998226257695373
JPH2	0.9366044046710472
JPH3	0.4201582645969269
JPH4	0.2344240789983227
JPT1	0.6447015298061449
JPT2	0.3017596641437593
JRK	0.8126303428121193
JRKL	0.04608267478176109
JRKL-AS1	0.03328994339958236
JSRP1	0.3819406497068445
JTB	0.9226049985710288
JTB-DT	0.942696266441537
JUN	0.0942850728438357
JUNB	0.2878001988866743
JUND	0.12728606859978853
JUP	0.0032687633126202713
KAAG1	0.7502635778937121
KALRN	0.3669639111493222
KANK1	0.6079375398419407
KANK2	0.17894582586907315
KANK3	0.016522647275818758
KANK4	0.6856862617448196
KANSL1	0.2564592055777194
KANSL1-AS1	0.09859
KANSL1L	0.0396139123432554
KANSL1L-AS1	0.02589009025767813
KANSL2	0.27316971246848465
KANSL3	0.46355294735335795
KARS1	0.2011680708080118
KASH5	0.6306383294009477
KAT14	0.2573583040689106
KAT2A	0.0833307498229594
KAT2B	0.003191005148565407
KAT5	0.6997018329218013
KAT6A	0.8829196129634189
KAT6B	0.32941521017542197
KAT7	0.08360126414562874
KAT8	0.15047516788502524
KATNA1	0.17861230203570289
KATNAL1	0.3948833671719469
KATNAL2	0.2068194774693467
KATNB1	0.432453190144476
KATNBL1	0.4318874221588512
KATNIP	0.1237017009033905
KAZALD1	0.4588018502419168
KAZN	0.8780786820529086
KAZN-AS1	0.929477751889735
KBTBD11	0.7491246391546261
KBTBD11-AS1	0.8511034838492368
KBTBD11-OT1	0.534581892267443
KBTBD12	0.1956974717110088
KBTBD13	0.2953990708185278
KBTBD2	0.3832492208067052
KBTBD3	0.4989011946781026
KBTBD4	0.22165284954792025
KBTBD6	0.23459230382955404
KBTBD7	0.3284610846338949
KBTBD8	0.100534592308696
KC6	0.7283530158604861
KCMF1	0.8028549622507399
KCNA1	0.2125956346042696
KCNA10	0.4907759973905633
KCNA2	0.4206658627380429
KCNA3	0.30485201192918304
KCNA4	0.5363318263970067
KCNA5	0.046007475275532166
KCNA6	0.8989346427928199
KCNA7	0.4179192755539569
KCNAB1	0.4693587262194782
KCNAB1-AS1	0.22546676660146475
KCNAB1-AS2	0.4348110570251852
KCNAB2	0.9997743383919688
KCNAB3	0.5847149241288511
KCNB1	0.6707782518010863
KCNB2	0.8420529611818997
KCNC1	0.14454781538109607
KCNC2	0.8580413759097323
KCNC3	0.35522199222369066
KCNC4	0.3347659982479819
KCNC4-DT	0.4109037765463077
KCND2	0.5903350021508358
KCND3	0.16243605470435726
KCND3-AS1	0.8084807760096449
KCND3-IT1	0.2360314170888456
KCNE1	0.5233257978158014
KCNE2	0.99646670162381
KCNE3	0.23531177387383795
KCNE4	0.528943301240879
KCNF1	0.5025454473689913
KCNG1	0.16368232672346802
KCNG2	0.8619472165522288
KCNG3	0.4879441647028685
KCNG4	0.4515527774298619
KCNH1	0.04254305370435557
KCNH1-IT1	0.8500989412094664
KCNH2	0.6370175459089759
KCNH3	0.6121417170974682
KCNH4	0.2302457798644778
KCNH5	0.7498163303110659
KCNH6	0.2541298743494486
KCNH7	0.3774121370024823
KCNH7-AS1	0.17620319648582167
KCNH8	0.17358459121426612
KCNIP1	0.1302356073573187
KCNIP1-AS1	0.25035832308342365
KCNIP1-OT1	0.3370019072796524
KCNIP2	0.6316804659619264
KCNIP2-AS1	0.5816977948455619
KCNIP3	0.3035141711130287
KCNIP4	0.6753864802665717
KCNIP4-IT1	0.6065723532147682
KCNJ1	0.9117574514580028
KCNJ10	0.478671205314172
KCNJ11	0.8288873589225866
KCNJ12	0.41662592092883105
KCNJ13	0.4223759993405664
KCNJ14	0.6141415286292734
KCNJ15	0.7015241922285651
KCNJ16	0.1992590381506232
KCNJ2	0.1376843404242044
KCNJ2-AS1	0.1205305097313038
KCNJ3	0.7060438824739881
KCNJ4	0.34428550516971
KCNJ5	0.9085633990668563
KCNJ5-AS1	0.9004128352232177
KCNJ6	0.4823210286680187
KCNJ6-AS1	0.18608695315685675
KCNJ8	0.18810814644901064
KCNJ9	0.6229521500645268
KCNK1	0.6851252206973513
KCNK10	0.3134864101147978
KCNK12	0.5536121976802888
KCNK13	0.7996414812155491
KCNK15	0.5433702052543335
KCNK15-AS1	0.8068542120516904
KCNK16	0.5519733829221135
KCNK17	0.5428708309879342
KCNK18	0.16920284428281696
KCNK2	0.6549057286737522
KCNK3	0.5827050461603107
KCNK4	0.5675501587174215
KCNK4-TEX40	0.5675501587174215
KCNK5	0.4441228290060525
KCNK6	0.2585336111391749
KCNK7	0.6255374206361054
KCNK9	0.07180387191329796
KCNMA1	0.30945811188393224
KCNMA1-AS1	0.4126236638168613
KCNMA1-AS2	0.16338669316677595
KCNMA1-AS3	0.6988399248909534
KCNMB1	0.12783495264303313
KCNMB2	0.7838181416943264
KCNMB2-AS1	0.8294323052214692
KCNMB3	0.14875644062555132
KCNMB4	0.8248933919045192
KCNN1	0.3180567928764787
KCNN2	0.6117550292599121
KCNN3	0.19756462627856894
KCNN4	0.7045843430902237
KCNQ1	0.8877512650657702
KCNQ1-AS1	0.7446919197474796
KCNQ1DN	0.8484132345938092
KCNQ1OT1	0.4202848782342583
KCNQ2	0.6466770969644899
KCNQ2-AS1	0.4043167760834925
KCNQ3	0.5563420419675551
KCNQ4	0.5908297507126465
KCNQ5	0.4907261285026007
KCNQ5-AS1	0.299326456457755
KCNQ5-DT	0.6061804944216002
KCNRG	0.6356553880572349
KCNS1	0.9774997954902906
KCNS2	0.30376781988601753
KCNS3	0.1952092094781942
KCNT1	0.10833202752099276
KCNT2	0.3282178148095396
KCNU1	0.36605820611744266
KCNV1	0.42922509548187293
KCNV2	0.544100275440367
KCP	0.4092926423903552
KCTD1	0.5202763803742055
KCTD10	0.6344153799334349
KCTD11	0.42385110924983216
KCTD12	0.5409056533990634
KCTD13	0.4697416504340446
KCTD13-DT	0.5875703782291604
KCTD14	0.6759853476653311
KCTD15	0.2408651587622476
KCTD16	0.5731154636104375
KCTD17	0.9837189046529708
KCTD18	0.11756374839339145
KCTD19	0.2853278616884699
KCTD2	0.6921832761096951
KCTD20	0.4685069515166645
KCTD21	0.6696721422669798
KCTD21-AS1	0.76924767982048
KCTD3	0.7124534060037445
KCTD4	0.008361850701963214
KCTD5	0.1594547754138385
KCTD6	0.1550014723536195
KCTD7	0.055934643359420166
KCTD8	0.2653327464953601
KCTD9	0.2920961547480253
KDELR1	0.14282521792498942
KDELR2	0.8303574505346241
KDELR3	0.5967328246869746
KDF1	0.6040467387561322
KDM1A	0.09065073743153257
KDM1B	0.07320690259516854
KDM2A	0.6625051488521323
KDM2B	0.8833403311513865
KDM2B-DT	0.7400776448942888
KDM3A	0.1149694355340264
KDM3B	0.1917500361727313
KDM4A	0.4048401638585968
KDM4A-AS1	0.4206056669006785
KDM4B	0.05556606862894242
KDM4C	0.9584970572611076
KDM4D	0.7170580236058326
KDM4E	0.5581269987518623
KDM4F	0.3602444946021813
KDM5A	0.31473818036434376
KDM5B	0.1944880230843286
KDM6B	0.9496942400973878
KDM7A	0.9717631767415468
KDM7A-DT	0.9178007351117252
KDM8	0.9308535597172714
KDR	0.3448348105538013
KDSR	0.2824252413892836
KDSR-DT	0.17434695776762196
KEAP1	0.7197403580164513
KEL	0.8241640695412387
KERA	0.12469902638365682
KHDC1	0.2544080346194322
KHDC1-AS1	0.3461600634652334
KHDC1L	0.21832342449831596
KHDC3L	0.3881678144661885
KHDC4	0.0416986139845571
KHDRBS1	0.5810808327901241
KHDRBS2	0.26777129352545603
KHDRBS2-OT1	0.12079047456157987
KHDRBS3	0.8640987305037588
KHK	0.4765043044409864
KHNYN	0.5365887657496051
KHSRP	0.5127553458335861
KIAA0040	0.12165299328475893
KIAA0087	0.6355049893942982
KIAA0232	0.3301510263691503
KIAA0319	0.1775270528367619
KIAA0319L	0.19851845607249965
KIAA0408	0.9673647275684258
KIAA0513	0.08705568431505993
KIAA0586	0.9976909323519708
KIAA0753	0.662431237695019
KIAA0825	0.6608600357527951
KIAA0930	0.7247880216089371
KIAA1143	0.8710956157568925
KIAA1191	0.053070503298623666
KIAA1217	0.33431254361442386
KIAA1328	0.2717793093120203
KIAA1522	0.8631348210367545
KIAA1549	0.8798225081910593
KIAA1549L	0.08134122469491029
KIAA1586	0.22922057392418574
KIAA1614	0.4745047425938832
KIAA1614-AS1	0.3872057048437681
KIAA1671	0.048257840598020685
KIAA1671-AS1	0.02244127578061433
KIAA1755	0.05408157119330431
KIAA1958	0.1903297275397917
KIAA2012	0.3738705459572299
KIAA2012-AS1	0.29078598426847196
KIAA2013	0.5679742812147868
KIAA2026	0.9543919016258168
KICS2	0.8036080755660064
KIDINS220	0.92549329152581
KIF11	0.7281000331384515
KIF12	0.14380588857537868
KIF13A	0.5674660859400822
KIF13B	0.6386457744940326
KIF14	0.09593143792693136
KIF15	0.8771820669665659
KIF16B	0.9374015874991892
KIF17	0.8478519791120827
KIF18A	0.3568512068521629
KIF18B	0.5459641896953266
KIF18B-DT	0.4898100770142047
KIF19	0.12301052017966417
KIF1A	0.01585562045985417
KIF1B	0.3191578252899042
KIF1C	0.3449489210737811
KIF1C-AS1	0.3284514577374893
KIF20A	0.09824362267857227
KIF20B	0.5381595473679799
KIF21A	0.2973480814325759
KIF21B	0.1463132934554941
KIF22	0.4948819416444569
KIF23	0.9133094206597364
KIF23-AS1	0.2470316234053683
KIF24	0.6644853215734464
KIF25	0.22236143056136706
KIF25-AS1	0.5021436675342604
KIF26A	0.015394701219121454
KIF26A-DT	0.00396726127130026
KIF26B	0.6795651949885073
KIF26B-AS1	0.9043128633205512
KIF27	0.6042739208681596
KIF2A	0.2000426278601803
KIF2B	0.6259986528458221
KIF2C	0.6407129691584614
KIF3A	0.3136750036332654
KIF3B	0.1466680085841921
KIF3C	0.4593359907218248
KIF4B	0.5359437344837348
KIF5A	0.4130516903401208
KIF5B	0.39940365515869175
KIF5C	0.03636793211392714
KIF5C-AS1	0.0392105694521665
KIF6	0.8649764910917619
KIF7	0.9600701093632332
KIF9	0.7484418213545609
KIF9-AS1	0.9601880065532812
KIFAP3	0.8114483637526553
KIFBP	0.9539097849675204
KIFC1	0.7330091523104385
KIFC2	0.32478618126512104
KIFC3	0.4190266313425882
KIN	0.11903408439831753
KIR2DL1	0.5457581922227578
KIR2DL3	0.7504473505515961
KIR2DL4	0.4306678270755089
KIR2DS4	0.18562343838636772
KIR3DL1	0.3992504988244208
KIR3DL2	0.33217200450240275
KIR3DL3	0.8828734947059881
KIRREL1	0.06790160647578919
KIRREL1-IT1	0.1801196764652117
KIRREL2	0.2614573606972218
KIRREL3	0.627813843887864
KIRREL3-AS1	0.3935079906417379
KIRREL3-AS2	0.6861690658341344
KIRREL3-AS3	0.25198685958185657
KISS1	0.07658406498836112
KISS1R	0.9837819634377916
KIT	0.8322124185073239
KITLG	0.8798135687262517
KIZ	0.15812175747627522
KIZ-AS1	0.13367051007909175
KL	0.015346077921585266
KLB	0.4870599613927419
KLC1	0.10225407367422724
KLC1-AS1	0.15669467092881922
KLC2	0.6121064343195308
KLC2-AS1	0.6121064343195308
KLC2-AS2	0.6121064343195308
KLC3	0.3438111648375693
KLC4	0.6419975951464016
KLC4-AS1	0.6880523629152292
KLF1	0.0381004825628824
KLF10	0.4003957678316423
KLF11	0.219829939953982
KLF12	0.7047046094311824
KLF13	0.7787138251347145
KLF14	0.8890907157230954
KLF15	0.6104008781051834
KLF16	0.6376676439420723
KLF17	0.6904611171428283
KLF18	0.7881383229173712
KLF2	0.34076326567108683
KLF2-DT	0.13702920062512736
KLF3	0.3288485371780232
KLF3-AS1	0.483336809701814
KLF4	0.6406624969001957
KLF5	0.07189323852362456
KLF6	0.4418501247273384
KLF7	0.9011533518650772
KLF7-IT1	0.8424092296056731
KLF9	0.8496057384250348
KLHDC1	0.6164008090667253
KLHDC10	0.02489515795868841
KLHDC2	0.7119043880831196
KLHDC3	0.8169720496993882
KLHDC4	0.4337205333116674
KLHDC7A	0.11851699673322758
KLHDC7B	0.3428291412995381
KLHDC7B-DT	0.33569725033494024
KLHDC8A	0.4596234176807197
KLHDC8B	0.13817533245569358
KLHDC9	0.16105893101442853
KLHL1	0.10418692514166084
KLHL10	0.05428702628318677
KLHL11	0.059988376225756763
KLHL12	0.015029465937646537
KLHL14	0.25537154937423223
KLHL17	0.0746728213396275
KLHL18	0.7735601254103545
KLHL2	0.5731011711647197
KLHL20	0.07560706301956371
KLHL21	0.2210156731637179
KLHL22	0.7412890010929141
KLHL23	0.7485020224630416
KLHL24	0.9687985985587131
KLHL25	0.6300608357528599
KLHL26	0.8462288838933067
KLHL28	0.7897531697811939
KLHL29	0.936848551515652
KLHL3	0.6381768359664473
KLHL30	0.4286921159043444
KLHL30-AS1	0.3417599016983691
KLHL31	0.44083549310730064
KLHL32	0.5324467571237904
KLHL33	0.7982513243815972
KLHL35	0.21235058970511805
KLHL36	0.030265668040934605
KLHL38	0.15259605342082255
KLHL40	0.07803463384668724
KLHL41	0.9529068672878004
KLHL42	0.44506961556201263
KLHL5	0.27401738819486154
KLHL6	0.2252863534851527
KLHL6-AS1	0.07133098939875165
KLHL7	0.2349115516402565
KLHL7-DT	0.2526905003313761
KLHL8	0.8285303219768883
KLHL9	0.5113588234230677
KLK1	0.6791679316083443
KLK10	0.17745470517761794
KLK11	0.15114618898679827
KLK12	0.14182515720678754
KLK13	0.047848320368100106
KLK14	0.04313221092252123
KLK15	0.6673863912615354
KLK2	0.497721266742678
KLK3	0.5569644589816279
KLK4	0.7833274722696355
KLK5	0.7968691727221865
KLK6	0.7002958596033787
KLK7	0.6391516059183981
KLK8	0.2628829273108265
KLK9	0.285151369419964
KLKB1	0.577339273509744
KLKP1	0.5240798807733535
KLLN	0.7486891943245234
KLRC1	0.3547887239032713
KLRC2	0.3042197471785688
KLRC3	0.17054773264401496
KLRC4	0.1362838719634631
KLRC4-KLRK1	0.14025255981704998
KLRD1	0.0021802724135226987
KLRF1	0.6146679222362375
KLRF2	0.184389826003906
KLRG2	0.07876731226445882
KLRK1	0.1117247296702082
KLRK1-AS1	0.07566069274208798
KMO	0.5214808281037111
KMT2A	0.229978915087322
KMT2B	0.7360759848759072
KMT2C	0.7733824073090549
KMT2D	0.1541770012962459
KMT2E	0.8935478331872284
KMT2E-AS1	0.6227283484864811
KMT5A	0.6469766262046581
KMT5B	0.2500965038834374
KMT5C	0.019737674068966368
KNCN	0.0219597349366567
KNDC1	0.1486417410368746
KNG1	0.4429635094630446
KNL1	0.6178709734171137
KNOP1	0.7377743813845851
KNSTRN	0.26931470197155033
KNTC1	0.10636508848371756
KPNA1	0.48366635575975997
KPNA2	0.013978408212374059
KPNA3	0.6443265634889129
KPNA4	0.6351115839307704
KPNA5	0.18055000281661265
KPNA6	0.8534739045707966
KPNA7	0.9047273276195741
KPNB1	0.7667011222112363
KPNB1-DT	0.8020420633731198
KPRP	0.34731891322051284
KPTN	0.2707707156781892
KRAS	0.4400114066106514
KRBA1	0.8783308709416408
KRBA2	0.02053296418233208
KRBOX1	0.09910604961359903
KRBOX1-AS1	0.13305151990584266
KRBOX5	0.3702579749606624
KRCC1	0.2543785925434565
KREMEN1	0.8671527797465122
KREMEN2	0.10134262662447603
KRI1	0.5040889085325143
KRIT1	0.08261807835804391
KRR1	0.6448919280213442
KRT1	0.9090748358301884
KRT10	0.9357295328966206
KRT10-AS1	0.9520823165623008
KRT12	0.8782369402039496
KRT13	0.17970961168426774
KRT14	0.7068589366522519
KRT15	0.22613726717845994
KRT16	0.4731353994906839
KRT16P3	0.12474889585569147
KRT17	0.24685370633023065
KRT18	0.2042773063055694
KRT19	0.3372542080716111
KRT2	0.8233458576921944
KRT20	0.5692371251286523
KRT222	0.8182246978125345
KRT23	0.7167122692768509
KRT24	0.8292934056288721
KRT25	0.93286593577993
KRT26	0.9121403796668188
KRT27	0.8778455298586227
KRT28	0.8997313253230289
KRT3	0.7522600480395285
KRT31	0.293678685593362
KRT32	0.20620659420917964
KRT33A	0.1406024246451995
KRT33B	0.17771044232733796
KRT34	0.2617494540941081
KRT35	0.1593719218564097
KRT36	0.15420886510786158
KRT37	0.1978634382618208
KRT38	0.22149991979027814
KRT39	0.7059127596693237
KRT4	0.6871232153572251
KRT40	0.7894875189835779
KRT42P	0.13966442769256615
KRT5	0.05329975584676516
KRT6A	0.0779757283991585
KRT6B	0.05902486763881925
KRT6C	0.07483280752675325
KRT7	0.14135020972172213
KRT7-AS	0.2580997994826916
KRT71	0.06530378038562007
KRT72	0.17686328661764278
KRT73	0.4920248118826813
KRT73-AS1	0.33490085102364026
KRT74	0.13183806535215614
KRT75	0.0530570778443365
KRT76	0.7128415854157701
KRT77	0.8311849594940544
KRT78	0.27740642106954355
KRT79	0.3634255871286804
KRT8	0.1257834724390906
KRT80	0.9557884214022668
KRT81	0.03861475731472008
KRT82	0.06760345057994227
KRT83	0.06124895233638222
KRT84	0.06910716334388295
KRT85	0.08094743587400316
KRT86	0.0619387883616267
KRT87P	0.0960314953399784
KRT9	0.4467481992604538
KRTAP1-1	0.4061984065070599
KRTAP1-3	0.5039173123828458
KRTAP1-4	0.6009392851261512
KRTAP1-5	0.6855861190573128
KRTAP10-1	0.3309166549980156
KRTAP10-10	0.574943375774538
KRTAP10-11	0.5715313527957655
KRTAP10-12	0.5445211922592378
KRTAP10-2	0.4320159124732739
KRTAP10-3	0.4776672620742392
KRTAP10-4	0.5608447187192263
KRTAP10-5	0.4629484709975097
KRTAP10-6	0.5390045181634636
KRTAP10-7	0.5124883879268738
KRTAP10-8	0.4866639361757628
KRTAP10-9	0.6183472660752194
KRTAP11-1	0.7360854645496773
KRTAP12-1	0.4556127980532418
KRTAP12-2	0.4154659664273136
KRTAP12-3	0.4606546525898617
KRTAP12-4	0.4329666145457256
KRTAP13-1	0.5415708828119161
KRTAP13-2	0.3892045843769788
KRTAP13-3	0.4421836109545193
KRTAP13-4	0.4582443087903631
KRTAP15-1	0.412532608017662
KRTAP16-1	0.0785076220465904
KRTAP17-1	0.0827995948566862
KRTAP19-1	0.4844384755495365
KRTAP19-2	0.35004590469859803
KRTAP19-3	0.23670001623212936
KRTAP19-4	0.20123288074002388
KRTAP19-5	0.19345988397382707
KRTAP19-6	0.08701505536805576
KRTAP19-7	0.0429027074614588
KRTAP19-8	0.17981533672574002
KRTAP2-1	0.2636600338264563
KRTAP2-2	0.2651668214001136
KRTAP2-3	0.23779520425057954
KRTAP2-4	0.23697535160384936
KRTAP20-1	0.11303219196067472
KRTAP20-2	0.1617779468742786
KRTAP20-3	0.1675463810342337
KRTAP20-4	0.11963919965549985
KRTAP21-1	0.3718358673747748
KRTAP21-2	0.6416410398788898
KRTAP21-3	0.7840786878039809
KRTAP22-1	0.058332615838015626
KRTAP22-2	0.050631406632118514
KRTAP23-1	0.5505089608089283
KRTAP24-1	0.5980744360635091
KRTAP25-1	0.5601669539585254
KRTAP26-1	0.5447163594293938
KRTAP27-1	0.5728404052081763
KRTAP29-1	0.0783437242573422
KRTAP3-1	0.7878814179080171
KRTAP3-2	0.9022070014885089
KRTAP3-3	0.9215858950768612
KRTAP4-1	0.047917854910276114
KRTAP4-11	0.1222305499060734
KRTAP4-12	0.12153894090983207
KRTAP4-16	0.12903573461934242
KRTAP4-2	0.03822551713265615
KRTAP4-3	0.046148472558033886
KRTAP4-4	0.046148472558033886
KRTAP4-5	0.04288794554642111
KRTAP4-6	0.06540323947039473
KRTAP4-7	0.1271242675446937
KRTAP4-8	0.13006432547450664
KRTAP4-9	0.12389770358282146
KRTAP5-1	0.09845034677125193
KRTAP5-10	0.3311482721225001
KRTAP5-11	0.34810012565414755
KRTAP5-2	0.13007656065451212
KRTAP5-3	0.14381951183244535
KRTAP5-4	0.13941518511873902
KRTAP5-5	0.150016017454614
KRTAP5-6	0.6818163727772909
KRTAP5-7	0.4513126047528106
KRTAP5-8	0.4879084140512656
KRTAP5-9	0.4507832843495796
KRTAP5-AS1	0.11445573954125547
KRTAP6-1	0.09593079627989187
KRTAP6-2	0.058332615838015626
KRTAP6-3	0.053981152490477365
KRTAP7-1	0.4266868605802794
KRTAP8-1	0.4359668279660217
KRTAP9-1	0.035620611992300155
KRTAP9-2	0.026062146353642342
KRTAP9-3	0.029791319298761162
KRTAP9-4	0.05832737444868391
KRTAP9-6	0.059232989502689286
KRTAP9-7	0.06765254045935687
KRTAP9-8	0.03058519663458425
KRTAP9-9	0.05344963368177341
KRTCAP2	0.1278257801788401
KRTCAP3	0.2546751156821969
KRTDAP	0.052428650633010936
KSR1	0.8859449583455379
KSR2	0.3246467868903856
KTI12	0.5338028169523632
KTN1	0.5797783950457968
KTN1-AS1	0.802016427841313
KU-MEL-3	0.18861215181665456
KXD1	0.9571735914078516
KY	0.15893750242310595
KYAT1	0.6900068190590398
KYAT3	0.4905460556335594
KYNU	0.27388926586307355
L1TD1	0.2715287183434463
L2HGDH	0.553589193297097
L3HYPDH	0.3795842755418515
L3MBTL1	0.2937827339748877
L3MBTL2	0.5081112537322069
L3MBTL2-AS1	0.4942290379332082
L3MBTL3	0.1828985213390764
L3MBTL4	0.6132718852136956
L3MBTL4-AS1	0.9875113300738732
LACC1	0.7526189886242929
LACRT	0.7518507185530823
LACTB	0.6534345368495128
LACTB2	0.3663476378982312
LACTB2-AS1	0.42109202239897137
LACTBL1	0.5151333069705399
LAD1	0.2536959758847292
LAG3	0.934877691664882
LAIR1	0.6267347947544609
LAIR2	0.5531342749670187
LALBA	0.21846988141079934
LAMA1	0.22934193100550346
LAMA2	0.057604294947038
LAMA3	0.42030877382637394
LAMA4	0.8210730842110997
LAMA4-AS1	0.4801584812059834
LAMA5	0.3786796226280248
LAMA5-AS1	0.4872927093061834
LAMB1	0.8615751635962392
LAMB2	0.1430047977618521
LAMB3	0.3687590375518517
LAMB4	0.5487749670937971
LAMC1	0.2886457579943459
LAMC1-AS1	0.2937968865836572
LAMC2	0.3687930284663151
LAMC3	0.5397925693026772
LAMP1	0.31795072698114984
LAMP3	0.8949587651872157
LAMP5	0.23795268433897496
LAMP5-AS1	0.19827211591683552
LAMTOR1	0.7273287790149441
LAMTOR2	0.4813690151515811
LAMTOR3	0.6247672319127646
LAMTOR4	0.10361684350755412
LAMTOR5	0.5092993257476203
LAMTOR5-AS1	0.4907766911657441
LANCL1	0.06349599308613069
LANCL1-AS1	0.0988085757531562
LANCL2	0.22200536201415155
LAP3	0.331319858234282
LAPTM4A	0.4657920864959883
LAPTM4A-DT	0.4429872452153702
LAPTM4B	0.07751975342556316
LAPTM5	0.23920468892728716
LARGE-AS1	0.6250238023672948
LARGE-IT1	0.5705610570481692
LARGE1	0.6091430735279095
LARGE1-AS1	0.1727956815387391
LARGE2	0.08920180097669382
LARP1	0.5374016645436434
LARP1B	0.14255927119683431
LARP4	0.8522690007318923
LARP4B	0.5042281409737316
LARP4B-DT	0.691536425019982
LARP6	0.5844347494703546
LARP7	0.4687509641063667
LARS1	0.2531054231723945
LARS2	0.6509128009094504
LARS2-AS1	0.7288507369235171
LASP1	0.18222176994800765
LASTR	0.7064899737081303
LAT	0.933907997760808
LAT2	0.3125614478868195
LATS1	0.16991914872185448
LATS2	0.32974786964295505
LATS2-AS1	0.5722988834659815
LAX1	0.8747360698454252
LAYN	0.9467157709152768
LBH	0.5486164825977958
LBHD1	0.4988204681983676
LBHD2	0.9609501519701004
LBP	0.031245444281799706
LBR	0.5988055382295963
LBX1	0.4646486150260843
LBX1-AS1	0.5865340745575242
LBX2	0.29618294729020955
LBX2-AS1	0.28294942666023026
LCA5	0.3252561687891827
LCA5L	0.027879479289762418
LCAL1	0.6601880700078571
LCAT	0.3978268706107288
LCDR	0.9027818341663396
LCE1A	0.1911856782223008
LCE1B	0.28336403994795384
LCE1C	0.2773936062954643
LCE1D	0.3192159270750081
LCE1E	0.3098096223872018
LCE1F	0.3165643316200501
LCE2A	0.5080365611513312
LCE2B	0.6015998074656653
LCE2C	0.6284031332683148
LCE2D	0.7894264302445098
LCE3A	0.9245521834497396
LCE3B	0.9465418106860736
LCE3C	0.9717317078764576
LCE3D	0.9896572729019516
LCE3E	0.9937441658115652
LCE4A	0.5343806127885988
LCE5A	0.9813720555334589
LCE6A	0.05790127602944084
LCE7A	0.05676122220383701
LCK	0.5913658497224913
LCLAT1	0.9907267104324006
LCMT1	0.26060387778387784
LCMT1-AS1	0.4596869642061842
LCMT1-AS2	0.4079690862243238
LCMT2	0.18603415233510634
LCN1	0.6780002292888664
LCN10	0.06707750167515103
LCN12	0.5819647525629257
LCN15	0.05662572647614127
LCN2	0.6689285682724335
LCN6	0.05275193850234311
LCN8	0.054813428137003566
LCN9	0.260039969534002
LCNL1	0.6627569943626842
LCOR	0.054632759181710185
LCORL	0.439912736633216
LCP1	0.6295751293172681
LCP2	0.38607295637739386
LCT	0.07707993402417368
LCT-AS1	0.07364733563617476
LCTL	0.859468125321427
LDAF1	0.25511967022852744
LDAH	0.6378472706719032
LDB1	0.6830729646291652
LDB2	0.15738304846779344
LDB3	0.02269181610007748
LDHA	0.8738556791724058
LDHAL6A	0.9254239933140423
LDHAL6B	0.1758412448581118
LDHB	0.5109681912794801
LDHC	0.9655247871453492
LDHD	0.4191932194727714
LDLR	0.3659792325263419
LDLRAD1	0.6591679325230422
LDLRAD2	0.21528170506860644
LDLRAD3	0.6814233749637948
LDLRAD4	0.08513650489871627
LDLRAD4-AS1	0.3766874329098492
LDLRAP1	0.3621669133775124
LEAP2	0.07155557258772566
LECT2	0.3132125180313343
LEF1	0.3446947698249767
LEF1-AS1	0.5141040833017083
LEFTY1	0.8481694097005941
LEFTY2	0.7279611569493709
LEKR1	0.1776778347415312
LELP1	0.6562175693648001
LEMD1	0.621744633928952
LEMD1-AS1	0.6169602666336099
LEMD1-DT	0.31582347681055145
LEMD2	0.9357201617528156
LEMD3	0.3840604482167021
LENEP	0.01906494049439461
LENG1	0.6240717175038027
LENG8	0.4888261794678832
LENG8-AS1	0.4446057848769537
LENG9	0.5335431235703996
LEO1	0.18823446313528364
LEP	0.3813957348008368
LEPR	0.14813499913206596
LEPROT	0.024447506913576663
LEPROTL1	0.15256979809920773
LETM1	0.9845355893531916
LETM2	0.6641749921155614
LETMD1	0.4806359054795004
LETR1	0.4721273337611976
LEUTX	0.1319252307112158
LEXM	0.05961627211245658
LFNG	0.29569792483472435
LGALS1	0.3898532228456637
LGALS12	0.11227762574131077
LGALS13	0.5535560917975736
LGALS14	0.3257409833557457
LGALS16	0.6001192512806909
LGALS17A	0.4764771053661565
LGALS2	0.8860284711038259
LGALS3	0.6157618658016923
LGALS3BP	0.8594181347678952
LGALS4	0.06143615750125536
LGALS7	0.2643643975163339
LGALS7B	0.13849971153683965
LGALS8	0.15897083392520955
LGALS8-AS1	0.25605791519961063
LGALS9	0.9989426115911396
LGALS9B	0.01835709455993434
LGALSL	0.6434421727103707
LGALSL-DT	0.8736793482926679
LGI1	0.7217761097840363
LGI2	0.7260299702138706
LGI3	0.7028452694756238
LGI4	0.7855719343250522
LGMN	0.9116104033176642
LGR4	0.5138604733496371
LGR4-AS1	0.3345730895486121
LGR5	0.1718090863075018
LGR6	0.4813393479449691
LGSN	0.2239754917675561
LHB	0.05264188130622916
LHCGR	0.0938593407859804
LHFPL2	0.6003038075058663
LHFPL3	0.9751493168405638
LHFPL3-AS1	0.7773390387699206
LHFPL3-AS2	0.9802276366140844
LHFPL4	0.5625381204742587
LHFPL5	0.2008595907601018
LHFPL6	0.16978175363618692
LHFPL7	0.11302486611747642
LHPP	0.02132402183257009
LHX1	0.9632075317673224
LHX1-DT	0.7378798318067752
LHX2	0.2810928314608808
LHX2-AS1	0.3989236185200552
LHX3	0.094757182540679
LHX4	0.6448398692750071
LHX5	0.6216509211937935
LHX5-AS1	0.5982542311033185
LHX6	0.07609138731266983
LHX8	0.27400812309221445
LHX9	0.01493544706852462
LIAS	0.3781230137200801
LIF	0.03148485944080165
LIF-AS1	0.027393303125035517
LIF-AS2	0.047372240380212434
LIFR	0.9912023285392688
LIFR-AS1	0.9977144561429776
LIG1	0.060608536646703966
LIG3	0.8425739506994405
LIG4	0.33443240702353505
LILRA1	0.31448921457069995
LILRA2	0.2668616875498996
LILRA4	0.7598374681484146
LILRA5	0.7698602622603803
LILRA6	0.15476485043798466
LILRB1	0.43239581243416897
LILRB1-AS1	0.4567232130433262
LILRB2	0.24542305704035505
LILRB3	0.14632882343503867
LILRB4	0.691649078763443
LILRB5	0.16379854517753986
LIM2	0.27623358144738186
LIM2-AS1	0.2458298194176989
LIMA1	0.923558848405478
LIMCH1	0.014021134535106785
LIMD1	0.7710203099723497
LIMD1-AS1	0.9113173766886558
LIMD2	0.18375598612180052
LIME1	0.05532177843959568
LIMK1	0.08573646697525472
LIMK2	0.9747928361863324
LIMS1	0.8047415425595489
LIMS1-AS1	0.3865490547632256
LIMS2	0.09574197626581077
LIN28A	0.5539823189069419
LIN28B	0.175602323505318
LIN28B-AS1	0.08895468044861926
LIN37	0.7842861351769883
LIN52	0.4548517659237729
LIN54	0.7291742270630157
LIN7A	0.5780418901205382
LIN7B	0.09151288102032497
LIN7C	0.2540884048570834
LIN9	0.9066932206535848
LINC-PINT	0.005400301646090733
LINC-ROR	0.3079785073964299
LINC00028	0.4718000154309754
LINC00029	0.8901105435682257
LINC00032	0.9270093394482812
LINC00051	0.5100952162073251
LINC00052	0.5108610874630473
LINC00092	0.8359693076423726
LINC00111	0.7407773259750075
LINC00112	0.5753679633995609
LINC00113	0.19877727603710227
LINC00114	0.5288519439101811
LINC00115	0.12617254530017308
LINC00158	0.8611141249793448
LINC00159	0.12865582909568574
LINC00160	0.4528805688686174
LINC00161	0.9997064004475276
LINC00163	0.5343196813248987
LINC00165	0.5428168072289
LINC00173	0.19785316483571347
LINC00174	0.06865734325503225
LINC00184	0.8019161263183712
LINC00189	0.37964552189513856
LINC00200	0.2357552228631054
LINC00205	0.8270669586107322
LINC00207	0.5349511159715612
LINC00208	0.24595306768651715
LINC00210	0.5348802875999372
LINC00211	0.2940722049874748
LINC00216	0.7863659736968529
LINC00221	0.9063197220149916
LINC00222	0.3213452567468925
LINC00229	0.43980236975906223
LINC00235	0.8000459758525115
LINC00237	0.6562870402181832
LINC00239	0.4761771446132517
LINC00240	0.17640467980902708
LINC00242	0.9475529147915478
LINC00243	0.06438395366276617
LINC00244	0.8750179606854266
LINC00251	0.3073807847443192
LINC00254	0.046670194285668654
LINC00261	0.008985425087656262
LINC00265	0.8829796522125216
LINC00272	0.3344092522597475
LINC00276	0.0011975460468225954
LINC00290	0.1268896811938911
LINC00293	0.018186755249159192
LINC00294	0.8206170120950813
LINC00297	0.6442813625961998
LINC00298	0.4933658707865718
LINC00299	0.3390111305362893
LINC00303	0.8378640665878805
LINC00304	0.2072663046985087
LINC00305	0.7385130449671873
LINC00307	0.7401534517044421
LINC00308	0.08280583496649319
LINC00309	0.7330735846859631
LINC00310	0.6501190806185004
LINC00311	0.4981086597513621
LINC00313	0.4775140183948698
LINC00314	0.04937671500186303
LINC00315	0.8529663769407219
LINC00316	0.9045400292744216
LINC00317	0.10533923514899557
LINC00319	0.3167752262511287
LINC00320	0.13469947960419482
LINC00322	0.4820633714694806
LINC00323	0.11440676914834692
LINC00324	0.6114951572698605
LINC00326	0.7756594273651596
LINC00327	0.2648841197223984
LINC00330	0.15431174765761402
LINC00331	0.4194679961331639
LINC00332	0.2940910523266015
LINC00333	0.4561378295294352
LINC00334	0.5089860861764214
LINC00336	0.7623706706606584
LINC00339	0.39407225882767294
LINC00342	0.5449985109622254
LINC00343	0.7728586813672924
LINC00345	0.06469275689309134
LINC00347	0.7451638593867538
LINC00348	0.6580788021754469
LINC00349	0.5656200783837635
LINC00350	0.7278436509659426
LINC00351	0.3008922003796658
LINC00352	0.3316304733376051
LINC00353	0.21915635919055687
LINC00354	0.9795852076582858
LINC00355	0.9399233638869684
LINC00358	0.4159258814865431
LINC00362	0.7217050219099781
LINC00363	0.5644999204111312
LINC00364	0.40827797280020217
LINC00365	0.6827992136828118
LINC00366	0.17768399373201715
LINC00368	0.437276614321063
LINC00370	0.26985793632571203
LINC00373	0.5681000181807019
LINC00374	0.6255669860948845
LINC00375	0.1985848571928964
LINC00376	0.7736277875695592
LINC00377	0.5936483988937751
LINC00378	0.4442297624294368
LINC00379	0.5278729873391659
LINC00380	0.6689139244697158
LINC00381	0.7168750887746838
LINC00382	0.5895896413321067
LINC00383	0.3220964274439965
LINC00384	0.4924763383201801
LINC00385	0.4924763383201801
LINC00387	0.23302246407956725
LINC00388	0.5656200783837635
LINC00390	0.6941130778735329
LINC00391	0.8994052382347595
LINC00392	0.7216790255771448
LINC00393	0.611193508348614
LINC00395	0.7280407913884769
LINC00396	0.33376669362349976
LINC00397	0.19246625744991075
LINC00398	0.3974570375972655
LINC00399	0.8728293602227358
LINC00400	0.3359845911654677
LINC00402	0.8579766310305009
LINC00404	0.2572925952084447
LINC00407	0.7199760012746698
LINC00408	0.5484195681850182
LINC00410	0.6252441231419255
LINC00411	0.5153623519912199
LINC00412	0.04490126643946269
LINC00415	0.9331529028688624
LINC00421	0.3781293890003608
LINC00423	0.4513581601798417
LINC00424	0.05350005945801933
LINC00426	0.5493443983316827
LINC00427	0.3312391071652835
LINC00428	0.9186383115160144
LINC00430	0.3773184958662228
LINC00433	0.16124077331959868
LINC00434	0.2770585752542791
LINC00437	0.37957751234020826
LINC00440	0.6484466024763533
LINC00442	0.8888671594628871
LINC00443	0.04068629874317487
LINC00445	0.5411521500067431
LINC00446	0.6522666952756179
LINC00448	0.6477737591989143
LINC00449	0.9360866899089728
LINC00452	0.8588180748518393
LINC00454	0.8768601711608082
LINC00456	0.2550861678421851
LINC00457	0.5329887753802809
LINC00458	0.8380728034255139
LINC00459	0.388844743416242
LINC00460	0.12452280870611665
LINC00461	0.2513218228027273
LINC00462	0.29944773042002715
LINC00463	0.3754095589546171
LINC00466	0.030081599715308882
LINC00467	0.8264186373629219
LINC00469	0.318455290056592
LINC00470	0.33893103855456264
LINC00471	0.6238921644332374
LINC00472	0.07367763614791695
LINC00474	0.5739868671610374
LINC00477	0.11168959036519187
LINC00479	0.5783982920739993
LINC00482	0.5427585488151855
LINC00484	0.355055976937246
LINC00485	0.3382565572482895
LINC00486	0.17653492980151314
LINC00487	0.6495849942334653
LINC00488	0.4999288559822092
LINC00489	0.7097759527495495
LINC00491	0.4877815458210024
LINC00492	0.6377868127200925
LINC00494	0.22840160278220775
LINC00498	0.036050341872475015
LINC00499	0.23227478883714514
LINC00500	0.1654935844229553
LINC00501	0.4836898139078804
LINC00502	0.4987753023787917
LINC00504	0.8793146080273296
LINC00506	0.6367083003251236
LINC00507	0.14752806899042387
LINC00508	0.16467395350061564
LINC00511	0.8693669454902317
LINC00513	0.015098457672572898
LINC00517	0.189741832638518
LINC00518	0.3937263483959321
LINC00519	0.561474952740531
LINC00520	0.17216376593921034
LINC00523	0.31143943778256844
LINC00524	0.219651571549876
LINC00525	0.1639598968830744
LINC00526	0.5223988799682322
LINC00528	0.5202357585789157
LINC00529	0.3189253168223205
LINC00533	0.6301007916502914
LINC00534	0.5060480220868023
LINC00536	0.7856214103404426
LINC00538	0.4206590506289603
LINC00539	0.07289809600041458
LINC00540	0.11153127862849728
LINC00543	0.3934415432863877
LINC00544	0.9442653573924632
LINC00545	0.523681253012698
LINC00547	0.5807386997873363
LINC00550	0.8747335454969629
LINC00551	0.08014849093286475
LINC00554	0.03445027524150723
LINC00555	0.7921971848777997
LINC00556	0.9993849898462552
LINC00557	0.7441115484197977
LINC00558	0.8015037432556622
LINC00559	0.4744463913542676
LINC00560	0.3744193236981712
LINC00561	0.9593841606645691
LINC00562	0.2497743802483763
LINC00563	0.5236363987384868
LINC00564	0.6392904850339933
LINC00566	0.6061152541852409
LINC00567	0.978627304989376
LINC00570	0.4628905788311961
LINC00571	0.09039308721739253
LINC00572	0.9052829504397104
LINC00574	0.9559780381069942
LINC00575	0.1075775219202389
LINC00578	0.4055345302863805
LINC00581	0.3124429692695975
LINC00582	0.6335723743098662
LINC00583	0.4623306425342953
LINC00587	0.5892329181607601
LINC00588	0.5672441296754565
LINC00589	0.4747883285102046
LINC00592	0.6911313865413905
LINC00595	0.11093029078579704
LINC00596	0.1498203246507589
LINC00598	0.7694025416112278
LINC00601	0.17992951712106608
LINC00602	0.10307520645983416
LINC00603	0.29543916297806594
LINC00604	0.6793860066571733
LINC00605	0.7102902329819782
LINC00606	0.9157024220524868
LINC00607	0.459220208377441
LINC00608	0.19305233703675856
LINC00609	0.16973783694791533
LINC00613	0.53716500509731
LINC00615	0.056818634363046676
LINC00616	0.29051035867446845
LINC00620	0.2380552469916408
LINC00621	0.7660626208916597
LINC00622	0.4848269403690255
LINC00624	0.9556700250480936
LINC00626	0.08435258336383218
LINC00628	0.6907182437721718
LINC00635	0.039323724416443114
LINC00636	0.0606723921429187
LINC00638	0.4625810570318517
LINC00639	0.5442709193511042
LINC00640	0.4488884344171085
LINC00641	0.7956317639354433
LINC00642	0.4359485199865421
LINC00644	0.4782810116929342
LINC00645	0.4084337660294853
LINC00648	0.1205293971235763
LINC00649	0.4328249524901311
LINC00652	0.911107473397851
LINC00654	0.21382793832730698
LINC00656	0.4768849065998711
LINC00658	0.17844963416158538
LINC00659	0.09043275089804904
LINC00661	0.788442716981294
LINC00662	0.04593561985304462
LINC00663	0.6410103794793145
LINC00664	0.22981740824955016
LINC00665	0.009788486143543551
LINC00667	0.7004163318774692
LINC00668	0.07963027920191806
LINC00670	0.2454825602606579
LINC00671	0.38683409773427
LINC00672	0.2066749429037332
LINC00676	0.005624948629389281
LINC00677	0.9183090657506116
LINC00678	0.186431957140046
LINC00680	0.7328441707137052
LINC00681	0.1739162263020647
LINC00682	0.24275462533528105
LINC00683	0.8217731160418589
LINC00686	0.3094890621722287
LINC00687	0.465239113629686
LINC00689	0.3954669616369125
LINC00690	0.7047495756180189
LINC00691	0.2110165169484623
LINC00692	0.5437170152590176
LINC00698	0.09618726615875306
LINC00700	0.5423475620990629
LINC00701	0.9377565033105724
LINC00702	0.06784768348373071
LINC00703	0.10378581650086087
LINC00705	0.9061210967061945
LINC00706	0.3406166352817983
LINC00707	0.20406822231924526
LINC00708	0.8895703211584596
LINC00709	0.11551898054027425
LINC00710	0.848212501690093
LINC00824	0.8180976516163705
LINC00836	0.09494381371538256
LINC00837	0.7139435657034494
LINC00838	0.8422252181847112
LINC00839	0.8611907317388401
LINC00840	0.6076171667427156
LINC00841	0.6439338855286164
LINC00844	0.029784283998215862
LINC00845	0.17027916932470982
LINC00847	0.8580362486653292
LINC00851	0.8418202435940711
LINC00852	0.1023204390384897
LINC00853	0.4041047835052574
LINC00857	0.2498493988079261
LINC00858	0.904863794299816
LINC00861	0.8727114345712068
LINC00862	0.6306343285829572
LINC00863	0.23531500813514014
LINC00865	0.9062214769134952
LINC00867	0.25183241146726365
LINC00868	0.7973942297994039
LINC00869	0.4121
LINC00870	0.5119062851828043
LINC00871	0.93167299078584
LINC00877	0.03191666418112932
LINC00879	0.265105822196522
LINC00880	0.14741354128048886
LINC00881	0.1430188896514794
LINC00882	0.30565737463695763
LINC00885	0.234300468148412
LINC00886	0.03883083580483404
LINC00887	0.04796131978588264
LINC00888	0.4588235661260234
LINC00895	0.39664335044595
LINC00896	0.8696058605603059
LINC00898	0.3806699363062384
LINC00899	0.10248791190775493
LINC00900	0.5601735521350335
LINC00901	0.35128759159861306
LINC00903	0.8027658304298538
LINC00904	0.5553415735040795
LINC00905	0.8929649144600298
LINC00906	0.012930092094180112
LINC00907	0.2700831912060402
LINC00910	0.23871853587312145
LINC00911	0.4635785009623762
LINC00917	0.7248395591940072
LINC00919	0.5932055313985372
LINC00920	0.8802975295274447
LINC00921	0.1209218613903249
LINC00922	0.9301961090821158
LINC00923	0.8230538596273211
LINC00924	0.7845537964105858
LINC00926	0.4858620688170227
LINC00927	0.8195776674425562
LINC00928	0.4340004839426959
LINC00929	0.15129801517558855
LINC00930	0.258739115612312
LINC00933	0.19177874107518667
LINC00934	0.7578637073994996
LINC00938	0.34079779485957384
LINC00939	0.4118936062563936
LINC00940	0.2068481341115284
LINC00941	0.11347915732102545
LINC00942	0.8095155682081536
LINC00943	0.903977078508552
LINC00944	0.9557024998010092
LINC00945	0.5808115936067786
LINC00951	0.6300322340302007
LINC00954	0.4078508080654171
LINC00955	0.3978538198437994
LINC00957	0.32631667110019125
LINC00958	0.2559638165577456
LINC00960	0.9230884169990824
LINC00963	0.21427423823351155
LINC00964	0.5131147623022531
LINC00967	0.7013518103357825
LINC00968	0.5989004403528964
LINC00970	0.4784553703079668
LINC00971	0.5841293889459622
LINC00972	0.3454403282243047
LINC00973	0.3652719427688699
LINC00974	0.4006608157275604
LINC00989	0.9373421450144412
LINC00992	0.7864804630121865
LINC00994	0.3070847601765616
LINC00996	0.716940775825643
LINC00997	0.904787085634744
LINC01002	0.7683338615491716
LINC01003	0.7488698971285785
LINC01004	0.8635270195352228
LINC01005	0.29796692475416753
LINC01007	0.8850069163133206
LINC01010	0.6311852934205633
LINC01011	0.8457673577967322
LINC01012	0.1683190296951811
LINC01013	0.6529606119633506
LINC01014	0.6665498937877536
LINC01015	0.14995628641894482
LINC01016	0.8961461294499276
LINC01017	0.20703036926721446
LINC01018	0.8384984488105858
LINC01019	0.3830863423771044
LINC01020	0.8343619122676347
LINC01022	0.4304284278769462
LINC01023	0.4490804772728236
LINC01028	0.3981290529934127
LINC01029	0.6167120023901873
LINC01030	0.882689092003476
LINC01031	0.5859211567438014
LINC01033	0.1992680814268864
LINC01034	0.974945891509529
LINC01035	0.18397480988604106
LINC01036	0.5657989285632272
LINC01038	0.4682789459024228
LINC01039	0.7507460171585052
LINC01040	0.7944777614289183
LINC01043	0.9540875523123404
LINC01044	0.9521131516478684
LINC01046	0.4088562608020577
LINC01047	0.6830695713770705
LINC01048	0.4541961022935142
LINC01049	0.2611780943147173
LINC01050	0.9858824765787012
LINC01052	0.4714077512281238
LINC01053	0.4236363636276025
LINC01054	0.2427021928049927
LINC01055	0.629002879916334
LINC01056	0.9108240249664794
LINC01058	0.7252492556143021
LINC01060	0.14221419647650074
LINC01063	0.1118471632537642
LINC01065	0.11096590394495608
LINC01066	0.1879350564098252
LINC01067	0.2971123265881788
LINC01068	0.5365846027458254
LINC01069	0.7053924844019459
LINC01070	0.7899162283190422
LINC01072	0.715885069934205
LINC01074	0.35110930451809075
LINC01075	0.6909284325806035
LINC01076	0.4765837082060044
LINC01077	0.7150470156435123
LINC01078	0.5942801954266017
LINC01079	0.4362759558833017
LINC01080	0.12894361505679186
LINC01081	0.7876943730191691
LINC01082	0.7078287269546218
LINC01087	0.01888296319081262
LINC01088	0.04702131162186063
LINC01089	0.9266064627116992
LINC01090	0.681768119388672
LINC01091	0.31169241170736706
LINC01093	0.3934180197653577
LINC01094	0.3480089006198998
LINC01095	0.19580730036286792
LINC01096	0.6919526057520017
LINC01097	0.7531073489737389
LINC01098	0.4926698647757776
LINC01099	0.8950310950944533
LINC01100	0.3522862611855673
LINC01102	0.6325155653355199
LINC01103	0.370659242723776
LINC01104	0.17630923646550256
LINC01107	0.20539000942757116
LINC01108	0.6470333489456821
LINC01109	0.2680491668948797
LINC01111	0.3535983750936524
LINC01114	0.1582996630203553
LINC01115	0.001503498417950222
LINC01116	0.9675954691243046
LINC01117	0.9014123130828616
LINC01118	0.3511218056732613
LINC01119	0.5880429419710193
LINC01120	0.5329937916926786
LINC01121	0.7608514039669798
LINC01122	0.2867900252342044
LINC01124	0.4481363633034544
LINC01126	0.6397063433067771
LINC01127	0.9943236711921796
LINC01128	0.10636900427330326
LINC01132	0.7372245826854629
LINC01133	0.480637286905913
LINC01134	0.28743758408130426
LINC01135	0.11892663370342947
LINC01138	0.20725117282358416
LINC01139	0.014730000327810966
LINC01140	0.03598473982238115
LINC01141	0.5945458382483975
LINC01142	0.6542285653852054
LINC01143	0.3562559351618526
LINC01144	0.6307799255674025
LINC01147	0.34966619682568545
LINC01148	0.05407896809916468
LINC01149	0.07063726869145348
LINC01150	0.28118336039980163
LINC01151	0.5544091441646135
LINC01152	0.17475566200660114
LINC01153	0.908167526347482
LINC01154	0.767986013542918
LINC01159	0.714911123823898
LINC01160	0.4561348987898896
LINC01162	0.6999871888906744
LINC01163	0.36976040465800175
LINC01164	0.5708926219115373
LINC01165	0.29341952904681073
LINC01166	0.5669829196509274
LINC01167	0.6656541694672528
LINC01168	0.7469682942130333
LINC01169	0.963810547146409
LINC01170	0.9168307396265334
LINC01173	0.9135956579147904
LINC01176	0.2472360535854285
LINC01177	0.2414168452421928
LINC01179	0.991576058750466
LINC01180	0.7681905625450082
LINC01181	0.39419959351838185
LINC01182	0.3693810558653108
LINC01187	0.8592773567181377
LINC01191	0.8965020657146956
LINC01192	0.7395309083176753
LINC01194	0.6145001552990896
LINC01195	0.19808963529145268
LINC01198	0.4327496540873574
LINC01202	0.5833032494874252
LINC01205	0.25231088295905746
LINC01206	0.9689756524337176
LINC01208	0.8719486474222373
LINC01209	0.6621298699423571
LINC01210	0.9284291105257204
LINC01213	0.08059331035795425
LINC01214	0.3987908393426956
LINC01215	0.025919211690663024
LINC01216	0.14490893169183774
LINC01217	0.5352133257676258
LINC01218	0.6495233631321419
LINC01219	0.14336722168422744
LINC01220	0.6427529843824714
LINC01221	0.6978781645476773
LINC01222	0.7750011661966821
LINC01224	0.2751463657753997
LINC01226	0.2708069313837325
LINC01227	0.6496034873571996
LINC01228	0.8409943285003588
LINC01229	0.7288709998868446
LINC01230	0.24539969969819256
LINC01231	0.9986658490093444
LINC01232	0.9097546271901964
LINC01233	0.9340004391029886
LINC01234	0.7181896122995662
LINC01235	0.6729609368098579
LINC01237	0.21836582637211188
LINC01238	0.3956401564814081
LINC01239	0.19808139546808168
LINC01241	0.3243408891119053
LINC01242	0.6538747452484913
LINC01243	0.551639843238328
LINC01247	0.9354822927011484
LINC01248	0.016825587281384724
LINC01249	0.2599215461797137
LINC01250	0.19776446294337124
LINC01252	0.005937033049102314
LINC01254	0.12937523773865778
LINC01255	0.03266568359230787
LINC01256	0.8760633003724074
LINC01257	0.685682170897935
LINC01258	0.8697239706552642
LINC01259	0.6855623868087408
LINC01260	0.8070926475325337
LINC01262	0.7053503430675937
LINC01264	0.6148666057577848
LINC01266	0.1481842298326465
LINC01267	0.6384754731302842
LINC01269	0.8795808860336634
LINC01270	0.43885245791019256
LINC01271	0.5638541909315213
LINC01273	0.31354774344634473
LINC01275	0.24894480924873386
LINC01276	0.5385993718219734
LINC01277	0.029698022342906694
LINC01280	0.23396440596163395
LINC01287	0.31680127963296234
LINC01288	0.5426513374979859
LINC01289	0.17070008483266452
LINC01290	0.27535687649760265
LINC01291	0.546246814605976
LINC01293	0.4135175893515817
LINC01298	0.8173920031858347
LINC01299	0.8122396974116441
LINC01300	0.3695029400088345
LINC01301	0.9589018402457952
LINC01303	0.4963758166885191
LINC01304	0.3632062226711379
LINC01305	0.3237072047448391
LINC01307	0.0024215823778348518
LINC01309	0.4319865452108204
LINC01310	0.9110804336701714
LINC01311	0.2658165222252885
LINC01312	0.5182094824362774
LINC01315	0.7855644506450518
LINC01318	0.452721325299253
LINC01320	0.11017896417024747
LINC01322	0.7253617412913514
LINC01323	0.05444369416435052
LINC01324	0.22042125925118766
LINC01326	0.4999070045531212
LINC01327	0.1112884933992716
LINC01331	0.9223257157438474
LINC01332	0.8156704634445537
LINC01333	0.8848786019689938
LINC01335	0.8390623871220879
LINC01337	0.4820933211231777
LINC01338	0.4724363962866645
LINC01339	0.3676405463911154
LINC01340	0.5142043437524794
LINC01341	0.7773361305224571
LINC01342	0.19082164138140267
LINC01343	0.08338158341128182
LINC01344	0.974505768588048
LINC01345	0.24069501523837605
LINC01346	0.2782337066561419
LINC01347	0.3901882009080324
LINC01348	0.90995967987404
LINC01349	0.1123655681799487
LINC01350	0.7662335450668376
LINC01352	0.8952936562960556
LINC01353	0.881697618054264
LINC01354	0.8295626920810528
LINC01355	0.9855143237066584
LINC01356	0.8325935885544251
LINC01357	0.8172876050562567
LINC01358	0.28738715445254537
LINC01359	0.5381519210541839
LINC01360	0.8359967124512171
LINC01361	0.6342640274782059
LINC01362	0.5507492234525854
LINC01363	0.8931312487688384
LINC01364	0.9158536951086672
LINC01365	0.2101346856660568
LINC01366	0.2464506173168399
LINC01370	0.9015780604259994
LINC01374	0.6472033976043593
LINC01375	0.6170003861946125
LINC01376	0.6513579178218902
LINC01377	0.2628857535807372
LINC01378	0.6496752036632738
LINC01381	0.7688944329227803
LINC01385	0.029333076857492868
LINC01386	0.06464096806947389
LINC01387	0.09483993616792474
LINC01388	0.6756555409060737
LINC01389	0.5406637105409909
LINC01391	0.2080509262300545
LINC01392	0.8723137937833673
LINC01393	0.9875870302611648
LINC01394	0.40141258752530906
LINC01395	0.3129995696613894
LINC01396	0.8964197108995811
LINC01397	0.8848190060823671
LINC01398	0.18210564136103294
LINC01400	0.6346625604612897
LINC01404	0.4331066747350888
LINC01405	0.5093772630607667
LINC01409	0.06956517637144594
LINC01411	0.7693825627426929
LINC01412	0.7715502591386199
LINC01413	0.6675237374421781
LINC01414	0.0704841598589433
LINC01415	0.7568396321338936
LINC01416	0.22755924719902504
LINC01419	0.32061177710895417
LINC01422	0.7047133602792849
LINC01423	0.4612511558442043
LINC01424	0.20579746539338872
LINC01425	0.047614351373518
LINC01426	0.5916778325778692
LINC01427	0.8265709448327231
LINC01428	0.7830180846609649
LINC01429	0.6043736821867864
LINC01431	0.09095988900252172
LINC01432	0.4206145962790949
LINC01433	0.02990140171614813
LINC01435	0.2967902159604597
LINC01436	0.7406987841640655
LINC01438	0.4295417743223593
LINC01440	0.9825284967353146
LINC01441	0.5015289203930764
LINC01442	0.5460584479396009
LINC01443	0.6172665292282061
LINC01444	0.4116246721706437
LINC01445	0.2602845095153513
LINC01446	0.6694106179272431
LINC01447	0.2916053112542847
LINC01448	0.4354841455455255
LINC01449	0.1099454231233683
LINC01450	0.09173282624958512
LINC01451	0.33937919975334624
LINC01455	0.4836421800867625
LINC01460	0.3934946485290311
LINC01465	0.1827070769934277
LINC01467	0.2357786523597899
LINC01470	0.8908106291103344
LINC01471	0.9583887489953834
LINC01473	0.03956235734046965
LINC01474	0.31644837297364203
LINC01475	0.02478756428053269
LINC01476	0.7358855574904948
LINC01477	0.5745422671348174
LINC01478	0.5753176457584144
LINC01479	0.8197636024836209
LINC01480	0.4364376781079458
LINC01482	0.04904782480313996
LINC01483	0.9919384378911896
LINC01484	0.5974036111242256
LINC01485	0.39809604922022257
LINC01486	0.1460363060149416
LINC01487	0.6873939414589598
LINC01488	0.5805198256943485
LINC01489	0.4688601040692213
LINC01490	0.9575626910667764
LINC01491	0.5568760044902977
LINC01492	0.19758714097892796
LINC01493	0.16385307831162338
LINC01494	0.12529058973038065
LINC01495	0.8180189830985951
LINC01497	0.9481610489885774
LINC01498	0.16407581436457105
LINC01499	0.009699827768897606
LINC01500	0.9892169145801336
LINC01501	0.19560162584547866
LINC01502	0.5494648290637709
LINC01503	0.4164650529116014
LINC01504	0.5199047293194498
LINC01505	0.2676099237398277
LINC01506	0.7705249443554505
LINC01507	0.10389275170617213
LINC01508	0.15563665147665134
LINC01509	0.7710487520928394
LINC01511	0.2101821172879605
LINC01512	0.3883859026138527
LINC01513	0.03816478597376033
LINC01514	0.4729749445824666
LINC01515	0.11568179805918875
LINC01516	0.9264118865602109
LINC01517	0.6072063997341572
LINC01518	0.4223043508673424
LINC01519	0.3918697069538899
LINC01520	0.6669329246056318
LINC01521	0.9245381266289134
LINC01522	0.9873553906017568
LINC01523	0.9925867987502976
LINC01524	0.7800146970531265
LINC01525	0.8154518885986827
LINC01526	0.5228569056471158
LINC01527	0.27283980631507165
LINC01530	0.5353755510148547
LINC01531	0.3765771162119869
LINC01532	0.010761237381718858
LINC01533	0.43435117349920377
LINC01535	0.4178080390710099
LINC01537	0.3760589854278681
LINC01538	0.7319378249045899
LINC01539	0.3460294933870229
LINC01541	0.6569119737544061
LINC01543	0.269969863900001
LINC01544	0.3776377723946484
LINC01547	0.5748858628476247
LINC01548	0.5699092857541335
LINC01549	0.726530673965472
LINC01550	0.4769153991341968
LINC01551	0.6143617336087953
LINC01553	0.08632664935383122
LINC01554	0.10885596291275257
LINC01555	0.42285340889182216
LINC01556	0.1363144822065191
LINC01558	0.2899190428409796
LINC01559	0.30745822453593785
LINC01561	0.3558271256408263
LINC01562	0.67309479543189
LINC01563	0.6902917426185581
LINC01564	0.3007153014072929
LINC01565	0.7267569841356271
LINC01566	0.28323409518676035
LINC01567	0.5929432230311781
LINC01568	0.5214558219376527
LINC01569	0.2313626772133936
LINC01570	0.6996127183578601
LINC01571	0.6389828199642498
LINC01572	0.4249260860898181
LINC01574	0.7805258294713695
LINC01579	0.16757360904404728
LINC01580	0.0750114851201269
LINC01581	0.3612434624144414
LINC01582	0.7105273917196707
LINC01583	0.1869608323743595
LINC01584	0.6616409430396686
LINC01585	0.1517311348813356
LINC01586	0.3833916345590909
LINC01587	0.43910632654854986
LINC01588	0.3097921215721689
LINC01589	0.5267877112171855
LINC01591	0.06305173522876345
LINC01592	0.6315165854349992
LINC01593	0.7756525086829777
LINC01594	0.0346388547521298
LINC01595	0.8239822834729308
LINC01596	0.4275990408224017
LINC01597	0.2189647566621436
LINC01600	0.6169936579973265
LINC01602	0.10706398854276657
LINC01603	0.07708976780840471
LINC01605	0.85782346717517
LINC01606	0.7371489555609833
LINC01607	0.1314343007585395
LINC01608	0.6074704692690324
LINC01609	0.9359666777385988
LINC01610	0.7988919269367096
LINC01611	0.4495164691888272
LINC01612	0.8566518377316591
LINC01613	0.6017845537858628
LINC01614	0.31828755513977325
LINC01615	0.5598952981431353
LINC01616	0.8540313125686727
LINC01618	0.6234042110374683
LINC01619	0.7032187468681539
LINC01620	0.44415405220639537
LINC01621	0.33989537679486226
LINC01622	0.6985087150809333
LINC01623	0.058949924454265064
LINC01624	0.3005037413767643
LINC01625	0.7616411642935759
LINC01626	0.17695774530731814
LINC01627	0.5916136801965246
LINC01628	0.5270614032956437
LINC01629	0.4925783174129075
LINC01630	0.6869346578004126
LINC01633	0.08266868053816978
LINC01634	0.8155641413600687
LINC01635	0.3758076230976786
LINC01637	0.19291309037544424
LINC01638	0.0955857187290357
LINC01639	0.4074607614332366
LINC01640	0.5600452904602916
LINC01641	0.367590345938235
LINC01643	0.07263165598180166
LINC01644	0.3336891236974517
LINC01645	0.2116742420615688
LINC01646	0.2640930320758537
LINC01647	0.5641346976910812
LINC01648	0.7712455425510351
LINC01649	0.5376965199888849
LINC01650	0.3287499085713479
LINC01653	0.6677781815164504
LINC01654	0.5903280563888694
LINC01655	0.5634858286842082
LINC01656	0.5107696004012141
LINC01657	0.044934756149229205
LINC01659	0.6346149001190099
LINC01661	0.5493897831924477
LINC01664	0.9656589561768384
LINC01665	0.2224678986649825
LINC01668	0.5346981439680741
LINC01671	0.8798090529894882
LINC01672	0.3240457765088405
LINC01673	0.3497599898940013
LINC01674	0.25514144073884193
LINC01675	0.12237439014609408
LINC01676	0.689343178845047
LINC01677	0.13737031272517736
LINC01678	0.08362574695418422
LINC01679	0.5847680805051451
LINC01680	0.4103447206648113
LINC01681	0.32741719487312576
LINC01682	0.6500324409634414
LINC01683	0.4498691779942148
LINC01684	0.9703277497066548
LINC01685	0.5396411893220318
LINC01686	0.886151686030159
LINC01687	0.20184676429894136
LINC01688	0.30884863812977725
LINC01689	0.8106539673382342
LINC01690	0.4903862155262869
LINC01691	0.13042164584729665
LINC01692	0.117562301268423
LINC01694	0.9276922620042184
LINC01695	0.2588142403443535
LINC01696	0.322538960372861
LINC01697	0.1367988892497386
LINC01698	0.415271849313932
LINC01699	0.04498883620174221
LINC01700	0.998674443184066
LINC01701	0.8243509428509714
LINC01702	0.5385086278093404
LINC01703	0.4707995197479162
LINC01704	0.008503345825506936
LINC01705	0.22399766956931955
LINC01706	0.1848503561094319
LINC01707	0.11097797352364014
LINC01708	0.58100978315638
LINC01709	0.06890787660391934
LINC01710	0.2742062502166169
LINC01711	0.9231253380757376
LINC01712	0.19817629803503745
LINC01713	0.4037597896235329
LINC01714	0.8112251848760171
LINC01716	0.429473102948104
LINC01717	0.05091248845030128
LINC01718	0.3010575561155534
LINC01719	0.10371486641277494
LINC01720	0.5565400269771219
LINC01721	0.6359348663407092
LINC01722	0.9477453011996666
LINC01723	0.9967366702608697
LINC01724	0.6340806928722744
LINC01725	0.9623919405295214
LINC01726	0.5468994227650013
LINC01727	0.4815428421665034
LINC01728	0.19718392936843548
LINC01729	0.3822771516593185
LINC01730	0.8192279123346401
LINC01731	0.19533631102756288
LINC01732	0.046137509720964136
LINC01733	0.02204040330888718
LINC01734	0.5868025601424228
LINC01735	0.5407187808501219
LINC01736	0.4472404323889
LINC01737	0.9065399482119252
LINC01738	0.4411703642176806
LINC01739	0.4365658553523567
LINC01740	0.19694919855555296
LINC01741	0.3559123820924456
LINC01742	0.03301840800444472
LINC01743	0.5984579796096546
LINC01744	0.7307583403158036
LINC01745	0.6897668548605715
LINC01746	0.3977547568861795
LINC01747	0.2025239480724541
LINC01748	0.0912499352683338
LINC01749	0.5515446258371159
LINC01750	0.2657527925568908
LINC01751	0.4565786770483457
LINC01752	0.3072431172910912
LINC01753	0.6556113534859827
LINC01754	0.27481964998953345
LINC01755	0.563210450937472
LINC01756	0.8575900047527513
LINC01757	0.09756275483692044
LINC01758	0.5673383578466255
LINC01760	0.4597349938626496
LINC01761	0.06271937861363491
LINC01762	0.46081130501424
LINC01763	0.3460525094898623
LINC01764	0.11522565932638595
LINC01765	0.3814280734855772
LINC01766	0.8971741998276637
LINC01767	0.6674114095740897
LINC01768	0.2532212919338828
LINC01770	0.3802030881128244
LINC01772	0.849634969677105
LINC01774	0.11329637283995235
LINC01775	0.6505649974599726
LINC01776	0.8523583979407814
LINC01777	0.6255546116241154
LINC01778	0.9146142578402076
LINC01779	0.32126965634764976
LINC01780	0.6160056887404053
LINC01781	0.9038539948645116
LINC01782	0.5233574406673508
LINC01783	0.5092733925239323
LINC01784	0.6391239955772124
LINC01785	0.7297624037746557
LINC01786	0.8307645925511862
LINC01787	0.16120908943639686
LINC01788	0.527555719033736
LINC01789	0.8895408793006259
LINC01790	0.9617994808111276
LINC01791	0.8740150443406929
LINC01792	0.1899469851642699
LINC01793	0.5523026811583315
LINC01794	0.7171712208987355
LINC01795	0.5848169193928888
LINC01796	0.9099342157637104
LINC01797	0.6411731600366263
LINC01798	0.8128381536060754
LINC01799	0.7153034544696799
LINC01800	0.8428664126489327
LINC01801	0.4454352382395344
LINC01802	0.4965047201626675
LINC01803	0.1006592657627961
LINC01804	0.4157943791418511
LINC01805	0.33959622721723626
LINC01806	0.469630445801537
LINC01807	0.4891158189200885
LINC01808	0.9379273867242346
LINC01809	0.3114578421707248
LINC01810	0.8557497063521218
LINC01811	0.4094862063826922
LINC01812	0.9450423310217604
LINC01813	0.9642047608210716
LINC01814	0.3767402534255474
LINC01815	0.5281921715225739
LINC01816	0.4929957395609781
LINC01817	0.5309733704273761
LINC01818	0.9320714523429046
LINC01819	0.7772573523676582
LINC01820	0.7195192361565319
LINC01821	0.9406796246964949
LINC01822	0.8696796811235079
LINC01823	0.6414146645253365
LINC01824	0.3877613252603678
LINC01825	0.8182572714435958
LINC01826	0.7463285375869839
LINC01827	0.952507153706138
LINC01828	0.35745027494711423
LINC01829	0.5025791177810692
LINC01830	0.4424603051793976
LINC01831	0.6044889449752953
LINC01832	0.4115521655057751
LINC01833	0.9638598027462448
LINC01834	0.9662176914263714
LINC01836	0.8991061051228687
LINC01837	0.4330252517189481
LINC01838	0.8565587773224467
LINC01839	0.09963719957076757
LINC01840	0.5880285771626734
LINC01841	0.3872357328726518
LINC01842	0.4199768659158183
LINC01843	0.371567615093522
LINC01844	0.8886701302550672
LINC01845	0.5130006767834818
LINC01846	0.8762265617092015
LINC01847	0.4757408994614981
LINC01848	0.556618672070005
LINC01849	0.3330491305302036
LINC01850	0.5147473818601364
LINC01851	0.4724248636369848
LINC01852	0.5443391621119358
LINC01853	0.35183536627941864
LINC01854	0.6976911017748142
LINC01855	0.8875032298902422
LINC01856	0.7433175900411358
LINC01857	0.6319107247093729
LINC01858	0.16457323432049786
LINC01859	0.19589292546475084
LINC01861	0.6174793435099358
LINC01863	0.281345256635454
LINC01864	0.9791324956164424
LINC01865	0.5156584951333234
LINC01866	0.12367157380906507
LINC01867	0.3765560060845277
LINC01868	0.254762528066575
LINC01870	0.08654401045380322
LINC01871	0.15656221281967525
LINC01872	0.7750709191659193
LINC01873	0.3480635456501609
LINC01874	0.7466455489611191
LINC01875	0.742398077350207
LINC01876	0.02379259343033363
LINC01877	0.1070899905662413
LINC01878	0.1561447861287163
LINC01879	0.602572653232884
LINC01880	0.1454458039321404
LINC01882	0.4908605785766722
LINC01883	0.2933536290013968
LINC01884	0.9121825008853912
LINC01885	0.7043455490780528
LINC01886	0.7116200756940647
LINC01887	0.15670139236532465
LINC01888	0.22269624445499564
LINC01889	0.6660084372260437
LINC01890	0.1624831249293296
LINC01891	0.0518598459480718
LINC01892	0.7544807819771843
LINC01893	0.08027998589813234
LINC01894	0.07292829702276776
LINC01895	0.9762396442546346
LINC01896	0.07577859070737453
LINC01897	0.12203106838691725
LINC01898	0.7265211505057556
LINC01899	0.4664219707432749
LINC01900	0.9103307627575999
LINC01901	0.07904983548702188
LINC01902	0.17093122700742386
LINC01903	0.6802106751239362
LINC01904	0.4928402076361709
LINC01905	0.34925014271355925
LINC01906	0.931830503532158
LINC01907	0.8365941391849048
LINC01908	0.9048079199870068
LINC01909	0.08219618305531813
LINC01910	0.2758319117042541
LINC01911	0.16208730948821798
LINC01912	0.13371900940168294
LINC01913	0.6142872833163582
LINC01914	0.4997842654802479
LINC01915	0.021046271137857956
LINC01916	0.5783832384436199
LINC01917	0.6138389608962085
LINC01918	0.3369401718850045
LINC01919	0.5625678437331089
LINC01920	0.9186681928024456
LINC01921	0.2675706881893599
LINC01922	0.5990969919116063
LINC01923	0.6385303646691943
LINC01924	0.8676110100630058
LINC01925	0.9511301901671516
LINC01926	0.1247708908482852
LINC01927	0.7655604097252291
LINC01928	0.02225823954459505
LINC01929	0.03867291130406842
LINC01931	0.7972061269826276
LINC01932	0.8588853484832117
LINC01933	0.9411918555079885
LINC01934	0.9163626804639954
LINC01935	0.9524102031245899
LINC01936	0.3234423384103181
LINC01937	0.13007151730066624
LINC01938	0.096562010328954
LINC01939	0.26721471894613513
LINC01940	0.9839008718810524
LINC01941	0.8888413313471027
LINC01942	0.5018092570021142
LINC01943	0.3407
LINC01944	0.8216374745784267
LINC01945	0.4943216949613044
LINC01946	0.5665391889568873
LINC01947	0.25014925556139844
LINC01948	0.9535407590331516
LINC01949	0.15647375494793747
LINC01950	0.257800703372886
LINC01951	0.035091964608512605
LINC01953	0.406165378575466
LINC01954	0.5022127515090682
LINC01955	0.4095575090932366
LINC01956	0.7097260667685603
LINC01957	0.6720629753670103
LINC01958	0.2114107811346524
LINC01960	0.4205299382473646
LINC01961	0.4121
LINC01962	0.39017087407347145
LINC01963	0.3623063938129832
LINC01964	0.6691090610372213
LINC01965	0.4722971051919005
LINC01966	0.1106851686509614
LINC01967	0.31251897017511915
LINC01968	0.4116271700144011
LINC01970	0.3014863218023935
LINC01971	0.7852354060370252
LINC01972	0.8428017653465497
LINC01973	0.8403850505919921
LINC01974	0.6802287313926225
LINC01975	0.6016174650660144
LINC01976	0.5854598283014503
LINC01977	0.6573125947354699
LINC01978	0.8836178718814773
LINC01979	0.9005304008094648
LINC01980	0.7419119672703156
LINC01981	0.9974845803012689
LINC01982	0.9483445874853216
LINC01983	0.3281305624065042
LINC01985	0.43863612759477016
LINC01986	0.2388780034643866
LINC01987	0.9579400340240743
LINC01988	0.933775932017487
LINC01989	0.7228809996968144
LINC01990	0.8235411920179612
LINC01991	0.7448325749417122
LINC01992	0.9829110812746266
LINC01993	0.3858376707143639
LINC01994	0.2390079871566642
LINC01995	0.2284549090854163
LINC01996	0.11789229164891753
LINC01997	0.0035427953331600977
LINC01998	0.5734105301202351
LINC01999	0.1225786027054428
LINC02000	0.7552356571900778
LINC02002	0.049024318219793916
LINC02003	0.6291036865601893
LINC02004	0.569088321215964
LINC02005	0.3778303351386258
LINC02006	0.301108388624482
LINC02008	0.4239869848115578
LINC02009	0.4715773925058412
LINC02010	0.18917845983463388
LINC02011	0.13660543181632645
LINC02012	0.16678633236135032
LINC02013	0.13593354958321385
LINC02014	0.9866918233863488
LINC02015	0.1407600532663399
LINC02016	0.9400249888082824
LINC02017	0.11702940244496117
LINC02018	0.7640710961546231
LINC02019	0.898003129319709
LINC02020	0.18905002658228212
LINC02021	0.3825210767601749
LINC02022	0.4210762788258317
LINC02023	0.6024973578643802
LINC02024	0.3427755199271242
LINC02025	0.5498616868077089
LINC02026	0.468003416447983
LINC02027	0.408772438587229
LINC02028	0.057945284491107474
LINC02029	0.1682500163646365
LINC02030	0.09681004325150556
LINC02031	0.3601646211773211
LINC02032	0.7509225133367978
LINC02033	0.3264486595924764
LINC02034	0.6821155901307197
LINC02035	0.6265765612616995
LINC02036	0.14998122763551702
LINC02037	0.06466866537464168
LINC02038	0.3908548786501612
LINC02039	0.4662149365616871
LINC02040	0.16338909546859282
LINC02041	0.7278970976714323
LINC02042	0.2049714284755285
LINC02043	0.9708312730054872
LINC02044	0.2898668272912026
LINC02045	0.9627756376054042
LINC02046	0.8222990251275404
LINC02047	0.7490240892047244
LINC02048	0.5561482734918464
LINC02049	0.009708995938541298
LINC02050	0.3581664576012465
LINC02051	0.4200581229023672
LINC02052	0.25293419542640044
LINC02053	0.34818317971984536
LINC02054	0.07748897271331417
LINC02055	0.01928478206750206
LINC02056	0.7218963154327582
LINC02057	0.38765122922715856
LINC02058	0.24386470243292435
LINC02059	0.43690695355266
LINC02060	0.16034419561827967
LINC02061	0.2310287326084727
LINC02063	0.4217495151869041
LINC02064	0.7154221910984091
LINC02065	0.4777917406116728
LINC02066	0.3717600568109089
LINC02067	0.8359396511679777
LINC02068	0.19994825781137146
LINC02069	0.5056467775974588
LINC02070	0.8310692376718012
LINC02071	0.13082407697018844
LINC02073	0.6851824894914407
LINC02074	0.7977072821586344
LINC02075	0.5872748386666753
LINC02076	0.3390935979273584
LINC02077	0.8471996388205345
LINC02078	0.7662374640628516
LINC02079	0.234151445502476
LINC02080	0.4024520796807791
LINC02082	0.015184755038752497
LINC02084	0.9510659458250931
LINC02086	0.04799324586985376
LINC02087	0.3268559500128088
LINC02088	0.4890747846090719
LINC02089	0.25983981090549296
LINC02090	0.8594883920525523
LINC02091	0.008814820945606372
LINC02092	0.5242186845936889
LINC02093	0.7155660628871108
LINC02094	0.6428528211093872
LINC02096	0.5664064179225575
LINC02097	0.1500538313297483
LINC02098	0.2959221390827337
LINC02099	0.3960119850535593
LINC02100	0.4422248979857565
LINC02101	0.6075031802869496
LINC02102	0.4607887362354262
LINC02103	0.44322725995069495
LINC02104	0.3698153607906799
LINC02105	0.25680840817416234
LINC02106	0.41749947473076615
LINC02108	0.7759045318725344
LINC02109	0.3360998658638823
LINC02110	0.3548598814133178
LINC02111	0.7566711039039287
LINC02112	0.997987914986739
LINC02113	0.03770639908725931
LINC02114	0.9830401710327684
LINC02115	0.842563210863088
LINC02116	0.9489393398823692
LINC02117	0.6411802647968483
LINC02118	0.006630815861127626
LINC02119	0.8403911472733264
LINC02120	0.4609901482992274
LINC02121	0.5299742221248255
LINC02122	0.609843713174169
LINC02123	0.258370399481874
LINC02124	0.05355608723305705
LINC02125	0.0821725205826922
LINC02126	0.8656484986020904
LINC02127	0.4704142030164118
LINC02128	0.4412308953062243
LINC02129	0.7136603603849938
LINC02130	0.3495115185289368
LINC02131	0.03238755476382077
LINC02132	0.0865720043829889
LINC02133	0.32647018757095125
LINC02134	0.1589776465874566
LINC02135	0.6398154059832921
LINC02136	0.6207603955410668
LINC02137	0.997822341408214
LINC02138	0.2754112486228468
LINC02139	0.8284164556201653
LINC02140	0.8724021861625177
LINC02141	0.7115694363691744
LINC02142	0.3062740546381104
LINC02143	0.05150870769193072
LINC02144	0.9041561128597224
LINC02145	0.6418403116871758
LINC02146	0.9716306389232168
LINC02147	0.10908883074948432
LINC02148	0.7551286956101022
LINC02149	0.019974431093164883
LINC02150	0.9434783938528633
LINC02151	0.32077692134001395
LINC02152	0.6882974024401132
LINC02153	0.5026165526784203
LINC02155	0.2699789391148609
LINC02156	0.1871472058648168
LINC02157	0.3973893945129645
LINC02159	0.7000241300942912
LINC02160	0.5208802185723378
LINC02161	0.6508320403462102
LINC02162	0.5373892004636669
LINC02164	0.4206857522323869
LINC02165	0.3662492981304798
LINC02166	0.16736529055105132
LINC02167	0.2628461913504462
LINC02168	0.12443977139555873
LINC02169	0.380911215114788
LINC02171	0.21839217203472588
LINC02172	0.4783176167223504
LINC02173	0.3440556241070423
LINC02174	0.6884065304073852
LINC02175	0.4764934915155538
LINC02176	0.04821493536761479
LINC02177	0.10685800586374873
LINC02178	0.5156220065064451
LINC02179	0.08370121446131151
LINC02180	0.6060768232208821
LINC02181	0.14444521987824405
LINC02182	0.4809048153165762
LINC02183	0.046387564938752235
LINC02184	0.1195506407390402
LINC02185	0.1469538322430048
LINC02186	0.13464762201946867
LINC02188	0.12676171907682554
LINC02189	0.2304250482714975
LINC02190	0.9900407194675872
LINC02191	0.28433242399049824
LINC02192	0.2031109670766183
LINC02194	0.4139742850384358
LINC02195	0.8844732896250839
LINC02196	0.6040309869270083
LINC02197	0.31798387381960125
LINC02198	0.36454662999091625
LINC02199	0.35114479870846704
LINC02200	0.27128696580811285
LINC02201	0.7253389114734511
LINC02202	0.9013848304235974
LINC02204	0.883410595709768
LINC02205	0.973989314026724
LINC02206	0.7862461439674989
LINC02207	0.10155252406671024
LINC02208	0.5296561392973111
LINC02209	0.1942338692456227
LINC02210-CRHR1	0.19745303709572848
LINC02211	0.5822357091815455
LINC02212	0.07329596374265512
LINC02213	0.15183456361361453
LINC02214	0.7257634566252389
LINC02215	0.8098726993582371
LINC02216	0.5501699237765089
LINC02217	0.7915311599972723
LINC02218	0.837071658339323
LINC02219	0.9080765849318228
LINC02220	0.5313365522144515
LINC02221	0.9938631985705816
LINC02222	0.4996793367851275
LINC02223	0.4386154413764652
LINC02224	0.10651353150749003
LINC02225	0.6813739040493657
LINC02226	0.5524337238783865
LINC02227	0.6225879079674289
LINC02228	0.4987151977248494
LINC02229	0.8921554174051554
LINC02230	0.11098005179599624
LINC02231	0.8142322147244678
LINC02232	0.3395229593151936
LINC02233	0.3022636282339152
LINC02234	0.7660750462255591
LINC02235	0.7905573245534658
LINC02236	0.08832668487892302
LINC02237	0.7253027144751916
LINC02238	0.5612645230243986
LINC02239	0.033921165207786264
LINC02240	0.3990963598174304
LINC02241	0.8935353531076229
LINC02242	0.5695636005695056
LINC02244	0.9669396909225444
LINC02245	0.9260685507130588
LINC02246	0.6124363395715209
LINC02247	0.7067316033933935
LINC02248	0.8457227545277248
LINC02250	0.6309323983798723
LINC02251	0.4363253528024961
LINC02252	0.8562676248328893
LINC02253	0.2102241983464943
LINC02254	0.2392665248111753
LINC02255	0.4156946776891707
LINC02256	0.5467166932643407
LINC02257	0.18226776771405634
LINC02258	0.9188996271479052
LINC02259	0.6039278815186895
LINC02260	0.3390992274522491
LINC02261	0.952646240003192
LINC02262	0.6419969723608081
LINC02263	0.3760215383085425
LINC02264	0.7549483339255316
LINC02265	0.7136824757992044
LINC02266	0.6026533267873607
LINC02267	0.7822445966204107
LINC02268	0.7638286514352604
LINC02269	0.39712550509260186
LINC02270	0.1601765764992507
LINC02271	0.6369467780320116
LINC02272	0.13985119773726426
LINC02273	0.6856372851283712
LINC02274	0.15737243389215494
LINC02275	0.5442148845699388
LINC02276	0.800279932714345
LINC02277	0.4437484769082953
LINC02278	0.7567074778201617
LINC02279	0.2864157800933214
LINC02280	0.7906308831181712
LINC02281	0.2997721183075687
LINC02282	0.5088696022325011
LINC02283	0.6095082040926945
LINC02284	0.04686942878224759
LINC02285	0.8175182816714153
LINC02286	0.3715447048124119
LINC02287	0.933905382812759
LINC02288	0.0942829546601242
LINC02289	0.091662794874021
LINC02290	0.10287214305980913
LINC02291	0.6468353423339511
LINC02292	0.9489469245213632
LINC02293	0.986567561678807
LINC02294	0.9774066795752724
LINC02295	0.7733268919526304
LINC02296	0.5929036973061349
LINC02298	0.16099700477305512
LINC02299	0.5783480625035702
LINC02300	0.4420283486390945
LINC02301	0.326549161450433
LINC02302	0.7951823019038678
LINC02303	0.8406324063248367
LINC02304	0.7045929622230569
LINC02305	0.2650218414869667
LINC02306	0.06981476834891154
LINC02307	0.2863991750455189
LINC02308	0.124051071301909
LINC02309	0.2256285201797271
LINC02311	0.3638791114085636
LINC02312	0.21953237522843635
LINC02313	0.4176244016214392
LINC02314	0.2193557281941247
LINC02315	0.61261109726384
LINC02316	0.8589218344288319
LINC02317	0.2880471432909277
LINC02318	0.024921461229199804
LINC02319	0.8027666147808559
LINC02320	0.13378598804956932
LINC02321	0.19976070931006526
LINC02322	0.4517649016444641
LINC02323	0.5976681897311225
LINC02324	0.9591085604771304
LINC02325	0.4043887802460711
LINC02326	0.2554426473680258
LINC02327	0.8087917750585719
LINC02328	0.8493413781442929
LINC02329	0.3588563520288557
LINC02330	0.6065038829067806
LINC02331	0.8488792510517612
LINC02332	0.8168179516305962
LINC02333	0.0055710829324494
LINC02334	0.250953380205232
LINC02335	0.4730556877835722
LINC02336	0.18213765011458102
LINC02337	0.13365763223969718
LINC02338	0.6260054404550709
LINC02339	0.6387296137313548
LINC02340	0.019899660272987785
LINC02341	0.8089114874790986
LINC02342	0.8344951678330939
LINC02343	0.3127809288814518
LINC02344	0.7634597013976557
LINC02345	0.11806206936190675
LINC02346	0.02673766905423175
LINC02347	0.7950289564835072
LINC02348	0.7661901125816307
LINC02349	0.9438552975982679
LINC02351	0.5640831345633132
LINC02352	0.6845800262619649
LINC02353	0.8046849983314496
LINC02354	0.11131177214529203
LINC02355	0.42659924645468905
LINC02356	0.7185506008854677
LINC02357	0.9136585138325728
LINC02358	0.673428304694015
LINC02359	0.20846420395290846
LINC02360	0.5238389706150173
LINC02361	0.7800658511501936
LINC02362	0.030083554398680767
LINC02363	0.012034968399600221
LINC02364	0.028669051273775836
LINC02365	0.6558560645145608
LINC02366	0.14297937171974606
LINC02368	0.9647704652775008
LINC02369	0.8758163793571051
LINC02370	0.312617081373633
LINC02371	0.6069582598439427
LINC02372	0.9778755329795364
LINC02373	0.6570980586781565
LINC02374	0.3948541404781317
LINC02375	0.18157168657050232
LINC02376	0.5306979183691145
LINC02377	0.05976946591467507
LINC02378	0.7405610308637278
LINC02379	0.5771933811495875
LINC02380	0.6434162189805204
LINC02381	0.24144413138241586
LINC02382	0.3105473536165841
LINC02383	0.5492744126903455
LINC02384	0.2034587557784731
LINC02385	0.8247036555500996
LINC02386	0.2382957219828964
LINC02387	0.1672456012704714
LINC02388	0.4389110777493107
LINC02389	0.8462537425870856
LINC02391	0.34050052759841404
LINC02392	0.5008251921807109
LINC02393	0.23753336076781698
LINC02394	0.5533382359286764
LINC02395	0.3347682030822293
LINC02396	0.2362626290570061
LINC02397	0.4151180541135484
LINC02398	0.5024401066361589
LINC02399	0.7106978020025684
LINC02400	0.5323804228011907
LINC02401	0.39796907602761106
LINC02402	0.07477626901714918
LINC02403	0.6433197011859353
LINC02404	0.6483051664538717
LINC02405	0.8548449562606482
LINC02406	0.8505377166869491
LINC02408	0.631768250926575
LINC02409	0.8331466986615959
LINC02410	0.03941835355331419
LINC02411	0.1197546860245639
LINC02412	0.9455789921931306
LINC02413	0.15508551136233004
LINC02414	0.758867809206994
LINC02415	0.13836516732801754
LINC02416	0.28929918915624386
LINC02417	0.19184586062828474
LINC02418	0.3882703901484021
LINC02419	0.7279500477874158
LINC02420	0.3204934782645336
LINC02421	0.6290205049367019
LINC02422	0.8107670245053714
LINC02423	0.6039639748133416
LINC02424	0.7641459558635624
LINC02425	0.6060492067574275
LINC02426	0.7661795310387023
LINC02427	0.5518332081401978
LINC02428	0.4449011747644766
LINC02429	0.7369155611501601
LINC02430	0.22820031587134976
LINC02431	0.3385863339611782
LINC02432	0.8832828654969752
LINC02433	0.4548577240274128
LINC02434	0.2874622927710962
LINC02435	0.8181681942264509
LINC02436	0.9341848475303594
LINC02437	0.8802288095289544
LINC02438	0.13004104959784665
LINC02439	0.7604926735116123
LINC02440	0.619981026986222
LINC02441	0.3400703727391639
LINC02442	0.6749451824460605
LINC02443	0.6275250216775963
LINC02444	0.005541492428432826
LINC02445	0.24709061430387516
LINC02446	0.2333094067205455
LINC02447	0.5819819868819968
LINC02448	0.7619857396613949
LINC02450	0.22155442047013674
LINC02451	0.2941168150487935
LINC02452	0.8891761460849291
LINC02453	0.8600913564994157
LINC02454	0.5497410929634692
LINC02455	0.5733070535558076
LINC02456	0.5314814981990826
LINC02457	0.217592972845398
LINC02458	0.16046039698475234
LINC02459	0.034295774971231034
LINC02460	0.5213660403360905
LINC02461	0.9289101003225406
LINC02462	0.9091309888228359
LINC02463	0.8161210124251541
LINC02464	0.2308100231427126
LINC02465	0.16414364167432982
LINC02466	0.15940546497287586
LINC02468	0.18134458908741474
LINC02469	0.92231355642871
LINC02470	0.04685924412442409
LINC02471	0.8889615298721611
LINC02472	0.28083056755719604
LINC02473	0.07713500313293115
LINC02474	0.4634574151979162
LINC02475	0.7715940733364385
LINC02476	0.813006566333821
LINC02477	0.28299597319179964
LINC02478	0.6773635320807938
LINC02479	0.6130820861373308
LINC02480	0.3591174400390541
LINC02481	0.7407677781824256
LINC02482	0.8456835315231497
LINC02483	0.4869162536343201
LINC02484	0.6100434385558426
LINC02485	0.8169530408968113
LINC02487	0.06594463867393098
LINC02488	0.9396974324218385
LINC02489	0.5602722163198747
LINC02490	0.22271132316531056
LINC02492	0.4295530335146136
LINC02493	0.13714885851552955
LINC02494	0.3060360787939197
LINC02496	0.5041687867482174
LINC02497	0.2022977313780384
LINC02498	0.24198458853090796
LINC02499	0.542676300520417
LINC02500	0.6656607669166731
LINC02501	0.9266013332536692
LINC02502	0.3764869156706729
LINC02503	0.11489767517036055
LINC02504	0.8071565470795565
LINC02505	0.7464895442798823
LINC02506	0.6628622541767575
LINC02507	0.3250982939055749
LINC02508	0.5344435495786115
LINC02509	0.05472282491384306
LINC02510	0.7983641096435583
LINC02511	0.9226727128340472
LINC02512	0.6707065579113723
LINC02513	0.9650249228632891
LINC02514	0.7763041888501464
LINC02515	0.6155669633083094
LINC02516	0.22748581647406815
LINC02517	0.7578798575042077
LINC02518	0.7258795926466759
LINC02519	0.4292164873789343
LINC02520	0.6653647067959163
LINC02521	0.6569745017541206
LINC02522	0.1629067085916483
LINC02523	0.11896770307963556
LINC02524	0.6617871388315152
LINC02525	0.8664904673997164
LINC02526	0.11645567743212905
LINC02527	0.4366228105491443
LINC02528	0.18888076289513966
LINC02529	0.13770619934227007
LINC02530	0.4614280828162425
LINC02531	0.10993861717031188
LINC02532	0.16339411436631912
LINC02533	0.6688821177872354
LINC02534	0.4046722891456737
LINC02535	0.4546905403859869
LINC02536	0.8068064008776665
LINC02537	0.2614589536830352
LINC02538	0.034909586015653686
LINC02539	0.9192919651399386
LINC02540	0.4202827534924755
LINC02541	0.6460655262339775
LINC02542	0.7513000996071404
LINC02543	0.7610834548716053
LINC02544	0.525363413342354
LINC02545	0.9050601544604284
LINC02546	0.654598472960201
LINC02547	0.2723463735876477
LINC02548	0.7984553232850946
LINC02549	0.3790629948671364
LINC02550	0.13858642734821547
LINC02551	0.5464211161252457
LINC02552	0.8295329438774051
LINC02553	0.7915374140594258
LINC02554	0.9755006850219948
LINC02555	0.8902851814016035
LINC02556	0.3984533741259328
LINC02557	0.15443373922596093
LINC02558	0.9853290494556056
LINC02559	0.30529102648980017
LINC02560	0.11162640296362457
LINC02561	0.7817934521748495
LINC02562	0.7690239815764068
LINC02563	0.28223406250828764
LINC02565	0.34667675573640033
LINC02566	0.6068517682446567
LINC02567	0.5661322836156888
LINC02568	0.2572132778992546
LINC02569	0.028440580449932477
LINC02570	0.07315702748931148
LINC02571	0.01768175715607212
LINC02572	0.6732060362806684
LINC02573	0.7724112372025609
LINC02574	0.1761045273944165
LINC02575	0.4755859481611258
LINC02576	0.8049989661995438
LINC02577	0.043913297973356025
LINC02578	0.5278614609132581
LINC02579	0.0181027562279128
LINC02580	0.4012635737712107
LINC02582	0.4473589685012229
LINC02583	0.5186382366633934
LINC02584	0.048118041764516006
LINC02585	0.5965602367487642
LINC02587	0.41628492816226537
LINC02593	0.026456541555499813
LINC02594	0.13688168043202895
LINC02596	0.16771916233016188
LINC02598	0.049770081788552016
LINC02599	0.2847245732861885
LINC02600	0.09338084987023364
LINC02603	0.7878921922390587
LINC02604	0.01266373900184936
LINC02605	0.7439997693102132
LINC02606	0.0627154696720274
LINC02607	0.02685715081212975
LINC02608	0.32848739531983223
LINC02609	0.3077329197060383
LINC02610	0.4504299596543089
LINC02611	0.519858024320929
LINC02612	0.886658517124979
LINC02613	0.36441842471697466
LINC02614	0.3716252511185518
LINC02615	0.10248248401907277
LINC02616	0.17684683897747744
LINC02617	0.02559303713726196
LINC02619	0.6245612085396519
LINC02620	0.8738453614299226
LINC02621	0.7289769039314106
LINC02622	0.5059515850626517
LINC02623	0.8913181144832372
LINC02624	0.9980518953349502
LINC02625	0.6411291138013269
LINC02626	0.14729349210242434
LINC02627	0.20501664591187213
LINC02628	0.5265581825753934
LINC02629	0.7083796097139293
LINC02630	0.6368858981136183
LINC02631	0.06297554551019019
LINC02632	0.3802069231571392
LINC02633	0.7185900495634754
LINC02634	0.046510045163536066
LINC02635	0.8976519859285466
LINC02636	0.17258008480231224
LINC02639	0.6301068330261064
LINC02640	0.9436666312687888
LINC02641	0.5754406205472119
LINC02642	0.4301108380349944
LINC02643	0.9927154705951472
LINC02644	0.9300293077175652
LINC02645	0.9260068327626338
LINC02646	0.15390517437050172
LINC02647	0.7806733641786864
LINC02648	0.7968348269406056
LINC02649	0.6280772436714659
LINC02650	0.4836834380987984
LINC02651	0.3002872852476537
LINC02652	0.06573078905433401
LINC02653	0.6729368749481752
LINC02654	0.6635104548823849
LINC02655	0.5992571808928195
LINC02656	0.5134581392790136
LINC02658	0.9394682139897552
LINC02659	0.3969695017639231
LINC02660	0.9629711783135476
LINC02661	0.1397684782961527
LINC02662	0.1272570314517134
LINC02663	0.2796583715391615
LINC02664	0.2745578892030446
LINC02665	0.3774573637909623
LINC02666	0.1538377529412822
LINC02667	0.5963739940734645
LINC02668	0.07345521250706788
LINC02669	0.4946132615246829
LINC02670	0.7176678350301497
LINC02671	0.29675784566540875
LINC02672	0.6853641888159768
LINC02673	0.9634291663613876
LINC02674	0.4487668445969678
LINC02676	0.4940504778448666
LINC02679	0.4225617043834194
LINC02680	0.6948161526175993
LINC02681	0.7730564381793922
LINC02682	0.9630643210813308
LINC02683	0.8714693415656731
LINC02684	0.09480181531858968
LINC02685	0.458670671475354
LINC02686	0.4445377583995951
LINC02687	0.6700480185155722
LINC02688	0.8236370386704825
LINC02689	0.686096371821652
LINC02690	0.6901415875172371
LINC02691	0.035064543197258546
LINC02692	0.4935137045640912
LINC02693	0.3869498147704687
LINC02694	0.4618780193827972
LINC02695	0.18753144904959065
LINC02696	0.6777408801208059
LINC02697	0.10770803124338063
LINC02698	0.6706698529052872
LINC02699	0.9979354448655556
LINC02700	0.2429008337188787
LINC02701	0.40389677930356666
LINC02702	0.9442162648707452
LINC02703	0.4780246405058711
LINC02704	0.9350046421577952
LINC02705	0.8424725333796448
LINC02706	0.061724163540405
LINC02707	0.12293984249035322
LINC02708	0.6476290972528621
LINC02709	0.6547672997564031
LINC02710	0.7079636778172907
LINC02711	0.30325430133442377
LINC02712	0.9887035977017892
LINC02713	0.13973909618795438
LINC02714	0.16499623986551798
LINC02715	0.3757028606167612
LINC02716	0.7430164688266477
LINC02717	0.1974465645775416
LINC02718	0.6051507854881627
LINC02719	0.3236904680884625
LINC02720	0.5572169531931289
LINC02721	0.035830440769662686
LINC02722	0.025572558511473664
LINC02723	0.8688840865406479
LINC02724	0.7922501249780562
LINC02725	0.16266812602467656
LINC02726	0.5048145251079685
LINC02727	0.15488039485089586
LINC02728	0.7500579067169771
LINC02729	0.3011989218993925
LINC02730	0.0838791581594564
LINC02731	0.045750297223205616
LINC02732	0.12744815373579904
LINC02733	0.0558148678528268
LINC02734	0.5605668724914816
LINC02735	0.26206832185451656
LINC02736	0.40094915707055134
LINC02737	0.02614833519200238
LINC02739	0.04554762539184548
LINC02740	0.4721599921048358
LINC02741	0.03262461724701882
LINC02742	0.13412578948745768
LINC02743	0.465544932527647
LINC02744	0.8197628879110749
LINC02745	0.058093497363817415
LINC02746	0.5702707082750113
LINC02747	0.5656025573306152
LINC02748	0.7082377886184539
LINC02749	0.10812392336609472
LINC02750	0.1186299579863137
LINC02751	0.9429763750497407
LINC02752	0.3559441213965292
LINC02753	0.011083535051177151
LINC02754	0.7617392147008517
LINC02755	0.9336661484693622
LINC02756	0.7895105820031759
LINC02757	0.5642597082642284
LINC02758	0.17553737952553833
LINC02759	0.21725017071737104
LINC02760	0.22214066646480568
LINC02761	0.9088931847521752
LINC02762	0.8618321270441673
LINC02763	0.8528804297666793
LINC02764	0.7558945947020363
LINC02765	0.7464954628564838
LINC02766	0.7738363546513578
LINC02767	0.2293171215322725
LINC02768	0.7753879424048821
LINC02769	0.4311879806231265
LINC02770	0.8948809213621554
LINC02771	0.8356911469154098
LINC02772	0.5596841323183348
LINC02773	0.3857435401990592
LINC02774	0.38583057357688216
LINC02775	0.8073967485486282
LINC02777	0.2677963186152439
LINC02778	0.9445314568272448
LINC02779	0.2968695736864311
LINC02780	0.2341581764887363
LINC02781	0.8918220389455405
LINC02782	0.017112093629507996
LINC02783	0.3529350949710873
LINC02784	0.7526365012408769
LINC02785	0.082883151688252
LINC02786	0.08363298199398672
LINC02787	0.8317766518933317
LINC02788	0.3557527869105003
LINC02789	0.8146312308671547
LINC02790	0.2274145388746327
LINC02791	0.05642557721979991
LINC02792	0.4824233707321394
LINC02793	0.6483642199690658
LINC02794	0.7889870430163621
LINC02795	0.5000514981961269
LINC02796	0.5266073651546586
LINC02797	0.7179054380507506
LINC02798	0.021996658330733054
LINC02800	0.8892279053814438
LINC02801	0.34478821511144964
LINC02803	0.038811771913936366
LINC02806	0.2260508092200583
LINC02808	0.024844250852489317
LINC02809	0.7762450349093225
LINC02810	0.5709412454162988
LINC02811	0.4183253839108411
LINC02812	0.5135679310679631
LINC02813	0.17971031982069713
LINC02814	0.4656231117822891
LINC02815	0.5511699115922457
LINC02816	0.6131257178097342
LINC02817	0.8630216647369877
LINC02818	0.191239843702996
LINC02819	0.8385488986104749
LINC02820	0.20928860137511168
LINC02821	0.21628676730353413
LINC02822	0.683883213189802
LINC02823	0.3345511395570826
LINC02824	0.6635229514309359
LINC02825	0.5925548716944006
LINC02826	0.2272256667728461
LINC02827	0.6250012875081835
LINC02828	0.908843475263416
LINC02829	0.15986590524850086
LINC02830	0.9544209490732324
LINC02831	0.5002993768792369
LINC02832	0.2713511017793777
LINC02833	0.8944275703366695
LINC02834	0.11152150885565264
LINC02835	0.2860092073447048
LINC02836	0.6899655324781686
LINC02837	0.5710210480948501
LINC02838	0.3408743019261081
LINC02839	0.7574736571732191
LINC02840	0.7779240128213384
LINC02841	0.11953667217463887
LINC02842	0.08710873142251391
LINC02843	0.20918458487338445
LINC02844	0.3001621070511807
LINC02845	0.2550928918230829
LINC02846	0.32782134744830943
LINC02847	0.3863367154925286
LINC02848	0.3139878082280152
LINC02849	0.1438348506925387
LINC02850	0.4819224939835829
LINC02851	0.35268438403947355
LINC02852	0.8321124338341637
LINC02853	0.5656673737391744
LINC02854	0.14926024510540714
LINC02855	0.919790430300953
LINC02856	0.919193119785548
LINC02857	0.7031382777169675
LINC02858	0.08855509144260397
LINC02860	0.6651885334811017
LINC02861	0.4606294206539226
LINC02862	0.3369815138363532
LINC02863	0.7685760298860036
LINC02864	0.729726132108021
LINC02865	0.26176136809384376
LINC02866	0.2821462056380153
LINC02868	0.18987214438021452
LINC02869	0.6806386244065524
LINC02870	0.6079862297492413
LINC02871	0.9683963561715074
LINC02872	0.06896981798395302
LINC02873	0.5613884794478685
LINC02874	0.6284521925821419
LINC02875	0.02518243608039411
LINC02876	0.30067727156072144
LINC02877	0.6728449360926197
LINC02878	0.08527497829521424
LINC02880	0.07334485484964426
LINC02881	0.6179316866651329
LINC02882	0.231503767119552
LINC02883	0.6255190079397048
LINC02884	0.002249973329058685
LINC02885	0.100946434560377
LINC02886	0.8891654395411448
LINC02888	0.2180517604676893
LINC02889	0.4045178982852575
LINC02891	0.8828865446231653
LINC02893	0.02566728854418948
LINC02894	0.29047671969069355
LINC02895	0.3676411502395994
LINC02896	0.9667957089654118
LINC02897	0.9333108536079459
LINC02898	0.5674500582047449
LINC02899	0.6616693505836068
LINC02900	0.07481668822762272
LINC02901	0.08313211919435015
LINC02902	0.2970445166095629
LINC02903	0.9069771833382076
LINC02904	0.4324823419105109
LINC02906	0.975726753865174
LINC02907	0.019092026858373908
LINC02908	0.6000850108750209
LINC02909	0.4560431986214786
LINC02910	0.4442320322854425
LINC02911	0.2743215764166139
LINC02912	0.5840777066114582
LINC02913	0.3949648229429496
LINC02914	0.7364601418503326
LINC02915	0.8885531614899762
LINC02916	0.6138885807293625
LINC02917	0.744647949454753
LINC02918	0.7409281769855299
LINC02919	0.1761892301837263
LINC02920	0.09631992772930303
LINC02922	0.6301043308405024
LINC02923	0.95790885630224
LINC02924	0.06447987735536559
LINC02925	0.90279734007289
LINC02926	0.2594598873970365
LINC02928	0.4159438774422615
LINC02929	0.9533595247959884
LINC02930	0.0876236105345457
LINC02932	0.9580627709261884
LINC02933	0.3163990628199117
LINC02934	0.9462347571584504
LINC02935	0.4762211192663041
LINC02936	0.6919357843790754
LINC02937	0.3564935271072072
LINC02938	0.2438356827123012
LINC02939	0.10837509277776948
LINC02940	0.8490833296502065
LINC02941	0.11807458902942458
LINC02942	0.013595483083754523
LINC02943	0.6501644632497527
LINC02944	0.3309785538442265
LINC02945	0.9323926444045424
LINC02946	0.3341832299751207
LINC02947	0.12720343966093328
LINC02948	0.9072359972396988
LINC02949	0.3392142943183661
LINC02950	0.2066902315854371
LINC02951	0.7400251452441478
LINC02952	0.6326355670376099
LINC02953	0.6152444655384393
LINC02954	0.8198072665289713
LINC02955	0.953123732526836
LINC02956	0.5045759457335453
LINC02957	0.03029860865261413
LINC02958	0.29859481203197635
LINC02959	0.3541817725251555
LINC02960	0.6624065646342271
LINC02961	0.5202763919113823
LINC02963	0.22303730289135887
LINC02964	0.4470999298626849
LINC02965	0.42166661442067305
LINC02966	0.6527603578481154
LINC02967	0.2313145580578645
LINC02970	0.17243233044361705
LINC02971	0.5388900724217036
LINC02973	0.4097608064432027
LINC02974	0.8882370057665198
LINC02975	0.5634108365546069
LINC02976	0.8576417972544262
LINC02977	0.5204897666344369
LINC02978	0.005765286170124896
LINC02979	0.01233093404587332
LINC02980	0.4444152625875367
LINC02981	0.7749103890938356
LINC02982	0.5930842196536865
LINC02983	0.4155503294685633
LINC02984	0.4746218862400367
LINC02985	0.5944241295683459
LINC02986	0.3408857749890236
LINC02987	0.3416367107206261
LINC02988	0.7500997670642877
LINC02989	0.5131452960905653
LINC02990	0.22425198636833374
LINC02991	0.9651987416541998
LINC02993	0.7775589406770049
LINC02994	0.6167837325150233
LINC02995	0.2997979266782889
LINC02997	0.12144531469980152
LINC02999	0.3138780281724328
LINC03000	0.4286702080585016
LINC03002	0.7477224300074148
LINC03003	0.34824754514831113
LINC03004	0.8824020353366961
LINC03006	0.4186788915612721
LINC03007	0.7488692583125653
LINC03008	0.00869768778518476
LINC03009	0.4035030232652976
LINC03010	0.7667656061665891
LINC03011	0.2253284638571283
LINC03012	0.912048032086262
LINC03013	0.8789107709467726
LINC03014	0.9524981803337524
LINC03015	0.969610465792384
LINC03016	0.4131878161942088
LINC03017	0.21725966541794434
LINC03018	0.0766096561714188
LINC03019	0.22760362828445316
LINC03020	0.9701690030412284
LINC03021	0.5168635520355508
LINC03022	0.8919982763040967
LINC03023	0.4332035122710847
LINC03024	0.5682527819110686
LINC03026	0.3106151013475847
LINC03031	0.8338381243469426
LINC03033	0.7080732343824659
LINC03034	0.3640719101867347
LINC03036	0.17145557597667788
LINC03037	0.5435510961103056
LINC03038	0.7479949066533231
LINC03040	0.7773017797792201
LINC03041	0.9529985929422564
LINC03042	0.4464008034916511
LINC03043	0.03073665081230958
LINC03044	0.5535266342632428
LINC03046	0.5607892998551325
LINC03047	0.4359158435955035
LINC03048	0.5158198489061396
LINC03049	0.3524158382462871
LINC03050	0.9863918447784004
LINCADL	0.7609758400310642
LINCMD1	0.3229814424242685
LINGO1	0.97275899854263
LINGO1-AS1	0.9815733091371651
LINGO1-AS2	0.984914304345844
LINGO2	0.18913626047231824
LINGO3	0.5535936338227678
LINGO4	0.805266614577961
LINP1	0.5900154401003095
LINS1	0.6758403943767617
LIPA	0.996126385956566
LIPC	0.8299431103031043
LIPC-AS1	0.7914429037158928
LIPE	0.1643943203724878
LIPE-AS1	0.15936642307121096
LIPF	0.208609783528338
LIPG	0.9256969281302034
LIPH	0.8000099109943273
LIPI	0.5352906160339956
LIPJ	0.08893960003909585
LIPK	0.3594089162024149
LIPM	0.3640691231740319
LIPN	0.32563168431430944
LIPT1	0.11298741273558455
LIPT2	0.19763407102549269
LIPT2-AS1	0.17869802329619067
LITAF	0.2270099759197401
LITAFD	0.22446900471811895
LIVAR	0.05418615601138965
LIX1	0.4092980442884288
LIX1-AS1	0.7020607569230706
LIX1L	0.4564431536737919
LIX1L-AS1	0.4095044211660405
LKAAEAR1	0.03889063155318678
LL22NC01-81G9.3	0.769126192753297
LL22NC03-63E9.3	0.42467653232046143
LLCFC1	0.8470695062441089
LLGL1	0.30127684924807024
LLGL2	0.30812343717452906
LLPH	0.9309674560520279
LLPH-DT	0.9104616443293084
LMAN1	0.8660028116317309
LMAN1L	0.5858842673917933
LMAN2	0.38904710927238
LMAN2L	0.7808077423558593
LMBR1	0.6170319615996662
LMBR1L	0.11646752712889093
LMBRD1	0.8275910945264386
LMBRD2	0.7278784886063132
LMCD1	0.8511313074452257
LMCD1-AS1	0.3099558154188328
LMF1	0.315866585356693
LMF1-AS1	0.2257260939613195
LMF2	0.3129438590583409
LMLN	0.9235897375779212
LMLN-AS1	0.7815089849527492
LMNA	0.5893359376880188
LMNB1	0.9339119618213576
LMNB1-DT	0.6942650636471728
LMNB2	0.4097795965890059
LMNTD1	0.3661832233731688
LMNTD2	0.6018431840329893
LMNTD2-AS1	0.6018431840329893
LMO1	0.12055776913499985
LMO2	0.42674887732198746
LMO3	0.9386483956724514
LMO4	0.8682017169428542
LMO7	0.8645591241260302
LMO7-AS1	0.7014836766401455
LMO7DN	0.9163296188359892
LMO7DN-IT1	0.8729783397801321
LMOD1	0.03990206766744514
LMOD2	0.2768221398693931
LMOD3	0.2447824590574559
LMTK2	0.8003854216303737
LMTK3	0.3614757326269799
LMX1A	0.4535036782668747
LMX1A-AS1	0.20939433453452305
LMX1A-AS2	0.2569327291588583
LMX1B	0.23114729726559305
LMX1B-DT	0.31621267285305976
LNC-LBCS	0.00545898079610635
LNCAROD	0.5454129080152204
LNCARSR	0.9450166593416368
LNCATV	0.5972998194268291
LNCBRM	0.4367226745814246
LNCDAT	0.9567813860480155
LNCHR1	0.8674111312456979
LNCNEF	0.008440770352275861
LNCOC1	0.7599173627126998
LNCOG	0.7372616714915078
LNCPOIR	0.5170597648516967
LNCPRESS1	0.05584930344052502
LNCPRESS2	0.24365765948864154
LNCRNA-IUR	0.5586203194323848
LNCSRLR	0.07774736854689772
LNCTAM34A	0.2425949009208613
LNMICC	0.10277221513759123
LNP1	0.2620444850103835
LNPEP	0.2773741755997796
LNPK	0.25417645316920057
LNX1	0.8976131938350438
LNX1-AS1	0.9505719985432508
LNX1-AS2	0.9041557639461
LNX2	0.9685945362272708
LOH12CR2	0.5759077822852983
LONP1	0.14196213290468385
LONP2	0.8791635936184701
LONRF1	0.9563786730092844
LONRF2	0.17091479043946112
LORICRIN	0.6478069193696141
LOX	0.7605466459480577
LOXHD1	0.17084745875060453
LOXL1	0.3317181114322109
LOXL1-AS1	0.3176137301330165
LOXL2	0.24615961439111145
LOXL3	0.39472937544328696
LOXL4	0.36969905722872737
LPA	0.4866428191385458
LPAL2	0.7597712496143713
LPAR1	0.28992037384770514
LPAR2	0.7963760206363533
LPAR3	0.23179928797755325
LPAR5	0.0020577445931954093
LPAR6	0.6969038485564863
LPCAT1	0.48674501426593
LPCAT2	0.08613647611113318
LPCAT4	0.6070003940206635
LPGAT1	0.8745328365550533
LPGAT1-AS1	0.7466001695981564
LPIN1	0.5143548248068617
LPIN2	0.199078897936714
LPIN3	0.5386247737283163
LPL	0.14500252218375664
LPO	0.41386682083788745
LPP	0.1855486678885802
LPP-AS1	0.00869015655725186
LPP-AS2	0.5975115661009499
LPXN	0.5592198480407692
LRAT	0.4348131445053236
LRATD1	0.22611948743500154
LRATD2	0.403358747417369
LRBA	0.7093555519866108
LRCH1	0.957367281447698
LRCH3	0.04933206790106332
LRCH4	0.3474509962213638
LRCOL1	0.8239776356922721
LRFN1	0.20842466471065768
LRFN2	0.334385221234987
LRFN3	0.5402661265180898
LRFN4	0.05323807060094637
LRFN5	0.3537322751375586
LRFN5-DT	0.9289536463928402
LRG1	0.9728296059993312
LRGUK	0.690709791618614
LRIF1	0.4845532332685883
LRIG1	0.14793417432472927
LRIG2	0.4404932322594257
LRIG2-DT	0.4359683295773504
LRIG3	0.8558109665438107
LRIG3-DT	0.887132704224957
LRIT1	0.8685095029159158
LRIT2	0.8003916017357267
LRIT3	0.13044026053020946
LRMDA	0.44493428245868333
LRP1	0.2268968610028021
LRP1-AS	0.0898157059859997
LRP10	0.5577780960567025
LRP11	0.2102659993378755
LRP12	0.4551780606430605
LRP1B	0.3278353288555389
LRP2	0.14261139088978608
LRP2BP	0.2102723974325532
LRP2BP-AS1	0.2093585150736485
LRP3	0.21360135511448694
LRP4	0.3208024359891541
LRP4-AS1	0.34579907143292943
LRP5	0.3316216667078549
LRP6	0.8297058285225681
LRP8	0.1418483626348066
LRP8-DT	0.5064150480005473
LRPAP1	0.9592357062589852
LRPPRC	0.5167441107465859
LRR1	0.5544937211038106
LRRC1	0.048177608778389065
LRRC10	0.3206900287928581
LRRC10B	0.7383946267330074
LRRC14	0.8939055134956307
LRRC14B	0.7209101917138037
LRRC15	0.04385909020234336
LRRC17	0.8217210812005802
LRRC18	0.24087505327047046
LRRC19	0.8214535121669523
LRRC2	0.22866444005542685
LRRC2-AS1	0.1529771573872376
LRRC20	0.4405372818954409
LRRC23	0.08226227064553382
LRRC24	0.8939055134956307
LRRC25	0.931428048081221
LRRC26	0.378569516828676
LRRC27	0.8506646047651272
LRRC28	0.93135150486913
LRRC3	0.8880153096190386
LRRC3-DT	0.8880153096190386
LRRC30	0.8868585260260179
LRRC31	0.8007225062391625
LRRC32	0.2687049146380461
LRRC34	0.6958816145029403
LRRC36	0.26834776134044336
LRRC37A11P	0.2530534432493623
LRRC37A5P	0.16209902901969392
LRRC37B	0.9281707169922346
LRRC38	0.6191294636760551
LRRC39	0.003966796639391756
LRRC3B	0.05146880898908707
LRRC3B-AS1	0.2794741096795935
LRRC3C	0.5420773682881331
LRRC4	0.291136372668058
LRRC40	0.8677653545248278
LRRC41	0.12907493929949154
LRRC42	0.9510412638729376
LRRC43	0.7418444026353872
LRRC45	0.7900486586334303
LRRC46	0.6719325385127035
LRRC47	0.067877592253267
LRRC49	0.5498507490671987
LRRC4B	0.03175739435341573
LRRC4C	0.2243899135493957
LRRC51	0.7273287790149441
LRRC52	0.18953688954151424
LRRC52-AS1	0.2805788425420752
LRRC53	0.9866662589736352
LRRC55	0.06780164627795537
LRRC56	0.5490898487939612
LRRC57	0.19009298021077314
LRRC58	0.804650730879582
LRRC59	0.3966191941553524
LRRC61	0.2472246978545349
LRRC63	0.7711587059328653
LRRC66	0.25950705106349864
LRRC69	0.8341840456078996
LRRC7	0.9203062355429572
LRRC7-AS1	0.9337306515991056
LRRC70	0.38961050979396106
LRRC71	0.8742341742095686
LRRC72	0.5372575159933799
LRRC73	0.5397131378730772
LRRC74A	0.10386810183872514
LRRC74B	0.4637753930919731
LRRC75A	0.1893945147074016
LRRC75B	0.4692402997009311
LRRC8A	0.6205028091605573
LRRC8B	0.9372297127229651
LRRC8C	0.6569605475588789
LRRC8C-DT	0.864153605191202
LRRC8D	0.6624103890151978
LRRC8D-DT	0.5515774500377979
LRRC8E	0.5018153817066665
LRRC9	0.396147860146792
LRRCC1	0.23041811062514755
LRRD1	0.5049164481845377
LRRFIP1	0.01464233472354498
LRRFIP2	0.6714008803332363
LRRIQ1	0.15735372072337714
LRRIQ3	0.11368755639273652
LRRIQ4	0.7704652358038084
LRRK1	0.9297566481721486
LRRK2	0.9431529600642063
LRRK2-DT	0.8440777082441899
LRRN1	0.3942157914043639
LRRN2	0.04756072959368879
LRRN3	0.2600058520070753
LRRN4	0.18737125446269093
LRRN4CL	0.5102345929263127
LRRTM1	0.8640700328734661
LRRTM2	0.32948132930461416
LRRTM3	0.3503570033218257
LRRTM4	0.8229976633751847
LRRTM4-AS1	0.9972229140929618
LRSAM1	0.13196190661336646
LRTM1	0.4409848534811364
LRTM2	0.9489610054676932
LRTOMT	0.7012375003953033
LRWD1	0.03965174280414724
LSAMP	0.5013085280350272
LSAMP-AS1	0.6760384060832282
LSG1	0.6855391291523041
LSINCT5	0.4239359528832254
LSM1	0.6879179181841736
LSM10	0.11928946107186478
LSM11	0.3406689289257549
LSM12	0.6582352380672963
LSM14A	0.5627317802987638
LSM14B	0.4057496255059034
LSM2	0.03516535316367153
LSM3	0.3556122037546491
LSM4	0.39872288709109255
LSM5	0.5099387336937172
LSM6	0.5013852667221721
LSM7	0.4880485705882376
LSM8	0.9161991868207608
LSMEM1	0.2489626093568263
LSMEM2	0.42310348681218857
LSP1	0.4465384039943652
LSR	0.744729365945524
LSS	0.6245576742139941
LST1	0.13432415065850334
LTA	0.3430844028806449
LTA4H	0.5364252231975946
LTB	0.2099392475045672
LTB4R	0.8390547213464716
LTB4R2	0.8521780381830304
LTBP1	0.0301265729248858
LTBP2	0.1278223845604453
LTBP3	0.6629594476208506
LTBP4	0.9286551272293636
LTBR	0.2627356031048994
LTC4S	0.2846039065711181
LTF	0.21365031131664536
LTK	0.5520003979545405
LTN1	0.2424184230294497
LTO1	0.5826351957386421
LTV1	0.10721019444510738
LUADT1	0.784806832059241
LUARIS	0.7014962800001561
LUC7L	0.6650527392485208
LUC7L2	0.11048586740516547
LUC7L3	0.06863194796325006
LUCAT1	0.4792081980899491
LUM	0.2875081326801251
LUNAR1	0.0996216202934186
LURAP1	0.5233575281825225
LURAP1L	0.983561638380882
LURAP1L-AS1	0.9959313730616124
LUZP1	0.2986603488494985
LUZP2	0.6741898590096912
LVRN	0.8687804893018698
LXN	0.6188664440409115
LY6D	0.7922937517170328
LY6E	0.6331512760258546
LY6E-DT	0.6484052170805439
LY6G5B	0.0789491425768219
LY6G5C	0.08825467399675663
LY6G6C	0.043964855007328274
LY6G6D	0.04429241511460513
LY6G6F	0.048549231379789386
LY6G6F-LY6G6D	0.043732435853544416
LY6H	0.7762430602534103
LY6K	0.763637694708682
LY6L	0.3694270792285002
LY6S	0.4702525717438213
LY75	0.10277424076312912
LY75-CD302	0.10327002455710788
LY86	0.3944454218215583
LY86-AS1	0.9036689831767988
LY9	0.23491459736032025
LY96	0.09338844509566907
LYAR	0.2848976011219073
LYG1	0.10682462510340418
LYG2	0.12130223931729
LYL1	0.3876606267702025
LYN	0.9493650141146022
LYNX1	0.7979275818775553
LYNX1-SLURP2	0.7964920467026426
LYPD1	0.21120909525696607
LYPD2	0.6843606957323067
LYPD3	0.1904755883214579
LYPD4	0.18882307051462754
LYPD5	0.6346086159727626
LYPD6	0.16195592472314752
LYPD6B	0.5407925306227418
LYPD8	0.43973155480849946
LYPLA1	0.5210646966579651
LYPLA2	0.9413663154461684
LYPLAL1	0.09690720909111288
LYPLAL1-AS1	0.1801931740438959
LYPLAL1-DT	0.0824293800986255
LYRM1	0.16196335189939348
LYRM2	0.060904985485239815
LYRM4	0.8209435815464309
LYRM4-AS1	0.1999266134405674
LYRM7	0.8016873897597443
LYRM9	0.8377756409921386
LYSMD1	0.5693566301690733
LYSMD2	0.017669933573480068
LYSMD3	0.8589523189873524
LYSMD4	0.5768049474546093
LYST	0.6147004694716173
LYST-AS1	0.6450332724331221
LYVE1	0.014861755085286862
LYZ	0.3785549323776932
LYZL1	0.3857924299075966
LYZL2	0.7716485048293444
LYZL4	0.09150315382026393
LYZL6	0.4135245220803226
LZIC	0.5860095738855221
LZTFL1	0.7335256299016509
LZTR1	0.3520128014364422
LZTS1	0.4222820043497156
LZTS1-AS1	0.2864722403482255
LZTS2	0.13630624434940264
LZTS3	0.8619290642497588
M1AP	0.6070923991306587
MAB21L1	0.05975469121824167
MAB21L2	0.5382911502945136
MAB21L3	0.3462358707109671
MAB21L4	0.0051454901921512705
MACC1	0.3822129149607679
MACC1-AS1	0.43022709801918413
MACC1-DT	0.2625490041764764
MACF1	0.4337674122136536
MACIR	0.3670637517993181
MACO1	0.3065980967949753
MACORIS	0.6012916837158402
MACROD1	0.761320183726833
MACROD2	0.8689608965010163
MACROD2-AS1	0.24578873591290584
MACROD2-IT1	0.8696590946083761
MACROH2A1	0.4070936365175995
MACROH2A2	0.15757547694421808
MAD1L1	0.3891196143520669
MAD2L1	0.21159868923503303
MAD2L1-DT	0.021000319229941663
MAD2L1BP	0.1635216078341219
MAD2L2	0.7101007635349098
MADCAM1	0.4048887064890141
MADCAM1-AS1	0.3646124628283544
MADD	0.5728474958018414
MADD-AS1	0.6615020203126105
MAEA	0.8832781843972891
MAEL	0.4281272729148981
MAF	0.13812965900875773
MAF1	0.8038053215485244
MAFA	0.24633422152886564
MAFA-AS1	0.20517379298669108
MAFB	0.9774311855543524
MAFF	0.803330673984964
MAFG	0.964188324132166
MAFK	0.9585656864432696
MAFTRR	0.90925715304574
MAG	0.7710703679107871
MAGEF1	0.4965413998240811
MAGEL2	0.2266815499435293
MAGI1	0.4779694221263465
MAGI1-AS1	0.07907828407156442
MAGI1-IT1	0.0867119559474494
MAGI2	0.5075210985262779
MAGI2-AS1	0.5404367899806868
MAGI2-AS2	0.568871394803304
MAGI2-AS3	0.4102583208307382
MAGI3	0.4126429155117701
MAGOH	0.07711609684436499
MAGOH-DT	0.08223688034445775
MAGOHB	0.14122131674747873
MAILR	0.051509014066839005
MAIP1	0.7971912362766704
MAJIN	0.2283317371389868
MAK	0.31679886078539443
MAK16	0.5033194544528583
MAL	0.5624980539510145
MAL2	0.18186399047954688
MAL2-AS1	0.19110703690626485
MALAT1	0.3695871285176045
MALINC1	0.7584431648227541
MALL	0.7295553992614787
MALRD1	0.5959435218685905
MALSU1	0.10421479383362198
MALT1	0.3170542187130743
MALT1-AS1	0.9312866494087152
MAMDC2	0.4126340427550652
MAMDC2-AS1	0.4893215156030107
MAMDC4	0.7517263087025978
MAML1	0.4904342724293655
MAML2	0.2076462704725324
MAML3	0.5480553632118881
MAMSTR	0.10512590580424848
MAN1A1	0.059747359156644086
MAN1A2	0.5609461887610331
MAN1B1	0.3724190120604203
MAN1B1-DT	0.4255763103134363
MAN1C1	0.10410528932956686
MAN2A1	0.6884955046113559
MAN2A1-DT	0.7130842723793159
MAN2A2	0.012447971724602602
MAN2B1	0.7490100901853278
MAN2B2	0.8187768621131382
MAN2C1	0.9474431517909324
MANBA	0.6451913447413948
MANBAL	0.7805194146862977
MANCR	0.8769804412016509
MANEA	0.3943572540277188
MANEA-DT	0.34504715399417657
MANEAL	0.7398774688980252
MANF	0.6183828945989437
MANSC1	0.7284886960281823
MANSC4	0.25827709894769035
MAP10	0.6209911260390598
MAP1A	0.31371518989350866
MAP1B	0.6815553807668022
MAP1LC3A	0.7892756872013055
MAP1LC3B	0.28697904099043026
MAP1LC3B2	0.3418158532900996
MAP1LC3C	0.9735152559244248
MAP1S	0.8536522861904922
MAP2	0.20919408715765647
MAP2K1	0.6815262405799426
MAP2K2	0.7605734418769103
MAP2K3	0.8255209771401576
MAP2K4	0.3305768414374983
MAP2K5	0.3157029874018596
MAP2K5-DT	0.7224722136954559
MAP2K6	0.9568964242607636
MAP2K7	0.6147305124447116
MAP3K1	0.6734984916092605
MAP3K10	0.4407067719454302
MAP3K11	0.6325198089609975
MAP3K12	0.618490139284309
MAP3K13	0.9398665653914072
MAP3K14	0.0894845619128597
MAP3K14-AS1	0.07429993694186565
MAP3K19	0.059712343587636725
MAP3K2	0.7531770935042388
MAP3K2-DT	0.5969365911901069
MAP3K20	0.2874208824140194
MAP3K20-AS1	0.3067123627931419
MAP3K21	0.026668135391196945
MAP3K3	0.18845206692865515
MAP3K4	0.5099984907018692
MAP3K4-AS1	0.5604695780929337
MAP3K5	0.017973678204817156
MAP3K5-AS1	0.037805091080151454
MAP3K5-AS2	0.033332885361410214
MAP3K6	0.5038619795338969
MAP3K7	0.4067311458067246
MAP3K7CL	0.23971074571770976
MAP3K8	0.02237561273923977
MAP3K9	0.9956830797920144
MAP3K9-DT	0.9856077365145977
MAP4	0.09206411564849848
MAP4K1	0.2736110107153088
MAP4K1-AS1	0.1505781576675732
MAP4K2	0.8911846206211662
MAP4K3	0.16574748352522534
MAP4K3-DT	0.6395295364215914
MAP4K4	0.9493882228601028
MAP4K5	0.7712496396459326
MAP6	0.9355541498781864
MAP6D1	0.7745570994602907
MAP7	0.3292292973997771
MAP7-AS1	0.392005271011943
MAP7D1	0.034184530997652784
MAP9	0.694262418696912
MAP9-AS1	0.7381279242847357
MAPK1	0.3270228126881085
MAPK10	0.3729021913694839
MAPK10-AS1	0.03863300497292499
MAPK11	0.01992879558946975
MAPK12	0.040344640810357324
MAPK13	0.06733001097177033
MAPK14	0.13466680674742804
MAPK15	0.05033290040527677
MAPK1IP1L	0.7796873501942523
MAPK3	0.1884508150998938
MAPK4	0.4694643380894652
MAPK6	0.3022106874298656
MAPK6-DT	0.2960791900778312
MAPK7	0.8485933539929629
MAPK8	0.2584777095737599
MAPK8IP1	0.1205465589497038
MAPK8IP2	0.4381660224736914
MAPK8IP3	0.1038041341382383
MAPK8IP3-AS1	0.32897035584356776
MAPK9	0.3782541654117304
MAPKAP1	0.07285250300869145
MAPKAPK2	0.010910738509648963
MAPKAPK3	0.8963617098569351
MAPKAPK5	0.1249062189421209
MAPKAPK5-AS1	0.1598615445680095
MAPKBP1	0.1437540530207379
MAPRE1	0.1969343097003928
MAPRE2	0.6324327215305976
MAPRE3	0.8183143660326441
MAPRE3-AS1	0.8353118396923618
MAPT	0.1982616467805628
MAPT-AS1	0.27369565996056944
MAPT-IT1	0.2527044009859885
MARCHF1	0.7221430042681809
MARCHF10	0.025451003674619662
MARCHF10-DT	0.13931010189623655
MARCHF11	0.6236973836934007
MARCHF11-AS1	0.8953706450345231
MARCHF11-DT	0.4909394888403488
MARCHF2	0.2789534952597785
MARCHF3	0.9764771280965656
MARCHF4	0.4751998248566693
MARCHF5	0.2310690212100716
MARCHF6	0.02111286098289039
MARCHF7	0.1693864680750169
MARCHF8	0.5829803899262807
MARCHF9	0.9232261041504686
MARCKS	0.2395577529480873
MARCKSL1	0.30613521458125426
MARCO	0.2681594466379586
MARCOL	0.4192401138304077
MARF1	0.5025916205102285
MARK1	0.3419403104476536
MARK2	0.455810511701655
MARK3	0.057008489673233076
MARK4	0.6663270129125902
MARS1	0.13454814494978612
MARS2	0.10487491449949732
MARVELD1	0.2555067219237269
MARVELD2	0.8771471439153953
MARVELD3	0.04175752661303772
MAS1	0.19496077616066515
MAS1L	0.12262909813981998
MASP1	0.7319390077967427
MASP2	0.5597332936935194
MAST1	0.059023969690808864
MAST2	0.3019653961439049
MAST3	0.03182995365272906
MAST3-AS1	0.05214248387716214
MAST4	0.8223402144066146
MAST4-AS1	0.7349310003674216
MAST4-IT1	0.5966933482443546
MASTL	0.898099526610534
MAT1A	0.22506105566345944
MAT2A	0.7408579640131877
MAT2B	0.004595670596856283
MATCAP1	0.03901863568119923
MATCAP2	0.26925610019772084
MATK	0.9828393185943864
MATN1	0.15976425334391275
MATN1-AS1	0.18438584084171256
MATN2	0.5601308111608958
MATN3	0.4917874050769984
MATN4	0.5903535677605005
MATR3	0.5854811189243866
MAU2	0.7064392586679094
MAVS	0.9066886087580736
MAX	0.10918332501630572
MAZ	0.3663584975966907
MB	0.3108769882070269
MB21D2	0.6163427905123002
MBD1	0.6119812476034412
MBD2	0.5075118643774857
MBD3	0.6007127530894891
MBD3L1	0.2596521908509379
MBD3L2	0.2369816552791053
MBD3L2B	0.5896727108287436
MBD3L3	0.24782335799006575
MBD3L4	0.2445214948444212
MBD3L5	0.5137015403873312
MBD4	0.9694497697176412
MBD5	0.3522247812055061
MBD6	0.08681514283045882
MBIP	0.32618794576056354
MBL2	0.08077931853174836
MBLAC1	0.09833959735819504
MBLAC2	0.9835160362892936
MBNL1	0.08929700511645833
MBNL1-AS1	0.12070091993888445
MBNL2	0.17559249941396976
MBOAT1	0.39580887681071775
MBOAT2	0.9046321509769459
MBOAT4	0.07990341586464789
MBOAT7	0.3480813595279503
MBP	0.5114525216724233
MBTD1	0.026381446080555367
MBTPS1	0.8550093953189988
MBTPS1-DT	0.934962480321513
MC1R	0.07473975696249513
MC2R	0.20842580192259505
MC3R	0.9693353960311036
MC4R	0.9998068719785306
MC5R	0.5719178176132843
MCAM	0.3370312188994371
MCAT	0.3845467532151157
MCC	0.4650348220894807
MCCC1	0.8292157321881668
MCCC1-AS1	0.5427610348550542
MCCC2	0.3771106287544093
MCCD1	0.5343919308053818
MCEE	0.4133056624405469
MCEMP1	0.2991368590275285
MCF2L	0.4774372436610501
MCF2L-AS1	0.4527989437139326
MCF2L2	0.9203065040481692
MCFD2	0.7063272331216772
MCHR1	0.025934964060016275
MCHR2	0.02785251312861231
MCHR2-AS1	0.19038302934447812
MCIDAS	0.9031982350352054
MCL1	0.6917392509591622
MCM10	0.9894105632251896
MCM2	0.6349316262819549
MCM3	0.4207536393837711
MCM3AP	0.5566949103301839
MCM3AP-AS1	0.5672738071894418
MCM4	0.3064372313535019
MCM5	0.7160436685000267
MCM6	0.09574437335281227
MCM7	0.02538224671353856
MCM8	0.20215787497048826
MCM8-AS1	0.05311989250674687
MCM9	0.9323368878500238
MCMBP	0.005580847996193461
MCMDC2	0.7930531409200446
MCOLN1	0.9790199268875548
MCOLN2	0.8363825856153768
MCOLN3	0.7596864097673882
MCPH1	0.2874956983063092
MCPH1-AS1	0.2049895606352972
MCPH1-DT	0.6230622566218057
MCRIP1	0.8874422437490955
MCRIP2	0.8242705662438097
MCRS1	0.5433402271944991
MCTP1	0.5429770120626678
MCTP1-AS1	0.3468384948539863
MCTP2	0.016518530632215755
MCTS2	0.5913504183906678
MCU	0.450981814830802
MCUB	0.12366571351140893
MCUR1	0.7967407103270341
MDC1	0.09613652214061567
MDC1-AS1	0.1022787997899588
MDFI	0.8575110182140613
MDFIC	0.9329896810292342
MDFIC2	0.4495191856330141
MDGA1	0.1869056770920128
MDGA2	0.8864424635164918
MDH1	0.9886559565855396
MDH1B	0.9762518890329274
MDH2	0.27487187749413144
MDK	0.43536987575213976
MDM1	0.13385807803724642
MDM2	0.9601037721655336
MDM4	0.08002204641929478
MDN1	0.1808158326664572
MDN1-AS1	0.1690981687341111
MDP1	0.6701327127721078
MDS2	0.10986706314230144
ME1	0.6023920564620463
ME2	0.7097981769064097
ME3	0.6567732397025315
MEA1	0.8476068319708441
MEAF6	0.8792276938529995
MEAK7	0.916111990300998
MECOM	0.033075755677760166
MECOM-AS1	0.6008193603373018
MECR	0.9687747445026974
MED1	0.839794565161646
MED10	0.3349562460096937
MED11	0.5222835090828896
MED12L	0.04301354915702616
MED13	0.2300756436503888
MED13L	0.4954942650058761
MED15	0.8254244840008516
MED15P9	0.3765082682222523
MED16	0.7744043041961317
MED17	0.5005450668900865
MED18	0.7770360628606874
MED19	0.8650478672564983
MED20	0.4197695766018468
MED21	0.6245682566378901
MED22	0.4887956453599319
MED23	0.4928613646805906
MED24	0.919154035868306
MED25	0.4578852225468018
MED26	0.5593366038425749
MED27	0.15836263666594508
MED28	0.2746044189699629
MED28-DT	0.3846190573634192
MED29	0.2998344140641548
MED30	0.15650717466917985
MED31	0.8136873715663901
MED4	0.4599845012241794
MED4-AS1	0.5154311360321143
MED6	0.6211398103296255
MED7	0.2638000232285528
MED8	0.7958468758619335
MED8-AS1	0.7927048593091375
MED9	0.6008054806516968
MEDAG	0.4235489862887143
MEF2A	0.7794445895134217
MEF2B	0.328791855962011
MEF2C	0.026259922137983616
MEF2C-AS1	0.31753498665803953
MEF2C-AS2	0.09573378924662128
MEF2D	0.21907371431281172
MEFV	0.12251432681031775
MEG3	0.4204532299558229
MEG8	0.7551846621582805
MEG9	0.8381384836660795
MEGF10	0.6488723574863389
MEGF11	0.7362873786089185
MEGF6	0.035579128770079634
MEGF8	0.1464592972514573
MEGF9	0.16104937025449556
MEI1	0.5982808910459662
MEI4	0.7326087537994261
MEIG1	0.6384143756142033
MEIKIN	0.642836224158405
MEIOB	0.04848738198607538
MEIOC	0.715144286834341
MEIOSIN	0.17247203526111105
MEIS1	0.8566568750096862
MEIS1-AS2	0.5549556528946518
MEIS1-AS3	0.5710931313858658
MEIS2	0.15821250418293015
MEIS3	0.1024145528031578
MELK	0.7947203986676261
MELTF	0.43551106400265466
MELTF-AS1	0.3436415657176447
MEMO1	0.5728076674884909
MEN1	0.8422204636526367
MEOX1	0.09449940918868203
MEOX2	0.5722605902871015
MEP1A	0.6945010620254386
MEP1B	0.3172267648967131
MEPCE	0.0908917122094397
MEPE	0.9316403326014632
MERTK	0.42228758370831176
MESD	0.9445046790553704
MESP1	0.8824449010889452
MESP2	0.7005790535495091
MEST	0.462831400842695
MESTIT1	0.462831400842695
MET	0.5868306633403807
METAP1	0.27914907656347354
METAP1D	0.1366699708238891
METAP2	0.0028630569609636725
METRN	0.8480919666892213
METRNL	0.3107413438259013
METTL1	0.906629697676939
METTL13	0.3724420998889916
METTL14	0.09367774902379727
METTL14-DT	0.10849876392032554
METTL15	0.1968682086671712
METTL16	0.9522380134827884
METTL17	0.7632683960883649
METTL18	0.7584028939425252
METTL21A	0.5786597977444599
METTL21C	0.5536256364554235
METTL21EP	0.13409420327448746
METTL22	0.2185452336564379
METTL23	0.16637759803367674
METTL24	0.4445834803867568
METTL25	0.6535035172658031
METTL25B	0.6014160453684497
METTL26	0.8014514558449887
METTL27	0.3536543457665775
METTL2A	0.08122392452154409
METTL2B	0.36316359576956503
METTL3	0.4034529552403081
METTL4	0.5677112791811786
METTL5	0.783092405205275
METTL6	0.8629742978732735
METTL7A	0.7305130978496842
METTL7B	0.4145343778168733
METTL8	0.4103394578463184
METTL9	0.9637619550367216
MEX3A	0.5547855995166169
MEX3B	0.0668248623825915
MEX3C	0.7424548177501711
MEX3D	0.5098872329207794
MFAP1	0.7385255290395017
MFAP2	0.9877781559488444
MFAP3	0.6052146055078657
MFAP3L	0.8689684606069825
MFAP4	0.821337228282125
MFF	0.44699135407170704
MFF-DT	0.501283090063892
MFGE8	0.4119381017095492
MFHAS1	0.21916010096559013
MFN1	0.014302909097591854
MFN2	0.5422446505657301
MFNG	0.5977762762092546
MFRP	0.2678839403398717
MFSD1	0.756636921635546
MFSD10	0.8185075682591985
MFSD11	0.21473688213040115
MFSD12	0.3536626719895407
MFSD13A	0.22768413449669975
MFSD14A	0.00578519699476221
MFSD14B	0.7688584863186851
MFSD14CP	0.5943847029628787
MFSD2A	0.6355863368845074
MFSD2B	0.6892034483224795
MFSD3	0.8942106623081396
MFSD4A	0.3464370211646678
MFSD4B	0.015301306959390191
MFSD4B-DT	0.01936772247619561
MFSD5	0.2170053688894501
MFSD6	0.11037357043495433
MFSD6L	0.7255016515971446
MFSD8	0.25594966223710397
MFSD9	0.9903090693236984
MGA	0.14157708248788914
MGAM	0.7438138428108196
MGAM2	0.9006832436215101
MGARP	0.2110820821722842
MGAT1	0.7273923605633921
MGAT2	0.5311538179939057
MGAT3	0.20683940616841215
MGAT3-AS1	0.2508360037199165
MGAT4A	0.8410025038308465
MGAT4B	0.3007276857991412
MGAT4C	0.1550818742286239
MGAT4D	0.8855800414236759
MGAT5	0.44600338864503547
MGAT5B	0.9840299372053248
MGC15885	0.4455077385692761
MGC16275	0.9373109596470124
MGC27382	0.4905359554991526
MGC32805	0.7790972629897966
MGC4859	0.7356085255718238
MGLL	0.4254356159729537
MGME1	0.8986656244887652
MGMT	0.3374508464732268
MGP	0.935356393484762
MGRN1	0.22253020549843933
MGST1	0.9799593210348376
MGST2	0.22377339143827105
MGST3	0.14469503882801654
MHENCR	0.4938151754351277
MIA	0.2777568275877825
MIA-RAB4B	0.15836747847472615
MIA2	0.637490709784183
MIA2-AS1	0.3836098280438293
MIA3	0.5060341404609314
MIAT	0.7552099022354695
MIATNB	0.7281205940568962
MIB1	0.02763572156649113
MIB2	0.2092175732898799
MICA	0.057893452162131535
MICAL1	0.5386342730052227
MICAL2	0.10638036558685636
MICAL3	0.7861289427435934
MICALL1	0.4035218441171893
MICALL2	0.9766528815295501
MICALL2-DT	0.9545380413583584
MICB	0.3586727534483705
MICB-DT	0.3174761224685434
MICOS10	0.9865651321996802
MICOS10-DT	0.9780744875415002
MICOS10-NBL1	0.9131315587446428
MICOS13	0.10976122627526792
MICU1	0.3672171056850143
MICU2	0.25003119715145006
MICU3	0.5852196023035191
MIDEAS	0.2018337197244728
MIDEAS-AS1	0.16613921402711235
MIDN	0.8956667750604903
MIEF1	0.28717775944936896
MIEF2	0.2430502330394404
MIEN1	0.4855074948478594
MIER1	0.3229469738217837
MIER2	0.7521878231369801
MIER3	0.4425420605571747
MIF	0.33813781036137075
MIF-AS1	0.33813781036137075
MIF4GD	0.5541605796352023
MIF4GD-DT	0.5541605796352023
MIGA1	0.4293762918802656
MIGA2	0.7894498855144263
MIIP	0.6221826755020605
MILIP	0.955752016017414
MILR1	0.8656914446250698
MIMT1	0.5109819915251714
MINAR1	0.8306555968043297
MINAR2	0.5337931306336277
MINCR	0.18494208008286334
MINDY1	0.1619318603526277
MINDY2	0.6289500558876137
MINDY2-DT	0.4326720135335728
MINDY3	0.31234962790594023
MINDY4	0.4568265311729536
MINDY4B	0.9132254563201532
MINK1	0.5376307756454533
MINPP1	0.0051587246483117966
MIOS	0.9952995135259348
MIOS-DT	0.9366062084642726
MIOX	0.5231668130699364
MIP	0.8182330291073857
MIPEP	0.7981931913655034
MIPOL1	0.1360013182003592
MIR1-1HG	0.2185488833017612
MIR100HG	0.23840504623430475
MIR122HG	0.997472960482442
MIR124-1HG	0.4484094741960081
MIR124-2HG	0.7080497996543416
MIR130AHG	0.6679369903121096
MIR133A1HG	0.06031686841898126
MIR137HG	0.6623051182370941
MIR142HG	0.7672093361750975
MIR155HG	0.6559514796796047
MIR17HG	0.031178606065810632
MIR181A1HG	0.9614871724749484
MIR181A2HG	5.45841133170466e-05
MIR1915HG	0.7447593219057953
MIR193BHG	0.4638908084384459
MIR194-2HG	0.2316131980078191
MIR202HG	0.23499889283592254
MIR2052HG	0.3418626348326058
MIR205HG	0.7111891043269436
MIR210HG	0.6104321176650488
MIR2117HG	0.059603362480096074
MIR217HG	0.6021437823416302
MIR219A2HG	0.06485012838795229
MIR22HG	0.3185168950698071
MIR23AHG	0.05827142436059779
MIR29B2CHG	0.6137303701058995
MIR302CHG	0.4135737616952963
MIR30DHG	0.5940561229087058
MIR3142HG	0.1179749141078213
MIR3147HG	0.2846230793946575
MIR3150BHG	0.4500737316824561
MIR31HG	0.7272135686166835
MIR34AHG	0.3628177013486671
MIR34BHG	0.7514776591531802
MIR3659HG	0.20574076096341165
MIR365BHG	0.09698057210955552
MIR3663HG	0.126122221787894
MIR3667HG	0.8467186263103836
MIR3677HG	0.3692699641330228
MIR3681HG	0.2332236369052744
MIR378D2HG	0.3075077690005714
MIR3936HG	0.7464085998164138
MIR3945HG	0.4038101404057853
MIR3976HG	0.20130968355145726
MIR4280HG	0.2319624884598571
MIR4290HG	0.5786954290743261
MIR4300HG	0.021737439216036325
MIR4307HG	0.9252963080148312
MIR4422HG	0.9448880660016804
MIR4432HG	0.7508908623185977
MIR4435-2HG	0.2062668301642686
MIR4453HG	0.06898752574319189
MIR4458HG	0.4607798057916136
MIR4500HG	0.4577478732779645
MIR4527HG	0.1859878177210833
MIR4713HG	0.241956447195504
MIR4733HG	0.049019144133537466
MIR493HG	0.3436339286676645
MIR497HG	0.8446519607176082
MIR548A1HG	0.411179739597528
MIR548XHG	0.8105686704939223
MIR5689HG	0.21128595148999668
MIR583HG	0.4210397868390735
MIR600HG	0.05750432161771912
MIR646HG	0.5889792340286277
MIR663AHG	0.20810066215513406
MIR670HG	0.9304408947283078
MIR7-3HG	0.12487023602529218
MIR7515HG	0.3829984956437957
MIR762HG	0.22192690395578246
MIR9-1HG	0.1502325688114436
MIR9-3HG	0.9506419167910602
MIR924HG	0.7952188796411093
MIR99AHG	0.6752909596457018
MIRLET7A1HG	0.5559817973567198
MIRLET7BHG	0.2350969264986938
MIRLET7IHG	0.16756963797411845
MIS12	0.8039974617201351
MIS18A	0.4768336131159842
MIS18A-AS1	0.4576182146479071
MIS18BP1	0.9014607863903716
MISP	0.9842448725891372
MISP3	0.4412746894093937
MITD1	0.1075739775333533
MITF	0.2298025827751389
MIX23	0.5685261653863423
MIXL1	0.7844650951150142
MKI67	0.6028225090150922
MKKS	0.6649026989013559
MKLN1	0.6060421527623434
MKLN1-AS	0.6130306311935401
MKNK1	0.025424642668336883
MKNK1-AS1	0.022548567320908763
MKNK2	0.06752119306149558
MKRN1	0.9450650621029908
MKRN2	0.4675642052786002
MKRN2OS	0.4135025050606705
MKRN3	0.3598945953458553
MKS1	0.4598866683971537
MKX	0.12113748275560855
MKX-AS1	0.24013585076899485
MLANA	0.9808101979996252
MLC1	0.7886923905577281
MLEC	0.3845422791045148
MLF1	0.8009628355856404
MLF1-DT	0.7376947585908196
MLF2	0.9653480207209292
MLH1	0.7365317870814116
MLH3	0.3162110954175626
MLIP	0.004599667638570892
MLIP-AS1	0.0002462573693344794
MLIP-IT1	9.121772606834888e-05
MLKL	0.3359309152945524
MLLT1	0.9540943076652766
MLLT10	0.1433045060705862
MLLT11	0.29898004717364285
MLLT3	0.7107479584113148
MLLT6	0.7442233063611958
MLN	0.8823087192740757
MLNR	0.2635132861463242
MLPH	0.03985372392971287
MLST8	0.019301848396332973
MLX	0.3412230760923012
MLXIP	0.7007358276159557
MLXIPL	0.03115368681657698
MLYCD	0.6891593008989455
MMAA	0.8518920916466972
MMAB	0.4615874362576159
MMACHC	0.92746254647139
MMADHC	0.5939664014243564
MMADHC-DT	0.899470568349696
MMD	0.08085147765964734
MMD2	0.4191067991756296
MME	0.6076129637319959
MME-AS1	0.2592187451341428
MMEL1	0.12246736537349673
MMEL1-AS1	0.33691446644513995
MMP1	0.03961232413401966
MMP10	0.03725704473225355
MMP11	0.9945844135476808
MMP12	0.11594659797886332
MMP13	0.06691975720046328
MMP14	0.6588398062508106
MMP15	0.2173320951978206
MMP16	0.0023992851520434066
MMP17	0.7477160891769297
MMP19	0.7618873517597552
MMP2	0.3103162215342043
MMP2-AS1	0.3255645402160753
MMP20	0.7725332365317475
MMP21	0.235853315368978
MMP23B	0.17827682475149842
MMP24	0.6168048128994219
MMP24OS	0.6462207757288205
MMP25	0.34183365247501235
MMP25-AS1	0.3584572679498654
MMP26	0.3411028436098569
MMP27	0.5148661365437172
MMP28	0.476918385380567
MMP3	0.17142046055329807
MMP7	0.18008934526232956
MMP8	0.11208946749068344
MMP9	0.5062493939000535
MMRN1	0.1396951794246476
MMRN2	0.5799872288255428
MMS19	0.018160932103885752
MMS22L	0.89583569612062
MMUT	0.2350742488078778
MN1	0.13246555951840816
MNAT1	0.9252240484032586
MND1	0.20234624286577885
MNDA	0.7744955135180545
MNS1	0.2595412925415851
MNT	0.6554279041901369
MNX1	0.9279545748972972
MNX1-AS1	0.9566373026857818
MNX1-AS2	0.8979609914073465
MOAP1	0.5769149559459688
MOB1A	0.8152231300166928
MOB1B	0.023472643008194183
MOB2	0.07782056488337291
MOB3A	0.03341834859496423
MOB3B	0.916822022691356
MOB3C	0.11038693087765196
MOB4	0.22126704549822268
MOBP	0.004626430602921672
MOCOS	0.032068521017229734
MOCS1	0.1162686833694166
MOCS2	0.9394602088014052
MOCS2-DT	0.9504844079326141
MOCS3	0.05065203598784945
MOG	0.6121330811917975
MOGAT1	0.2603777193726998
MOGAT2	0.6348748324218972
MOGAT3	0.08231744933976581
MOGS	0.36298301230777824
MOK	0.24345529273574595
MON1A	0.11370454275707916
MON1B	0.002832755465835446
MON2	0.27652004298008115
MORC1	0.5651104948096677
MORC1-AS1	0.6005996007232446
MORC2	0.3225190188407531
MORC2-AS1	0.29592717684231234
MORC3	0.23411704160711905
MORF4L1	0.9083775472986564
MORN1	0.8813147304093303
MORN2	0.10496037531516267
MORN3	0.21429023328531774
MORN4	0.2709587205739592
MORN5	0.13474940442238553
MOS	0.828409051971555
MOSMO	0.5543314339188953
MOSPD3	0.3472803313670133
MOV10	0.17900120904179306
MOV10L1	0.5663744155246608
MOXD1	0.7112987249948597
MPC1	0.7078912579534764
MPC1-DT	0.6958473892360124
MPC2	0.4596679216152353
MPDU1	0.7134276083785307
MPDZ	0.2609780082629558
MPEG1	0.6708218832539243
MPG	0.7193423451407991
MPHOSPH10	0.3926691430928975
MPHOSPH10P1	0.8162023797882421
MPHOSPH6	0.4385645959223622
MPHOSPH6-DT	0.5742406645365562
MPHOSPH8	0.3084446615370481
MPHOSPH9	0.6037721024692592
MPI	0.41457522917915096
MPIG6B	0.04924878950310591
MPL	0.7233315206058342
MPLKIP	0.7434344118058971
MPND	0.2074582737546992
MPO	0.7695930676629036
MPP2	0.6560587546786841
MPP3	0.8259091881450711
MPP4	0.15823667138752967
MPP7	0.021570914538667385
MPP7-DT	0.10837520356019524
MPPE1	0.03834196938788825
MPPED1	0.43698788005991857
MPPED2	0.5263115646475935
MPPED2-AS1	0.5823100341168685
MPRIP	0.7228109739418566
MPRIP-AS1	0.7733152254054263
MPST	0.8984502946601024
MPV17	0.1357986146547694
MPV17L	0.4163348838439149
MPV17L2	0.05535301816609461
MPZ	0.9254097177462309
MPZL1	0.7645780366237458
MPZL2	0.53056509794675
MPZL3	0.5488933810715998
MR1	0.2803386522298024
MRAP	0.5957936390754696
MRAP-AS1	0.5731102958061275
MRAP2	0.680614975996819
MRAS	0.677660151603815
MRC1	0.44505186848640216
MRC2	0.018638757785664702
MRE11	0.7983038509669564
MREG	0.2468679895912454
MRFAP1	0.8624253849195511
MRFAP1L1	0.7134227039671858
MRGBP	0.11237314414625488
MRGPRD	0.2743756443479986
MRGPRE	0.22314794904239488
MRGPRF	0.2290744792868501
MRGPRF-AS1	0.2257160465618889
MRGPRG	0.23070950487485675
MRGPRG-AS1	0.23070950487485675
MRGPRX1	0.3890733387755261
MRGPRX2	0.9610150417108057
MRGPRX3	0.11902749277285403
MRGPRX4	0.06076483095179236
MRI1	0.4417195978874034
MRLN	0.10676974425044032
MRM1	0.2307995671697768
MRM2	0.6975233010726947
MRM3	0.7739805479328659
MRNIP	0.33391110589887785
MRNIP-DT	0.30624543777262736
MRO	0.2072964839640228
MROCKI	0.20223242421373933
MROH1	0.6308420900789411
MROH2A	0.7234633583361959
MROH2B	0.3989667807817789
MROH5	0.06079671923933861
MROH6	0.9341183363164152
MROH7	0.8261989469529749
MROH7-TTC4	0.8014002936225995
MROH8	0.40260780911740335
MROH9	0.9156927890029142
MRPL1	0.08085789777114794
MRPL10	0.7168666364766919
MRPL11	0.5485642831156263
MRPL12	0.8617706809819705
MRPL13	0.4737608953857723
MRPL14	0.5434585146235653
MRPL15	0.6275750400757005
MRPL16	0.31601823779354266
MRPL17	0.9791460783595548
MRPL18	0.5681470677531724
MRPL19	0.7938511598718911
MRPL2	0.7226462517514683
MRPL20	0.4025340770416055
MRPL20-AS1	0.4025340770416055
MRPL20-DT	0.4025340770416055
MRPL21	0.4828129022556725
MRPL22	0.43762643539169865
MRPL23	0.16016824142555275
MRPL23-AS1	0.14202347455845316
MRPL24	0.5700895945552024
MRPL27	0.3828557616345085
MRPL28	0.9934160450522764
MRPL3	0.3261943926183417
MRPL30	0.10327511764873742
MRPL32	0.7186432048559044
MRPL33	0.2265699769143089
MRPL34	0.01070665863205028
MRPL35	0.945216367059595
MRPL36	0.6494430202777105
MRPL37	0.34746305985673165
MRPL38	0.4561586176975368
MRPL39	0.556689027919311
MRPL4	0.06662780988665812
MRPL40	0.6396491534887842
MRPL41	0.7331775674836505
MRPL42	0.7920029127207457
MRPL43	0.09538484747044183
MRPL44	0.19570776253270927
MRPL45	0.24626366124411664
MRPL45P2	0.3635232384172432
MRPL46	0.7337600444437338
MRPL47	0.8687803644535399
MRPL48	0.03903153802227705
MRPL49	0.4349421053602854
MRPL50	0.17625813012285058
MRPL51	0.7831221943649169
MRPL52	0.6668870655549622
MRPL53	0.3321352571617332
MRPL54	0.9591472196610792
MRPL55	0.8453876621102849
MRPL57	0.6840985941546576
MRPL58	0.6766090897682766
MRPL9	0.8891908170849312
MRPS10	0.9099614872327992
MRPS11	0.7431282913802235
MRPS12	0.5424616518851535
MRPS14	0.7953182285607839
MRPS15	0.12552536148327886
MRPS16	0.09420258959470472
MRPS17	0.5814415046987953
MRPS18A	0.08693095441277482
MRPS18B	0.04626822767462668
MRPS18C	0.9512110899757208
MRPS2	0.6116644932986313
MRPS21	0.5249768542990082
MRPS22	0.07398699087316174
MRPS23	0.4271481593199207
MRPS24	0.07990046080024737
MRPS25	0.8894658528216626
MRPS26	0.5477619548409295
MRPS27	0.35919552430868645
MRPS28	0.15486955721889611
MRPS30	0.08973782693395255
MRPS30-DT	0.07907191279777198
MRPS31	0.8775567755964802
MRPS31P5	0.019128813681757232
MRPS33	0.9470772592289982
MRPS34	0.07981487314186131
MRPS35	0.39303783224926825
MRPS35-DT	0.45449047593886
MRPS36	0.3193753248932881
MRPS5	0.422305522368974
MRPS6	0.6885317083872995
MRPS7	0.649028760369188
MRPS9	0.32145170055730204
MRPS9-AS1	0.1837904239919465
MRPS9-AS2	0.4843110957887623
MRRF	0.1270234564318074
MRS2	0.3261443241357718
MRTFA	0.24450574241157674
MRTFA-AS1	0.4399975281703504
MRTFB	0.7646257727169798
MRTO4	0.12476939267500857
MS4A1	0.13633667440559255
MS4A10	0.4452710757452313
MS4A12	0.3192601112752396
MS4A13	0.4570626356043991
MS4A14	0.06868103439110712
MS4A15	0.34986093443205024
MS4A18	0.12289747109620325
MS4A2	0.4726671527896096
MS4A3	0.3747186752750919
MS4A4A	0.43332062716428377
MS4A4E	0.6332012426648461
MS4A5	0.10478389791039187
MS4A6A	0.8797357235280964
MS4A6E	0.1042684741875436
MS4A7	0.06426303457221078
MS4A8	0.07390156226710863
MSANTD1	0.6767919086192682
MSANTD2	0.6257907566003341
MSANTD2-AS1	0.6623557970375619
MSANTD3	0.16544170560477306
MSANTD3-TMEFF1	0.19339606186236308
MSANTD4	0.5016002973056198
MSANTD5	0.21200549206657854
MSANTD7	0.262437765254502
MSC	0.5850462517262465
MSC-AS1	0.9641330483737476
MSGN1	0.3711315866704991
MSH2	0.5581219341767043
MSH2-OT1	0.3094611444545156
MSH3	0.2515141922932256
MSH4	0.387808442075501
MSH5	0.04321971814199682
MSH5-SAPCD1	0.04211400666256837
MSH6	0.1396430970162128
MSI1	0.6861589580100754
MSI2	0.6833789854252089
MSL1	0.7944467221321498
MSL2	0.6598092195768932
MSLN	0.6521256431381018
MSLNL	0.4902429312533755
MSMB	0.13418655680160008
MSMO1	0.7438223167955252
MSMP	0.30272654863673565
MSR1	0.3026623062476218
MSRA	0.4068470150226062
MSRA-DT	0.14855857577239162
MSRB1	0.23886838589627685
MSRB2	0.17381586963333467
MSRB3	0.2739321422331812
MSRB3-AS1	0.28785313089682785
MSS51	0.17386919663530898
MST1	0.38104403289912187
MST1R	0.11372013000629545
MSTN	0.20644727756940928
MSTO1	0.09921076165399667
MSX1	0.8432519206165137
MSX2	0.587164047607023
MT1A	0.8856146696954027
MT1B	0.7212668135415635
MT1E	0.8645840326040808
MT1F	0.7092368165754563
MT1G	0.6749554342203048
MT1H	0.6427041257292567
MT1HL1	0.7009024254056841
MT1JP	0.898037792826871
MT1M	0.8782137680988646
MT1X	0.6116181346009528
MT2A	0.9000858883222882
MT3	0.9004267270888586
MT4	0.8281703535822842
MTA1	0.6358263318633572
MTA1-DT	0.9116694469070554
MTA2	0.5046676579516471
MTA3	0.6673589793824977
MTAP	0.19061620336023155
MTARC1	0.8459063632013197
MTARC2	0.7031639468009303
MTBP	0.8392944718933562
MTCH1	0.09915124580414623
MTCH2	0.3873623533928098
MTCL1	0.08412065599666313
MTDH	0.07877822317020132
MTERF1	0.2510331801533494
MTERF2	0.5341246628354466
MTERF3	0.4367627379845947
MTERF4	0.10769034444252762
MTF1	0.4800677991752696
MTF2	0.733421867618298
MTFMT	0.4944818294823262
MTFP1	0.02274968170429881
MTFR1	0.6810714431055664
MTFR1L	0.024523522894335847
MTFR2	0.4057811986529477
MTG1	0.6428533384768297
MTG2	0.4871068163489543
MTHFD1	0.6290211869937432
MTHFD1L	0.0653920814671955
MTHFD2	0.7906901579762056
MTHFD2L	0.8134931663543268
MTHFR	0.02638190885441993
MTHFS	0.0826527989869259
MTHFSD	0.4195594983806841
MTIF2	0.18370413049892947
MTIF3	0.683345044995704
MTLN	0.8371277705885363
MTMR10	0.022719760714489223
MTMR11	0.952659523379501
MTMR12	0.614717631707847
MTMR14	0.2204198952953701
MTMR2	0.05621903991084898
MTMR3	0.194052665510262
MTMR4	0.8525890398281172
MTMR6	0.36186952308310827
MTMR7	0.034665874902323264
MTMR9	0.028644054449787237
MTNR1A	0.007708172438097627
MTNR1B	0.8194837862101227
MTO1	0.6861609311457052
MTOR	0.26265173382820073
MTOR-AS1	0.4978929041358551
MTPAP	0.18492236875228507
MTPN	0.2926999643995839
MTR	0.2053322576236132
MTRES1	0.4835432979520132
MTREX	0.8912337761629353
MTRF1	0.4122409862556544
MTRF1L	0.7556324183851625
MTRFR	0.5572712209546539
MTRR	0.16769148582759966
MTSS1	0.3690219775435864
MTSS2	0.9134408797375392
MTTP	0.4833980474031746
MTURN	0.5734711651396502
MTUS1	0.8270559124949609
MTUS1-DT	0.5151709797616433
MTUS2	0.966013914424011
MTUS2-AS1	0.7473300389433957
MTUS2-AS2	0.597334623690506
MTX1	0.12976952353435645
MTX2	0.9286211468655532
MTX3	0.4492441903260805
MUC1	0.13438309854838482
MUC12	0.21888078385960008
MUC12-AS1	0.2742846927597141
MUC13	0.2438930691295937
MUC15	0.8742217437380324
MUC16	0.5869744000775354
MUC17	0.3513790471093723
MUC19	0.5374411292899728
MUC2	0.5557537200300436
MUC20	0.8868785869163354
MUC20-OT1	0.9018673196393154
MUC21	0.5184953793398965
MUC22	0.06713636535412132
MUC3A	0.09131847368340944
MUC4	0.4581841567385378
MUC5AC	0.5237588672559093
MUC5B	0.5922776774835108
MUC5B-AS1	0.5064446766407518
MUC6	0.8558613185955781
MUC7	0.3617721104820061
MUCL1	0.4719107315016576
MUCL3	0.07168903510005731
MUL1	0.183860362448039
MUS81	0.4498697290340384
MUSK	0.10425928459169537
MUSTN1	0.6408688834611913
MUTYH	0.7233585514797071
MVB12A	0.15075521571407058
MVB12B	0.4549294108660662
MVD	0.8972624929718689
MVK	0.5082578624678835
MVP	0.4233181581236574
MVP-DT	0.4344354258122184
MX1	0.6692854266704789
MX2	0.6376939456256504
MXD1	0.9939570370008426
MXD3	0.3685513652799842
MXD4	0.15196207942239315
MXI1	0.7986051415403765
MXRA7	0.14983573564414288
MXRA8	0.529721566726913
MYADM	0.7040747371850202
MYADM-AS1	0.6953189595365109
MYADML2	0.955752016017414
MYB	0.7696812730689822
MYB-AS1	0.7862304715094877
MYBBP1A	0.109412943770619
MYBL1	0.4610819995706686
MYBL2	0.6955614014205527
MYBPC1	0.07523768667165204
MYBPC2	0.058562619580409814
MYBPC3	0.4433573965137028
MYBPH	0.4540600141725104
MYBPHL	0.36027109565899096
MYC	0.7472812696701363
MYCBP	0.1182686817966606
MYCBP2	0.2597161341629
MYCBP2-AS1	0.19941226752544686
MYCBP2-AS2	0.21281265233381985
MYCBPAP	0.5322157026036667
MYCL	0.8806362362145316
MYCL-AS1	0.8806362362145316
MYCN	0.24873354657508034
MYCNOS	0.3854548275204355
MYCNUT	0.5602713072523491
MYCT1	0.8462734651555671
MYD88	0.3108876097231951
MYDGF	0.007883526231133529
MYEF2	0.09538252181428053
MYEOV	0.7850249231276534
MYF5	0.9709402812559016
MYF6	0.9762550189406572
MYG1	0.3903666930010896
MYG1-AS1	0.3903666930010896
MYH1	0.25724550841761523
MYH10	0.4918009834771816
MYH11	0.7198393578033152
MYH13	0.04245022721353875
MYH14	0.5971182331291901
MYH15	0.4471784127485159
MYH2	0.3000541466323224
MYH3	0.3495432657703416
MYH4	0.3477450932075601
MYH6	0.2185014809280657
MYH7	0.2510045754581026
MYH7B	0.6848184896712821
MYH8	0.6494694948223414
MYH9	0.5267342095765218
MYH9-DT	0.7164238931080517
MYHAS	0.4557201237401266
MYL1	0.3506113957224114
MYL10	0.5611566006183253
MYL11	0.1190766506527124
MYL12-AS1	0.5029536655575458
MYL12A	0.4886392422680129
MYL12B	0.6679281328647859
MYL2	0.54988188656263
MYL3	0.4684942328170371
MYL4	0.4396851108450192
MYL5	0.3103039709783333
MYL6	0.5919926060540369
MYL6B	0.6220081176834418
MYL6B-AS1	0.6102533270762294
MYL7	0.05704618465334638
MYL9	0.6120577360009253
MYLIP	0.5384249170194547
MYLK	0.6875567040541268
MYLK-AS1	0.4830424872491449
MYLK-AS2	0.1808133711291552
MYLK2	0.14975094658627036
MYLK3	0.07187090399511364
MYLK4	0.5903515756246187
MYMK	0.07274997408366035
MYMX	0.0954174533539192
MYNN	0.7080469135352133
MYO10	0.8088685119220547
MYO15A	0.542747383079011
MYO15B	0.1579524332078479
MYO16	0.6631092086009509
MYO16-AS1	0.6595543174603533
MYO16-AS2	0.32461772718424386
MYO18A	0.7779944117011808
MYO18B	0.7496061729214377
MYO18B-AS1	0.8368528222872069
MYO19	0.6639570098545597
MYO1A	0.3715659515350989
MYO1B	0.5759488460488036
MYO1B-AS1	0.3817300657470689
MYO1C	0.4041879166250114
MYO1D	0.4468175777112352
MYO1E	0.4442006968543627
MYO1F	0.025450844564843145
MYO1G	0.3154908395166057
MYO1H	0.3781761094878167
MYO3A	0.04014463209204372
MYO3B	0.2530574261681856
MYO3B-AS1	0.6227389425061159
MYO5A	0.9923638932470352
MYO5B	0.9130709751283818
MYO5C	0.8196580254705599
MYO6	0.1061306506411146
MYO7A	0.2350040102820311
MYO7B	0.12022508787392296
MYO9A	0.174031873802322
MYO9B	0.4027014211043681
MYOC	0.5350934647603699
MYOCD	0.8960061566517146
MYOCD-AS1	0.8079000826169622
MYOCOS	0.5003397331462486
MYOD1	0.14313398519660436
MYOF	0.4862336527056821
MYOG	0.4774786564717283
MYOM1	0.6379827658740529
MYOM2	0.6762098684299341
MYOM3	0.9681945451819972
MYOM3-AS1	0.965322293207342
MYORG	0.5387813310331719
MYOSLID	0.6669940477306816
MYOT	0.5996020911872995
MYOZ1	0.259650620562221
MYOZ2	0.824650212112106
MYOZ3	0.14459722734877015
MYOZ3-AS1	0.1338023821705175
MYPN	0.8845273670394416
MYPOP	0.21097848761355087
MYRF	0.3920603201927448
MYRF-AS1	0.3837164910271164
MYRFL	0.7835271095547849
MYRIP	0.9015133453288184
MYSM1	0.0018582820025727087
MYT1	0.2393176592262685
MYT1L	0.9792624008263796
MYT1L-AS1	0.7176440968900044
MYZAP	0.6900597525078025
MZB1	0.3430251091380914
MZF1	0.21257503274258305
MZF1-AS1	0.21257503274258305
MZT1	0.4565455241558484
MZT2A	0.8030754332622796
MZT2B	0.5465923897864543
N4BP1	0.4953028856200065
N4BP2	0.4423798983866045
N4BP2L1	0.259365203315315
N4BP2L2	0.3629811400526325
N4BP2L2-IT2	0.5337625892808394
N4BP3	0.06621693514089627
N6AMT1	0.03820816042647118
NAA11	0.6192084067593313
NAA15	0.1937037991122492
NAA16	0.028509604143346363
NAA20	0.13223793244431864
NAA25	0.2691163264105283
NAA30	0.7538349846519805
NAA35	0.6169173342516123
NAA38	0.8656611609761401
NAA40	0.7942996858952662
NAA50	0.2908026435060009
NAA60	0.5750076258395003
NAA80	0.4575346860600555
NAAA	0.2478007321295285
NAALAD2	0.7637220019182167
NAALADL1	0.825966939617862
NAALADL2	0.007638281849508155
NAALADL2-AS1	0.6740515013126211
NAALADL2-AS2	0.582545519000857
NAALADL2-AS3	0.18768563465857255
NAB1	0.3012420761175075
NAB2	0.10836920516990987
NABP1	0.32576095746821304
NABP2	0.9322501962031104
NACA	0.17862253290059882
NACA2	0.007045881714261627
NACAD	0.7734853468325926
NACC1	0.7923121619634308
NACC2	0.21421196590969888
NADK	0.2175132844635048
NADK2	0.8631753764914447
NADK2-AS1	0.8035032843492714
NADSYN1	0.3558804776412299
NAE1	0.7988137514491538
NAF1	0.14897554940203034
NAGA	0.33029438828297464
NAGK	0.7367878507231231
NAGLU	0.3146727940350693
NAGPA	0.4857448811195619
NAGS	0.908038110860172
NAIF1	0.39335903075436013
NAIP	0.8438059306569516
NALCN	0.02140139943316693
NALCN-AS1	0.05646522978869373
NALF1	0.15638383951928495
NALF1-IT1	0.4693233899370151
NALT1	0.2804802782745426
NAMA	0.5243958841667374
NAMPT	0.7671093658914517
NANOGP11	0.5685764190228356
NANOGP8	0.9211597767811692
NANOS1	0.6781510201397526
NANOS2	0.20485036563490244
NANOS3	0.04930220458337165
NANP	0.004383503040123915
NANS	0.1821759303199324
NAP1L1	0.7954040799399045
NAP1L4	0.974572084324706
NAP1L5	0.05173180923835674
NAPA	0.3709044334920859
NAPA-AS1	0.3752357817535325
NAPB	0.10092848514706336
NAPEPLD	0.5075314081478803
NAPG	0.4739491045648108
NAPRT	0.9250716806597684
NAPSA	0.39784039007343536
NARF	0.2759824917580161
NARF-AS1	0.4321897648729862
NARF-AS2	0.3515591062724019
NARF-IT1	0.3804614412312042
NARS1	0.06820724401453704
NARS2	0.8050946805991851
NASP	0.4622494983172988
NAT1	0.052701516672677466
NAT10	0.6223511937403653
NAT14	0.27544681150090244
NAT16	0.13273780400772528
NAT2	0.5471068546158391
NAT8	0.8753073551638352
NAT8B	0.7114305981722714
NAT8L	0.08903657276271637
NAT9	0.5413448181794819
NATD1	0.6896796895272045
NAV1	0.41357563242159934
NAV2	0.4760323972626158
NAV2-AS1	0.04151851938465606
NAV2-AS2	0.08141861416662588
NAV2-AS3	0.4178160432963989
NAV2-AS4	0.8873618987878974
NAV2-AS5	0.8909738583524407
NAV2-AS6	0.5459301182579018
NAV2-IT1	0.988564159991956
NAV3	0.8769320048742579
NAXD	0.6551195325806203
NAXE	0.3545401376284745
NBAS	0.7840296130408185
NBAT1	0.5214703771211842
NBEA	0.4802617557040546
NBEAL1	0.2649845149470865
NBEAL2	0.9770967682428976
NBL1	0.9131315587446428
NBN	0.9701568598633292
NBPF1	0.3073237790729201
NBPF10	0.07199
NBPF12	0.5135758337485669
NBPF3	0.5565954871551992
NBPF4	0.23392482327434086
NBPF6	0.8301299673259843
NBR1	0.6446949221645989
NBR2	0.5027243918112497
NCALD	0.8181312750064826
NCAM1	0.4559110018543045
NCAM1-AS1	0.17289784896012111
NCAM2	0.463754641066028
NCAN	0.6141369615373805
NCAPD2	0.42029731505406187
NCAPD3	0.5020269322010023
NCAPG	0.7633253605384189
NCAPG2	0.549114245605409
NCAPH	0.5369326764788948
NCAPH2	0.3098001634498102
NCBP1	0.3250202519080367
NCBP2	0.6827791220683402
NCBP2-AS1	0.6978835879939069
NCBP2AS2	0.692698717053055
NCBP3	0.10003133786854512
NCCRP1	0.06283695018477425
NCDN	0.34212809967767605
NCEH1	0.5212208813748832
NCF1	0.09144222196189757
NCF2	0.7752974748910253
NCF4	0.8840322215458849
NCF4-AS1	0.8793375694173786
NCK1	0.6089763789815708
NCK1-DT	0.6961854661784267
NCK2	0.8918296729298336
NCKAP1	0.9804820318287456
NCKAP1L	0.14377913702621253
NCKAP5	0.5315004851383116
NCKAP5-AS1	0.2833454922627019
NCKAP5-AS2	0.2917213775442613
NCKAP5-IT1	0.2680838856458042
NCKAP5L	0.3284376797804653
NCKIPSD	0.5681994701227139
NCL	0.7826798282852727
NCLN	0.1456260849659753
NCMAP	0.8800889597983933
NCMAP-DT	0.8497210570602178
NCOA1	0.9325386360239034
NCOA2	0.9677186869816494
NCOA3	0.6253389281231387
NCOA4	0.13418655680160008
NCOA5	0.8101151600948537
NCOA6	0.8551558764687264
NCOA7	0.6295208497298912
NCOA7-AS1	0.4782133797350754
NCOR1	0.9035100568664632
NCOR1P1	0.10152084329764977
NCOR2	0.5684505794948164
NCR1	0.013856820753051393
NCR2	0.6362587887420162
NCR3	0.12618211312357547
NCR3LG1	0.8443067910973199
NCRNA00250	0.3327641796415006
NCS1	0.8588509736017497
NCSTN	0.4972796949480958
NDC1	0.8031689946827351
NDC80	0.40734227256697775
NDE1	0.5121815236315743
NDEL1	0.10742581639362007
NDFIP1	0.2707319280554298
NDFIP2	0.4467762567146081
NDFIP2-AS1	0.3290647571499634
NDN	0.05032966878282424
NDNF	0.9612082424531024
NDNF-AS1	0.9460078853919196
NDOR1	0.3358867969680334
NDRG1	0.12536520241453852
NDRG2	0.05841056421147695
NDRG3	0.4097307340236008
NDRG4	0.9970054247135692
NDST1	0.8450960176158706
NDST1-AS1	0.7342870968922715
NDST2	0.03556867514721057
NDST3	0.6817961410180219
NDST4	0.8053617457710358
NDUFA10	0.5168432134116842
NDUFA11	0.6611451470436404
NDUFA12	0.15499817297547752
NDUFA13	0.8459446447048631
NDUFA2	0.3055650545199777
NDUFA3	0.6720305007922003
NDUFA4	0.14213387717331688
NDUFA4L2	0.9074227086537971
NDUFA5	0.0670771376716146
NDUFA6	0.3664814065092925
NDUFA6-DT	0.4570758786531005
NDUFA7	0.020508120086440932
NDUFA8	0.1479492183729012
NDUFA9	0.5419039238087469
NDUFAB1	0.8713969849005005
NDUFAF1	0.6241244873363786
NDUFAF2	0.4189138348180133
NDUFAF3	0.0684744393559425
NDUFAF4	0.492635097196876
NDUFAF5	0.5871154366029474
NDUFAF6	0.24705513541265905
NDUFAF7	0.22128427139589468
NDUFAF8	0.9629588875072512
NDUFB1	0.1522052161616007
NDUFB10	0.5202971232566266
NDUFB2	0.9081886816778332
NDUFB2-AS1	0.9615965788599834
NDUFB3	0.6281470051534372
NDUFB4	0.2533876508383642
NDUFB5	0.4990855319145272
NDUFB6	0.4153857776224247
NDUFB7	0.9234731034559204
NDUFB8	0.5482153770446306
NDUFB9	0.3650979836899409
NDUFC1	0.22845012412287544
NDUFC2	0.7953966875151834
NDUFC2-KCTD14	0.7442987027506152
NDUFS1	0.4221488155437608
NDUFS2	0.04676666630710863
NDUFS3	0.1757583094614385
NDUFS4	0.6214190565175141
NDUFS5	0.6376424060865624
NDUFS6	0.7435182252877733
NDUFS7	0.4144368598946464
NDUFS8	0.1648062159259896
NDUFV1	0.9453999233115129
NDUFV1-DT	0.9453999233115129
NDUFV2	0.13696983219575787
NDUFV2-AS1	0.13710498008704491
NDUFV3	0.2317330271869218
NEAT1	0.28653495822583464
NEB	0.8380315653183779
NEBL	0.11750343929694095
NEBL-AS1	0.2042886238475025
NECAB1	0.3135829522643257
NECAB2	0.7813117756144892
NECAB3	0.3559574873405502
NECAP2	0.7764092714902381
NECTIN1	0.93659058171064
NECTIN1-AS1	0.7087108714695916
NECTIN1-DT	0.7753215203210369
NECTIN2	0.7452447001836846
NECTIN3	0.6346204197813565
NECTIN3-AS1	0.365990630462675
NECTIN4	0.14141067632890414
NECTIN4-AS1	0.13142872089329194
NEDD1	0.3919458832262058
NEDD4	0.04057708656245057
NEDD4L	0.8496004909578567
NEDD8	0.7533855247609458
NEDD8-MDP1	0.7428482650256492
NEDD9	0.5647049615067291
NEFH	0.2402380220131941
NEFL	0.15682334901298733
NEFM	0.09894962267475348
NEGR1	0.40541658659628255
NEGR1-IT1	0.3672977454425627
NEIL1	0.9853282354748988
NEIL2	0.3065291110282021
NEIL3	0.09557364979696492
NEK1	0.459230359856705
NEK10	0.6437164236423462
NEK11	0.8369982124595023
NEK2	0.5621000353434233
NEK2-DT	0.6476085518747784
NEK3	0.008585253525756897
NEK4	0.6795551073250581
NEK5	0.010069517680187823
NEK6	0.06880298337795178
NEK7	0.16631970268004548
NEK8	0.102003211944191
NEK9	0.2810925775707068
NELFA	0.08350100558721929
NELFB	0.41940525013978347
NELFCD	0.3770847016636486
NELFE	0.022553551917474657
NELL1	0.1257560439120568
NELL2	0.07818179632456163
NEMF	0.5819323449794549
NEMP1	0.2162537650191692
NEMP2	0.11435904970879808
NEMP2-DT	0.10893699831221954
NENF	0.8046793722280365
NEO1	0.6895218969656917
NEPRO	0.3714850355278241
NEPRO-AS1	0.3456319676328949
NES	0.8425685234003897
NET1	0.2383603478428196
NETO1	0.3874221104210573
NETO1-DT	0.2407735878409923
NETO2	0.556005068223837
NEU1	0.010422644972772066
NEU2	0.5145019671928786
NEU3	0.5209256253778837
NEU4	0.2052640662303743
NEURL1	0.2117206849151631
NEURL1-AS1	0.17010992630413208
NEURL1B	0.18790887679130125
NEURL2	0.21666576231998308
NEURL3	0.3378643437206298
NEURL4	0.6495610781805787
NEUROD1	0.6470441593019896
NEUROD2	0.9236766806732584
NEUROD4	0.7718554665269549
NEUROD6	0.7803531385419451
NEUROG1	0.3876956243492055
NEUROG2	0.20244655949420048
NEUROG2-AS1	0.13702671059788535
NEUROG3	0.506994416365771
NEXN	0.2280144848710665
NEXN-AS1	0.1753029092662275
NF1	0.07746524804704158
NF2	0.3036176268614276
NFAM1	0.865623084047334
NFASC	0.037988198897599856
NFAT5	0.2230572366751103
NFATC1	0.9248731177815741
NFATC2	0.495107623958099
NFATC2IP	0.8528944631767392
NFATC2IP-AS1	0.8528944631767392
NFATC3	0.11103203539110383
NFATC4	0.9398068885430312
NFE2	0.7702822998748741
NFE2L1	0.8549829889850936
NFE2L1-DT	0.8414395724645138
NFE2L2	0.9378485253892198
NFE2L3	0.14471763011360814
NFE4	0.8734577303385069
NFIA	0.5797288835669576
NFIA-AS1	0.7801563945072665
NFIA-AS2	0.2926627982570187
NFIB	0.1645328480233132
NFIB-AS1	0.4974923659880293
NFIC	0.8323425969696894
NFIL3	0.09059755940126946
NFILZ	0.026997919215381805
NFIX	0.0168078924107376
NFKB1	0.7680246160960397
NFKB2	0.10271237405603456
NFKBIA	0.07049265788722181
NFKBIB	0.297426147852396
NFKBID	0.2087161212441932
NFKBIE	0.23491034007778355
NFKBIL1	0.4424972336886887
NFKBIZ	0.6367353070016445
NFRKB	0.8632088081828988
NFS1	0.2667981252768552
NFU1	0.21376005325380154
NFX1	0.4834057627436545
NFXL1	0.36603783544832347
NFYA	0.019624777056859555
NFYB	0.4881601063795587
NFYC	0.6947684595099897
NFYC-AS1	0.913897844799848
NGB	0.5248724236499591
NGDN	0.1907111785599992
NGEF	0.556192418124712
NGF	0.3840822223467003
NGF-AS1	0.4257414331979789
NGFR	0.6340192779630518
NGFR-AS1	0.5138217564621637
NGLY1	0.4881720632430378
NGRN	0.6866592294888336
NHEG1	0.2033941095388025
NHEJ1	0.9820238576987712
NHIP	0.6207265596295769
NHLH1	0.21768092690185936
NHLH2	0.6364554214795133
NHLRC1	0.12272658636402704
NHLRC2	0.3734481509258315
NHLRC3	0.944723057291081
NHLRC4	0.9094284738675866
NHP2	0.22261448333421646
NHSL1	0.586496859087926
NHSL1-AS1	0.11949492383426845
NIBAN1	0.39055008013439263
NIBAN2	0.5413466949591224
NIBAN3	0.5999715592554083
NICN1	0.437309829656656
NID1	0.7537682331257963
NID2	0.8316754625275221
NIF3L1	0.6337454206115858
NIFK	0.6882150136084325
NIFK-AS1	0.5890981594020632
NIHCOLE	0.8534597264478563
NIM1K	0.9292673716807862
NIN	0.12139407324974495
NINJ1	0.058802723465379465
NINJ2	0.0816428088241048
NINJ2-AS1	0.3220500831605395
NINL	0.0707750155530148
NIP7	0.9262109402978116
NIPAL1	0.3286193069030485
NIPAL2	0.5291205451604153
NIPAL3	0.05144387617384999
NIPAL4	0.7708200870749722
NIPAL4-DT	0.7138599905583968
NIPBL	0.7446305828898913
NIPBL-DT	0.6882530528753228
NIPSNAP1	0.2188450568428656
NIPSNAP2	0.6453675261432226
NIPSNAP3A	0.8504076654919757
NIPSNAP3B	0.7731403604861468
NISCH	0.5648807849039781
NIT1	0.12973466901217412
NIT2	0.1895219787743137
NKAIN1	0.8656035783484474
NKAIN2	0.9820381186823584
NKAIN3	0.04905379987160191
NKAIN4	0.9799547927191732
NKAPD1	0.3135232989219586
NKAPL	0.034409202946592
NKD1	0.2701576040557673
NKD2	0.4166268361082325
NKG7	0.3102096836749528
NKILA	0.2487576982195621
NKIRAS1	0.9642292139606434
NKIRAS2	0.13544547903056525
NKPD1	0.365451801280544
NKTR	0.2941780056340462
NKX1-1	0.9405791856899792
NKX1-2	0.6382961165730148
NKX2-1	0.03743476204035734
NKX2-1-AS1	0.04201040257827432
NKX2-2	0.41441814311445135
NKX2-2-AS1	0.41441814311445135
NKX2-3	0.031605993304418045
NKX2-4	0.6488276424554353
NKX2-5	0.7821781347748198
NKX2-6	0.3292630687799685
NKX2-8	0.025516028280687664
NKX3-1	0.2903277640341721
NKX3-2	0.6919526057520017
NKX6-1	0.804112276077978
NKX6-2	0.2570677527941694
NKX6-3	0.6927008600850731
NLE1	0.6308005518009524
NLGN1	0.2260253928148536
NLGN1-AS1	0.6531145677316817
NLGN2	0.8376117392307879
NLK	0.9380487590635695
NLN	0.2443119066242829
NLRC3	0.2283943747744353
NLRC4	0.7718524977784309
NLRC5	0.7156293520422063
NLRP1	0.8591370321776997
NLRP10	0.6215222777881061
NLRP11	0.8530831506517761
NLRP12	0.4802864686334665
NLRP13	0.3569255660916122
NLRP14	0.9652683995603208
NLRP2	0.06637478535271217
NLRP3	0.9860398425206413
NLRP4	0.774847768287443
NLRP5	0.9325759821874748
NLRP6	0.5968993041600822
NLRP7	0.05413825409491197
NLRP8	0.6094927364450667
NLRP9	0.8491971663102191
NLRX1	0.3675312185950431
NMB	0.004534177626633218
NMBR	0.364361243026794
NMBR-AS1	0.5801390324194081
NMD3	0.2832996111977004
NME1	0.0266179274291084
NME1-NME2	0.0253361620271067
NME2	0.0253361620271067
NME3	0.07098841054598913
NME4	0.9697497073160806
NME5	0.21700425071546664
NME6	0.2523420665218377
NME7	0.10399426512117182
NME8	0.5476559301624737
NME9	0.5093506991291946
NMI	0.4744088081077268
NMNAT1	0.5528752541911082
NMNAT2	0.10429540252082714
NMNAT3	0.38904593400545595
NMRAL1	0.3820795798297536
NMRAL2P	0.32344120378915664
NMRK1	0.3842409875137624
NMRK2	0.3757336629919016
NMS	0.7322153959713059
NMT1	0.4410283237423837
NMT2	0.5349518472098598
NMU	0.30004582877349595
NMUR1	0.6076175900577038
NMUR2	0.7589186457095061
NNAT	0.007702276221328851
NNMT	0.005996035644803721
NNT	0.2131929801426662
NNT-AS1	0.2744068050829281
NOA1	0.10445742934591172
NOB1	0.2535995910743969
NOBOX	0.3114352789987508
NOC2L	0.05952489630390634
NOC3L	0.0616965719317526
NOC4L	0.8637008639538706
NOCT	0.16716864180903768
NOD1	0.14875493864004247
NOD2	0.07367472872466868
NODAL	0.30985782365446746
NOG	0.37339590728611405
NOL10	0.6953859127279219
NOL11	0.4158450003371463
NOL12	0.3421848014546062
NOL3	0.03750485841102474
NOL4	0.5872065331879927
NOL4L	0.7231789319170918
NOL4L-DT	0.8403953601172097
NOL6	0.06747370287289789
NOL7	0.05881780126234909
NOL8	0.021311861224815317
NOL9	0.316787325755166
NOLC1	0.4924732318347293
NOM1	0.8524450597320712
NOMO1	0.4461
NOMO2	0.2989
NOMO3	0.4511810613341022
NOP10	0.6232857338098708
NOP14	0.8308692446712398
NOP14-AS1	0.8469973052560171
NOP16	0.08067286280726832
NOP2	0.006112501323376207
NOP53	0.26379125607288784
NOP53-AS1	0.2916367073256404
NOP56	0.8518273608746295
NOP58	0.5465873295421187
NOP9	0.8365207055850414
NOPCHAP1	0.7754539150177865
NORAD	0.6169645447013249
NOS1	0.1267113942670856
NOS1AP	0.23684688727293665
NOS2	0.9924839046011321
NOS3	0.7923925377264436
NOSIP	0.2063444500035364
NOSTRIN	0.085066528220133
NOTCH1	0.28062421315772085
NOTCH2	0.1198738189525097
NOTCH3	0.6370948232291469
NOTCH4	0.029438589525328237
NOTO	0.6394870189034547
NOTUM	0.9519662152959752
NOVA1	0.6861993061515529
NOVA1-DT	0.4081682714473521
NOVA2	0.30246744704902884
NOX3	0.435733635588757
NOX4	0.0960388958127516
NOX5	0.6998564546512819
NOXA1	0.13695645844262475
NOXO1	0.6960039214181367
NOXRED1	0.5259633386617764
NPAP1	0.5973681642987387
NPAS1	0.2718636701175477
NPAS2	0.5791690293961717
NPAS2-AS1	0.9347291876603804
NPAS3	0.06995347436677779
NPAS4	0.7393195163027861
NPAT	0.27477008252935337
NPB	0.9460152129565476
NPBWR1	0.28383501679642603
NPBWR2	0.04843483529429976
NPC1	0.9820885613314037
NPC1L1	0.9364697313809704
NPC2	0.1611542229163827
NPDC1	0.5846697061057505
NPEPL1	0.6124003586953322
NPEPPS	0.8807549878257246
NPEPPSP1	0.8144509870061405
NPFF	0.5564212187099126
NPFFR1	0.23843063499516115
NPFFR2	0.322888591829376
NPHP1	0.7780082721876016
NPHP3	0.8284963133964451
NPHP3-ACAD11	0.7339551258942445
NPHP3-AS1	0.9493472803572532
NPHP4	0.5175982084812157
NPHS1	0.4767332851730794
NPHS2	0.3285094826924186
NPIPA1	0.4461
NPIPA3	0.917256978275107
NPIPA5	0.2868144040107295
NPIPB11	0.4783015074117212
NPIPB13	0.2512770186963801
NPIPB15	0.5147857276606469
NPIPB2	0.18234442874847545
NPIPB6	0.4260090272853809
NPIPB7	0.5151135533637748
NPIPB8	0.92451386829141
NPIPB9	0.3091047632764539
NPL	0.409331350569276
NPLOC4	0.8761812042248114
NPM1	0.17812851692008158
NPM2	0.32852421542162724
NPM3	0.5109237126777687
NPNT	0.03436300001658865
NPPA	0.02168454265955183
NPPB	0.012719127986293322
NPPC	0.16350330161852067
NPR1	0.9345728553727456
NPR2	0.07739922717321622
NPR3	0.7631280039398542
NPRL2	0.653583350444779
NPRL3	0.7539896683902263
NPS	0.2318611214205067
NPSR1	0.2796176280029817
NPSR1-AS1	0.270874757338171
NPTN	0.30394414665645764
NPTN-IT1	0.2171330613185869
NPTX1	0.8987909419706763
NPTX2	0.15096497197793968
NPTXR	0.6441724638848149
NPVF	0.03462169128554465
NPW	0.6012822439877334
NPY	0.5131955476191429
NPY1R	0.9668257185970268
NPY2R	0.664561826947907
NPY2R-AS1	0.6771730686288668
NPY5R	0.9587124863933904
NQO1	0.2289892133390803
NQO1-DT	0.2475545350442527
NQO2	0.8755746767326471
NQO2-AS1	0.8818807787595729
NR0B2	0.4687225840995341
NR1D1	0.708470529074276
NR1D2	0.9010364306637326
NR1H2	0.5146703936759839
NR1H3	0.6594294466558591
NR1H4	0.8415707714219482
NR1I2	0.03438707982123235
NR1I3	0.08556882552618494
NR2C1	0.05218621128089696
NR2C2	0.537820591847769
NR2C2AP	0.3757194573193505
NR2E1	0.9515358924146008
NR2E3	0.14441115639585572
NR2F1	0.05923983455437365
NR2F1-AS1	0.02183477046528837
NR2F2	0.5200497072030268
NR2F2-AS1	0.4906207675231065
NR2F6	0.1032921116530952
NR3C1	0.2614332392125485
NR3C2	0.3540579374776909
NR4A1	0.2914551763214033
NR4A1AS	0.6118505622163748
NR4A2	0.017190561768688106
NR4A3	0.6522247477580023
NR5A1	0.001548583458146513
NR5A2	0.8811913372123881
NR6A1	4.288272989688702e-05
NRAD1	0.9225946895273994
NRAP	0.8906463193242862
NRARP	0.8276674032495528
NRAS	0.8682530395256731
NRAV	0.5181777070272435
NRBF2	0.6952494640622952
NRBP1	0.26316611838457604
NRBP2	0.11350192654318768
NRCAM	0.6495818821521421
NRDC	0.014036448339509287
NRDE2	0.5613168262964237
NREP	0.4117197198886181
NREP-AS1	0.4865017540494751
NRF1	0.6371930686737671
NRG1	0.1433264154391835
NRG1-IT1	0.04793879210638535
NRG1-IT3	0.8290207145846344
NRG2	0.3603034115714896
NRG3	0.3919563256618563
NRG3-AS1	0.21585593691530688
NRG4	0.5626929601258042
NRGN	0.9230922074136704
NRIP1	0.1011428549828784
NRIP2	0.4289745225394887
NRIP3	0.9868966744008809
NRIP3-DT	0.9965628672974768
NRIR	0.4139543586738762
NRL	0.0840867563525643
NRM	0.1187651846992891
NRN1	0.7913257799440859
NRN1L	0.2902200070557357
NRP1	0.6322395885204771
NRP2	0.9701652624812908
NRROS	0.17137140593141087
NRSN1	0.4497737593017687
NRSN2	0.5980051161012044
NRSN2-AS1	0.15485397573316825
NRTN	0.8307014988568883
NRXN1	0.16738668394571546
NRXN2	0.8289020964327276
NRXN2-AS1	0.6041725255390786
NRXN3	0.10274063393456212
NSA2	0.4157487092770944
NSD1	0.09232350612550604
NSD2	0.4178862228757757
NSD3	0.798648303718884
NSF	0.8137448192670751
NSFL1C	0.8523020034796316
NSG1	0.2503400526620764
NSG2	0.8194086662349311
NSL1	0.43389659130572894
NSMAF	0.7038717251000183
NSMCE1	0.7797035503518011
NSMCE1-DT	0.5715888719057718
NSMCE2	0.7260682589953835
NSMCE3	0.21975234765232785
NSMCE4A	0.786650878931725
NSMF	0.1933441021583072
NSRP1	0.11467729874833572
NSUN2	0.8847252824880152
NSUN3	0.3635361799248036
NSUN4	0.0305470560733902
NSUN5	0.7252160108788911
NSUN5P1	0.2086223405003521
NSUN5P2	0.2431
NSUN6	0.6479935756113266
NSUN7	0.3108302752161286
NT5C	0.6032607948725888
NT5C1A	0.7184872530040026
NT5C1B	0.6435930314117628
NT5C1B-RDH14	0.5374852794548208
NT5C2	0.18167310884760424
NT5C3A	0.09979119665269914
NT5C3B	0.050168214175530516
NT5DC1	0.7948799846694139
NT5DC2	0.5411707933677395
NT5DC3	0.2444404522361598
NT5DC4	0.19171968444201
NT5E	0.4914348032344569
NT5M	0.5774770475318626
NTAN1	0.8852266298353141
NTAQ1	0.2664712852881499
NTF3	0.7546975185808791
NTF4	0.3351160203129375
NTHL1	0.7174017721432479
NTM	0.03213069478419295
NTM-AS1	0.7545231400425914
NTM-IT	0.04045029410655887
NTMT1	0.3583547493884708
NTMT2	0.1927709025894936
NTN1	0.6252215545634736
NTN3	0.4530661150750422
NTN4	0.11767841188204893
NTN5	0.06375015020976049
NTNG1	0.7133487000700403
NTNG2	0.4740596480554338
NTPCR	0.8890780002782659
NTRAS	0.7442601126243149
NTRK1	0.6600887981792217
NTRK2	0.11988869214024588
NTRK3	0.4834240745030926
NTRK3-AS1	0.6141967028050025
NTS	0.1851881609310666
NTSR1	0.1195931866392484
NTSR2	0.2215300150166608
NUAK1	0.6082177381879723
NUAK2	0.195280385758535
NUB1	0.8131318062555105
NUBP1	0.29971300027543696
NUBP2	0.05672691165162819
NUBPL	0.27761493175297336
NUBPL-DT	0.2531571048382856
NUCB1	0.17476735398579507
NUCB1-AS1	0.1618390205303475
NUCB2	0.3379256118765822
NUCKS1	0.8343185862277283
NUDC	0.4746470105894469
NUDCD1	0.1994132637809679
NUDCD2	0.08260430451131945
NUDCD3	0.982764927736318
NUDT1	0.6731549155565403
NUDT12	0.9665568315420494
NUDT13	0.05245375084349435
NUDT14	0.3438442229775592
NUDT15	0.4195073090580982
NUDT16	0.2674176432224569
NUDT16-DT	0.27424672012086354
NUDT16L1	0.4233686772237194
NUDT17	0.15334720935583046
NUDT18	0.5276770396995181
NUDT19	0.2896544705517701
NUDT19-DT	0.2495430429791963
NUDT2	0.5427409287819961
NUDT21	0.5460173905571368
NUDT22	0.8144320040252571
NUDT3	0.8022419036819803
NUDT4	0.8438984673673728
NUDT5	0.7606459315312917
NUDT6	0.021041407026157533
NUDT7	0.6452371088132807
NUDT8	0.9086077073700956
NUDT9	0.4953612251461523
NUF2	0.07702759797746755
NUFIP1	0.7965320039565942
NUFIP2	0.3953953132007545
NUGGC	0.9515447620741116
NUMA1	0.5979211479800669
NUMB	0.09118856725544572
NUMBL	0.7420961405218556
NUP107	0.7688224652600749
NUP107-DT	0.6444993600404338
NUP133	0.1432059488489163
NUP133-DT	0.08985479728643364
NUP153	0.36353912640962577
NUP153-AS1	0.1983561656639286
NUP155	0.9155434414805512
NUP160	0.054383764515781474
NUP188	0.8396575343591125
NUP205	0.6557061795288223
NUP210	0.9122856043308448
NUP210L	0.9423275157508716
NUP214	0.4692368710060825
NUP35	0.2956693777614524
NUP37	0.5483534710959792
NUP42	0.2625572114032744
NUP43	0.14237698081673633
NUP50	0.6590694186669422
NUP50-DT	0.8579731306031045
NUP54	0.20189977000696607
NUP58	0.3676812046796313
NUP62	0.3972701189591477
NUP85	0.8531989188109821
NUP88	0.5838646304132213
NUP93	0.5002591285077419
NUP93-DT	0.4094304292504232
NUP98	0.3774796981632066
NUPR1	0.2462567657469708
NUPR2	0.5392405285476485
NUS1	0.06153222244920031
NUSAP1	0.5057243715564599
NUTF2	0.255034248622635
NUTM1	0.6232857338098708
NUTM2A	0.6282023332293462
NUTM2A-AS1	0.6915478354581837
NUTM2B-AS1	0.5699607743490507
NUTM2D	0.014854594473509954
NUTM2E	0.6806627331443128
NUTM2F	0.9150021879759552
NUTM2G	0.6989788556113037
NVL	0.3204959713106072
NWD1	0.17193693998543286
NWD2	0.9571579084609376
NXF1	0.3993639382518103
NXN	0.5942845240765053
NXNL1	0.4033409973217266
NXNL2	0.6904188031339407
NXPE1	0.3755387494978795
NXPE2	0.3469034126426832
NXPE3	0.38059748590916426
NXPE4	0.3235117631083049
NXPH1	0.42700890746129105
NXPH2	0.08165515545166274
NXPH3	0.53998801021153
NXPH4	0.8640509883911299
NXT1	0.10985477359761876
NXT1-AS1	0.10985477359761876
NYAP1	0.10048007343552452
NYAP2	0.31451266005874834
NYNRIN	0.5766114220752739
OAF	0.13954791148680815
OARD1	0.018825812196261667
OAS1	0.4725145083143147
OAS2	0.9588120251508476
OAS3	0.9084725971326116
OASL	0.7518825654297957
OAT	0.9503271540514612
OAZ1	0.4323003665444455
OAZ2	0.1270196432129973
OAZ3	0.8843846522373273
OBI1	0.303986806766257
OBI1-AS1	0.7235796139721881
OBP2A	0.6444577656085884
OBP2B	0.767995710633073
OBSCN	0.6409066327434476
OBSCN-AS1	0.8261819477865462
OBSL1	0.8334290819449401
OC90	0.3009364037836283
OCA2	0.08091180679122134
OCEL1	0.29773399298447023
OCIAD1	0.2905732515819525
OCIAD1-AS1	0.2618980803804321
OCIAD2	0.1766379394811522
OCLN	0.8151451941827206
OCM	0.005741108599133959
OCM2	0.4957115822985298
OCSTAMP	0.8319785973124174
ODAD1	0.4533799024442984
ODAD2	0.1301832312434658
ODAD3	0.7043182052651698
ODAD4	0.035103622264202106
ODAM	0.9986405871647429
ODAPH	0.8045865715652972
ODC1	0.8372817444720341
ODC1-DT	0.7924973551958954
ODF1	0.5039003683482489
ODF2	0.5989708991214985
ODF2-AS1	0.5841056814770663
ODF2L	0.3783775344781949
ODF3	0.07953750673111504
ODF3B	0.3680876619275996
ODF3L1	0.8315952341257602
ODF3L2	0.4770584596437224
ODF4	0.04601010616047863
ODR4	0.04689971581975022
OGA	0.5765093168421374
OGDH	0.8614148191629889
OGDHL	0.3905143387868248
OGFOD1	0.5623832320963624
OGFOD2	0.9798556492045156
OGFOD3	0.1915132205401558
OGFR	0.17392107888241853
OGFR-AS1	0.1115890213450514
OGFRL1	0.05210604239798045
OGFRP1	0.2357983669830369
OGG1	0.6396170981531026
OGN	0.022894880611005808
OIP5	0.5532213020474137
OIP5-AS1	0.5965803732698955
OIT3	0.3432378611788937
OLA1	0.4035076607600399
OLAH	0.6692771913190447
OLFM1	0.7444225152793831
OLFM2	0.3977568768619551
OLFM3	0.2044170388781136
OLFM4	0.3962633368868494
OLFML1	0.607403776709784
OLFML2A	0.0004270786424400153
OLFML2B	0.32044965600789344
OLFML3	0.01942166436579273
OLIG1	0.6517734164138148
OLIG2	0.4989774900051016
OLIG3	0.5920642870971515
OLMALINC	0.5525184651205767
OLR1	0.005874436924041104
OMA1	0.04642969004634534
OMD	0.026189261586725743
OMG	0.08492460663392909
OMP	0.6584534791533703
ONECUT1	0.5375353568495419
ONECUT2	0.07193117964761186
ONECUT3	0.7091757626659236
OOEP	0.4538181446265257
OOEP-AS1	0.4538181446265257
OOSP1	0.24709505292990366
OOSP2	0.40252962383258784
OOSP3	0.010370480833221065
OOSP4A	0.4045404246124059
OOSP4B	0.3289636285242307
OPA1	0.8901879534022668
OPA1-AS1	0.5608950312921113
OPA3	0.019278742564671717
OPALIN	0.016115486117431018
OPCML	0.5012242644476393
OPCML-IT1	0.8658053028222388
OPCML-IT2	0.25930008174298563
OPLAH	0.7415505064051848
OPN1SW	0.6901232329472188
OPN3	0.6573664790507857
OPN4	0.0047465350313252155
OPN5	0.2383313346591766
OPRD1	0.4368614320464396
OPRK1	0.03417626353314773
OPRL1	0.0503309053956571
OPRM1	0.8358844403781622
OPRPN	0.22491015813950027
OPTC	0.22927674117416494
OPTN	0.8735188125871793
OR10A2	0.5940447235458289
OR10A3	0.5604021693926091
OR10A4	0.5801326656165764
OR10A5	0.8548575821145763
OR10A6	0.704897853924153
OR10A7	0.691235689887688
OR10AC1	0.5076081593923928
OR10AD1	0.20309775669287988
OR10AG1	0.579945659012119
OR10C1	0.4675072742228386
OR10D3	0.8078121660586124
OR10G2	0.8820534703628966
OR10G3	0.7499702098463217
OR10G4	0.23540745356788145
OR10G6	0.1979513624111721
OR10G7	0.3142382852445712
OR10G8	0.2848693760339727
OR10G9	0.25796830430221257
OR10H1	0.17446857861369114
OR10H2	0.6234860602469725
OR10H3	0.5873887032819215
OR10H4	0.3738642571669778
OR10H5	0.30258288711105513
OR10J1	0.7929311454125154
OR10J3	0.31494328459469784
OR10J4	0.8218033064382428
OR10J5	0.9565509660403038
OR10K1	0.22305967895624468
OR10K2	0.1540072309241023
OR10P1	0.3001082708176543
OR10Q1	0.3629660275796481
OR10R2	0.2746400957617117
OR10S1	0.171875886234666
OR10T2	0.10814566372569252
OR10V1	0.11416092701693398
OR10W1	0.8142981255166124
OR10X1	0.768258398298963
OR10Z1	0.8033074490564075
OR11A1	0.4227349525369228
OR11G2	0.3271063124574309
OR11H12	0.8356
OR11H2	0.9448
OR11H4	0.13877257193139442
OR11H6	0.2271602501391857
OR11H7	0.20326589260847186
OR11L1	0.13654356675805368
OR12D1	0.3203730338700944
OR12D2	0.3471230200194091
OR12D3	0.31844281441688904
OR13A1	0.07678080563211936
OR13C2	0.6769268151226084
OR13C3	0.3603220622582021
OR13C4	0.3565369455142737
OR13C5	0.6224358413216611
OR13C7	0.1080837835934022
OR13C8	0.46872400298121
OR13C9	0.6426915575269221
OR13D1	0.9330883438573592
OR13F1	0.2818415483954897
OR13G1	0.5995449441328664
OR13J1	0.021443523765940498
OR14A16	0.09711430173553864
OR14A2	0.3103318485540392
OR14C36	0.4990219159295363
OR14I1	0.7812932279187443
OR14J1	0.2893327830604953
OR14K1	0.2922165956228921
OR14L1P	0.4875062135019731
OR1A1	0.8196960782862472
OR1A2	0.8234468902340988
OR1B1	0.05799998616553902
OR1C1	0.2089755421799957
OR1D2	0.7646889333316897
OR1D5	0.016577922599357864
OR1E1	0.42836001823355496
OR1E2	0.3777672053318017
OR1F1	0.2251879982196433
OR1G1	0.8870539970794267
OR1I1	0.5704774467984273
OR1J1	0.556638640153542
OR1J2	0.4456264398542635
OR1J4	0.4352699539433152
OR1K1	0.4508123557036794
OR1L1	0.18200722281313486
OR1L3	0.27407505546754674
OR1L4	0.5414202842453266
OR1L6	0.7730630695652054
OR1L8	0.09981855592594507
OR1M1	0.5055912744291884
OR1N1	0.3228308402264009
OR1N2	0.18615078386602815
OR1P1	0.9057171518180759
OR1Q1	0.054146545400524326
OR1R1P	0.5540513215639878
OR1S1	0.23611149333236545
OR1S2	0.19781731909788247
OR2A1-AS1	0.3230544706942337
OR2A12	0.8250452640337612
OR2A14	0.8985256108677009
OR2A2	0.8874191330937331
OR2A25	0.8242881001797078
OR2A4	0.7459042857114433
OR2A5	0.7809154955234654
OR2AE1	0.7517848684527833
OR2AG1	0.9848846944261821
OR2AG2	0.9773956339213592
OR2AJ1	0.3664530313158658
OR2AK2	0.6338741354250357
OR2AP1	0.2430179273863487
OR2AT4	0.6664658311309851
OR2B11	0.9786654934956334
OR2B2	0.03294493673028126
OR2B3	0.03318021838883145
OR2B6	0.07706713559627237
OR2B8P	0.007255868747448158
OR2C1	0.3128522393493194
OR2C3	0.8296193755975757
OR2D2	0.5921860099560324
OR2D3	0.677552775062772
OR2F1	0.425093878534028
OR2F2	0.3339969421343041
OR2G2	0.4497048237420837
OR2G3	0.43779553336581933
OR2G6	0.7205899327667997
OR2H1	0.2367233068754516
OR2H2	0.3273068646229059
OR2I1P	0.2153908608735826
OR2J1	0.06874211608114332
OR2J2	0.5091759689199791
OR2J3	0.11441070682632926
OR2K2	0.4584393558811092
OR2L13	0.3431086355372306
OR2L2	0.2864809246505999
OR2L3	0.2470550909563589
OR2L5	0.3555362725284903
OR2L8	0.3111781207573941
OR2M2	0.7913427839072888
OR2M3	0.7693365857101455
OR2M4	0.4923695562736701
OR2M5	0.5008426519696849
OR2M7	0.3633086857320782
OR2S2	0.030361754002468933
OR2T1	0.5251388221219546
OR2T11	0.8068802361309431
OR2T12	0.3398070713781635
OR2T2	0.3690142995961781
OR2T27	0.7890034071427641
OR2T29	0.7456051662857279
OR2T3	0.3784921856481545
OR2T33	0.43681183356269215
OR2T34	0.7654935624348196
OR2T35	0.7778769134871051
OR2T4	0.5037616112686063
OR2T5	0.5274050914942721
OR2T6	0.4174798353353948
OR2T7	0.4703434964604356
OR2T8	0.3947205564868596
OR2V1	0.4330067963069911
OR2V2	0.4428360931338478
OR2W1	0.01929443943489384
OR2W1-AS1	0.02513455163422862
OR2W3	0.2559859406822217
OR2W5P	0.9181852934277216
OR2Y1	0.5045568345714807
OR2Z1	0.7921763345846885
OR3A1	0.4586880152007735
OR3A2	0.4962298410261946
OR3A3	0.3648274977074459
OR4A15	0.3154339098920942
OR4A16	0.20719093892067847
OR4A47	0.25789015500094514
OR4B1	0.35259739311760463
OR4C11	0.3258372294126575
OR4C12	0.35441928905550185
OR4C13	0.2418531984503575
OR4C15	0.3401892841509444
OR4C16	0.3676538812675444
OR4C3	0.3471142838030041
OR4C45	0.28670577833283234
OR4C5	0.35061168254535724
OR4C6	0.23916826186222856
OR4D1	0.24887201486275445
OR4D10	0.29581086519396216
OR4D11	0.1979680282950546
OR4D2	0.2478208250031163
OR4D5	0.21641693500425305
OR4D6	0.3171441576877331
OR4D9	0.2116653211578277
OR4E1	0.9116673994018116
OR4E2	0.9507041308296268
OR4F13P	0.4407112927037517
OR4F15	0.4390293431984558
OR4F21	0.2705
OR4F6	0.4452923522651381
OR4K1	0.19590581832968407
OR4K13	0.5808750601354433
OR4K14	0.5184374786362299
OR4K15	0.25638557212759266
OR4K17	0.9138679934464526
OR4K2	0.19639180473902476
OR4K3	0.19639180473902476
OR4K5	0.2614898991507971
OR4L1	0.9409073264627078
OR4M1	0.9448
OR4N2	0.20245978173514595
OR4N5	0.9095829110249364
OR4P4	0.1021285007662398
OR4Q2	0.482497967947475
OR4Q3	0.9448
OR4S1	0.2959279891298776
OR4S2	0.22323358040095564
OR4X1	0.4144923774428676
OR4X2	0.4248811249886724
OR51A2	0.09106885203055087
OR51A4	0.27991039198784984
OR51A7	0.3548709141243437
OR51B2	0.5356265799714796
OR51B4	0.3907280346319109
OR51B5	0.5581711839851671
OR51B6	0.4847545958391061
OR51C1P	0.9880279708965192
OR51D1	0.949249692762002
OR51E1	0.9649342379226108
OR51E2	0.9919730974420896
OR51F1	0.6915897844547421
OR51F2	0.5717851870597964
OR51G1	0.4041095454130552
OR51G2	0.3823308719757032
OR51H1	0.2420510764567183
OR51I1	0.3929476583849261
OR51I2	0.366656276162014
OR51L1	0.0219188842842703
OR51M1	0.4623330023690644
OR51Q1	0.3804383599778478
OR51S1	0.3808757408239285
OR51T1	0.27221929396593925
OR51V1	0.5473234052798303
OR52A1	0.4549241678224322
OR52A5	0.38349974503649
OR52B2	0.006548884811644562
OR52B4	0.5042429288369905
OR52B6	0.4567037215240228
OR52D1	0.6823636784851702
OR52E1	0.09624472794124056
OR52E2	0.07695912495731827
OR52E4	0.2483995396214777
OR52E5	0.19901235190331296
OR52E6	0.3235982568497335
OR52E8	0.27480431188649096
OR52H1	0.6458018249850646
OR52I1	0.9404124357761724
OR52I2	0.9432182641080248
OR52J3	0.028636651234815787
OR52K1	0.9752229432987524
OR52K2	0.8577603425453146
OR52L1	0.7110766167235251
OR52M1	0.9309084234468032
OR52N1	0.4066284844856701
OR52N2	0.4312040150950504
OR52N4	0.26262006449520553
OR52N5	0.3388464461433875
OR52P1	0.11799443688037405
OR52R1	0.5538535703856923
OR52W1	0.01222218492127719
OR56A1	0.4773019016962683
OR56A3	0.4910335206079367
OR56A4	0.7387230837077314
OR56A5	0.6796643314132789
OR56B1	0.18438312331134735
OR56B2P	0.2908135845842537
OR56B4	0.2420064014543412
OR5A1	0.2978852096565668
OR5A2	0.2525613740954772
OR5AC1	0.6567327434813137
OR5AC2	0.5397067360817448
OR5AK2	0.5040545775069174
OR5AK3P	0.16898018000000484
OR5AL1	0.6004519723376185
OR5AN1	0.20720807686156303
OR5AP2	0.6529588964996544
OR5AR1	0.6060052524886611
OR5AS1	0.2070544680527548
OR5AU1	0.2917124523295561
OR5B12	0.5931600181652972
OR5B17	0.479243791795928
OR5B2	0.6109173053076059
OR5B21	0.7577876606624205
OR5B3	0.6071408198222754
OR5BS1P	0.2652650233185717
OR5C1	0.4818318572609365
OR5D13	0.2622199192060701
OR5D14	0.26044280117461305
OR5D16	0.19918518947877534
OR5D18	0.20967671523090992
OR5D3P	0.2278286279911768
OR5F1	0.5637586903345109
OR5G3	0.2498478452812172
OR5H1	0.30792120276217805
OR5H14	0.34306804271243346
OR5H15	0.3565381954005549
OR5H2	0.22209779887791606
OR5H6	0.16967086488338134
OR5H8	0.1964879261809768
OR5I1	0.7037058400987077
OR5J2	0.2942033023657269
OR5K1	0.7806574602807378
OR5K2	0.7947733942375129
OR5K3	0.034126890829929764
OR5K4	0.021772322091957508
OR5L1	0.2299354462650515
OR5L2	0.2318134506022106
OR5M1	0.7612360117108754
OR5M10	0.8409304660236405
OR5M11	0.907936490673044
OR5M3	0.9588675973870966
OR5M8	0.9691724068904422
OR5M9	0.9401428376050732
OR5P2	0.17939943980550924
OR5P3	0.3425394296058698
OR5T1	0.529179191988111
OR5T2	0.3773820567221489
OR5T3	0.42924081810969145
OR5V1	0.2554371124493969
OR5W2	0.5583781118100419
OR6A2	0.9805624691700958
OR6B1	0.4112757346550763
OR6B2	0.6223026853436929
OR6B3	0.6352623008355778
OR6C1	0.0233082606274454
OR6C2	0.11099153327844974
OR6C3	0.024322066261288244
OR6C4	0.24067438942018934
OR6C6	0.03037983853242998
OR6C65	0.07471799308149203
OR6C68	0.19886530017175075
OR6C70	0.13898870574376782
OR6C74	0.19481346982102535
OR6C75	0.03309952037879038
OR6C76	0.10845004092306254
OR6F1	0.6009671461754424
OR6J1	0.9653385354569436
OR6K2	0.7321405488694889
OR6K3	0.8627610202845087
OR6K6	0.8954518074037852
OR6M1	0.5860491672004511
OR6N1	0.8980207357428764
OR6N2	0.8571332789160651
OR6P1	0.735355216472946
OR6Q1	0.0027973639801456285
OR6S1	0.8334508195743027
OR6T1	0.22425565254444013
OR6V1	0.8663698722732125
OR6X1	0.3801962292232163
OR6Y1	0.6678400883388771
OR7A10	0.6389648402041254
OR7A17	0.5874146868942037
OR7A5	0.9193120598952436
OR7C1	0.9451039650065608
OR7C2	0.4564081871334987
OR7D2	0.021841787190346903
OR7D4	0.02059582305512841
OR7E24	0.030358138225668907
OR7E47P	0.8882272277864904
OR7E91P	0.8896945055059168
OR7G1	0.5120410893660209
OR7G2	0.5931897823192194
OR7G3	0.421051171855142
OR8A1	0.5321019939469928
OR8B12	0.4860058451057547
OR8B2	0.9355685440552288
OR8B3	0.9328347942040948
OR8B4	0.8016073983006011
OR8B8	0.7565458350594377
OR8D1	0.8823278745490171
OR8D2	0.8796882132265225
OR8D4	0.335083650300545
OR8G1	0.8640633277476719
OR8G2P	0.813251176851685
OR8G3P	0.8305938857414349
OR8G5	0.8713424577599755
OR8H1	0.44815732797014796
OR8H2	0.313822313268112
OR8H3	0.40850722228817105
OR8I2	0.35227267453754635
OR8J1	0.33468763294986514
OR8J2	0.37654831451266
OR8J3	0.4396270941254666
OR8K1	0.3559441310172297
OR8K3	0.3807810272467251
OR8K5	0.3413031785650244
OR8S1	0.3155218717004417
OR8U1	0.38714199252405856
OR8U3	0.6437844299420996
OR9A1P	0.6660574481550283
OR9A2	0.8070021166499912
OR9A4	0.6271758391864127
OR9G1	0.2001807815155084
OR9G4	0.15557894082594526
OR9H1P	0.16304807512296982
OR9I1	0.0011331507288626086
OR9K2	0.4021603487939018
OR9Q1	0.004543046490583569
OR9Q2	0.06538467054501584
ORAI1	0.2447687897830981
ORAI2	0.06947050183193171
ORAI3	0.33396303812656264
ORC1	0.5374095899091043
ORC2	0.5990643781436262
ORC3	0.29774050804155994
ORC4	0.8179122955780842
ORC5	0.9037647203670668
ORC6	0.060891385188172824
ORM1	0.6489045101815962
ORM2	0.5538076348918279
ORMDL1	0.2568886413268151
ORMDL2	0.9850451099598972
ORMDL3	0.3989679605620825
OS9	0.8888664228796173
OSBP	0.10606638927060036
OSBP2	0.1147046104249203
OSBPL10	0.2303999835345988
OSBPL10-AS1	0.975585382514695
OSBPL11	0.000998437867507529
OSBPL1A	0.8110207039185171
OSBPL2	0.5688044997703872
OSBPL3	0.3022333769744662
OSBPL5	0.7090426936623854
OSBPL6	0.3547172772915193
OSBPL7	0.727625852850633
OSBPL8	0.6877750059435298
OSBPL9	0.10088028319343484
OSCAR	0.5075561639971314
OSCP1	0.11358370226598764
OSER1	0.9046100878936804
OSER1-DT	0.8791991686212892
OSGEP	0.5437134034892198
OSGEPL1	0.22298030763542426
OSGEPL1-AS1	0.21050289508813186
OSGIN1	0.7054537505402129
OSGIN2	0.2864060132007545
OSM	0.10471988460554844
OSMR	0.8990515790353568
OSMR-DT	0.8951149096315871
OSR1	0.6863989613617729
OSR2	0.7933899810403795
OST4	0.4841692626699342
OSTC	0.1348051179534044
OSTF1	0.5841570942936601
OSTM1	0.9987337171591486
OSTM1-AS1	0.9823390066132534
OSTN	0.06109900336738323
OSTN-AS1	0.055280076518313126
OTOA	0.9808067625270912
OTOF	0.271964722158726
OTOG	0.20490276677714608
OTOGL	0.0176571803737523
OTOL1	0.6269715454089573
OTOP1	0.1784861120486636
OTOP2	0.841614188738612
OTOP3	0.8838856686791141
OTOR	0.8436931983902491
OTOS	0.3161503569228372
OTP	0.3635875842998306
OTUB1	0.30933500897332433
OTUB2	0.2545056601373157
OTUD1	0.13099550497426765
OTUD3	0.6764080037700331
OTUD4	0.037133866271738925
OTUD6B	0.7915601735663439
OTUD6B-AS1	0.6760257523790022
OTUD7A	0.5176244780011592
OTUD7B	0.9858208322227412
OTULIN	0.4175745797189707
OTULIN-DT	0.4079202727171536
OTULINL	0.9914883475996488
OTX1	0.5226946143881424
OTX2	0.11049266199685998
OTX2-AS1	0.10528269624315406
OVAAL	0.5038147688905886
OVCA2	0.07574820860900018
OVCH1	0.9501926465849604
OVCH1-AS1	0.9348539047571194
OVCH2	0.4723214648189154
OVGP1	0.834267866463144
OVOL1	0.6566709567111488
OVOL1-AS1	0.6566709567111488
OVOL2	0.9712253827219685
OVOL3	0.05535451184202489
OXA1L	0.7205795560446859
OXA1L-DT	0.7217628307728344
OXCT1	0.02202430012201984
OXCT1-AS1	0.040036069481157184
OXCT2	0.2332884887737831
OXER1	0.983192132478588
OXGR1	0.3903040293754633
OXLD1	0.8240875094255079
OXNAD1	0.4497883685643047
OXR1	0.8624008651148481
OXR1-AS1	0.6891563100902982
OXSM	0.3256068142856581
OXSR1	0.7193265563399747
OXT	0.2836538338004777
OXTR	0.6144698630352683
P2RX1	0.7223320617544311
P2RX2	0.8361069892275459
P2RX3	0.8396298457123679
P2RX4	0.5147519977938807
P2RX5	0.2223838289504278
P2RX5-TAX1BP3	0.23612672431824425
P2RX6	0.6799149847063871
P2RX7	0.7765530640370648
P2RY1	0.8857332169569027
P2RY11	0.6156856910921837
P2RY12	0.5194528954449273
P2RY13	0.4426212719029369
P2RY14	0.05915455656461205
P2RY2	0.6111851969646452
P2RY6	0.3328034958468771
P3H1	0.9636832013363892
P3H2	0.3780188989891454
P3H2-AS1	0.31442962783496986
P3H3	0.4659445798800525
P3H4	0.07893359684072576
P3R3URF	0.4985035912385574
P3R3URF-PIK3R3	0.3091755521807545
P4HA1	0.07355438122788271
P4HA2	0.8291272108604757
P4HA2-AS1	0.789142995269758
P4HA3	0.4069834970257362
P4HA3-AS1	0.3112316100156486
P4HB	0.9571796311847748
P4HTM	0.07340099609041772
PA2G4	0.5277681288857965
PAAF1	0.024503172326280964
PABIR1	0.2442910421576641
PABPC1	0.04959562235776799
PABPC1L	0.7390875876666357
PABPC3	0.2763891234302437
PABPC4	0.6870500720865361
PABPC4-AS1	0.6670409051747536
PABPC4L	0.2040459354410442
PABPN1	0.3273855135290943
PABPN1L	0.2223834374382684
PACC1	0.6245684640128601
PACERR	0.06813414312003918
PACRG	0.3190644135482916
PACRG-AS1	0.1660433538389231
PACRG-AS2	0.2558975089232119
PACRG-AS3	0.5146276233550525
PACRGL	0.4422339081304368
PACS1	0.42185492977872185
PACS2	0.9317222415251876
PACSIN1	0.8156747783347468
PACSIN2	0.16185346687312235
PACSIN3	0.535325491737935
PADI1	0.417206066966091
PADI2	0.88621706946392
PADI3	0.32675316247624564
PADI4	0.5717521131406604
PADI6	0.27101954388609384
PAEP	0.5687694201527788
PAF1	0.3263679812562229
PAFAH1B1	0.3997793639249456
PAFAH1B2	0.2141131857859088
PAFAH1B3	0.17977367159605345
PAFAH2	0.4920938954261198
PAG1	0.017143705575274504
PAGR1	0.4344354258122184
PAH	0.3678950289917977
PAICS	0.6225687208709938
PAIP1	0.5408384495028852
PAIP2	0.4533106019483433
PAIP2B	0.466990303614839
PAK1	0.21974418997721068
PAK1IP1	0.29861687124988257
PAK2	0.7883093884057224
PAK4	0.15667541543155875
PAK5	0.4197289007059539
PAK6	0.5817698562481748
PAK6-AS1	0.7945456109358743
PALB2	0.42738606901770543
PALD1	0.9185589101643234
PALLD	0.3127803492363261
PALLD-AS1	0.7522880042564181
PALM	0.9972783808364034
PALM2AKAP2	0.9558642399646184
PALM3	0.3358236875333219
PALMD	0.858961129613467
PALS1	0.7404394978918709
PALS2	0.09836200975642018
PAM	0.4430566904776181
PAM16	0.23816078126673684
PAMR1	0.0441145006229402
PAN2	0.8767652269105957
PAN3	0.32816152921980746
PAN3-AS1	0.4535523169285886
PANCR	0.8376274725424411
PANDAR	0.08574011251951208
PANK1	0.7753224897038384
PANK1-AS1	0.5343641242404578
PANK2	0.6581220327958549
PANK2-AS1	0.6969309123749271
PANK3	0.0903563357694568
PANK4	0.002016158597462902
PANO1	0.8481364259013375
PANTR1	0.30303350006136204
PANX1	0.8610923238053169
PANX2	0.2347917019033677
PANX3	0.6214407011416238
PAOX	0.4928875053417434
PAPLN	0.05615434819865933
PAPLN-AS1	0.04800802881316096
PAPOLA	0.0029591102803115947
PAPOLA-DT	0.00021705588288789543
PAPOLB	0.17233637046119182
PAPOLG	0.8130618682096495
PAPPA	0.13889397991118396
PAPPA-AS1	0.08165173122313353
PAPPA-AS2	0.5482618141496414
PAPPA2	0.6121518478595896
PAPSS1	0.7468601282077
PAPSS2	0.5468467737461167
PAQR3	0.9592389048267724
PAQR4	0.11731322976575374
PAQR5	0.19518992744723526
PAQR5-DT	0.2064532677264732
PAQR6	0.43730032949361786
PAQR7	0.02282164746026627
PAQR8	0.9725048076252432
PAQR9	0.1192608514107465
PAQR9-AS1	0.10911702687483872
PARAL1	0.3930748611707643
PARD3	0.15351321536785667
PARD3-DT	0.3591663853336803
PARD3B	0.2224090153486097
PARD6A	0.5115542380854103
PARD6B	0.16837596505295488
PARD6G	0.331856713496241
PARD6G-AS1	0.37118423566840403
PARG	0.2253088577064061
PARK7	0.006550727374428189
PARL	0.8028898052545652
PARM1	0.6587573231118958
PARM1-AS1	0.3412846242849201
PARN	0.3820405172953925
PARP1	0.9401750633683724
PARP10	0.7838609370951432
PARP11	0.6516007507003807
PARP11-AS1	0.5370938091712646
PARP12	0.8021287551314871
PARP14	0.15874885222843965
PARP15	0.34689138927847424
PARP16	0.34626385752485994
PARP2	0.6636331387912482
PARP3	0.0307813852588249
PARP4	0.6482843360151044
PARP6	0.15129725437104818
PARP8	0.3941043392140201
PARP9	0.5581828193810451
PARPBP	0.5207243524303863
PARS2	0.17670221855159554
PART1	0.3870777771104831
PARTICL	0.7881688370911348
PARVA	0.5237477240394989
PARVB	0.08670690034355227
PARVG	0.2340394666505987
PASK	0.02408127695569001
PATE1	0.0019878741142815293
PATE2	0.005805918757194661
PATE3	0.007597635826182003
PATE4	0.08387368763099799
PATJ	0.3320539604502937
PATJ-DT	0.2976166182819918
PATL1	0.01854078244498664
PATL1-DT	0.07207982668719415
PATL2	0.27499243179250066
PATZ1	0.9543837753874655
PAUPAR	0.9622210193561608
PAWR	0.2801861070468274
PAX1	0.5454719998048169
PAX2	0.8610653647044025
PAX3	0.7449751402498082
PAX4	0.3749541850071273
PAX5	0.20902932488468498
PAX6	0.8249418928638671
PAX7	0.14109686583066733
PAX8	0.041708443165779215
PAX8-AS1	0.043772027796453734
PAX9	0.03135513070246232
PAXBP1	0.4597552640751001
PAXBP1-AS1	0.35191747432963383
PAXIP1	0.6160231741180486
PAXIP1-AS2	0.7690304611279315
PAXIP1-DT	0.3835410981019084
PAXX	0.6550490615751986
PBK	0.6818873155681793
PBLD	0.8677738631279891
PBOV1	0.27308974722224794
PBRM1	0.6092690854122773
PBX1	0.3308654612674621
PBX1-AS1	0.41439999508302416
PBX2	0.11226817631343756
PBX3	0.17056315063227168
PBX3-DT	0.3239492648418294
PBX4	0.8692945683226487
PBXIP1	0.2869834866643981
PC	0.06692076765589733
PCA3	0.6040610957683605
PCARE	0.4112379625972393
PCAT1	0.3141226736642484
PCAT14	0.1525195351254437
PCAT18	0.8061646271262648
PCAT19	0.8161955451930338
PCAT4	0.9784086459867214
PCAT5	0.9662137294766532
PCAT6	0.13960611786413568
PCAT7	0.9783962617999928
PCBD1	0.5779323096504021
PCBD2	0.6772548289677234
PCBP1	0.5148390857511641
PCBP1-AS1	0.7834127814514911
PCBP2	0.8019493382556893
PCBP2-OT1	0.8257907188896474
PCBP3	0.6216179440172157
PCBP3-AS1	0.3874308276496757
PCBP4	0.02633714796365849
PCCA	0.6805235788810015
PCCA-AS1	0.7307772185388499
PCCA-DT	0.174221188365436
PCCB	0.6131496170176124
PCDH1	0.10013876956688499
PCDH10	0.8334225321392381
PCDH10-DT	0.6889642015250624
PCDH12	0.1855776076240606
PCDH15	0.3611589668018384
PCDH17	0.7228963716132315
PCDH18	0.6105380483458005
PCDH20	0.64136457964052
PCDH7	0.4609138652951367
PCDH8	0.7594412250192699
PCDH9	0.15130333303735582
PCDH9-AS1	0.7274906730642563
PCDH9-AS2	0.02166470906872503
PCDH9-AS3	0.4546328362430032
PCDH9-AS4	0.54261479100931
PCDHA1	0.7622798460806463
PCDHA10	0.8268103734863465
PCDHA11	0.8375779465546279
PCDHA12	0.8361869682135221
PCDHA13	0.8359226717273427
PCDHA2	0.7579750320089709
PCDHA3	0.7884878347839362
PCDHA4	0.8031167551677636
PCDHA5	0.8228091147735406
PCDHA6	0.8228091147735406
PCDHA7	0.8228091147735406
PCDHA8	0.8236117783688838
PCDHA9	0.8236117783688838
PCDHAC1	0.8326193465820397
PCDHAC2	0.8035330418049123
PCDHB1	0.8987646095194243
PCDHB1-AS1	0.8331680641581758
PCDHB10	0.5280202728099122
PCDHB11	0.5716276536807801
PCDHB12	0.5829877310019123
PCDHB13	0.6150211413342256
PCDHB14	0.6441682874212876
PCDHB15	0.6396538965704491
PCDHB16	0.5069424123631063
PCDHB18P	0.6591975878048868
PCDHB2	0.7143891628350734
PCDHB3	0.6612479159697473
PCDHB4	0.6103872805858072
PCDHB5	0.6351686206565572
PCDHB6	0.5935942385762839
PCDHB7	0.5440028238910294
PCDHB8	0.5123143115186031
PCDHB9	0.497419233917716
PCDHGA1	0.8755172066065442
PCDHGA10	0.9131257663554222
PCDHGA11	0.9131257663554222
PCDHGA12	0.9187610885976194
PCDHGA2	0.8786981573673964
PCDHGA3	0.8828118790461814
PCDHGA4	0.9049477752074858
PCDHGA5	0.9041175784393136
PCDHGA6	0.9421079894371668
PCDHGA7	0.9381113328875484
PCDHGA8	0.9299093761049654
PCDHGA9	0.9195075257318218
PCDHGB1	0.9022981914764828
PCDHGB2	0.9049477752074858
PCDHGB3	0.94645217534934
PCDHGB4	0.9381113328875484
PCDHGB5	0.9195075257318218
PCDHGB6	0.9219226246950256
PCDHGB7	0.9131257663554222
PCDHGC3	0.8591636828294238
PCDHGC4	0.8653623782716799
PCDHGC5	0.8453469094076924
PCED1A	0.7450808130587002
PCED1B	0.0969577260792162
PCED1B-AS1	0.1879576654556128
PCF11	0.7823578841824526
PCF11-AS1	0.6760971592394608
PCGEM1	0.42170963253602894
PCGF1	0.2769146039057725
PCGF2	0.7934813531041194
PCGF3	0.5877974996943629
PCGF3-AS1	0.6698344808231188
PCGF5	0.27569443213476674
PCGF6	0.5904786926830645
PCID2	0.06593599411445977
PCIF1	0.11311377204235915
PCK1	0.8196687156623805
PCK2	0.12103304979392815
PCLAF	0.7085971050938715
PCLO	0.8293674904717658
PCM1	0.08115362214106964
PCMT1	0.16619918933964134
PCMTD1	0.2271817056861796
PCMTD1-DT	0.1607070845964495
PCMTD2	0.5406084188462407
PCNA	0.12020419420888312
PCNP	0.2206798133031519
PCNT	0.2765838569562548
PCNX1	0.5525708739313799
PCNX2	0.3161041994410546
PCNX3	0.6265706433744398
PCNX4	0.4607912432103723
PCNX4-DT	0.3944487205904005
PCOLCE	0.28423118059289354
PCOLCE-AS1	0.3923787524920456
PCOLCE2	0.08702067518617597
PCOTH	0.7818705163935127
PCP2	0.10298923039432484
PCP4	0.8230917106236957
PCP4L1	0.3827640771849729
PCSEAT	0.6447673741918045
PCSK1	0.14328347967224575
PCSK2	0.3814689485164937
PCSK4	0.8078089963622688
PCSK5	0.2266728648238697
PCSK6	0.9863911457968559
PCSK6-AS1	0.5342747931002768
PCSK7	0.35530378056418466
PCSK9	0.597397963205978
PCTP	0.11751611862629285
PCYOX1	0.8024788112935308
PCYOX1L	0.7186180134280952
PCYT1A	0.2445172882170881
PCYT2	0.9770089466447252
PDAP1	0.5849117673188036
PDC	0.057275130001033125
PDC-AS1	0.04508329109676485
PDCD1	0.2146827244028715
PDCD10	0.9714533237320632
PDCD11	0.2750329922308357
PDCD1LG2	0.7907959701907109
PDCD2	0.16774908952061462
PDCD2L	0.8833277971515172
PDCD4	0.3869357328980199
PDCD4-AS1	0.4069441536683312
PDCD5	0.4745229248546131
PDCD6	0.7469583694593493
PDCD6-AHRR	0.9109791045099184
PDCD6-DT	0.5632248021994369
PDCD6IP	0.08139596453524682
PDCD6IP-DT	0.15002052954082307
PDCD7	0.4810691982050313
PDCL	0.34468732791394563
PDCL2	0.23131663581825146
PDCL3	0.5687138802303331
PDE10A	0.3983086529805208
PDE11A	0.6041057004536602
PDE11A-AS1	0.8414376607298869
PDE12	0.9259771151834272
PDE1A	0.6333395989473608
PDE1B	0.15648009769637644
PDE1C	0.9239400557414512
PDE2A	0.28800249602795897
PDE2A-AS1	0.4110195342921371
PDE2A-AS2	0.4694314359373215
PDE3A	0.6241019326381084
PDE3A-AS1	0.024275106809935387
PDE3B	0.8198598045556673
PDE4A	0.7783111966136098
PDE4B	0.970007265898036
PDE4B-AS1	0.9804509665496312
PDE4C	0.05502195462980847
PDE4D	0.9544355616899448
PDE4DIP	0.7705
PDE5A	0.6717125078326652
PDE6A	0.8358993088418412
PDE6B	0.2116126957288612
PDE6B-AS1	0.2268365856400834
PDE6C	0.946355039961073
PDE6D	0.040184286962113465
PDE6G	0.8180684460889918
PDE6H	0.4908987665376802
PDE7A	0.6874964530015734
PDE7A-DT	0.36794546216188895
PDE7B	0.6648296020642473
PDE8A	0.319453601912013
PDE8B	0.39715945541622216
PDE9A	0.7297283780396943
PDE9A-AS1	0.5382286900885139
PDF	0.9199934209965916
PDGFA	0.4581346420898534
PDGFA-DT	0.4876916009790859
PDGFB	0.02933831955974608
PDGFC	0.454082279328665
PDGFD	0.9373139538288991
PDGFRA	0.603178325112978
PDGFRB	0.4853337701800158
PDGFRL	0.6144591328442672
PDHA2	0.9205926267066472
PDHB	0.28720505044376754
PDHX	0.5568229731481895
PDIA2	0.6860713051645373
PDIA3	0.6999738913069871
PDIA4	0.5928932447863777
PDIA5	0.6183135831069951
PDIA6	0.27857710611263475
PDIK1L	0.3044955701628224
PDILT	0.43385963289955215
PDK1	0.511975876759568
PDK1-AS1	0.43911073884472057
PDK2	0.28837852902584576
PDK4	0.015125460101421241
PDK4-AS1	0.01776762020605166
PDLIM1	0.4193225952139752
PDLIM2	0.9949925902093392
PDLIM3	0.02706787697947016
PDLIM4	0.8045906214062266
PDLIM5	0.6880985668453257
PDLIM7	0.4124211161097219
PDLIM7-AS1	0.4141871103037822
PDP1	0.3282853523191629
PDP2	0.929670228870448
PDPK1	0.35898457339175605
PDPN	0.8725595967923154
PDPR	0.4558837488344034
PDRG1	0.2201975212982094
PDS5A	0.5167447892126521
PDS5B	0.4255961134915758
PDSS1	0.10660329493550104
PDSS2	0.015912799330978
PDX1	0.8534229060649923
PDXDC1	0.9015125363637488
PDXDC2P-NPIPB14P	0.2735684940119193
PDXK	0.07857741563354159
PDXP	0.4274200284757508
PDXP-DT	0.4860624900732366
PDYN	0.2636105155731431
PDYN-AS1	0.30347518838880005
PDZD2	0.6240074816521813
PDZD3	0.3441579026729602
PDZD7	0.2718958545399518
PDZD8	0.5407501606671795
PDZD9	0.4447564944010853
PDZK1	0.0946580676929567
PDZK1IP1	0.5040528179179984
PDZRN3	0.0364683444551912
PDZRN3-AS1	0.034238332351654466
PDZRN4	0.5481613569146699
PEA15	0.188487935329308
PEAK1	0.455010114469171
PEAK3	0.507794843825762
PEAR1	0.8492081094657521
PEBP1	0.17359559232467994
PEBP4	0.3120053877632805
PECAM1	0.7305194488782616
PECR	0.27190109867147605
PEDS1	0.3421661884582702
PEDS1-UBE2V1	0.3249225698109448
PEF1	0.5602471480017415
PEF1-AS1	0.6486955037402541
PEG10	0.8519171326427929
PEG13	0.07492865575755547
PEG3	0.4917044992205014
PELATON	0.4755194518025665
PELI1	0.8279291571479641
PELI2	0.1991628435086995
PELI3	0.4769532929673549
PELO	0.9588301130927848
PELO-AS1	0.8980072835094226
PELP1	0.3931391686662075
PELP1-DT	0.6381777698135943
PEMT	0.5177550597536971
PENK	0.7168398805001274
PENK-AS1	0.6901698933894538
PEPD	0.09334480955530987
PER1	0.5988384017165818
PER2	0.7195635885522343
PER3	0.27664708029578866
PERCC1	0.4900721376753979
PERM1	0.3124488580263515
PERP	0.3818663741980933
PES1	0.2505086855018622
PET100	0.10298923039432484
PET117	0.28069961999775
PEX1	0.7957426914839609
PEX10	0.9325117959196144
PEX11A	0.9218099094143729
PEX11B	0.17963619558028554
PEX11G	0.9735815369221648
PEX12	0.2970418344531544
PEX13	0.6246193249786536
PEX14	0.19396330633381045
PEX16	0.07935974262732788
PEX19	0.4130762597167975
PEX2	0.4093394545156782
PEX26	0.7756509005617298
PEX3	0.6502925116966843
PEX5L	0.2777618240186096
PEX5L-AS1	0.08737826916436238
PEX5L-AS2	0.11774216989232787
PEX6	0.8878205421067942
PEX7	0.028165603169930775
PF4	0.2867253660230165
PF4V1	0.19768003920403587
PFAS	0.4806957483039197
PFDN1	0.11936201697271155
PFDN2	0.13088943192082034
PFDN4	0.6538119371454412
PFDN5	0.3903666930010896
PFDN6	0.4372717522145421
PFKFB2	0.4452297294487893
PFKFB3	0.921642253198626
PFKFB4	0.4185082372613773
PFKL	0.3119385166250771
PFKM	0.27072504807042264
PFKP	0.2168138388032168
PFKP-DT	0.3385267575177968
PFN1	0.4735692939528776
PFN2	0.3643469626074779
PFN2-AS1	0.26890562991325084
PFN3	0.39418372411912667
PFN4	0.4313706346657487
PGA3	0.952382846186406
PGA4	0.7609211371683182
PGA5	0.5228767686743133
PGAM1	0.007786018678343332
PGAM2	0.19302331867526834
PGAM5	0.9643625675726746
PGAP1	0.4970106006983465
PGAP2	0.5510353638380124
PGAP3	0.6773461766857194
PGAP4	0.5162222780373077
PGAP6	0.9852015816856536
PGBD1	0.07586926288126783
PGBD2	0.6910766397179794
PGBD4	0.7689448026021606
PGBD5	0.3701716530774499
PGBP	0.8203518023755856
PGC	0.2030692020279254
PGD	0.5341305001479608
PGF	0.6114725266407255
PGGHG	0.8615492949273457
PGGT1B	0.4009903032286992
PGK2	0.10353337335705654
PGLS	0.5216348688452758
PGLS-DT	0.491113102329541
PGLYRP1	0.641091646974883
PGLYRP2	0.4960382350785205
PGLYRP3	0.6827467353404552
PGLYRP4	0.7614679221245586
PGM1	0.8057634100708779
PGM2	0.5798646862862988
PGM2L1	0.4031997933677722
PGM3	0.3549128396349537
PGM5	0.8509123941723126
PGM5-AS1	0.6828989510291921
PGM5P3-AS1	0.4245381193353697
PGM5P4-AS1	0.4200725805270744
PGP	0.02385163095897713
PGPEP1	0.8436842142856175
PGPEP1L	0.02206973732573031
PGR	0.9327491172525436
PGR-AS1	0.9324761086007998
PGRMC2	0.06556813862710338
PGS1	0.18092584442339746
PHACTR1	0.8333199843579535
PHACTR2	0.488854181311857
PHACTR2-AS1	0.5437707527716659
PHACTR3	0.9796701085417192
PHACTR3-AS1	0.9526471894881136
PHACTR4	0.7332149339664276
PHAF1	0.04842581233120313
PHAX	0.7158988589747575
PHB1	0.22082474076551056
PHC2	0.826658168742965
PHC2-AS1	0.8227032652006739
PHC3	0.06307895059714203
PHETA1	0.6139994716095483
PHETA2	0.38263774152507257
PHF1	0.7433173002329694
PHF10	0.8360767495190549
PHF11	0.8099484973389541
PHF12	0.10012161379740696
PHF13	0.2232948452362457
PHF14	0.5162356557577862
PHF19	0.1717070288880158
PHF2	0.06478321229602302
PHF20	0.4544927610971956
PHF20L1	0.5780900617779189
PHF21A	0.11104034390272484
PHF21B	0.10176030003856784
PHF23	0.7767037780689956
PHF24	0.3800109760149202
PHF3	0.6013234225879829
PHF5A	0.5009353739709109
PHF7	0.7241871448160759
PHGDH	0.5298024761580772
PHGR1	0.13787419058818928
PHIP	0.08680088995555862
PHKB	0.7571161436911077
PHKG1	0.6958911548290557
PHKG2	0.8348810751632673
PHLDA1	0.7280256968339405
PHLDA1-AS1	0.7179243012734311
PHLDA1-DT	0.7289947675593397
PHLDA2	0.9435226861913476
PHLDA3	0.36561512525827095
PHLDB1	0.27131123787978484
PHLDB2	0.06959578039721792
PHLDB3	0.23123986599197
PHLPP1	0.677495508255952
PHLPP2	0.040813515839539405
PHOSPHO1	0.10782612840419947
PHOSPHO2	0.5591027466209911
PHOX2A	0.7259960471154502
PHOX2B	0.0006395172849612553
PHOX2B-AS1	0.0005635864772681742
PHPT1	0.5520957612756134
PHRF1	0.5385518736601465
PHTF1	0.7762707305206198
PHTF2	0.8956564988008058
PHYH	0.904448634525632
PHYHD1	0.9263097945461136
PHYHIP	0.7287302597992075
PHYHIPL	0.0214400688176416
PHYKPL	0.9236792855258203
PI15	0.4525590974501804
PI16	0.236203225746044
PI3	0.8799162682181363
PI4K2A	0.4696439916816495
PI4K2B	0.027437934027984445
PI4KA	0.05123895333534362
PI4KB	0.7174580586503183
PIANP	0.9630518182349954
PIAS1	0.5016092584818038
PIAS2	0.2482275695635851
PIAS3	0.16805746637000618
PIAS4	0.1580769573605038
PIBF1	0.33221107439360864
PICALM	0.6215952699899958
PICART1	0.6268549476771206
PICK1	0.5326693154868133
PICSAR	0.4960181572925912
PID1	0.4979582180557563
PIDD1	0.8644194587269232
PIERCE1	0.6899089884686598
PIERCE2	0.8866499504957364
PIEZO1	0.903417493305308
PIEZO2	0.3790217575869289
PIF1	0.4176620185475942
PIFO	0.5184694842490233
PIGB	0.962896246762949
PIGBOS1	0.9823058324204046
PIGC	0.11905795721095667
PIGF	0.8684371166810849
PIGG	0.33314133816335584
PIGH	0.17129986408745568
PIGK	0.8429817687601254
PIGL	0.7354609843202234
PIGM	0.33354218060454915
PIGN	0.18302809584167906
PIGO	0.3516603245310992
PIGO-AS1	0.3753319038053871
PIGP	0.7958343050408412
PIGQ	0.9281835806393604
PIGR	0.7231842069444663
PIGS	0.033435265274234904
PIGT	0.0769652746057996
PIGU	0.7777996263438454
PIGV	0.1530747577199731
PIGW	0.542152211157118
PIGX	0.263091217050573
PIGY	0.00023012226891955254
PIGY-DT	0.00023012226891955254
PIGZ	0.3434291026179476
PIH1D1	0.7493171354604738
PIH1D2	0.299645590749286
PIK3AP1	0.20761574515505246
PIK3C2A	0.055214153957345365
PIK3C2B	0.12310068007198327
PIK3C2G	0.3957483211865342
PIK3C3	0.12180378006163672
PIK3CA	0.3470790462161455
PIK3CA-DT	0.6541726476866677
PIK3CB	0.33511084469791075
PIK3CD	0.14902219081529344
PIK3CD-AS1	0.09333246118322848
PIK3CD-AS2	0.08535161906397165
PIK3CG	0.2428873298230565
PIK3IP1	0.9660752350542824
PIK3IP1-DT	0.9712313192082828
PIK3R1	0.5348766274060289
PIK3R2	0.044526781499144914
PIK3R3	0.2637954718837072
PIK3R4	0.8253905851319142
PIK3R5	0.12107892790353815
PIK3R5-DT	0.1822650617781375
PIK3R6	0.2761825989311248
PIKFYVE	0.20059786891800455
PILRA	0.11770682754644185
PILRB	0.16332554792380075
PIM1	0.5784407367021934
PIM3	0.7814287879049815
PIMREG	0.13521736485561106
PIN1	0.6422741747162349
PIN1-DT	0.5175457798321325
PINK1	0.7350064575592083
PINK1-AS	0.7140632021086656
PINLYP	0.15537405732069104
PINX1	0.17068045462148002
PINX1-DT	0.12329233601097367
PIP	0.9572300000884172
PIP4K2A	0.7460341119402019
PIP4K2B	0.5816489338958004
PIP4K2C	0.798988118057552
PIP4P1	0.5366828340894957
PIP4P2	0.22047171256482606
PIP5K1A	0.7813612230608302
PIP5K1B	0.09273485549584654
PIP5K1C	0.6553604550952798
PIP5KL1	0.8450297012603742
PIPOX	0.6711169395150531
PIRT	0.8095819342406572
PISD	0.5377534579228337
PISRT1	0.16327047328764532
PITHD1	0.9179178656985988
PITPNA	0.4731266047786134
PITPNA-AS1	0.2465678052460477
PITPNB	0.6927569509827761
PITPNC1	0.2971062638037487
PITPNM1	0.581172263473475
PITPNM2	0.9323311879427452
PITPNM2-AS1	0.8494216136515755
PITPNM3	0.1778954068099401
PITRM1	0.35399570344611164
PITRM1-AS1	0.32474214522619593
PITX1	0.5841779527794211
PITX1-AS1	0.3965581340845277
PITX2	0.8795698300493988
PITX3	0.11331409702634215
PIWIL1	0.08462795370717774
PIWIL2	0.90366364530569
PIWIL2-DT	0.6617350143491519
PIWIL3	0.9080870915901992
PIWIL4	0.3070942733883749
PIWIL4-AS1	0.4561019818384744
PJA2	0.4215244542457984
PJVK	0.4936293642901706
PKD1	0.5567338170643105
PKD1-AS1	0.8533215382782356
PKD1L1	0.3124117543202112
PKD1L1-AS1	0.2084492648815892
PKD1L2	0.8536418902575014
PKD1L3	0.3163660393101621
PKD1P6-NPIPP1	0.936966019402978
PKD2	0.32457166049723474
PKD2L1	0.8915378895049944
PKD2L2	0.5122967765114473
PKD2L2-DT	0.5520256981142334
PKDCC	0.8248601621252116
PKDREJ	0.3973350098213765
PKHD1	0.7874669556446539
PKHD1L1	0.6163882390961385
PKIA	0.5286558432778122
PKIA-AS1	0.7394661532458016
PKIB	0.22429386056650552
PKIG	0.5606090227235483
PKLR	0.0776920541955814
PKM	0.14629528663021552
PKMYT1	0.10813505329068884
PKN1	0.4262715458977295
PKN2	0.10138691389364313
PKN2-AS1	0.058205711996806235
PKN3	0.26041856421560544
PKNOX1	0.4455775004885131
PKNOX2	0.03438205647050652
PKNOX2-DT	0.12126770988800095
PKP1	0.34074744704595616
PKP2	0.9481918043992176
PKP3	0.1766702297133237
PKP4	0.5524307762510889
PKP4-AS1	0.7077818820290593
PLA1A	0.7775563080707949
PLA2G10	0.6276864107513496
PLA2G12A	0.016924342536227488
PLA2G12B	0.2373069333534729
PLA2G15	0.246459471619001
PLA2G1B	0.7412385131126482
PLA2G2A	0.6542108047017942
PLA2G2C	0.09347819749496217
PLA2G2D	0.4088925481237746
PLA2G2E	0.6915338406471567
PLA2G2F	0.2350900773567883
PLA2G3	0.9408700225180819
PLA2G4A	0.01543091384246009
PLA2G4B	0.09767358671878336
PLA2G4C	0.2028457121476619
PLA2G4C-AS1	0.6372400317256774
PLA2G4D	0.8206886538794047
PLA2G4E	0.8080877742203291
PLA2G4E-AS1	0.7569685870732803
PLA2G4F	0.6963011279852943
PLA2G5	0.28255780637541833
PLA2G6	0.6916495686055626
PLA2G7	0.42048074339714014
PLA2R1	0.10363718669168448
PLAA	0.7612685750182382
PLAAT1	0.17356910340102327
PLAAT2	0.08251366303446184
PLAAT3	0.1210135835814834
PLAAT4	0.11156507142929988
PLAAT5	0.2656449322109813
PLAC4	0.6078023556619282
PLAC8	0.4971447217367812
PLAC8L1	0.26220456399054753
PLAC9	0.387990712457748
PLAC9P1	0.6302814342054097
PLAG1	0.6689324317942343
PLAGL1	0.03399906934383495
PLAGL2	0.13014092078581296
PLAT	0.9761207206229464
PLAU	0.07255343313375129
PLAUR	0.8954042661088628
PLB1	0.06740704412919551
PLBD1	0.16873282134752776
PLBD1-AS1	0.22167475319756824
PLBD2	0.36999851219008856
PLCB1	0.2516066589912127
PLCB1-IT1	0.34183390754859
PLCB2	0.3168338165870982
PLCB2-AS1	0.4216069691668248
PLCB3	0.6366358594223711
PLCB4	0.07832472658344036
PLCD1	0.5951871530514964
PLCD3	0.280095752140658
PLCD4	0.5100357897187561
PLCE1	0.5254550189600934
PLCE1-AS1	0.13946236469946893
PLCE1-AS2	0.9000215871073058
PLCG1	0.6962654413004629
PLCG1-AS1	0.7297309776735761
PLCG2	0.0824212623725909
PLCH1	0.763717315473333
PLCH1-AS1	0.4192162516549592
PLCH1-AS2	0.5793955829189777
PLCH2	0.1053079572349725
PLCL1	0.4179462169533799
PLCL2	0.2807239685147535
PLCL2-AS1	0.14301795666922062
PLCXD2	0.16762999709574622
PLCXD2-AS1	0.8860475941236429
PLCXD3	0.6638470337933327
PLCZ1	0.8036583334281949
PLD1	0.38429520581421095
PLD2	0.374898141294151
PLD3	0.07584850367924673
PLD4	0.6332064695595827
PLD5	0.6503041782437058
PLD5P1	0.6941707728331697
PLD6	0.6065878910227773
PLEC	0.6243062317437529
PLEK	0.11215646575000954
PLEK2	0.20132478945619894
PLEKHA1	0.06559260241713277
PLEKHA2	0.11794277021205968
PLEKHA3	0.6088951636645249
PLEKHA4	0.3165375046632113
PLEKHA5	0.7163258930616417
PLEKHA6	0.08052418630518883
PLEKHA7	0.024060231154778008
PLEKHA8	0.3561414879326537
PLEKHB1	0.03985212673021943
PLEKHB2	0.4098492498344021
PLEKHD1	0.4359596612991422
PLEKHF1	0.7528564159497863
PLEKHF2	0.2560152502677989
PLEKHG1	0.5345404769504983
PLEKHG2	0.3075610083769354
PLEKHG3	0.9104520228207568
PLEKHG4	0.15384692216291804
PLEKHG4B	0.6489746336315938
PLEKHG5	0.16321263441082878
PLEKHG6	0.7757854425629853
PLEKHG7	0.826040544001551
PLEKHH1	0.3756270641594301
PLEKHH2	0.6075358640528126
PLEKHH3	0.3686281619543567
PLEKHJ1	0.3621526616759019
PLEKHM1	0.5103499166330409
PLEKHM2	0.7173239931101991
PLEKHM3	0.20683105329318854
PLEKHN1	0.14445006196522509
PLEKHO1	0.8190018680089329
PLEKHO2	0.5632563726253705
PLEKHS1	0.8424469958859522
PLET1	0.9723424126424118
PLG	0.8336004609378148
PLGRKT	0.5954502178480918
PLIN1	0.9318515231035956
PLIN2	0.7171049187488392
PLIN3	0.4909101437930996
PLIN4	0.9377233871748324
PLIN5	0.9625588131940715
PLK1	0.062186534400084474
PLK2	0.6821490910808947
PLK3	0.7960124115099831
PLK4	0.2650752672808457
PLK5	0.7724145528551914
PLLP	0.13159208016773244
PLN	0.07285795472566298
PLOD1	0.4555944165694008
PLOD2	0.0682765922705203
PLOD3	0.057837095304744575
PLPBP	0.5801051797707255
PLPP1	0.9857581917069362
PLPP2	0.8580368137103211
PLPP3	0.3486806565576712
PLPP4	0.7691532494987867
PLPP5	0.7678035383513576
PLPP6	0.3213489722722137
PLPP7	0.31135645415207136
PLPPR1	0.5370747897050889
PLPPR2	0.9012572607646688
PLPPR3	0.8439816584917176
PLPPR4	0.06145908748803114
PLPPR5	0.5265161971759224
PLPPR5-AS1	0.3729922856787389
PLRG1	0.18099037594724646
PLS1	0.21989901857385089
PLS1-AS1	0.2390821021015649
PLSCR1	0.7813143474917075
PLSCR2	0.6027000778794883
PLSCR3	0.714359710798568
PLSCR4	0.1896107365080179
PLSCR5	0.7167204838242374
PLSCR5-AS1	0.7810874806239196
PLTP	0.1754581028176344
PLUT	0.874925977381611
PLVAP	0.01659100571974831
PLXDC1	0.13940183959190722
PLXDC2	0.5186706835523209
PLXNA1	0.4077108120920646
PLXNA2	0.6708365636049469
PLXNA4	0.3172126145672286
PLXNB1	0.1408464905214491
PLXNB2	0.02808081449078148
PLXNC1	0.9956610944598036
PLXND1	0.8267050648868429
PM20D1	0.7658631310348201
PM20D2	0.9839239937067872
PMAIP1	0.9451825523201144
PMCH	0.5908238959932948
PMCHL2	0.15478481422652884
PMEL	0.29571700159102954
PMEPA1	0.32718828336413586
PMF1	0.4042531180907323
PMF1-BGLAP	0.4159768443097307
PMFBP1	0.36092169308886335
PMIS2	0.7302443334964768
PML	0.2270919252306433
PMM1	0.6443569543068514
PMM2	0.5733555200450016
PMP2	0.033264624233885536
PMP22	0.1259352468407513
PMPCA	0.3630190145299901
PMPCB	0.5643587472296909
PMS1	0.38495875628864296
PMS2	0.6894762121937072
PMS2P3	0.16819411380600724
PMS2P4	0.9365792685822708
PMVK	0.30858636147379515
PNISR	0.4079804928504352
PNISR-AS1	0.4555959411703792
PNKD	0.5903634280709626
PNKP	0.4353800095826263
PNLDC1	0.4782311607876889
PNLIP	0.576172142547942
PNLIPRP1	0.3095068782512862
PNLIPRP2	0.25007000999451656
PNLIPRP3	0.7079299702283199
PNMA1	0.2642903752859687
PNMA2	0.17136884398684574
PNMA8A	0.3789832408075683
PNMA8B	0.7693943227446906
PNMA8C	0.19506593950819584
PNMT	0.6694403953765301
PNN	0.680486174229061
PNN-AS1	0.5930468444783686
PNO1	0.10229922650958084
PNOC	0.9323320929457024
PNP	0.5007121022136488
PNPLA1	0.5348939902954616
PNPLA2	0.917981264819652
PNPLA3	0.04456285613656719
PNPLA5	0.29400593391360524
PNPLA6	0.933217869036244
PNPLA7	0.4960994460467678
PNPLA8	0.5317244175466208
PNPO	0.23179445842787105
PNPT1	0.2606665571000579
PNRC1	0.8619501568392463
PNRC1-DT	0.8403679680106877
PNRC2	0.4446861655085992
POC1A	0.6000051354209183
POC1B	0.6669735899855819
POC1B-AS1	0.4513821861989438
POC1B-GALNT4	0.44071093760003294
POC5	0.4234162559779553
PODN	0.8713444369592955
PODNL1	0.12010587787717952
PODXL	0.6706484283033897
PODXL2	0.9605883846137281
POFUT1	0.11623880820223742
POFUT2	0.5700548725305035
POGK	0.35787648993735743
POGLUT1	0.13028303753268214
POGLUT2	0.31119492307710017
POGLUT3	0.4465510087739971
POGZ	0.4100568478920984
POLA2	0.8671900396813483
POLB	0.5486093315273165
POLD1	0.07436263362869566
POLD2	0.07807257551572783
POLD3	0.5275389061014629
POLD4	0.9522738883272246
POLDIP2	0.7654861622225821
POLDIP3	0.4631823869059721
POLE	0.8541256891694062
POLE2	0.5316381700036551
POLE3	0.8667659810744992
POLE4	0.4446071635767055
POLG	0.5603403325706742
POLG-DT	0.7737452087096927
POLG2	0.8656914446250698
POLGARF	0.7355360719586234
POLH	0.2439844314371655
POLH-AS1	0.2945243865444659
POLI	0.04782615426975551
POLK	0.416899939427361
POLL	0.5506277884900777
POLM	0.1317074788972062
POLN	0.06875715571327362
POLQ	0.12741210781147466
POLR1A	0.9754869047279764
POLR1B	0.8183450137966719
POLR1C	0.41622835844356737
POLR1D	0.993723307988766
POLR1E	0.8948515085246816
POLR1F	0.524794825736309
POLR1G	0.3036262218024185
POLR1H	0.5034743493064308
POLR2A	0.966165665398012
POLR2B	0.06814260308960017
POLR2C	0.9955040931681468
POLR2D	0.237342657974608
POLR2E	0.289279595683985
POLR2F	0.5490628411526038
POLR2G	0.4686685242277894
POLR2H	0.16725749722145505
POLR2I	0.05042670156633039
POLR2J	0.032237930680372014
POLR2J2	0.8346611267965187
POLR2J4	0.06341186964997886
POLR2K	0.6875672869698092
POLR2L	0.8941912655914102
POLR2M	0.9010756946432767
POLR3A	0.9901637514333436
POLR3B	0.7876621604123994
POLR3C	0.09795565808355644
POLR3D	0.7778188532419418
POLR3E	0.08680095445309788
POLR3F	0.8824787469089779
POLR3G	0.9357784028605776
POLR3GL	0.2938960126080709
POLR3H	0.6471128002066345
POLR3K	0.8081715046219187
POLRMT	0.5518040519395704
POM121	0.1890651344963285
POM121C	0.32516601779873194
POM121L12	0.8577146510562857
POM121L2	0.10217994274080956
POM121L9P	0.511340351705885
POMC	0.6661808996694414
POMGNT1	0.5227949939055572
POMGNT2	0.3211303688337659
POMK	0.14371319211501754
POMP	0.8529398887240163
POMT1	0.28797624124596843
POMT2	0.6835233160105115
POMZP3	0.2866586166882137
PON1	0.3474606609605977
PON2	0.12578058158045868
PON3	0.13277913886232545
POP1	0.8784510126614762
POP4	0.8562862219827626
POP5	0.8154802198521269
POP7	0.2449274247097193
POPDC2	0.8333258447291129
POPDC3	0.3577051901384893
POR	0.3050489845491575
POSTN	0.5245028849979883
POT1	0.3306418563003093
POT1-AS1	0.8054421433150509
POTEA	0.23526880118696536
POTEC	0.0020940408643118635
POTED	0.1212
POTEE	0.8433742730521905
POTEF	0.28614132444058993
POTEF-AS1	0.7904498609324929
POU1F1	0.8368032767354632
POU2AF1	0.9553257208366088
POU2AF2	0.31103229427162393
POU2AF3	0.7248157620927285
POU2F1	0.9266706207216489
POU2F1-DT	0.8300830921164524
POU2F2	0.7660294566313173
POU2F2-AS1	0.5955605862163921
POU2F3	0.2805417851843047
POU3F1	0.4910409975082714
POU3F2	0.5181959145607143
POU3F3	0.6999714441164047
POU4F1	0.28578281188630583
POU4F2	0.6382273034644241
POU4F3	0.16064202976870212
POU5F1	0.029448209049867224
POU5F1B	0.8919488895211853
POU5F2	0.3693735980061319
POU6F1	0.593976539797306
POU6F2	0.6999650979682769
POU6F2-AS1	0.5029345050101501
POU6F2-AS2	0.7743504275974376
PP12613	0.7160104399535666
PP2D1	0.13771587965294346
PP7080	0.8563248540711319
PPA1	0.15081624925621645
PPA2	0.34549826825970564
PPAN	0.6775621235452849
PPAN-P2RY11	0.6775621235452849
PPARA	0.7000458365314626
PPARD	0.17452036105119328
PPARG	0.7088047480770632
PPARGC1A	0.7527737348943062
PPARGC1B	0.7552694991038127
PPAT	0.6995381764235343
PPBP	0.32893758839484444
PPBPP2	0.6870612296193604
PPCDC	0.040771770833465726
PPCS	0.6545107576543058
PPDPF	0.8887799347711474
PPDPFL	0.8466371279632682
PPEF2	0.4027109218120956
PPFIA1	0.6182737362172375
PPFIA2	0.9601914587672268
PPFIA2-AS1	0.8330588001195474
PPFIA3	0.1449577463445198
PPFIA4	0.19780851918275574
PPFIBP1	0.6411840168990391
PPFIBP2	0.8004957485607527
PPHLN1	0.2847903889287128
PPIA	0.11447600006893628
PPIB	0.5950833445217468
PPIC	0.6990924854611882
PPIC-AS1	0.7755837204515595
PPID	0.7372658397637928
PPIE	0.6171368998556079
PPIEL	0.6762576277248107
PPIF	0.5559537779596263
PPIG	0.7585254931380255
PPIH	0.6963075647155035
PPIL1	0.6031887829069918
PPIL2	0.814771422655434
PPIL3	0.6827385564847942
PPIL4	0.26338866218311874
PPIL6	0.567234551926773
PPIP5K1	0.4341164858895964
PPIP5K2	0.6141680128179541
PPL	0.3143733290257381
PPM1A	0.4292816321060422
PPM1B	0.4564027154830517
PPM1B-DT	0.5044428732136144
PPM1D	0.05085
PPM1E	0.6834170301316297
PPM1F	0.4199111204861979
PPM1F-AS1	0.5160766637928874
PPM1G	0.1935017788734132
PPM1H	0.3506254773899547
PPM1J	0.2515476679336561
PPM1J-DT	0.2515476679336561
PPM1K	0.5998821405577834
PPM1K-DT	0.8140823687664759
PPM1L	0.094439277359191
PPM1L-DT	0.1828232866651696
PPM1M	0.3338449363808428
PPM1N	0.029268113460065807
PPME1	0.7240670981008765
PPOX	0.054120123571646916
PPP1CA	0.6710827449258198
PPP1CB	0.9982274878460708
PPP1CB-DT	0.8801140006034409
PPP1CC	0.20553836734288436
PPP1R10	0.04113973311570807
PPP1R11	0.4631217653592693
PPP1R12A	0.6882777951214795
PPP1R12A-AS1	0.5593075812391178
PPP1R12A-AS2	0.7571594399487973
PPP1R12B	0.6999881124341788
PPP1R12C	0.5092905099322517
PPP1R13B	0.09638434881242024
PPP1R13B-DT	0.20588008441745048
PPP1R13L	0.3291599807221761
PPP1R14A	0.6398781381654761
PPP1R14B	0.7137871949001414
PPP1R14B-AS1	0.6984630189744682
PPP1R14C	0.7055569486076247
PPP1R14D	0.4613863726142918
PPP1R15A	0.25800277097895
PPP1R15B	0.28153653273877405
PPP1R15B-AS1	0.16472806820600278
PPP1R16A	0.7043684065162413
PPP1R16B	0.19278918456554608
PPP1R17	0.6193736546849384
PPP1R18	0.13582197681383198
PPP1R1A	0.12489951945246452
PPP1R1B	0.8336711977998081
PPP1R1C	0.8765595255633325
PPP1R2	0.8545524395965808
PPP1R21	0.4095280821894377
PPP1R21-DT	0.3021868885652341
PPP1R26	0.8450868109709175
PPP1R26-AS1	0.8729443174050298
PPP1R27	0.8874422437490955
PPP1R2B	0.8543475876564716
PPP1R32	0.5857828977864217
PPP1R35	0.08060270817307548
PPP1R35-AS1	0.07533694422533604
PPP1R36	0.7262492726757346
PPP1R37	0.7146474640392797
PPP1R3A	0.9141450345809836
PPP1R3B	0.4606481446960304
PPP1R3B-DT	0.108548747589518
PPP1R3C	0.460631895932258
PPP1R3D	0.3839219865547422
PPP1R3E	0.4215701835992565
PPP1R3G	0.4696639676528158
PPP1R42	0.2356905323585249
PPP1R7	0.02165546276399305
PPP1R8	0.044108660449473314
PPP1R9A	0.3656905247700952
PPP1R9A-AS1	0.32298632636277746
PPP1R9B	0.36700928255080256
PPP2CA	0.2598802342662222
PPP2CA-DT	0.22522846988309
PPP2CB	0.3020142148587241
PPP2R1A	0.3066727173106352
PPP2R1B	0.8359448960738698
PPP2R2A	0.2109165505604841
PPP2R2B	0.8399895597847558
PPP2R2B-IT1	0.8429834745241014
PPP2R2C	0.7616032852610153
PPP2R2D	0.8667664203271287
PPP2R3A	0.4594296445758017
PPP2R3C	0.35982398149041817
PPP2R5A	0.3889780710043468
PPP2R5B	0.23420137657009
PPP2R5C	0.8043433480631828
PPP2R5D	0.8775413473320015
PPP2R5E	0.4634743842858756
PPP3CA	0.3932130377302689
PPP3CB	0.17766552405574315
PPP3CB-AS1	0.1622845741248261
PPP3CC	0.9746646110983552
PPP3R1	0.2616968020367022
PPP3R2	0.3566989020635817
PPP4C	0.6245215836794011
PPP4R1	0.9815704536727192
PPP4R1-AS1	0.9280908541154989
PPP4R2	0.9111125513405148
PPP4R3A	0.5957802153863615
PPP4R3B	0.12121185086538422
PPP4R3B-DT	0.13733625669453894
PPP4R4	0.5830700414081302
PPP5C	0.14698219973635496
PPP5D1P	0.4341513629538688
PPP6C	0.4841268045993868
PPP6R1	0.3551937312647601
PPP6R2	0.11708723416647805
PPP6R3	0.4661365976210032
PPRC1	0.495378307884161
PPT1	0.4839126679755818
PPT2	0.027770651939528383
PPT2-EGFL8	0.04019878467959581
PPTC7	0.443126047469712
PPWD1	0.5892636484044358
PPY	0.5745216642243127
PPY2P	0.9765206859393988
PRAC1	0.04346003964287415
PRAC2	0.04074928213880436
PRADC1	0.6533378775751482
PRADX	0.5117084433099608
PRAG1	0.44812946894151
PRAM1	0.2571495876191043
PRAME	0.2797745258807037
PRAMEF1	0.8668836479248887
PRAMEF10	0.7279
PRAMEF11	0.6239745990903133
PRAMEF12	0.8843507458440628
PRAMEF2	0.931230293585578
PRAMEF20	0.7708568012577687
PRAMEF25	0.1138636444887346
PRAMEF26	0.1138636444887346
PRAMEF4	0.7279
PRAMENP	0.5495643684230025
PRANCR	0.5561366233152895
PRAP1	0.3097057036266824
PRB1	0.4865262747605818
PRB2	0.0949108985078923
PRB3	0.9264674997789292
PRB4	0.5135668537619945
PRC1	0.036730055843821496
PRC1-AS1	0.04036203839867236
PRCC	0.4730220310938169
PRCD	0.921551150761365
PRCP	0.4690273877871356
PRDM1	0.5122818192621658
PRDM10	0.8792016330316731
PRDM10-DT	0.6596788804468663
PRDM11	0.07547042622589628
PRDM12	0.8207396759214787
PRDM13	0.29144289060616924
PRDM14	0.8821518693622934
PRDM15	0.26783841846641865
PRDM16	0.08137891318096402
PRDM16-DT	0.7446241778289506
PRDM2	0.5210718547116211
PRDM4	0.6316374790714598
PRDM4-AS1	0.6316374790714598
PRDM5	0.040273225123623135
PRDM6	0.6847708536480595
PRDM6-AS1	0.5728404831358512
PRDM7	0.17865886214160165
PRDM8	0.3030383749625367
PRDM8-AS1	0.3547841303854236
PRDM9	0.6412389057225424
PRDX1	0.9148967083821432
PRDX2	0.27933221248547313
PRDX3	0.9005139035369669
PRDX5	0.4576019301439311
PRDX6	0.4143204886076287
PRDX6-AS1	0.5724375599627045
PREB	0.5213918838203233
PRECSIT	0.6410510824822129
PRELID1	0.3643319082924296
PRELID2	0.9705874283970044
PRELID3A	0.558266921049354
PRELID3B	0.30219318711363363
PRELP	0.19131058512563776
PREP	0.24400420423816602
PREPL	0.455769523363932
PREX1	0.7521051558900029
PREX2	0.6028994182107128
PRF1	0.9196029086865222
PRG2	0.626039953954026
PRG3	0.6974143202517391
PRG4	0.2309968554707731
PRH1	0.6399102777108976
PRH2	0.699125847645396
PRICKLE1	0.1644751282556282
PRICKLE2	0.8015111637163002
PRICKLE2-AS1	0.4197607813341122
PRICKLE2-AS2	0.3773747195458231
PRICKLE2-AS3	0.9208472122342052
PRICKLE2-DT	0.8504646097355302
PRICKLE4	0.09272422024739524
PRIM1	0.16917927731875104
PRIM2	0.1802662638656212
PRIMA1	0.2671730798735925
PRIMPOL	0.26018320684090496
PRKAA1	0.5582406299802651
PRKAA2	0.15692844697505798
PRKAB1	0.5776195338697881
PRKAB2	0.7536301384569856
PRKACA	0.457416605967467
PRKACB	0.16525300300585585
PRKACB-DT	0.2088533706707692
PRKACG	0.4773676195657071
PRKAG1	0.369257621540352
PRKAG2	0.8478876139048797
PRKAG2-AS1	0.2673468381570468
PRKAG2-AS2	0.9709879102083204
PRKAG3	0.5684939358287227
PRKAR1A	0.2577318806046517
PRKAR1B	0.5483263901319205
PRKAR1B-AS1	0.3364978873118432
PRKAR1B-AS2	0.7936503596977276
PRKAR2A	0.08214452356213743
PRKAR2A-AS1	0.05664254963007676
PRKAR2B	0.4584859503403865
PRKAR2B-AS1	0.3681158225576309
PRKCA	0.20046186499022728
PRKCA-AS1	0.4988032384337668
PRKCB	0.1359314755102305
PRKCD	0.4981240636792285
PRKCE	0.053829810684815016
PRKCE-AS1	0.017232523392921084
PRKCG	0.711574251312121
PRKCH	0.7923361022627378
PRKCH-AS1	0.7447713710899742
PRKCI	0.10057595205590496
PRKCQ	0.06798198412321516
PRKCQ-AS1	0.4602250224708574
PRKCSH	0.6869373523968689
PRKCZ	0.20234654800267146
PRKCZ-AS1	0.09644498515457556
PRKCZ-DT	0.9522374574728968
PRKD1	0.1432436862312611
PRKD2	0.38995218266247855
PRKD3	0.2801393329272205
PRKD3-DT	0.4517961194940181
PRKDC	0.24170402229197616
PRKG1	0.2472963991696876
PRKG1-AS1	0.02950193123810918
PRKG2	0.10939618104217663
PRKG2-AS1	0.4702899826034809
PRKN	0.8699602278916903
PRKRA	0.5351705118976487
PRKRIP1	0.0874980955765175
PRL	0.19999388046824607
PRLH	0.015368717914311048
PRLHR	0.1473311948343588
PRLR	0.28708292969673105
PRM1	0.6820267998539861
PRM2	0.594265851749436
PRM3	0.5372431520548764
PRMT1	0.7773393941837421
PRMT2	0.3340352184208357
PRMT3	0.2744385203279271
PRMT5	0.7959264822823008
PRMT5-AS1	0.7959264822823008
PRMT5-DT	0.7806138079640834
PRMT6	0.4860468773544385
PRMT7	0.3001283201627284
PRMT8	0.4373532362829855
PRMT9	0.9123566621727796
PRNCR1	0.1295562799923511
PRND	0.5459660668704097
PRNP	0.5023811161051236
PRNT	0.7234985232453419
PROB1	0.3430251091380914
PROC	0.5880022801576188
PROCA1	0.13508067117288808
PROCR	0.5460016755301438
PRODH	0.9983904939687552
PRODH2	0.7829602940368247
PROK1	0.4721707095769556
PROK2	0.5160050834407762
PROKR1	0.4774614596686398
PROKR2	0.14536016528650764
PROM1	0.5944018082886772
PROM2	0.24455442224823745
PROP1	0.6142549580132584
PRORP	0.27343075823299584
PROS1	0.38110547170384707
PROSER1	0.8735254461328185
PROSER2	0.7297555722528558
PROSER2-AS1	0.5166912093532543
PROSER3	0.8392427708156741
PROX1	0.5577959898269835
PROX1-AS1	0.20854299756256034
PROX2	0.9272473122317316
PROZ	0.1598731997184838
PRPF18	0.3384142491358753
PRPF19	0.7127685015651634
PRPF19-DT	0.7693378218738194
PRPF3	0.3821376150266767
PRPF31	0.6314942308584603
PRPF31-AS1	0.6534021701611815
PRPF38A	0.5561941094428634
PRPF38B	0.6497916630616571
PRPF39	0.7445128271010749
PRPF39-DT	0.6700148213010164
PRPF4	0.9799281721171942
PRPF40A	0.11959363038979245
PRPF40B	0.4290072401864719
PRPF4B	0.6646643378177683
PRPF6	0.8518108268837703
PRPF8	0.2765697885989996
PRPH	0.9850497046579614
PRPH2	0.11526344605646373
PRPS1L1	0.1338198578667822
PRPSAP1	0.9323749043474834
PRPSAP2	0.4237337326972408
PRR11	0.5271607570639614
PRR11-AS1	0.347841282428338
PRR12	0.21121946055783347
PRR13	0.8903800277946098
PRR14	0.978919657086366
PRR14L	0.33264358180236675
PRR15	0.9756768231199059
PRR15-DT	0.9945533072509722
PRR15L	0.24095958408993795
PRR16	0.047297553412586735
PRR18	0.1461413699209888
PRR19	0.15853606093925138
PRR20A	0.06451326637691067
PRR20B	0.06472087063926685
PRR20C	0.06451326637691067
PRR20D	0.04833155414094265
PRR20E	0.05070095491254872
PRR20G	0.9077745362771306
PRR22	0.6784257292712393
PRR23A	0.05494829340219781
PRR23B	0.06286125057832848
PRR23C	0.04268426498108413
PRR27	0.9905631184842651
PRR29	0.8344525913529253
PRR29-AS1	0.8480829152370221
PRR3	0.026848719302857597
PRR30	0.5213918838203233
PRR33	0.41052790713423976
PRR34	0.09134851120999747
PRR34-AS1	0.08624193174889787
PRR35	0.9119728127626109
PRR36	0.5888377010676863
PRR4	0.7863193601670124
PRR5	0.7898241131363637
PRR5-ARHGAP8	0.2539024178985158
PRR5L	0.4065313019839836
PRR7	0.4852104256247952
PRR7-AS1	0.3860769860159925
PRR9	0.607699734451671
PRRC1	0.9721659705433088
PRRC2A	0.06320332830497599
PRRC2B	0.2162556189797038
PRRC2C	0.3534505469053526
PRRG2	0.17072269287217254
PRRG4	0.6136256608307306
PRRT1	0.026104896722939364
PRRT1B	0.13692914293306865
PRRT2	0.3835167926015661
PRRT3	0.27279526797470643
PRRT3-AS1	0.2511425090813584
PRRT4	0.17982027401003076
PRRX1	0.8862015616929027
PRRX2	0.0903368334896132
PRRX2-AS1	0.07691613454089652
PRSS1	0.2667886995656077
PRSS12	0.25495901170122354
PRSS16	0.0963879979699946
PRSS2	0.3992221391638474
PRSS21	0.26630116997758085
PRSS22	0.44157816715811904
PRSS23	0.7482323228748441
PRSS23-AS1	0.5710850099582614
PRSS27	0.0560601895229278
PRSS3	0.5195689408381545
PRSS30P	0.4343020167729604
PRSS33	0.059655379112908635
PRSS35	0.11381444498478616
PRSS36	0.1323355341394899
PRSS37	0.7089616527090129
PRSS38	0.0019866434522019527
PRSS41	0.10613655529313454
PRSS48	0.8289650535954556
PRSS50	0.7051978904912697
PRSS51	0.929124357585556
PRSS53	0.15369825288226968
PRSS54	0.4985539762157609
PRSS55	0.9092965532358496
PRSS56	0.6681649650809551
PRSS57	0.9373815338629902
PRSS58	0.948656427192648
PRSS8	0.15440234882981335
PRTFDC1	0.2926043526705128
PRTG	0.18006004859197228
PRTN3	0.5998733761931032
PRUNE1	0.17661394237924227
PRUNE2	0.6490727402691534
PRX	0.10101880108340594
PRXL2A	0.18418885624227804
PRXL2B	0.12246736537349673
PRXL2C	0.8646717302575659
PSAP	0.03665270408088167
PSAPL1	0.5765887573120871
PSAT1	0.3063776108015853
PSCA	0.7998317142639019
PSD	0.16238832964897154
PSD2	0.5396823306667777
PSD2-AS1	0.4240083285684944
PSD3	0.7901331165768871
PSD4	0.24021230154835446
PSEN1	0.013078937465183349
PSEN2	0.006251432797301004
PSENEN	0.7500208290386028
PSG1	0.2561216850621897
PSG11	0.8708925113217727
PSG2	0.9167057032166072
PSG3	0.9534923135461866
PSG4	0.9713722931170812
PSG5	0.9563686473580288
PSG6	0.2215648400043494
PSG7	0.23845497526006826
PSG8	0.6514711480446664
PSG8-AS1	0.3754290101546664
PSG9	0.5960440815463898
PSIP1	0.8241241235303851
PSKH1	0.31864517373294976
PSKH2	0.9683905836411059
PSMA1	0.7833842098363017
PSMA2	0.7315252172143951
PSMA3	0.7397192729287717
PSMA3-AS1	0.6849223008462952
PSMA4	0.29638044031345845
PSMA5	0.6429648857555161
PSMA6	0.2561172868417795
PSMA7	0.5465394410705839
PSMA8	0.32787091424797704
PSMB1	0.07868490467877243
PSMB10	0.34282078795083903
PSMB11	0.1166736817960845
PSMB2	0.19559819369731896
PSMB3	0.7115074718791569
PSMB4	0.3573740508939183
PSMB5	0.22120305103015464
PSMB6	0.4456484021023326
PSMB7	0.024961937298447368
PSMB8	0.2076163116031736
PSMB8-AS1	0.19920880230226692
PSMB9	0.1963964672065675
PSMC1	0.4706464873522089
PSMC2	0.7070012623110796
PSMC3	0.12059964610372532
PSMC3IP	0.3354538912500006
PSMC4	0.8831351152256386
PSMC5	0.19207397098347492
PSMC6	0.8191714827624271
PSMD1	0.14097055369941386
PSMD11	0.6514581447691995
PSMD12	0.5962544915476233
PSMD13	0.149130273130353
PSMD14	0.5373064170333653
PSMD14-DT	0.5114861649937815
PSMD2	0.21037854741072956
PSMD3	0.8187525870802814
PSMD4	0.7586125052128503
PSMD5	0.5577758713844729
PSMD6	0.537978643289269
PSMD6-AS1	0.4943491887681871
PSMD6-AS2	0.5036421579722821
PSMD7	0.9328342173889635
PSMD7-DT	0.7628631890602555
PSMD8	0.10045440736523648
PSMD9	0.8035323603756517
PSME1	0.8183660746297052
PSME2	0.8334767381470509
PSME3	0.7720929004993071
PSME3IP1	0.07618730563208459
PSME4	0.9387676034662557
PSMF1	0.06354116509606472
PSMG1	0.1520857778228889
PSMG2	0.547389746427122
PSMG3	0.8602286911695253
PSMG3-AS1	0.9082867909748008
PSMG4	0.3295855415275801
PSORS1C1	0.016595348474101768
PSORS1C2	0.055905425807028016
PSORS1C3	0.02045305338372616
PSPC1	0.3242382826431828
PSPC1-AS2	0.2779847480876509
PSPH	0.5303925111423173
PSPN	0.5730133713727497
PSRC1	0.361351123873944
PSTK	0.5573904257698699
PSTPIP1	0.7650280098890465
PSTPIP2	0.6160443596907247
PTAFR	0.5253555949337005
PTAR1	0.9510971071645764
PTBP1	0.7761435348587495
PTBP2	0.9486730885387272
PTBP3	0.15234510905087514
PTCD1	0.6374143839334943
PTCD2	0.3091554923882132
PTCD3	0.9680959467238428
PTCH1	0.003243271880065957
PTCH2	0.7814310796501025
PTCHD3	0.931981161591058
PTCHD4	0.2119862996285876
PTCRA	0.7318192612529911
PTCSC1	0.8081554563938161
PTCSC2	0.2818997753679101
PTCSC3	0.184553488763873
PTDSS1	0.04682492066933902
PTDSS2	0.3070238796328765
PTEN	0.434642316972242
PTENP1-AS	0.4936207660271558
PTER	0.19784881428375967
PTF1A	0.4849599847066624
PTGDR	0.2363290301928883
PTGDR2	0.7939461928043309
PTGDS	0.7089122014268587
PTGER1	0.5215229137714209
PTGER2	0.6776296818376563
PTGER3	0.7675178692151245
PTGER4	0.5776535549916071
PTGES	0.17607492148887788
PTGES2	0.5500137443483594
PTGES2-AS1	0.5590516756142782
PTGES3	0.3975816028521772
PTGES3L	0.24929810488462215
PTGES3L-AARSD1	0.4042030673870972
PTGFR	0.1717944058519566
PTGFRN	0.733313278773925
PTGIR	0.4672102104487677
PTGIS	0.4051023705166271
PTGR1	0.29454883219716155
PTGR2	0.20256234908145646
PTGR3	0.41464429843045225
PTGS1	0.2598786978761732
PTGS2	0.05427941423742033
PTH	0.9673639650541876
PTH1R	0.6058646869482665
PTH2	0.6993038913063984
PTH2R	0.2657749464936763
PTHLH	0.2122623273028626
PTK2	0.4185992559769245
PTK2B	0.0764552180210285
PTK6	0.8202762653908464
PTK7	0.7863957799688397
PTMA	0.04464811320967582
PTMS	0.9652396019617416
PTN	0.9040576901252156
PTOV1	0.4339511767375847
PTOV1-AS1	0.4470114172740284
PTOV1-AS2	0.4213959383313755
PTP4A1	0.6094640843336646
PTP4A2	0.16962557108953613
PTP4A3	0.17094344891512805
PTPA	0.8796195856420089
PTPDC1	0.12429369058360028
PTPMT1	0.18432519292856106
PTPN1	0.5911943398705275
PTPN11	0.3001211774153601
PTPN12	0.9323564118825588
PTPN13	0.3235987580069484
PTPN14	0.7292938083915229
PTPN18	0.9332356206456344
PTPN2	0.4274961999746487
PTPN21	0.7258545719682448
PTPN22	0.4614850570088326
PTPN23	0.8561448020751694
PTPN23-DT	0.8583637480687722
PTPN3	0.02276100658428409
PTPN4	0.9951049128394224
PTPN5	0.7069516191648239
PTPN7	0.22235830993932135
PTPN9	0.920570681939204
PTPRA	0.7014066660595848
PTPRB	0.05151984255647196
PTPRC	0.6200463887084775
PTPRCAP	0.5271742538522435
PTPRD	0.2916999460249631
PTPRD-AS1	0.1545088492486757
PTPRD-DT	0.21029631559619671
PTPRE	0.8214169011119241
PTPRF	0.570438295725032
PTPRG	0.08132677570599406
PTPRG-AS1	0.07583068469985255
PTPRH	0.7009302599070489
PTPRJ	0.014026811814621676
PTPRJ-AS1	0.009078318490216564
PTPRK	0.07157407016640632
PTPRK-AS1	0.35602406052734703
PTPRM	0.6054329960960154
PTPRN	0.9233883434708688
PTPRN2	0.7702835700832458
PTPRN2-AS1	0.01950065102502391
PTPRO	0.37427042947139855
PTPRQ	0.033653374276164987
PTPRR	0.991609820319898
PTPRS	0.6691395116750689
PTPRS-AS1	0.6181523257478453
PTPRT	0.5470471640952723
PTPRT-AS1	0.012897788061174087
PTPRT-DT	0.18875306520933052
PTPRU	0.9941787015713852
PTPRZ1	0.8383730228679467
PTRH1	0.7334512744095212
PTRH2	0.4729330579103853
PTRHD1	0.9706938533986014
PTS	0.9852968731705084
PTTG1	0.1810603127082981
PTTG1IP	0.1275253786149646
PTTG1IP2	0.6104253551048381
PTTG2	0.6031402943965872
PTX3	0.4673587085722208
PTX4	0.14518923494832953
PUF60	0.08549854008966784
PUM1	0.12879407721998215
PUM2	0.6840151759853285
PUM3	0.3864875664697937
PURA	0.4937101636259403
PURB	0.18114439272186028
PURG	0.45408523409657703
PURPL	0.944644983779301
PUS1	0.9564992610887736
PUS10	0.71770037360127
PUS3	0.13644088759533185
PUS7	0.6017998475423095
PUS7L	0.3263759795790937
PUSL1	0.5823482746061148
PVALB	0.831244175716281
PVALEF	0.9178672588347236
PVR	0.9709117860148629
PVRIG	0.15203575108356088
PVT1	0.6392044187924228
PWP1	0.5211321156507935
PWP2	0.12593761034128276
PWRN1	0.8255273988332212
PWRN2	0.7468738590317701
PWRN4	0.3667637931528203
PWWP2A	0.015542128156788182
PWWP2B	0.9126496600469453
PWWP3A	0.342986736116454
PXDC1	0.21270219698620074
PXDN	0.8597577176531991
PXDNL	0.4420760469341596
PXK	0.4579280043650524
PXMP2	0.7647030229654745
PXMP4	0.2407890409632793
PXN	0.2633504263355129
PXN-AS1	0.1964017900322078
PXT1	0.5949430457927513
PXYLP1	0.3376510170749192
PYCARD	0.11316343677054368
PYCARD-AS1	0.11316343677054368
PYCR1	0.955752016017414
PYCR2	0.8902522826613453
PYCR3	0.8507560345818445
PYDC1	0.16981632182246054
PYDC2	0.6509535070692714
PYDC2-AS1	0.8331586138829594
PYDC5	0.5300906735552366
PYGB	0.18275572528342604
PYGL	0.21647332665299696
PYGM	0.6991211288001736
PYGO1	0.1174058379901614
PYGO2	0.080042988196037
PYHIN1	0.8300483137687855
PYM1	0.1057123555277466
PYROXD1	0.7725209703647018
PYROXD2	0.6261391764038342
PYURF	0.00023012226891955254
PYY	0.7761532417148129
PYY2	0.8922671527003683
QARS1	0.09878241223042213
QDPR	0.1823536636738382
QKI	0.3185469041038257
QKILA	0.39239481257532416
QPCT	0.7743163470941816
QPCTL	0.6412070225445355
QPRT	0.7024360510968204
QRFP	0.7731987213454719
QRFPR	0.2528288869783852
QRICH1	0.07768594861099913
QRICH2	0.9679927322587438
QRSL1	0.2013720837264565
QSER1	0.8002915885530253
QSOX1	0.9218873830486598
QSOX2	0.07903322634472337
QTRT1	0.784631653746448
QTRT2	0.22058961930410875
R3HCC1	0.5557822188467764
R3HCC1L	0.4406083366662932
R3HDM1	0.08403917936756199
R3HDM2	0.6825749167100985
R3HDM2-DT	0.4276820940907508
R3HDM4	0.9458051618676998
R3HDML	0.12576927905953214
R3HDML-AS1	0.11218055645012476
RAB10	0.598145682614285
RAB11A	0.6826074920928681
RAB11B	0.18745082993998105
RAB11B-AS1	0.09385620463622137
RAB11FIP1	0.2466157267252576
RAB11FIP2	0.4018244794040938
RAB11FIP3	0.9054323705503518
RAB11FIP4	0.06339671988662099
RAB11FIP5	0.5175554603925121
RAB12	0.5335011739864678
RAB13	0.9493798123183586
RAB14	0.1480046946788804
RAB15	0.15532592875367784
RAB17	0.015569242013135363
RAB17-DT	0.019294723974408567
RAB18	0.9526126337165022
RAB19	0.9387564742919839
RAB1A	0.4985759348650783
RAB1B	0.658043226566584
RAB20	0.5422819733977791
RAB21	0.06067263422604353
RAB22A	0.2005011322554472
RAB23	0.1509929560522797
RAB24	0.4156276285461968
RAB25	0.5039215514446685
RAB26	0.04769935916146545
RAB27A	0.9860158959273526
RAB27B	0.8139873047996626
RAB28	0.8302315299180267
RAB29	0.886539238277728
RAB2A	0.8092622316183693
RAB2B	0.3068699321689792
RAB30	0.7554781744139567
RAB30-DT	0.7501212993092427
RAB31	0.9289852250539924
RAB32	0.21524075117973526
RAB33B	0.2695884977252547
RAB33B-AS1	0.22406822005265148
RAB34	0.1034544504214962
RAB35	0.4693646730784332
RAB36	0.18678155862710688
RAB37	0.7048833956339513
RAB38	0.7833501326565757
RAB39A	0.6917928254917602
RAB3A	0.054233359262093835
RAB3B	0.09954080520894444
RAB3C	0.670119653990678
RAB3D	0.6196179913205252
RAB3GAP1	0.04226458018473162
RAB3GAP2	0.9492756913144118
RAB3IL1	0.34220089629383776
RAB3IP	0.5821217522935208
RAB40B	0.258467871724619
RAB40C	0.80174918042989
RAB42	0.7414299692637492
RAB43	0.302009260999882
RAB44	0.14108365206058804
RAB4A	0.4962776681424653
RAB4A-AS1	0.5840130643344394
RAB4B	0.12700995363401335
RAB4B-EGLN2	0.13168664734780544
RAB5A	0.13502573141900787
RAB5B	0.3648403572811828
RAB5C	0.18968529886428465
RAB5C-AS1	0.2390185469711265
RAB5IF	0.4831597460515089
RAB6A	0.04130785249260227
RAB6B	0.8496805145399833
RAB6C	0.28314773306101043
RAB6C-AS1	0.4998068333997555
RAB6D	0.5277770102210807
RAB7A	0.17939740306433544
RAB7B	0.3602211509748777
RAB8A	0.2660002626685569
RAB8B	0.6565214970447624
RABAC1	0.3541390565275438
RABEP1	0.5501717793388092
RABEP2	0.5593825678664756
RABEPK	0.451944127052981
RABGAP1	0.06260139845876145
RABGAP1L	0.8957554171001038
RABGAP1L-AS1	0.8079254382630054
RABGAP1L-DT	0.8075675958236419
RABGAP1L-IT1	0.9521666913672024
RABGEF1	0.02238667812520595
RABGGTA	0.8363923287476529
RABGGTB	0.1937157909355705
RABIF	0.017580420607097857
RABL2A	0.6474964016932536
RABL2B	0.805530683792665
RABL3	0.9491963406021842
RABL6	0.027653459664272902
RAC1	0.7563811982229054
RAC2	0.3617132060790832
RAC3	0.8033145863823178
RACGAP1	0.6246870911973684
RACK1	0.15060815647345474
RAD1	0.7416260761274939
RAD17	0.6816703914627755
RAD18	0.1841167814882098
RAD21	0.02917444906030808
RAD21-AS1	0.04198187377780205
RAD21L1	0.1210805064466946
RAD23A	0.011823704568673156
RAD23B	0.016569007345904052
RAD50	0.7457457965101588
RAD51	0.41386870858028
RAD51-AS1	0.4331193848823127
RAD51AP1	0.6383970609666713
RAD51AP2	0.8307028299519497
RAD51B	0.06964166008198225
RAD51C	0.8107795567441716
RAD51D	0.4205778188363475
RAD52	0.19641238311184814
RAD54B	0.8635946155073395
RAD54L	0.4364328818315927
RAD54L2	0.629585797988636
RAD9A	0.922861356619646
RAD9B	0.4737198567796802
RADIL	0.3303232785753387
RAE1	0.12496013160179895
RAET1E	0.29373684190629623
RAET1E-AS1	0.24604498360364455
RAET1G	0.28820562535352395
RAET1K	0.05440136236248239
RAET1L	0.0597985363596551
RAF1	0.5517465352700915
RAG1	0.9342181430773836
RAG2	0.8501492103417816
RAI1	0.99574927471384
RAI1-AS1	0.996919733186966
RAI14	0.6583520043763642
RAI14-DT	0.7830907402327365
RALA	0.6805769502530535
RALB	0.8241445852106173
RALBP1	0.9796597524207497
RALGAPA1	0.23246752408829835
RALGAPA2	0.4550179261106991
RALGAPB	0.3974863500748088
RALGDS	0.18481702525856308
RALGPS1	0.6746251296147248
RALGPS2	0.3736697477955578
RALGPS2-AS1	0.7288317174593908
RALY	0.19230450144615274
RALY-AS1	0.14420282971878773
RALYL	0.03930428666630037
RAMAC	0.9325667241532032
RAMACL	0.3512405784983585
RAMP1	0.1074749878081453
RAMP2	0.4672194716969632
RAMP2-AS1	0.4280902635931988
RAMP3	0.7073317903421236
RAN	0.8778519910447288
RANBP1	0.7871475226557831
RANBP10	0.3488684991034988
RANBP17	0.7838435255569051
RANBP2	0.18953600945994453
RANBP3	0.6878579902352747
RANBP3-DT	0.5886450929992939
RANBP3L	0.3641554442003
RANBP6	0.6573493559612524
RANBP9	0.0930349102545152
RANGAP1	0.4151029851140713
RANGRF	0.284199698880588
RAP1A	0.4184791823092905
RAP1B	0.4676383072315094
RAP1GAP	0.21844636302617587
RAP1GAP2	0.050708415100614135
RAP1GDS1	0.3002891462701457
RAP2A	0.28931231151983755
RAP2B	0.5128426493868379
RAPGEF1	0.16867089611562902
RAPGEF2	0.6130370610895753
RAPGEF3	0.5957059001859055
RAPGEF4	0.2770928139092691
RAPGEF4-AS1	0.6127853243740976
RAPGEF5	0.4247667580987339
RAPGEF6	0.330418611927912
RAPGEFL1	0.7076152607221523
RAPH1	0.012686670205630579
RAPSN	0.14854141126485726
RARA	0.9819692395145372
RARA-AS1	0.976837222788522
RARB	0.06023440737928459
RARG	0.3610162767274919
RARRES1	0.6302759185116046
RARRES2	0.2397842213174885
RARS1	0.04417785818441622
RARS2	0.31452429262285264
RASA1	0.8487076248858143
RASA2	0.7843751114821096
RASA2-IT1	0.6596389492623715
RASA3	0.22515395720446707
RASA3-IT1	0.1410968314077541
RASA4B	0.02013878923034723
RASAL1	0.14469190777171798
RASAL2	0.21777757901939945
RASAL2-AS1	0.1804261193681434
RASAL3	0.9184765353515054
RASD1	0.5681912616903189
RASD2	0.6423246134728942
RASEF	0.6491353688185975
RASGEF1A	0.7954637694918613
RASGEF1B	0.956601508831304
RASGEF1C	0.6768495245530122
RASGRF1	0.7313664970057371
RASGRF2	0.6745366509132451
RASGRF2-AS1	0.2488196272368477
RASGRP1	0.8648260757113894
RASGRP2	0.7179385224038191
RASGRP3	0.5734929969883158
RASGRP4	0.15118325267589233
RASIP1	0.0927482622049422
RASL10A	0.2702545204843888
RASL10B	0.3356746588839842
RASL11A	0.06987179224608098
RASL11B	0.5480103625991626
RASL12	0.403002581183804
RASSF1	0.536287461461939
RASSF1-AS1	0.4564752256763566
RASSF10	0.6638275142226319
RASSF10-DT	0.6067718516341163
RASSF2	0.9503254588501976
RASSF3	0.69956107829254
RASSF3-DT	0.7398427362666
RASSF4	0.9338096314994172
RASSF5	0.261603873157919
RASSF6	0.2847958860841501
RASSF7	0.6022405100413502
RASSF8	0.519448773359967
RASSF8-AS1	0.8471957727867223
RASSF9	0.28390624407839804
RAVER1	0.2781751536879964
RAVER2	0.6455725036322439
RAX	0.8344566380362087
RAX2	0.9591472196610792
RB1	0.5168265322671579
RB1-DT	0.7713800832446573
RB1CC1	0.03686492944445608
RBAK	0.4705726705437476
RBAK-RBAKDN	0.500722140651704
RBAKDN	0.5480772118145282
RBBP4	0.6832931471040957
RBBP5	0.025422429989674256
RBBP6	0.08214081327468953
RBBP8	0.06016788616817415
RBBP8NL	0.6298892089011134
RBBP9	0.8777701670392131
RBCK1	0.5461557777103677
RBFA	0.14825235099811007
RBFADN	0.2219973614549508
RBFOX1	0.7293647143680253
RBFOX2	0.9578668927336512
RBFOX3	0.871841929930917
RBIS	0.4625872756619565
RBKS	0.2136401383778684
RBL1	0.5768635571827159
RBL2	0.21939682834664087
RBM11	0.3798621678949692
RBM12	0.2875141007121099
RBM12B	0.8103615855740246
RBM12B-DT	0.7825985620196446
RBM14	0.6344377696997971
RBM14-RBM4	0.57276738707817
RBM15	0.4524957104450459
RBM15-AS1	0.3096357593262585
RBM15B	0.6358589082869295
RBM17	0.9627471180253684
RBM18	0.2361284894750588
RBM19	0.21087794321205672
RBM20	0.032477282592254964
RBM22	0.06760024576503892
RBM23	0.7144358304561725
RBM24	0.3972343391786327
RBM25	0.019620667094005118
RBM25-AS1	0.0280692987050572
RBM26	0.7133451518304647
RBM26-AS1	0.7899309089360537
RBM27	0.08719512886495101
RBM28	0.17161387361355618
RBM33	0.7555746247126552
RBM33-DT	0.9454326587475512
RBM34	0.8685455851894723
RBM38	0.2038587687039876
RBM38-AS1	0.18554873744140465
RBM39	0.2664658786390477
RBM4	0.5391285916770664
RBM42	0.8601271623230101
RBM43	0.4070566847446161
RBM44	0.015218343030627638
RBM45	0.22450099018885236
RBM46	0.3680875813460133
RBM47	0.508661227358054
RBM48	0.8032000613484284
RBM4B	0.4565669668063921
RBM5	0.14733469888594986
RBM5-AS1	0.14902022464242115
RBM6	0.13343111433090454
RBM7	0.2758664142551573
RBM8A	0.26341224362814863
RBMS1	0.5972941971447152
RBMS2	0.4946158425766439
RBMS3	0.07025327420915628
RBMS3-AS1	0.2321204184586892
RBMS3-AS2	0.40867823412558496
RBMS3-AS3	0.4682299712164858
RBMXL1	0.6953213634953495
RBMXL2	0.9025198533955151
RBP1	0.6601645110856285
RBP2	0.624843041607071
RBP3	0.1357889138581333
RBP4	0.7158538733313673
RBP7	0.5117173436609493
RBPJ	0.9745264734571044
RBPJL	0.4098961851474287
RBPMS	0.1426801653985445
RBPMS-AS1	0.08024061511221764
RBPMS2	0.13672675625822225
RBSN	0.949321913197822
RBX1	0.04035507400799376
RC3H1	0.6089793439100557
RC3H1-DT	0.6477740936836539
RC3H1-IT1	0.7246438579536386
RC3H2	0.10422901010345992
RCAN1	0.5620791056111981
RCAN2	0.5048698350404209
RCAN2-DT	0.8437666343294897
RCAN3	0.7823570669488182
RCAN3AS	0.6188768450964889
RCBTB1	0.7702990306945159
RCBTB2	0.5264393184725036
RCC1	0.7174032846081804
RCC1L	0.8170760076515919
RCC2	0.10947308377261143
RCC2-AS1	0.1917184957069844
RCCD1	0.022821278989792027
RCCD1-AS1	0.020344813629380062
RCE1	0.06261058540020409
RCHY1	0.7025473437500229
RCL1	0.3860646896660603
RCN1	0.2907941880972722
RCN2	0.6568152697596082
RCN3	0.2182357889176192
RCOR1	0.7203233472637622
RCOR2	0.396109179296734
RCOR3	0.3854233938269382
RCSD1	0.10684341979657476
RCVRN	0.18450059868977495
RD3	0.3179452599979651
RD3L	0.3885447162920518
RDH10	0.7895498592525734
RDH10-AS1	0.5493165954895681
RDH11	0.1156648889969546
RDH12	0.2020510727706893
RDH13	0.20533449050335767
RDH14	0.6026676752393784
RDH16	0.6919894272764119
RDH5	0.4040745940236797
RDH8	0.14067049179149782
RDM1	0.41416358772080897
RDUR	0.9865703612032326
RDX	0.003491810057339284
REC114	0.10370455578835486
REC8	0.6727249823067311
RECK	0.2103252669372065
RECQL	0.569798854896559
RECQL4	0.8942106623081396
RECQL5	0.10982703243109132
REELD1	0.5819508078110688
REEP1	0.8875701635206874
REEP2	0.11384904717417438
REEP3	0.7757458269324409
REEP4	0.5382033648006092
REEP5	0.8441315819703531
REEP6	0.8131527986209918
REG1A	0.9385323391979796
REG1B	0.9470466540452072
REG3A	0.8427388906013863
REG3G	0.7559987824781103
REG4	0.1936876399037551
REL	0.8723003834509007
REL-DT	0.9053496120045444
RELA	0.4944805418294179
RELA-DT	0.5612082536191461
RELB	0.10840341323905488
RELCH	0.5706829918740657
RELL1	0.3887523349131244
RELL2	0.8602521225936663
RELN	0.9815678221853729
RELT	0.6943743391502101
REM1	0.4545896269542865
REM2	0.5054298395031492
REN	0.1490983316397368
RENO1	0.3790832999919007
REP15	0.40123760321280416
REPIN1	0.4042151667491644
REPIN1-AS1	0.38190129159456304
REPS1	0.9454189278492281
RER1	0.9337705513213604
RERE	0.44655162163026346
RERE-AS1	0.3607702946173719
RERG	0.9087581752760452
RERG-AS1	0.6864693502059669
RERG-IT1	0.7809998549844062
RERGL	0.19454770207341093
RESF1	0.7629229022111123
RESP18	0.9184774741625108
REST	0.09966242041222824
RET	0.9329239804206386
RETN	0.2021132726386926
RETNLB	0.0310188640903592
RETREG1	0.7165826316976197
RETREG1-AS1	0.9071563713428924
RETREG2	0.9906792852771632
RETREG3	0.3578387083345218
RETSAT	0.6744980541895531
REV1	0.12426894390075327
REV3L	0.006010161810028058
REV3L-IT1	0.016781108443524095
REX1BD	0.9476253435079838
REXO1	0.733676245212614
REXO2	0.6223113238935124
REXO4	0.2282383870163166
REXO5	0.25885710789526417
RFC1	0.22651130044583795
RFC2	0.21353168912070264
RFC3	0.08635024362446025
RFC4	0.5911825031006456
RFC5	0.22717069807882975
RFESD	0.10158666092137768
RFFL	0.6365982297199388
RFK	0.2596494937375529
RFLNA	0.09060954994750076
RFLNB	0.6062843961471894
RFNG	0.8745311754042495
RFPL1	0.4071432896155951
RFPL1S	0.3926082361293071
RFPL2	0.9745489647358592
RFPL3	0.21820850719727572
RFPL3S	0.2402366911388918
RFPL4A	0.966820756621562
RFPL4AL1	0.9395646797571162
RFPL4B	0.16056903409441134
RFT1	0.18735563762218715
RFTN1	0.5671467684038783
RFTN2	0.07304738529823651
RFWD3	0.4256463218778736
RFX1	0.08795802269334474
RFX2	0.864114874343102
RFX3	0.7841399732560723
RFX3-DT	0.840956682331119
RFX4	0.4088461084879683
RFX5	0.6440327179102261
RFX5-AS1	0.6460684659746718
RFX6	0.04748465202014307
RFX7	0.4122986234083656
RFX8	0.3029025873459932
RFXANK	0.3389273319599138
RFXAP	0.4933659386387974
RGCC	0.2983429132456274
RGL1	0.8841784564887087
RGL2	0.4730657388536816
RGL3	0.8353599184204739
RGL4	0.94509598442735
RGMA	0.9688947794605596
RGMB	0.677485305546605
RGMB-AS1	0.677485305546605
RGP1	0.2845173515881296
RGPD1	0.2921516708851423
RGPD3	0.6133383787756522
RGPD4	0.2683129766624053
RGPD4-AS1	0.2739922177106349
RGPD8	0.9349160465385944
RGR	0.8714745238924433
RGS1	0.9829534780675666
RGS10	0.2754190769273031
RGS11	0.6767417549401992
RGS12	0.8510516030412164
RGS13	0.7706866925890994
RGS14	0.4899582863253613
RGS16	0.8460858464138659
RGS17	0.6857082407889494
RGS18	0.6570349664153308
RGS19	0.0514109174273063
RGS2	0.5677421920367397
RGS20	0.43424737302957706
RGS21	0.7039348145791721
RGS22	0.31014573341594576
RGS3	0.9639702086893512
RGS4	0.11073139166759917
RGS5	0.09906507764797963
RGS5-AS1	0.197888231942689
RGS6	0.7756005674673239
RGS7	0.097991854606579
RGS7BP	0.5395187733387756
RGS8	0.7111103667356744
RGS9	0.02358000438536984
RGS9BP	0.19517913667012976
RGSL1	0.5575513622339835
RHAG	0.23798035168198256
RHBDD1	0.8503805375982265
RHBDD2	0.38185316686604576
RHBDD3	0.5585048170673694
RHBDF1	0.7576274850063044
RHBDF2	0.8627782175909628
RHBDL1	0.7424074381665718
RHBDL2	0.5635160657802569
RHBDL3	0.39732537105510896
RHBG	0.1760143955722836
RHCE	0.30171435238437483
RHCG	0.5398572288585068
RHD	0.6021378223936817
RHEB	0.8733329048689945
RHEBL1	0.1352770925184591
RHEX	0.2547513932158976
RHNO1	0.4442643231203021
RHO	0.9214065877312556
RHOA	0.5010190170295933
RHOA-IT1	0.5029663589723778
RHOB	0.2889587131725841
RHOBTB1	0.7369010168631309
RHOBTB2	0.6403834929875899
RHOBTB3	0.05958228509188285
RHOC	0.2648128916124388
RHOD	0.037775079439222266
RHOF	0.892036395755361
RHOG	0.6034064342458484
RHOH	0.7558195596793449
RHOJ	0.4851912719933956
RHOQ	0.952919520327614
RHOQ-AS1	0.9545952026056388
RHOT1	0.24792729177845474
RHOT2	0.7424074381665718
RHOU	0.23413607187211904
RHOV	0.6054195569215228
RHPN1	0.20764711381173512
RHPN1-AS1	0.44210769517689
RHPN2	0.6646061255905209
RIBC2	0.4146269106284965
RIC1	0.76972608282913
RIC3	0.459355334222437
RIC3-DT	0.33942284542575496
RIC8A	0.10240916986656146
RIC8B	0.2578936751283285
RICTOR	0.9988679692410976
RIDA	0.9691342704749644
RIF1	0.7329248422570142
RIGI	0.1882510187838045
RIIAD1	0.8793056397511275
RILP	0.2628203774994985
RILPL1	0.9817117875896908
RILPL2	0.7129499323971233
RIMBP2	0.267286926744751
RIMBP3C	0.5506900602852711
RIMKLA	0.3737991642531153
RIMOC1	0.053048510520184944
RIMS1	0.5679682703117507
RIMS2	0.4000676950849966
RIMS3	0.7774953568302904
RIMS4	0.5635018236649278
RIN1	0.7221805891702835
RIN2	0.06119895271801312
RIN3	0.8855911818228481
RING1	0.7337690823061106
RINL	0.1744707360567762
RINT1	0.6652231934288108
RIOK1	0.047265494895613436
RIOK2	0.9797029452826942
RIOK3	0.9610217858732204
RIOX1	0.031930354987148364
RIOX2	0.23412752516653926
RIPK1	0.811373251179312
RIPK2	0.0064505010005104215
RIPK2-DT	0.029496630935385237
RIPK3	0.8488332037770445
RIPK4	0.4797300218742385
RIPOR1	0.4908661014121461
RIPOR2	0.7181481082681354
RIPOR3	0.09577856701260716
RIPOR3-AS1	0.06739973810239197
RIPPLY2	0.3349114605500385
RIPPLY3	0.4844948979336348
RIT1	0.040360989613290765
RIT2	0.33427650373302875
RITA1	0.07471374458968988
RLBP1	0.28505045280873464
RLF	0.8569142977434162
RLN1	0.5607449888553409
RLN2	0.1620528770039218
RLN3	0.24647809668209095
RMC1	0.9658723704712592
RMDN1	0.5419351930669729
RMDN2	0.16952990737635976
RMDN2-AS1	0.26560942545303085
RMDN3	0.4338413316290807
RMEL3	0.22425093265565726
RMI1	0.5274477347185492
RMI2	0.754355283298837
RMND1	0.15148085519982518
RMND5A	0.52854483712183
RMND5B	0.15473317166744982
RMST	0.05390102595410917
RN7SL832P	0.9779532398109446
RNASE1	0.04222518484230792
RNASE10	0.28705637184371424
RNASE11	0.7435241158357776
RNASE11-AS1	0.7355229160714085
RNASE12	0.7186893424344717
RNASE13	0.2464198621288152
RNASE2	0.8141860312476366
RNASE2CP	0.12789329242962294
RNASE3	0.12443931434452375
RNASE4	0.9538775964875992
RNASE6	0.07374953691236519
RNASE7	0.19563121866645827
RNASE8	0.0364061560822252
RNASE9	0.5252818967475136
RNASEH1	0.1152478951791992
RNASEH1-DT	0.17867706312293286
RNASEH2A	0.2398313408159748
RNASEH2B	0.5003506225860974
RNASEH2B-AS1	0.2377144407217573
RNASEH2C	0.6926746072705371
RNASEK	0.779712392921714
RNASEK-C17orf49	0.8035842022895092
RNASEL	0.7822375781821022
RNASET2	0.17977085788666552
RND1	0.3219603239463235
RND2	0.4964258984794179
RND3	0.6743489586695885
RNF10	0.6255863674335216
RNF103	0.4039308816122361
RNF103-CHMP3	0.2130549153380642
RNF11	0.6382183751638373
RNF111	0.8668455179882519
RNF112	0.6860546693827329
RNF113B	0.8175288906508538
RNF114	0.18307011424732728
RNF115	0.08589554391395733
RNF121	0.6114234022783267
RNF122	0.41502007486214143
RNF123	0.3959526253373644
RNF125	0.2751014823769129
RNF126	0.856664581752522
RNF13	0.3704269301112928
RNF130	0.6296550649395402
RNF133	0.7680391407804558
RNF135	0.00511378577569227
RNF138	0.7348087189392405
RNF139	0.4565281235963145
RNF139-DT	0.3375689910369565
RNF14	0.18245650356060872
RNF141	0.03838218163562773
RNF144A	0.1350401755442613
RNF144B	0.05145970959995305
RNF145	0.8617349379570511
RNF146	0.5956352010416963
RNF148	0.8180050321026329
RNF149	0.616381183050256
RNF150	0.15665404279589956
RNF151	0.5634413436575826
RNF152	0.1662173587048103
RNF157	0.966145384797512
RNF157-AS1	0.8479687653912447
RNF165	0.2722642930757533
RNF166	0.9306707749669664
RNF167	0.5032586950727912
RNF168	0.9170564841846351
RNF169	0.4671616068131619
RNF17	0.7815057872002089
RNF170	0.6032555919545479
RNF175	0.11127517129683256
RNF180	0.15501780553280906
RNF181	0.8457015961413712
RNF182	0.9993237989417164
RNF183	0.9794845940495154
RNF185	0.9494030189829747
RNF185-AS1	0.9702115164178936
RNF186	0.792475461573823
RNF186-AS1	0.8006839129569516
RNF187	0.2825749454604708
RNF19A	0.13204183522958668
RNF19B	0.6924893049152653
RNF2	0.15867226777971255
RNF20	0.488991084537976
RNF207	0.8421884700064561
RNF207-AS1	0.7946041113904496
RNF208	0.31522580627477137
RNF212	0.4258068131032743
RNF212B	0.6234318510297732
RNF213	0.09005723134375078
RNF213-AS1	0.1345414454192308
RNF214	0.7095374292905441
RNF215	0.0302434620550317
RNF216	0.3228887812410058
RNF216-IT1	0.4814715228916778
RNF216P1	0.4544901733402295
RNF217	0.011761526728171656
RNF217-AS1	0.18453816508625334
RNF220	0.7136596463265514
RNF222	0.009535625002743298
RNF223	0.5397867294469194
RNF224	0.2927474707631184
RNF225	0.10594120544847396
RNF227	0.5886933236687351
RNF24	0.744370884067353
RNF25	0.4526017299485695
RNF26	0.28415441590200075
RNF31	0.840332384775264
RNF32	0.7428527887067493
RNF32-AS1	0.7864098707642189
RNF32-DT	0.9150792860111874
RNF34	0.8059673892523689
RNF38	0.7256432133087181
RNF39	0.4733288978097952
RNF4	0.0914034295671684
RNF40	0.7858837842651816
RNF41	0.9254975781557228
RNF43	0.9716666409564132
RNF44	0.4652548240700034
RNF5	0.07109310802376477
RNF6	0.9515511121250846
RNF7	0.6143733501906193
RNF8	0.4959790556422837
RNFT1	0.5475000064539435
RNFT1-DT	0.526418048728592
RNFT2	0.3518733840558106
RNGTT	0.929242180374197
RNH1	0.4469154951663135
RNLS	0.7343385968434604
RNMT	0.4167555806167013
RNPC3	0.9834402985016972
RNPC3-DT	0.9608202040376312
RNPEP	0.07353895331918525
RNPEPL1	0.6717718816798499
RNPS1	0.10555542731376133
RNU6ATAC35P	0.9162802248064648
RO60	0.808911955417141
ROBO1	0.7601118372894569
ROBO2	0.8849774693649498
ROBO3	0.5574871393328634
ROBO4	0.7755054504870956
ROCK1	0.17471597226404456
ROCK1P1	0.13981808754705286
ROCK2	0.39340215525340827
ROCR	0.17588582243362685
ROGDI	0.22310260792102535
ROM1	0.557060004097211
ROMO1	0.2564270414404216
ROPN1	0.7787565294623937
ROPN1B	0.7706150048165817
ROPN1L	0.022775850708894263
ROPN1L-AS1	0.04561068457613682
ROR1	0.6525502202628809
ROR1-AS1	0.22002742412814813
ROR2	0.17529151133563692
RORA	0.4768320163113278
RORA-AS1	0.9651655611505808
RORA-AS2	0.5327494760629674
RORB	0.6067686457249313
RORB-AS1	0.05367965480233383
RORC	0.5350538084342717
ROS1	0.2277806706233479
RP1	0.5593338194066539
RP1L1	0.8748796802214381
RP9	0.3688541064009614
RP9P	0.3801617198883272
RPA1	0.37802222958882303
RPA2	0.014343575205159163
RPA3	0.11428807908174245
RPAIN	0.7939507287852672
RPAP1	0.1540664110453196
RPAP2	0.16118440367754355
RPAP3	0.298957954243118
RPAP3-DT	0.4454845022810348
RPE	0.01966461556760385
RPE65	0.6357533597916271
RPEL1	0.5299165129655594
RPF1	0.04274775221915389
RPF2	0.07378165272545578
RPGRIP1	0.14184842817062498
RPGRIP1L	0.7517402947098619
RPH3A	0.13623620954054433
RPH3AL	0.1008633618347562
RPH3AL-AS1	0.48715961562692406
RPH3AL-AS2	0.382616680629208
RPIA	0.07722576051033743
RPL10A	0.21429794619891007
RPL10L	0.9236931859883182
RPL11	0.2125478908006244
RPL12	0.06864762216183358
RPL13	0.1395875239045316
RPL13A	0.6621351815327495
RPL14	0.9798728836558896
RPL15	0.9636377909889248
RPL17	0.5924290270967141
RPL17-C18orf32	0.6117530540972986
RPL18	0.14617603577173394
RPL18A	0.9441594021422149
RPL19	0.5361714272477878
RPL21	0.04570632755911808
RPL22	0.9319193133291088
RPL22L1	0.8311497151395926
RPL23	0.22679069491046816
RPL23A	0.11997221554247385
RPL23AP7	0.9213711193935364
RPL24	0.2166817405977523
RPL26	0.00936467490174181
RPL26L1	0.6731452977289603
RPL26L1-AS1	0.6874372418889709
RPL27	0.46577073515986706
RPL27A	0.3371375264397722
RPL28	0.12172523055461598
RPL29	0.09299540303743054
RPL3	0.07909202314895047
RPL30	0.8834111446785009
RPL30-AS1	0.9418480394583172
RPL31	0.8553992041352632
RPL32	0.1974447547000549
RPL34	0.045375946951107034
RPL34-DT	0.04319380647136617
RPL35	0.2773503256034068
RPL35A	0.8844706019330759
RPL36	0.10946002568225156
RPL36AL	0.5311538179939057
RPL37	0.6945772695200555
RPL37A	0.5157287567563236
RPL37A-DT	0.6107307816019419
RPL38	0.9473242681975492
RPL39L	0.572160181415122
RPL3L	0.3476038915858925
RPL4	0.7667958102492786
RPL41	0.5679213652014545
RPL5	0.681622553460491
RPL6	0.10865300095368297
RPL7	0.6663740539880304
RPL7A	0.4798640457762815
RPL7L1	0.3666202772982313
RPL8	0.734036960195968
RPL9	0.455673903287729
RPLP0	0.19410667719590746
RPLP1	0.9446352396774896
RPLP2	0.8893519382507218
RPN1	0.2221502089096016
RPN2	0.4156952866477971
RPP14	0.5893397567886322
RPP21	0.08155319472699679
RPP25	0.20739784508810527
RPP25L	0.6319330355895392
RPP30	0.8844273956169689
RPP38	0.6582137636571812
RPP38-DT	0.541104728312068
RPP40	0.13530995698855994
RPRD1A	0.34388284724439044
RPRD1B	0.8382522189564312
RPRD2	0.24025534365619802
RPRM	0.9690681381349686
RPRML	0.4166500750238292
RPS10	0.9477095783537374
RPS10-NUDT3	0.9204709126296198
RPS11	0.5937201979059257
RPS12	0.2677690426302876
RPS13	0.11715705248749247
RPS14	0.6192926962490306
RPS15	0.6530680747324165
RPS15A	0.2908348524116212
RPS16	0.28330468051434005
RPS17	0.6529245054938089
RPS18	0.3928559172902269
RPS19	0.20331151725358754
RPS19BP1	0.252440666248972
RPS2	0.5693925217977039
RPS20	0.9060839292997828
RPS21	0.456875095013881
RPS23	0.9794602997062332
RPS24	0.6170961384352431
RPS25	0.7588254873655996
RPS26	0.4966260164513081
RPS27	0.9271487968776758
RPS27A	0.2943097821437505
RPS27L	0.7784307592436692
RPS28	0.013400842154819792
RPS29	0.4862937352431536
RPS3	0.1440325526959556
RPS3A	0.3544193126831885
RPS5	0.0775009561174671
RPS6	0.655496656665189
RPS6KA1	0.42842358551961207
RPS6KA2	0.2115677093572648
RPS6KA2-AS1	0.3765403927300488
RPS6KA2-IT1	0.0713063637901577
RPS6KA4	0.7648482984875178
RPS6KA5	0.10083783430343853
RPS6KB1	0.3536921772713157
RPS6KB2	0.5604813204389056
RPS6KB2-AS1	0.5271742538522435
RPS6KC1	0.7860973027463638
RPS6KL1	0.7387742144838093
RPS7	0.1871556261973548
RPS8	0.7198380220393307
RPS9	0.2790579264400781
RPSA	0.012209441801026956
RPSAP58	0.9099779718182984
RPTN	0.4225845752986684
RPTOR	0.6786222922041321
RPUSD1	0.4531157127326882
RPUSD2	0.7036663685842413
RPUSD3	0.7640671665263209
RPUSD4	0.16569614962999776
RRAD	0.9239692297257543
RRAGA	0.7207500376749598
RRAGAP1-AS1	0.3730177752886992
RRAGC	0.10198149796280263
RRAGC-DT	0.3421680086405373
RRAGD	0.2614709464323057
RRAS	0.5486924174357133
RRAS2	0.7382895121484467
RRBP1	0.5590428350406151
RREB1	0.5659718692838879
RRH	0.07892589182094634
RRM1	0.4387566058030247
RRM1-AS1	0.37408873472730303
RRM2	0.8498221005305215
RRM2B	0.12834754705246754
RRN3	0.9015125363637488
RRN3P2	0.7902376418226051
RRN3P3	0.2724210845087857
RRP1	0.09612920101013124
RRP12	0.020370600270547268
RRP15	0.10954727306232714
RRP1B	0.6190497150148316
RRP36	0.7999333329903977
RRP7A	0.8542092478177916
RRP7BP	0.4439264439119385
RRP8	0.6725810547945105
RRP9	0.03380946138008262
RRS1	0.647782627302139
RRS1-DT	0.6474996276511418
RSAD1	0.6731834299001298
RSAD2	0.6935285919829687
RSBN1	0.6908548306438859
RSBN1L	0.9659840927337048
RSC1A1	0.9917243974916109
RSF1	0.5836649871666577
RSF1-IT1	0.7305115400740889
RSF1-IT2	0.6683748069464784
RSKR	0.1149758756048444
RSL1D1	0.03120956489387738
RSL1D1-DT	0.04014891310221624
RSL24D1	0.918052081627706
RSPH1	0.4177534037453974
RSPH1-DT	0.3123118250933704
RSPH10B	0.30467768478661983
RSPH10B2	0.8804639380404036
RSPH14	0.17775280031245888
RSPH3	0.466498089856231
RSPH4A	0.3237512622515661
RSPH6A	0.12860603483473546
RSPH9	0.0996339543035552
RSPO1	0.5063660671320732
RSPO2	0.6640832967202801
RSPO3	0.04760293211893302
RSPO4	0.4119176657885537
RSPRY1	0.05224388305727395
RSRC1	0.7584618069144801
RSRC2	0.19761644619114135
RSRP1	0.6293907861110846
RSU1	0.3293956449036109
RTBDN	0.262147962948513
RTCA	0.013056465405076491
RTCA-AS1	0.020067287618032503
RTCB	0.026301520853299343
RTEL1	0.5299086645066435
RTEL1-TNFRSF6B	0.5509713158153294
RTF1	0.7025192272220988
RTF2	0.3837136293805549
RTKN	0.46407453855682107
RTKN2	0.6015507784989554
RTL1	0.501134139101851
RTL10	0.06772514250307833
RTL6	0.463820703066949
RTN1	0.2698291260356184
RTN2	0.030512712844833586
RTN3	0.4949226191747096
RTN4	0.7871057700601678
RTN4IP1	0.6429502832929633
RTN4R	0.8908434482703305
RTN4RL1	0.27433098676783163
RTN4RL2	0.20643386281081574
RTP1	0.7053517922700616
RTP2	0.6433078460676981
RTP3	0.08098786777776558
RTP4	0.22148529599749445
RTP5	0.2585805071004253
RTRAF	0.8939826356711622
RTTN	0.1213183333080437
RUBCN	0.02161297506378701
RUBCNL	0.1347557937991407
RUFY1	0.7259010014542924
RUFY1-AS1	0.5972988118471568
RUFY2	0.8486025273811824
RUFY3	0.2635676182528498
RUFY4	0.8888006045216137
RUNDC1	0.3099610027490005
RUNDC3A	0.9639364197164314
RUNDC3A-AS1	0.8793910677708534
RUNDC3B	0.995560926417404
RUNX1	0.9971692836073132
RUNX1T1	0.3469649049813345
RUNX2	0.6651841822374162
RUNX2-AS1	0.4152000766347016
RUNX3	0.7602538598098598
RUNX3-AS1	0.4010131220219533
RUSC1	0.06690259184620123
RUSC1-AS1	0.06739846068373251
RUSC2	0.7085139797072946
RUSF1	0.963740779523822
RUSF1-DT	0.9799085475505079
RUVBL1	0.019596729722047013
RUVBL1-AS1	0.053644009271773214
RUVBL2	0.0812361352972879
RWDD1	0.27526398546382624
RWDD2A	0.5540169993390728
RWDD2B	0.37733979430208014
RWDD3	0.4211615240139549
RWDD3-DT	0.5959597053937481
RWDD4	0.3664525139431267
RXFP1	0.9965159716779376
RXFP2	0.5962686468016994
RXFP3	0.7171391409819542
RXFP4	0.035633550699944394
RXRA	0.3388763751919958
RXRB	0.3206631382446077
RXRG	0.7507305943767486
RXYLT1	0.2978758759912454
RXYLT1-AS1	0.4515558473268952
RYBP	0.6443186173334743
RYK	0.7085173693056946
RYR1	0.2204273606706545
RYR2	0.6092109482314743
RYR3	0.5236380718738193
RYR3-DT	0.6484051054283221
S100A1	0.9764399930709388
S100A10	0.04718308216101058
S100A11	0.08622690966053964
S100A12	0.5246095429730262
S100A13	0.9821648868910912
S100A14	0.7963842689653856
S100A16	0.7639647318448641
S100A2	0.5902408297735315
S100A3	0.4886885675812536
S100A4	0.5516218350670321
S100A5	0.5510911826458949
S100A6	0.4301781599278803
S100A7	0.16344703859396406
S100A7A	0.35128441731615145
S100A8	0.4334055773679931
S100A9	0.7198498050874035
S100B	0.5813980011421078
S100P	0.7233242763388509
S100PBP	0.8060782040608017
S100Z	0.7502821456788832
S1PR1	0.013052966370677543
S1PR1-DT	0.0353181394318165
S1PR2	0.055587787531841786
S1PR3	0.6615731477843988
S1PR4	0.10358633277139316
S1PR5	0.6598902610754022
SAA1	0.1208554445760166
SAA2	0.07087888432412742
SAA2-SAA4	0.06405490363756061
SAA3P	0.1859746327296045
SAA4	0.05700708709719859
SAAL1	0.12885163226201218
SAC3D1	0.8061665555005455
SACM1L	0.9757229163028708
SACS	0.3744877391370569
SACS-AS1	0.3635024507299792
SAE1	0.028348429707193867
SAFB	0.1995663117362176
SAFB2	0.4087516114868676
SAG	0.5807372267179005
SAGSIN1	0.9187500204077891
SALL1	0.8536751899569432
SALL2	0.2514142024323052
SALL3	0.08798205057751568
SALL4	0.187337918332
SALRNA1	0.16826091062754833
SALRNA2	0.6395237520649553
SALRNA3	0.5734484887486623
SAMD1	0.4496097142870361
SAMD10	0.7754395689353564
SAMD11	0.04195910816134157
SAMD12	0.09317044050559742
SAMD12-AS1	0.6400195084850201
SAMD13	0.15140508357985966
SAMD14	0.3124995757134565
SAMD15	0.7645008413204026
SAMD3	0.8991124360253906
SAMD4A	0.7306928335916905
SAMD4A-AS1	0.4210469556776685
SAMD4B	0.19715619647651028
SAMD5	0.9961610143965588
SAMD7	0.2301321334695933
SAMD8	0.5057445828701165
SAMD9	0.90156545507335
SAMD9L	0.8499954026243309
SAMHD1	0.9533672945071564
SAMM50	0.05472041874119715
SAMMSON	0.6434956145629234
SAMSN1	0.9423456943920558
SAMSN1-AS1	0.9667788007192156
SANBR	0.19374908382235545
SAP130	0.7153759520926629
SAP18	0.924777134118806
SAP25	0.33879577618658085
SAP30	0.17802787418114566
SAP30-DT	0.20485605682980304
SAP30BP	0.17651741749172528
SAP30L	0.3801596804186885
SAP30L-AS1	0.8444080592785712
SAPCD1	0.03265622409065638
SAPCD1-AS1	0.03045337443781293
SAPCD2	0.5291254869861495
SAR1A	0.10571681942825634
SAR1B	0.7323810192600638
SARAF	0.1144697486915131
SARDH	0.055747261143815015
SARM1	0.8801885025020157
SARNP	0.8912429174212959
SARS1	0.7669072376953197
SARS2	0.3829433160897781
SART1	0.5130734606831996
SART3	0.07220806297951388
SASH1	0.6492229004250442
SASS6	0.003523617860744621
SAT2	0.7141682678271893
SATB1	0.5496483065326321
SATB1-AS1	0.6211297710621838
SATB2	0.11413960286389213
SATB2-AS1	0.25956228818426874
SAV1	0.6205724044918507
SAXO1	0.9615824082424628
SAXO2	0.7371135044641985
SAYSD1	0.28077727039369954
SBDS	0.3103139554431367
SBDSP1	0.007756771601275303
SBF1	0.422364756804099
SBF2	0.8311246598021819
SBF2-AS1	0.5094563843391525
SBK1	0.554240179014587
SBK2	0.41949541113742295
SBK3	0.5287840523437485
SBNO1	0.2788054240018737
SBNO1-AS1	0.3038068336792141
SBNO2	0.477000570155952
SBSN	0.06622332495635974
SBSPON	0.24452193465836874
SC5D	0.7702768850258819
SCAANT1	0.5871279823326224
SCAF1	0.708534873869179
SCAF11	0.5768215382716262
SCAF4	0.8896458901686529
SCAF8	0.8047602070360149
SCAI	0.1758410593774683
SCAMP1	0.2376806681163663
SCAMP1-AS1	0.2890985836305919
SCAMP2	0.4958288132045645
SCAMP3	0.09192244544588074
SCAMP4	0.4861951176441402
SCAMP5	0.030336757259998626
SCAND1	0.5667987351831024
SCAP	0.9311418961666164
SCAPER	0.3619317587488421
SCARA3	0.7793437907252335
SCARA5	0.92561821323977
SCARB1	0.4798873702466164
SCARB2	0.2864037236806836
SCARF1	0.3572579227730408
SCARF2	0.7644493391272513
SCARNA9	0.2922108639770662
SCART1	0.5974000410024173
SCAT1	0.3108397009642434
SCAT2	0.6438430837712639
SCAT8	0.5003257677075822
SCCPDH	0.930004934677824
SCD	0.6659158973725945
SCD5	0.3155290210311794
SCEL	0.5329498095406545
SCEL-AS1	0.443230165994775
SCFD1	0.4246530887913184
SCFD2	0.2902184343048315
SCG2	0.782018546103376
SCG3	0.014560354074327875
SCG5	0.4229792420711659
SCG5-AS1	0.4469423729883403
SCGB1A1	0.4515256326654935
SCGB1B2P	0.13430384521687022
SCGB1C1	0.07516867526762068
SCGB1C2	0.12801124084210566
SCGB1D1	0.7830241266409661
SCGB1D2	0.6218984805751383
SCGB1D4	0.3712446753758074
SCGB2A1	0.8065507383359768
SCGB2A2	0.3972088934471694
SCGB2B2	0.23549551116432216
SCGB3A1	0.7345922993502656
SCGB3A2	0.9173787320675418
SCGN	0.31884960289900643
SCHIP1	0.31897047518852945
SCHLAP1	0.44907349648043
SCIMP	0.1838035955532136
SCIN	0.7871033890230954
SCIRT	0.9586819254932925
SCLT1	0.001137791106651409
SCLY	0.6892867305589758
SCMH1	0.2076006615911805
SCMH1-DT	0.285481781394867
SCML4	0.6747347701883165
SCN10A	0.9192804790964342
SCN11A	0.5893202448136516
SCN1A	0.8285940833567531
SCN1A-AS1	0.893265656031878
SCN1B	0.6118446236397835
SCN2A	0.9120400310448398
SCN2B	0.8131843140052961
SCN3A	0.183043127621794
SCN3B	0.901425841728292
SCN4A	0.6256958863144292
SCN4B	0.8512303575978072
SCN5A	0.15356127806624895
SCN7A	0.8623643976882147
SCN8A	0.40134698490809456
SCN9A	0.9228991123645311
SCNM1	0.5725502706297441
SCNN1A	0.4038853347416479
SCNN1B	0.010255659047018416
SCNN1D	0.7205010864918218
SCNN1G	0.03074614667302616
SCO1	0.28188843111943923
SCO2	0.39285141979486427
SCOC	0.976521560256961
SCOC-AS1	0.9727353919510471
SCP2	0.8952302252079491
SCP2D1	0.890263305704473
SCP2D1-AS1	0.8864925862492457
SCPEP1	0.7467756947488147
SCRG1	0.3494490978766566
SCRIB	0.07623908187808652
SCRN1	0.2645624937253052
SCRN2	0.7166115674089383
SCRN3	0.4730134922009609
SCRT1	0.8662024349753632
SCRT2	0.7343802771298937
SCT	0.3603688034849445
SCTR	0.392828609405732
SCTR-AS1	0.6066803210294387
SCUBE1	0.3345563328894815
SCUBE1-AS1	0.29661308626684546
SCUBE1-AS2	0.3394885159311266
SCUBE2	0.9984787939448564
SCUBE3	0.321411595421498
SCX	0.6935613630161456
SCYGR1	0.3507054728450865
SCYGR10	0.6577782133208373
SCYGR2	0.6627444771946245
SCYGR3	0.7033677281580111
SCYGR4	0.6943823814924996
SCYGR5	0.7027543150619067
SCYGR6	0.6673637518728766
SCYGR7	0.7482880521975299
SCYGR8	0.8379795614376151
SCYL1	0.5324024163778611
SCYL2	0.7533048131259821
SCYL3	0.8020380121350609
SDAD1	0.2168657856369328
SDAD1-AS1	0.2228150248432046
SDC1	0.7639375713641348
SDC2	0.3025546578203233
SDC3	0.8555724679380283
SDC4	0.2969258879395006
SDCBP	0.649387354537038
SDCBP2	0.4442773769751284
SDCBP2-AS1	0.6586703144447366
SDCCAG8	0.6112976400479787
SDE2	0.4524447088256955
SDF2	0.5516789117786931
SDF2L1	0.8361925469570561
SDF4	0.11042388069555276
SDHA	0.7531940841342938
SDHAF1	0.6249643143087288
SDHAF2	0.21818430672750685
SDHAF3	0.9298696231970732
SDHAF4	0.9981820141008539
SDHAP1	0.14106870684073405
SDHAP4	0.2949483056105031
SDHB	0.8692280078093748
SDHC	0.9390548876010092
SDHD	0.6306317387853971
SDK1	0.7525499853223367
SDK1-AS1	0.27595016357618474
SDK2	0.836865955076108
SDR16C5	0.4911608568778856
SDR39U1	0.4835891544697406
SDR42E1	0.8889964016181363
SDR42E2	0.15608953763804284
SDR9C7	0.6647825205018192
SDS	0.3999055015542905
SDSL	0.22188508058740855
SEBOX	0.8521765905548785
SEC11A	0.009420340633266966
SEC11C	0.7926335379417059
SEC13	0.15805405570522751
SEC14L1	0.7701598972652576
SEC14L2	0.021913288890385685
SEC14L3	0.03804558612664105
SEC14L4	0.08960616118548093
SEC14L5	0.2736071272793356
SEC14L6	0.14025278538002067
SEC16A	0.2554270833759739
SEC16B	0.11694948217989742
SEC22A	0.810533903556879
SEC22B	0.8713
SEC22C	0.6632057260270203
SEC23A	0.6473465327434957
SEC23A-AS1	0.7143058681448593
SEC23B	0.7443503781532863
SEC23IP	0.01712189251758428
SEC24A	0.6869159876397911
SEC24B	0.09599451324015924
SEC24B-AS1	0.10902322731583453
SEC24C	0.05849459289203146
SEC24D	0.1887825529452276
SEC31A	0.9149814626410756
SEC31B	0.5203639516954357
SEC61A1	0.044406187729382485
SEC61A2	0.7742623352916047
SEC61B	0.09730193389613097
SEC61G	0.4461802042767597
SEC61G-DT	0.39644532672700855
SEC62	0.08606566257289505
SEC62-AS1	0.10731449886961264
SEC63	0.6563013144928594
SECISBP2	0.73079400593966
SECISBP2L	0.7025784005171697
SECTM1	0.34562661959399205
SEH1L	0.1061399308879694
SEL1L	0.05770182218320774
SEL1L2	0.27635492296814795
SEL1L3	0.7143544395297655
SELE	0.7183047865346985
SELENBP1	0.494080817895156
SELENOF	0.2538370020720519
SELENOH	0.9155078971148142
SELENOI	0.21295755696793844
SELENOK	0.07029573402610584
SELENOM	0.8902522874485039
SELENON	0.02568886351623223
SELENOO	0.1720298980878155
SELENOO-AS1	0.12533139437410862
SELENOP	0.06344689934649855
SELENOS	0.6199807434349289
SELENOT	0.4536848755446242
SELENOV	0.2832424194732316
SELENOW	0.4810249020973402
SELL	0.5421268933418095
SELP	0.5050954679873797
SELPLG	0.11749107826085915
SEM1	0.5171465684621259
SEMA3A	0.2719859967450927
SEMA3B	0.5107102979352331
SEMA3B-AS1	0.5489856161823959
SEMA3C	0.24774629647725915
SEMA3D	0.3506335553272317
SEMA3E	0.15776886416076974
SEMA3F	0.2548505578839947
SEMA3F-AS1	0.16898625657952587
SEMA3G	0.6971643356283928
SEMA4A	0.2870396066031472
SEMA4B	0.9224011514134544
SEMA4C	0.5695000735276489
SEMA4D	0.06773006256363118
SEMA4F	0.4486538817723292
SEMA4G	0.08870363576426765
SEMA5A	0.6605975371222886
SEMA5A-AS1	0.3059010862936096
SEMA5B	0.7688895087628251
SEMA6A	0.7832228690274592
SEMA6A-AS1	0.5721481854361439
SEMA6A-AS2	0.6760101410481892
SEMA6B	0.6071087934302942
SEMA6C	0.5119213433600136
SEMA6D	0.4670452138199071
SEMA7A	0.4149260331605911
SEMG1	0.8536150431043091
SEMG2	0.7842756488639677
SENCR	0.14951687394794688
SENP1	0.5267734222629467
SENP2	0.7516073550128255
SENP3	0.864229182795853
SENP3-EIF4A1	0.8657950698841315
SENP5	0.7621168257740942
SENP6	0.7191115957323735
SENP7	0.0026183218048232426
SENP8	0.17155012124391902
SEPHS1	0.9189210796335454
SEPHS2	0.7728308762646539
SEPSECS	0.04061819582934212
SEPSECS-AS1	0.043640159232218916
SEPTIN1	0.12529274500157306
SEPTIN10	0.09787541764423108
SEPTIN11	0.4827687548210201
SEPTIN12	0.3578585987821252
SEPTIN14	0.7535930439547045
SEPTIN2	0.6041255304768891
SEPTIN3	0.20124742500571613
SEPTIN4	0.8334403873558295
SEPTIN4-AS1	0.8334466848828035
SEPTIN5	0.06776690328967766
SEPTIN7	0.4688455757669421
SEPTIN7-DT	0.5890266366876209
SEPTIN7P11	0.13067450180695328
SEPTIN7P9	0.22205364685524134
SEPTIN8	0.2060062576531812
SEPTIN9	0.775650581210929
SEPTIN9-DT	0.2075126001247473
SERAC1	0.065561616337875
SERBP1	0.5363530638845363
SERF2	0.7303354517031481
SERGEF	0.06351685281649788
SERHL2	0.4668519935126167
SERINC1	0.7119163902422064
SERINC2	0.5100824355465987
SERINC3	0.40375333741254
SERINC4	0.7124047818773449
SERINC5	0.9487173894813676
SERP1	0.4104863487078419
SERP2	0.147788374441936
SERPINA1	0.11421278891114113
SERPINA10	0.6006867425359748
SERPINA11	0.09703088416975296
SERPINA12	0.33740064906714223
SERPINA13P	0.7493385845621057
SERPINA2	0.13708153325421613
SERPINA3	0.9359121260499824
SERPINA4	0.9468436451313932
SERPINA5	0.9654888101072432
SERPINA6	0.2724395612043966
SERPINA9	0.20824180797686934
SERPINB1	0.24712389887419986
SERPINB10	0.14054818182905532
SERPINB11	0.10453058010798627
SERPINB12	0.44862917170732575
SERPINB13	0.2841877104946045
SERPINB2	0.3077269957053819
SERPINB3	0.3402553347674928
SERPINB4	0.19715671651503772
SERPINB5	0.4924002524663498
SERPINB6	0.4886793319081087
SERPINB7	0.13349394848462998
SERPINB8	0.1689791234255273
SERPINB9	0.5848594402961896
SERPINB9P1	0.2018280910322996
SERPINC1	0.5531685439560938
SERPIND1	0.052251977264956506
SERPINE1	0.3733810571741573
SERPINE2	0.28697236231240697
SERPINE3	0.9185725320148388
SERPINF1	0.1969383365415044
SERPINF2	0.2139001903285746
SERPING1	0.6492949320052465
SERPINH1	0.9396829975178846
SERPINI1	0.986759295273958
SERPINI2	0.10693435501613667
SERTAD1	0.13119394053545216
SERTAD2	0.15895214038073913
SERTAD3	0.22214837286224653
SERTAD3-AS1	0.22214837286224653
SERTAD4	0.5485271993346583
SERTAD4-AS1	0.5201258464480447
SERTM1	0.9360024994101436
SESN1	0.3450491191181115
SESN2	0.8631130930539255
SESN3	0.6420509518605588
SESTD1	0.38467905836317295
SET	0.1519332469920906
SETBP1	0.6585757624122507
SETBP1-DT	0.7923411116099044
SETD1A	0.2862037298105544
SETD1B	0.9297404358917136
SETD2	0.9569293477295234
SETD3	0.6433873676947479
SETD4	0.6853416530643549
SETD4-AS1	0.8076534227196299
SETD5	0.8920646812904378
SETD6	0.974781645467336
SETD7	0.3197844141989254
SETD9	0.7041790069596026
SETDB1	0.31011903999169
SETDB2	0.8596274400947175
SETMAR	0.008028901953244683
SETSIP	0.5987434442180483
SETX	0.3843424995636451
SEZ6	0.57918967158954
SEZ6L	0.33874860369960463
SEZ6L-AS1	0.16612457741827974
SEZ6L2	0.3814101189414463
SF1	0.8948217099923915
SF1-DT	0.8628339188426468
SF3A1	0.048047963207465794
SF3A2	0.3005105862959718
SF3A3	0.0347495118912412
SF3B1	0.4409403334322465
SF3B2	0.3943764812288075
SF3B3	0.06740310728074866
SF3B4	0.9476669624020576
SF3B5	0.07266335025110537
SF3B6	0.6569501309314004
SFI1	0.5829303999835163
SFMBT1	0.24100005973202976
SFMBT2	0.039916211395637065
SFN	0.2515494237088929
SFPQ	0.2594827493135051
SFR1	0.129323518652604
SFRP1	0.1479058038153334
SFRP2	0.22680356272679714
SFRP4	0.6821118870021661
SFRP5	0.4047745706513953
SFSWAP	0.7091094374146999
SFT2D1	0.3292116738340439
SFT2D2	0.7662732253551392
SFT2D3	0.10296853454574624
SFTA1P	0.00641645774068067
SFTA2	0.07740577588684844
SFTA3	0.07865978770962395
SFTPA1	0.4225617043834194
SFTPA2	0.5572
SFTPB	0.5143724737726337
SFTPC	0.6699570944587983
SFTPD	0.6424879022271182
SFTPD-AS1	0.6216683856596398
SFXN1	0.9469946152648776
SFXN2	0.20251519283458708
SFXN3	0.4347607784926543
SFXN4	0.9352665378119812
SFXN5	0.757479230793005
SGCA	0.2439555378355077
SGCB	0.30575902978491354
SGCD	0.025221939102543
SGCE	0.9140828849742516
SGCG	0.6156346607583478
SGCZ	0.7216604125500277
SGF29	0.2408142150312491
SGIP1	0.5283983753365619
SGK1	0.3009982849665679
SGK2	0.3664884762260364
SGK3	0.8077921861947492
SGMS1	0.08802784432607003
SGMS1-AS1	0.3371720727951945
SGMS2	0.0627339468645497
SGO1	0.03330752608173865
SGO1-AS1	0.236877794038742
SGO2	0.05625552996672984
SGPL1	0.6646973777834739
SGPP1	0.9437645580946976
SGPP2	0.6777453508654894
SGSH	0.18709763925702386
SGSM1	0.4099514134477293
SGSM2	0.394271861622218
SGSM2-AS1	0.6570427375538076
SGSM3	0.2559561812141644
SGSM3-AS1	0.2299231013068905
SGTA	0.2952077364440625
SGTB	0.6907981499361548
SH2B1	0.34412296739897064
SH2B2	0.6123322368063001
SH2B3	0.9932050351150952
SH2D1B	0.7076721612274888
SH2D2A	0.4300450783451069
SH2D3A	0.5023498960722556
SH2D3C	0.8643728541992788
SH2D4A	0.4751838653106096
SH2D4B	0.917802044533494
SH2D5	0.9345919917969251
SH2D6	0.27226503926274176
SH2D7	0.5120744316835097
SH3BGR	0.045633571616965074
SH3BGRL2	0.34319780952853585
SH3BGRL3	0.11864047313099213
SH3BP1	0.5578798051907926
SH3BP2	0.6199177236673582
SH3BP4	0.9027978924650129
SH3BP5	0.9512166174363149
SH3BP5-AS1	0.8172983721889651
SH3BP5L	0.4693140745489312
SH3D19	0.7460928043732713
SH3D21	0.15238177128599356
SH3GL1	0.2335458036238251
SH3GL2	0.8794218939726532
SH3GL3	0.006097714710486146
SH3GLB1	0.25626407683381075
SH3GLB2	0.7293424656103834
SH3PXD2A	0.5975116728667912
SH3PXD2A-AS1	0.9421746434881147
SH3PXD2B	0.5127917870044902
SH3RF1	0.4776178208995142
SH3RF2	0.43949097202829096
SH3RF3	0.17595819030779164
SH3RF3-AS1	0.05619847386991972
SH3TC1	0.18635831006608644
SH3TC2	0.9229079594841071
SH3TC2-DT	0.8785772140036167
SH3YL1	0.6881996817423897
SHANK1	0.9387243873819492
SHANK2	0.8346424718867302
SHANK2-AS1	0.9772125637666588
SHANK2-AS2	0.951852876948247
SHANK2-AS3	0.1757225804571403
SHANK3	0.8644936375396033
SHARPIN	0.8038053215485244
SHB	0.16029713854473682
SHBG	0.7618694002872841
SHC1	0.01558977569181774
SHC2	0.4944669115664138
SHC3	0.7125698920164149
SHC4	0.952143165283404
SHCBP1	0.04187045587765875
SHCBP1L	0.8002776550462165
SHD	0.4648561277787052
SHE	0.4350707139639848
SHF	0.1487252927381123
SHFL	0.6955707264407509
SHH	0.847750301262574
SHISA2	0.9311771456142836
SHISA3	0.6873722390520057
SHISA4	0.107924892856273
SHISA5	0.15569273204452144
SHISA6	0.109562129705712
SHISA7	0.2677598024283982
SHISA8	0.11973956236940453
SHISA9	0.2794935749819431
SHISAL1	0.2872771996738586
SHISAL2A	0.9957828554229556
SHISAL2B	0.4984630631208694
SHKBP1	0.8532187759127954
SHLD1	0.2288804518879614
SHLD2	0.5144937431872147
SHLD3	0.5005671653237808
SHMT1	0.3930043848879569
SHMT2	0.8761398341592483
SHOC1	0.13159013876225506
SHOC2	0.3304033704885709
SHOX2	0.5420022104925247
SHPK	0.18429993370627326
SHPRH	0.14737554208818987
SHQ1	0.75319490540581
SHROOM1	0.12564758715849128
SHROOM3	0.3082996167029427
SHROOM3-AS1	0.4829865654074748
SHTN1	0.607706968303397
SI	0.4130104904757748
SIAE	0.928139727843689
SIAH1	0.9923481266910495
SIAH2	0.9442623858965772
SIAH2-AS1	0.9498493848088022
SIAH3	0.308362001511624
SIDT1	0.4690283565586653
SIDT1-AS1	0.5035208512908597
SIDT2	0.26482448629981725
SIGIRR	0.10866235639046272
SIGLEC1	0.3373557243097028
SIGLEC10	0.16879312721273165
SIGLEC10-AS1	0.13775917800082216
SIGLEC11	0.518624461361315
SIGLEC12	0.4377645351177508
SIGLEC14	0.5799067745668152
SIGLEC15	0.2807386303713399
SIGLEC16	0.6396742244596055
SIGLEC17P	0.8453703509950525
SIGLEC5	0.6637553094790161
SIGLEC6	0.3448063075876398
SIGLEC7	0.32969171372769823
SIGLEC8	0.3520168155901396
SIGLEC9	0.3191190223239737
SIGLECL1	0.7714762536875805
SIGMAR1	0.6555076256854893
SIK1	0.5629855005815905
SIK2	0.9332410900736492
SIK3	0.5859254007768219
SIKE1	0.8889543993548772
SIL1	0.7924017915926314
SILC1	0.7305498017885401
SIM1	0.027568207559928448
SIM1-AS1	0.06048591966049172
SIM2	0.7134146362210579
SIMC1	0.02309940057456611
SIN3A	0.946867311952774
SIN3B	0.022991807518715213
SINHCAF	0.4478002548473921
SIPA1	0.6045818507858952
SIPA1L1	0.8147712469368011
SIPA1L1-AS1	0.8797648096901262
SIPA1L2	0.5752724866186898
SIPA1L3	0.9681170544422426
SIRLNT	0.01988764480819094
SIRPA	0.6271237002537876
SIRPB1	0.4609311336141906
SIRPB2	0.7466138325876523
SIRPD	0.6790674686817987
SIRPG	0.4213671548645704
SIRPG-AS1	0.3778259785839642
SIRT1	0.8780175089707921
SIRT2	0.2318078426013748
SIRT3	0.136297836507689
SIRT4	0.5410718431364547
SIRT5	0.05662370933318134
SIRT6	0.7040744812482517
SIRT7	0.964188324132166
SIT1	0.3696201125982541
SIVA1	0.4498268937534517
SIX1	0.2063982558369718
SIX2	0.6191875679666045
SIX3	0.9173691079624696
SIX3-AS1	0.9090081785427228
SIX4	0.7328932566221132
SIX5	0.10001988808848516
SIX6	0.06583113619425462
SKA1	0.3202476672435892
SKA2	0.533916105954187
SKA3	0.8794872508005359
SKAP1	0.8648990552590894
SKAP1-AS1	0.8747621375319072
SKAP1-AS2	0.6344391242943355
SKAP2	0.2523761694458132
SKI	0.3585582231877087
SKIC2	0.02683295681694875
SKIC3	0.07595272431454038
SKIC8	0.7986383701403046
SKIDA1	0.7812849369534085
SKIL	0.10064684572121674
SKOR1	0.21762761408360412
SKOR2	0.3194084173424641
SKP1	0.3645296848766381
SKP2	0.7750910537004965
SLA	0.6106419599715893
SLA2	0.4592854455255331
SLAIN1	0.5768938699231365
SLAIN2	0.6162558403543092
SLAMF1	0.05935021170359101
SLAMF6	0.0762123086734412
SLAMF7	0.3168126209651353
SLAMF8	0.8170923540074768
SLAMF9	0.6358758188358076
SLBP	0.8761670437356316
SLC10A1	0.8271248085746135
SLC10A2	0.1703700892937568
SLC10A4	0.3606612330407447
SLC10A5	0.7520443590356694
SLC10A6	0.1709138274545196
SLC10A7	0.8701857240673314
SLC11A1	0.4725984493924793
SLC11A2	0.6261798067878149
SLC12A1	0.0124254009558728
SLC12A2	0.6959998515342963
SLC12A2-DT	0.5540224956229078
SLC12A3	0.7035699709288319
SLC12A4	0.2896896562723297
SLC12A5	0.8507096091389896
SLC12A5-AS1	0.6153185790076148
SLC12A6	0.4421364961599514
SLC12A7	0.5155120715239262
SLC12A8	0.151177729392924
SLC12A9	0.5445583207653606
SLC12A9-AS1	0.5166144436058119
SLC13A1	0.7953768316101714
SLC13A2	0.07000866329300838
SLC13A3	0.950250274466596
SLC13A4	0.09042268970312163
SLC13A5	0.4554058735429545
SLC14A1	0.008627034096214016
SLC14A2	0.4051631823704299
SLC14A2-AS1	0.9157504743154896
SLC15A1	0.128196018660844
SLC15A2	0.32604448679113496
SLC15A3	0.7796910953754905
SLC15A4	0.4529734770459114
SLC15A5	0.8106562230450285
SLC16A1	0.6307016599761898
SLC16A1-AS1	0.517898728044575
SLC16A10	0.014429422791773503
SLC16A11	0.9555581153099386
SLC16A12	0.9838581169972642
SLC16A12-AS1	0.8333954068622433
SLC16A13	0.9504316787379508
SLC16A14	0.8148036941819412
SLC16A3	0.9323366613129932
SLC16A4	0.4502577234302846
SLC16A4-AS1	0.3376378476843655
SLC16A5	0.6877550453588298
SLC16A6	0.025035895480253426
SLC16A7	0.5663171403826041
SLC16A8	0.5621724672317281
SLC16A9	0.3239395566202615
SLC17A1	0.12078584510193945
SLC17A2	0.4185166453504636
SLC17A3	0.28663066579349106
SLC17A4	0.14405683434576938
SLC17A5	0.6911689859110761
SLC17A6	0.5336215907582238
SLC17A6-DT	0.2844586652762926
SLC17A7	0.6770825022765256
SLC17A8	0.7415283340576826
SLC17A9	0.3711515485823032
SLC18A1	0.20762277849778749
SLC18A2	0.12148331067910326
SLC18A2-AS1	0.09095507824569776
SLC18A3	0.25732312904456545
SLC18B1	0.3068112821465708
SLC19A1	0.5148648658898497
SLC19A2	0.2469513870709457
SLC19A3	0.7485172410006482
SLC1A1	0.9603666093530075
SLC1A2	0.5694596713127874
SLC1A2-AS1	0.4958833781978778
SLC1A3	0.4337234458531729
SLC1A4	0.862537739141841
SLC1A5	0.10341128727467967
SLC1A6	0.6918861259913278
SLC1A7	0.486381623956835
SLC20A1	0.0940196808350306
SLC20A1-DT	0.158435173638927
SLC20A2	0.4080448438671064
SLC22A1	0.9715078206711496
SLC22A10	0.7006366679789668
SLC22A11	0.9456791715182272
SLC22A12	0.9212349889219358
SLC22A13	0.5204434832659405
SLC22A14	0.3924564569104167
SLC22A15	0.6648989047980469
SLC22A16	0.39073576659871945
SLC22A17	0.2649532356832781
SLC22A18	0.923719721026914
SLC22A18AS	0.9478512374852576
SLC22A2	0.9691188784871704
SLC22A23	0.7076792495424645
SLC22A24	0.11418414293824347
SLC22A25	0.5546938847153233
SLC22A3	0.8670832307053181
SLC22A31	0.2800194159373062
SLC22A4	0.7744021868005921
SLC22A5	0.7759673412696642
SLC22A6	0.18894644092546448
SLC22A7	0.636104326946215
SLC22A8	0.3226825025092213
SLC22A9	0.981601027686526
SLC23A1	0.3796590456019873
SLC23A2	0.3112408481639155
SLC23A3	0.9962195537426218
SLC24A1	0.6995961514192569
SLC24A2	0.24969545752764605
SLC24A3	0.30475037507113
SLC24A3-AS1	0.4210983054720306
SLC24A4	0.8636578753301039
SLC24A5	0.5036
SLC25A1	0.25349340672569953
SLC25A10	0.8601293187987458
SLC25A11	0.5032586950727912
SLC25A12	0.10664903958983607
SLC25A13	0.7696102740717725
SLC25A15	0.8729502975920552
SLC25A16	0.9652169524776504
SLC25A17	0.1805650450853004
SLC25A18	0.6596065949608861
SLC25A19	0.5166099897496045
SLC25A2	0.6039574390482273
SLC25A20	0.0666058527808131
SLC25A21	0.3614796038689054
SLC25A21-AS1	0.4614424168776245
SLC25A22	0.8581832430779991
SLC25A23	0.6721413657595543
SLC25A24	0.21604247210107905
SLC25A25	0.5818749600978573
SLC25A25-AS1	0.4924173096962986
SLC25A26	0.15584468599160586
SLC25A27	0.5011447709171866
SLC25A28	0.5182976946064389
SLC25A28-DT	0.7219364456291547
SLC25A29	0.29917873823152397
SLC25A3	0.9500316633251864
SLC25A30	0.41637425504713743
SLC25A30-AS1	0.4282010653102231
SLC25A31	0.13978556928948987
SLC25A32	0.2122578729651513
SLC25A33	0.613520006713197
SLC25A34	0.6115141969313321
SLC25A34-AS1	0.6475389082480354
SLC25A35	0.21097765994938728
SLC25A36	0.7835897303843161
SLC25A37	0.38069794276239055
SLC25A38	0.01930044684850124
SLC25A39	0.8970971970714061
SLC25A4	0.92148856845112
SLC25A40	0.8426733003292024
SLC25A41	0.5937081793698996
SLC25A42	0.2812444976176707
SLC25A44	0.3454471009834956
SLC25A45	0.3437861694887323
SLC25A46	0.09369717887147044
SLC25A47	0.25941398451537245
SLC25A48	0.3626401399620823
SLC25A48-AS1	0.08680312584023657
SLC25A51	0.7123620722719484
SLC25A51P4	0.07064968787886194
SLC25A52	0.8467726599168559
SLC26A1	0.5807192021411265
SLC26A11	0.19489902322263986
SLC26A2	0.8845681957280694
SLC26A3	0.5233393129189683
SLC26A4	0.5376489063137975
SLC26A4-AS1	0.30124079643481805
SLC26A5	0.7587783427894428
SLC26A5-AS1	0.4119137599348616
SLC26A6	0.5437624903502386
SLC26A7	0.7905018106393283
SLC26A8	0.3761491252794844
SLC26A9	0.3517883200559926
SLC27A1	0.5100552889716752
SLC27A2	0.2327353654865875
SLC27A3	0.9787431848162956
SLC27A4	0.00493370144422034
SLC27A5	0.29970436373483433
SLC27A6	0.3095513421531104
SLC28A1	0.5656877272141717
SLC28A2	0.19131017654342108
SLC28A2-AS1	0.1799403369906772
SLC28A3	0.8803173985891561
SLC28A3-AS1	0.9295199761440388
SLC29A1	0.10899426637692666
SLC29A2	0.6937451176671694
SLC29A3	0.05312424679064592
SLC29A4	0.7100330048443713
SLC2A1	0.024496534588841268
SLC2A1-DT	0.024173994287729258
SLC2A10	0.7587368530027431
SLC2A11	0.5640422835434805
SLC2A12	0.8688940809652309
SLC2A13	0.6335817500031953
SLC2A2	0.5391579930036648
SLC2A4	0.59236604923004
SLC2A4RG	0.050919982783441065
SLC2A5	0.7293363154948151
SLC2A6	0.1909271678054196
SLC2A7	0.3847343833614997
SLC2A8	0.05483587215845559
SLC2A9	0.12833156043877447
SLC2A9-AS1	0.0339259703268211
SLC30A1	0.7321274647238781
SLC30A10	0.8094471828565304
SLC30A2	0.7373120893094879
SLC30A3	0.3090755792203685
SLC30A4	0.23604691364506464
SLC30A5	0.11981146143619326
SLC30A6	0.6627741386431043
SLC30A6-DT	0.5539851293850077
SLC30A7	0.13373307722611474
SLC30A8	0.24574703869439746
SLC30A9	0.2215185984733975
SLC31A1	0.9561183000117977
SLC31A2	0.7049339188605287
SLC32A1	0.4084328530262549
SLC33A1	0.1933323656369121
SLC34A1	0.4653883752195322
SLC34A2	0.6075329204599793
SLC34A3	0.3054424568409384
SLC35A1	0.32276634162137063
SLC35A3	0.024490747044331462
SLC35A4	0.4631280903002745
SLC35A5	0.17758981302658586
SLC35B1	0.028746061482887112
SLC35B2	0.14028686760022324
SLC35B3	0.16678612004755727
SLC35B4	0.4397656437054198
SLC35C1	0.6691889219479356
SLC35C2	0.3789343309531087
SLC35D1	0.6376851171371735
SLC35D2	0.4759694883963274
SLC35D3	0.0409026961640131
SLC35E1	0.4889875976454728
SLC35E2B	0.21028830430286127
SLC35E3	0.9471927627836996
SLC35E4	0.10962983321249886
SLC35F1	0.5321454131481445
SLC35F2	0.8799640155936903
SLC35F3	0.8148570303336338
SLC35F3-AS1	0.5709887988157287
SLC35F4	0.9846320657162272
SLC35F5	0.7312550259943219
SLC35F6	0.5107494867560393
SLC35G1	0.7911080606931837
SLC35G2	0.7352651604116976
SLC35G3	0.6030384782644058
SLC35G4	0.21830521305420647
SLC35G5	0.01136860559789432
SLC35G6	0.9287378233258482
SLC36A1	0.02471553540396271
SLC36A2	0.047271815495084635
SLC36A3	0.1425139713900615
SLC36A4	0.6856712861086335
SLC37A1	0.5142442830206947
SLC37A2	0.17284930535677434
SLC37A3	0.6141969253786947
SLC37A4	0.7738192283189309
SLC38A1	0.4924736583862771
SLC38A10	0.681481358681718
SLC38A11	0.1988053540361896
SLC38A2	0.1501071937165807
SLC38A2-AS1	0.1501071937165807
SLC38A3	0.3020199471024464
SLC38A4	0.17324767519413214
SLC38A4-AS1	0.2095429651594144
SLC38A6	0.5609770747178617
SLC38A7	0.8876798397370691
SLC38A8	0.7553103578243316
SLC38A9	0.40657296728778497
SLC39A1	0.8650438094978565
SLC39A10	0.9358231301419442
SLC39A11	0.2675586227839379
SLC39A12	0.4999874631553423
SLC39A12-AS1	0.3696972299965039
SLC39A13	0.10736579351886882
SLC39A14	0.886631834395732
SLC39A2	0.4779130279824361
SLC39A3	0.3534663660938749
SLC39A4	0.1846536768005516
SLC39A5	0.9540114236514708
SLC39A6	0.03838222477302894
SLC39A7	0.5226235420425985
SLC39A8	0.7708521823875834
SLC39A9	0.2887734369184269
SLC3A1	0.4479354776030531
SLC3A2	0.24500883271480425
SLC40A1	0.13530745164237878
SLC41A1	0.8286140725524238
SLC41A2	0.5506695784943573
SLC41A3	0.6204738080251768
SLC41A3-AS1	0.5427051577650617
SLC43A1	0.4296309546806323
SLC43A2	0.5690250969116122
SLC43A3	0.5988415274640555
SLC44A1	0.9420638247504172
SLC44A2	0.6797256527428908
SLC44A3	0.7547882793606768
SLC44A4	0.006438030871526945
SLC44A5	0.8472305762013943
SLC45A1	0.7248172956999195
SLC45A2	0.9024866516133242
SLC45A3	0.468353033188731
SLC45A4	0.5714962730448163
SLC46A1	0.8910197440226376
SLC46A2	0.6258098383079405
SLC46A3	0.8610762560103817
SLC47A1	0.3383096409502239
SLC47A2	0.4454036983767417
SLC48A1	0.5784608959709147
SLC49A3	0.3467546442449723
SLC49A4	0.31304890623048537
SLC4A1	0.6737084679232395
SLC4A10	0.5438901731465515
SLC4A11	0.4251788607225527
SLC4A1AP	0.6612514257066894
SLC4A2	0.9136980032540941
SLC4A3	0.4139533985454391
SLC4A4	0.2377843699317784
SLC4A5	0.969669184132372
SLC4A7	0.22322906996605066
SLC4A8	0.9029259179202958
SLC4A8-AS1	0.9193174191326658
SLC4A9	0.3401795937360253
SLC50A1	0.06521365047768922
SLC51A	0.24167710399034556
SLC51B	0.42681006918377984
SLC52A1	0.4274365753737716
SLC52A2	0.68335034331221
SLC52A3	0.8499783388820358
SLC5A1	0.998957587836828
SLC5A10	0.6717133933231226
SLC5A11	0.0715024996118363
SLC5A12	0.4657662190722674
SLC5A2	0.8880746805950368
SLC5A3	0.7023332734681444
SLC5A4	0.9902090106592072
SLC5A4-AS1	0.9980735415772722
SLC5A5	0.8333044166568107
SLC5A6	0.521330824748254
SLC5A7	0.4026524574225672
SLC5A8	0.7849431214984215
SLC5A9	0.3851165649494332
SLC66A1	0.4725318640864818
SLC66A2	0.5991876565637169
SLC66A3	0.07729517009356157
SLC6A1	0.4278567098116241
SLC6A1-AS1	0.4407602106028111
SLC6A11	0.9015879575800276
SLC6A12	0.2013563045932546
SLC6A12-AS1	0.22445220402090185
SLC6A13	0.2941387332008415
SLC6A15	0.7776776408073609
SLC6A16	0.3951931342650141
SLC6A17	0.6565292827381604
SLC6A17-AS1	0.6445941284969723
SLC6A18	0.1491290835855752
SLC6A19	0.2066690977028812
SLC6A2	0.5578111950267952
SLC6A20	0.9607270357748974
SLC6A3	0.3680133156748657
SLC6A4	0.4295301197103128
SLC6A5	0.11372763083711165
SLC6A6	0.23824055067428035
SLC6A7	0.5597965568695968
SLC6A9	0.11446295020323988
SLC7A1	0.27913617877324304
SLC7A10	0.7137559974171064
SLC7A11	0.016934091631764625
SLC7A11-AS1	0.38747615750755576
SLC7A13	0.9010271617071096
SLC7A14	0.7716791494881403
SLC7A14-AS1	0.8384692869668039
SLC7A2	0.3984524892844132
SLC7A4	0.5770862966611873
SLC7A5	0.422554955645349
SLC7A6	0.226311262253524
SLC7A6OS	0.21412810054685735
SLC7A7	0.6656537178230086
SLC7A8	0.5167172303397971
SLC7A9	0.8825615107294331
SLC8A1	0.9103564571062714
SLC8A1-AS1	0.9877842069218908
SLC8A2	0.13663649312008735
SLC8A3	0.5012513291369601
SLC8B1	0.17553491072576505
SLC9A1	0.8582033373733762
SLC9A2	0.7886383935035357
SLC9A3	0.8600126282073991
SLC9A3-AS1	0.8393315292386414
SLC9A3R1	0.6599479015222729
SLC9A3R1-AS1	0.8391693659098521
SLC9A3R2	0.8155893260030793
SLC9A4	0.17249102726391874
SLC9A5	0.04890457442122848
SLC9A8	0.2321995280397789
SLC9A9	0.1101791714676309
SLC9A9-AS1	0.04422669227347531
SLC9A9-AS2	0.1051267752880029
SLC9B1	0.06317806971711433
SLC9B2	0.03397736232427462
SLC9C1	0.2718891981860958
SLC9C2	0.3955829158027219
SLCO1A2	0.5271271631815814
SLCO1B1	0.299934012817738
SLCO1B3	0.18669180710347066
SLCO1B3-SLCO1B7	0.23674990990746855
SLCO1C1	0.8738876393726377
SLCO2A1	0.8843526047196357
SLCO2B1	0.896931850793232
SLCO3A1	0.31253431477451904
SLCO4A1	0.13695098715830728
SLCO4A1-AS1	0.14069161332373584
SLCO4A1-AS2	0.15693834060729672
SLCO4C1	0.7704693513787703
SLCO5A1	0.7181531043755256
SLCO5A1-AS1	0.8055211978791751
SLCO6A1	0.7950150644179006
SLF1	0.8698602344760493
SLF2	0.20119699463576807
SLFN11	0.516571171853834
SLFN12	0.6208545522382717
SLFN12L	0.3425040868021809
SLFN13	0.5433692317426078
SLFN14	0.2001564649914128
SLFN5	0.5483451750175125
SLFNL1	0.08595939008379222
SLFNL1-AS1	0.11935971154080838
SLIRP	0.09630584325424668
SLIT1	0.1862682904154864
SLIT1-AS1	0.4010589449041935
SLIT2	0.12805023372581986
SLIT2-IT1	0.5468598159554113
SLIT3	0.3324108586062886
SLIT3-AS1	0.24694725599664866
SLIT3-AS2	0.03187855938525413
SLITRK1	0.006808150695085724
SLITRK3	0.7133950877970558
SLITRK5	0.4291184268600863
SLITRK6	0.3258678479244533
SLK	0.5561831060541871
SLMAP	0.9785616718374172
SLN	0.5384155178610822
SLPI	0.6340204886593075
SLTM	0.8309944262644174
SLU7	0.19625449528749744
SLURP1	0.6948091055905298
SLURP2	0.7835235577572175
SLX1A	0.12484320194097198
SLX1A-SULT1A3	0.12484320194097198
SLX4	0.3172225111927415
SLX4IP	0.33505362091463564
SLX9	0.6631753871196534
SMAD1	0.938052639209536
SMAD1-AS1	0.9259013324207268
SMAD1-AS2	0.8129027956542707
SMAD2	0.27157744270582496
SMAD3	0.5760584762615614
SMAD4	0.6321268615875718
SMAD5	0.07398114525091026
SMAD5-AS1	0.0905981049638948
SMAD6	0.1173541028222993
SMAD7	0.1848872960259103
SMAD9	0.1889477065628995
SMAD9-IT1	0.2669086101164573
SMAGP	0.2004655844721116
SMANTIS	0.9721475485211244
SMAP1	0.9553966806331592
SMAP2	0.7970290805642557
SMARCA2	0.10244146868392963
SMARCA2-AS1	0.013397861950979972
SMARCA4	0.4499963323005778
SMARCA5	0.07253373957741965
SMARCA5-AS1	0.08165327717765603
SMARCAD1	0.3250070954831009
SMARCAD1-DT	0.487827167937243
SMARCAL1	0.4753833619186891
SMARCAL1-AS1	0.3574906293828032
SMARCB1	0.9069458103344205
SMARCC1	0.19966075970534145
SMARCC2	0.7253654455727484
SMARCD1	0.7190483513645491
SMARCD2	0.1809330622405198
SMARCD3	0.8396317415648323
SMARCE1	0.8853757793940076
SMC1B	0.23852267845993105
SMC2	0.553785486851243
SMC2-DT	0.6613740037630534
SMC3	0.0796775267935822
SMC4	0.489528667547353
SMC5	0.4033275474057157
SMC5-DT	0.13536637268567864
SMC6	0.3826667823502805
SMCHD1	0.5211828893213057
SMCO1	0.8101693374133331
SMCO2	0.7855143544007297
SMCO3	0.6746791161025337
SMCO4	0.5701299130475581
SMCP	0.06805975356723137
SMCR2	0.9591098533162734
SMCR5	0.9796175531537368
SMCR8	0.37416748754555823
SMDT1	0.3664814065092925
SMG1	0.33210114973019284
SMG1-DT	0.354336771360205
SMG1P5	0.10224565187927047
SMG1P7	0.1922731574032604
SMG5	0.5588695659539525
SMG6	0.041443999357260175
SMG7	0.6253014990063259
SMG7-AS1	0.24005896449960434
SMG8	0.35354497543593955
SMG9	0.8105180097279193
SMILR	0.1879666191324721
SMIM1	0.051127934339711634
SMIM10L1	0.4885885437599929
SMIM11	0.9828120066648918
SMIM12	0.9616420460601284
SMIM13	0.0729409020876427
SMIM14	0.17245987824190254
SMIM14-DT	0.3672692613751405
SMIM15	0.2543680258308049
SMIM15-AS1	0.3829091028364428
SMIM17	0.9184047402805392
SMIM18	0.38870242730724375
SMIM19	0.5835239749698942
SMIM2	0.4059476360756681
SMIM2-AS1	0.3659752755246121
SMIM2-IT1	0.4196107610854065
SMIM20	0.23080892484730986
SMIM21	0.9357970710690198
SMIM22	0.30395081569898275
SMIM23	0.6833476077642279
SMIM24	0.6518235991178483
SMIM26	0.4870366426834136
SMIM27	0.4627381733923622
SMIM28	0.6896532326694728
SMIM29	0.7507866998231985
SMIM3	0.0832943807983505
SMIM30	0.23306043495806145
SMIM31	0.3877100310783019
SMIM32	0.08901110045000232
SMIM33	0.4946677617035079
SMIM34	0.8531299342270104
SMIM35	0.824543526738697
SMIM36	0.15591942857592755
SMIM38	0.5510381227068946
SMIM39	0.3922406383615917
SMIM4	0.5932664254759621
SMIM40	0.6974574722595569
SMIM41	0.8838105105367371
SMIM42	0.054064671205354915
SMIM43	0.7474437039242758
SMIM44	0.6518235991178483
SMIM45	0.17035794867562487
SMIM46	0.5036358473920742
SMIM5	0.09208309290910817
SMIM6	0.10529492823658526
SMIM7	0.7447906926682679
SMIM8	0.8108957232378557
SMKR1	0.7072077753145909
SMLR1	0.006988747413278817
SMNDC1	0.6132691550215713
SMO	0.7511403052299577
SMOC1	0.4543974980358601
SMOC2	0.8985583155338395
SMOX	0.027813442289465973
SMPD1	0.8772510467044863
SMPD2	0.5356005018904672
SMPD3	0.4990783933814787
SMPD4	0.5465923897864543
SMPDL3A	0.40101952394887297
SMPDL3B	0.012996415716542307
SMR3A	0.2877168201130704
SMR3B	0.2548569834860076
SMTN	0.8067252018280877
SMTNL1	0.5181505301149798
SMTNL2	0.1207582872713122
SMU1	0.8796544338496738
SMUG1	0.3570441561339252
SMURF1	0.7939599680102443
SMURF2	0.901676358353568
SMYD1	0.5870910040679701
SMYD2	0.1791885961037904
SMYD3	0.5536641293002711
SMYD3-AS1	0.3041145824222685
SMYD3-IT1	0.7079623311435689
SMYD4	0.19396604633276845
SMYD5	0.6530378473976698
SNAI1	0.3368777269757974
SNAI2	0.050061269019429484
SNAI3	0.9583932839399
SNAI3-AS1	0.9641941569555114
SNAP23	0.1112749397458802
SNAP25	0.6776014295672113
SNAP25-AS1	0.7669305375185076
SNAP29	0.04835121734115877
SNAP47	0.010465320045512372
SNAP47-AS1	0.029389046162808907
SNAP91	0.04822170777921686
SNAPC1	0.8869464588040339
SNAPC2	0.6796446482751787
SNAPC3	0.8760625652241902
SNAPC4	0.4601249276737744
SNAPC5	0.7244460293590659
SNAPIN	0.9087188878618521
SNCA	0.232586600879791
SNCA-AS1	0.3760241855405909
SNCAIP	0.904530419966534
SNCB	0.23111012920501195
SNCG	0.6405832643923051
SND1	0.3470616537551184
SND1-DT	0.3532817467037487
SND1-IT1	0.3530314254010444
SNED1	0.14483308269630052
SNED1-AS1	0.4103545161123764
SNF8	0.7085672618766352
SNHG1	0.3622789906519304
SNHG10	0.06687993296451923
SNHG11	0.2302631444467105
SNHG12	0.7532531959756239
SNHG14	0.7336215229418542
SNHG15	0.35062410280346634
SNHG16	0.3723985233442577
SNHG17	0.12415444480571358
SNHG18	0.4479052117025667
SNHG19	0.03494479839373288
SNHG20	0.9042478375520708
SNHG21	0.041022906700099886
SNHG22	0.9301821090450162
SNHG25	0.4150402254576033
SNHG26	0.8937019452161394
SNHG27	0.25096615187582993
SNHG28	0.8843465202023315
SNHG29	0.1916535459654928
SNHG3	0.7925325328776839
SNHG30	0.3252041578591272
SNHG31	0.33925672354402103
SNHG32	0.01453473279338574
SNHG4	0.5790053225956167
SNHG5	0.6729936592077994
SNHG6	0.9594280994804498
SNHG7	0.09456943822290044
SNHG8	0.41733178233359375
SNHG9	0.6303614399427125
SNIP1	0.7205809574349032
SNN	0.32962355373093555
SNORC	0.35393451619481786
SNPH	0.15959795951010647
SNRK	0.35633871189135513
SNRK-AS1	0.6680778173569272
SNRNP200	0.6649475902432019
SNRNP25	0.7633765340202234
SNRNP27	0.9824014722729116
SNRNP35	0.9914343667522291
SNRNP40	0.9237504036702862
SNRNP48	0.31883546745250035
SNRNP70	0.07813591067148817
SNRPA	0.2859921514705194
SNRPA1	0.4900687984863265
SNRPA1-DT	0.5364067742645906
SNRPB	0.13305290899304678
SNRPB2	0.7795699997783552
SNRPC	0.1554171320852032
SNRPD1	0.05637166169218283
SNRPD2	0.5770311182649679
SNRPD3	0.37097037141920347
SNRPE	0.7574990173641267
SNRPF	0.09000729522414702
SNRPF-DT	0.039497200580303926
SNRPG	0.9198594351594672
SNRPN	0.6337159367959301
SNTA1	0.4270195946071528
SNTB1	0.8969045144251251
SNTB2	0.9491764369950876
SNTG1	0.2480294875217613
SNTG2	0.4902184400583965
SNTG2-AS1	0.26356071642750506
SNTN	0.40370410159462783
SNU13	0.6439996328671519
SNUPN	0.8764814992615986
SNURF	0.20281528567819415
SNW1	0.0796968764300861
SNX1	0.5138855684721954
SNX10	0.7390773308252031
SNX10-AS1	0.7939944102519264
SNX11	0.9029431957090688
SNX13	0.2820827780959346
SNX14	0.8347702954564444
SNX15	0.8348905884475548
SNX16	0.84075989936947
SNX17	0.19242615712530695
SNX18	0.0035471887351883336
SNX19	0.8012881472079378
SNX2	0.982621730462846
SNX20	0.08755217054998027
SNX21	0.4641991214528978
SNX22	0.5817816955058129
SNX24	0.8824762763785001
SNX25	0.6472786386438559
SNX27	0.8584107334617754
SNX29	0.2075496537310356
SNX3	0.6184315130535545
SNX30	0.2674170684915453
SNX30-DT	0.04531189136899505
SNX31	0.033114766523343435
SNX32	0.5101764384620827
SNX33	0.8300762995129154
SNX4	0.0018038637636888513
SNX5	0.9565812295312665
SNX6	0.6388373250316807
SNX7	0.6788217945637891
SNX8	0.8091468546051146
SNX9	0.1024720766169177
SNX9-AS1	0.3434389268977489
SOAT1	0.2419588723347211
SOAT2	0.06420871307247955
SOBP	0.5727292205367592
SOCAR	0.7504243242515931
SOCS1	0.5872542148913849
SOCS2	0.7277390659320806
SOCS2-AS1	0.7077666949206379
SOCS3	0.06276242453684218
SOCS3-DT	0.04530917273008889
SOCS4	0.7624702498174635
SOCS5	0.3155773797011823
SOCS6	0.03658830744398078
SOCS7	0.1278561975088746
SOD1	0.8819215043383304
SOD1-DT	0.8838150671651026
SOD2	0.03972789280903849
SOD2-OT1	0.2292773344609811
SOD3	0.2788778327027062
SOGA1	0.8615246561970342
SOGA3	0.7504189895761033
SOHLH1	0.15166910122372596
SOHLH2	0.4408145804174445
SON	0.2181783652321721
SORBS1	0.6074992422699783
SORBS2	0.12613543817823109
SORBS2-AS1	0.08440557824545193
SORBS3	0.9920545057528299
SORCS1	0.24517086149044545
SORCS2	0.2871577316305931
SORCS3	0.4899575700688173
SORCS3-AS1	0.13590163891633278
SORD	0.2741475962619875
SORD2P	0.9468140413098274
SORL1	0.5113565452624949
SORL1-AS1	0.27851172390268764
SORT1	0.4181975217200626
SOS1	0.08868114704908202
SOS1-IT1	0.09789017113044828
SOS2	0.11156822568459483
SOST	0.6284370305213405
SOSTDC1	0.4852830953808879
SOWAHA	0.1376688564540155
SOWAHB	0.2931047609715701
SOWAHC	0.07642361868312181
SOX1	0.7803348325942894
SOX1-OT	0.21834264579977766
SOX10	0.6125961330589608
SOX11	0.01814755844045196
SOX12	0.16113079100094746
SOX13	0.2707470921048273
SOX14	0.9481822701799658
SOX15	0.7615243716705256
SOX17	0.3922720471826616
SOX18	0.7047240396276598
SOX2	0.8763412455417288
SOX2-OT	0.3033347004271624
SOX21	0.8498934790819462
SOX21-AS1	0.5268060369915659
SOX30	0.6554315595770568
SOX4	0.7872913773648114
SOX5	0.4194878567030481
SOX5-AS1	0.5150461314208316
SOX6	0.8988730325144647
SOX7	0.3773668217082783
SOX8	0.3857177121957102
SOX9	0.07800461891917182
SOX9-AS1	0.1970194195313834
SP1	0.9335457345970284
SP100	0.18547034459423933
SP110	0.8983889097244814
SP140	0.9076247254497952
SP140L	0.7466644182226213
SP2	0.2860692704794162
SP2-AS1	0.3057662380914099
SP2-DT	0.3612463571118569
SP3	0.6384849048958976
SP4	0.870818789491832
SP5	0.4326345373289381
SP6	0.7499854649723257
SP7	0.4977903486637169
SP8	0.7271826470932373
SP9	0.32112584448302844
SPA17	0.9186123323960288
SPAAR	0.0054148037529067605
SPACA1	0.7459926550330006
SPACA3	0.20662392279896985
SPACA4	0.13168921659166974
SPACA6	0.518686418366411
SPACA6-AS1	0.6164859716538307
SPACA7	0.6266399023335051
SPACA9	0.021621053721598785
SPACDR	0.07977160321240495
SPAG1	0.6118664576138827
SPAG16	0.08592979418614838
SPAG16-DT	0.7941014189179363
SPAG17	0.4740826739032396
SPAG4	0.2376019251318889
SPAG5	0.07837978395034961
SPAG5-AS1	0.2528156358942422
SPAG6	0.28796057202880165
SPAG7	0.4293380438407307
SPAG8	0.0780621590890404
SPAG9	0.054401220337984
SPAM1	0.3862554362209955
SPARC	0.3715953138839143
SPARCL1	0.6088821606494983
SPART	0.4386865871974849
SPART-AS1	0.4939690808448509
SPAST	0.6269798488462629
SPATA1	0.12979859673997068
SPATA12	0.15181116276281406
SPATA13	0.5284831099457517
SPATA13-AS1	0.4507691230596214
SPATA16	0.7291288818693576
SPATA17	0.8510721948172079
SPATA17-AS1	0.9588793983187603
SPATA18	0.528111080583277
SPATA19	0.2231749673518555
SPATA2	0.1326958359507242
SPATA20	0.5635955887464139
SPATA21	0.4122161986092899
SPATA22	0.05995089495415396
SPATA24	0.32552206334137923
SPATA25	0.21666576231998308
SPATA2L	0.043942634225451686
SPATA3	0.07626699906204049
SPATA3-AS1	0.0620448161758243
SPATA31C1	0.1529225645526836
SPATA31C2	0.1414969677211188
SPATA31D1	0.22402258428954874
SPATA31D3	0.2427405090903749
SPATA31D4	0.2481633459105199
SPATA31D5P	0.4868577169989531
SPATA31E1	0.3221672896999578
SPATA32	0.08029666260817275
SPATA33	0.14846601575820007
SPATA4	0.6642917236339717
SPATA41	0.4439476016525584
SPATA42	0.4709869190036874
SPATA45	0.5626574927614675
SPATA46	0.31614921940927443
SPATA48	0.5901321234635786
SPATA5	0.0073888491633988815
SPATA5L1	0.8510798028644377
SPATA6	0.2295690014318131
SPATA6L	0.6509316006583156
SPATA7	0.6730603073691592
SPATA8	0.2767604290554695
SPATA8-AS1	0.24472764640286335
SPATA9	0.16294703706627262
SPATC1	0.8506566870027888
SPATC1L	0.6442670222202277
SPATS1	0.750158126264081
SPATS2	0.8706206646120858
SPATS2L	0.1847935212685716
SPC24	0.3257483479689809
SPC25	0.06328382466088267
SPCS1	0.6072946539602382
SPCS2	0.5112689942670234
SPCS3	0.8637377054513176
SPCS3-AS1	0.7747617548988506
SPDEF	0.6050615350015153
SPDL1	0.9758132621752572
SPDYA	0.9991275255130624
SPDYC	0.4456671535483177
SPDYE1	0.07728034261945615
SPDYE12	0.02986
SPDYE16	0.6504637531855135
SPDYE17	0.8103
SPDYE18	0.5095006912401326
SPDYE21	0.9425400163875808
SPDYE2B	0.8346611267965187
SPDYE3	0.3367181468262088
SPDYE4	0.3017102768131733
SPDYE5	0.16635412068242755
SPDYE6	0.3819069098060779
SPECC1	0.13321483951024976
SPECC1-DT	0.4270428016788113
SPECC1L	0.2774308185325
SPECC1L-ADORA2A	0.3065531953433886
SPEF1	0.875535812484891
SPEF2	0.38905796743287263
SPEG	0.9700586515626016
SPEGNB	0.8858317490044718
SPEM1	0.8321573992516356
SPEM2	0.8191201944658866
SPEM3	0.822663407043851
SPEN	0.8936169315806255
SPEN-AS1	0.8630406669647173
SPESP1	0.9078192063832368
SPG11	0.3506245936097764
SPG21	0.9637391099089456
SPG7	0.046767258473921325
SPHK1	0.7818260990940806
SPHK2	0.16025372026014986
SPHKAP	0.10695368249378516
SPI1	0.25484632690197273
SPIB	0.04953027523813197
SPIC	0.7848334404681754
SPICE1	0.3801296883503502
SPIDR	0.036105299126367514
SPIN1	0.7788478316363834
SPINDOC	0.36196727861274736
SPINK1	0.9173226247332792
SPINK13	0.0814371334715211
SPINK14	0.4528078067473792
SPINK2	0.6477080666570064
SPINK4	0.7141689438683658
SPINK5	0.5221750046023605
SPINK6	0.5429367838713084
SPINK7	0.04268534011505287
SPINK8	0.20242428025697007
SPINK9	0.04497075659349986
SPINT1	0.4967592033929998
SPINT1-AS1	0.4967592033929998
SPINT2	0.5452855229190866
SPINT3	0.5199147296048839
SPINT4	0.7072113660982197
SPIRE1	0.3908335163117341
SPIRE2	0.02164094923364301
SPN	0.9280400789324994
SPNS1	0.9312453390048764
SPNS2	0.06883764859573732
SPNS2-AS1	0.16213807791505613
SPNS3	0.3870100013256319
SPO11	0.6256801962679244
SPOCD1	0.8056873185936323
SPOCK1	0.4480202104014487
SPOCK2	0.5482830973053598
SPOCK3	0.34532211632603793
SPON1	0.8488240659769255
SPON1-AS1	0.6772573277202536
SPON2	0.6910589763837418
SPOP	0.2288452696071033
SPOPL	0.5214422428692405
SPOPL-DT	0.8826732944129202
SPOUT1	0.4114974605646636
SPP1	0.2865616610206617
SPP2	0.05049459743875917
SPPL2A	0.6929927574372471
SPPL2B	0.3338316121106115
SPPL2C	0.2570106056814404
SPPL3	0.2415047432952637
SPR	0.5384276377859953
SPRED1	0.8176436042407685
SPRED2	0.6057819769317201
SPRED3	0.10086711639182933
SPRING1	0.3521783957396761
SPRN	0.561474423190559
SPRR1A	0.4627222073122921
SPRR1B	0.4584209340171007
SPRR2A	0.5729480360843531
SPRR2B	0.6064969850206794
SPRR2D	0.4715388835952648
SPRR2E	0.6159088886008148
SPRR2F	0.6674667906778021
SPRR2G	0.7719685309015207
SPRR3	0.532613927976647
SPRR4	0.4198570389202329
SPRR5	0.35225875110371263
SPRTN	0.6297090627656345
SPRY1	0.14980069433045454
SPRY2	0.5958277117303997
SPRY4	0.8275728524335682
SPRY4-AS1	0.3167983929581219
SPRYD3	0.06290431137451391
SPRYD4	0.8100461585113137
SPRYD7	0.836775912764923
SPSB1	0.7587752735231197
SPSB2	0.07761563475548505
SPSB3	0.04840637515064844
SPSB4	0.2896143773903451
SPTA1	0.9236890862529128
SPTAN1	0.2608481896986372
SPTB	0.9204819301573232
SPTBN1	0.11128858645968498
SPTBN1-AS1	0.08782227123124509
SPTBN1-AS2	0.08919873547871571
SPTBN2	0.26742753645258804
SPTBN4	0.4329588090756565
SPTBN5	0.06501103153747267
SPTLC1	0.4565687955293666
SPTLC2	0.22937218439326326
SPTLC3	0.8417737736836461
SPTSSA	0.3871786095865484
SPTSSB	0.6773104761322861
SPTY2D1	0.8930347541486595
SPTY2D1OS	0.8866951472372433
SPX	0.4986999348427352
SPZ1	0.6761282406384752
SQLE	0.7457444891599576
SQLE-DT	0.7312346638065991
SQOR	0.4050105296567343
SQSTM1	0.3524958492843159
SRA1	0.4847092150017832
SRARP	0.468562030933989
SRBD1	0.10398238922303003
SRC	0.08446915468554994
SRCAP	0.8786475393874097
SRCIN1	0.5161207723724456
SRD5A1	0.8928770801633874
SRD5A2	0.5485158775381248
SRD5A3	0.5238474747001971
SRD5A3-AS1	0.3823777070626144
SREBF1	0.9782766239526078
SREBF2	0.23757499003517485
SREBF2-AS1	0.4063497806240817
SREK1	0.5335776682763776
SREK1IP1	0.5854060281979747
SRF	0.6877380502520148
SRFBP1	0.8830248589677703
SRGAP1	0.6858157168459391
SRGAP2	0.9530194063738212
SRGAP2-AS1	0.0891595698423353
SRGAP2C	0.07206832354030346
SRGAP3	0.3931083182541013
SRGAP3-AS1	0.21735447708481376
SRGAP3-AS2	0.7928856772040542
SRGAP3-AS3	0.8408126570249925
SRGAP3-AS4	0.3194976311133184
SRGN	0.8869122257633006
SRI	0.2622234550081089
SRI-AS1	0.27122199776050937
SRL	0.3757567840139568
SRM	0.7454968920271136
SRMS	0.7502307439320997
SRP14	0.8597489103858396
SRP14-DT	0.9521608898185532
SRP19	0.7535387713993789
SRP54	0.4947904903705037
SRP68	0.7457005662393332
SRP72	0.6316090526339364
SRP9	0.7601937562631775
SRPK1	0.8463011318696105
SRPK2	0.7111005070535984
SRPRA	0.273409061630034
SRPRB	0.3647858020113423
SRR	0.14657057295828035
SRRD	0.59640237777271
SRRM1	0.7207793322428142
SRRM2	0.04811976026406534
SRRM2-AS1	0.04861054614801419
SRRM3	0.4897660747017125
SRRM4	0.8507858779743935
SRRM5	0.2148575668945749
SRRT	0.6267816819776458
SRSF1	0.008809884855682792
SRSF10	0.16949887826870855
SRSF11	0.9626481825163502
SRSF12	0.6912599934022995
SRSF2	0.19951464616511166
SRSF3	0.6952588696232302
SRSF4	0.9137403718197764
SRSF5	0.9665267383479048
SRSF6	0.5320280069035526
SRSF7	0.2988319479067592
SRSF8	0.2806382769234609
SRSF9	0.6269470876814877
SRXN1	0.6028898031662402
SS18	0.4462630889405402
SS18L1	0.6139518217142002
SS18L2	0.6275101217166132
SSB	0.7770504164282903
SSBP1	0.9005881064521103
SSBP2	0.3887456231619281
SSBP3	0.14922976573536612
SSBP3-AS1	0.8613455309996907
SSBP4	0.7891363299002578
SSC4D	0.015585062947203188
SSC5D	0.332822196278904
SSH1	0.1971708966579101
SSH2	0.14886429758421482
SSH3	0.8637865012986987
SSMEM1	0.0015867278674297491
SSNA1	0.3208126437075112
SSPN	0.626761119216144
SSR1	0.3148483301867025
SSR2	0.3389761920487307
SSR3	0.43930927190350977
SSRP1	0.7766954450840031
SST	0.6611927225008668
SSTR1	0.3517295101339264
SSTR2	0.3674157744787108
SSTR3	0.2796390497222605
SSTR4	0.19661545289586346
SSTR5	0.5567142422484678
SSTR5-AS1	0.6271366923656116
SSU72	0.25300725044331784
SSU72P2	0.016111849108797316
SSU72P3	0.3607305062853996
SSU72P5	0.018922053579791875
SSU72P7	0.5296429154813626
SSU72P8	0.7377095333904852
SSUH2	0.9734918301482206
SSX2IP	0.476977196466122
ST13	0.2607746413944321
ST14	0.6000043463618019
ST18	0.6609235133199535
ST20	0.06294649814311715
ST20-AS1	0.04767922511798922
ST20-MTHFS	0.06533860524400126
ST3GAL1	0.6089537559224387
ST3GAL1-DT	0.9082152925150022
ST3GAL2	0.04709910417405533
ST3GAL3	0.44546160495779824
ST3GAL3-AS1	0.435462662371219
ST3GAL4	0.3476023218451082
ST3GAL5	0.8988760065907241
ST3GAL5-AS1	0.7989957041565108
ST3GAL6	0.7480280003679148
ST3GAL6-AS1	0.7785510710534671
ST6GAL1	0.12497984532625067
ST6GAL2	0.4593327791175302
ST6GAL2-IT1	0.4769549138226898
ST6GALNAC1	0.34189680395640976
ST6GALNAC2	0.8089911534464502
ST6GALNAC3	0.11595531124306445
ST6GALNAC4	0.8993163767207946
ST6GALNAC5	0.7991986561022129
ST6GALNAC6	0.5828778091627285
ST7	0.5151212486521121
ST7-AS1	0.36009202558451603
ST7-AS2	0.1040370742195808
ST7-OT4	0.31623950909321397
ST7L	0.011313781636042576
ST8SIA1	0.13659435562324146
ST8SIA2	0.4825048777391154
ST8SIA3	0.015346273784420716
ST8SIA4	0.8743888064679598
ST8SIA5	0.7334949965260638
ST8SIA5-DT	0.4208416808191984
ST8SIA6	0.13771306396632227
ST8SIA6-AS1	0.3306921210963201
STAB1	0.5383460252855822
STAB2	0.3046875548522226
STAC	0.03789545248117221
STAC2	0.6930590066019592
STAC3	0.9016649116782901
STAG1	0.7495283994973709
STAG1-DT	0.9597107443144728
STAG3	0.16521102902476925
STAG3L4	0.9288350383015156
STAG3L5P	0.19815774594364827
STAG3L5P-PVRIG2P-PILRB	0.16332554792380075
STAM	0.11390093460101867
STAM-DT	0.1600049102340655
STAM2	0.3709632459138896
STAMBP	0.5096850049118427
STAMBPL1	0.5112697093389811
STAP1	0.6454982480568234
STAP2	0.3368944594862012
STAR	0.6573028538916597
STARD10	0.312832533444088
STARD13	0.219776034278084
STARD13-AS	0.5112996513952676
STARD13-IT1	0.269735813174809
STARD3	0.7494911124316266
STARD3NL	0.5502752149345981
STARD4	0.2675519910707573
STARD4-AS1	0.18503347732198905
STARD5	0.6026882998901171
STARD6	0.03941663413446917
STARD7	0.6170014194296255
STARD7-AS1	0.9094624586780691
STARD9	0.3320536645100248
STAT1	0.0946364806088182
STAT2	0.7888670678838827
STAT3	0.4445891883945085
STAT4	0.03713716179846732
STAT4-AS1	0.029306761855620037
STAT5A	0.29933606747838104
STAT5B	0.2172300663511978
STAT6	0.08186801274879274
STATH	0.42893112976492603
STAU1	0.5661049254664093
STAU2	0.08844642875507103
STAU2-AS1	0.09931126803332124
STBD1	0.8063248439179385
STC1	0.8669373309432592
STC2	0.8076760439125912
STEAP1	0.45576031612363505
STEAP1B	0.055467391113250615
STEAP1B-AS1	0.4619487144842525
STEAP2	0.6950950771449713
STEAP2-AS1	0.643408998828339
STEAP3	0.07136535530379713
STEAP3-AS1	0.05849858240803035
STEAP4	0.4943245076803332
STH	0.17745339947776062
STIL	0.5547696139537509
STIM1	0.8396368044106697
STIM1-AS1	0.7506691316360898
STIM2	0.4452649948210424
STIM2-AS1	0.36400418229578896
STIMATE	0.6869772470165019
STIMATE-MUSTN1	0.6964465126828927
STING1	0.5319778049183067
STIP1	0.9906411807145824
STK10	0.057426409797578674
STK11	0.8536633016919231
STK11IP	0.8248277442473482
STK16	0.8013193378367005
STK17A	0.8597232197721819
STK17B	0.4283146689865121
STK19	0.04563623055755628
STK24	0.8668897183343227
STK24-AS1	0.8999200780602201
STK25	0.5354300896729297
STK3	0.18149148722931646
STK31	0.3162110707698378
STK32A	0.8381591724285943
STK32A-AS1	0.5580703523235656
STK32B	0.536974546631802
STK32C	0.6327360812877811
STK33	0.4051377646670089
STK35	0.22935966244025055
STK36	0.4918334035596042
STK38	0.5777220266907167
STK38L	0.7055814631457138
STK39	0.32546183310024
STK4	0.9932454528171916
STK4-DT	0.9633507586860538
STK40	0.08280270288657149
STKLD1	0.2449268485053044
STMN1	0.06276546455581866
STMN2	0.031195508738072582
STMN3	0.4453238134730748
STMN4	0.7195821258063975
STMND1	0.6358594679763948
STMP1	0.09678554892189184
STN1	0.8851566850856075
STOM	0.28630806425294003
STOML1	0.17892645457334933
STOML2	0.487753034172712
STOML3	0.8723038000095142
STON1	0.6252387480835182
STON1-GTF2A1L	0.20828190105114808
STON2	0.03359209566879057
STOX1	0.9695840229050942
STOX2	0.7409988092205031
STPG1	0.059309175940067176
STPG2	0.8799463453670129
STPG2-AS1	0.6637930813729517
STPG3	0.32577097894742624
STPG3-AS1	0.32577097894742624
STPG4	0.3909783978482715
STRA6	0.8720584292858939
STRA8	0.7404976283197294
STRADA	0.1776722582457882
STRADB	0.4036086258079976
STRAP	0.21962987647965224
STRBP	0.06384928711745347
STRC	0.7836301678659922
STRCP1	0.8000924071814381
STRIP1	0.7950853228054695
STRIP2	0.6626367301084929
STRIT1	0.8527925370751579
STRN	0.4544405540558242
STRN3	0.7005565135462554
STRN4	0.20101034983021526
STT3A	0.0005613783858078314
STT3B	0.6266863514344542
STUB1	0.7133275060721804
STUB1-DT	0.7180369619154456
STUM	0.2448214016419641
STX10	0.7981991039002176
STX11	0.19799236833754047
STX12	0.5975364836808967
STX16	0.9807085778361934
STX16-NPEPL1	0.8292432559075608
STX17	0.90370862425942
STX17-DT	0.5306815122038235
STX18	0.3156878126682073
STX18-AS1	0.8504997186107028
STX18-IT1	0.34101518283765525
STX19	0.4599328063251448
STX1A	0.9730617302053168
STX1B	0.2276726169494349
STX2	0.6282524173561752
STX3	0.2179226448300316
STX4	0.17998457329987178
STX5	0.4113659410691449
STX5-DT	0.39698533430847793
STX6	0.2177432701046896
STX7	0.11654672755184894
STX8	0.397119077195215
STXBP1	0.8105343522080137
STXBP2	0.190056995585814
STXBP3	0.5418367120432412
STXBP4	0.3452741367246944
STXBP5	0.8508977899132093
STXBP5-AS1	0.8382773948442175
STXBP5L	0.4111419880081626
STXBP6	0.23430479129791065
STYK1	0.2314949093429001
STYX	0.8091875943652305
STYXL1	0.1807583282591566
STYXL2	0.7619855818691292
SUB1	0.4041118417105781
SUCLA2	0.1973298550850649
SUCLA2-AS1	0.28355070960483003
SUCLG1	0.6076488497957454
SUCLG2	0.6310124939626705
SUCLG2-DT	0.6173120592485343
SUCNR1	0.22867081279057505
SUCO	0.42367723778569294
SUDS3	0.2872722573399887
SUFU	0.07693923792139556
SUGCT	0.5085812717563363
SUGCT-AS1	0.5287226878220631
SUGP1	0.6989853921728449
SUGP2	0.4892691983649693
SUGT1	0.02581492506465255
SUGT1-DT	0.01988642613905789
SUGT1P3	0.2802773137646081
SUGT1P4-STRA6LP	0.4940762530542464
SUGT1P4-STRA6LP-CCDC180	0.6506859076999469
SULF1	0.13543544041412175
SULF2	0.5245941445393855
SULT1A1	0.186164137229526
SULT1A2	0.2454563653660137
SULT1A3	0.1735299916164746
SULT1B1	0.8326825356163734
SULT1C2	0.311047199474804
SULT1C2P1	0.631936430668568
SULT1C3	0.15101303436818206
SULT1C4	0.8430800160728019
SULT1E1	0.7559525744659396
SULT2A1	0.7998404058775703
SULT2B1	0.09185896585822663
SULT4A1	0.525690506556419
SULT6B1	0.460286481646601
SUMF1	0.03561319643922811
SUMF2	0.834012609856482
SUMO1	0.5678732515672767
SUMO2	0.8703630024419364
SUMO3	0.15545377626121806
SUMO4	0.18723370295697966
SUN1	0.15617902117011684
SUN2	0.7918229737093511
SUN3	0.3603117017504244
SUN5	0.9316949439890944
SUNO1	0.2996111132780459
SUOX	0.451877894383434
SUPT16H	0.23986744319172004
SUPT20H	0.18683581069796606
SUPT3H	0.9769782981236328
SUPT4H1	0.8959778794859055
SUPT5H	0.2658721640821863
SUPT6H	0.4539757652849698
SUPT7L	0.7089818197586865
SUPV3L1	0.5672030917831432
SURF1	0.3360579745981832
SURF2	0.30082440055470816
SURF4	0.2770290550077943
SURF6	0.5854986816794625
SUSD1	0.2466981871580387
SUSD2	0.7797337596013301
SUSD3	0.14104111741010272
SUSD4	0.9636499020083708
SUSD5	0.7175665192554308
SUSD6	0.9658431719899369
SUV39H2	0.36019359956961944
SUV39H2-DT	0.3243815980915267
SUZ12	0.8892662882726927
SV2A	0.9530283205678188
SV2B	0.09657135938080236
SV2C	0.967876843207123
SV2C-AS1	0.8039886691581443
SVBP	0.6830431313730687
SVEP1	0.5168272950181813
SVIL	0.19336347515382274
SVIL-AS1	0.6848475000323042
SVIP	0.3687676234263038
SVOP	0.2344074057148033
SVOPL	0.08122288984612591
SWAP70	0.5083480928866678
SWI5	0.010735540594994486
SWINGN	0.592979294806359
SWSAP1	0.8685442703851805
SWT1	0.33104803111073544
SYBU	0.6407367501146072
SYBU-AS1	0.8963498794741225
SYCE1	0.592902504778729
SYCE1L	0.0019865809761402398
SYCE2	0.024537737031054385
SYCE3	0.3433872932996425
SYCN	0.07577846306328517
SYCP1	0.9598638372743592
SYCP2	0.714740088544521
SYCP2L	0.535495897528497
SYCP3	0.32637461342267904
SYDE1	0.4502032896623972
SYDE2	0.7329039170402658
SYF2	0.3823019899634104
SYK	0.7515248550165934
SYMPK	0.31378584347337457
SYN2	0.9168361808717228
SYN3	0.8135521725508064
SYN3-AS1	0.3042194980228807
SYNC	0.7867240953006327
SYNCRIP	0.8533797094348932
SYNDIG1	0.9510422242646452
SYNDIG1L	0.18017966644626365
SYNE1	0.647436514924897
SYNE1-AS1	0.44296168076484943
SYNE2	0.7472768484809054
SYNE3	0.34441162661856084
SYNE4	0.6346059382871743
SYNGAP1	0.7083916582897769
SYNGAP1-AS1	0.6950272413602002
SYNGR1	0.2386534574489139
SYNGR2	0.7692952705463411
SYNGR3	0.6154243675898112
SYNGR4	0.1667587845519931
SYNJ1	0.4543686801549368
SYNJ2	0.06845939760268854
SYNJ2-IT1	0.2873527652741082
SYNJ2BP	0.8052874206272191
SYNJ2BP-COX16	0.8312499672986592
SYNM	0.4014854499876678
SYNM-AS1	0.057142915665835736
SYNM-AS2	0.3240176907825968
SYNPO	0.3435523881247695
SYNPO2	0.2476798292065041
SYNPO2L	0.3407284803757542
SYNPO2L-AS1	0.19043355630296585
SYNPR	0.7086697410483136
SYNPR-AS1	0.5800836941134504
SYNRG	0.9322166270489765
SYPL1	0.4754855140169859
SYPL2	0.280921557957082
SYS1	0.15388169321231454
SYS1-DBNDD2	0.09051564101089472
SYT1	0.14906509903003595
SYT10	0.7277668066442894
SYT11	0.053197679691592996
SYT12	0.07686601494972561
SYT13	0.3641913933558628
SYT14	0.7390143791907265
SYT16	0.4280579839648487
SYT17	0.05867706247378768
SYT2	0.4766084645637569
SYT3	0.21223187784876696
SYT4	0.8385774084279339
SYT5	0.7581191478909791
SYT6	0.2049314246315748
SYT7	0.7243686264425827
SYT8	0.34229795238361155
SYT9	0.07831374557541909
SYT9-AS1	0.14074823889974264
SYTL1	0.6282617954954859
SYTL2	0.4140077965837013
SYTL3	0.044358930049870134
SYVN1	0.4581844632123742
SZRD1	0.12556913205725484
SZT2	0.8983544965257281
SZT2-AS1	0.9696667633317464
TAAR1	0.08350078487282027
TAAR2	0.3377583455991595
TAAR3P	0.3384520552709292
TAAR5	0.24823786092597264
TAAR6	0.1885309047060556
TAAR8	0.1503768923305372
TAAR9	0.04957979344665237
TAB1	0.4253291360662028
TAB2	0.2371968907864659
TAB2-AS1	0.18239561588796974
TAC1	0.8483203530245851
TAC3	0.7413239029978904
TAC4	0.12508715258007536
TACC1	0.11600293135691785
TACC2	0.8248273289335656
TACC3	0.8761248735318474
TACO1	0.14970871010760814
TACR1	0.7093452705668486
TACR2	0.8269575409363668
TACR3	0.20795238953611644
TACR3-AS1	0.3681157621145731
TACSTD2	0.18012335897891224
TADA1	0.3960643575449924
TADA2A	0.9137961162957304
TADA2B	0.2876090851860041
TADA3	0.575627275371655
TAF10	0.7331384103354328
TAF11	0.6576135410849113
TAF11L12	0.07400000000000001
TAF11L13	0.04028052825231943
TAF11L14	0.04028052825231943
TAF11L2	0.3082598736083253
TAF11L3	0.2896757900094915
TAF11L4	0.3904801108784452
TAF11L5	0.3904801108784452
TAF11L6	0.2961206150509701
TAF12	0.8388617178154258
TAF12-DT	0.8659077815598292
TAF13	0.7896542990262079
TAF15	0.502058476039813
TAF1A	0.559459057141712
TAF1A-AS1	0.5298234072019524
TAF1B	0.5010313668731997
TAF1C	0.9461706814684854
TAF1D	0.28144637493666824
TAF1L	0.16006379261011533
TAF2	0.09462159905761858
TAF3	0.3692578937381101
TAF4	0.6758158504018226
TAF4B	0.12491897583768907
TAF5	0.4302849600586093
TAF5L	0.12770545146812612
TAF6	0.045047342468433234
TAF6L	0.4328132782750025
TAF7	0.7032426359572412
TAF8	0.5306928033931422
TAF9	0.6347548413612343
TAFA1	0.962220038260213
TAFA2	0.6825533724020654
TAFA3	0.2545216906882336
TAFA4	0.1479554762424422
TAFA5	0.9707028611749774
TAGAP	0.7013563272473372
TAGAP-AS1	0.8146829801234086
TAGLN	0.2772821607668242
TAGLN2	0.8608681002193919
TAGLN3	0.06280534102662333
TAL1	0.5658706456763857
TAL2	0.8555947873764421
TALAM1	0.3695871285176045
TALDO1	0.4683780546527782
TAMALIN	0.1249778786247384
TAMM41	0.1398405517818936
TANC1	0.2261520318890807
TANC2	0.7561621149611892
TANGO2	0.7139924875439235
TANGO6	0.7042257522162148
TANK	0.622181910294856
TANK-AS1	0.7637533563787314
TAOK1	0.366375193628728
TAOK2	0.9975214292203484
TAOK3	0.34983261162878626
TAP1	0.19218867107860765
TAP2	0.15876839728734
TAPBP	0.5289940458657157
TAPBPL	0.8493350170431515
TAPT1	0.6596710638075819
TAPT1-AS1	0.3218178115843656
TARBP1	0.5366559539849807
TARBP2	0.5752019550138314
TARDBP	0.5966493217787117
TARID	0.4341981583349431
TARM1	0.4680342073869583
TARP	0.6207006834471921
TARS1	0.2882329263703789
TARS1-DT	0.2752389460680381
TARS2	0.15054217345069906
TARS3	0.4575172250667524
TAS1R1	0.3036553437321795
TAS1R2	0.2608797473074135
TAS1R3	0.4981642806896183
TAS2R1	0.9647161641950504
TAS2R10	0.4358505742196173
TAS2R13	0.6906024789020673
TAS2R14	0.6713518660995235
TAS2R16	0.5799190862926924
TAS2R19	0.7277865622961093
TAS2R20	0.7591592268678597
TAS2R3	0.9773861326054328
TAS2R30	0.6987766868076379
TAS2R31	0.7290386834746498
TAS2R38	0.36847942518193066
TAS2R39	0.8888203554276397
TAS2R4	0.949343642704744
TAS2R40	0.8034322118645161
TAS2R41	0.6065328041063347
TAS2R42	0.5165753564506472
TAS2R43	0.6066388522849411
TAS2R46	0.6692534096853383
TAS2R5	0.7217921858825417
TAS2R50	0.7395919651155476
TAS2R60	0.9386227825906408
TAS2R7	0.2649043248747938
TAS2R8	0.32960624661283283
TAS2R9	0.3908016711486401
TASOR	0.3957303249062221
TASOR2	0.6257217389098849
TASP1	0.9814946987468188
TAT	0.10276088509354292
TAT-AS1	0.11306881579277499
TATDN1	0.5589574086563875
TATDN2	0.16324831510826954
TATDN3	0.4542467139178365
TAX1BP1	0.6428864025984529
TAX1BP1-AS1	0.5873384900544689
TAX1BP3	0.14968591501641887
TBATA	0.8641524037557207
TBC1D1	0.4952083184383926
TBC1D10A	0.1068564241843834
TBC1D10B	0.1168294208864616
TBC1D10C	0.8707285918610317
TBC1D12	0.2304524241629341
TBC1D13	0.5173196706607626
TBC1D14	0.3850944843372447
TBC1D15	0.09847242672316764
TBC1D16	0.7981351818736906
TBC1D17	0.39175288877264425
TBC1D19	0.01103074538597526
TBC1D2	0.8243064920308225
TBC1D20	0.5726690148201039
TBC1D21	0.31704835579055296
TBC1D22A	0.07351514731716224
TBC1D22A-AS1	0.15595124129794474
TBC1D22A-DT	0.23038934023435334
TBC1D22B	0.33084198336196746
TBC1D23	0.15014454869589428
TBC1D24	0.4739328828633693
TBC1D26	0.6938065421432495
TBC1D26-AS1	0.6938065421432495
TBC1D28	0.06798096103592716
TBC1D2B	0.4340893483350773
TBC1D30	0.9827596716237442
TBC1D31	0.4583656601069045
TBC1D32	0.19513768663581355
TBC1D3B	0.2780788497750356
TBC1D3F	0.7343614614181221
TBC1D3K	0.5963623332309376
TBC1D3P1-DHX40P1	0.5411026972403042
TBC1D3P2	0.7670699157861711
TBC1D3P5	0.31547806866895944
TBC1D4	0.5986216762933956
TBC1D5	0.3371397175996208
TBC1D7	0.7747916773892509
TBC1D8	0.8859291563122611
TBC1D8-AS1	0.7929077267913893
TBC1D9	0.20241520687811632
TBC1D9B	0.3415287877448709
TBCA	0.1234429723195654
TBCB	0.04212160238287449
TBCC	0.08751864877277654
TBCCD1	0.009163648883787678
TBCD	0.05074554825351108
TBCE	0.9361611905670904
TBCEL	0.14839239689898498
TBCEL-TECTA	0.2357188572614989
TBCK	0.03594222503793787
TBILA	0.14597240964161867
TBK1	0.3918827887858317
TBKBP1	0.5035100667574778
TBL1XR1	0.16678772711892226
TBL1XR1-AS1	0.5114369463869147
TBL2	0.005891034152819108
TBL3	0.5844671151813599
TBP	0.1057110667416149
TBPL1	0.9263551602942088
TBPL2	0.6900696603389008
TBR1	0.7221849643289191
TBRG1	0.8377850483754706
TBRG4	0.7075188452141015
TBX1	0.13706893623876934
TBX10	0.9190807993097032
TBX15	0.06559071007980166
TBX18	0.9875497369930152
TBX18-AS1	0.9977194980858712
TBX19	0.4840499318032024
TBX2	0.019659022940596016
TBX2-AS1	0.0149702966741736
TBX20	0.1187962996146668
TBX21	0.3710246864752685
TBX3	0.9483970136164294
TBX3-AS1	0.85063367617526
TBX4	0.012309665754012822
TBX5	0.0660678846102919
TBX5-AS1	0.18363109359898894
TBX6	0.4117387912613384
TBXA2R	0.41677639966208296
TBXAS1	0.16829069963369214
TBXT	0.9186009214786524
TC2N	0.009167566973294572
TCAF1	0.5459525908059951
TCAF2	0.6323544832550522
TCAIM	0.9296790957887008
TCAP	0.6954997991687841
TCEA1	0.4893078061992431
TCEA2	0.0577615037694364
TCEA3	0.917310991145852
TCEANC2	0.26429368499222483
TCERG1	0.9442444993131478
TCERG1L	0.03480665564874602
TCERG1L-AS1	0.17329443899939304
TCF12	0.6313395830127553
TCF15	0.3520587660509825
TCF19	0.032367146260206425
TCF20	0.4375899867215121
TCF21	0.7016811870992975
TCF23	0.5970839204367255
TCF24	0.9399262202770092
TCF25	0.04692365061474735
TCF3	0.3860262913014084
TCF4	0.5731793873821419
TCF4-AS1	0.6213840215721504
TCF4-AS2	0.6003928760151263
TCF7	0.461467593973853
TCF7L1	0.13293798969729476
TCF7L1-IT1	0.06384593732059257
TCF7L2	0.22103454626971186
TCFL5	0.3143705955496333
TCHH	0.3567422293290157
TCHHL1	0.3912102216264989
TCHP	0.5397059193487557
TCIM	0.3950742139000346
TCIRG1	0.13099749807288602
TCL1A	0.011395245731185388
TCL1B	0.002946338886237132
TCL6	0.004189009119975161
TCN1	0.011866845713596363
TCN2	0.1872850861250243
TCOF1	0.3795401506034477
TCP1	0.6160270392171082
TCP10L	0.3771156158248387
TCP10L3	0.8610726855936958
TCP11	0.2771902121665906
TCP11L1	0.8044621896894373
TCP11L2	0.35682592237240496
TCTA	0.4842260144642998
TCTE1	0.4663503084003152
TCTN1	0.2903670928934129
TCTN2	0.09567150644806943
TCTN3	0.8848515870115188
TDG	0.058803775511431726
TDGF1	0.2406210013283793
TDH-AS1	0.008500869297821734
TDO2	0.3373691246415897
TDP1	0.8226865211880554
TDP2	0.7691746308164729
TDRD1	0.9043684091468644
TDRD10	0.1953637385653008
TDRD12	0.7922458813836731
TDRD15	0.08386836218575883
TDRD3	0.2310755643376567
TDRD5	0.5086533164279113
TDRD6	0.4174957443453938
TDRD6-AS1	0.5062616499772554
TDRD7	0.6219324235765633
TDRD9	0.36957312186664204
TDRG1	0.6209187333714373
TDRKH	0.8623798189073757
TDRKH-AS1	0.866014941035371
TDRP	0.7803178152688651
TEAD1	0.04465140521866479
TEAD2	0.3729257759659222
TEAD3	0.23626487805852944
TEAD4	0.8001460460070225
TEC	0.5622934141126527
TECPR1	0.6816494142518714
TECPR2	0.6328743373739224
TECR	0.9616127928937324
TECRL	0.660772209743398
TECTA	0.5369028394439523
TECTB	0.0972644128622937
TEDC1	0.5849752857274865
TEDC2	0.37060081681067625
TEDC2-AS1	0.4530661150750422
TEDDM1	0.5997416294533733
TEF	0.3645392675444253
TEFM	0.039840405595411736
TEK	0.7027942279091681
TEKT1	0.10288531608196198
TEKT2	0.3002906281822829
TEKT3	0.19649570286617807
TEKT4	0.3482538751896533
TEKT5	0.026183629701058142
TEKTIP1	0.36021023468277913
TELO2	0.09860821819305617
TEMN3-AS1	0.5628396352775143
TEN1	0.7689472547810732
TEN1-CDK3	0.7747518942002779
TENM2	0.6118619651690266
TENM2-AS1	0.04798573875064022
TENM3	0.5444590717603673
TENM3-AS1	0.9335788266952258
TENM4	0.3776057591914489
TENT2	0.0930781141348634
TENT4A	0.0878405533531354
TENT4B	0.5692643801735057
TENT5A	0.799428237997633
TENT5B	0.2121708725485057
TENT5C	0.3036771210857053
TENT5C-DT	0.275761556742347
TEP1	0.7026604504081954
TEPP	0.10807079473189236
TEPSIN	0.9788261809750204
TERB1	0.5759169038333863
TERB2	0.8761312539851769
TERC	0.805084194155209
TERF1	0.2333152230918838
TERF2	0.9764573767753504
TERF2IP	0.216099891623661
TERLR1	0.42975200356172816
TERT	0.08405704910267331
TES	0.35131393375034203
TESC	0.3725056690007872
TESC-AS1	0.3336219197351444
TESK1	0.5323617703109513
TESK2	0.8299339740139395
TESMIN	0.4721593434184755
TESPA1	0.7560737369847998
TET1	0.977371641471775
TET2	0.5373119023001245
TET2-AS1	0.6119603535039853
TET3	0.12237475705620883
TEX10	0.20657840343841194
TEX101	0.7747441884179079
TEX12	0.9697870909328088
TEX14	0.8529674090097943
TEX15	0.2257872087849899
TEX19	0.1387675449550032
TEX2	0.2475769962530965
TEX22	0.9579249660463892
TEX26	0.23972612194363624
TEX26-AS1	0.4920910532546406
TEX261	0.845231525385886
TEX264	0.3322546045466229
TEX29	0.8876740531523933
TEX30	0.2031949171840826
TEX33	0.9220097867712136
TEX35	0.4942282156939996
TEX36	0.7217112438867966
TEX36-AS1	0.9288944893142628
TEX37	0.08805894026781008
TEX38	0.17592445251318212
TEX41	0.2898785060227359
TEX43	0.7470369089625138
TEX44	0.3187151027961298
TEX45	0.9803234758120841
TEX46	0.1374411242886533
TEX47	0.30295859855558044
TEX48	0.07749853945557161
TEX49	0.08562972097798799
TEX50	0.16163886847086606
TEX51	0.6405123295442026
TEX52	0.4220776347092079
TEX53	0.13441851651088282
TEX54	0.39698533430847793
TEX55	0.4812232981576283
TEX9	0.38038326032985387
TF	0.23785683539967836
TFAM	0.23895886404008904
TFAP2A	0.4682042145290793
TFAP2A-AS1	0.6450166160985307
TFAP2A-AS2	0.968951803851792
TFAP2B	0.5044238836949746
TFAP2C	0.361598585177062
TFAP2D	0.8339137429331143
TFAP2E	0.30780125898231914
TFAP2E-AS1	0.3197088173613516
TFAP4	0.16445148642570173
TFB1M	0.5317271170947286
TFB2M	0.6602872209373154
TFCP2	0.5287085153676291
TFCP2L1	0.3594241977175391
TFDP1	0.7104525032155765
TFDP2	0.8235934508599411
TFEB	0.3870540288551213
TFEC	0.8399685327285391
TFF1	0.08079522225796787
TFF2	0.04867985615031262
TFF3	0.2782959861886625
TFG	0.9028725935641556
TFIP11	0.7369980358186691
TFIP11-DT	0.7184030248979499
TFPI	0.33356274648109285
TFPI2	0.4491578694969969
TFPI2-DT	0.4689954381374565
TFPT	0.6954969558785571
TFR2	0.2861787429921614
TFRC	0.23158056700478485
TG	0.6325883284898906
TGDS	0.07239882642039608
TGFA	0.7978203008033613
TGFA-IT1	0.3848574013575194
TGFB1	0.959563042002324
TGFB1I1	0.8291834652828045
TGFB2	0.5661599266744443
TGFB2-AS1	0.153491642700683
TGFB2-OT1	0.978594080399832
TGFB3	0.6984766061761092
TGFB3-AS1	0.7215261155269933
TGFBI	0.16285442799645233
TGFBR1	0.888992687832157
TGFBR2	0.3486643260077682
TGFBR3	0.5862324831681932
TGFBR3L	0.663597521131394
TGFBRAP1	0.6875916422058312
TGIF1	0.9766873772593756
TGIF2	0.4829220098096608
TGIF2-RAB5IF	0.5677361210978783
TGM1	0.7700011182890705
TGM2	0.671517158687871
TGM3	0.4926796270029365
TGM4	0.7831930688546841
TGM5	0.09013279462320628
TGM6	0.18086663867810526
TGM7	0.09581686841998882
TGOLN2	0.2617366676304369
TGS1	0.046576147045277294
TH	0.8924080489158941
TH2LCRR	0.3912648688394569
THADA	0.4492369859395359
THAP1	0.7070233862844135
THAP10	0.3734203002635372
THAP11	0.2265327945796416
THAP12	0.5589751261504545
THAP2	0.07291063656549718
THAP3	0.2198083254838794
THAP4	0.4154625304367712
THAP5	0.3616236073689342
THAP6	0.8084471611160071
THAP7	0.42049298165088334
THAP7-AS1	0.44335291664003423
THAP8	0.745635207040443
THAP9	0.8073226674449021
THAP9-AS1	0.7870764790719835
THBD	0.2490229503008673
THBS1	0.363088383491188
THBS1-AS1	0.34762047648037603
THBS1-IT1	0.3432876937288595
THBS2	0.3983761432748723
THBS2-AS1	0.41655850090098345
THBS3	0.12144889588468415
THBS3-AS1	0.12144889588468415
THBS4	0.8310995779205186
THBS4-AS1	0.9409479638449976
THCAT155	0.833331176589648
THEG	0.4878736902116157
THEG5	0.03922979620233752
THEGL	0.6878240429880005
THEM4	0.12950170988679185
THEM5	0.3206103721863279
THEM6	0.7268446424064237
THEMIS	0.016689024443762083
THEMIS2	0.023140201469387445
THG1L	0.3608856429494328
THNSL1	0.8753233194133736
THNSL2	0.5287387970975369
THOC1	0.7282781311051701
THOC1-DT	0.7528504987885449
THOC3	0.20313530204304145
THOC3-AS1	0.7618236479032187
THOC5	0.21929987860416644
THOC6	0.2730093574574665
THOC7	0.4682072813770551
THOC7-AS1	0.3355654417890692
THOP1	0.8000239016343746
THORLNC	0.1056375067658391
THPO	0.1657986880251276
THRA	0.8820468792430709
THRAP3	0.05539000932751986
THRB	0.004609435056028621
THRB-AS1	0.9846970728940592
THRB-IT1	0.06893745201606366
THRIL	0.11759828309156
THRSP	0.7775203686617643
THSD1	0.0098579704399272
THSD4	0.22371215689747626
THSD4-AS1	0.43918632848755296
THSD7A	0.4360099192029652
THSD7B	0.2114066420841929
THSD8	0.2645918169266871
THTPA	0.3810767557666874
THUMPD1	0.26512409079751154
THUMPD2	0.8856143999924673
THUMPD3	0.7389691490931756
THUMPD3-AS1	0.7661670295145652
THY1	0.21145349233319186
THY1-AS1	0.1797375745819882
THYN1	0.5063017341041386
TIA1	0.8168299627564262
TIAL1	0.3849160316356256
TIAM1	0.5923104333369587
TIAM1-AS1	0.4201547228267313
TIAM2	0.4673144872474457
TICAM1	0.13927853108595434
TICAM2	0.33271500072373805
TICAM2-AS1	0.3545803526362193
TICRR	0.966350608501134
TIE1	0.8889610263459268
TIFA	0.5531126590507246
TIFAB	0.5349022573734465
TIGAR	0.12924592298107462
TIGD1	0.7974093168624928
TIGD2	0.12218004422660915
TIGD3	0.459378287474587
TIGD4	0.8470381187765674
TIGD5	0.8855869910102482
TIGD6	0.8294771531821855
TIGD7	0.3714431363587233
TIGIT	0.6213028976028162
TILRLS	0.7992001403164859
TIMD4	0.95424763331046
TIMELESS	0.7720026963879436
TIMM10	0.4712937789132644
TIMM10B	0.7365384685925769
TIMM13	0.23305587507943426
TIMM17A	0.024494135098774628
TIMM21	0.3949915762892879
TIMM22	0.5720272012725419
TIMM23	0.13418655680160008
TIMM23B	0.1205
TIMM23B-AGAP6	0.05144111809135532
TIMM29	0.23994147429446244
TIMM44	0.6884352563017012
TIMM50	0.2683473777055348
TIMM8B	0.35500024861699714
TIMM9	0.9985505607393594
TIMMDC1	0.12722429431794535
TIMMDC1-DT	0.12785025186739324
TIMP2	0.99621047237588
TIMP3	0.8627311247416287
TIMP4	0.7426101673400994
TINAG	0.07182379582524029
TINAG-AS1	0.09883858611340207
TINAGL1	0.4510662704546962
TINCR	0.44783654793886296
TINF2	0.6187734877635869
TIPARP	0.02283121317626829
TIPARP-AS1	0.03168614276600923
TIPIN	0.5865561296883206
TIPRL	0.9544943077694537
TIRAP	0.18720158223147326
TIRAP-AS1	0.17392108329413108
TJAP1	0.711514798794498
TJP1	0.9292543401504628
TJP2	0.3550120876860485
TJP3	0.8136335777614889
TK1	0.7750282789250831
TK2	0.9247889886453732
TKFC	0.12118838740588556
TKT	0.4499005705723401
TKTL2	0.4612966475527689
TLCD1	0.10437699952011896
TLCD2	0.3037208674239538
TLCD3A	0.7190594926248409
TLCD3B	0.9847981409128216
TLCD4	0.61542574327537
TLCD4-RWDD3	0.5544965951899145
TLCD5	0.6622364575713792
TLDC2	0.9510090202602892
TLE1	0.04170641066507502
TLE1-DT	0.07346864947300008
TLE2	0.0954030061507179
TLE3	0.5479632614695117
TLE4	0.8137347491991869
TLE5	0.05458818186375053
TLE6	0.18424560931518807
TLE7	0.6899559341256337
TLK1	0.5573164646764176
TLK2	0.06638956657412715
TLL1	0.6025376569455437
TLL2	0.1011001773945026
TLN1	0.2996126876481924
TLN2	0.8722471549010269
TLNRD1	0.7839307734358392
TLR1	0.25663428997620685
TLR10	0.2185080471911029
TLR2	0.09285600759557976
TLR3	0.5623463076704764
TLR4	0.29071748414468856
TLR5	0.38554315590231
TLR6	0.2750928944782588
TLR9	0.4016824055201561
TLX1	0.6975214883937779
TLX1NB	0.8230216273174595
TLX2	0.302274618020882
TLX3	0.565247995554582
TM2D1	0.004153831663462559
TM2D2	0.5775282852551328
TM2D3	0.7089063875297823
TM4SF1	0.6617557921556987
TM4SF1-AS1	0.6633998282325925
TM4SF18	0.7792731351219868
TM4SF19	0.17867418784839195
TM4SF19-AS1	0.17867418784839195
TM4SF19-DYNLT2B	0.17867418784839195
TM4SF20	0.4013325590049028
TM4SF4	0.9101945782552232
TM4SF5	0.4182017133903692
TM6SF1	0.4132599673785381
TM6SF2	0.6226098897514345
TM7SF2	0.5275311158013795
TM7SF3	0.6063755673134658
TM9SF1	0.6135464022581228
TM9SF2	0.8756490182793099
TM9SF3	0.5636421041025236
TM9SF4	0.2851584998784472
TMA16	0.4066073938284706
TMA7	0.14080720561396382
TMBIM1	0.5909200412701159
TMBIM4	0.933074576203648
TMBIM6	0.3292773511830263
TMC1	0.5016782891033718
TMC2	0.12354775036194154
TMC3	0.4428716038081253
TMC3-AS1	0.6187956290296346
TMC4	0.5126959676063273
TMC5	0.02403625195557529
TMC6	0.6948375862466061
TMC7	0.24337882268835706
TMC8	0.6658722976447901
TMCC1	0.5060130198927493
TMCC1-DT	0.5119773656824715
TMCC2	0.05935718904984316
TMCC2-AS1	0.03704854759437054
TMCC3	0.4169704846795228
TMCO1	0.02253619131706175
TMCO1-AS1	0.02774121248156181
TMCO2	0.7083000654160481
TMCO3	0.96521955819752
TMCO4	0.8568525220952485
TMCO5A	0.08191918101572815
TMCO6	0.3055650545199777
TMDD1	0.2651406473873019
TMED1	0.2520256906856423
TMED10	0.3922450347752564
TMED2	0.1270579653151797
TMED2-DT	0.21313801030308016
TMED3	0.942170909362232
TMED4	0.8363113929917974
TMED5	0.5978038751912719
TMED6	0.941257028574124
TMED7	0.33519721733222163
TMED7-TICAM2	0.3753360417123819
TMED8	0.7476511992584581
TMED9	0.5572346754137911
TMEFF1	0.20607468471095966
TMEFF2	0.2369069468360726
TMEM100	0.07142877640048406
TMEM101	0.8732380641503961
TMEM102	0.7886467793170613
TMEM104	0.4495555756673375
TMEM105	0.5404468818300389
TMEM106A	0.6557185581997687
TMEM106B	0.700836112095323
TMEM106C	0.7569612521866129
TMEM107	0.5169028570441717
TMEM108	0.3252785306566172
TMEM108-AS1	0.09455869122371452
TMEM109	0.7573879203274339
TMEM109-DT	0.7863056330786856
TMEM11	0.6612402520198917
TMEM11-DT	0.7256343324467247
TMEM114	0.22311166848634634
TMEM115	0.7194875920135836
TMEM116	0.14227834246388893
TMEM117	0.3834911008211777
TMEM119	0.165977000386134
TMEM120A	0.1700752256926325
TMEM120B	0.5533250750881863
TMEM121	0.4094210548508372
TMEM121B	0.978135801226562
TMEM123	0.307857244343875
TMEM123-DT	0.14317868575982168
TMEM125	0.933231590680732
TMEM126A	0.7307146741913377
TMEM126B	0.8655013179707575
TMEM127	0.8365751352320714
TMEM128	0.24802282600369835
TMEM129	0.8448917025090523
TMEM130	0.21264763737391296
TMEM131	0.2703131773015192
TMEM131L	0.11751504428679775
TMEM132A	0.6380982098598005
TMEM132B	0.321163850896379
TMEM132C	0.39521345536812136
TMEM132D	0.2826587350574264
TMEM132D-AS1	0.17748240401451834
TMEM132D-AS2	0.2050584648632186
TMEM132E	0.017045528916492414
TMEM132E-DT	0.04025090414102922
TMEM134	0.4494593178214221
TMEM135	0.6293231518241997
TMEM138	0.19585037308457293
TMEM139	0.754532473210435
TMEM139-AS1	0.7957240170227406
TMEM140	0.4013120817858027
TMEM141	0.025014368461815758
TMEM143	0.24766548852254436
TMEM144	0.9544142101821016
TMEM145	0.15265202199363193
TMEM147	0.09258798257237022
TMEM147-AS1	0.09328321314689196
TMEM14A	0.8819713229244062
TMEM14B	0.3612451952172282
TMEM14B-DT	0.433761426719106
TMEM14C	0.3937619349422577
TMEM150A	0.8497220196157789
TMEM150B	0.023475056497607616
TMEM150C	0.7546759228804988
TMEM151A	0.8015061313821388
TMEM151B	0.41110879215484986
TMEM154	0.3573604799112643
TMEM156	0.4775727985153326
TMEM158	0.8681999729844387
TMEM160	0.17753391077194314
TMEM161A	0.24888529805448506
TMEM161B	0.19448350020652472
TMEM161B-DT	0.20669458200534951
TMEM163	0.4765519919012125
TMEM165	0.4282344589675191
TMEM167A	0.6262484267951127
TMEM167B	0.9349743408552376
TMEM167B-DT	0.9264585594864491
TMEM168	0.09208589079568584
TMEM169	0.1664777449826314
TMEM17	0.5201912022095208
TMEM170A	0.4273954321839159
TMEM170B	0.1604906623383362
TMEM171	0.08185012248206347
TMEM174	0.021946425730769714
TMEM175	0.980860247890854
TMEM176A	0.94697007367468
TMEM176B	0.9651502954900516
TMEM177	0.4255507339339888
TMEM178A	0.8220207843918859
TMEM178B	0.4815710021640339
TMEM179	0.2882917697378855
TMEM179B	0.4380944994008797
TMEM18	0.07684721218888985
TMEM18-DT	0.024353329983017317
TMEM181	0.1306588107938843
TMEM182	0.9917404901669776
TMEM183A	0.14182094642430304
TMEM184A	0.9230593016813744
TMEM184B	0.5520296343280922
TMEM184C	0.5763340356653257
TMEM184C-DT	0.3870041995623963
TMEM185B	0.8355246410504455
TMEM186	0.8511145081326437
TMEM19	0.035155258197335226
TMEM190	0.04386030547584152
TMEM191A	0.09788941841960563
TMEM191C	0.30702718359265746
TMEM192	0.3301638513293121
TMEM196	0.3654712104628066
TMEM198	0.8406122156009378
TMEM199	0.8409897023619402
TMEM200A	0.9031819049652368
TMEM200B	0.9161505365278344
TMEM200C	0.6803239137167965
TMEM201	0.2616611002352188
TMEM202	0.7851965371746791
TMEM202-AS1	0.19547261453325734
TMEM203	0.4285263721417149
TMEM204	0.07448953490760908
TMEM205	0.7836459123148205
TMEM207	0.536205293981696
TMEM208	0.03932636616349583
TMEM209	0.0035373524063965775
TMEM210	0.378569516828676
TMEM212	0.7600262852950106
TMEM212-AS1	0.7166396854581211
TMEM212-IT1	0.8923668061890194
TMEM213	0.8382701733854258
TMEM214	0.688094027819136
TMEM215	0.8661628081591044
TMEM216	0.17901371371394392
TMEM217	0.39516660797395226
TMEM217B	0.39516660797395226
TMEM218	0.08622843885957837
TMEM219	0.8175116122034123
TMEM220	0.22732655497891904
TMEM220-AS1	0.5712061527818673
TMEM221	0.3924520597278642
TMEM222	0.8139798325776201
TMEM223	0.4225957044007737
TMEM225	0.3221405273755103
TMEM225B	0.4857100215569922
TMEM229A	0.10765754577856156
TMEM229B	0.2661109328702341
TMEM230	0.07959424740479759
TMEM231	0.6225485096225436
TMEM232	0.06993447977557576
TMEM233	0.723652335452188
TMEM234	0.6459204037030428
TMEM235	0.7335279026418273
TMEM236	0.09832872018968042
TMEM237	0.1996034260304334
TMEM238	0.0640437801060793
TMEM238L	0.7712714137260754
TMEM239	0.7113151668946561
TMEM240	0.4272272166011397
TMEM241	0.5950492507720531
TMEM242	0.2327984403847689
TMEM242-DT	0.2327984403847689
TMEM243	0.5653779541096478
TMEM244	0.3972630912420334
TMEM245	0.7504871336425938
TMEM246-AS1	0.5136301576609774
TMEM247	0.7723103101159602
TMEM248	0.030970330349036238
TMEM249	0.6118641314931952
TMEM25	0.370724191112211
TMEM250	0.24102612886257094
TMEM251	0.5828500065597759
TMEM252	0.7376059032835627
TMEM252-DT	0.04030246843380092
TMEM253	0.029312157216451307
TMEM254	0.4068943951408569
TMEM254-AS1	0.2997585036939325
TMEM255B	0.944949510465074
TMEM256	0.8251408255047309
TMEM256-PLSCR3	0.7550827919710661
TMEM258	0.3979520871494341
TMEM259	0.2567067318107702
TMEM26	0.3281011472495503
TMEM26-AS1	0.2952034516616867
TMEM260	0.3936534070731165
TMEM262	0.6971643228136615
TMEM263	0.4331389680023654
TMEM263-DT	0.4202314202709463
TMEM265	0.8236758253968287
TMEM266	0.3980140264859342
TMEM267	0.7329512445070101
TMEM268	0.17435902944360804
TMEM269	0.7852448792868038
TMEM270	0.22171246501846453
TMEM271	0.3737004663015221
TMEM272	0.11212111225118376
TMEM273	0.3918296621728628
TMEM275	0.021398056979807182
TMEM276	0.2792350539960403
TMEM30A	0.5300174363595648
TMEM30A-DT	0.5401716549223874
TMEM30B	0.6299736759465003
TMEM33	0.2727811724036531
TMEM35B	0.12568089395475954
TMEM37	0.4544547440742465
TMEM38A	0.7614480616530097
TMEM38B	0.8710989625846904
TMEM39A	0.16079171757568397
TMEM39B	0.8039151353210892
TMEM40	0.12476142612286788
TMEM41A	0.8855345904866084
TMEM41B	0.9269747657130796
TMEM42	0.8075862224783725
TMEM43	0.7593022199738423
TMEM44	0.4564399444311067
TMEM44-AS1	0.3719057771727545
TMEM44-AS2	0.7520645403150504
TMEM45A	0.3391204005667582
TMEM45B	0.7681493820239812
TMEM50A	0.6338643332351582
TMEM50B	0.3541443875269245
TMEM51	0.3146217370152291
TMEM51-AS1	0.26087541745703874
TMEM51-AS2	0.2776436874671429
TMEM52	0.35232981680336384
TMEM52B	0.00652729833441834
TMEM53	0.7798550080919626
TMEM54	0.9036916487068106
TMEM59	0.5467651453172181
TMEM59L	0.9233762194770356
TMEM60	0.9450646141232228
TMEM61	0.6088314528730806
TMEM62	0.14264260782348098
TMEM63A	0.7782689687160917
TMEM63B	0.4661988665812456
TMEM63C	0.3943757997813969
TMEM64	0.9682701084212584
TMEM65	0.5162867490166017
TMEM67	0.816873815983848
TMEM68	0.08164797937637057
TMEM69	0.3010558750230618
TMEM70	0.05459081243086989
TMEM71	0.9321519748618164
TMEM72	0.9536766525348974
TMEM72-AS1	0.8869572474288973
TMEM74	0.5193013340446061
TMEM74B	0.038575743621618815
TMEM78	0.7098583295857459
TMEM79	0.749565705429937
TMEM80	0.1215822302992558
TMEM81	0.026667549783403573
TMEM82	0.6217963437648156
TMEM86A	0.8159958853566502
TMEM86B	0.4527909513671269
TMEM87A	0.17595952928285385
TMEM87B	0.7134079175937524
TMEM88	0.954529446040961
TMEM88B	0.38072297802174376
TMEM89	0.5914235670728457
TMEM8B	0.025549751220514397
TMEM9	0.6993024532334967
TMEM91	0.9627440261210708
TMEM92	0.9863367124786522
TMEM92-AS1	0.9894314963945696
TMEM94	0.763063610144195
TMEM95	0.4028927788669996
TMEM97	0.8457670627246665
TMEM98	0.74147779305291
TMEM9B	0.9053956960806864
TMEM9B-AS1	0.9489663272230732
TMF1	0.06529607367701322
TMIE	0.7106559421500263
TMIGD1	0.9003424024533845
TMIGD2	0.3716333096420865
TMIGD3	0.9638983912243392
TMOD1	0.5222300647722352
TMOD2	0.046285542690450536
TMOD3	0.13654696372007025
TMOD4	0.5884830887032709
TMPO	0.9449129731719184
TMPO-AS1	0.8787427142136166
TMPPE	0.7090018271725163
TMPRSS11A	0.7537076817607019
TMPRSS11B	0.4210106237844548
TMPRSS11D	0.5291511347710863
TMPRSS11E	0.16454280082451034
TMPRSS11F	0.761843345838328
TMPRSS12	0.7188178615795778
TMPRSS13	0.44884532999878657
TMPRSS15	0.332902182907628
TMPRSS2	0.7559684682356487
TMPRSS3	0.10581064194602564
TMPRSS4	0.8728133701275028
TMPRSS5	0.5875001807287286
TMPRSS6	0.8756782537065578
TMPRSS7	0.035468040981570866
TMPRSS9	0.4001572989240924
TMSB10	0.08586170621960337
TMTC1	0.09561539403850244
TMTC2	0.5199491141351753
TMTC3	0.02678137577459061
TMTC4	0.8884900830626121
TMUB1	0.8928883550961151
TMUB2	0.3265582480929463
TMX1	0.7633520142295485
TMX2	0.914317905371699
TMX3	0.8884292454665592
TMX4	0.5552707122590551
TMX4-AS1	0.2863789987906397
TNC	0.7633149484216166
TNF	0.3005966136767489
TNFAIP1	0.7425693551480308
TNFAIP2	0.9186462771036225
TNFAIP3	0.3396331589415373
TNFAIP6	0.4756265412178243
TNFAIP8	0.10292336519039524
TNFAIP8L1	0.00849480238964484
TNFAIP8L2	0.5090561715200651
TNFAIP8L3	0.2398711255896463
TNFRSF10A	0.2045563563337638
TNFRSF10A-AS1	0.19441894352991784
TNFRSF10A-DT	0.14389730582773885
TNFRSF10B	0.8634763864013519
TNFRSF10C	0.9070144273110308
TNFRSF10D	0.6003890088744388
TNFRSF11A	0.7356445786932093
TNFRSF11B	0.274122118063198
TNFRSF12A	0.2590649752716912
TNFRSF13B	0.9785218966361172
TNFRSF13C	0.16479051730699446
TNFRSF14	0.022467501589800987
TNFRSF14-AS1	0.011151883665169228
TNFRSF17	0.2695099006881425
TNFRSF18	0.09806532038724902
TNFRSF19	0.7442386250486581
TNFRSF1A	0.4379624203539679
TNFRSF1B	0.06515767343684792
TNFRSF21	0.31377161879692783
TNFRSF25	0.13320841997080302
TNFRSF4	0.09052608466298856
TNFRSF6B	0.6491584501394065
TNFRSF8	0.22144996034297024
TNFRSF9	0.039071322572088014
TNFSF10	0.7748796677139658
TNFSF11	0.19316289311635376
TNFSF12	0.8629339113381207
TNFSF12-TNFSF13	0.8629339113381207
TNFSF13	0.8298141856144047
TNFSF13B	0.7078385592244532
TNFSF14	0.8737982542872932
TNFSF15	0.4180217638549209
TNFSF18	0.01614652433899222
TNFSF4	0.03736979499436344
TNFSF8	0.5741339028341336
TNFSF9	0.6953121403198783
TNIK	0.1692011242479312
TNIP1	0.19102775434870836
TNIP2	0.14679657475883715
TNIP3	0.5312747314936337
TNK1	0.6761968523212858
TNK2	0.13312179069856214
TNK2-AS1	0.25038947102777
TNKS	0.08960757655114987
TNKS1BP1	0.7452713015046026
TNKS2	0.062402637708159577
TNKS2-DT	0.2184502687372392
TNN	0.21127631640924036
TNNC1	0.514016320123927
TNNC2	0.4940634003280375
TNNI1	0.3011121574903272
TNNI2	0.366968997724495
TNNI3	0.88707880832235
TNNI3K	0.9095780599414248
TNNT1	0.8506087193576044
TNNT2	0.3548146429466972
TNNT3	0.2020730558851581
TNP1	0.2643380428400777
TNP2	0.5548798717566699
TNPO1	0.5365731182805183
TNPO1-DT	0.6636023516043248
TNPO2	0.8812986152555166
TNPO3	0.4680314318154411
TNR	0.2480777755927167
TNR-IT1	0.6359418983933881
TNRC18	0.6778719407980096
TNRC6A	0.11761191981404227
TNRC6B	0.04459734147800243
TNRC6B-DT	0.42313618524893226
TNRC6C	0.858999863546136
TNS1	0.4952938780924459
TNS1-AS1	0.5346502347574263
TNS2	0.061964555875566214
TNS2-AS1	0.08278997306360457
TNS3	0.5416273537619012
TNS4	0.8805758636375867
TNXB	0.01137193227099603
TOB1	0.4880753243496095
TOB1-AS1	0.2787387075167963
TOB2	0.39493190212332335
TOE1	0.7322588989768595
TOGARAM1	0.7343298236445512
TOGARAM2	0.6214313023628623
TOLLIP	0.7043619900969859
TOLLIP-DT	0.6681604495653382
TOM1	0.14718463812858107
TOM1L1	0.7483069130034798
TOM1L2	0.9779572805019604
TOMM20	0.8920627151209571
TOMM20L	0.9990013704633524
TOMM20L-DT	0.9975460246714576
TOMM22	0.8586925496730067
TOMM34	0.7815816384039856
TOMM40	0.6297340322685616
TOMM40L	0.0678263215723916
TOMM5	0.413688968617218
TOMM6	0.09272422024739524
TOMM7	0.8571257007923978
TOMM70	0.2894070446832389
TOMT	0.7429949181800105
TONSL	0.21023318416484948
TONSL-AS1	0.18755924586157172
TOP1	0.8350695758680482
TOP1MT	0.2263884234851453
TOP2A	0.933717714319778
TOP2B	0.6870415012046056
TOP3A	0.3068633666598328
TOP3B	0.5675562636702305
TOPAZ1	0.8322675893546596
TOPBP1	0.036105413192925366
TOPORS	0.6397691723444032
TOR1A	0.3854035035210205
TOR1AIP1	0.3202677963175393
TOR1AIP2	0.4474443787123213
TOR1B	0.4116590583751129
TOR2A	0.8997300285309251
TOR3A	0.2343237524956293
TOR4A	0.7056257529987717
TOX	0.032210167715401805
TOX-DT	0.7516703444035971
TOX2	0.5007289790329887
TOX3	0.208074397555006
TOX4	0.4064707682562944
TP53	0.8484852311173947
TP53AIP1	0.6829732598028382
TP53BP1	0.2510334706360696
TP53BP2	0.07197580959290134
TP53I11	0.902592106932676
TP53I13	0.25660566102699
TP53I3	0.6133830891231438
TP53INP1	0.2170595752132803
TP53INP2	0.9207854162243708
TP53RK	0.7139156315234513
TP53RK-DT	0.8410758070067266
TP53TG1	0.2383924274664255
TP53TG5	0.07749920745709704
TP63	0.33440881549464874
TP73	0.012252506938934982
TP73-AS2	0.18765333919301466
TP73-AS3	0.014454071838774509
TPBG	0.6749894268528649
TPBGL	0.3925840116305108
TPBGL-AS1	0.6981916065682527
TPCN1	0.07025468055755457
TPCN2	0.6873060589011388
TPD52	0.016866715404951105
TPD52L1	0.4040622789127478
TPD52L2	0.13160737116044713
TPD52L3	0.3190675217960167
TPGS1	0.47875524076449105
TPGS2	0.2077049155103966
TPH1	0.1372477208358141
TPH2	0.045335857948499265
TPI1	0.07761563475548505
TPK1	0.5821640240166785
TPM1	0.6751741754371816
TPM1-AS	0.5893843856892443
TPM2	0.42091451264315016
TPM3	0.7959891453963119
TPM4	0.6827950799163853
TPMT	0.17280101164039285
TPO	0.5577115230529067
TPP1	0.8534288157740599
TPP2	0.7488038618114077
TPPP	0.22508762334285695
TPPP2	0.2549305374824674
TPPP3	0.3513008496198805
TPR	0.11126438025176284
TPRA1	0.6462285658449902
TPRG1	0.7277932418828126
TPRG1-AS1	0.752854906421612
TPRG1-AS2	0.984081838967528
TPRG1L	0.008691935109696403
TPRKB	0.5951477793394869
TPRN	0.3851214409459029
TPRX1	0.5638966004474341
TPRX2	0.8376930843505371
TPSAB1	0.7929660276277182
TPSB2	0.8821112963994003
TPSD1	0.7188487535871954
TPSG1	0.8286862756392595
TPST1	0.0558337689290741
TPST2	0.917428375201186
TPT1	0.05729476279631701
TPT1-AS1	0.13522839176848112
TPTE2	0.6250760872101382
TPTEP1	0.6530522396911695
TPTEP2-CSNK1E	0.2072451069902264
TPX2	0.17618808093322702
TRA2A	0.8399693833698098
TRA2B	0.5865617476818865
TRABD	0.24160793605511394
TRABD-AS1	0.2234194320147516
TRABD2A	0.16180320309755974
TRABD2B	0.4089876345941769
TRADD	0.04094036300080184
TRAF1	0.12658925579869612
TRAF2	0.7680085486839023
TRAF3	0.9837638795749094
TRAF3IP1	0.3046201481923323
TRAF3IP2	0.00214931635517146
TRAF3IP2-AS1	0.0008896674174179721
TRAF3IP3	0.1250447840666158
TRAF4	0.08769448677011682
TRAF5	0.6371862993781211
TRAF6	0.6499891045868729
TRAF7	0.014619630343324919
TRAFD1	0.2504701726464218
TRAIP	0.14507568294219406
TRAK1	0.2858240021974109
TRAK2	0.32587030495400826
TRAM1	0.5184816212487309
TRAM1L1	0.921201654302199
TRAM2	0.8322636009744382
TRAM2-AS1	0.7967368158500387
TRANK1	0.5740803946565833
TRAP1	0.8812687187704665
TRAPPC1	0.4959308750200836
TRAPPC10	0.2261677631346172
TRAPPC11	0.2434599167673997
TRAPPC12	0.27073870286375473
TRAPPC12-AS1	0.3061869950465932
TRAPPC13	0.567773958900676
TRAPPC14	0.12436593735165807
TRAPPC2B	0.5283851999297108
TRAPPC2L	0.2119838673679505
TRAPPC3	0.06877338986578907
TRAPPC3L	0.1159307501683038
TRAPPC4	0.7744062232943236
TRAPPC5	0.3766785067554052
TRAPPC6A	0.4218085551497717
TRAPPC6B	0.7713742072759031
TRAPPC8	0.7070620469475888
TRAPPC9	0.43810918502293983
TRARG1	0.7879162153500131
TRAT1	0.4292836603116553
TRD-AS1	0.13369854498193506
TRDMT1	0.010408358257769257
TRDN	0.2621084938691865
TRDN-AS1	0.4803120579853857
TREH	0.1529544950669766
TREM1	0.9838362536002848
TREM2	0.20799378268020896
TREML1	0.4487158886791037
TREML2	0.5122374825709494
TREML4	0.7035760182571251
TRERF1	0.8944137334643147
TRERNA1	0.6739063498536182
TREX1	0.14521704930094753
TRG-AS1	0.4754124546780007
TRH	0.649438793917281
TRHDE	0.2813556545778426
TRHDE-AS1	0.18641934202909044
TRHR	0.3748992068624516
TRIAP1	0.6622790742601231
TRIB1	0.11469931899954178
TRIB2	0.2518436713486641
TRIB3	0.5469518678212562
TRIL	0.5988742599322381
TRIM10	0.2749382881921452
TRIM11	0.27234411432733485
TRIM13	0.6550518437007653
TRIM14	0.3902504392601773
TRIM15	0.2502776714856061
TRIM16	0.7226852272920333
TRIM16L	0.049975572457613526
TRIM17	0.2335481364311904
TRIM2	0.43000628785052425
TRIM21	0.5524794540738616
TRIM22	0.1272495320137808
TRIM23	0.4809377808815208
TRIM24	0.7513359883123951
TRIM25	0.5948340330574662
TRIM26	0.172037936120018
TRIM27	0.09833016146162
TRIM28	0.2763338612967384
TRIM29	0.09356697205119564
TRIM3	0.9155566512374133
TRIM31	0.5720570425650622
TRIM31-AS1	0.5555287345522637
TRIM32	0.20021567795178288
TRIM33	0.4107777753706955
TRIM34	0.1418856818767219
TRIM35	0.6119226313571885
TRIM36	0.4234192801855543
TRIM36-IT1	0.3997545032686407
TRIM37	0.6403678562083422
TRIM38	0.4260227988238661
TRIM39	0.071768603199526
TRIM39-RPP21	0.079356138893099
TRIM4	0.8159699312869206
TRIM40	0.3148898194131051
TRIM41	0.1903460355941076
TRIM42	0.7249387994902952
TRIM43B	0.20186864283737252
TRIM44	0.4146162512240581
TRIM45	0.04013161861467046
TRIM46	0.1489983892499166
TRIM47	0.5716000345765084
TRIM48	0.3152935761325181
TRIM49B	0.41815926182779295
TRIM49D1	0.22058089915504248
TRIM49D2	0.22058089915504248
TRIM5	0.18063210843248675
TRIM50	0.7615510228762662
TRIM51	0.4339539185557505
TRIM51G	0.4348079810363145
TRIM52	0.17447540136503714
TRIM52-AS1	0.1756574450402954
TRIM54	0.14539621398791208
TRIM55	0.8400309149963472
TRIM56	0.5746349404639952
TRIM58	0.15847706238341142
TRIM59	0.48852986781520097
TRIM6	0.27796458867369583
TRIM6-TRIM34	0.2052295858361908
TRIM60	0.2724139012111993
TRIM61	0.7785477418894368
TRIM62	0.3988398736381929
TRIM63	0.7596926465703051
TRIM64	0.22058089915504248
TRIM64B	0.22058089915504248
TRIM64C	0.5389048181280099
TRIM65	0.5142922637255316
TRIM66	0.26015547447455845
TRIM67	0.908991683612886
TRIM67-AS1	0.7991394636498491
TRIM68	0.977206594933034
TRIM69	0.4514099328038165
TRIM7	0.2539092524835693
TRIM7-AS1	0.2538468710898425
TRIM7-AS2	0.2962031767795802
TRIM71	0.8208537216743073
TRIM72	0.21258092611630885
TRIM73	0.2086223405003521
TRIM74	0.2431
TRIM75	0.3468916287630982
TRIM77	0.6107936035943495
TRIM8	0.034206276857183415
TRIM8-DT	0.03262435969202876
TRIM9	0.06336107781802014
TRIML1	0.543442689351016
TRIML2	0.4707200114343726
TRIO	0.596304437290287
TRIOBP	0.36145721455761787
TRIP10	0.4746767894249646
TRIP11	0.03581798769024713
TRIP12	0.4507175899401922
TRIP13	0.5850851969385495
TRIP4	0.6086262328322154
TRIP6	0.6196034884050321
TRIQK	0.19002519850941613
TRIR	0.3528635209907113
TRIT1	0.5092208752300245
TRMO	0.564784573192703
TRMT1	0.4692818111163317
TRMT10A	0.5811225922691146
TRMT10B	0.9562752134627676
TRMT10C	0.03772629583404336
TRMT11	0.7315957866986946
TRMT112	0.4576019301439311
TRMT12	0.3229313688834298
TRMT13	0.003766693536178256
TRMT1L	0.4287226912032793
TRMT2A	0.7692209443907254
TRMT44	0.9905326853307904
TRMT5	0.8741090176262174
TRMT6	0.3003346726052827
TRMT61A	0.08508602754864998
TRMT61A-DT	0.10336327085264374
TRMT61B	0.9946411578926232
TRMT9B	0.15811203232676468
TRMU	0.24366695161462346
TRNAU1AP	0.7302319996654247
TRNP1	0.29644698188004226
TRNT1	0.3960746880354206
TROAP	0.9857161472143896
TROAP-AS1	0.98456093610108
TRPA1	0.9214730841086204
TRPC1	0.07494408859342166
TRPC2	0.7086052847549981
TRPC3	0.6327169632214631
TRPC4	0.6599985943763905
TRPC4AP	0.7030456378749379
TRPC6	0.9891906284155644
TRPC7	0.18814380451527332
TRPC7-AS1	0.07822171046415816
TRPC7-AS2	0.4204406723870617
TRPM1	0.039061904470330484
TRPM2	0.9239047108229209
TRPM2-AS	0.8853286264018122
TRPM3	0.5515863151909701
TRPM4	0.18977407341930466
TRPM5	0.8696439083777989
TRPM6	0.8544929930911223
TRPM7	0.5082731431435855
TRPM8	0.26616184028001816
TRPS1	0.4939341392924917
TRPS1-AS1	0.21067918996299814
TRPT1	0.9030753200245418
TRPV1	0.01849866301870906
TRPV2	0.07490455058795364
TRPV3	0.07971331272015914
TRPV4	0.9806763629825428
TRPV5	0.8109219482858971
TRPV6	0.94245879348297
TRRAP	0.5157498116730175
TRUB1	0.21955304872191975
TRUB2	0.006548782948180011
TSACC	0.12179676028060404
TSBP1	0.08149364029791578
TSBP1-AS1	0.0993359257590294
TSC1	0.009535683001058115
TSC2	0.6248201890669189
TSC22D1	0.1432455984452719
TSC22D1-AS1	0.12544158456293766
TSC22D2	0.6397393043564187
TSC22D4	0.0903990908754314
TSEN15	0.3542576225332847
TSEN2	0.5445151426056655
TSEN34	0.35475572857128546
TSEN54	0.6934615095467459
TSFM	0.957282973895721
TSG101	0.8738161889209771
TSGA10	0.13960519703428387
TSGA10IP	0.6342167784960087
TSGA13	0.8750713929656753
TSHB	0.42108887222435776
TSHR	0.1099203579133642
TSHZ1	0.9091131844869784
TSHZ2	0.16165594666198935
TSHZ3	0.9133507189766478
TSHZ3-AS1	0.8484952748193191
TSKS	0.7331339097014037
TSKU	0.5071901737313252
TSKU-AS1	0.4321519433191207
TSLP	0.6040646470147526
TSN	0.7144639027197537
TSNARE1	0.32293811756237945
TSNAX	0.8061767570751355
TSNAX-DISC1	0.3813607989802029
TSNAXIP1	0.3177620165354033
TSPAN1	0.4985035912385574
TSPAN10	0.7862311327675118
TSPAN11	0.8766390158424366
TSPAN12	0.13286349586565846
TSPAN13	0.6375918573522085
TSPAN14	0.5300671896231961
TSPAN14-AS1	0.9427730338794134
TSPAN15	0.6062345769650624
TSPAN16	0.3022235367628615
TSPAN17	0.18583479198414926
TSPAN18	0.9128005004424088
TSPAN18-AS1	0.9600117777050832
TSPAN19	0.16594718612448373
TSPAN2	0.3532428224048874
TSPAN3	0.8538555792478626
TSPAN31	0.9020234207797204
TSPAN32	0.1247261196759616
TSPAN33	0.8492651368418898
TSPAN4	0.7068614185253443
TSPAN5	0.6340817085935665
TSPAN5-DT	0.19763655553328568
TSPAN8	0.03183737615833582
TSPAN9	0.5074133312678629
TSPAN9-IT1	0.3232517253769587
TSPEAR	0.6864205294117647
TSPEAR-AS1	0.5138339798791035
TSPEAR-AS2	0.32215525224964103
TSPO	0.35404750357061376
TSPO2	0.016409989517821518
TSPOAP1	0.8224719802464939
TSPOAP1-AS1	0.8770109818761064
TSPYL1	0.8541242601422416
TSPYL4	0.8153704397857613
TSPYL5	0.7437751570812106
TSPYL6	0.6314637318715293
TSR1	0.21245616543098975
TSR3	0.34045067541448515
TSSC4	0.7466889690300054
TSSK1B	0.19660888355091355
TSSK2	0.19873113323752573
TSSK3	0.36997327686017145
TSSK4	0.5465003722464957
TSSK6	0.8210037416856626
TST	0.8652068251021959
TSTD1	0.16502912982734258
TSTD2	0.4883649573320864
TSTD3	0.20939171305345208
TTBK1	0.7753490213878833
TTBK2	0.6935909336810371
TTBK2-AS1	0.4823906413377322
TTC1	0.0181194919420668
TTC12	0.32564380889932043
TTC12-DT	0.2102065386668436
TTC13	0.9439766821978728
TTC14	0.09907696498124337
TTC14-DT	0.11244147369017564
TTC16	0.7989504744509491
TTC17	0.7937163615636074
TTC19	0.9094001704840312
TTC21A	0.4844460532251576
TTC21B	0.6957251977297345
TTC21B-AS1	0.5773655274239844
TTC22	0.06753428821837615
TTC23	0.4332203464300324
TTC23L	0.4430709581885586
TTC23L-AS1	0.3860369912895452
TTC24	0.2779899029202285
TTC26	0.8870350367474574
TTC27	0.21800163505314055
TTC28	0.20023811453371196
TTC28-AS1	0.7032998832928418
TTC29	0.2602532668342638
TTC3	0.8885782079704247
TTC3-AS1	0.8294462595383642
TTC30A	0.8996596469165938
TTC30B	0.8788633619175308
TTC31	0.3177262201838854
TTC32	0.35116156157781186
TTC32-DT	0.3304923872153702
TTC33	0.5953892665758831
TTC34	0.4977309750393088
TTC36	0.30820523982801434
TTC36-AS1	0.29582413965311793
TTC38	0.3473968402932189
TTC39A	0.8629586037897751
TTC39A-AS1	0.8509531744681168
TTC39B	0.7334670154652786
TTC39C	0.8540719858130761
TTC39C-AS1	0.5146797981814476
TTC4	0.5357757060680174
TTC5	0.12734201663319727
TTC6	0.09733506247551532
TTC7A	0.6446278004341364
TTC7B	0.5242603419562235
TTC7B-AS1	0.4381878533700208
TTC8	0.8450267935124366
TTC9	0.7538059765441391
TTC9-DT	0.6476754984646692
TTC9B	0.27178032556854603
TTC9C	0.4908141317167318
TTF1	0.8729080233441366
TTF2	0.1723996744239064
TTI1	0.8994060659183741
TTI2	0.4961710223812472
TTK	0.9174935188236042
TTL	0.9460619069792467
TTLL1	0.19874398141949665
TTLL1-AS1	0.2328236384882585
TTLL10	0.113790500245945
TTLL10-AS1	0.09789764040645917
TTLL11	0.05595482567776405
TTLL12	0.2864632283847802
TTLL13	0.7583366542970339
TTLL2	0.7547826372555118
TTLL3	0.721172081197778
TTLL4	0.5309727532153741
TTLL5	0.4838742872642013
TTLL6	0.13279522447363978
TTLL7	0.3399895813463089
TTLL7-IT1	0.13124363629806207
TTLL8	0.8933591530058506
TTLL9	0.19563490448895945
TTN	0.913172359122708
TTN-AS1	0.9643146259228692
TTPA	0.008822881690022877
TTPAL	0.38403788842950703
TTR	0.3606428410206481
TTYH1	0.44031635196102703
TTYH2	0.8937056283320683
TTYH3	0.4925778801093923
TUB	0.7143244311191785
TUB-AS1	0.7647825054051889
TUBA1A	0.1704293090705319
TUBA1B	0.1045297529792606
TUBA1C	0.4467508964858559
TUBA3C	0.1726691367482991
TUBA3D	0.9892133656194964
TUBA3E	0.5093791300090921
TUBA3FP	0.5352329812737352
TUBA4A	0.8235533991920491
TUBA4B	0.8126905691116059
TUBA8	0.7179378924968897
TUBAL3	0.2322537658505418
TUBB	0.07978029700553058
TUBB1	0.34226856751507445
TUBB2A	0.4913534502862939
TUBB2B	0.23260241508974744
TUBB3	0.07412660907486451
TUBB4A	0.8440022105026592
TUBB4B	0.2608389012068432
TUBB6	0.2411031329877989
TUBB8	0.4944261210551805
TUBB8B	0.7585209665455325
TUBD1	0.3701616668701849
TUBE1	0.3497668576713189
TUBG1	0.371996999274773
TUBG2	0.3729939258229161
TUBGCP2	0.11565263005816355
TUBGCP3	0.05606754665688552
TUBGCP4	0.21592854565249606
TUBGCP5	0.3909877961385534
TUBGCP6	0.07353046708583423
TUFM	0.33719032280877803
TUFT1	0.4891904198008787
TUG1	0.35009813098647385
TULP1	0.3131448288188769
TULP2	0.20962449857640095
TULP3	0.4353187646373512
TULP4	0.3437740198348168
TUNAR	0.822925877692328
TUSC1	0.3669319136961112
TUSC2	0.4705089171501489
TUSC3	0.41018469164031424
TUSC7	0.3875629926646021
TUSC8	0.08125952099716871
TUT1	0.5046676579516471
TUT4	0.7460496855839863
TUT7	0.4780981089469252
TVP23A	0.3083590712537144
TVP23B	0.012363202398763595
TVP23C	0.22058668439536336
TVP23C-CDRT4	0.2422637013997507
TWF1	0.3966372929629833
TWF2	0.3345013992006771
TWF2-DT	0.3359400565441758
TWIST1	0.3517218702734055
TWIST2	0.9943741986822028
TWNK	0.12962366829944638
TWSG1	0.10897730937254446
TWSG1-DT	0.10012535581489546
TXK	0.17870992832706872
TXLNA	0.7695816698900841
TXLNB	0.8055227589760375
TXN	0.17570761337611712
TXN2	0.5485186121418383
TXNDC11	0.34479690919292416
TXNDC12	0.5131197432896409
TXNDC12-AS1	0.572793109307965
TXNDC15	0.7700730992769849
TXNDC16	0.981731883192214
TXNDC17	0.8195650767097087
TXNDC2	0.7670975913322989
TXNDC5	0.8815738241006956
TXNDC8	0.4814647939029894
TXNDC9	0.1312643536928797
TXNIP	0.24824843563899626
TXNL1	0.13010604923108635
TXNL4A	0.3129316136481619
TXNL4B	0.41003504133388585
TXNRD1	0.6948867730723431
TXNRD2	0.14714499853860968
TXNRD3	0.6814244902666277
TYK2	0.51162755770574
TYMP	0.3898852360228894
TYMS	0.774240685986859
TYMSOS	0.7575105224248564
TYR	0.2217807953792616
TYRO3	0.10641126772508967
TYROBP	0.2795161437026543
TYRP1	0.9946089900262216
TYSND1	0.1349645938005437
TYW1	0.7147089624754197
TYW1B	0.1036251945588797
TYW3	0.7626800925701156
TYW5	0.8627655152299003
U2AF1	0.43719469857873255
U2AF1L4	0.7412149571751563
U2AF2	0.6283516836736385
U2SURP	0.10204976858663524
UACA	0.4662080116993854
UAP1	0.8258934423983757
UAP1-DT	0.7829285513789255
UAP1L1	0.455063571715613
UBA2	0.6979973992637438
UBA3	0.03937502881705873
UBA5	0.7214354897242043
UBA52	0.9667774792304816
UBA6	0.5058904820404264
UBA6-DT	0.6462607832735757
UBA7	0.22830477587046225
UBAC1	0.1425375924133629
UBAC2	0.7393074677458695
UBAC2-AS1	0.5626240466998886
UBALD1	0.14935405327070433
UBALD2	0.9398460388763684
UBAP1	0.8403802932281434
UBAP1L	0.3248254110221974
UBAP2	0.1412586345770085
UBAP2L	0.21877180465211127
UBASH3A	0.15106541331062026
UBASH3B	0.9208162234191124
UBB	0.2874030566134593
UBBP4	0.05900469096775729
UBC	0.4323556024280375
UBD	0.22353209235284235
UBE2B	0.17048100742379624
UBE2C	0.542651747054259
UBE2D1	0.0964989320759313
UBE2D2	0.8808611735350143
UBE2D3	0.2328176147668145
UBE2D3-AS1	0.2279886416228343
UBE2D4	0.0519859788963144
UBE2E1	0.8581824875993821
UBE2E1-AS1	0.6507811667613921
UBE2E2	0.11723767086361025
UBE2E2-DT	0.2992265662452093
UBE2E3	0.4180394522829203
UBE2E3-DT	0.8365355918563171
UBE2F	0.6870651759913453
UBE2F-SCLY	0.7802451240431021
UBE2G1	0.2157666116634344
UBE2G2	0.36942829922404896
UBE2H	0.6430318129993479
UBE2H-DT	0.3086012495904523
UBE2I	0.3182774597226886
UBE2J1	0.11203112479438898
UBE2J2	0.4176797272571092
UBE2K	0.20354391511112055
UBE2L3	0.7707440753881185
UBE2L5	0.8641261541274601
UBE2L6	0.5690191512459474
UBE2M	0.21257503274258305
UBE2N	0.7412675840619072
UBE2O	0.9011615778505572
UBE2Q1	0.1341776352660785
UBE2Q1-AS1	0.12562952977388636
UBE2Q2	0.5619978938955715
UBE2Q2P1	0.31036564719417525
UBE2Q2P13	0.2856463564670032
UBE2QL1	0.5221002992910889
UBE2R2	0.14428933943244046
UBE2R2-AS1	0.4044721082456102
UBE2S	0.4912385915882833
UBE2T	0.8708682436867441
UBE2U	0.6714629034726707
UBE2V1	0.3618364435822462
UBE2V2	0.20329495577607914
UBE2W	0.12285161086774787
UBE2Z	0.6961172250118367
UBE3A	0.6705881783714196
UBE3B	0.5364925515142778
UBE3C	0.07519823824824767
UBE3D	0.15719995951908072
UBE4A	0.154074578933998
UBE4B	0.5030592130722008
UBFD1	0.6168835944402221
UBIAD1	0.2041604952544628
UBL3	0.3724444843753293
UBL4B	0.8744257314904671
UBL5	0.5033512203083751
UBL7	0.7126713748237895
UBL7-DT	0.6528546968790755
UBLCP1	0.680738455036636
UBN1	0.7466431973652347
UBN2	0.3212417191462341
UBOX5	0.4036581335765985
UBOX5-AS1	0.36936960964060217
UBP1	0.11474198616348776
UBQLN1	0.015879716777402186
UBQLN1-AS1	0.010941647535255894
UBQLN3	0.7002449289444043
UBQLN4	0.4676879826305226
UBQLNL	0.7314796708205438
UBR1	0.5232345088853751
UBR2	0.10764338167766296
UBR3	0.7121470014642859
UBR4	0.01820598086192016
UBR5	0.3243357155879913
UBR5-DT	0.30528924020508463
UBR7	0.4959113879079225
UBTD1	0.043524562234076185
UBTD2	0.2328385603425849
UBTF	0.4096035015482412
UBTFL1	0.8704386708685314
UBXN1	0.4728597876831264
UBXN10	0.100889372860672
UBXN11	0.16601862018878738
UBXN2A	0.35894351330352153
UBXN2B	0.9942418838257452
UBXN4	0.093103525221593
UBXN6	0.4699454147113773
UBXN7	0.7562009678558479
UBXN7-AS1	0.9571853481151084
UBXN8	0.4807199178409599
UCA1	0.11395386297586654
UCHL1	0.5120639508810964
UCHL1-DT	0.3351104158782715
UCHL3	0.7187702734142426
UCHL5	0.8332454500029279
UCK1	0.2685506710446346
UCK2	0.14766120388117954
UCKL1	0.7322588889936759
UCKL1-AS1	0.7200606046876441
UCMA	0.9410849740871932
UCN	0.1278984084727786
UCN2	0.3545079347344605
UCN3	0.4167018014265825
UCP1	0.7807746864498495
UCP2	0.07096172891825897
UCP3	0.11868738944907448
UEVLD	0.9111818505462466
UFC1	0.07123307088983644
UFD1	0.5588875675822909
UFD1-AS1	0.5962886861397919
UFL1	0.90382214068884
UFL1-AS1	0.16532233975842325
UFM1	0.6922064569429857
UFSP1	0.5831624822388141
UFSP2	0.1529016155542533
UGCG	0.9293969554977186
UGDH	0.2527017210606206
UGDH-AS1	0.1862070799140375
UGGT1	0.6949682307965055
UGGT2	0.959528321883656
UGP2	0.6819700204574453
UGT1A1	0.7238097466877347
UGT1A10	0.880300920542505
UGT1A3	0.8167136811698792
UGT1A4	0.8344988990723377
UGT1A5	0.8427848239800557
UGT1A6	0.8590266107433766
UGT1A7	0.8660293661080488
UGT1A8	0.8877963013054915
UGT1A9	0.8654721688316422
UGT2A1	0.8252721969093524
UGT2A2	0.8115006472862543
UGT2A3	0.05657574263813502
UGT2B10	0.1345269775801244
UGT2B11	0.4058139358321534
UGT2B15	0.10238246027414473
UGT2B17	0.907574911133196
UGT2B28	0.6294877787203293
UGT2B4	0.7437440147023572
UGT2B7	0.15915764436523688
UGT3A1	0.06315596521324585
UGT3A2	0.1846785535033798
UGT8	0.10216578323095477
UHMK1	0.7499687559689896
UHRF1	0.10596134770065346
UHRF1BP1L-DT	0.8775748779072359
UHRF2	0.24551242872335954
UICLM	0.15863713520476186
UIMC1	0.09635979061104773
ULBP1	0.2185212907132968
ULBP2	0.2448241808666652
ULBP3	0.03957138324134896
ULK1	0.938333762286946
ULK2	0.3391007942046448
ULK3	0.5217413604048649
ULK4	0.06782038723366901
ULK4P2	0.6241
ULK4P3	0.5340473784361234
UMAD1	0.2578344187041556
UMLILO	0.20453643850541572
UMOD	0.44017244546778106
UMODL1	0.04976730520665473
UMODL1-AS1	0.17693420169466512
UMPS	0.4357478912624764
UNC119	0.03974582952976224
UNC119B	0.24782375623783906
UNC13A	0.3912951160261788
UNC13B	0.8958479970253397
UNC13C	0.4369807718320093
UNC13D	0.4893672852178314
UNC45A	0.02188855370814724
UNC45B	0.642301278334138
UNC50	0.8291030886021249
UNC5A	0.10603432706581097
UNC5B	0.15745064960511568
UNC5B-AS1	0.6318963061574524
UNC5C	0.7875878492197184
UNC5C-AS1	0.5431929095880872
UNC5CL	0.018255844927244302
UNC5D	0.6167272667857651
UNC79	0.3784875043595522
UNC80	0.03879553387611362
UNC93A	0.3805448006563359
UNC93B1	0.2641616409475793
UNCX	0.9632529407324456
UNG	0.11568125828563157
UNK	0.3727728207344713
UNKL	0.4448289977799895
UPB1	0.3642314971561671
UPF1	0.6471852595185194
UPF2	0.4765443292247309
UPF3A	0.3081312018161701
UPK1A	0.8518256484533402
UPK1A-AS1	0.8679706801043896
UPK1B	0.34564182073866057
UPK2	0.7022019867757049
UPK3A	0.3917530031387344
UPK3B	0.3718589355897081
UPP1	0.1773942172805288
UPP2	0.09430374157488958
UPP2-IT1	0.07014662508017372
UQCC1	0.9058293797238128
UQCC2	0.9847277702701822
UQCC3	0.4855909734654236
UQCR10	0.12296269746809566
UQCR11	0.3117714767596532
UQCRB	0.3931038472546477
UQCRB-AS1	0.3812342694343418
UQCRC1	0.6086379720548367
UQCRC2	0.4493400204237071
UQCRFS1	0.8366192104590233
UQCRFS1-DT	0.8510020828045985
UQCRH	0.04895686297589202
UQCRHL	0.9036330149062468
UQCRQ	0.07833529992874416
URAD	0.12638763431504824
URAHP	0.11391135347933873
URB1	0.41730566012223147
URB1-AS1	0.354739494780967
URB2	0.2387111098221088
URGCP	0.04294758339826344
URGCP-MRPS24	0.056207136045794026
URI1	0.7688581121575523
URM1	0.027525510686324032
UROC1	0.8969121348865854
UROD	0.6725435174056554
UROS	0.2668760281907855
USB1	0.10384780205928312
USE1	0.3254914941569014
USF1	0.1769436865575778
USF2	0.7462619391498191
USF3	0.2227815065488541
USH1C	0.3584335836880562
USH1G	0.7802756975476806
USH2A	0.947948277143996
USH2A-AS1	0.3941722435915793
USH2A-AS2	0.5695193193451565
USHBP1	0.03244370372940597
USO1	0.8536882950741177
USP1	0.7550402379077858
USP10	0.15836533242767525
USP12	0.0004495945889191333
USP12-AS1	0.005495710333528914
USP12-DT	0.012945865559604695
USP13	0.5396392016440158
USP14	0.29389105471245197
USP15	0.22343971661454395
USP16	0.1893313691534793
USP17L24	0.14217017954068714
USP17L25	0.14217017954068714
USP17L26	0.14217017954068714
USP17L27	0.14217017954068714
USP17L28	0.14217017954068714
USP17L29	0.37103541492204384
USP17L30	0.37103541492204384
USP17L4	0.949
USP17L5	0.14217017954068714
USP18	0.8027164761225187
USP19	0.10186315968505866
USP2	0.22498150236650344
USP2-AS1	0.7044328853504793
USP20	0.2396283724548493
USP21	0.05144149580372659
USP22	0.7586086785405339
USP24	0.7318547488790788
USP25	0.0923725280280625
USP28	0.4782513082823465
USP29	0.3720516604714828
USP3	0.08276837626281243
USP3-AS1	0.03815496787676759
USP30	0.12281347613298405
USP30-AS1	0.14248064365805369
USP31	0.09003075096606006
USP32	0.2478878593069435
USP33	0.631292631344196
USP34	0.053139410853371816
USP34-DT	0.05854830244143755
USP35	0.6638920173920836
USP36	0.9319561011908729
USP37	0.5731034818435896
USP38	0.9262318839579232
USP38-DT	0.5867305925055565
USP39	0.6340826044440963
USP4	0.3290711355198998
USP40	0.4739036780249173
USP42	0.006057571353413005
USP43	0.12300375404755835
USP44	0.0120717438384369
USP45	0.324122911587431
USP46	0.9937230668146556
USP46-DT	0.9721713180369635
USP47	0.3038500518990594
USP48	0.2401512840373323
USP49	0.133625795022157
USP5	0.07761563475548505
USP50	0.4286431722040819
USP53	0.9015626393288884
USP54	0.19016826233939765
USP6	0.4577099348768524
USP6NL	0.7581015674325723
USP6NL-AS1	0.9740485725150336
USP7	0.25757456883146124
USP7-AS1	0.34533230052159125
USP8	0.5402518365999344
USPL1	0.9072395781438652
UST	0.4490526232716925
UST-AS1	0.321741252477802
UST-AS2	0.7963990853006537
UTF1	0.18846787684016653
UTP11	0.12996804711387822
UTP14C	0.012546403549400896
UTP15	0.6099434473075528
UTP18	0.04566272945138156
UTP20	0.7686850941936644
UTP23	0.06311003035550733
UTP25	0.07944865542689739
UTP3	0.3241479865138309
UTP4	0.8636316196081624
UTP6	0.6412175485594208
UTRN	0.25594057736301257
UTS2	0.23353541961037197
UTS2B	0.360749257813283
UTS2R	0.16165944807474966
UVRAG	0.9946956847865708
UVRAG-DT	0.8595374387200121
UVSSA	0.9015642276086899
UXS1	0.7715919255557693
VAC14	0.8830327557668726
VAC14-AS1	0.7611029050035796
VAMP1	0.8400384049461358
VAMP2	0.4855091782379831
VAMP3	0.17976173588681493
VAMP4	0.4691345296499576
VAMP5	0.8516348710405668
VAMP8	0.8425428872540637
VANGL1	0.3650215566577342
VANGL2	0.092788012369227
VAPA	0.6143437770545556
VAPB	0.519831370876273
VARS1	0.02715066864736093
VARS2	0.04131158952721658
VASH1	0.13436173991627853
VASH1-AS1	0.10804729931482226
VASH1-DT	0.3787716260759547
VASH2	0.8386274563978537
VASN	0.22148310355313933
VASP	0.016299357365516243
VAT1	0.4964258984794179
VAT1L	0.5506767028198508
VAV1	0.29941182809570144
VAV2	0.2092291308051404
VAV3	0.4154564700629322
VAV3-AS1	0.15657066158069505
VAX1	0.4541358429890978
VAX2	0.6416849776903646
VCAM1	0.07769574725733203
VCAN	0.3344593972216197
VCAN-AS1	0.1979946524305885
VCL	0.631655135555552
VCP	0.2283652159253077
VCPIP1	0.5750302027330172
VCPKMT	0.07685721226549758
VDAC1	0.7074020920647237
VDAC2	0.6414133096418825
VDAC3	0.38159044780734375
VDR	0.2354471740482569
VEGFA	0.8464164853832064
VEGFB	0.7974638631810304
VEGFC	0.0864016011173796
VENTX	0.1689812627347505
VEPH1	0.2257111200205307
VEZF1	0.003011968948433585
VEZT	0.2207399286018656
VGF	0.2461906191248139
VGLL2	0.6751315862425004
VGLL3	0.04648567016710098
VGLL4	0.4173088904121339
VHL	0.3143828703708729
VHLL	0.702858112755111
VIL1	0.4405640108631856
VILL	0.7132262420663171
VIM	0.007609952092482442
VIM-AS1	0.0059518329704197894
VIP	0.5079446809662802
VIPAS39	0.5754100404318948
VIPR1	0.5201814508545
VIPR1-AS1	0.5713726442784846
VIPR2	0.3180442850854717
VIRMA	0.6938657980774499
VIRMA-DT	0.4973310716514502
VIT	0.4899822663257124
VKORC1	0.15737175885124827
VKORC1L1	0.6374607721734442
VLDLR	0.8878701666554876
VLDLR-AS1	0.21279315684926792
VMAC	0.6822607569265415
VMO1	0.4356533307005248
VMP1	0.43092642138876297
VN1R1	0.022902280375823647
VN1R2	0.024807303116722083
VN1R4	0.03832605187093285
VN1R5	0.6395216151629701
VNN1	0.047267012440311666
VNN2	0.12300861486645633
VOPP1	0.11861622961820767
VOPP1-DT	0.11923904628053394
VPREB1	0.3040896094187893
VPREB3	0.9947119537827129
VPS11	0.7415989117387394
VPS11-DT	0.7420612092246601
VPS13A	0.8640628204373317
VPS13A-AS1	0.8679805832614075
VPS13B	0.5711628372458981
VPS13B-DT	0.8861549743525838
VPS13C	0.6459141671007588
VPS13C-DT	0.2830039864059201
VPS13D	0.5958985421473444
VPS16	0.7462430820716537
VPS18	0.7139537867939996
VPS25	0.59312289563661
VPS26A	0.9534784599252424
VPS26B	0.6787465266254192
VPS26C	0.9603933606627582
VPS28	0.17929260474912562
VPS29	0.4551122341548591
VPS33A	0.42750449470397867
VPS33B	0.2909124135418243
VPS33B-DT	0.30838845581291263
VPS35	0.05205934225858439
VPS35L	0.08636584276361113
VPS36	0.023263848304627244
VPS37A	0.3147231267314857
VPS37B	0.6835550537291576
VPS37C	0.9511204737877618
VPS37D	0.3827999454718992
VPS39	0.6481570634826672
VPS39-DT	0.18361277832039646
VPS41	0.546842527531076
VPS45	0.9595709214083648
VPS4A	0.9199934209965916
VPS4B	0.18209500133030584
VPS50	0.25948900549111764
VPS51	0.6267042818812989
VPS52	0.5090615272683799
VPS53	0.4853270931311848
VPS54	0.5216527946751304
VPS72	0.5866248976678597
VPS8	0.3853484034449857
VPS9D1	0.0362429347133143
VPS9D1-AS1	0.035643181596217884
VRK1	0.7285626595231368
VRK2	0.8570628300490466
VRK3	0.7303251471535249
VRTN	0.16416406195757727
VSIG10	0.23962316261920866
VSIG10L	0.4148705869816485
VSIG10L-AS1	0.35856189204389344
VSIG10L2	0.3482345337781303
VSIG2	0.9188237821571696
VSIG8	0.8677727994120523
VSIR	0.2954775815214965
VSNL1	0.8707691927215275
VSTM1	0.40910571081086217
VSTM2A	0.4348218455686493
VSTM2A-OT1	0.4268934177345742
VSTM2B	0.8607914096436402
VSTM2B-DT	0.950099915901384
VSTM2L	0.7310514067704362
VSTM4	0.11283075258957083
VSTM5	0.6007580837398333
VSX1	0.5853028710668777
VSX2	0.6984634075358158
VTA1	0.18212425084781247
VTCN1	0.040405133862708935
VTI1A	0.5722127888653181
VTI1B	0.12784695769889276
VTN	0.8584989792716506
VWA1	0.33301645764794563
VWA2	0.13476714842520732
VWA3A	0.2143016203932968
VWA3B	0.24486612750028405
VWA5A	0.6681829192851922
VWA5B1	0.5088462142629167
VWA5B2	0.4508799876393473
VWA7	0.03332248932096682
VWA8	0.8727713538045243
VWA8-AS1	0.9452553480500352
VWC2	0.3905507688974404
VWC2L	0.2923052707019413
VWC2L-IT1	0.3731937253987775
VWCE	0.07916821904324617
VWDE	0.4753732803739642
VWF	0.0741451145709025
VXN	0.5178783581302242
WAC	0.019788544170586286
WAC-AS1	0.04208565622522692
WAKMAR2	0.6841702585399344
WAPL	0.006880487784843736
WAPL-DT	0.035960502191395294
WARS1	0.2757225927339313
WARS2	0.03489240938440297
WARS2-AS1	0.3577436936323074
WARS2-IT1	0.03990067441849321
WASF1	0.8485131929267964
WASF2	0.2564456531727157
WASF3	0.13474284826686356
WASF3-AS1	0.13989595074647074
WASH2P	0.7684979512658907
WASHC1	0.3947
WASHC2A	0.04367093484439627
WASHC2C	0.2657
WASHC3	0.4142363876197671
WASHC4	0.6297789267739818
WASHC5	0.5468551282628156
WASHC5-AS1	0.6021803670841961
WASIR2	0.6765455765571956
WASL	0.5471861101315816
WASL-DT	0.5355797062252833
WBP1	0.3751995466829966
WBP11	0.6165031206890766
WBP1L	0.16564805125052212
WBP2	0.5118618318165574
WBP2NL	0.2360695797808911
WBP4	0.7690979445751799
WDCP	0.7117005348095815
WDFY1	0.4601354102952917
WDFY2	0.2467309185937911
WDFY3	0.5457946172905317
WDFY3-AS1	0.6487991057195048
WDFY3-AS2	0.2402804881292061
WDFY4	0.05843792991660229
WDHD1	0.8285498496890951
WDPCP	0.9226394177434484
WDR1	0.07039597548552234
WDR11	0.1929191568510173
WDR11-DT	0.07399038277487285
WDR12	0.6811392061645899
WDR17	0.3301385905442875
WDR18	0.3052272653626178
WDR19	0.1645993249044428
WDR20	0.18640699672700933
WDR24	0.7743201928770302
WDR25	0.6008264537356349
WDR26	0.6451679471541947
WDR27	0.9903732593941575
WDR3	0.568465460031331
WDR31	0.95789539841232
WDR33	0.16122647601341694
WDR35	0.3771768540131742
WDR35-DT	0.5359143279071121
WDR36	0.741746919122855
WDR37	0.5399853887745204
WDR38	0.16754884006423948
WDR4	0.3028267061145443
WDR41	0.4537714280446381
WDR43	0.9683136406050944
WDR45B	0.11002964499073853
WDR46	0.3756579150502854
WDR47	0.7076507048453877
WDR48	0.4612705069039142
WDR49	0.2552501386821052
WDR5	0.6616297126607668
WDR5-DT	0.5541457499690461
WDR53	0.2993683508193674
WDR54	0.4891094717601101
WDR55	0.3489275134158871
WDR59	0.4886422911290989
WDR5B	0.4815353734910109
WDR5B-DT	0.4709899898206487
WDR6	0.06717503205981322
WDR62	0.17301906218285962
WDR64	0.2556022491678087
WDR7	0.2709058938645844
WDR7-OT1	0.3782612013807039
WDR70	0.9059507076220066
WDR72	0.3886585199749787
WDR73	0.005157509314023922
WDR74	0.30716834940597404
WDR75	0.018845889330248392
WDR76	0.8106153274330337
WDR77	0.9304820144310167
WDR81	0.21684697624319466
WDR82	0.4047810680126994
WDR83	0.7570091335386634
WDR83OS	0.7570091335386634
WDR86	0.7046095621992521
WDR86-AS1	0.9515856001628574
WDR87	0.7290546730024794
WDR87BP	0.682243022051021
WDR88	0.19455277657085265
WDR89	0.5656716074807306
WDR90	0.8376736503421691
WDR91	0.6472073132877956
WDR93	0.8871890672829358
WDR97	0.7903985117752372
WDSUB1	0.20221524123408147
WDTC1	0.8579591572996941
WDTC1-DT	0.7867676556341797
WEE1	0.6449649278894903
WEE2	0.9876565938198278
WEE2-AS1	0.98779550012509
WFDC1	0.11072033628991228
WFDC10A	0.41857488379023455
WFDC10B	0.6438126099828659
WFDC11	0.4940886172578859
WFDC12	0.9881380102621355
WFDC13	0.6994800667252012
WFDC2	0.1432761688506088
WFDC3	0.714339899792819
WFDC5	0.9877283592568517
WFDC6	0.4552485620816274
WFDC8	0.4375139333506756
WFDC9	0.4818639724685279
WFIKKN1	0.8124692395714334
WFIKKN2	0.1466670932214123
WFS1	0.6213551199340406
WHAMM	0.041812969278619216
WHRN	0.5332014552476602
WIF1	0.2793082595405443
WIPF1	0.22176004083698786
WIPF2	0.7394175711074829
WIPF3	0.7963967948141797
WIPI1	0.9261800691719709
WIPI2	0.2763379609899577
WIZ	0.9233104704459331
WLS	0.4566463689139226
WNK1	0.21931006333049746
WNK2	0.4348255933019825
WNK4	0.6902533296122491
WNT1	0.4872677187429016
WNT10A	0.19200362022669948
WNT10B	0.5462521160855248
WNT11	0.9350985173118388
WNT16	0.744437991581909
WNT2	0.8130178626390305
WNT2B	0.002452537699797641
WNT3	0.9398947330573156
WNT3A	0.8417932904010998
WNT4	0.5669819434855736
WNT5A	0.2412027114106212
WNT5A-AS1	0.21078410086822347
WNT5B	0.9581161314838922
WNT6	0.2078030928332238
WNT7A	0.15098721849099644
WNT7B	0.03575105870579448
WNT8A	0.35063531996233394
WNT8B	0.4846148602890516
WNT9A	0.3712048879935596
WNT9B	0.96302583880109
WRAP53	0.8827127064364315
WRAP73	0.011747374524419874
WRN	0.20204372636679307
WRNIP1	0.35948715709982165
WSB1	0.3675794309360605
WSB2	0.1770103364946699
WSCD1	0.6463595298022797
WSCD2	0.7669435433496167
WSPAR	0.2844678637951139
WT1	0.767929407907162
WT1-AS	0.9772649855532984
WTAP	0.057110106069268814
WTIP	0.2227762791975733
WWC1	0.006221221736366023
WWC2	0.001970545375620414
WWC2-AS1	0.002369418561165681
WWC2-AS2	0.037279075510815766
WWOX	0.392013667718335
WWOX-AS1	0.936572186604611
WWP1	0.8599722528813536
WWP1-AS1	0.7715510139811717
WWP2	0.4752986860522969
WWTR1	0.9551153792291868
WWTR1-AS1	0.852747314998435
WWTR1-IT1	0.8470782698509464
XAB2	0.11320107830336452
XAF1	0.06417769031688708
XBP1	0.17105561781595008
XCL1	0.2633193760268171
XCL2	0.5219050981228643
XCR1	0.7419156463245172
XDH	0.5729897580083726
XIRP1	0.6601913770844376
XIRP2	0.1935821823601681
XIRP2-AS1	0.14842759825690846
XKR3	0.7233674800340373
XKR4	0.018977408368432647
XKR4-AS1	0.3830656608674801
XKR5	0.8773423394456894
XKR6	0.31683994165346463
XKR7	0.478063535466176
XKR8	0.02676175955482135
XKR9	0.3961114058011133
XNDC1N	0.7222819995384016
XNDC1N-ZNF705EP-ALG1L9P	0.6295820812524959
XPA	0.14145860508937785
XPC	0.4870814036864083
XPC-AS1	0.6274589408301661
XPNPEP1	0.7918852809167868
XPNPEP3	0.18431003232351467
XPO1	0.045667586582975934
XPO4	0.02084780238496592
XPO5	0.3411439116395007
XPO6	0.6988375122809836
XPO7	0.3196328930407476
XPOT	0.3122251678590489
XPR1	0.9188384468708448
XRCC1	0.17371083680288196
XRCC2	0.9463276802214092
XRCC3	0.08775597233956506
XRCC4	0.5108071710163857
XRCC5	0.2234330753331576
XRCC6	0.7433850313080679
XRN1	0.5457609554412151
XRN2	0.30691909780941656
XRRA1	0.39255023734447136
XXYLT1	0.4759685929999529
XXYLT1-AS1	0.36483691722824735
XXYLT1-AS2	0.2407423625571289
XYLB	0.553645009910421
XYLT1	0.9377669858072146
XYLT2	0.5403324278223678
YAE1	0.4553016992100523
YAE1-DT	0.5581369735153948
YAF2	0.16198055186058508
YAP1	0.02792678139615229
YARS1	0.8228634994889056
YARS2	0.8578040870889512
YBEY	0.4514841575008434
YBX1	0.8148814524578185
YBX2	0.5666708654177149
YBX3	0.26654956893374115
YDJC	0.7765552563300926
YEATS2	0.9101622449835592
YEATS2-AS1	0.8143032269730694
YEATS4	0.4500647021630539
YES1	0.8460195387654591
YIF1A	0.7680329278935272
YIF1B	0.3069040116835366
YIPF1	0.9528482184820741
YIPF2	0.2289564172478367
YIPF3	0.4346535119754941
YIPF4	0.642534578609179
YIPF5	0.971211947432596
YIPF7	0.06690995201693928
YJEFN3	0.8879471829217433
YJU2	0.4080729008883632
YJU2B	0.4424100357492927
YKT6	0.15649091327629286
YLPM1	0.9406726927077104
YME1L1	0.9151574921651796
YOD1	0.5417190867504814
YPEL1	0.6286069632745009
YPEL2	0.39514451173972
YPEL3	0.3087133799314577
YPEL3-DT	0.25006587735537
YPEL4	0.7280793026455628
YPEL5	0.21363738677656874
YRDC	0.7378353832012993
YTHDC1	0.3811275290264661
YTHDC2	0.34930637869622394
YTHDF1	0.9531344856404659
YTHDF2	0.28643711027484403
YTHDF3	0.036363067993109344
YTHDF3-DT	0.026994566652128738
YWHAB	0.5303714884792495
YWHAE	0.8722080819694621
YWHAEP7	0.6654111742308141
YWHAG	0.08897663196596572
YWHAH	0.7839303045967217
YWHAH-AS1	0.7148539376850451
YWHAQ	0.28096928877435123
YWHAZ	0.3639657098941555
YY1	0.2869492498676369
YY1AP1	0.11481311828508856
ZACN	0.6673930184321889
ZAN	0.3730130105224309
ZAP70	0.3004451027103612
ZAR1	0.3195818400895879
ZAR1L	0.35619789827460113
ZBBX	0.3930215179469935
ZBED2	0.6189947465685356
ZBED3	0.4823498479830828
ZBED3-AS1	0.2123142165413568
ZBED4	0.3694834078992849
ZBED5	0.3576509425711969
ZBED5-AS1	0.2025267963848676
ZBED6	0.7663635514590222
ZBED8	0.14509241544352314
ZBED9	0.6058699582707763
ZBED9-AS1	0.5921521972405026
ZBP1	0.7814605722373344
ZBTB1	0.7529580480045833
ZBTB10	0.5161833623202583
ZBTB11	0.2552523248894749
ZBTB11-AS1	0.26152402260693824
ZBTB12	0.005846569628589815
ZBTB14	0.8801487630572759
ZBTB16	0.012438712195595671
ZBTB17	0.6144845398048877
ZBTB18	0.2162220944312737
ZBTB2	0.3520525672031489
ZBTB20	0.11062061507969156
ZBTB20-AS1	0.3127408926548637
ZBTB20-AS2	0.14846824501161301
ZBTB20-AS3	0.5726479459975307
ZBTB20-AS4	0.4547059452374805
ZBTB20-AS5	0.01856667263612405
ZBTB21	0.020974510232553038
ZBTB22	0.5606207403672863
ZBTB24	0.5495135445985222
ZBTB24-DT	0.6234336576838849
ZBTB25	0.7965286707845054
ZBTB26	0.08105814729347471
ZBTB3	0.4387717189544545
ZBTB32	0.6308896157764049
ZBTB34	0.6231469704407365
ZBTB37	0.4785612424798317
ZBTB38	0.4079211478190938
ZBTB39	0.6681236847107527
ZBTB4	0.9351575912802408
ZBTB40	0.6834884016274507
ZBTB40-IT1	0.6725800555221715
ZBTB41	0.000686839913816073
ZBTB42	0.4100926039995173
ZBTB43	0.29686078867220445
ZBTB44	0.19857130741903206
ZBTB44-DT	0.17929815125912907
ZBTB45	0.3017626603241869
ZBTB46	0.01902386974448439
ZBTB46-AS1	0.007530378990730112
ZBTB46-AS2	0.05125005665958754
ZBTB47	0.09755961752649757
ZBTB47-AS1	0.21839294417977698
ZBTB48	0.27755721318601095
ZBTB49	0.3226704305006377
ZBTB5	0.9162698326777572
ZBTB6	0.07854691732296687
ZBTB7A	0.4233823525211177
ZBTB7B	0.005994881578318179
ZBTB7C	0.6016331166579653
ZBTB7C-AS1	0.3608767014685877
ZBTB8A	0.19535211398102045
ZBTB8B	0.1989965654461721
ZBTB8OS	0.3691424796644491
ZBTB9	0.7276957053168815
ZC2HC1A	0.8125997742710684
ZC2HC1B	0.013331636975303984
ZC2HC1C	0.281302306588502
ZC3H10	0.5849223087082617
ZC3H11A	0.7663635514590222
ZC3H11B	0.5511724280444434
ZC3H11C	0.7918727900880869
ZC3H12A	0.872401953382393
ZC3H12A-DT	0.6407816121341102
ZC3H12C	0.011357021179588755
ZC3H12D	0.2844702716355084
ZC3H13	0.4721896366684377
ZC3H14	0.90339228319711
ZC3H15	0.05373177391860029
ZC3H18	0.5691830869331754
ZC3H3	0.6155732359852831
ZC3H4	0.06647460638068459
ZC3H6	0.7760274402229652
ZC3H7A	0.1794564318176723
ZC3H7B	0.3271727525746629
ZC3H8	0.8851979559957592
ZC3HAV1	0.9264205618405806
ZC3HAV1L	0.8098994184685342
ZC3HC1	0.17855133631825104
ZCCHC10	0.09633062659507917
ZCCHC14	0.8100065082312675
ZCCHC14-DT	0.6411464261470152
ZCCHC17	0.8210794093649607
ZCCHC2	0.5526343984838706
ZCCHC24	0.7751011994810135
ZCCHC3	0.12358184354814405
ZCCHC4	0.03727217875536987
ZCCHC7	0.6864732295691114
ZCCHC8	0.14151281000678054
ZCCHC9	0.9804808717732124
ZCRB1	0.35670248417741224
ZCWPW1	0.10556131200402097
ZCWPW2	0.03711502139366546
ZDBF2	0.2160082981777469
ZDHHC1	0.38604488442002016
ZDHHC11	0.7353259867254687
ZDHHC11B	0.12824247661418087
ZDHHC12	0.1899626045339451
ZDHHC12-DT	0.1899626045339451
ZDHHC13	0.8188594003332454
ZDHHC14	0.18950622323817445
ZDHHC16	0.00803077413254305
ZDHHC17	0.7652307416179708
ZDHHC18	0.29343611650250123
ZDHHC19	0.3866304874844215
ZDHHC2	0.15485801671629107
ZDHHC20	0.10876145942049924
ZDHHC20-IT1	0.08195243607735886
ZDHHC21	0.06246380591128625
ZDHHC22	0.29062337570643826
ZDHHC23	0.2651338889241888
ZDHHC24	0.28627650463369153
ZDHHC3	0.5452485072386924
ZDHHC4	0.3603261150948014
ZDHHC5	0.8043048569403783
ZDHHC6	0.20546440072209787
ZDHHC7	0.052645128777649375
ZDHHC8	0.862019866444087
ZEB1	0.2103891457369804
ZEB1-AS1	0.31266026823636783
ZEB2	0.8396563063821709
ZEB2-AS1	0.8086510199031657
ZER1	0.5145800517774067
ZFAND1	0.7111266682709001
ZFAND2A	0.26055188396122786
ZFAND2A-DT	0.18476425922495726
ZFAND2B	0.9899338038119528
ZFAND3	0.6817210894525548
ZFAND3-DT	0.6170031772672977
ZFAND4	0.9329095737275216
ZFAND5	0.7489476230648011
ZFAND6	0.3591379177301809
ZFAS1	0.0958483548125496
ZFAT	0.2284057882917047
ZFAT-AS1	0.12745086543736026
ZFC3H1	0.1216095429874231
ZFHX2	0.17827698539934467
ZFHX2-AS1	0.1852800363596756
ZFHX3	0.6266475593942471
ZFHX3-AS1	0.5876886874152045
ZFHX4	0.09944832197244546
ZFHX4-AS1	0.5598267593813084
ZFP1	0.44168923722711095
ZFP14	0.013812420373621235
ZFP2	0.12499351741882643
ZFP28	0.6447461679477423
ZFP28-DT	0.5571140087642354
ZFP3	0.5594916821132769
ZFP3-DT	0.4945720595884276
ZFP30	0.6185674449390086
ZFP36	0.29112297708678064
ZFP36L1	0.3007258063112348
ZFP36L2	0.6487270293784637
ZFP37	0.9336394769933456
ZFP41	0.4844009870415003
ZFP42	0.3754179382079503
ZFP57	0.4801042889459455
ZFP62	0.8783331073643366
ZFP64	0.8342153425387071
ZFP69	0.978488606844436
ZFP69B	0.9048682030388829
ZFP82	0.008938332902107382
ZFP90	0.9509315343163091
ZFP91	0.5494020634451457
ZFP91-CNTF	0.5338978379288165
ZFPL1	0.6971643228136615
ZFPM1	0.5941203546140849
ZFPM1-AS1	0.5806444404301218
ZFPM2	0.2379380573270473
ZFPM2-AS1	0.4554569432149828
ZFR	0.5419359408752144
ZFR2	0.9896585538495928
ZFTA	0.4652043683181845
ZFTRAF1	0.2753465348060581
ZFYVE1	0.14394054717607924
ZFYVE16	0.06460799341657214
ZFYVE19	0.4037958210463299
ZFYVE21	0.08400258803735118
ZFYVE26	0.2652462920120707
ZFYVE27	0.3436763763462545
ZFYVE28	0.011616295644204131
ZFYVE9	0.5979358070053801
ZG16	0.3373488070205139
ZG16B	0.4553193821624542
ZGLP1	0.10467853016297496
ZGPAT	0.21561124622215588
ZGRF1	0.17850165080859806
ZHX1	0.21090165830675645
ZHX1-C8orf76	0.5544694756361603
ZHX2	0.3387366113510213
ZHX3	0.7148248753482294
ZIC1	0.27842517818510165
ZIC2	0.02072568783039208
ZIC4	0.16827055317801187
ZIC4-AS1	0.16757431672230466
ZIC5	0.01986874663728344
ZIK1	0.021523861363124445
ZIM2	0.5920832596791686
ZIM2-AS1	0.9183299788026422
ZIM3	0.3738243640352543
ZKSCAN1	0.04169863853346956
ZKSCAN2	0.15664872274769026
ZKSCAN2-DT	0.14789718449686726
ZKSCAN3	0.2551120395578122
ZKSCAN4	0.019335274612422067
ZKSCAN5	0.7576112754798985
ZKSCAN7	0.9984644889769276
ZKSCAN7-AS1	0.9945393529227848
ZKSCAN8	0.01853428568607185
ZKSCAN8P1	0.017241527812085822
ZMAT2	0.27718670291101666
ZMAT3	0.8115958364279244
ZMAT4	0.40506341160755865
ZMAT5	0.18958645337477886
ZMIZ1	0.6108757265895928
ZMIZ1-AS1	0.6864303306574373
ZMIZ2	0.21942345174444464
ZMPSTE24	0.768812984752011
ZMPSTE24-DT	0.7311045576942806
ZMYM1	0.2825628883671853
ZMYM2	0.5105996907388493
ZMYM4	0.28634309257624296
ZMYM4-AS1	0.2138
ZMYM5	0.2204851741143696
ZMYM6	0.1427887797779313
ZMYND10	0.5316603182617733
ZMYND10-AS1	0.5316603182617733
ZMYND11	0.3437191757658881
ZMYND12	0.5827496030649371
ZMYND15	0.4812632783173806
ZMYND19	0.9399657948288488
ZMYND8	0.432265025951636
ZNF10	0.07252191816375331
ZNF100	0.5371302840113035
ZNF101	0.5376429139452306
ZNF106	0.09660630143824388
ZNF107	0.469325680451604
ZNF112	0.644745777073371
ZNF114	0.8858602183714008
ZNF114-AS1	0.8866530664363522
ZNF117	0.6995420678767176
ZNF12	0.971435143174481
ZNF121	0.4140820186712874
ZNF124	0.4729435556032904
ZNF131	0.9142061988994176
ZNF132	0.2644789498536709
ZNF132-DT	0.4311115190962772
ZNF133	0.7251035572240958
ZNF133-AS1	0.7937971949040841
ZNF134	0.02341135988883664
ZNF135	0.1366476518410491
ZNF136	0.13806302409811072
ZNF138	0.7671786349106209
ZNF14	0.6350900004032758
ZNF140	0.09013953553674398
ZNF141	0.205463312969586
ZNF142	0.5034223703310222
ZNF143	0.7834757364962628
ZNF146	0.006633308391633841
ZNF148	0.03142391667471711
ZNF154	0.1705301018337233
ZNF155	0.3213974392045208
ZNF16	0.7663212653998328
ZNF160	0.00654688024748673
ZNF165	0.010986014508931273
ZNF169	0.9366951198164348
ZNF17	0.09045999653904474
ZNF174	0.3232271653875447
ZNF175	0.4773244921065072
ZNF177	0.7475088716155953
ZNF18	0.5410303317413057
ZNF180	0.3473665304723817
ZNF181	0.5801390888389171
ZNF184	0.2990276533629933
ZNF189	0.1811433455456518
ZNF19	0.4994248498097393
ZNF195	0.13966549041082188
ZNF197	0.9989456742794648
ZNF197-AS1	0.9969152619899788
ZNF2	0.34867346227229307
ZNF20	0.18366335853580285
ZNF200	0.11914928339223466
ZNF202	0.4069291479958621
ZNF205	0.6610550479594254
ZNF207	0.6965573463220227
ZNF208	0.1484886790049315
ZNF211	0.02916767675154475
ZNF212	0.4049664010777527
ZNF213	0.8842093346882949
ZNF213-AS1	0.3890540313880919
ZNF214	0.9890324494385034
ZNF215	0.8700860669670165
ZNF217	0.9748781011155858
ZNF219	0.02649132701878876
ZNF22	0.8868853355452124
ZNF22-AS1	0.8953726482466063
ZNF221	0.3486842890812001
ZNF222	0.5382445338117364
ZNF222-DT	0.5382445338117364
ZNF223	0.9618355628275316
ZNF224	0.9723041607281986
ZNF225	0.969493055110328
ZNF225-AS1	0.9714054045949728
ZNF226	0.8401068334170338
ZNF227	0.6262911863065567
ZNF229	0.6920404836506264
ZNF23	0.8122441157058726
ZNF230	0.4101692840723994
ZNF230-DT	0.38979338297674987
ZNF232	0.6426507835103579
ZNF232-AS1	0.5865834161512055
ZNF233	0.514187030941207
ZNF234	0.9335294478113414
ZNF235	0.5625604415113771
ZNF236	0.22711179741006576
ZNF236-DT	0.2596715905255234
ZNF239	0.8395110796949663
ZNF24	0.3618014038043479
ZNF248	0.8391098771562615
ZNF24TR	0.5470424769179776
ZNF25	0.6520231994338836
ZNF25-DT	0.6188920763250814
ZNF250	0.7676231483343321
ZNF251	0.8461269253126031
ZNF252P	0.656638561684465
ZNF252P-AS1	0.6111557752294521
ZNF253	0.7219052236076564
ZNF254	0.7636941472812355
ZNF256	0.5453506606473517
ZNF257	0.16398968435936045
ZNF26	0.04986163604704513
ZNF260	0.039894768337465684
ZNF263	0.1334409578566344
ZNF264	0.8037551324724407
ZNF266	0.7975161195263203
ZNF267	0.7448108415543271
ZNF268	0.06068561710804976
ZNF273	0.4995656622643693
ZNF274	0.16176874056547794
ZNF276	0.02480118691335259
ZNF277	0.6928601237856242
ZNF277-AS1	0.3705277838812945
ZNF28	0.6025531282943344
ZNF280A	0.3072413035510805
ZNF280B	0.3072413035510805
ZNF280D	0.6287656393879953
ZNF281	0.8058846851181943
ZNF282	0.30191973440678344
ZNF283	0.4770706480295418
ZNF284	0.9635959183225018
ZNF285	0.8442461592077324
ZNF286A	0.6458318966389638
ZNF286A-TBC1D26	0.7556501358140523
ZNF286B	0.05996728068220002
ZNF287	0.8061028687643701
ZNF292	0.6147622518246911
ZNF295-AS1	0.08079631004476923
ZNF296	0.9874820987802568
ZNF3	0.03720164516069435
ZNF30	0.915129353744632
ZNF30-AS1	0.9107229435020388
ZNF300	0.4580383483628517
ZNF300P1	0.034922262716911456
ZNF302	0.2918562339948161
ZNF304	0.5576234326899188
ZNF311	0.026374576897894686
ZNF316	0.6014690256437405
ZNF317	0.0925710576509826
ZNF318	0.5008998121275625
ZNF319	0.1123802916471538
ZNF32	0.5899724451534427
ZNF32-AS1	0.6137887066057082
ZNF32-AS2	0.5899724451534427
ZNF32-AS3	0.7983485760598017
ZNF320	0.3482493369094389
ZNF322	0.1563612189966071
ZNF324	0.3840812581270152
ZNF324B	0.6141722996198951
ZNF326	0.4824119042306352
ZNF329	0.2539601723388196
ZNF330	0.1436703298238327
ZNF331	0.3765107412763297
ZNF333	0.7713705228054359
ZNF334	0.1529426535610835
ZNF335	0.21271005502334814
ZNF337	0.1161366948743694
ZNF337-AS1	0.006900737168084148
ZNF33A	0.7020393495880711
ZNF33B	0.6287260795178712
ZNF34	0.7577255578735427
ZNF341	0.1766079146853622
ZNF341-AS1	0.17425373136547173
ZNF343	0.009320970870434986
ZNF345	0.13613429835364965
ZNF346	0.02015186745830838
ZNF346-IT1	0.013998834144443029
ZNF347	0.040894416252731935
ZNF35	0.9758093174746948
ZNF350	0.7463845661108403
ZNF350-AS1	0.7490595467655112
ZNF354A	0.06172293908202625
ZNF354B	0.1695381573338084
ZNF354C	0.5993098983193769
ZNF358	0.992816344255972
ZNF362	0.7263634876863001
ZNF365	0.6316730401410714
ZNF366	0.4577945952184245
ZNF367	0.5310640589104937
ZNF37A	0.6882964201736965
ZNF382	0.08907802868130428
ZNF383	0.3389737344848574
ZNF384	0.2497808386696885
ZNF385A	0.7646722708297281
ZNF385B	0.29002815027148104
ZNF385C	0.17190981079009354
ZNF385D	0.7087417005546968
ZNF385D-AS1	0.5883646078191329
ZNF385D-AS2	0.18917247146527036
ZNF391	0.2367779961282044
ZNF394	0.8515212552335079
ZNF395	0.9315382674632592
ZNF396	0.4147092958937577
ZNF397	0.4797667977161236
ZNF398	0.22051542754574224
ZNF404	0.4902947652112828
ZNF407	0.7842703102604447
ZNF407-AS1	0.6646978472133465
ZNF408	0.6143591771059196
ZNF410	0.2425505921009684
ZNF414	0.1413170525978672
ZNF415	0.01930267168883726
ZNF416	0.08396393218213828
ZNF417	0.5879931477147806
ZNF418	0.5533976718033161
ZNF419	0.018666076378647426
ZNF420	0.21206485638932965
ZNF423	0.05561972025916756
ZNF425	0.1888512628898733
ZNF426	0.3819378054858341
ZNF426-DT	0.3477776121551368
ZNF428	0.1943683748990105
ZNF429	0.3432971534647076
ZNF43	0.36890898714794623
ZNF430	0.015978983612139674
ZNF431	0.07387384361286907
ZNF432	0.6526044932523763
ZNF433	0.2176513609281241
ZNF433-AS1	0.3009677206762533
ZNF436	0.9720216877581802
ZNF436-AS1	0.9718725554835904
ZNF438	0.4835669335293062
ZNF439	0.4840882726039724
ZNF44	0.4710655451041029
ZNF440	0.4373043143349852
ZNF441	0.3000017051196585
ZNF442	0.2374295455740856
ZNF443	0.013722793421114763
ZNF444	0.17716833698337742
ZNF445	0.96198559874245
ZNF446	0.34909261873340025
ZNF45	0.33888524373824946
ZNF45-AS1	0.4521930545775904
ZNF451	0.24992665534634775
ZNF451-AS1	0.3027103195559817
ZNF454	0.2152393215313974
ZNF454-DT	0.21117710485496016
ZNF460	0.9536702391366751
ZNF460-AS1	0.9269839098089788
ZNF461	0.09421318724355572
ZNF462	0.07153485532417103
ZNF467	0.9265374610782412
ZNF468	0.4714755871286728
ZNF469	0.7990636837454834
ZNF470	0.7476113104513744
ZNF470-DT	0.6894327883715747
ZNF471	0.4305786553579176
ZNF473	0.8910732875406479
ZNF473CR	0.8598346239316441
ZNF474	0.9143627692918735
ZNF474-AS1	0.9351668822570244
ZNF479	0.34346092448297005
ZNF48	0.14112701329886668
ZNF480	0.3458633996407422
ZNF483	0.8167396047211617
ZNF484	0.7285273152034297
ZNF485	0.6588742223115787
ZNF486	0.1837622766615105
ZNF487	0.7343922524687397
ZNF488	0.1494075665487834
ZNF490	0.518957849836849
ZNF491	0.4163521181158174
ZNF492	0.7517521221533023
ZNF493	0.1312440522332714
ZNF496	0.8874410846879647
ZNF496-DT	0.9836392001348676
ZNF497	0.07321928626888685
ZNF497-AS1	0.06278309809132843
ZNF500	0.29155911007509194
ZNF501	0.8890588744780519
ZNF502	0.8890588744780519
ZNF503	0.5884605839948681
ZNF503-AS1	0.5596810861509495
ZNF503-AS2	0.7466770920763832
ZNF506	0.6610314759748617
ZNF507	0.4060050334785608
ZNF510	0.7961374692563109
ZNF511	0.04841549719849175
ZNF511-PRAP1	0.15361093532624984
ZNF512	0.5714105606433929
ZNF512B	0.7000506412112051
ZNF513	0.19391028203842148
ZNF514	0.3756551489184169
ZNF516	0.3568909302295382
ZNF516-AS1	0.21166917603662366
ZNF516-DT	0.2243735687199359
ZNF517	0.7424816496439536
ZNF518A	0.6778526770795184
ZNF518B	0.1451611538140825
ZNF519	0.14028062220034393
ZNF521	0.1478463322184133
ZNF524	0.7910320899079537
ZNF525	0.6408675811380807
ZNF526	0.8927052344750517
ZNF527	0.123128426337979
ZNF528	0.10666718662441872
ZNF528-AS1	0.13770924104858526
ZNF529	0.03810896148859316
ZNF529-AS1	0.04555466129219449
ZNF530	0.01739388456600305
ZNF532	0.4722717123287029
ZNF534	0.07644720204608119
ZNF536	0.10400337495110752
ZNF540	0.5517803428730627
ZNF541	0.7060591726216467
ZNF542P	0.25475049160417185
ZNF543	0.7394512640028332
ZNF544	0.2332377626017343
ZNF546	0.8706101448380956
ZNF547	0.5142493850982561
ZNF548	0.2679740807371217
ZNF549	0.07601894422745659
ZNF550	0.08335087352682358
ZNF551	0.06347628811061096
ZNF552	0.7940167901201034
ZNF554	0.7182328495685404
ZNF555	0.6644303449898342
ZNF556	0.7948240998097861
ZNF557	0.18500261703949
ZNF558	0.1975739843549985
ZNF559	0.5786702174996545
ZNF559-ZNF177	0.6450036899475831
ZNF560	0.5816162041772138
ZNF561	0.2952992576738356
ZNF561-AS1	0.3104475475008187
ZNF562	0.30789454806179195
ZNF563	0.4356489751277127
ZNF564	0.15037917401872358
ZNF565	0.001498611845672515
ZNF566	0.010314641407683123
ZNF566-AS1	0.069976944676098
ZNF567	0.18473520134586
ZNF567-DT	0.11805617291031813
ZNF568	0.16659405241908076
ZNF569	0.2547909528611318
ZNF57	0.7806578010739713
ZNF570	0.28534758733419274
ZNF571	0.5510491852500107
ZNF571-AS1	0.5471171637081694
ZNF572	0.8176480493422997
ZNF573	0.6729795784845418
ZNF574	0.6126499687244309
ZNF575	0.10581922134634493
ZNF576	0.1699063997794507
ZNF577	0.3491203819291927
ZNF578	0.031346923392734934
ZNF579	0.6605417962085574
ZNF580	0.6334641253910798
ZNF581	0.6334641253910798
ZNF582	0.4525811908291973
ZNF582-DT	0.3692814323658434
ZNF583	0.30686676153062703
ZNF584	0.117484488421859
ZNF584-DT	0.17592448357203772
ZNF585A	0.19630299061206968
ZNF585B	0.3432464332924742
ZNF586	0.6898832476286011
ZNF587	0.6224134904131814
ZNF587B	0.670054502235552
ZNF589	0.2358641516036134
ZNF592	0.05901535758716803
ZNF593	0.3060180608880794
ZNF593OS	0.30157385481320553
ZNF594	0.19363941273839474
ZNF594-DT	0.22384668382713
ZNF595	0.26614123209672136
ZNF596	0.5687817579298724
ZNF597	0.6038486248570494
ZNF598	0.5244717805705058
ZNF599	0.5772858914373784
ZNF600	0.9514678572919048
ZNF605	0.24771406232661355
ZNF606	0.6244152796478277
ZNF607	0.671638553255405
ZNF608	0.25308048610956924
ZNF609	0.3241488524664213
ZNF610	0.2508400750489776
ZNF611	0.3564053561718896
ZNF613	0.8970893322240471
ZNF614	0.7826560013861554
ZNF615	0.7149319321452411
ZNF616	0.3893470369807874
ZNF618	0.32344234099428804
ZNF619	0.9080589333300652
ZNF620	0.9311353613828608
ZNF621	0.9404969106173188
ZNF622	0.7934089651948133
ZNF623	0.3840769336340493
ZNF624	0.8363108198112937
ZNF625	0.15919695615718976
ZNF625-ZNF20	0.17022510463805995
ZNF626	0.08424656866509272
ZNF627	0.5807902058008887
ZNF628	0.2985895153112487
ZNF628-DT	0.2690112892024563
ZNF629	0.7526266453702535
ZNF638	0.4154942575634412
ZNF639	0.01215852089236824
ZNF641	0.5202951669130762
ZNF644	0.3479273782092793
ZNF646	0.1516946471548868
ZNF648	0.6561122233559775
ZNF649	0.3942314095635221
ZNF649-AS1	0.3716658219068395
ZNF652	0.08313447105263183
ZNF652-AS1	0.07134911596057975
ZNF653	0.5263610943348882
ZNF654	0.8562689704240185
ZNF655	0.7349067875022028
ZNF66	0.0063817912296807435
ZNF660	0.9980137571472159
ZNF662	0.2035728863548069
ZNF664	0.3004288450558993
ZNF665	0.006784913041215757
ZNF667	0.3571186330364626
ZNF667-AS1	0.3744555768812207
ZNF668	0.16361906124840964
ZNF669	0.8990627556193154
ZNF670	0.5385516285968808
ZNF670-ZNF695	0.33071090922632385
ZNF671	0.2802200640618901
ZNF672	0.4933681768202498
ZNF675	0.6247573045671794
ZNF676	0.5511398623310423
ZNF677	0.031141249869734437
ZNF678	0.01977211070099677
ZNF679	0.5108609553883845
ZNF680	0.13633566605983596
ZNF681	0.8110110247656612
ZNF682	0.33562971513954665
ZNF683	0.1990757452069955
ZNF684	0.7314495104919616
ZNF687	0.7762961220123274
ZNF687-AS1	0.7784200552734688
ZNF688	0.6265836134371332
ZNF689	0.9142490372810914
ZNF69	0.7293328432795534
ZNF691	0.468290422659433
ZNF691-DT	0.5238330982925905
ZNF692	0.4679095832044266
ZNF692-DT	0.6359096451898765
ZNF695	0.17902862569032524
ZNF696	0.19556620794727145
ZNF697	0.5023053241016061
ZNF699	0.5340442748804984
ZNF7	0.7942853700995308
ZNF70	0.9938794903662824
ZNF700	0.7327430951417166
ZNF701	0.046951528425417784
ZNF703	0.2770171104959676
ZNF704	0.4822642106949616
ZNF705G	0.949
ZNF706	0.1555533407916817
ZNF707	0.10286375994621594
ZNF708	0.09121488147158274
ZNF709	0.03683944096598618
ZNF71	0.8898910610963666
ZNF710	0.3214469997648156
ZNF710-AS1	0.2723394054663933
ZNF713	0.7659821497768735
ZNF714	0.1570194807034624
ZNF716	0.24179220537135596
ZNF717	0.934380690621192
ZNF718	0.2317734277663703
ZNF721	0.3222094757079763
ZNF722	0.28447810370498594
ZNF723	0.7443099432416029
ZNF724	0.5002853246490926
ZNF726	0.7571661973116892
ZNF727	0.35072506476658794
ZNF728	0.23783816303537525
ZNF729	0.6261741352445096
ZNF730	0.24123432463386926
ZNF732	0.2980414308264582
ZNF735	0.39016752852652414
ZNF736	0.619070162078171
ZNF737	0.04930195212450356
ZNF738	0.16211488840914529
ZNF74	0.7603866149530409
ZNF740	0.3133757361079198
ZNF746	0.913376785745238
ZNF747	0.6772501744465884
ZNF747-DT	0.598178964273023
ZNF749	0.02658541802258557
ZNF750	0.03221291392949493
ZNF75A	0.3604264690806128
ZNF76	0.1823192766214607
ZNF761	0.954946063789474
ZNF763	0.5127701528620988
ZNF764	0.4498589860118174
ZNF765	0.9226850230862924
ZNF766	0.6028778066453411
ZNF767P	0.7713205860169223
ZNF768	0.674027988966309
ZNF77	0.5900842156668952
ZNF770	0.5429196940185004
ZNF771	0.2190901952447176
ZNF772	0.017569430873842773
ZNF773	0.022379097937769262
ZNF774	0.1884481575699928
ZNF775	0.6357749747550983
ZNF775-AS1	0.5494122986401706
ZNF776	0.3965936194799049
ZNF777	0.8780702654039947
ZNF778	0.2794711345780174
ZNF778-DT	0.31940384803968297
ZNF780A	0.6913221184886222
ZNF780B	0.6926805412757435
ZNF781	0.6895997379577625
ZNF782	0.5824226888349356
ZNF783	0.5013752445013354
ZNF784	0.5991677066008249
ZNF785	0.7271893964587708
ZNF786	0.20357166874799515
ZNF787	0.8623184690541698
ZNF789	0.8515212552335079
ZNF79	0.058493033755749164
ZNF790	0.1661032890148218
ZNF790-AS1	0.2683167904819832
ZNF791	0.5842351346573217
ZNF792	0.914356124001717
ZNF793	0.5098403114703981
ZNF793-AS1	0.5079503808032337
ZNF799	0.012307650415931348
ZNF8	0.14775490501259847
ZNF8-DT	0.21179527865213052
ZNF8-ERVK3-1	0.08892235233077199
ZNF80	0.6527126184499636
ZNF800	0.5114408895181614
ZNF804A	0.7689217822048173
ZNF804B	0.6432342949287889
ZNF805	0.9655483147026904
ZNF808	0.015781830695786203
ZNF813	0.6450582044323675
ZNF814	0.6327458321141022
ZNF816	0.12931711366294174
ZNF816-ZNF321P	0.11301338752726132
ZNF821	0.1621763134999522
ZNF823	0.4425869893981613
ZNF827	0.6552313529122359
ZNF829	0.13089451926816453
ZNF83	0.13572490569113482
ZNF830	0.9364410385479209
ZNF831	0.6352464304608634
ZNF835	0.9301383313265148
ZNF836	0.2974285214989225
ZNF837	0.07598633304359848
ZNF839	0.4507515181271398
ZNF84	0.06609943488392211
ZNF841	0.5542424106249437
ZNF843	0.5962454993438826
ZNF844	0.2330355264417089
ZNF845	0.4668241535730994
ZNF846	0.3956807407879685
ZNF85	0.0007289145255634509
ZNF850	0.22885330936431514
ZNF852	0.9940926162506301
ZNF853	0.5095638487085621
ZNF860	0.1559095518547724
ZNF862	0.23162182050265995
ZNF865	0.7469557072622337
ZNF875	0.13910086625287738
ZNF876P	0.4580351322702524
ZNF878	0.17268159734179284
ZNF879	0.35885966377990275
ZNF880	0.16750378732107124
ZNF883	0.8546448413770518
ZNF888	0.12879888508971665
ZNF888-AS1	0.17122090300524884
ZNF891	0.07947174693421327
ZNF90	0.533813397441582
ZNF91	0.3036702574950292
ZNF92	0.9317060786749822
ZNF93	0.5784468038252388
ZNF98	0.8207749593046902
ZNF99	0.52611763527304
ZNFX1	0.13225793306070793
ZNG1A	0.8435793479441158
ZNG1B	0.3795494326110663
ZNG1C	0.8562
ZNHIT1	0.03721210375230671
ZNHIT2	0.5011471612988962
ZNHIT3	0.7006926818181144
ZNHIT6	0.3601389779264029
ZNNT1	0.19450387374250008
ZNRD2	0.5762940679918843
ZNRD2-DT	0.5790070858430948
ZNRF1	0.2840302457783306
ZNRF2	0.8395534642468043
ZNRF3	0.5276262437221473
ZNRF3-AS1	0.8882965770002829
ZNRF3-IT1	0.896978980695861
ZNRF4	0.856126835505842
ZP1	0.7550026670411336
ZP2	0.4748297655885135
ZP3	0.01432113880977526
ZP4	0.2582589453846106
ZPBP	0.7878245804336915
ZPBP2	0.3702995471874773
ZPLD1	0.029291963538139343
ZPR1	0.9025642054275212
ZRANB1	0.27140754544400003
ZRANB2	0.4140129252065029
ZRANB2-AS1	0.4597829423531874
ZRANB2-DT	0.7934222297321485
ZRANB3	0.051181127664363724
ZSCAN1	0.12049654580883445
ZSCAN10	0.3243279115577724
ZSCAN12	0.3429720734655945
ZSCAN16	0.01950704744810172
ZSCAN16-AS1	0.012343233632483852
ZSCAN18	0.10881234422388236
ZSCAN2	0.014142678698558175
ZSCAN20	0.5822966545238785
ZSCAN21	0.036871881082818136
ZSCAN22	0.04195517859517399
ZSCAN23	0.330114151154888
ZSCAN25	0.4133908482237205
ZSCAN26	0.04689028083504915
ZSCAN29	0.2303289412198189
ZSCAN30	0.4050319367618585
ZSCAN31	0.20339381375813412
ZSCAN32	0.3209909315464033
ZSCAN4	0.028612934109624618
ZSCAN5A	0.2261953526928012
ZSCAN5A-AS1	0.22653703863853256
ZSCAN5B	0.1663725997882699
ZSCAN5C	0.2164377242731782
ZSCAN9	0.015225761822065144
ZSWIM1	0.240103486500974
ZSWIM2	0.6236615789901254
ZSWIM3	0.2853973171547361
ZSWIM4	0.04655970227704731
ZSWIM5	0.7616462685972594
ZSWIM6	0.5154175519027202
ZSWIM7	0.9845369510999176
ZSWIM8	0.04219639109359363
ZSWIM8-AS1	0.041994221375970316
ZSWIM9	0.10182392438204667
ZUP1	0.224617295440591
ZW10	0.4977378762107871
ZWILCH	0.8481264327609376
ZWINT	0.7315347720456171
ZXDC	0.92485493813222
ZYG11A	0.7945408908488041
ZYG11B	0.722650333239975
ZYX	0.9192087817064648
ZZEF1	0.23119836318351386
ZZZ3	0.668697234513579
hsa-mir-1253	0.7188162086781265
hsa-mir-423	0.06957636808849599
